# Dual site proteomic analyses reveal potential drug targets for cardiovascular disease

**DOI:** 10.1101/2024.07.27.24311104

**Authors:** Christopher Aldous Oldnall, Julian Ng-Kee-Kwong, Jimi Wills, Anne Richmond, Tim Regan, Sara Clohisey Hendry, Archie Campbell, J. Kenneth Baillie, Alex von Kriegsheim, Chris Haley, Ava Khamseh, Sjoerd Viktor Beentjes, Andrew D. Bretherick

## Abstract

**Background:** While genome-wide association studies (GWAS) hold great promise for unravelling disease pathophysiology, the translation of disease-associated genetic loci into clinically actionable information remains a challenge. Mendelian randomisation (MR), using expressed proteins as exposures and disease as an outcome, stands as a powerful analytical approach for leveraging GWAS data to identify potential drug-targets—at scale—in a data-driven manner. Cardiovascular disease (CVD) is a major health burden worldwide, and therefore is an important outcome for which to establish and prioritise potential therapeutic targets.

**Methods:** In this study, we utilised generalised summary-data-based MR (GSMR) with novel mass-spectrometry-based isoform-specific protein groups measured from peripheral-blood mononuclear cells (PBMCs) obtained from Generation Scotland and antibody-based plasma protein measures from UK Biobank as exposures, and two CVD and three CVD-related risk-factors from UK Biobank as outcomes. To ensure transparent reporting of our MR findings we adhere to the STROBE-MR guidelines. Further, we used colocalisation to assess support for a shared causal variant between the proteins and the disease outcomes providing further evidence supporting a causal link.

**Results:** We evaluate expression of 5,114 isoform-specific protein groups in PBMCs from 736 individuals. GSMR analysis, using this data, found five putative causal proteins across three of the CVD/CVD-related risk-factors with support for all five by colocalisation analysis. Within the plasma GSMR analysis, 92 putative causal proteins were identified, with 59 supported by colocalisation. In addition, we go on to examine enrichment amongst the results and find enrichment of pathways which relate to cholesterol metabolism. COMT was the only protein identified as significant by GSMR in both sets of data, demonstrating a consistent direction of effect in both Type II Diabetes and Essential Hypertension.

**Discussion:** This study identifies a number of proteins and pathways that may be involved in CVD pathogenesis. It also demonstrates the importance of the location of protein measurement and the methods by which it is quantified. Our research contributes to ongoing efforts to bridge the gap between genotype and phenotype.

**Author Summary:** Cardiovascular disease (CVD) is one of the leading causes of illness and death worldwide. While genetics plays a significant role in disease mechanisms, connecting genome-wide association study findings to specific proteins that could serve as drug targets remains a challenge. Peripheral blood mononuclear cells (PBMCs) are a group of immune cells that includes T-cells, B-cells, monocytes, and natural killer cells. Such cell-types are intricately linked to many inflammatory processes, of which atherosclerosis is one. In this study, we analysed the effect of protein levels in both plasma, as measured by an affinity-based assay, and PBMCs, as measured by mass-spectrometry, on CVD and its risk-factors in large population cohorts. We used a technique called Mendelian randomisation, which mimics a randomised trial by using naturally inherited genetic differences, to test whether certain proteins influence disease risk. Our study identified several promising protein targets, including some that were only identified in plasma, or in PBMCs. This highlights the importance of the tissue- or cell-type in which proteins are measured, as well as the importance of considering the measurement technique used, and genetic variant selection when interpreting the results of Mendelian Randomisation studies. These findings provide a shortlist of proteins for future research and potential therapeutic development, moving us a step closer to translating genetic insights into effective treatments for CVD.

## Supplementary Table 2 for "Dual site proteomic analyses reveal potential drug targets for cardiovascular disease"

trait	Gene name	Swiss-Prot ID	Gene chromosome	Gene start (bp)	bxy	p	-log(p)	accept	nsnp	H0	H1	H2	H3	H4
Angina	PADI2	Q9Y2J8	1	17393256	-0.0216126	0.529545	0.2760971282452914	False	1.0	1.55886299155043e-20	0.992365724541584	1.74388492088737e-24	0.0001110096300833	0.0075232658283337
Angina	PADI2	Q9Y2J8;Q9Y2J8-2	1	17393256	-0.0187309	0.529589	0.276061044128995	False	1.0	2.08120106559892e-21	0.992420101533107	2.32821946207275e-25	0.000111015751943	0.0074688827149482
Type II Diabetes	PADI2	Q9Y2J8	1	17393256	-0.0276131	0.299774	0.5232060370854356	False	1.0	1.55727956140944e-20	0.991357719471449	1.56649743271328e-24	9.97164907027374e-05	0.0085425640378514
Type II Diabetes	PADI2	Q9Y2J8;Q9Y2J8-2	1	17393256	-0.0239313	0.299846	0.5231017403546817	False	1.0	2.07890935294544e-21	0.991327299044273	2.09121486272203e-25	9.97134089748546e-05	0.0085729875467498
Heart Attack	PADI2	Q9Y2J8	1	17393256	0.00315638	0.94023	0.0267658958550638	False	1.0	1.55795265691153e-20	0.99178620928052	1.2028562921925401e-24	7.65675356375169e-05	0.0081372231838423
Heart Attack	PADI2	Q9Y2J8;Q9Y2J8-2	1	17393256	0.00273553	0.940236	0.0267631244495809	False	1.0	2.07985173029027e-21	0.991776671397431	1.60580151746502e-25	7.65667924451395e-05	0.0081467618101222
High Cholesterol	PADI2	Q9Y2J8	1	17393256	0.00594982	0.8034230000000001	0.0950557396567427	False	1.0	1.56354222493388e-20	0.995344505134899	7.0384623650216905e-25	4.48032645496824e-05	0.0046106916005519
High Cholesterol	PADI2	Q9Y2J8;Q9Y2J8-2	1	17393256	0.00515651	0.8034780000000001	0.0950260101382297	False	1.0	2.08735141771611e-21	0.995352895088473	9.39644875711034e-26	4.48036482297234e-05	0.0046023012632963
Essential Hypertension	PADI2	Q9Y2J8	1	17393256	0.00931941	0.548418	0.2608882993741654	False	1.0	1.56539899554964e-20	0.996526517619257	6.13494774660276e-25	3.90523739765709e-05	0.0034344300067684
Essential Hypertension	PADI2	Q9Y2J8;Q9Y2J8-2	1	17393256	0.00807682	0.548681	0.2606800785099982	False	1.0	2.08985317909343e-21	0.99654585924803	8.190333639065669e-26	3.90531457876904e-05	0.0034150876061796
Angina	PADI4	Q9UM07	1	17634690	0.0211525	0.664896	0.1772462797469895	False	1.0	3.32707809034826e-06	0.98675000655042	4.08721172538444e-10	0.0001212098080979	0.0131254561546707
Type II Diabetes	PADI4	Q9UM07	1	17634690	-0.0298618	0.43021999999999994	0.3663094040653838	False	1.0	3.31984815726118e-06	0.984605741724859	3.23167878302451e-10	9.58347344037698e-05	0.0152951033694121
Heart Attack	PADI4	Q9UM07	1	17634690	-0.0316414	0.597372	0.2237551374909734	False	1.0	3.34112652372917e-06	0.990916512822351	2.64890449600032e-10	7.85552088406851e-05	0.0090015905773945
High Cholesterol	PADI4	Q9UM07	1	17634690	0.00624239	0.8540339999999998	0.0685248392425459	False	1.0	3.35491071604557e-06	0.995004650067446	1.59676650332522e-10	4.73536158153088e-05	0.004944641246346
Essential Hypertension	PADI4	Q9UM07	1	17634690	-0.00901121	0.682234	0.1660666407708422	False	1.0	3.36066835017228e-06	0.996712258172206	1.32367085903835e-10	3.92553223809887e-05	0.0032451257046952
Angina	UROD	P06132	1	45477819	0.0936461	0.17225099999999996	0.7638382481244222	False	1.0	1.02090247170482e-10	0.982192554232072	1.75356852666321e-14	0.0001686952143264	0.0176387504514942
Type II Diabetes	UROD	P06132	1	45477819	0.124757	0.021846499999999994	1.660618130887667	False	1.0	9.46183495999673e-11	0.910306724163614	1.6282705498388e-14	0.0001565892838491	0.0895366864579014
Heart Attack	UROD	P06132	1	45477819	-0.109282	0.19298799999999997	0.7144696945974395	False	1.0	1.01734788031894e-10	0.978772743535839	6.2269941895812204e-15	5.98937488973925e-05	0.0211673626135208
High Cholesterol	UROD	P06132	1	45477819	0.142387	0.004507269999999997	2.3460864255105776	False	1.0	7.329985256134959e-11	0.70520516315179	1.16395184341499e-14	0.0001117711700157	0.294683065604882
Essential Hypertension	UROD	P06132	1	45477819	-0.00374205	0.902305	0.0446466360420785	False	1.0	1.0359376241126601e-10	0.996657613487009	3.66590855091122e-15	3.52667115798269e-05	0.0033071196978152
Angina	SCP2	P22307;P22307-3;P22307-4;P22307-7;P22307-8	1	53392901	-0.00775366	0.7472530000000001	0.1265323327211603	False	1.0	2.92281798413239e-34	0.993062013594822	2.15416979845649e-38	7.31855767571244e-05	0.0068648008284192
Type II Diabetes	SCP2	P22307;P22307-3;P22307-4;P22307-7;P22307-8	1	53392901	0.00613573	0.7412960000000001	0.1300083433055001	False	1.0	2.92692260865677e-34	0.994456608371973	4.32288256683705e-38	0.0001468712077448	0.0053965204202827
Heart Attack	SCP2	P22307;P22307-3;P22307-4;P22307-7;P22307-8	1	53392901	0.0190423	0.518861	0.2849489716664685	False	1.0	2.9144133564312497e-34	0.990206441830273	2.0685754891916e-38	7.02753734092152e-05	0.0097232827963196
High Cholesterol	SCP2	P22307;P22307-3;P22307-4;P22307-7;P22307-8	1	53392901	0.0305998	0.06988769999999998	1.1555992518962528	False	1.0	2.8616745022258e-34	0.972287791734278	4.46094020153427e-38	0.0001515460264065	0.0275606622393151
Essential Hypertension	SCP2	P22307;P22307-3;P22307-4;P22307-7;P22307-8	1	53392901	0.00182944	0.866562	0.0622003593267437	False	1.0	2.93413289876185e-34	0.996906389798399	1.1699647443095e-38	3.97487594206093e-05	0.0030538614421767
Angina	CPT2	P23786	1	53662101	-0.0291162	0.6226740000000001	0.2057392680384683	False	1.0	5.66056721789179e-16	0.99164385637698	4.28135094409807e-20	7.49967470771585e-05	0.008281146875943
Type II Diabetes	CPT2	P23786	1	53662101	-0.0824365	0.0755183	1.1219477950464434	False	1.0	5.57019776145681e-16	0.975812524846349	8.67380942796525e-20	0.0001519346034347	0.0240355405502157
Heart Attack	CPT2	P23786	1	53662101	0.112682	0.12452299999999998	0.9047504248691314	False	1.0	5.52558229867455e-16	0.967996585583653	4.0126718942741104e-20	7.02730550759804e-05	0.0319331413612733
High Cholesterol	CPT2	P23786	1	53662101	0.0432658	0.29561899999999997	0.5292676564410226	False	1.0	5.654756262827e-16	0.990625866895032	8.86171159175215e-20	0.0001552368966833	0.0092188962082841
Essential Hypertension	CPT2	P23786	1	53662101	0.0299129	0.26465099999999997	0.5773264606613345	False	1.0	5.66995981128482e-16	0.993289293516957	2.39878575564392e-20	4.20182617284765e-05	0.0066686882213137
Angina	ACADM	P11310;P11310-2	1	76190036	0.00425498	0.9587410000000001	0.0182986998812238	False	1.0	8.40985151390543e-13	0.992508147885057	8.2333930649756e-17	9.71630293109592e-05	0.0073946890847918
Type II Diabetes	ACADM	P11310;P11310-2	1	76190036	-0.0165077	0.794889	0.0996935129198531	False	1.0	8.42111374380486e-13	0.993837286089228	6.500431286066699e-17	7.67120120840417e-05	0.0060860018978446
Heart Attack	ACADM	P11310;P11310-2	1	76190036	0.0368574	0.7149930000000001	0.1456982100538212	False	1.0	8.391334801736049e-13	0.990322855116241	6.94438245555677e-17	8.19489049446199e-05	0.0095951959779744
High Cholesterol	ACADM	P11310;P11310-2	1	76190036	0.0851695	0.142076	0.847479278496651	False	1.0	8.37273272725035e-13	0.988127488115517	7.21174731206798e-17	8.51026851871054e-05	0.0117874091984602
Essential Hypertension	ACADM	P11310;P11310-2	1	76190036	-0.0722463	0.056968999999999985	1.244361403823881	False	1.0	8.307370950664169e-13	0.980413666329868	6.307550608052941e-17	7.44261074953923e-05	0.019511907561804
Angina	SLC25A24	Q6NUK1;Q6NUK1-2	1	108676658	-0.0313716	0.7124220000000002	0.1472626777390067	False	1.0	4.0081114414749e-07	0.992434028855832	2.9523779440030297e-11	7.30974264177586e-05	0.0074924728770827
Type II Diabetes	SLC25A24	Q6NUK1;Q6NUK1-2	1	108676658	-0.0828636	0.213331	0.6709460308576484	False	1.0	3.99601423353813e-07	0.989438682796747	1.83593703275651e-10	0.0004545825505947	0.0101063348676423
Heart Attack	SLC25A24	Q6NUK1;Q6NUK1-2	1	108676658	0.135128	0.20165199999999997	0.695397466269026	False	1.0	3.97241981494358e-07	0.983596553842449	6.22007692591948e-11	0.0001540015056095	0.0162490473477584
High Cholesterol	SLC25A24	Q6NUK1;Q6NUK1-2	1	108676658	-0.0482314	0.418122	0.3786969809135002	False	1.0	4.01344095643217e-07	0.99375365089749	3.1692923677674e-11	7.84692980656144e-05	0.0061674784286555
Essential Hypertension	SLC25A24	Q6NUK1;Q6NUK1-2	1	108676658	-0.00939146	0.806655	0.0933121699031928	False	1.0	4.02554678682923e-07	0.99675113188232	3.53772228129937e-11	8.75940122041034e-05	0.0031608715154194
Angina	GSTM1	P09488	1	110230436	0.0353915	0.155194	0.8091250731375077	False	1.0	6.68059525452713e-06	0.723609953202047	2.39642016477047e-06	0.259568696675682	0.0168122731068517
Type II Diabetes	GSTM1	P09488	1	110230436	-0.0214948	0.259735	0.5854695240608043	False	1.0	9.11715501206802e-06	0.987526389530586	3.285218359325e-09	0.0003558304269743	0.0121086596022087
Heart Attack	GSTM1	P09488	1	110230436	0.0389797	0.19956799999999997	0.6999090950003607	False	1.0	9.02270941675329e-06	0.977296496803659	1.2828816907519701e-09	0.0001389395049654	0.0225555396990774
High Cholesterol	GSTM1	P09488	1	110230436	0.0186408	0.277784	0.5562927726798469	False	1.0	7.30678381390211e-16	7.91435687728796e-11	9.22576613862257e-06	0.999290625130742	0.0007001490239751
Essential Hypertension	GSTM1	P09488	1	110230436	-0.00901622	0.41697799999999996	0.3798868580493776	False	1.0	9.18274956944513e-06	0.994631276563189	8.116267167372531e-10	8.79077435847215e-05	0.0052716321320305
Angina	GSTM3	P21266	1	110276554	-0.0133448	0.6429320000000001	0.1918349580033805	False	1.0	8.004429681330251e-31	0.732134079654633	2.8712980817491602e-31	0.262626474626829	0.0052394457185359
Type II Diabetes	GSTM3	P21266	1	110276554	-0.00173397	0.9377600000000001	0.0279082959624563	False	1.0	1.0873194728485098e-30	0.994528871183996	5.3803056439546995e-34	0.0004921121028108	0.0049790167131979
Heart Attack	GSTM3	P21266	1	110276554	-0.00314273	0.9289210000000001	0.0320212189696984	False	1.0	1.08450230541249e-30	0.991952117598649	1.53452583276411e-34	0.0001403514810066	0.0079075309203374
High Cholesterol	GSTM3	P21266	1	110276554	-0.0274286	0.173229	0.7613794016622051	False	1.0	8.658917206492219e-41	7.91997510399429e-11	1.0933010637156098e-30	0.999999999919865	9.29009859824202e-13
Essential Hypertension	GSTM3	P21266	1	110276554	0.00383714	0.7679500000000001	0.1146670552692501	False	1.0	1.0898506021642098e-30	0.996843996815444	1.18788942125649e-34	0.0001086494562512	0.0030473537283084
Angina	CTSS	P25774	1	150702672	0.0100737	0.690407	0.1608948139817782	False	1.0	1.5452091402409002e-16	0.992825235635229	4.0332957075200805e-20	0.0002591417238042	0.0069156226409661
Type II Diabetes	CTSS	P25774	1	150702672	0.00976798	0.617594	0.209296931874958	False	1.0	1.54735577340852e-16	0.994204486847872	2.16156132873451e-20	0.0001388802523105	0.005656632899817
Heart Attack	CTSS	P25774	1	150702672	0.0479253	0.12613799999999997	0.8991540593094803	False	1.0	1.5218437805297001e-16	0.977812563138766	2.2202880131345503e-20	0.0001426418733671	0.0220447949878647
High Cholesterol	CTSS	P25774	1	150702672	0.00433313	0.8057340000000001	0.0938083098065712	False	1.0	1.54886635946032e-16	0.995175066113663	7.32745086006891e-21	4.7076801911266e-05	0.0047778570844284
Essential Hypertension	CTSS	P25774	1	150702672	0.0142026	0.217557	0.66242693851484	False	1.0	1.52833697731664e-16	0.981984561260014	2.0829655543478798e-18	0.0133834327213022	0.0046320060186868
Angina	THEM4	Q5T1C6	1	151846060	-0.0174296	0.7079980000000001	0.1499679691325341	False	1.0	2.15050696086451e-06	0.992260415242097	7.92533210470006e-10	0.0003656756516092	0.0073717578067996
Type II Diabetes	THEM4	Q5T1C6	1	151846060	-0.0106872	0.7659350000000001	0.1158080845959901	False	1.0	2.15546965078272e-06	0.994550238455217	2.40045434455107e-10	0.0001107550027811	0.0053368508323055
Heart Attack	THEM4	Q5T1C6	1	151846060	0.0441742	0.440743	0.3558145765567509	False	1.0	2.14387639923574e-06	0.989201023222083	3.17260376716651e-10	0.0001463787840989	0.0106504538001572
High Cholesterol	THEM4	Q5T1C6	1	151846060	0.0438735	0.18273699999999998	0.7381735091940882	False	1.0	2.14652114951691e-06	0.990421331106411	8.340375533840329e-11	3.84763156891964e-05	0.0095380459733474
Essential Hypertension	THEM4	Q5T1C6	1	151846060	-0.00633367	0.7625780000000001	0.1177157280636877	False	1.0	2.15784277863761e-06	0.995645217859406	2.64530902696645e-09	0.0012205636521045	0.0031320580004016
Angina	FCGR3A	P08637	1	161511549	-0.0418786	0.31160299999999996	0.5063983697505199	False	1.0	6.8578310244210296e-12	0.988968596549773	6.17953933789978e-16	8.91074090030803e-05	0.0109422960343672
Type II Diabetes	FCGR3A	P08637	1	161511549	0.0336527	0.292267	0.5342202182620392	False	1.0	6.868532943794469e-12	0.990511921566888	5.75924684190881e-16	8.30474629154081e-05	0.0094050309633253
Heart Attack	FCGR3A	P08637	1	161511549	-0.0326568	0.517768	0.2858647940959487	False	1.0	6.86402120072868e-12	0.989861282583239	9.38676228493435e-16	0.0001353594788997	0.0100033579309961
High Cholesterol	FCGR3A	P08637	1	161511549	-0.00409851	0.8861330000000001	0.0525010898159065	False	1.0	6.89983142336321e-12	0.995025478885961	5.61643878783822e-16	8.09912304835488e-05	0.004893529876655
Essential Hypertension	FCGR3A	P08637	1	161511549	0.0074928	0.6866239999999999	0.1632810204771176	False	1.0	6.91005762369251e-12	0.9965002004053	4.99404471170398e-16	7.20167313531405e-05	0.0034277828564376
Angina	TOR1AIP1	Q5JTV8	1	179851177	0.0294288	0.250824	0.6006309105491118	False	1.0	4.933798860059011e-15	0.987148366385263	1.4069640553654099e-18	0.0002814946673195	0.0125701389474155
Type II Diabetes	TOR1AIP1	Q5JTV8	1	179851177	0.0357894	0.0736781	1.1326615821889907	False	1.0	4.858591902818951e-15	0.972101051509632	5.85346679630378e-19	0.0001170956425068	0.0277818528478571
Heart Attack	TOR1AIP1	Q5JTV8	1	179851177	0.0343068	0.2746910000000001	0.5611555696088086	False	1.0	4.92945329925128e-15	0.98627891195997	7.88310442793167e-19	0.0001577145133224	0.0135633735267016
High Cholesterol	TOR1AIP1	Q5JTV8	1	179851177	0.0169106	0.341935	0.4660564431376003	False	1.0	4.95954992244729e-15	0.992300607060306	3.6853582804942503e-19	7.37307418684993e-05	0.0076256621978231
Essential Hypertension	TOR1AIP1	Q5JTV8	1	179851177	0.0208487	0.0748726	1.1256770854502005	False	1.0	4.9105919252367305e-15	0.982505151603226	5.19230540763244e-19	0.0001038746010475	0.0173909737957247
Angina	NCF2	P19878;P19878-3	1	183524698	-0.0288321	0.255008	0.5934461948548422	False	1.0	9.29100206826636e-19	0.987409441943197	9.26388873367299e-23	9.84438918155487e-05	0.0124921141649897
Type II Diabetes	NCF2	P19878;P19878-3	1	183524698	-0.0449211	0.024044599999999992	1.6189824433453297	False	1.0	8.78971290292015e-19	0.934134493625482	5.34057765928845e-23	5.6710567349545e-05	0.0658087958071691
Heart Attack	NCF2	P19878;P19878-3	1	183524698	-0.0176333	0.568207	0.2454934203092334	False	1.0	9.31858984004995e-19	0.99034135672926	3.7811344799145298e-22	0.000401836807345	0.0092568064633942
High Cholesterol	NCF2	P19878;P19878-3	1	183524698	-0.03004	0.09108680000000004	1.0405445549976071	False	1.0	9.22069839400711e-19	0.979937856934732	4.66198298354872e-23	4.9531331961657e-05	0.0200126117333036
Essential Hypertension	NCF2	P19878;P19878-3	1	183524698	-0.0322018	0.006305439999999997	2.2002846025239418	False	1.0	8.063357573718811e-19	0.856940440175767	5.31429853527446e-23	5.63761920916317e-05	0.143003183632138
Angina	CHIT1	Q13231;Q13231-2;Q13231-3;Q13231-4	1	203181955	-0.00414297	0.8810800000000001	0.0549846568760478	False	1.0	5.2874622691791205e-14	0.99191233480236	4.93611246710198e-18	9.25943167487282e-05	0.0079950708808373
Angina	CHIT1	Q13231;Q13231-3;Q13231-4	1	203181955	-0.00310993	0.8811390000000001	0.0549555760700391	False	1.0	4.5657045465400505e-15	0.991914391512717	4.26231526315543e-19	9.25945102189415e-05	0.0079930139770561
Type II Diabetes	CHIT1	Q13231;Q13231-2;Q13231-3;Q13231-4	1	203181955	0.0297176	0.168447	0.7735367192928203	False	1.0	5.1953892115173505e-14	0.974639700606927	7.20218232383065e-16	0.0135110732832506	0.0118492261097684
Type II Diabetes	CHIT1	Q13231;Q13231-3;Q13231-4	1	203181955	0.0223076	0.16846399999999997	0.7734928916576371	False	1.0	4.475775378391021e-15	0.972376982730672	6.20460739384519e-17	0.0134797043995941	0.0141433128697306
Heart Attack	CHIT1	Q13231;Q13231-2;Q13231-3;Q13231-4	1	203181955	0.0222797	0.5127750000000001	0.2900731567082619	False	1.0	5.2619046340997e-14	0.987117797802742	8.28657214759328e-18	0.0001554445828765	0.0127267576143294
Heart Attack	CHIT1	Q13231;Q13231-3;Q13231-4	1	203181955	0.0167243	0.51284	0.2900181084857584	False	1.0	4.54308639371364e-15	0.987000523112065	7.154560143543661e-19	0.0001554260306088	0.0128440508573244
High Cholesterol	CHIT1	Q13231;Q13231-2;Q13231-3;Q13231-4	1	203181955	0.00960273	0.618395	0.2087340305405532	False	1.0	5.29694870039007e-14	0.993691961332509	1.82844313385048e-17	0.000343006278492	0.0059650323889465
High Cholesterol	CHIT1	Q13231;Q13231-3;Q13231-4	1	203181955	0.00720832	0.618724	0.2085030375836677	False	1.0	4.57275036973976e-15	0.993445119872516	1.57845855968876e-18	0.0003429208952972	0.0062119592321797
Essential Hypertension	CHIT1	Q13231;Q13231-2;Q13231-3;Q13231-4	1	203181955	-0.0235409	0.06431070000000001	1.1917167632444312	False	1.0	5.2079529228630703e-14	0.976996615818853	3.98487356532948e-18	7.47387015441986e-05	0.0229286454795496
Essential Hypertension	CHIT1	Q13231;Q13231-3;Q13231-4	1	203181955	-0.017671	0.0645676	1.1899853561700902	False	1.0	4.503152776745711e-15	0.97832481294031	3.44559459858346e-19	7.48412760538642e-05	0.0216003457836312
Angina	ARHGAP25	P42331;P42331-3;P42331-4;P42331-5;P42331-6	2	68906733	-0.0170746	0.6035940000000001	0.219255085960468	False	1.0	2.19280755422619e-26	0.990741409514256	2.6481578211325598e-30	0.0001196409955903	0.0091389494901519
Type II Diabetes	ARHGAP25	P42331;P42331-3;P42331-4;P42331-5;P42331-6	2	68906733	-0.038462	0.131902	0.8797486192953431	False	1.0	2.16997897480706e-26	0.980427135054866	2.06981644303078e-30	9.35033486472234e-05	0.0194793615964864
Heart Attack	ARHGAP25	P42331;P42331-3;P42331-4;P42331-5;P42331-6	2	68906733	-0.0646697	0.11160300000000001	0.9523241309725068	False	1.0	2.1320675510638498e-26	0.963298218600864	1.12450717895825e-29	0.0005080424304126	0.0361937389687241
High Cholesterol	ARHGAP25	P42331;P42331-3;P42331-4;P42331-5;P42331-6	2	68906733	0.0249233	0.27774800000000005	0.556349059631347	False	1.0	2.1909765555655898e-26	0.989914138470645	2.4136566877017498e-30	0.0001090452859045	0.0099768162434515
Essential Hypertension	ARHGAP25	P42331;P42331-3;P42331-4;P42331-5;P42331-6	2	68906733	-0.0241544	0.10643699999999999	0.9729073748366096	False	1.0	2.13481616789638e-26	0.964540082488843	5.00884910082399e-28	0.022630678202284	0.0128292393088707
Angina	MCEE	Q96PE7	2	71336814	-0.0266944	0.296698	0.5276853811920604	False	1.0	1.4718054432979e-21	0.984279556253537	2.74193217028239e-25	0.0001833574414962	0.0155370863049684
Type II Diabetes	MCEE	Q96PE7	2	71336814	-0.0310629	0.11733999999999999	0.9305539161196872	False	1.0	1.45951708077159e-21	0.976061633110528	1.18318517375961e-25	7.91092843277378e-05	0.0238592576051455
Heart Attack	MCEE	Q96PE7	2	71336814	-0.0204297	0.5135650000000002	0.2894045815607244	False	1.0	1.4759867317649201e-21	0.987075820376373	2.1948639609540603e-25	0.0001467738649578	0.0127774057586693
High Cholesterol	MCEE	Q96PE7	2	71336814	-0.0331429	0.0649134	1.1876656430246693	False	1.0	1.4452683795483e-21	0.966532720589442	9.452522949366319e-26	6.31904932901319e-05	0.0334040889172678
Essential Hypertension	MCEE	Q96PE7	2	71336814	-0.0214652	0.06534899999999998	1.1847610538034794	False	1.0	1.46671228073679e-21	0.980873470341564	1.13381018286098e-25	7.58107143547835e-05	0.0190507189440839
Angina	PPIL3	Q9H2H8;Q9H2H8-2	2	201735630	-0.00813313	0.8881320000000001	0.0515224817312498	False	1.0	7.51172485443701e-10	0.991369817034613	1.03369201448885e-13	0.0001364168165633	0.0084937653975475
Type II Diabetes	PPIL3	Q9H2H8;Q9H2H8-2	2	201735630	0.0173065	0.6984549999999999	0.1558615693368252	False	1.0	7.52390028707397e-10	0.992976685850966	5.93646864715319e-14	7.83423809540413e-05	0.006944971015631
Heart Attack	PPIL3	Q9H2H8;Q9H2H8-2	2	201735630	-0.0465636	0.513026	0.2898606244195759	False	1.0	7.47492076856733e-10	0.986512549152426	8.7119882381798e-14	0.0001149680884725	0.0133724820115226
High Cholesterol	PPIL3	Q9H2H8;Q9H2H8-2	2	201735630	0.0376182	0.35205999999999993	0.4533833153618052	False	1.0	7.486831117419601e-10	0.988084433185965	3.39434586585067e-14	4.47888439088457e-05	0.0118707772214083
Essential Hypertension	PPIL3	Q9H2H8;Q9H2H8-2	2	201735630	0.0209834	0.423119	0.3735374724000076	False	1.0	7.51324186215792e-10	0.991570026133766	4.50601753278639e-14	5.94627924857305e-05	0.0083705103223784
Angina	LTF	P02788	3	46477136	-0.0202277	0.231356	0.6357192329996058	False	1.0	1.26013380556367e-27	0.984483555584952	3.33123745022213e-31	0.0002602431155414	0.0152562012995068
Type II Diabetes	LTF	P02788	3	46477136	0.0242892	0.06442910000000002	1.1909179352028336	False	1.0	1.23797415970354e-27	0.967171261564614	3.1870686821471104e-31	0.0002489675423728	0.0325797708930103
Heart Attack	LTF	P02788	3	46477136	0.0128496	0.5339589999999999	0.2724920889590083	False	1.0	1.26567700657685e-27	0.988814199060023	1.4331175329280102e-31	0.0001119548743265	0.0110738460656529
High Cholesterol	LTF	P02788	3	46477136	0.00306384	0.793949	0.1002073939582217	False	1.0	1.2729714154686e-27	0.994512979276799	8.379790312539701e-32	6.54635042221415e-05	0.0054215572189815
Essential Hypertension	LTF	P02788	3	46477136	0.00441896	0.5632340000000001	0.2493111365955329	False	1.0	1.27480182434162e-27	0.995942992048085	5.6011606351834e-32	4.37563840475474e-05	0.0040132515678679
Angina	PDIA5	Q14554	3	122785909	0.0411442	0.4183990000000001	0.378409362130746	False	1.0	1.58657195634831e-20	0.991892108614209	1.98776019587469e-24	0.0001242649834099	0.0079836264023834
Angina	PDIA5	Q14554;Q14554-2	3	122785909	0.0330028	0.563988	0.2487301364230858	False	1.0	6.93570142371083e-14	0.992166453702808	8.68949634799753e-18	0.0001242995506891	0.0077092467464346
Type II Diabetes	PDIA5	Q14554	3	122785909	-0.0171568	0.661491	0.1794760602851375	False	1.0	1.10695671057235e-25	6.92046535551654e-06	1.5995297304737502e-20	0.999993042107176	3.74274679370431e-08
Type II Diabetes	PDIA5	Q14554;Q14554-2	3	122785909	-0.0132598	0.7636570000000001	0.1171016629635639	False	1.0	4.83772468384954e-19	6.92046535791829e-06	6.99041289127117e-14	0.999993042454231	3.70803381809415e-08
Heart Attack	PDIA5	Q14554	3	122785909	0.0673295	0.281393	0.5506867103809663	False	1.0	1.5794085626531e-20	0.98741370241981	1.67853464060102e-24	0.0001049296354903	0.0124813679446985
Heart Attack	PDIA5	Q14554;Q14554-2	3	122785909	0.0663395	0.34607800000000005	0.4608260077046647	False	1.0	6.90551588152649e-14	0.987848349373842	7.33891653651148e-18	0.0001049761378151	0.0120466744882733
High Cholesterol	PDIA5	Q14554	3	122785909	0.00967019	0.78411	0.1056230074151238	False	1.0	1.59207678379076e-20	0.995333613348745	1.56090393269829e-24	9.75812334531569e-05	0.0045688054178027
High Cholesterol	PDIA5	Q14554;Q14554-2	3	122785909	0.00486719	0.902492	0.0445566391411456	False	1.0	6.958094967105211e-14	0.995369896466288	6.82185552155511e-18	9.75848166575951e-05	0.004532518716983
Essential Hypertension	PDIA5	Q14554	3	122785909	-0.0128337	0.575264	0.2401328032568659	False	1.0	1.5938435280713e-20	0.996438145483444	7.470683775032911e-25	4.67026693576184e-05	0.003515151847201
Essential Hypertension	PDIA5	Q14554;Q14554-2	3	122785909	-0.0152849	0.553622	0.2567866600817178	False	1.0	6.96544797341247e-14	0.996421759247893	3.26485368509028e-18	4.6701889613291e-05	0.0035315388624224
Angina	QDPR	P09417;P09417-2	4	17461884	-0.0217038	0.7604030000000002	0.1189561783914503	False	1.0	1.03947320280187e-06	0.992380554584344	1.3214971193122e-10	0.0001261574166855	0.0074922483936173
Type II Diabetes	QDPR	P09417;P09417-2	4	17461884	-0.0687641	0.217753	0.6620358529702615	False	1.0	1.03221342619238e-06	0.985449677368403	1.5021592220256602e-09	0.0014340955433162	0.0131151933726946
Heart Attack	QDPR	P09417;P09417-2	4	17461884	0.0673092	0.44230099999999994	0.3542820787312532	False	1.0	1.03593687153871e-06	0.989004434477865	1.3261248744930901e-10	0.0001265968227224	0.0108679326299274
High Cholesterol	QDPR	P09417;P09417-2	4	17461884	0.0910796	0.0749088	1.1254671600448964	False	1.0	1.022916575053e-06	0.976574013941276	4.54173770279289e-10	0.0004335812945073	0.0229913813934684
Essential Hypertension	QDPR	P09417;P09417-2	4	17461884	0.0235029	0.46600100000000005	0.3316131513485922	False	1.0	1.00335465328002e-06	0.95789833213873	4.00976995887099e-08	0.0382810970178711	0.0038195273910457
Angina	NAAA	Q02083;Q02083-2;Q02083-3	4	76831809	-0.00542599	0.8048480000000001	0.0942861308051682	False	1.0	1.18095895320189e-19	0.992115717217161	1.63100574888012e-23	0.0001370141805806	0.0077472686022605
Type II Diabetes	NAAA	Q02083;Q02083-2;Q02083-3	4	76831809	0.0286084	0.0951926	1.0213968111121416	False	1.0	1.1624015737801401e-19	0.976525786894207	1.47609389647742e-23	0.000123989022389	0.0233502240834024
Heart Attack	NAAA	Q02083;Q02083-2;Q02083-3	4	76831809	-0.00622013	0.8175040000000001	0.0875101136845843	False	1.0	1.17899547952836e-19	0.990466216117595	1.30095926541838e-23	0.0001092860027279	0.0094244978796747
High Cholesterol	NAAA	Q02083;Q02083-2;Q02083-3	4	76831809	0.017518	0.25410699999999997	0.5949833710791074	False	1.0	1.17778572264799e-19	0.98944990745439	2.4468607658773502e-23	0.0002055517427516	0.0103445408028612
Essential Hypertension	NAAA	Q02083;Q02083-2;Q02083-3	4	76831809	0.001018	0.918319	0.0370064300467262	False	1.0	1.18378517485777e-19	0.994490007125826	2.32126775533023e-22	0.0019500789756282	0.0035599138985478
Angina	ANXA5	P08758	4	122589110	0.0367826	0.6640530000000001	0.1777972569437816	False	1.0	5.37196662242104e-07	0.99115676495872	3.9545773396083e-11	7.29578309747032e-05	0.0087697399740978
Type II Diabetes	ANXA5	P08758	4	122589110	0.0560622	0.393607	0.4049371865762129	False	1.0	5.37904810752188e-07	0.992463337087139	1.08668688619558e-10	0.0002004943542189	0.0073356305451628
Heart Attack	ANXA5	P08758	4	122589110	0.0320078	0.7575320000000001	0.1205990167796029	False	1.0	5.33134611437954e-07	0.983662062520817	1.35912970718595e-10	0.0002507552869061	0.0160866489217528
High Cholesterol	ANXA5	P08758	4	122589110	0.113763	0.061535299999999994	1.210875677767057	False	1.0	5.04037494280736e-07	0.929976314752384	5.98872024788686e-11	0.0001104451445947	0.0699127360056393
Essential Hypertension	ANXA5	P08758	4	122589110	0.00324736	0.9321790000000001	0.0305006850194472	False	1.0	5.39871289490521e-07	0.996091596236239	1.18246730744602e-10	0.000218168953377	0.0036896948208474
Angina	AGA	P20933	4	178351924	-0.0126877	0.8204120000000001	0.0859679959198723	False	1.0	1.56067839494601e-07	0.993050266231135	2.8584692437438e-11	0.0001818778536811	0.0067676998187589
Type II Diabetes	AGA	P20933	4	178351924	0.0499806	0.25191299999999994	0.5987494201057559	False	1.0	1.53725717308892e-07	0.978147483777069	9.950540798011539e-12	6.32991659214497e-05	0.021789063321341
Heart Attack	AGA	P20933	4	178351924	0.111083	0.11266500000000002	0.9482109789641108	False	1.0	1.44279624265164e-07	0.918042562466599	2.3039084317494198e-11	0.0001465380162135	0.0818107552145251
High Cholesterol	AGA	P20933	4	178351924	0.0453116	0.249412	0.6030826550739592	False	1.0	1.55997024198174e-07	0.992599672763586	1.2967267156518e-11	8.25047100719509e-05	0.0073176665163502
Essential Hypertension	AGA	P20933	4	178351924	0.0418038	0.10535499999999998	0.9773448485619922	False	1.0	1.55319555203301e-07	0.988288978338008	1.4086340900754e-10	0.0008962976779238	0.0108145685236498
Angina	NNT	Q13423	5	43602794	0.0440624	0.686596	0.1632987310340494	False	1.0	5.18412988342512e-07	0.992174850223454	6.002365752029649e-11	0.0001148719577553	0.0077097593457792
Type II Diabetes	NNT	Q13423	5	43602794	-0.148838	0.0857068	1.0669847196716686	False	1.0	5.13093899664789e-07	0.981994808189748	1.36709575526916e-10	0.0002616316553751	0.0177430469242665
Heart Attack	NNT	Q13423	5	43602794	0.18283	0.17889300000000002	0.7474066528415182	False	1.0	5.13473321882819e-07	0.982720972832246	5.3155053227517295e-11	0.0001017196011289	0.017176794040147
High Cholesterol	NNT	Q13423	5	43602794	-0.167624	0.03442640000000001	1.4631083894904535	False	1.0	4.97936689835661e-07	0.952985885322862	8.5458865585167e-11	0.0001635236385908	0.0468500930163986
Essential Hypertension	NNT	Q13423	5	43602794	-0.0382997	0.43786800000000003	0.3586567924905189	False	1.0	5.15092184109713e-07	0.985819264008623	1.2180316659618101e-09	0.0023311453072499	0.0118490743739109
Angina	ITGA2	P17301	5	52285156	-0.0157532	0.705325	0.1516107224652981	False	1.0	8.9408249139915e-22	0.992931338479	1.24265866494258e-25	0.0001379996343515	0.0069306618866476
Type II Diabetes	ITGA2	P17301	5	52285156	0.0330629	0.305952	0.5143467034866989	False	1.0	8.918465821324689e-22	0.990448229367436	6.64272940308051e-25	0.0007377079975608	0.0088140626350054
Heart Attack	ITGA2	P17301	5	52285156	0.0818515	0.112519	0.9487741362332122	False	1.0	8.756161880024809e-22	0.972423419439315	1.0736575553416e-25	0.0001192164404339	0.0274573641202544
High Cholesterol	ITGA2	P17301	5	52285156	0.00324638	0.910861	0.0405478925537128	False	1.0	8.96282112997817e-22	0.995374147995037	1.21519091435962e-25	0.0001349509083141	0.0044909010966497
Essential Hypertension	ITGA2	P17301	5	52285156	-0.0160076	0.395687	0.4026482179194877	False	1.0	8.96452226398578e-22	0.995563068959641	1.28226079711772e-25	0.000142399561424	0.0042945314789356
Angina	CAST	P20810-2;P20810-3;P20810-5	5	95860971	0.00955279	0.774192	0.111151320712499	False	1.0	2.36909124504493e-16	0.992878540084642	5.25972871113965e-20	0.0002204286245082	0.0069010312908531
Type II Diabetes	CAST	P20810-2;P20810-3;P20810-5	5	95860971	0.00149714	0.9535440000000001	0.0206592622233049	False	1.0	2.37159402330328e-16	0.9939274464231	2.03173325402332e-19	0.0008514891680504	0.005221064408851
Heart Attack	CAST	P20810-2;P20810-3;P20810-5	5	95860971	-0.00503565	0.9017790000000001	0.0448998824584916	False	1.0	2.36580347950961e-16	0.991500648096871	2.94172694432516e-20	0.0001232808644962	0.0083760710386316
High Cholesterol	CAST	P20810-2;P20810-3;P20810-5	5	95860971	0.00518819	0.8229620000000002	0.0846202177297971	False	1.0	2.37313280209052e-16	0.994572343675995	1.56417811403785e-19	0.0006555386185179	0.0047721177054885
Essential Hypertension	CAST	P20810-2;P20810-3;P20810-5	5	95860971	0.0208911	0.168561	0.7732429009097234	False	1.0	2.36669634115836e-16	0.991874843549309	1.90151966424379e-20	7.96863413426762e-05	0.0080454701093482
Angina	ERAP1	Q9NZ08;Q9NZ08-2	5	96096521	0.0215521	0.49566000000000004	0.3048161274539629	False	1.0	3.0394278797530196e-40	0.991366874070056	6.59666333405367e-44	0.0002151566485405	0.0084179692814006
Type II Diabetes	ERAP1	Q9NZ08;Q9NZ08-2	5	96096521	-0.00957114	0.694879	0.1580908129743547	False	1.0	3.0485087757193197e-40	0.994328779995785	2.3208195969406e-44	7.56939323168057e-05	0.0055955260718994
Heart Attack	ERAP1	Q9NZ08;Q9NZ08-2	5	96096521	0.00994626	0.7974100000000001	0.0983183223260104	False	1.0	3.0396212103378896e-40	0.991429932495906	3.1932258975749703e-44	0.0001041470685985	0.0084659204354993
High Cholesterol	ERAP1	Q9NZ08;Q9NZ08-2	5	96096521	-0.00217441	0.921219	0.0356371133586297	False	1.0	3.0491044754013697e-40	0.994523078710884	2.0549890799083198e-43	0.0006702701097859	0.0048066511793326
Essential Hypertension	ERAP1	Q9NZ08;Q9NZ08-2	5	96096521	-0.0230311	0.10839300000000002	0.9649987635497952	False	1.0	3.0322207497812196e-40	0.989016132353577	2.31615429527168e-44	7.553797243811e-05	0.0109083296739776
Angina	ERAP2	Q6P179;Q6P179-2;Q6P179-3	5	96211643	-0.00611479	0.678391	0.1685199223614022	False	1.0	6.10722160744162e-46	0.992999791665918	1.33876516877887e-49	0.0002176708326145	0.0067825375014613
Angina	ERAP2	Q6P179;Q6P179-2;Q6P179-3;Q6P179-4	5	96211643	-0.00807477	0.67686	0.1695011503916925	False	1.0	1.7347955665526301e-60	0.99304622211125	3.80284854347303e-64	0.0002176810437388	0.0067360968449987
Angina	ERAP2	Q6P179;Q6P179-3	5	96211643	-0.00663107	0.677042	0.1693843892137306	False	1.0	1.43035037418592e-73	0.99298992021614	3.1354736788601298e-77	0.0002176686616553	0.0067924111222142
Type II Diabetes	ERAP2	Q6P179;Q6P179-2;Q6P179-3	5	96211643	0.0183002	0.11007599999999997	0.9583073604447784	False	1.0	6.0364518744242e-46	0.981493032183517	4.05590086583616e-50	6.59335203546643e-05	0.0184410342961257
Type II Diabetes	ERAP2	Q6P179;Q6P179-2;Q6P179-3;Q6P179-4	5	96211643	0.0240039	0.11008500000000002	0.95827185324469	False	1.0	1.7138367709866402e-60	0.981048812642322	1.15152943947053e-64	6.59033566227002e-05	0.0188852840010613
Type II Diabetes	ERAP2	Q6P179;Q6P179-3	5	96211643	0.0197122	0.110221	0.957735653077271	False	1.0	1.41388826317765e-73	0.981561454441809	9.49993597251172e-78	6.59381664147031e-05	0.0183726073917869
Heart Attack	ERAP2	Q6P179;Q6P179-2;Q6P179-3	5	96211643	-0.00903655	0.616822	0.2098401448335399	False	1.0	6.0961445554502e-46	0.991198725481198	6.50364921503617e-50	0.000105739472931	0.008695535045877
Heart Attack	ERAP2	Q6P179;Q6P179-2;Q6P179-3;Q6P179-4	5	96211643	-0.0117767	0.619786	0.2077582380215767	False	1.0	1.73161412629297e-60	0.991225075405759	1.84736610996901e-64	0.0001057423028393	0.0086691822913938
Heart Attack	ERAP2	Q6P179;Q6P179-3	5	96211643	-0.00967115	0.6199130000000002	0.2076692561003285	False	1.0	1.4277653237754e-73	0.991195304681919	1.5232061416466799e-77	0.0001057391055467	0.0086989562125392
High Cholesterol	ERAP2	Q6P179;Q6P179-2;Q6P179-3	5	96211643	0.011302	0.272721	0.5642814193265191	False	1.0	6.10053246403572e-46	0.991912174671573	4.13833108912519e-49	0.000672863997299	0.0074149613311265
High Cholesterol	ERAP2	Q6P179;Q6P179-2;Q6P179-3;Q6P179-4	5	96211643	0.0148843	0.27091499999999996	0.5671669483190638	False	1.0	1.7332944202701302e-60	0.99218692337115	1.1757901836106101e-63	0.0006730505711538	0.007140026057707
High Cholesterol	ERAP2	Q6P179;Q6P179-3	5	96211643	0.0122231	0.271391	0.5664045587217743	False	1.0	1.42883633696496e-73	0.991938832506181	9.692593014449919e-77	0.0006728820998595	0.0073882853939514
Essential Hypertension	ERAP2	Q6P179;Q6P179-2;Q6P179-3	5	96211643	0.00314068	0.6395600000000001	0.1941187061554876	False	1.0	6.130126607398891e-46	0.996724015486118	4.89473211143602e-50	7.95833041932579e-05	0.0031964012096843
Essential Hypertension	ERAP2	Q6P179;Q6P179-2;Q6P179-3;Q6P179-4	5	96211643	0.00414239	0.637013	0.1958517046023967	False	1.0	1.74123094563968e-60	0.996730015760175	1.39032349067013e-64	7.95837875776241e-05	0.0031904004522387
Essential Hypertension	ERAP2	Q6P179;Q6P179-3	5	96211643	0.00340176	0.638044	0.1951493709680156	False	1.0	1.4357283423864e-73	0.996723458732789	1.14638833271331e-77	7.95832593409981e-05	0.0031969580078749
Angina	TMEM173	Q86WV6	5	138855119	0.0519594	0.387352	0.4118941973151186	False	1.0	2.9721239784512403e-10	0.986513182852006	1.3496667149535e-14	4.47888206001655e-05	0.0134420280301692
Type II Diabetes	TMEM173	Q86WV6	5	138855119	0.00341818	0.9409230000000002	0.0264459154073555	False	1.0	2.99051356287929e-10	0.992617089552052	1.21247922828079e-14	4.02396147123632e-05	0.0073426705341724
Heart Attack	TMEM173	Q86WV6	5	138855119	0.127541	0.08780879999999998	1.05646195789881	False	1.0	2.88410391516785e-10	0.957297391917947	2.96365860517777e-14	9.83399784212816e-05	0.0426042678151897
High Cholesterol	TMEM173	Q86WV6	5	138855119	0.0107116	0.796517	0.0988049506507915	False	1.0	2.9921738330337203e-10	0.993168169657161	1.4022263861355e-14	4.65381218519323e-05	0.006785291921755
Essential Hypertension	TMEM173	Q86WV6	5	138855119	0.040884	0.13423899999999997	0.8721212917366169	False	1.0	2.96783132184298e-10	0.985088355905279	1.75910494580763e-14	5.83779613800346e-05	0.0148532658365399
Angina	NQO2	P16083	6	2988221	-0.00712554	0.754891	0.1221157523654838	False	1.0	7.69747091754949e-23	0.993132197200142	8.92311036806874e-27	0.0001151216789748	0.0067526811208846
Type II Diabetes	NQO2	P16083	6	2988221	0.00246815	0.88871	0.051239933007847	False	1.0	7.7110316099012e-23	0.994881805654017	7.27030861321162e-27	9.37983665023256e-05	0.0050243959794829
Heart Attack	NQO2	P16083	6	2988221	-0.0289916	0.302069	0.5198938421538826	False	1.0	7.64567168668148e-23	0.986449030155244	1.24745923362846e-26	0.0001609383791039	0.0133900314656493
High Cholesterol	NQO2	P16083	6	2988221	-0.00295063	0.8526870000000001	0.0692103581862816	False	1.0	7.714713276757431e-23	0.995356816463861	6.53813419830564e-27	8.43521312921773e-05	0.0045588314048463
Essential Hypertension	NQO2	P16083	6	2988221	-0.00645677	0.5322989999999999	0.2738443497109383	False	1.0	7.72308676715531e-23	0.996437169089567	4.95085233808864e-27	6.38736909353971e-05	0.0034989572194976
Angina	HLA-A	P04439	6	29909037	-0.0146779	0.291406	0.5355015104244188	False	1.0	1.9502344478864599e-41	0.981172760808813	3.7002106112303104e-45	0.000186147946695	0.0186410912444863
Angina	HLA-A	P04439-2	6	29909037	0.0141673	0.5810099999999999	0.2358163927259434	False	1.0	2.09252775084888e-17	0.981379358311031	3.9701859416831e-21	0.0001861872723587	0.0184344544166137
Angina	HLA-A	P04439;P04439-2	6	29909037	-0.022812	0.37418100000000004	0.4269182686923706	False	3.0	1.3841866930301102e-31	0.98084879177894	2.62623926832206e-35	0.0001860862794581	0.0189651219416029
Type II Diabetes	HLA-A	P04439	6	29909037	-0.0118321	0.271833	0.5656978218936415	False	1.0	1.92068506428497e-41	0.966306317279473	3.6738277152661e-43	0.018483202646112	0.0152104800744131
Type II Diabetes	HLA-A	P04439-2	6	29909037	-0.0283894	0.154319	0.811580599619544	False	1.0	2.01400899799684e-17	0.94455466948286	3.85233488468381e-19	0.0180671300864689	0.0373782004306689
Type II Diabetes	HLA-A	P04439;P04439-2	6	29909037	-0.0143052	0.47029400000000005	0.3276305619375554	False	3.0	1.36229611593174e-31	0.965336905841587	2.60575839328067e-33	0.0184646594303483	0.0161984347280584
Heart Attack	HLA-A	P04439	6	29909037	-0.00125321	0.9412250000000001	0.0263065459904336	False	1.0	1.96186364284144e-41	0.987023467287889	7.11173155616664e-45	0.0003577870022492	0.0126187457098658
Heart Attack	HLA-A	P04439-2	6	29909037	0.0207172	0.5097600000000001	0.2926342458789625	False	1.0	2.0871259301313602e-17	0.978845946103082	7.56580580570365e-21	0.0003548176109807	0.0207992362859382
Heart Attack	HLA-A	P04439;P04439-2	6	29909037	0.00260148	0.934063	0.0296238308045513	False	3.0	1.39292745260952e-31	0.987042583061478	5.04934486977214e-35	0.0003577939434982	0.0125996229950209
High Cholesterol	HLA-A	P04439	6	29909037	0.0063962	0.509117	0.2931824011301583	False	1.0	1.96965136957101e-41	0.990941511779387	3.54746175139846e-45	0.0001784690863119	0.0088800191343042
High Cholesterol	HLA-A	P04439-2	6	29909037	0.0157337	0.379062	0.4212897503071082	False	1.0	2.09757276713844e-17	0.983745431997227	3.77785595824469e-21	0.0001771685717425	0.0160773994310282
High Cholesterol	HLA-A	P04439;P04439-2	6	29909037	0.0071657	0.688025	0.1623957810017136	False	3.0	1.3981527278398201e-31	0.990745266321015	2.5181579853420804e-35	0.0001784336197683	0.0090763000592156
Essential Hypertension	HLA-A	P04439	6	29909037	0.00409594	0.517513	0.2860787361950018	False	1.0	1.97577911522658e-41	0.994024411442514	2.42543392133767e-45	0.0001220211837975	0.005853567373694
Essential Hypertension	HLA-A	P04439-2	6	29909037	0.0086497	0.4561680000000001	0.340875183572432	False	1.0	2.11201769555864e-17	0.990519991894035	2.59267816012209e-21	0.0001215888214286	0.0093584192845397
Essential Hypertension	HLA-A	P04439;P04439-2	6	29909037	0.0155283	0.18077600000000002	0.7428592273972895	False	3.0	1.4026707235805302e-31	0.993946764128968	1.72189549288222e-35	0.0001220116039581	0.0059312242670785
Angina	HLA-B	P01889	6	31321649	-0.0898342	8.035860000000003e-05	4.094967638095652	True	1.0	2.08044588045567e-57	0.0239626316306332	9.01944830502296e-60	0.0001033496490897	0.975934018720281
Type II Diabetes	HLA-B	P01889	6	31321649	-0.104207	9.55335000000001e-09	8.01984431099242	True	1.0	6.80614314717174e-62	7.83933399052482e-07	1.40883408489216e-58	0.0016221500497651	0.998377066016833
Heart Attack	HLA-B	P01889	6	31321649	-0.0476309	0.08130560000000002	1.0898795409330917	False	1.0	7.895590950319249e-56	0.909416290161903	2.55929020546196e-59	0.0002947301041197	0.0902889797339749
High Cholesterol	HLA-B	P01889	6	31321649	-0.0405344	0.009612110000000002	2.0171812678182355	False	1.0	6.92450793649134e-56	0.797566687335289	5.4442959938321e-58	0.0062706466108308	0.19616266605388
Essential Hypertension	HLA-B	P01889	6	31321649	-0.0448904	1.5203299999999987e-05	4.818062134671134	True	1.0	6.88349053896054e-58	0.0079284229245094	4.8353832803881295e-57	0.0556935595414163	0.936378017534062
Angina	HLA-DRB1	P01911	6	32546546	-0.0853361	0.004138849999999998	2.3831203129934773	False	1.0	2.22820678470186e-19	0.466313453576286	4.76129139998755e-22	0.0009960898344482	0.532690456589269
Type II Diabetes	HLA-DRB1	P01911	6	32546546	-0.107398	9.744030000000002e-06	5.011261387599705	True	1.0	1.0292074905882801e-23	2.1538992820499e-05	4.498094963965e-19	0.941349845946976	0.0586286150602006
Heart Attack	HLA-DRB1	P01911	6	32546546	-0.0536375	0.130167	0.8854991043580057	False	1.0	4.56191398934187e-19	0.954705766939229	1.88930720938582e-22	0.000395360666541	0.0448988723942284
High Cholesterol	HLA-DRB1	P01911	6	32546546	-0.0221646	0.27033499999999994	0.5680977229922108	False	1.0	4.71092279053053e-19	0.985889950190355	1.15532982139151e-22	0.0002417755826346	0.0138682742270111
Essential Hypertension	HLA-DRB1	P01911	6	32546546	-0.041594	0.002138959999999999	2.669797336953347	False	1.0	1.22841503243289e-19	0.257079576335395	2.62957085959696e-19	0.550309783795038	0.192610639869564
Angina	HLA-DQA1	P01909	6	32595956	0.0578338	0.10986199999999999	0.9591524990607224	False	1.0	2.6041505393853797e-11	0.96686034094144	4.47443678654315e-14	0.0016612337086532	0.0314784253238191
Type II Diabetes	HLA-DQA1	P01909	6	32595956	0.000906371	0.9737070000000001	0.0115717078303551	False	1.0	6.21599237189432e-16	2.30785294977517e-05	2.6933464732005696e-11	0.999976710242866	2.11200700745386e-07
Heart Attack	HLA-DQA1	P01909	6	32595956	0.00521228	0.904935	0.0433826143363723	False	1.0	2.6650494606118698e-11	0.98947068963269	1.08436788596692e-14	0.0004025939747876	0.0101267163658602
High Cholesterol	HLA-DQA1	P01909	6	32595956	-0.0341758	0.17215799999999998	0.7640727912855978	False	1.0	2.6495582874246e-11	0.983719178434353	6.16909585519405e-15	0.0002290337645951	0.0160517877745502
Essential Hypertension	HLA-DQA1	P01909	6	32595956	-0.0054185	0.7362310000000001	0.1329858999489916	False	1.0	9.12696212220749e-12	0.338862810570078	1.7770140836818398e-11	0.659763870988047	0.0013733184149766
Angina	HLA-DPA1	P20036	6	33032346	0.0464628	0.34983299999999995	0.4561392256122854	False	1.0	1.37148742650669e-13	0.980881893903129	1.33468747781963e-16	0.000954551908402	0.0181635541883308
Type II Diabetes	HLA-DPA1	P20036	6	33032346	0.0172347	0.6520670000000001	0.185707778140261	False	1.0	3.2272889120241597e-18	2.30814311456131e-05	1.39818611873906e-13	0.999976683469031	2.35099683420991e-07
Heart Attack	HLA-DPA1	P20036	6	33032346	0.029895	0.621769	0.2063709346964198	False	1.0	1.37485153839266e-13	0.983287892218711	5.7225060889216e-17	0.0004092614583136	0.0163028463228384
High Cholesterol	HLA-DPA1	P20036	6	33032346	-0.00302474	0.930071	0.0314838968963406	False	1.0	1.38511792315468e-13	0.990630366334243	1.55411763362653e-16	0.0011114932967833	0.0082581403688331
Essential Hypertension	HLA-DPA1	P20036	6	33032346	0.037566	0.09642800000000001	1.015796840787787	False	1.0	9.01764931138433e-14	0.644938390549787	4.76709258959248e-14	0.340940398130106	0.0141212113199691
Angina	HLA-DPB1	P04440	6	33043703	-0.0130768	0.755771	0.1216097765915463	False	1.0	2.87647082712839e-13	0.99067566116718	2.77866712665619e-16	0.0009569864334469	0.0083673523990848
Type II Diabetes	HLA-DPB1	P04440	6	33043703	-0.0436061	0.18330400000000002	0.7368280579020855	False	1.0	6.701878644097519e-18	2.30817152539373e-05	2.90347673233137e-13	0.999976674318307	2.43966151139117e-07
Heart Attack	HLA-DPB1	P04440	6	33043703	-0.0278636	0.589093	0.2298161378130396	False	1.0	2.86497163113198e-13	0.986715261677223	1.19257528727018e-16	0.0004107231855087	0.0128740151369815
High Cholesterol	HLA-DPB1	P04440	6	33043703	-0.0227652	0.43798599999999993	0.3585397712765389	False	1.0	2.87969096440773e-13	0.991784697837453	3.2310898201113e-16	0.0011128045557782	0.0071024976064801
Essential Hypertension	HLA-DPB1	P04440	6	33043703	-0.0151801	0.42496899999999993	0.3716427490555029	False	1.0	1.91143459794545e-13	0.658310773131616	9.832354585343551e-14	0.338632821699504	0.0030564051685913
Angina	RNASET2	O00584	6	167342992	-0.0608426	0.17369	0.7602251848334807	False	1.0	6.50074142689128e-22	0.981284292230266	5.73755937871773e-26	8.65949502268703e-05	0.0186291128195043
Type II Diabetes	RNASET2	O00584	6	167342992	-0.0239074	0.486202	0.3131832590114463	False	1.0	6.58606235109883e-22	0.994163451271589	5.71067074855363e-26	8.61982467643086e-05	0.0057503504816477
Heart Attack	RNASET2	O00584	6	167342992	0.0257567	0.63624	0.1963790305553005	False	1.0	6.56367264341257e-22	0.990783733941305	6.71375939764747e-26	0.0001013374324986	0.0091149286261994
High Cholesterol	RNASET2	O00584	6	167342992	0.00945543	0.759761	0.1193230033839619	False	1.0	6.59418671270903e-22	0.995389820374581	4.35082848300979e-26	6.56723321155516e-05	0.0045445072933049
Essential Hypertension	RNASET2	O00584	6	167342992	-0.0224966	0.26368	0.5789228099829782	False	1.0	6.58850510435763e-22	0.994532183889185	2.77858729782189e-26	4.19387934814924e-05	0.0054258773173361
Angina	STEAP4	Q687X5;Q687X5-2	7	87905744	0.0600147	0.0637205	1.1957208250493587	False	1.0	2.42775604769702e-11	0.943556684825344	2.1780890944057002e-15	8.46121003678337e-05	0.0563587030500098
Type II Diabetes	STEAP4	Q687X5;Q687X5-2	7	87905744	0.0196125	0.42398100000000005	0.3726536051526544	False	1.0	2.5529607729632696e-11	0.992217980761052	1.6170510514857402e-15	6.28418079527532e-05	0.0077191774054657
Heart Attack	STEAP4	Q687X5;Q687X5-2	7	87905744	0.0915667	0.022650299999999998	1.64492604144445	False	1.0	2.24732475083794e-11	0.873431370354566	6.792243766199241e-15	0.0002638931628702	0.126304736460085
High Cholesterol	STEAP4	Q687X5;Q687X5-2	7	87905744	0.0310671	0.164034	0.7850661246231985	False	1.0	2.5347879118156597e-11	0.98515502868459	3.2374313629888303e-15	0.0001258134895246	0.0147191578005356
Essential Hypertension	STEAP4	Q687X5;Q687X5-2	7	87905744	-0.0153899	0.28482999999999997	0.5454142701324579	False	1.0	2.5567045708940397e-11	0.993673022163405	4.59905503691125e-15	0.0001787396504884	0.0061482381605345
Angina	GIMAP4	Q9NUV9	7	150264365	0.0481891	0.581082	0.235762577360659	False	1.0	2.31757428540711e-07	0.992302749009297	1.8454400639353e-11	7.90097401522967e-05	0.0076180094746678
Type II Diabetes	GIMAP4	Q9NUV9	7	150264365	0.0985861	0.15081	0.8215698600522623	False	1.0	2.2997265568641e-07	0.984660987444923	1.7673267259872397e-11	7.56597586435625e-05	0.0152631228061051
Heart Attack	GIMAP4	Q9NUV9	7	150264365	0.0257623	0.809357	0.0918598727870421	False	1.0	2.31566721025904e-07	0.991486207367499	3.0140710962772e-11	0.0001290458132123	0.0083845152224273
High Cholesterol	GIMAP4	Q9NUV9	7	150264365	-0.0365358	0.5482910000000001	0.2609888828460768	False	1.0	2.32249686615993e-07	0.994410422728322	1.67788272004282e-11	7.18370173753599e-05	0.0055175079878364
Essential Hypertension	GIMAP4	Q9NUV9	7	150264365	-0.0573186	0.15286999999999998	0.815677734422843	False	1.0	9.270144061132941e-23	3.9691454524222797e-16	2.33549887134621e-07	0.999977418156805	2.23482933050057e-05
Angina	DEFA3	P59666	8	6873391	-0.00316212	0.783406	0.1060131065730485	False	3.0	2.14722571670569e-15	0.992780794200679	2.02812265496438e-19	9.37662101935258e-05	0.0071254395891232
Type II Diabetes	DEFA3	P59666	8	6873391	0.00188095	0.8324970000000002	0.0796173228496223	False	3.0	2.148437805421e-15	0.993341209618614	4.39799618362588e-19	0.0002033390034192	0.0064554513779617
Heart Attack	DEFA3	P59666	8	6873391	-0.0116597	0.40960900000000006	0.3876305095337001	False	3.0	2.13709938807451e-15	0.988098834357061	4.2166375190226302e-19	0.0001949500520232	0.0117062155909127
High Cholesterol	DEFA3	P59666	8	6873391	-0.00795703	0.321185	0.493244745365164	False	3.0	2.14286639510752e-15	0.990765239559761	1.24489463039449e-19	5.75517808818458e-05	0.0091772086593575
Essential Hypertension	DEFA3	P59666	8	6873391	-0.00291972	0.575763	0.2397562474331599	False	3.0	2.1542217438127503e-15	0.996015443121641	1.05129788213826e-19	4.86044883974003e-05	0.0039359523899614
Angina	NAPRT1	Q6XQN6;Q6XQN6-2;Q6XQN6-3	8	144656955	-0.0409683	0.525111	0.2797488840377118	False	1.0	6.54272185946187e-09	0.990165556361252	2.86944527471226e-12	0.0004342507759596	0.0094001863171989
Type II Diabetes	NAPRT1	Q6XQN6;Q6XQN6-2;Q6XQN6-3	8	144656955	-0.0524593	0.2945729999999999	0.5308070622740537	False	1.0	6.458378448451891e-09	0.977401153062137	7.93548067620358e-11	0.0120094279882815	0.0105894124118474
Heart Attack	NAPRT1	Q6XQN6;Q6XQN6-2;Q6XQN6-3	8	144656955	-0.00210039	0.9787390000000001	0.0093331059211229	False	1.0	6.5437835526578705e-09	0.990326231391718	7.43503369051742e-13	0.0001125138545259	0.0095612482092282
High Cholesterol	NAPRT1	Q6XQN6;Q6XQN6-2;Q6XQN6-3	8	144656955	0.0474748	0.292571	0.533768723884487	False	1.0	6.539496749782231e-09	0.989677473176783	5.27390898528913e-13	7.98072142214852e-05	0.0102427130689722
Essential Hypertension	NAPRT1	Q6XQN6;Q6XQN6-2;Q6XQN6-3	8	144656955	0.0248168	0.39493199999999995	0.4034776754293835	False	1.0	6.3497458107056e-09	0.96096085520086	2.2381241256910801e-10	0.0338714257857225	0.0051677124398578
Angina	PRUNE2	Q8WUY3;Q8WUY3-2;Q8WUY3-3;Q8WUY3-4;Q8WUY3-5	9	79226292	0.000346685	0.9780520000000001	0.0096380545041103	False	1.0	5.5491890434979805e-21	0.992467670299021	7.535137538058781e-25	0.0001347600122406	0.0073975696887396
Type II Diabetes	PRUNE2	Q8WUY3;Q8WUY3-2;Q8WUY3-3;Q8WUY3-4;Q8WUY3-5	9	79226292	-0.00653872	0.503151	0.2983016598238973	False	1.0	5.55270717485519e-21	0.993096885055363	9.29464110571148e-25	0.0001662290533955	0.0067368858912413
Heart Attack	PRUNE2	Q8WUY3;Q8WUY3-2;Q8WUY3-3;Q8WUY3-4;Q8WUY3-5	9	79226292	-0.0181418	0.241298	0.617446277728858	False	1.0	5.47425988907389e-21	0.979066655710073	7.60654516278701e-25	0.0001360275855398	0.0207973167043836
High Cholesterol	PRUNE2	Q8WUY3;Q8WUY3-2;Q8WUY3-3;Q8WUY3-4;Q8WUY3-5	9	79226292	-0.0048234	0.584026	0.2335678182896868	False	1.0	5.5565731675980805e-21	0.993788314520254	9.17086848128798e-25	0.0001640158687282	0.0060476696110199
Essential Hypertension	PRUNE2	Q8WUY3;Q8WUY3-2;Q8WUY3-3;Q8WUY3-4;Q8WUY3-5	9	79226292	-0.00891303	0.12417	0.9059833188795776	False	1.0	5.52861380726738e-21	0.988787807059985	1.5912047592252801e-24	0.0002845778044779	0.0109276151355399
Angina	NIPSNAP3A	Q9UFN0	9	107509969	-0.107125	0.12335400000000002	0.9088467630792992	False	1.0	9.99685539997324e-12	0.971639250995975	2.3463745596262403e-15	0.0002280346260954	0.0281327143679313
Type II Diabetes	NIPSNAP3A	Q9UFN0	9	107509969	0.00450583	0.9320310000000002	0.030569642468937	False	1.0	1.0220386556309e-11	0.993365247484525	1.62211953141705e-15	0.0001576564634181	0.0064770960418365
Heart Attack	NIPSNAP3A	Q9UFN0	9	107509969	0.0237436	0.777332	0.1093934535638255	False	1.0	1.0177703986883399e-11	0.98921673696517	1.6038523637655102e-15	0.0001558780387205	0.0106273849859299
High Cholesterol	NIPSNAP3A	Q9UFN0	9	107509969	-0.0247482	0.603694	0.2191831404954429	False	1.0	1.0219442005932698e-11	0.993273442393481	8.826808090286729e-16	8.57869637541792e-05	0.006640770632545
Essential Hypertension	NIPSNAP3A	Q9UFN0	9	107509969	-0.00604769	0.844661	0.0733175577598318	False	1.0	1.0248338344705699e-11	0.996082007270994	5.32333385771929e-16	5.17371140761676e-05	0.0038662556046821
Angina	FCN1	O00602	9	137801431	0.00165258	0.9598340000000001	0.0178038702080828	False	1.0	3.64232362940088e-22	0.992558725585499	5.0510785716968e-26	0.0001376402271857	0.0073036341873137
Type II Diabetes	FCN1	O00602	9	137801431	0.0198091	0.435412	0.3610996059289001	False	1.0	3.64090414341028e-22	0.992171905700949	4.53467019762986e-26	0.000123567452213	0.0077045268468344
Heart Attack	FCN1	O00602	9	137801431	-0.0807923	0.0477942	1.320624803405207	False	1.0	3.4759040901677097e-22	0.947208234365977	4.60386610293383e-26	0.000125421054331	0.0526663445796951
High Cholesterol	FCN1	O00602	9	137801431	-0.0113545	0.6195520000000001	0.2079222367208386	False	1.0	3.64707632063541e-22	0.993853867268342	6.69385959232327e-26	0.0001824081045793	0.0059637246270776
Essential Hypertension	FCN1	O00602	9	137801431	0.000780122	0.9579900000000002	0.0186390242904387	False	1.0	3.6573095071175e-22	0.996642482330266	2.86041974863489e-26	7.79461047434196e-05	0.0032795715649926
Angina	DPP7	Q9UHL4	9	140004994	0.0673816	0.020348599999999998	1.691465465219599	False	1.0	3.42018375102607e-45	0.908258405723726	3.0230581551983297e-49	8.02145118864124e-05	0.0916613797643887
Type II Diabetes	DPP7	Q9UHL4	9	140004994	-0.0361867	0.10515499999999994	0.9781700722807208	False	1.0	3.68206943838712e-45	0.977804340737611	1.65989882100941e-48	0.0004407845156453	0.0217548747467424
Heart Attack	DPP7	Q9UHL4	9	140004994	-0.05632	0.11199700000000001	0.9507936103735268	False	1.0	3.64738179317045e-45	0.968592746380041	4.0348414128458295e-49	0.000107126287614	0.0313001273323418
High Cholesterol	DPP7	Q9UHL4	9	140004994	0.00304969	0.878977	0.0560224888668079	False	1.0	3.74617405932848e-45	0.994827859078769	1.78975494475463e-49	4.75247770404048e-05	0.0051246161441883
Essential Hypertension	DPP7	Q9UHL4	9	140004994	-0.0275924	0.0355979	1.4485756212774752	False	1.0	3.64440014619363e-45	0.967800945083173	1.9235814456558397e-49	5.10593876774763e-05	0.032147995529152
Angina	APIP	Q96GX9;Q96GX9-3	11	34874641	-0.0219343	0.658645	0.1813486007057196	False	1.0	9.09169718047645e-11	0.99105665713793	1.53862997079261e-14	0.000167714848264	0.0087756279228744
Type II Diabetes	APIP	Q96GX9;Q96GX9-3	11	34874641	0.0195274	0.6107690000000001	0.2141230139708855	False	1.0	9.106571181113909e-11	0.992678024090371	1.28272010692206e-14	0.0001398200739701	0.0071821557445819
Heart Attack	APIP	Q96GX9;Q96GX9-3	11	34874641	0.00357497	0.953102	0.0208606191237887	False	1.0	9.0840138152368e-11	0.990219118214358	8.043129389837081e-15	8.76686591892412e-05	0.0096932130356066
High Cholesterol	APIP	Q96GX9;Q96GX9-3	11	34874641	0.0164302	0.634706	0.1974273961959301	False	1.0	9.1167713887015e-11	0.99378991590036	6.09694380659469e-15	6.64564317439071e-05	0.006143627576722
Essential Hypertension	APIP	Q96GX9;Q96GX9-3	11	34874641	0.0204308	0.363707	0.4392483403197225	False	1.0	9.120824547943639e-11	0.994231737748319	5.6770936826338e-15	6.18801020557952e-05	0.005706382058412
Angina	RTN3	O95197;O95197-2;O95197-3;O95197-4;O95197-5;O95197-6;O95197-7	11	63448918	0.023733	0.44813100000000006	0.3485950122055369	False	1.0	8.186969516437131e-19	0.986942180690855	3.53847963972073e-23	4.26472261543084e-05	0.0130151720829917
Type II Diabetes	RTN3	O95197;O95197-2;O95197-3;O95197-4;O95197-5;O95197-6;O95197-7	11	63448918	0.0437159	0.07379679999999997	1.131962469782282	False	1.0	7.98478167183047e-19	0.962568361799183	1.75963293784662e-21	0.0021212188053949	0.0353104193954221
Heart Attack	RTN3	O95197;O95197-2;O95197-3;O95197-4;O95197-5;O95197-6;O95197-7	11	63448918	0.0144647	0.705441	0.1515393028818742	False	1.0	8.186804160476651e-19	0.986922246969117	6.9398795401968e-23	8.36512443254487e-05	0.0129941017865583
High Cholesterol	RTN3	O95197;O95197-2;O95197-3;O95197-4;O95197-5;O95197-6;O95197-7	11	63448918	0.036119	0.10054099999999999	0.9976567995105484	False	1.0	8.03579577522842e-19	0.968718130691381	1.06229400264035e-22	0.0001280376655809	0.0311538316430395
Essential Hypertension	RTN3	O95197;O95197-2;O95197-3;O95197-4;O95197-5;O95197-6;O95197-7	11	63448918	0.0119214	0.39935000000000004	0.3986463112315097	False	1.0	8.2294448839333505e-19	0.992062601835481	7.08562786073098e-22	0.0008541699882964	0.0070832281762196
Angina	CCS	O14618	11	66360292	0.115319	0.0401153	1.3966899556026455	False	1.0	1.0427236049376599e-11	0.954340195026175	1.7495341124721902e-15	0.0001600915709134	0.0454997133924828
Type II Diabetes	CCS	O14618	11	66360292	0.0483979	0.254623	0.5941023692529481	False	1.0	1.0816612413464098e-11	0.989977396819842	3.73163044095627e-15	0.0003415260741127	0.0096810770952264
Heart Attack	CCS	O14618	11	66360292	0.0865894	0.20060799999999998	0.6976517518411351	False	1.0	1.0734703794630398e-11	0.98248080933473	8.10089421714833e-15	0.0007414126122719	0.0167777780422553
High Cholesterol	CCS	O14618	11	66360292	-0.0177009	0.6414980000000001	0.1928046932879892	False	1.0	1.0870856615571299e-11	0.994942031951616	6.79243223290228e-16	6.216334562371e-05	0.0049958046918873
Essential Hypertension	CCS	O14618	11	66360292	0.0298898	0.22876	0.6406199121253653	False	1.0	9.87309536447054e-13	0.0903623137619884	9.93315914701915e-12	0.909120402459125	0.0005172837679664
Angina	BIN2	Q9UBW5;Q9UBW5-2;Q9UBW5-3	12	51674822	0.03197	0.7252580000000001	0.1395074719886652	False	1.0	2.48471015237796e-07	0.988943879595384	1.7357078642593e-11	6.90753853040701e-05	0.0109867965309395
Type II Diabetes	BIN2	Q9UBW5;Q9UBW5-2;Q9UBW5-3	12	51674822	0.166707	0.0235222	1.6285220617124845	False	1.0	2.34302584026191e-07	0.932551856096082	3.4436738332766595e-11	0.0001370143076784	0.0673108952592199
Heart Attack	BIN2	Q9UBW5;Q9UBW5-2;Q9UBW5-3	12	51674822	5.10048e-05	0.9996340000000002	0.0001589808756518	False	1.0	2.48040640814835e-07	0.987230938747477	5.101346886501119e-11	0.0002030306559966	0.012565782504871
High Cholesterol	BIN2	Q9UBW5;Q9UBW5-2;Q9UBW5-3	12	51674822	0.0657248	0.30369	0.5175695084318209	False	1.0	2.48403469515129e-07	0.988675039670691	1.09113750522095e-11	4.34204936920758e-05	0.0112812914212366
Essential Hypertension	BIN2	Q9UBW5;Q9UBW5-2;Q9UBW5-3	12	51674822	0.0669635	0.11019399999999999	0.957842051925535	False	1.0	2.46816139748738e-07	0.982357280410645	6.48164942146134e-11	0.0002579648763144	0.0173845078320839
Angina	OAS1	P00973;P00973-2;P00973-3;P00973-4	12	113344582	-0.0137352	0.673387	0.1717352720922157	False	1.0	6.2693390177069195e-18	0.992754717105016	5.25038445082051e-22	8.31351423683182e-05	0.0071621477526149
Type II Diabetes	OAS1	P00973;P00973-2;P00973-3;P00973-4	12	113344582	-0.0293448	0.24591299999999996	0.6092185120134954	False	1.0	6.25117222414462e-18	0.989877991192969	3.9531565090063196e-22	6.25913732931108e-05	0.0100594174337408
Heart Attack	OAS1	P00973;P00973-2;P00973-3;P00973-4	12	113344582	-0.0491102	0.22118399999999996	0.6552462922092572	False	1.0	5.47315210181621e-18	0.866677898764938	7.1568205879657e-19	0.113328797262812	0.0199933039722471
High Cholesterol	OAS1	P00973;P00973-2;P00973-3;P00973-4	12	113344582	0.0051718	0.819469	0.0864674708715012	False	1.0	6.28351686185017e-18	0.994999789769269	5.54925975311543e-22	8.78694494923222e-05	0.0049123407812354
Essential Hypertension	OAS1	P00973;P00973-2;P00973-3;P00973-4	12	113344582	-0.0211349	0.15457099999999996	0.8108719833890408	False	1.0	1.61576862892019e-18	0.255858221031015	4.68583080324357e-18	0.742004956309355	0.0021368226596281
Angina	ACADS	P16219	12	121163538	0.0309275	0.6117950000000001	0.2133940766832833	False	1.0	3.13752859070482e-13	0.991642817227938	2.68318526122527e-17	8.47984755109557e-05	0.0082723842962378
Type II Diabetes	ACADS	P16219	12	121163538	0.0410824	0.38387600000000005	0.4158090392068591	False	1.0	3.05653328747682e-13	0.966043557060814	8.345718871302161e-15	0.0263773547861912	0.0075790881526811
Heart Attack	ACADS	P16219	12	121163538	0.000791353	0.9915320000000001	0.0036932651206445	False	1.0	3.13547920241235e-13	0.990995090483404	3.1437747958083803e-17	9.93553531834582e-05	0.0089055541630995
High Cholesterol	ACADS	P16219	12	121163538	-0.00566672	0.893649	0.0488330262776476	False	1.0	3.14742679845996e-13	0.994771230671848	2.5320608829124e-17	8.00242756591359e-05	0.0051487450521773
Essential Hypertension	ACADS	P16219	12	121163538	0.0123359	0.653711	0.1846142070960256	False	1.0	3.12350291223004e-13	0.987209881267618	2.91320066025887e-15	0.0092074179556313	0.0035827007764356
Angina	OLFM4	Q6UX06	13	53602894	0.0261436	0.158741	0.7993108881533896	False	1.0	7.95845609241295e-35	0.979783203611295	3.32519041879912e-38	0.0004093574604212	0.0198074389282808
Type II Diabetes	OLFM4	Q6UX06	13	53602894	-0.0186326	0.19325099999999998	0.7138782500960114	False	1.0	8.013082456536421e-35	0.98650837661232	1.3607954391583e-38	0.0001675210542973	0.0133241023333883
Heart Attack	OLFM4	Q6UX06	13	53602894	0.00900795	0.690765	0.1606696755804737	False	1.0	8.04241950162421e-35	0.990120125384547	9.97242799072059e-39	0.0001227658237215	0.0097571087917366
High Cholesterol	OLFM4	Q6UX06	13	53602894	0.0206862	0.11010299999999996	0.9582008475523576	False	1.0	7.970561420830811e-35	0.981273517476233	1.04264228009438e-38	0.000128348714049	0.0185981338097202
Essential Hypertension	OLFM4	Q6UX06	13	53602894	0.0020663	0.8050549999999999	0.0941744483519405	False	1.0	8.09411209365734e-35	0.996484115188232	5.10815105185521e-39	6.28851194648001e-05	0.0034529996922965
Angina	SCFD1	Q8WVM8	14	31091318	-0.0149953	0.46989000000000003	0.3280037973499595	False	1.0	1.67734277298718e-51	0.990596892092226	1.38557890058873e-55	8.18221979147503e-05	0.009321285709864
Type II Diabetes	SCFD1	Q8WVM8	14	31091318	-0.001625	0.9192070000000001	0.0365866770419232	False	1.0	1.68417683869972e-51	0.994632921199829	1.5470148940421e-55	9.13590897871814e-05	0.0052757197103765
Heart Attack	SCFD1	Q8WVM8	14	31091318	-0.0263179	0.30116299999999996	0.5211983853361399	False	1.0	1.66949205285138e-51	0.985960452187126	4.10834093498162e-55	0.0002426185595059	0.0137969292533606
High Cholesterol	SCFD1	Q8WVM8	14	31091318	-0.0126966	0.380029	0.4201832611215622	False	1.0	1.68074859316393e-51	0.992608284716588	8.4469113692995e-56	4.98801086913905e-05	0.0073418351747168
Essential Hypertension	SCFD1	Q8WVM8	14	31091318	-0.00500339	0.5940060000000001	0.2262091682280133	False	1.0	1.68719973877724e-51	0.996418170744593	5.3354302957036e-56	3.1507191364382e-05	0.0035503220640393
Angina	C14orf159	Q7Z3D6-2;Q7Z3D6-3;Q7Z3D6-4	14	91526677	-0.0786031	0.045813500000000014	1.3390065282932784	False	1.0	1.25983141626073e-07	0.946734844260983	1.6348473803157098e-11	0.0001228172127992	0.0531422125267278
Angina	C14orf159	Q7Z3D6;Q7Z3D6-2;Q7Z3D6-3;Q7Z3D6-4;Q7Z3D6-5	14	91526677	-0.0459147	0.0450737	1.346076790195536	False	1.0	7.19091046926097e-45	0.951112962716969	9.346994724899479e-49	0.0001235942069549	0.0487634430760698
Angina	C14orf159	Q7Z3D6;Q7Z3D6-2;Q7Z3D6-3;Q7Z3D6-4;Q7Z3D6-5;Q7Z3D6-6	14	91526677	-0.0991242	0.053955099999999985	1.2679674982067466	False	1.0	7.84312240597749e-06	0.946403588005303	1.00967468092476e-09	0.0001217959922934	0.0534667718703219
Type II Diabetes	C14orf159	Q7Z3D6-2;Q7Z3D6-3;Q7Z3D6-4	14	91526677	0.0064098	0.827181	0.082399449697332	False	1.0	1.32354721107755e-07	0.994615824449514	1.05548372101867e-11	7.93134368852209e-05	0.0053047297483251
Type II Diabetes	C14orf159	Q7Z3D6;Q7Z3D6-2;Q7Z3D6-3;Q7Z3D6-4;Q7Z3D6-5	14	91526677	0.00629529	0.7200340000000001	0.1426469957024069	False	1.0	7.51854928343068e-45	0.994448438047682	6.00147238654296e-49	7.93751752729212e-05	0.0054721867770389
Type II Diabetes	C14orf159	Q7Z3D6;Q7Z3D6-2;Q7Z3D6-3;Q7Z3D6-4;Q7Z3D6-5;Q7Z3D6-6	14	91526677	0.00584	0.8783190000000002	0.0563477223874527	False	1.0	8.2422223424532e-06	0.994561654691274	6.51608045645758e-10	7.86235701225589e-05	0.0053514788646526
Heart Attack	C14orf159	Q7Z3D6-2;Q7Z3D6-3;Q7Z3D6-4	14	91526677	-0.0226075	0.6280960000000001	0.2019739723712161	False	1.0	1.31821133499468e-07	0.990606034133833	1.90377769247458e-11	0.0001430580009507	0.0092507760250447
Heart Attack	C14orf159	Q7Z3D6;Q7Z3D6-2;Q7Z3D6-3;Q7Z3D6-4;Q7Z3D6-5	14	91526677	-0.0227964	0.413699	0.3833155288869553	False	1.0	7.47456351633966e-45	0.988630616586248	1.0808747644929e-48	0.0001429549825571	0.0112264284311965
Heart Attack	C14orf159	Q7Z3D6;Q7Z3D6-2;Q7Z3D6-3;Q7Z3D6-4;Q7Z3D6-5;Q7Z3D6-6	14	91526677	-0.0299883	0.621226	0.2067503761562401	False	1.0	8.20898001672642e-06	0.990550413413504	1.17697932446732e-09	0.000142015568686	0.0092993608608138
High Cholesterol	C14orf159	Q7Z3D6-2;Q7Z3D6-3;Q7Z3D6-4	14	91526677	-0.0186148	0.48375200000000007	0.3153772264440021	False	1.0	1.32260713764596e-07	0.993909380506011	1.29642279580964e-11	9.74189605297341e-05	0.0059930682597801
High Cholesterol	C14orf159	Q7Z3D6;Q7Z3D6-2;Q7Z3D6-3;Q7Z3D6-4;Q7Z3D6-5	14	91526677	-0.0096082	0.5444839999999999	0.2640148777333772	False	1.0	7.51758449001082e-45	0.9943208286814	7.375017640756459e-49	9.7542418854786e-05	0.0055816288997433
High Cholesterol	C14orf159	Q7Z3D6;Q7Z3D6-2;Q7Z3D6-3;Q7Z3D6-4;Q7Z3D6-5;Q7Z3D6-6	14	91526677	-0.0233547	0.499176	0.3017463033699598	False	1.0	8.23672475429708e-06	0.993898278947915	8.02078171568793e-10	9.67798288211204e-05	0.0059967036964322
Essential Hypertension	C14orf159	Q7Z3D6-2;Q7Z3D6-3;Q7Z3D6-4	14	91526677	0.006904	0.6876019999999999	0.162662868768434	False	1.0	1.32592646709442e-07	0.99640378158847	4.0851211239867496e-11	0.0003069852767442	0.0032891005012878
Essential Hypertension	C14orf159	Q7Z3D6;Q7Z3D6-2;Q7Z3D6-3;Q7Z3D6-4;Q7Z3D6-5	14	91526677	0.00303934	0.7675720000000001	0.1148808761294859	False	1.0	7.53440836638469e-45	0.996546055510567	2.3217370819261198e-48	0.0003070846322014	0.0031468598572348
Essential Hypertension	C14orf159	Q7Z3D6;Q7Z3D6-2;Q7Z3D6-3;Q7Z3D6-4;Q7Z3D6-5;Q7Z3D6-6	14	91526677	0.0106196	0.634252	0.1977381546342658	False	1.0	8.25737098172921e-06	0.996389590788929	2.5386959900586604e-09	0.0003063336812314	0.0032958156201625
Angina	SERPINA1	P01009	14	94843084	0.00665469	0.7313040000000001	0.1359020511167388	False	1.0	2.532923571164e-35	0.992189764897425	3.66790825361382e-39	0.0001436728163849	0.0076665622861839
Type II Diabetes	SERPINA1	P01009	14	94843084	0.00467713	0.7548870000000001	0.1221180536017286	False	1.0	2.53725774374943e-35	0.993887534908144	2.85858156673023e-39	0.0001119712850387	0.0060004938068137
Heart Attack	SERPINA1	P01009	14	94843084	-6.19057e-06	0.999792	9.034264819703202e-05	False	1.0	2.52972569511696e-35	0.990937101801151	4.83511808579188e-39	0.0001893935762821	0.0088735046225595
High Cholesterol	SERPINA1	P01009	14	94843084	-0.0201279	0.138268	0.8592783190336338	False	1.0	2.5158072945977504e-35	0.985485024724638	3.98227947613346e-39	0.0001559824795011	0.0143589927958673
Essential Hypertension	SERPINA1	P01009	14	94843084	0.0190564	0.031901399999999996	1.4961902574151358	False	1.0	2.46099697632201e-35	0.964014879544153	7.7718282630782e-38	0.0030443354237798	0.0329407850320663
Angina	CTSH	P09668	15	79213400	-0.0811367	0.06179860000000001	1.2090213634089453	False	1.0	8.38058266856422e-24	0.89921178616801	4.13770243038181e-25	0.0443962857004157	0.0563919281315722
Type II Diabetes	CTSH	P09668	15	79213400	0.0254475	0.444576	0.3520539859665382	False	1.0	9.22000924200793e-24	0.989279780043253	8.11913836043741e-28	8.71083815916788e-05	0.010633111575155
Heart Attack	CTSH	P09668	15	79213400	-0.0174993	0.7403070000000002	0.1305881441109757	False	1.0	8.90392463183181e-24	0.955364834252809	2.9506351952542003e-25	0.0316594355593523	0.0129757301878365
High Cholesterol	CTSH	P09668	15	79213400	-0.0274994	0.35992300000000005	0.4437903999324655	False	1.0	9.20846012909856e-24	0.98804059431374	6.98573334303737e-28	7.49463629089043e-05	0.0118844593233538
Essential Hypertension	CTSH	P09668	15	79213400	0.0242033	0.21514299999999997	0.6672727797735208	False	1.0	9.21787370415088e-24	0.989050643133947	4.38861178019341e-28	4.70807340709622e-05	0.0109022761319813
Angina	ANPEP	P15144	15	90328120	0.052741	0.19592099999999998	0.7079190111960538	False	1.0	2.7387134528689503e-15	0.985258961995387	2.51003038267341e-19	9.02885245272128e-05	0.0146507494800863
Type II Diabetes	ANPEP	P15144	15	90328120	0.0814866	0.0116688	1.932973803781077	False	1.0	2.2084915398576e-15	0.794510312809938	4.7149065395819e-18	0.0016960541139553	0.203793633076104
Heart Attack	ANPEP	P15144	15	90328120	0.0879512	0.08058350000000002	1.0937538737349792	False	1.0	2.6779478448735504e-15	0.963398383702377	6.148475197821399e-19	0.0002211670001837	0.0363804492974347
High Cholesterol	ANPEP	P15144	15	90328120	0.0876056	0.0030066899999999994	2.521911346834509	False	1.0	1.74207546683276e-15	0.62671597292198	1.01400539888826e-19	3.62123264786871e-05	0.373247814751536
Essential Hypertension	ANPEP	P15144	15	90328120	0.0250488	0.17393299999999998	0.7596180122569133	False	1.0	2.70808591729092e-15	0.97424063005545	4.31203283542416e-17	0.015512637839977	0.0102467321045729
Angina	MVP	Q14764	16	29831715	-0.000291087	0.9973150000000002	0.0011676489550627	False	1.0	6.25479030911053e-08	0.990969246268604	1.50661137999622e-12	2.3863374618641e-05	0.0090068278073662
Type II Diabetes	MVP	Q14764	16	29831715	-0.00983767	0.8831320000000001	0.0539743784302111	False	1.0	6.26662223600977e-08	0.99284382161035	1.98188282282191e-12	3.13946157447999e-05	0.0071247211057012
Heart Attack	MVP	Q14764	16	29831715	-0.12338	0.250472	0.6012408164041545	False	1.0	6.16660257253823e-08	0.976997341452884	1.3677486406550398e-12	2.16533667469927e-05	0.0229809435129758
High Cholesterol	MVP	Q14764	16	29831715	-0.0854781	0.1631	0.7875460389597242	False	1.0	6.21009611157768e-08	0.983888181508177	1.40201876377569e-12	2.22011951318367e-05	0.0160895551943277
Essential Hypertension	MVP	Q14764	16	29831715	-0.016302	0.6772429999999999	0.1692554751498467	False	1.0	6.24590935532947e-08	0.98956220436318	3.86660633001556e-10	0.0061260023882288	0.0043117304028383
Angina	CES1	P23141;P23141-2;P23141-3	16	55836763	-0.0571852	0.227789	0.6424672519630038	False	1.0	2.1222889877518297e-11	0.983684706935448	2.2160885180612303e-15	0.0001027045409729	0.0162125885023522
Type II Diabetes	CES1	P23141;P23141-2;P23141-3	16	55836763	-0.0143014	0.6938020000000001	0.1587644525658645	False	1.0	2.13957300181464e-11	0.991695878084224	4.7193531205081904e-15	0.0002187370921523	0.0080853848022223
Heart Attack	CES1	P23141;P23141-2;P23141-3	16	55836763	-0.038294	0.506705	0.2952448102116068	False	1.0	2.1285864609409198e-11	0.986603596918949	2.76931983549741e-15	0.0001283490116634	0.0132680540480983
High Cholesterol	CES1	P23141;P23141-2;P23141-3	16	55836763	-0.0189351	0.5636800000000001	0.2489673741628327	False	1.0	2.1417453140133497e-11	0.99270274863809	1.7777457650619703e-15	8.23936746253775e-05	0.0072148576658669
Essential Hypertension	CES1	P23141;P23141-2;P23141-3	16	55836763	0.0134123	0.528028	0.2773430473088507	False	1.0	2.1462597049250398e-11	0.994795176826044	1.25975666325324e-15	5.8386274351512e-05	0.0051464368781401
Angina	SHMT1	P34896;P34896-2;P34896-3	17	18231187	0.0585581	0.256388	0.5911023054236625	False	1.0	5.01021636575052e-06	0.956368705657462	1.59093991989119e-10	3.03373815372791e-05	0.0435959465855408
Type II Diabetes	SHMT1	P34896;P34896-2;P34896-3	17	18231187	0.0216316	0.583363	0.234061119618481	False	1.0	4.99420985305369e-06	0.953313323072671	2.04030205840126e-07	0.0389460378581602	0.0077354408291104
Heart Attack	SHMT1	P34896;P34896-2;P34896-3	17	18231187	0.0436306	0.4865240000000001	0.3128957313247578	False	1.0	4.59198602513948e-06	0.876535345116167	3.15488793431503e-10	6.01337500182113e-05	0.123399928832302
High Cholesterol	SHMT1	P34896;P34896-2;P34896-3	17	18231187	-0.00249238	0.9439580000000001	0.0250473285557688	False	1.0	5.21350296090789e-06	0.995172805859041	1.1616938582477401e-10	2.21714132268513e-05	0.0047998091086023
Essential Hypertension	SHMT1	P34896;P34896-2;P34896-3	17	18231187	0.0589578	0.016144900000000004	1.7919646406178749	False	1.0	4.84995374601399e-06	0.925777181656535	1.76574590344471e-09	0.0003369994461535	0.0738809671778191
Angina	GAA	P10253	17	78075355	-0.0475095	0.49286200000000013	0.3072746649584826	False	1.0	7.46007387598368e-09	0.991835839470824	9.20000735584434e-13	0.0001223107117634	0.0080418423564197
Type II Diabetes	GAA	P10253	17	78075355	-0.011718	0.825867	0.0830898870825908	False	1.0	7.48022118856287e-09	0.994514476038311	6.28136728772181e-13	8.35085301028798e-05	0.0054020079507379
Heart Attack	GAA	P10253	17	78075355	-0.00732764	0.9309730000000002	0.0310629142077521	False	1.0	7.4215081620178405e-09	0.98670842948508	1.0653350927112399e-12	0.000141629647062	0.0131499334452859
High Cholesterol	GAA	P10253	17	78075355	-0.00530895	0.9119590000000001	0.0400246863141454	False	1.0	7.48356397197371e-09	0.994958907614402	7.920518506432379e-13	0.0001053017849621	0.0049357831162804
Essential Hypertension	GAA	P10253	17	78075355	-0.000197119	0.9949490000000001	0.0021991801449626	False	1.0	7.42965029207748e-09	0.987790946432906	1.0194093226867299e-12	0.0001355244578109	0.0120735216786118
Angina	SGSH	P51688	17	78180515	0.00592828	0.909069	0.0414031517813622	False	1.0	4.72086122395277e-10	0.992780764043215	6.01862374303422e-14	0.0001265645177965	0.0070926709668417
Type II Diabetes	SGSH	P51688	17	78180515	0.0507767	0.210563	0.6766179404038843	False	1.0	4.70059198721096e-10	0.988518213761654	3.87562685496481e-14	8.14949669589237e-05	0.0114002908012886
Heart Attack	SGSH	P51688	17	78180515	0.101427	0.117307	0.9306760716809966	False	1.0	4.61493172882549e-10	0.970504158119366	7.589922441952721e-14	0.000159592538	0.0293362488810637
High Cholesterol	SGSH	P51688	17	78180515	-0.0517084	0.158764	0.7992479677389001	False	1.0	4.70752939602305e-10	0.989977126806164	4.53457456605245e-14	9.53534370688056e-05	0.0099275192859681
Essential Hypertension	SGSH	P51688	17	78180515	-0.016429	0.484754	0.3144785986066364	False	1.0	4.735440786574501e-10	0.995846795564238	7.12768386345743e-14	0.0001498898678648	0.0040033140942825
Angina	FN3KRP	Q9HA64	17	80674559	-0.00452834	0.9289390000000001	0.0320128035878349	False	1.0	1.38051885268694e-07	0.993420258832015	5.70985493914483e-12	4.10834103858649e-05	0.0065385197000051
Type II Diabetes	FN3KRP	Q9HA64	17	80674559	-0.132835	0.00200773	2.697294691623783	True	1.0	5.05376865801953e-08	0.363668787177758	1.27886418307663e-11	9.15736032936088e-05	0.636239588668473
Heart Attack	FN3KRP	Q9HA64	17	80674559	0.0789784	0.21115899999999999	0.6753904033840469	False	1.0	1.37006436656262e-07	0.985897219004375	1.33205063714814e-11	9.58442771355247e-05	0.0140067996987321
High Cholesterol	FN3KRP	Q9HA64	17	80674559	0.0304905	0.391372	0.4074102483777475	False	1.0	1.38111648078398e-07	0.993850311531184	8.3360911341339e-12	5.99820925579205e-05	0.0060895682562746
Essential Hypertension	FN3KRP	Q9HA64	17	80674559	0.00251968	0.912403	0.0398132954237716	False	1.0	1.38536238855852e-07	0.99690566335934	4.86461728465924e-12	3.50035652509151e-05	0.0030591945343049
Angina	FN3K	Q9H479	17	80693451	-0.0010283	0.9773550000000002	0.0099476609100468	False	1.0	3.78337174327803e-14	0.993572893401905	1.4873416731782799e-18	3.90553776903391e-05	0.0063880512203662
Type II Diabetes	FN3K	Q9H479	17	80693451	-0.108515	0.0003369879999999998	3.4723855638959376	True	1.0	2.82563626483596e-15	0.0742056501411076	7.121492203290631e-19	1.80424841648493e-05	0.925776307374728
Heart Attack	FN3K	Q9H479	17	80693451	0.0722851	0.10899099999999996	0.9626093627172876	False	1.0	3.70244926617608e-14	0.972321378834698	3.57821206042814e-18	9.39498194821403e-05	0.0275846713457823
High Cholesterol	FN3K	Q9H479	17	80693451	0.0260536	0.304549	0.5163428221851996	False	1.0	3.77997530360877e-14	0.992680934953612	2.21577510350825e-18	5.81845478284753e-05	0.0072608804985225
Essential Hypertension	FN3K	Q9H479	17	80693451	0.00658997	0.6872910000000001	0.1628593430921457	False	1.0	3.79596145877776e-14	0.996879150599178	9.959061254117651e-19	2.61518533706821e-05	0.0030946975474139
Angina	SERPINB10	P48595	18	61564408	0.013846	0.6966020000000002	0.1570152829818351	False	1.0	2.2307471578634e-17	0.991749722010531	2.68864635695785e-21	0.0001195265452746	0.0081307514441919
Type II Diabetes	SERPINB10	P48595	18	61564408	-0.00580853	0.8320440000000001	0.0798537068199291	False	1.0	2.2347295901045e-17	0.993520239146063	8.52103092451111e-21	0.0003788252309796	0.0061009356229587
Heart Attack	SERPINB10	P48595	18	61564408	-0.0681007	0.12158600000000003	0.915116428951282	False	1.0	2.1686632192270202e-17	0.964148329057096	5.1896183480479804e-21	0.000230695638159	0.0356209753047437
High Cholesterol	SERPINB10	P48595	18	61564408	0.00994464	0.687304	0.1628511285587524	False	1.0	2.23665404211023e-17	0.99437581559944	1.72518822391989e-21	7.66947741229806e-05	0.0055474896264388
Essential Hypertension	SERPINB10	P48595	18	61564408	-0.00219046	0.891224	0.0500131267852232	False	1.0	2.23968599428486e-17	0.995723766538541	1.56614719158851e-20	0.0006962780793489	0.0035799553821101
Angina	CFD	P00746	19	859453	-0.0243245	0.453013	0.343889334968944	False	1.0	7.314615625869521e-15	0.984695222011497	4.20656007633834e-19	5.66179403502218e-05	0.0152481600481473
Type II Diabetes	CFD	P00746	19	859453	0.0327593	0.19355999999999998	0.7131843865634137	False	1.0	7.323495763176931e-15	0.985890668118943	2.96105326846347e-18	0.0003986078958512	0.0137107239851962
Heart Attack	CFD	P00746	19	859453	-0.0185769	0.639871	0.1939075723209439	False	1.0	7.356462258967871e-15	0.990328625292932	5.74655898255597e-19	7.73534722035454e-05	0.0095940212348561
High Cholesterol	CFD	P00746	19	859453	0.010579	0.638229	0.1950234661189514	False	1.0	7.386094618659121e-15	0.99431774030558	2.9270542220765e-19	3.94000375324576e-05	0.0056428596568767
Essential Hypertension	CFD	P00746	19	859453	0.00766353	0.599873	0.2219406850118652	False	1.0	5.71282930507181e-15	0.769062382577725	1.6911808719966802e-15	0.227667151950176	0.0032704654720915
Angina	ECH1	Q13011	19	39306062	0.0181606	0.7597590000000001	0.119324146625201	False	1.0	3.3741546116560197e-11	0.988401076678718	6.2584650603657406e-15	0.0001833229297835	0.0114156003577514
Type II Diabetes	ECH1	Q13011	19	39306062	0.0247041	0.590349	0.2288911680808002	False	1.0	3.38146096512212e-11	0.99054134838042	5.001283224623941e-15	0.0001464974312392	0.0093121541545204
Heart Attack	ECH1	Q13011	19	39306062	0.024221	0.739618	0.1309925280083363	False	1.0	3.3680526694176e-11	0.986613616715429	6.959676958761771e-15	0.000203862480295	0.0131825207705892
High Cholesterol	ECH1	Q13011	19	39306062	-0.0871077	0.039605899999999986	1.4022401134032507	False	1.0	3.1665342428637696e-11	0.927582228797299	2.2032004937088204e-15	6.44872901485072e-05	0.072353283880886
Essential Hypertension	ECH1	Q13011	19	39306062	-0.0124305	0.643107	0.1917167632444313	False	1.0	3.3948161107753e-11	0.994453510643881	9.178999779821181e-15	0.0002688793879724	0.00527760993419
Angina	CD177	Q8N6Q3	19	43857811	0.0266823	0.2617439999999999	0.5821232649375916	False	1.0	9.2022441212496e-14	0.987567583948104	1.38368383765034e-17	0.000148485600256	0.0122839304515496
Type II Diabetes	CD177	Q8N6Q3	19	43857811	0.0184884	0.313697	0.5034896346005516	False	1.0	9.23901045769622e-14	0.991513278234932	5.55667027095788e-18	5.96271385807835e-05	0.0084270946263961
Heart Attack	CD177	Q8N6Q3	19	43857811	0.0159083	0.582912	0.2343970040730076	False	1.0	9.23091853178166e-14	0.990644867918966	7.682320913924379e-18	8.24386207399686e-05	0.0092726934602012
High Cholesterol	CD177	Q8N6Q3	19	43857811	-0.00193454	0.9063830000000002	0.0426882486382924	False	1.0	9.27472680621573e-14	0.995346289786257	5.51946489223092e-18	5.92305784796907e-05	0.0045944796351693
Essential Hypertension	CD177	Q8N6Q3	19	43857811	-0.00928351	0.386755	0.4125640629980248	False	1.0	9.27713869575101e-14	0.995605129248645	6.186978014054469e-18	6.63944010200768e-05	0.0043284763502422
Angina	CD33	P20138;P20138-2	19	51728320	0.0249379	0.158898	0.7988815690885934	False	1.0	1.2991373396999e-34	0.9817461754278	1.47290376604747e-38	0.0001112930570226	0.0181425315151802
Type II Diabetes	CD33	P20138;P20138-2	19	51728320	0.0373835	0.007033759999999999	2.1528124543946623	False	1.0	1.08378973980132e-34	0.819009968771752	2.06808631549382e-38	0.0001561545310611	0.180833876697186
Heart Attack	CD33	P20138;P20138-2	19	51728320	-0.0135919	0.529468	0.276160282663916	False	1.0	1.3102665727677799e-34	0.990156434809888	1.93258926104075e-38	0.0001460370889176	0.0096975281011916
High Cholesterol	CD33	P20138;P20138-2	19	51728320	0.00875609	0.4760960000000001	0.3223054673077308	False	1.0	1.31507106400974e-34	0.993787144787609	1.23581561085663e-38	9.33850788195098e-05	0.0061194701335706
Essential Hypertension	CD33	P20138;P20138-2	19	51728320	0.0218315	0.0073107400000000005	2.136038661119982	False	1.0	1.16986730076748e-34	0.884057992322679	9.16960044307779e-39	6.92111936698823e-05	0.115872796483657
Angina	LILRA6	Q6PI73	19	54720737	-0.0395366	0.0309583	1.5092228955631068	False	1.0	5.12101937153459e-17	0.927641648912783	5.51367434038437e-21	9.98253738452558e-05	0.0722585257133691
Type II Diabetes	LILRA6	Q6PI73	19	54720737	0.00485921	0.7259560000000002	0.1390897009752319	False	1.0	5.48897061572043e-17	0.994293788674905	4.42710244715575e-21	8.01902711124799e-05	0.0056260210539792
Heart Attack	LILRA6	Q6PI73	19	54720737	-0.0446047	0.046360500000000006	1.3338518887983903	False	1.0	5.18102575894035e-17	0.938511442623736	8.19230748272521e-21	0.0001483549843129	0.0613402023919514
High Cholesterol	LILRA6	Q6PI73	19	54720737	-0.0030099	0.8096050000000001	0.0917268183579023	False	1.0	5.4929164925469804e-17	0.995008560367848	4.4458814419202404e-21	8.05309401773421e-05	0.0049109086919731
Essential Hypertension	LILRA6	Q6PI73	19	54720737	0.00480118	0.5555290000000002	0.2552932648757035	False	1.0	5.4996076410173305e-17	0.996220621395124	4.56040663661858e-21	8.26063682783548e-05	0.003696772236595
Angina	LILRA3	Q8N6C8;Q8N6C8-2;Q8N6C8-3	19	54799854	0.0322218	0.10960900000000003	0.96015378444779	False	1.0	1.33137968133684e-32	0.970570110894717	1.5629847947062197e-36	0.0001139200318599	0.0293159690734168
Type II Diabetes	LILRA3	Q8N6C8;Q8N6C8-2;Q8N6C8-3	19	54799854	-0.0152235	0.326122	0.4866199029532431	False	1.0	1.35880392618813e-32	0.990562268458507	1.0675144484794599e-36	7.78146785928695e-05	0.009359916862903
Heart Attack	LILRA3	Q8N6C8;Q8N6C8-2;Q8N6C8-3	19	54799854	0.00757766	0.7567190000000001	0.1210653614578812	False	1.0	1.35787124747152e-32	0.989882349650901	2.1323146458923002e-36	0.0001554377304217	0.0099622126186816
High Cholesterol	LILRA3	Q8N6C8;Q8N6C8-2;Q8N6C8-3	19	54799854	-0.00226912	0.870882	0.0600406856588606	False	1.0	1.36423285145868e-32	0.994519931832629	1.0988762936644e-36	8.0103753776333e-05	0.005399964413596
Essential Hypertension	LILRA3	Q8N6C8;Q8N6C8-2;Q8N6C8-3	19	54799854	0.000778401	0.9316100000000002	0.0307658583495615	False	1.0	1.36687348599467e-32	0.996444943150108	1.1123116973427699e-36	8.1084570958089e-05	0.0034739722789356
Angina	LILRB1	Q8NHL6;Q8NHL6-2;Q8NHL6-3;Q8NHL6-4;Q8NHL6-5	19	55085346	0.0172802	0.460178	0.3370741477425308	False	1.0	3.0315676958249803e-21	0.989646722343971	3.94112990124999e-25	0.0001286497868407	0.0102246278691912
Type II Diabetes	LILRB1	Q8NHL6;Q8NHL6-2;Q8NHL6-3;Q8NHL6-4;Q8NHL6-5	19	55085346	0.00293407	0.8707370000000001	0.0601130007863615	False	1.0	3.04402258028413e-21	0.993712584240817	2.4042163449173e-25	7.84805401010552e-05	0.0062089352190798
Heart Attack	LILRB1	Q8NHL6;Q8NHL6-2;Q8NHL6-3;Q8NHL6-4;Q8NHL6-5	19	55085346	0.0152122	0.5949210000000001	0.2255407007285021	False	1.0	3.0272949733706802e-21	0.988251904151979	4.63786130956285e-25	0.0001513934114729	0.0115967024365465
High Cholesterol	LILRB1	Q8NHL6;Q8NHL6-2;Q8NHL6-3;Q8NHL6-4;Q8NHL6-5	19	55085346	0.00459241	0.777583	0.1092532427922984	False	1.0	3.04548605528505e-21	0.99419033152645	3.10276641699038e-25	0.0001012848544793	0.0057083836190729
Essential Hypertension	LILRB1	Q8NHL6;Q8NHL6-2;Q8NHL6-3;Q8NHL6-4;Q8NHL6-5	19	55085346	-0.00223472	0.832459	0.0796371470255348	False	1.0	3.0518442578480003e-21	0.996265948816835	2.54002271686727e-25	8.29157212080975e-05	0.003651135461957
Angina	ITPA	Q9BY32;Q9BY32-2;Q9BY32-3	20	3189514	-0.0787489	0.09781030000000002	1.0096154090403489	False	1.0	3.1314255377864997e-13	0.957063183195603	8.44992262653065e-17	0.0002582260786286	0.0426785907254541
Type II Diabetes	ITPA	Q9BY32;Q9BY32-2;Q9BY32-3	20	3189514	0.00431294	0.905368	0.0431748595966959	False	1.0	3.24115827242098e-13	0.990600994982203	2.80361468143966e-17	8.56807402056193e-05	0.0093133242772659
Heart Attack	ITPA	Q9BY32;Q9BY32-2;Q9BY32-3	20	3189514	-0.029711	0.605891	0.2176054985339486	False	1.0	3.21673681862541e-13	0.983137022415774	3.27081896692809e-17	9.99546809497377e-05	0.0167630229029535
High Cholesterol	ITPA	Q9BY32;Q9BY32-2;Q9BY32-3	20	3189514	-0.042571	0.197358	0.7047452645791477	False	1.0	3.21001049159671e-13	0.981081243065563	2.14337831071029e-17	6.54949794561175e-05	0.0188532619546598
Essential Hypertension	ITPA	Q9BY32;Q9BY32-2;Q9BY32-3	20	3189514	-0.0189655	0.37342100000000006	0.4278012623706839	False	1.0	3.2429089896112697e-13	0.991136069805726	5.13061327488595e-17	0.0001568016408033	0.0087071285531456
Angina	CD93	Q9NPY3	20	23059986	-0.0143566	0.7435080000000001	0.1287143541935892	False	1.0	5.22076303109635e-10	0.98880517701615	5.50556328366026e-14	0.000104266690294	0.0110905557714243
Type II Diabetes	CD93	Q9NPY3	20	23059986	-0.00784307	0.816903	0.0878295090315061	False	1.0	5.233953605869251e-10	0.991303453330513	1.51907179922408e-13	0.0002877040709312	0.0084088420750085
Heart Attack	CD93	Q9NPY3	20	23059986	0.0615037	0.256781	0.5904371141718324	False	1.0	5.16925807532141e-10	0.979050210815102	4.33141546005557e-14	8.20215314740633e-05	0.0208677671364546
High Cholesterol	CD93	Q9NPY3	20	23059986	-0.0219572	0.473951	0.3242665560677438	False	1.0	5.23234141196616e-10	0.990998106072222	4.8896346078308405e-14	9.26026242361441e-05	0.0089092907802567
Essential Hypertension	CD93	Q9NPY3	20	23059986	-0.0198587	0.319688	0.4952736653598204	False	1.0	5.24116936943852e-10	0.992670108804228	2.84025241119996e-14	5.37887922513145e-05	0.0072761018793744
Angina	CPNE1	Q99829	20	34213953	-0.00423094	0.9046450000000001	0.0435218128253367	False	1.0	1.62447531242988e-41	0.988175758053938	2.08586238122447e-44	0.0012688320982588	0.010555409847809
Type II Diabetes	CPNE1	Q99829	20	34213953	-0.0472387	0.08473720000000004	1.0719258906376	False	1.0	1.58448440376231e-41	0.963849105512368	9.600947473979361e-46	5.83772841567108e-05	0.0360925172034765
Heart Attack	CPNE1	Q99829	20	34213953	-0.0517538	0.23298599999999997	0.6326701747053913	False	1.0	1.59941701795387e-41	0.972932682982314	1.34715895613095e-44	0.0008194642493023	0.0262478527683903
High Cholesterol	CPNE1	Q99829	20	34213953	-0.015883	0.517329	0.2862331755886722	False	1.0	1.6295346889729199e-41	0.991253399931563	9.43078334209772e-46	5.73616757396752e-05	0.0086892383926938
Essential Hypertension	CPNE1	Q99829	20	34213953	-0.0169829	0.2872469999999999	0.5417444983759674	False	1.0	1.63000258171759e-41	0.991538021226889	8.15334873813863e-46	4.95911936687605e-05	0.0084123875794436
Angina	LBP	P18428	20	36974759	-0.00571294	0.8902640000000002	0.0504811880272673	False	1.0	0.0001489615617818	0.987897367957273	2.73418994925377e-08	0.0001813202038696	0.0117723229351762
Type II Diabetes	LBP	P18428	20	36974759	0.0203027	0.528207	0.2771958476553552	False	1.0	0.0001492561014847	0.989850724203851	1.17575949396337e-08	7.79680595830942e-05	0.0099220398774855
Heart Attack	LBP	P18428	20	36974759	-0.000917464	0.9855500000000001	0.0063213377231901	False	1.0	0.000148000058589	0.981520780184742	1.30565299306341e-08	8.65765302319835e-05	0.0182446301699077
High Cholesterol	LBP	P18428	20	36974759	0.057441	0.05601489999999997	1.2516964350105757	False	1.0	0.0001369401334654	0.908172523166078	1.18595724446766e-08	7.85859564075729e-05	0.0916119388844769
Essential Hypertension	LBP	P18428	20	36974759	0.0104942	0.576338	0.2393227449054675	False	1.0	0.0001492590880539	0.989870530816156	1.26260740450558e-08	8.37277337087328e-05	0.0098964697360087
Angina	MX1	P20591	21	42792231	-0.0546044	0.256353	0.5911615958135094	False	1.0	5.46761330248731e-06	0.987398718093184	9.35594045031412e-10	0.0001689504881914	0.0124268628697283
Type II Diabetes	MX1	P20591	21	42792231	-0.0129031	0.7249450000000001	0.139694941156701	False	1.0	5.50449287144088e-06	0.994058815853209	4.759657527973141e-10	8.59506986906194e-05	0.0058497284792631
Heart Attack	MX1	P20591	21	42792231	0.0368276	0.528126	0.2772624513742642	False	1.0	5.48509378356435e-06	0.990555525945573	7.68543492623514e-10	0.0001387849847576	0.0093002032073424
High Cholesterol	MX1	P20591	21	42792231	0.0115081	0.727669	0.1380661264056221	False	1.0	5.50759443091892e-06	0.994618927351004	7.99519939814401e-10	0.0001443819225999	0.0052311823324451
Essential Hypertension	MX1	P20591	21	42792231	0.0495367	0.02838929999999998	1.5468453158181117	False	1.0	5.34647252105081e-06	0.96552185049452	7.226871044458171e-10	0.0001304858939775	0.0343423164162944
Angina	NDUFV3	P56181-2	21	44299754	-0.00288133	0.9533050000000001	0.0207681291359114	False	1.0	1.2575963489700401e-14	0.985759918070301	2.18913771060141e-18	0.0001715843179043	0.0140684976117842
Type II Diabetes	NDUFV3	P56181-2	21	44299754	0.0308828	0.41811600000000004	0.3787032130313696	False	1.0	1.25746785699763e-14	0.985659200350901	1.2364376640423299e-18	9.69073303636572e-05	0.0142438923187233
Heart Attack	NDUFV3	P56181-2	21	44299754	0.0649022	0.284314	0.5462017545443538	False	1.0	1.2414786550034201e-14	0.973126153113023	1.9974528002066597e-18	0.0001565501930165	0.0267172966939457
High Cholesterol	NDUFV3	P56181-2	21	44299754	0.0458511	0.18409699999999998	0.7349532885957213	False	1.0	1.24675460620165e-14	0.97726167817651	1.43189594223209e-18	0.0001122221972516	0.0226260996262245
Essential Hypertension	NDUFV3	P56181-2	21	44299754	0.00655706	0.768221	0.1145138251850776	False	1.0	1.26732024932673e-14	0.993381943394076	5.19233248955495e-18	0.000406993670785	0.0062110629351267
Angina	COMT	P21964;P21964-2	22	19929130	-0.0230403	0.625506	0.2037685200962306	False	1.0	7.51096139302855e-20	0.993105593507077	1.31543471907246e-23	0.0001739230884453	0.0067204834044749
Type II Diabetes	COMT	P21964;P21964-2	22	19929130	-0.131945	0.0005852149999999998	3.2326845507392417	True	1.0	1.61865218971396e-20	0.214019545492464	2.18451688020277e-23	0.0002882787927658	0.785692175714767
Heart Attack	COMT	P21964;P21964-2	22	19929130	-0.040144	0.488506	0.311130097757104	False	1.0	7.48994970568239e-20	0.990327410643314	7.79166292637757e-24	0.0001030152001649	0.00956957415652
High Cholesterol	COMT	P21964;P21964-2	22	19929130	-0.0349785	0.28903399999999996	0.5390510667802554	False	1.0	7.50666895034275e-20	0.992538043147274	3.65762307064237e-24	4.83560992832786e-05	0.0074136007534425
Essential Hypertension	COMT	P21964;P21964-2	22	19929130	-0.0952139	3.4828899999999994e-05	4.458060241633466	True	1.0	1.12129330445939e-21	0.0148258337961134	4.85743130223903e-24	6.35228190899012e-05	0.985110643384799
Angina	H1F0	P07305	22	38201114	0.0521825	0.17231499999999997	0.763676915624051	False	1.0	4.7842299949075e-08	0.984630354804031	7.55246406948685e-12	0.0001554245224351	0.0152141728236801
Angina	H1F0	P07305;P07305-2	22	38201114	0.0646609	0.17129699999999998	0.7662502429589182	False	1.0	7.43289458869117e-10	0.984218169149695	1.17336895118184e-13	0.0001553591602892	0.0156264709466092
Type II Diabetes	H1F0	P07305	22	38201114	0.0220642	0.449945	0.3468405699054022	False	1.0	4.82773917950236e-08	0.993584870768037	7.75125265269053e-12	0.0001595221258523	0.0062555588209667
Type II Diabetes	H1F0	P07305;P07305-2	22	38201114	0.0273404	0.4495390000000001	0.3472326248427376	False	1.0	7.503480233125901e-10	0.993564685894262	1.20473308310378e-13	0.000159518870619	0.0062757944846491
Heart Attack	H1F0	P07305	22	38201114	-0.00594684	0.8974140000000002	0.0470071595908648	False	1.0	4.81975253993689e-08	0.991941160545617	5.7341579813563995e-12	0.0001180076068896	0.0079407836442336
Heart Attack	H1F0	P07305;P07305-2	22	38201114	-0.00736891	0.8974040000000001	0.0470119990172792	False	1.0	7.491516540050711e-10	0.991980527266122	8.91281015044763e-14	0.0001180123184471	0.0079014596661894
High Cholesterol	H1F0	P07305	22	38201114	-0.0333985	0.208745	0.6803839182319799	False	1.0	4.81297922525297e-08	0.990547161668571	5.770436282622509e-12	0.0001187532280357	0.009334036967831
High Cholesterol	H1F0	P07305;P07305-2	22	38201114	-0.0413851	0.207762	0.6824338826664746	False	1.0	7.47850462451729e-10	0.99025756946945	8.966220797017191e-14	0.0001187183008538	0.0096237114817564
Essential Hypertension	H1F0	P07305	22	38201114	0.0125076	0.46403800000000006	0.3334464536809552	False	1.0	4.82298156617772e-08	0.992605718323266	2.08478178156274e-12	4.29011273500745e-05	0.0073513323174848
Essential Hypertension	H1F0	P07305;P07305-2	22	38201114	0.0154985	0.46348000000000006	0.3339690017072754	False	1.0	7.51688204221096e-10	0.99533927099615	3.24924707273495e-14	4.30212374029001e-05	0.0046177070147242
