## Supplementary Table 3 for "Dual site proteomic analyses reveal potential drug targets for cardiovascular disease" (part 1 of 2)

trait	Gene name	Gene chromosome	Gene start (bp)	bxy	p	-log(p)	accept	nsnp	H0	H1	H2	H3	H4
Angina	AGRN	1	955503	-0.00026121	0.992733	0.0031675412516462	False	20.0	0.0	0.987954573776145	0.0	0.00026971493305452	0.0117757112908047
Type II Diabetes	AGRN	1	955503	-0.0068326	0.757087	0.1208542110561936	False	20.0	0.0	0.992228508937315	0.0	0.00020209374092596	0.0075693973216895
Heart Attack	AGRN	1	955503	0.0119505	0.733765	0.1344430075833171	False	20.0	0.0	0.990206412583173	0.0	0.00021065488306818	0.0095829325336718
High Cholesterol	AGRN	1	955503	-0.0340627	0.0881026	1.0550112749138163	False	20.0	0.0	0.975068033817627	0.0	0.0001041718504873	0.0248277943317902
Essential Hypertension	AGRN	1	955503	0.0294484	0.0226456	1.645016168103696	False	20.0	0.0	0.923298827343653	0.0	0.00093622471949644	0.0757649479368227
Angina	TNFRSF4	1	1146706	0.00599334	0.943466	0.0252737460326432	False	3.0	1.71548350109255e-53	0.981534092394784	4.97892858785572e-57	0.00028486230652201	0.0181810452986937
Type II Diabetes	TNFRSF4	1	1146706	-0.0119147	0.855116	0.0679749674440565	False	3.0	1.72560197992068e-53	0.987323499245189	3.79752624218562e-57	0.00021727105919306	0.0124592296956114
Heart Attack	TNFRSF4	1	1146706	0.0123372	0.905628	0.0430501585304642	False	3.0	1.68925972077965e-53	0.96652984759022	4.01160733250467e-57	0.00022950515496947	0.0332406472548094
High Cholesterol	TNFRSF4	1	1146706	-0.0317134	0.590466	0.2288051047185479	False	3.0	1.70321507814918e-53	0.974514569693945	2.12029903847715e-57	0.00012129727868519	0.0253641330273638
Essential Hypertension	TNFRSF4	1	1146706	-0.0565044	0.142439	0.8463710839728358	False	3.0	1.73226533505368e-53	0.991136016374388	2.69120851134354e-56	0.0015398014270665	0.0073241821985507
Angina	VWA1	1	1370241	0.00668809	0.829101	0.0813925610409787	False	7.0	0.0	0.950453636924445	0.0	0.00031260956426276	0.0492337535113443
Type II Diabetes	VWA1	1	1370241	-0.00203395	0.93225	0.0304676079666551	False	7.0	0.0	0.978370879810225	0.0	0.00025989741103525	0.0213692227787877
Heart Attack	VWA1	1	1370241	0.0708002	0.0623911	1.204877357377831	False	7.0	0.0	0.848557709452856	0.0	0.00039935307708364	0.151042937470016
High Cholesterol	VWA1	1	1370241	-0.0274671	0.203394	0.6916618626488953	False	7.0	0.0	0.974412947434722	0.0	0.00015224338032151	0.0254348091849143
Essential Hypertension	VWA1	1	1370241	0.0140817	0.313339	0.5039855469290788	False	7.0	0.0	0.97457242509747	0.0	0.0016233139990236	0.0238042609035016
Angina	NADK	1	1682671	-0.0254151	0.573532	0.2414423457911128	False	10.0	4.6353715669254e-247	0.945877008789682	1.7037301880520198e-250	0.00034762471900971	0.0537753664913304
Type II Diabetes	NADK	1	1682671	-0.0434452	0.212895	0.6718345381760911	False	10.0	4.83679422346457e-247	0.986978581148877	1.50244167182329e-250	0.00030657514240831	0.0127148437086808
Heart Attack	NADK	1	1682671	-0.14176	0.0149712	1.824743387867269	False	9.0	4.4770043991932996e-247	0.913561182379181	2.39501153943796e-250	0.00048866578931289	0.0859501518314931
High Cholesterol	NADK	1	1682671	-0.0462604	0.141501	0.8492404909315828	False	10.0	4.8134584951262204e-247	0.982216777569611	9.73648308182423e-251	0.00019866854643088	0.0175845538839799
Essential Hypertension	NADK	1	1682671	-0.0717164	0.000463157	3.334271767781447	True	10.0	3.33646189513951e-247	0.680826240518315	5.62352684413047e-250	0.0011473255366726	0.318026433944982
Angina	TNFRSF14	1	2487078	-0.146419	0.190393	0.7203490229539509	False	1.0	3.07792336781105e-47	0.979645918330049	6.67543001605176e-51	0.00021245526257018	0.0201416264073755
Type II Diabetes	TNFRSF14	1	2487078	0.138331	0.109502	0.9605779485769992	False	1.0	3.05156965579435e-47	0.971258020606536	9.44914662454802e-51	0.00030073286687353	0.0284412465265889
Heart Attack	TNFRSF14	1	2487078	0.129445	0.344272	0.4630982974811602	False	1.0	3.0652443467776403e-47	0.975610421106921	1.50722449317142e-50	0.00047970819762356	0.0239098706954514
High Cholesterol	TNFRSF14	1	2487078	0.130117	0.0950156	1.0222050848404582	False	1.0	3.0795488099894904e-47	0.980163266426574	8.19280623558666e-51	0.00026075081903006	0.0195759827544008
Essential Hypertension	TNFRSF14	1	2487078	0.0436138	0.385491	0.4139857569021659	False	1.0	3.12281374091834e-47	0.993933691458768	2.56536897915868e-50	0.00081650641788549	0.0052498021233533
Angina	PER3	1	7844380	0.0453019	0.0843114	1.0741136991313474	False	29.0	0.0	0.989971859399416	0.0	0.00018824756015759	0.009839893040492
Type II Diabetes	PER3	1	7844380	0.00747621	0.712213	0.147390103426806	False	30.0	0.0	0.994344826162803	0.0	0.00043604800788652	0.0052191258292649
Heart Attack	PER3	1	7844380	-0.0214175	0.505675	0.2961285168646495	False	29.0	0.0	0.991357602784041	0.0	0.00041046016513216	0.0082319370509053
High Cholesterol	PER3	1	7844380	0.052549	0.00405231	2.392297338696841	False	30.0	0.0	0.947050032815694	0.0	0.00038671078092704	0.0525632564034115
Essential Hypertension	PER3	1	7844380	0.00782226	0.508548	0.2936680493266744	False	30.0	0.0	0.984374644034165	0.0	0.00025819918359203	0.0153671567823453
Angina	TNFRSF9	1	7979907	-0.0735155	0.318218	0.497275258128855	False	6.0	3.951251025516179e-89	0.984126637331975	7.43753041505083e-93	0.00018523374198195	0.0156881289260314
Type II Diabetes	TNFRSF9	1	7979907	0.0281062	0.620541	0.2072295187816749	False	6.0	3.97704477177002e-89	0.990551010929364	1.75962542550015e-92	0.00043825867477904	0.0090107303958651
Heart Attack	TNFRSF9	1	7979907	-0.0956299	0.289911	0.5377353060362784	False	6.0	3.9387477649596e-89	0.981012486474999	1.62799956935849e-92	0.00040546849586442	0.0185820450291405
High Cholesterol	TNFRSF9	1	7979907	0.0734243	0.151064	0.8208390198710227	False	6.0	3.707292212944309e-89	0.923364523177891	1.4998240820682397e-92	0.0003735048110507	0.0762619720110609
Essential Hypertension	TNFRSF9	1	7979907	0.00552627	0.867869	0.0615458242137412	False	6.0	3.997349698719779e-89	0.995608300216049	7.68603443945498e-93	0.00019143097232995	0.0042002688116328
Angina	CA6	1	9005926	5.78113e-05	0.997403	0.0011293298398471	False	42.0	0.0	0.992911048095144	0.0	0.00022981461029247	0.00685913729433
Type II Diabetes	CA6	1	9005926	0.0144813	0.29147	0.5354061390351234	False	42.0	0.0	0.980762999661859	0.0	0.00029758836647264	0.0189394119721109
Heart Attack	CA6	1	9005926	0.00230726	0.915563	0.038311766478618	False	41.0	0.0	0.991365358366329	0.0	0.00042049442512951	0.0082141472081334
High Cholesterol	CA6	1	9005926	0.000336733	0.978348	0.0095066384668743	False	41.0	0.0	0.99468220550256	0.0	0.000259589651425	0.0050582048460274
Essential Hypertension	CA6	1	9005926	-0.00270221	0.736653	0.1327370381562393	False	42.0	0.0	0.996282193934724	0.0	0.00035655126926317	0.0033612547957884
Angina	NMNAT1	1	10003486	0.0325383	0.679898	0.1675562363523507	False	3.0	4.28697202152632e-55	0.95975334443212	1.05119754399433e-58	0.00023531370851366	0.0400113418593648
Type II Diabetes	NMNAT1	1	10003486	0.0614768	0.313577	0.5036557991106833	False	3.0	4.10733841569135e-55	0.91953755736684	9.50198834656056e-59	0.00021267733688473	0.0802497652962701
Heart Attack	NMNAT1	1	10003486	-0.0592431	0.541275	0.2665820313105266	False	3.0	4.26396608752449e-55	0.954602850799511	1.25082127657891e-58	0.00028000164042862	0.0451171475600597
High Cholesterol	NMNAT1	1	10003486	0.0721462	0.189577	0.7222143535960112	False	3.0	4.22354455960733e-55	0.945553410679365	8.972056265322751e-59	0.00020082951693724	0.0542457598036909
Essential Hypertension	NMNAT1	1	10003486	0.0571861	0.109547	0.9603995113144635	False	3.0	6.44898304498748e-73	1.44377733620223e-18	4.4667435090449794e-55	1.0	4.2179827879651703e-19
Angina	RBP7	1	10057264	-0.0460199	0.272306	0.5649427892946906	False	17.0	3.41221174256777e-254	0.988311350567545	8.218563028643319e-258	0.00023803481959848	0.0114506146128602
Type II Diabetes	RBP7	1	10057264	0.0488177	0.132134	0.8789854177188046	False	17.0	3.39952342029587e-254	0.984636311072035	7.683584236734179e-258	0.00022253738798822	0.0151411515399419
Heart Attack	RBP7	1	10057264	-0.0350606	0.49455	0.3057897938011658	False	17.0	3.40811115165146e-254	0.98712365740769	9.945843964654069e-258	0.00028806298343793	0.012588279608847
High Cholesterol	RBP7	1	10057264	-0.00232082	0.936731	0.0283851070719978	False	17.0	3.42009251773496e-254	0.990593934456417	7.22591722293663e-258	0.00020928528329243	0.0091967802602617
Essential Hypertension	RBP7	1	10057264	0.0364711	0.0533698	1.2727044246848729	False	17.0	4.98473884511502e-272	1.44377733620213e-18	3.45256759482515e-254	1.0	1.4881724979038e-19
Angina	PGD	1	10458649	0.0436982	0.42602	0.3705700119635948	False	6.0	2.67188609413288e-175	0.963498848204672	5.30276001085594e-179	0.00019119593841041	0.0363099558568962
Type II Diabetes	PGD	1	10458649	0.0289993	0.492028	0.3080101819897877	False	6.0	2.70963281078781e-175	0.977110550477608	6.54942948618777e-179	0.00023616099040528	0.0226532885319665
Heart Attack	PGD	1	10458649	-0.00740602	0.912661	0.0396905074261151	False	6.0	2.68962441263737e-175	0.969895396877049	6.91708688080458e-179	0.00024941400878816	0.0298551891141463
High Cholesterol	PGD	1	10458649	0.04231	0.265779	0.5754793369539231	False	6.0	2.69395644485157e-175	0.971457554806584	4.15108739532396e-179	0.00014967127824105	0.0283927739151554
Essential Hypertension	PGD	1	10458649	-0.00752329	0.760795	0.1187323502761433	False	5.0	4.00375007693153e-193	1.44377733620221e-18	2.7731077199640797e-175	1.0	1.63205409272003e-20
Angina	ANGPTL7	1	11249398	0.0381569	0.128432	0.8913267543673025	False	20.0	0.0	0.901023131531944	0.0	0.00014390169411166	0.0988329667739864
Type II Diabetes	ANGPTL7	1	11249398	-0.00531698	0.783582	0.1059155489285274	False	19.0	0.0	0.959352451914507	0.0	0.00019854872836015	0.0404489993570898
Heart Attack	ANGPTL7	1	11249398	-0.00789895	0.797406	0.0983205008568599	False	20.0	0.0	0.95239019840074	0.0	0.00022064337387218	0.0473891582254328
High Cholesterol	ANGPTL7	1	11249398	-0.00427159	0.8066	0.0933417823284001	False	19.0	0.0	0.973367151852467	0.0	0.00013376365265705	0.0264990844949045
Essential Hypertension	ANGPTL7	1	11249398	0.00924648	0.41348	0.3835454923985025	False	20.0	0.0	1.44377733620246e-18	0.0	1.0	4.4912825070815896e-20
Angina	DRAXIN	1	11751786	0.0150383	0.576197	0.239429007226792	False	21.0	2.10333508061871e-288	0.562462807571681	3.344511168761309e-292	8.91493135476777e-05	0.437448043114727
Type II Diabetes	DRAXIN	1	11751786	0.020223	0.330509	0.4808167098633063	False	21.0	3.71283879009714e-288	0.992867826520908	8.001630572613379e-292	0.00021397084595117	0.006918202633185
Heart Attack	DRAXIN	1	11751786	-0.0346697	0.293149	0.5329115829570029	False	21.0	3.61857889588294e-288	0.967661341244425	7.951165462419987e-292	0.00021260475232732	0.0321260540032948
High Cholesterol	DRAXIN	1	11751786	0.0200527	0.28422	0.5463453648883998	False	21.0	3.71570921974616e-288	0.99363542172445	4.690235707563239e-292	0.00012541969994168	0.0062391585756116
Essential Hypertension	DRAXIN	1	11751786	0.00339572	0.779632	0.1081103435690299	False	21.0	5.39901923995067e-293	1.44377733620213e-18	3.7395096214440095e-288	1.0	6.18571117662023e-21
Angina	NPPB	1	11917521	-0.0468544	0.485312	0.3139789700295503	False	3.0	1.2548524414743199e-120	0.988658945622803	1.9607956191977e-124	0.00015447771566224	0.0111865766615305
Type II Diabetes	NPPB	1	11917521	-0.0723787	0.163434	0.786657589931179	False	3.0	1.2480738187370501e-120	0.98331828102615	2.64230836634858e-124	0.00020816855525049	0.0164735504185971
Heart Attack	NPPB	1	11917521	-0.0730226	0.375028	0.4259363061615254	False	3.0	1.2550777104281199e-120	0.988836427977689	2.74593664793546e-124	0.00021633667543392	0.0109472353468531
High Cholesterol	NPPB	1	11917521	-0.0538808	0.249392	0.6031174819383898	False	3.0	1.2513958409628599e-120	0.985935598315856	3.37042450650381e-124	0.00026553624762753	0.0137988654365353
Essential Hypertension	NPPB	1	11917521	-0.138951	6.09454e-06	5.215059068224558	True	3.0	7.49317898550535e-124	0.0005903641089839	2.7602045748859703e-121	0.217467369659751	0.78194226623127
Angina	TNFRSF8	1	12123434	-0.0856356	0.0639762	1.19398155931353	False	7.0	1.7660247239257098e-157	0.986257250745504	2.5506497691084697e-161	0.00014243453794533	0.013600314716574
Type II Diabetes	TNFRSF8	1	12123434	0.00407173	0.909101	0.0413878645162304	False	7.0	1.7700264863729096e-157	0.988492081988715	3.4017929982217296e-161	0.00018996922607306	0.0113179487852299
Heart Attack	TNFRSF8	1	12123434	0.0450956	0.426778	0.3697979761380545	False	7.0	1.7526698686581997e-157	0.978799074955664	3.474900048161249e-161	0.00019404521380685	0.0210068798305025
High Cholesterol	TNFRSF8	1	12123434	-0.0633879	0.0487878	1.3116887651917302	False	7.0	1.7763518662410897e-157	0.992024564673805	4.693023591923691e-161	0.0002620820148388	0.0077133533113474
Essential Hypertension	TNFRSF8	1	12123434	0.0197039	0.34447	0.4628485949516624	False	6.0	4.847457917408799e-160	0.0027071198120605	1.7856206392710298e-157	0.997200819778807	9.20604091139708e-05
Angina	LRRC38	1	13801445	-0.0031166	0.929639	0.0316856651500541	False	10.0	0.0	0.992448024411845	0.0	0.00028017816538629	0.0072717974227443
Type II Diabetes	LRRC38	1	13801445	-0.0380344	0.163755	0.7858054306384209	False	10.0	0.0	0.993945047177992	0.0	0.00018016487225811	0.0058747879497184
Heart Attack	LRRC38	1	13801445	0.0234813	0.588231	0.2304520917395636	False	10.0	0.0	0.991156302321935	0.0	0.0002302444486069	0.0086134532294205
High Cholesterol	LRRC38	1	13801445	-0.0151607	0.536854	0.2701438066942866	False	10.0	0.0	0.99431714870229	0.0	0.00028374625003926	0.0053991050476198
Essential Hypertension	LRRC38	1	13801445	-0.0148565	0.351323	0.4542934173980967	False	10.0	0.0	0.99607731605826	0.0	0.00014206384568961	0.0037806200960176
Angina	CTRC	1	15764935	-0.0491513	0.148899	0.8271082189431915	False	22.0	0.0	0.944088186834078	0.0	0.00034573951002981	0.0555660736558717
Type II Diabetes	CTRC	1	15764935	-0.0175525	0.504231	0.2973704575190026	False	21.0	0.0	0.987707335996491	0.0	0.00027279002756771	0.01201987397603
Heart Attack	CTRC	1	15764935	0.0281193	0.500914	0.300236830083735	False	22.0	0.0	0.977820945447735	0.0	0.00044070875403837	0.0217383457982024
High Cholesterol	CTRC	1	15764935	0.020127	0.394182	0.4043032113076077	False	22.0	0.0	0.988155926618722	0.0	0.00020445571844066	0.0116396176627246
Essential Hypertension	CTRC	1	15764935	0.0217489	0.156092	0.806619354752363	False	22.0	0.0	0.95448634277203	0.0	0.0013684517626274	0.0441452054653046
Angina	CASP9	1	15817327	0.0608505	0.698428	0.1558783580743398	False	1.0	3.27624575456651e-21	0.991193021884668	1.1909473314236998e-24	0.0003603035528547	0.0084466745624799
Type II Diabetes	CASP9	1	15817327	-0.184941	0.130948	0.8829011302711801	False	1.0	3.24051082384858e-21	0.980381801781361	8.88052908141593e-25	0.00026865990987648	0.0193495383087628
Heart Attack	CASP9	1	15817327	0.0872006	0.650639	0.1866599081965591	False	1.0	3.26980661007229e-21	0.989244927764844	1.46876893351018e-24	0.00044435444359713	0.0103107177915586
High Cholesterol	CASP9	1	15817327	-0.00508552	0.962885	0.0164255787609968	False	1.0	3.28613535730133e-21	0.99418501514595	6.8688504851079e-25	0.00020780651597022	0.0056071783380783
Essential Hypertension	CASP9	1	15817327	0.118165	0.0992428	1.0033009912015725	False	1.0	3.25780743924781e-21	0.985614707298918	4.65333261164531e-24	0.0014078085170905	0.0129774841839928
Angina	DDI2	1	15943995	-0.438103	0.0755994	1.1214816512940735	False	1.0	5.78548454650696e-08	0.856887598942875	2.0008198106722297e-11	0.00029625677538938	0.142816086406884
Type II Diabetes	DDI2	1	15943995	-0.217916	0.244345	0.6119965434564627	False	1.0	6.36955748434167e-08	0.943394589535509	1.7086895538344798e-11	0.00025304053376491	0.0563523062180634
Heart Attack	DDI2	1	15943995	-0.269578	0.361557	0.44182322579946	False	1.0	6.34384647662678e-08	0.939586534481716	2.75836800408479e-11	0.00040850615839551	0.0600048958938412
High Cholesterol	DDI2	1	15943995	0.0844163	0.614493	0.211483060017053	False	1.0	6.55780129906775e-08	0.971275364136195	1.32689554559671e-11	0.00019650945971369	0.0285280608128089
Essential Hypertension	DDI2	1	15943995	-0.025024	0.816739	0.0879167059758444	False	1.0	6.62428291822559e-08	0.981121950792961	9.431994537129147e-11	0.0013969615217591	0.017481021348131
Angina	EPHA2	1	16450832	0.0403716	0.586828	0.2314891723417392	False	5.0	7.69413357886151e-65	0.992232657305393	2.36359088322221e-68	0.00030480278046063	0.0074625399141473
Type II Diabetes	EPHA2	1	16450832	-0.0398241	0.487585	0.3119496634257472	False	5.0	7.71072303315745e-65	0.99437202727481	2.06234354231578e-68	0.00026595545178283	0.0053620172734019
Heart Attack	EPHA2	1	16450832	-0.049076	0.589782	0.2293084861415691	False	5.0	7.64951845622199e-65	0.986479107378181	2.66906593189627e-68	0.00034419287676528	0.0131766997450436
High Cholesterol	EPHA2	1	16450832	0.0175699	0.733466	0.1346200131835077	False	5.0	7.70834403298786e-65	0.994065232281481	1.04093254691961e-68	0.00013423435491645	0.0058005333635992
Essential Hypertension	EPHA2	1	16450832	-0.0489296	0.144578	0.8398977873008459	False	5.0	7.54220244396059e-65	0.972639673616583	1.07208102898865e-67	0.0013825342353806	0.0259777921480278
Angina	SDHB	1	17345217	-0.0577348	0.804784	0.0943206664591021	False	1.0	4.1863524636472e-08	0.992240264249283	1.05945443531336e-11	0.00025110469585931	0.0075085891807369
Type II Diabetes	SDHB	1	17345217	0.0506599	0.778896	0.1085205264626859	False	1.0	4.19258599934718e-08	0.99371772348984	1.09391147030821e-11	0.00025927260193415	0.0060229619714257
Heart Attack	SDHB	1	17345217	0.324465	0.262661	0.5806044066283718	False	1.0	4.16178069496453e-08	0.986416316452583	9.858179466134427e-12	0.00023364771021323	0.0133499942095381
High Cholesterol	SDHB	1	17345217	0.120111	0.462197	0.3351728777398044	False	1.0	4.17269735815993e-08	0.989003760496389	6.0996550004352e-12	0.0001445655846729	0.0108516321858662
Essential Hypertension	SDHB	1	17345217	0.223257	0.0417861	1.3789681607424191	False	1.0	4.07873620981576e-08	0.966733291043697	5.83141173702131e-12	0.00013819315673315	0.0331284750063753
Angina	PADI2	1	17393256	-0.0485956	0.652919	0.1851406932042456	False	1.0	4.84060608979728e-48	0.991994815762267	1.10291635781122e-51	0.00022601759474516	0.0077791666429851
Type II Diabetes	PADI2	1	17393256	-0.0903149	0.28017	0.5525783698781599	False	1.0	4.83194751758889e-48	0.990220397727978	1.2563402652533e-51	0.00025745789074051	0.0095221443812853
Heart Attack	PADI2	1	17393256	0.0324515	0.806585	0.0933498587948051	False	1.0	4.83640887858833e-48	0.991134673110149	1.10981017844868e-51	0.00022742978651064	0.008637897103341
High Cholesterol	PADI2	1	17393256	0.0036634	0.961137	0.017214703795152	False	1.0	4.85520717717553e-48	0.994987044982126	6.881504508020161e-52	0.00014102074462544	0.004871934273243
Essential Hypertension	PADI2	1	17393256	0.0234874	0.629998	0.2006608292612477	False	1.0	4.85939190187188e-48	0.995844628748944	6.35407475475445e-52	0.00013021259753495	0.0040251586535248
Angina	PADI4	1	17634690	-0.0130265	0.729046	0.1372450685052063	False	16.0	5.196660240350209e-241	0.99190343684298	1.2933850967881499e-244	0.00024686748962912	0.007849695667381
Type II Diabetes	PADI4	1	17634690	-0.0518878	0.0739134	1.1312768198121643	False	16.0	5.163455921094519e-241	0.985565620463911	1.25588078164782e-244	0.00023970477475491	0.014194674761305
Heart Attack	PADI4	1	17634690	0.0166174	0.71816	0.1437787878246114	False	16.0	5.1880974208286086e-241	0.990269023639171	1.18768748384005e-244	0.00022669156309003	0.0095042847977423
High Cholesterol	PADI4	1	17634690	0.029284	0.263452	0.579298500125291	False	16.0	5.211055302616249e-241	0.994651069182764	7.458811113056071e-245	0.00014236534111286	0.0052065654760918
Essential Hypertension	PADI4	1	17634690	0.0107451	0.527023	0.2781704311724272	False	16.0	5.2217163369867586e-241	0.99668597547706	6.57836250946013e-245	0.00012556125935078	0.0031884632636019
Angina	IGSF21	1	18434240	0.00966788	0.875253	0.0578663919811385	False	9.0	5.370713876262559e-75	0.984562240698363	1.80815255653155e-78	0.00033146419716803	0.0151062951044724
Type II Diabetes	IGSF21	1	18434240	-0.0494074	0.297105	0.5270900393638301	False	9.0	5.395285481769129e-75	0.989066721021179	1.4977983616424199e-78	0.00027457205350754	0.0106587069253137
Heart Attack	IGSF21	1	18434240	-0.0408338	0.586802	0.2315084146183193	False	9.0	5.385259031181949e-75	0.987228666549501	1.68905029369457e-78	0.00030963158933837	0.0124617018611738
High Cholesterol	IGSF21	1	18434240	0.0301842	0.479585	0.3191344088073494	False	9.0	5.317430973065889e-75	0.97479438939016	1.28448531800675e-78	0.00023546040809606	0.0249701502017375
Essential Hypertension	IGSF21	1	18434240	-0.0255634	0.355887	0.448687875810091	False	9.0	5.424151439862e-75	0.99435844443721	8.148789133543171e-79	0.00014938138660825	0.0054921741761813
Angina	AKR7L	1	19592476	0.00244387	0.96637	0.0148565607559407	False	8.0	3.53622788016921e-125	0.986308676229052	8.37754545729507e-129	0.00023365513703805	0.0134576686339025
Type II Diabetes	AKR7L	1	19592476	0.0264059	0.555666	0.2551861759411381	False	8.0	3.5394998136566e-125	0.987221269109378	7.18146582920041e-129	0.00020029512117646	0.012578435769473
Heart Attack	AKR7L	1	19592476	-0.0160054	0.821636	0.0853205403713085	False	8.0	3.50087494279711e-125	0.976448194936025	9.58891369284516e-129	0.00026743654803188	0.0232843685159177
High Cholesterol	AKR7L	1	19592476	-0.0486956	0.228106	0.6418632910818756	False	8.0	3.54695021662111e-125	0.989299301785526	8.27536463531406e-129	0.00023080681949739	0.0104698913950046
Essential Hypertension	AKR7L	1	19592476	-0.000423089	0.987088	0.0056441277652448	False	8.0	3.5617864418515e-125	0.993437354581639	5.68537670670829e-129	0.00015857034963345	0.0064040750687541
Angina	PLA2G2A	1	20301925	0.00202847	0.920223	0.0361069162046139	False	37.0	0.0	0.990481993927016	0.0	0.00020618878650106	0.0093118172864521
Type II Diabetes	PLA2G2A	1	20301925	-0.0153789	0.325358	0.4876385102359788	False	37.0	0.0	0.988252806056807	0.0	0.00023120358165429	0.0115159903617228
Heart Attack	PLA2G2A	1	20301925	0.031452	0.20556	0.6870613909868647	False	37.0	0.0	0.973548012975712	0.0	0.00026079288011683	0.0261911941442053
High Cholesterol	PLA2G2A	1	20301925	0.00321054	0.819727	0.0863307599751151	False	37.0	0.0	0.992783253499949	0.0	0.00020342607056042	0.0070133204295578
Essential Hypertension	PLA2G2A	1	20301925	0.00928845	0.309725	0.5090237383827992	False	37.0	0.0	0.991229318439258	0.0	0.0019959021210933	0.0067747794398217
Angina	CDA	1	20915441	-0.0187371	0.454563	0.3424059173787371	False	31.0	0.0	0.991240906105801	0.0	0.00022800305410634	0.0085310908400115
Type II Diabetes	CDA	1	20915441	0.00833665	0.666421	0.1762513260664209	False	31.0	0.0	0.993473993191292	0.0	0.00025552572171278	0.0062704810869415
Heart Attack	CDA	1	20915441	-0.021956	0.474848	0.3234453868499647	False	31.0	0.0	0.989554221920336	0.0	0.00025053198299542	0.0101952460967559
High Cholesterol	CDA	1	20915441	-0.0163635	0.347746	0.4587378568439495	False	31.0	0.0	0.993592128729812	0.0	0.00019211531076044	0.0062157559594342
Essential Hypertension	CDA	1	20915441	-0.0309705	0.00616578	2.210011975310217	False	31.0	0.0	0.943254371910855	0.0	0.004317168491704	0.0524284595974553
Angina	EIF4G3	1	21132963	-0.1829	0.314034	0.50302332895542	False	1.0	1.2187254614829799e-16	0.984963191240051	3.62717147927526e-20	0.0002931374253965	0.0147436713345506
Type II Diabetes	EIF4G3	1	21132963	0.185087	0.188471	0.7247554651339726	False	1.0	1.21286461564116e-16	0.980226507215498	4.5983896925464695e-20	0.0003716280963047	0.0194018646882004
Heart Attack	EIF4G3	1	21132963	-0.420527	0.0623658	1.2050535023532636	False	1.0	1.16157238645342e-16	0.938772579039503	7.428524605428089e-20	0.00060033647696566	0.0606270844835313
High Cholesterol	EIF4G3	1	21132963	-0.0358973	0.775322	0.1105178926162723	False	1.0	1.22875008209498e-16	0.993065001386004	2.77223482746669e-20	0.0002240462094832	0.0067109524045125
Essential Hypertension	EIF4G3	1	21132963	0.230402	0.00669249	2.174412269068645	False	1.0	1.03685268040912e-16	0.837975210347102	4.770510272350971e-19	0.0038554051779729	0.158169384474924
Angina	ECE1	1	21543740	-0.0101747	0.890819	0.0502105286079615	False	5.0	1.1600396400715398e-56	0.949347972574764	3.2980314297337197e-60	0.00026987519044398	0.0503821522348016
Type II Diabetes	ECE1	1	21543740	-0.110534	0.0529918	1.2757913283288378	False	5.0	4.8064803211053e-57	0.393350553760422	1.7178293629887501e-60	0.00014025064962326	0.606509195589946
Heart Attack	ECE1	1	21543740	-0.0618925	0.495967	0.3045472190636024	False	5.0	1.1532663353377598e-56	0.943804866206214	7.40363201731321e-60	0.00060586462169085	0.0555892691720875
High Cholesterol	ECE1	1	21543740	-0.00775187	0.880209	0.0554141951569019	False	5.0	1.1807657579343098e-56	0.966309718788149	2.3935915580586e-60	0.00019586725259274	0.0334944139592586
Essential Hypertension	ECE1	1	21543740	0.00285394	0.932194	0.0304936966998044	False	5.0	1.18224698354314e-56	0.96752191747524	5.41982232163952e-59	0.0044354342019282	0.0280426483228252
Angina	HSPG2	1	22148738	0.00384269	0.952371	0.0211938374709871	False	9.0	1.90825119770452e-94	0.990973464993897	5.2465756682924e-98	0.00027245481370963	0.0087540801923985
Type II Diabetes	HSPG2	1	22148738	0.0291983	0.561614	0.2505620745838016	False	8.0	1.90691480151908e-94	0.990279461416127	6.109024358304091e-98	0.00031724224730699	0.0094032963365522
Heart Attack	HSPG2	1	22148738	-0.0560684	0.477445	0.321076650409565	False	9.0	1.9014374531248696e-94	0.987435020954768	1.1773141222965098e-97	0.00061138391250143	0.0119535951327253
High Cholesterol	HSPG2	1	22148738	0.0122463	0.784513	0.1053998554148564	False	9.0	1.9134957227316095e-94	0.993696998009149	3.5514130214986504e-98	0.00018442485279408	0.0061185771380634
Essential Hypertension	HSPG2	1	22148738	0.0432055	0.123808	0.9072512919588492	False	10.0	1.90977227474418e-94	0.991763375141121	5.4578957998449e-97	0.0028343354642826	0.0054022893945861
Angina	CELA3A	1	22328149	0.093742	0.048728	1.3122214135066352	False	10.0	9.202045482799049e-160	0.922390574842811	2.4752597322683202e-163	0.00024806875964658	0.0773613563975279
Type II Diabetes	CELA3A	1	22328149	-0.0461566	0.208306	0.681298220549791	False	10.0	9.90180852559198e-160	0.992533113966537	3.0418191865072995e-163	0.00030490034259957	0.0071619856908356
Heart Attack	CELA3A	1	22328149	-0.0378749	0.516031	0.2873242078213555	False	10.0	9.80043632291878e-160	0.982371811843916	5.95828188575068e-163	0.00059723367532905	0.0170309544807491
High Cholesterol	CELA3A	1	22328149	-0.0467498	0.158261	0.8006260944336718	False	10.0	9.89760864826464e-160	0.992112128516131	1.7881306211129097e-163	0.0001792333281106	0.0077086381557427
Essential Hypertension	CELA3A	1	22328149	-0.00205712	0.923524	0.0345518138868364	False	10.0	9.905152504226329e-160	0.992868306221407	2.693607767243529e-162	0.002700004075674	0.004431689702902
Angina	C1QA	1	22962999	0.0458863	0.114304	0.9419385714635852	False	30.0	0.0	0.986077373643074	0.0	0.00052330816279082	0.0133993181941505
Type II Diabetes	C1QA	1	22962999	0.00798107	0.721724	0.1416288525597007	False	30.0	0.0	0.989353655553982	0.0	0.0002653678134029	0.0103809766326098
Heart Attack	C1QA	1	22962999	0.00369338	0.917341	0.0374691955299739	False	30.0	0.0	0.983667203342684	0.0	0.00057063689558999	0.0157621597616809
High Cholesterol	C1QA	1	22962999	0.00584592	0.772153	0.1122966368765107	False	30.0	0.0	0.990807585543339	0.0	0.0001812858798021	0.0090111285768237
Essential Hypertension	C1QA	1	22962999	-0.00796551	0.543028	0.2651777764296056	False	30.0	0.0	0.993585988930809	0.0	0.00014539219006154	0.0062686188791423
Angina	ELOA	1	24069645	0.215743	0.162373	0.7894861852295432	False	1.0	8.505296568698421e-25	0.982004689252544	4.07218834516335e-28	0.00047015430758532	0.017525156439868
Type II Diabetes	ELOA	1	24069645	0.111783	0.346286	0.4605650661913756	False	1.0	8.590755396066479e-25	0.991871596130585	1.9939933765049799e-28	0.00023021689635688	0.007898186973059
Heart Attack	ELOA	1	24069645	-0.182998	0.331732	0.4792126329330262	False	1.0	8.5546993314841e-25	0.98770863435613	1.45420297633787e-28	0.00016789075628339	0.0121234748875849
High Cholesterol	ELOA	1	24069645	0.131865	0.218852	0.6598494801909405	False	1.0	8.572971303347509e-25	0.989818280023019	1.35067137003816e-28	0.00015593867446349	0.0100257813025149
Essential Hypertension	ELOA	1	24069645	0.14344	0.0409993	1.3872235581273995	False	1.0	8.443890625701761e-25	0.974914880745147	1.0440653952877499e-28	0.00012052791800623	0.0249645913368464
Angina	FUCA1	1	24171567	0.0085666	0.804611	0.0944140343963191	False	35.0	0.0	0.99260527741539	0.0	0.00047986875186387	0.0069148538326377
Type II Diabetes	FUCA1	1	24171567	0.0103738	0.695894	0.1574569079770713	False	36.0	0.0	0.99402115060298	0.0	0.00023028800685112	0.0057485613903298
Heart Attack	FUCA1	1	24171567	-0.0925588	0.0281774	1.5500990828287502	False	35.0	0.0	0.940443360255865	0.0	0.00016699138843789	0.0593896483556351
High Cholesterol	FUCA1	1	24171567	-0.0165658	0.48931	0.3104159084983072	False	35.0	0.0	0.995115434014119	0.0	0.00015652339568841	0.0047280425901061
Essential Hypertension	FUCA1	1	24171567	0.0348596	0.0246204	1.6087048954996828	False	36.0	0.0	0.932155405780859	0.0	0.00012304995950259	0.0677215442595533
Angina	MYOM3	1	24382525	-0.302478	0.0766588	1.1154379833787873	False	1.0	3.5927324915044595e-20	0.957144670387597	1.86334072124596e-23	0.00049638490596783	0.0423589447064353
Type II Diabetes	MYOM3	1	24382525	0.249485	0.058844	1.2302978131898716	False	1.0	3.5971270390043005e-20	0.958315427667238	8.59568827916927e-24	0.00022896934188393	0.0414556029908772
Heart Attack	MYOM3	1	24382525	-0.286521	0.169195	0.7716124752479087	False	1.0	3.6495765352428605e-20	0.972288568141226	7.15759026711686e-24	0.000190666711494	0.0275207651472828
High Cholesterol	MYOM3	1	24382525	0.108396	0.355906	0.4486646904313134	False	1.0	3.7173565782198e-20	0.990345940085122	7.49783474823593e-24	0.00019974406155752	0.0094543158533196
Essential Hypertension	MYOM3	1	24382525	-0.0203568	0.788407	0.1032495284211618	False	1.0	3.7348578431590596e-20	0.995008475495501	3.0979777077454404e-23	0.00082533341526034	0.0041661910892384
Angina	IL22RA1	1	24446261	-0.0652071	0.158258	0.8006343270102043	False	11.0	5.15993316848746e-229	0.986136883929705	2.69432990215671e-232	0.00051491539134762	0.0133482006789518
Type II Diabetes	IL22RA1	1	24446261	0.00243782	0.945474	0.0243504095072388	False	11.0	5.1981476418174895e-229	0.993440215275318	1.25743449440295e-232	0.00024030917809695	0.0063194755465877
Heart Attack	IL22RA1	1	24446261	0.102058	0.0721121	1.141991857023568	False	11.0	5.1305136241259386e-229	0.980514389053127	1.02291142438739e-232	0.00019547923052222	0.019290131716353
High Cholesterol	IL22RA1	1	24446261	0.031372	0.329105	0.4826655195411957	False	11.0	5.18773875902408e-229	0.991450929191971	1.04394188928563e-232	0.00019950622914434	0.0083495645788965
Essential Hypertension	IL22RA1	1	24446261	-0.0195214	0.34868	0.4575729626863724	False	11.0	5.20636919705293e-229	0.995011471839347	4.34088097737223e-232	0.00082960135266332	0.0041589268079948
Angina	IFNLR1	1	24480647	0.0237051	0.564265	0.2485168871360832	False	13.0	1.01600007244153e-202	0.987384677725759	5.347330885124479e-206	0.00051966395895368	0.0120956583152696
Type II Diabetes	IFNLR1	1	24480647	-0.0389781	0.220178	0.6572260775346743	False	13.0	1.0054437376980099e-202	0.97712565958056	2.44687852349396e-206	0.00023778036971247	0.0226365600497091
Heart Attack	IFNLR1	1	24480647	-0.015265	0.76181	0.1181533308135409	False	13.0	1.00445921042479e-202	0.976168861278334	2.0315233641678096e-206	0.00019741399213763	0.0236337247295165
High Cholesterol	IFNLR1	1	24480647	0.0255759	0.382445	0.41743101257305	False	13.0	1.02127730059077e-202	0.992513274028803	2.0689560128483496e-206	0.0002010633011848	0.007285662670038
Essential Hypertension	IFNLR1	1	24480647	-0.000849657	0.964319	0.0157792762398469	False	13.0	1.02227073937974e-202	0.993478732856117	8.534885204583527e-206	0.0008294462205022	0.0056918209233827
Angina	LDLRAP1	1	25870071	-0.0682294	0.726371	0.1388415031315021	False	1.0	9.99156446244625e-13	0.979872714333372	1.85485383124931e-16	0.00018189129799781	0.0199453943676315
Type II Diabetes	LDLRAP1	1	25870071	-0.0498122	0.74104	0.1301583489566784	False	1.0	1.00545893634591e-12	0.986053566296865	3.15151211388217e-16	0.00030905907157903	0.0136373746305504
Heart Attack	LDLRAP1	1	25870071	0.180892	0.451721	0.3451297191084682	False	1.0	9.93058377710018e-13	0.973892338597765	1.88368056343341e-16	0.00018471408039733	0.0259229473208439
High Cholesterol	LDLRAP1	1	25870071	0.105373	0.440466	0.3560876095726404	False	1.0	1.00204639445648e-12	0.982706886508589	2.9526911903348e-16	0.00028955826848235	0.017003555221928
Essential Hypertension	LDLRAP1	1	25870071	0.0164841	0.851223	0.0699566502767825	False	1.0	1.00983249259506e-12	0.990342712855693	9.91072146716099e-16	0.00097193824782498	0.0086853488954695
Angina	PAFAH2	1	26286258	-0.38683	0.0571995	1.2426077675040044	False	1.0	3.04619811679904e-09	0.860375998931618	5.13384510881796e-13	0.00014490223072317	0.139479095790946
Type II Diabetes	PAFAH2	1	26286258	-0.152241	0.321871	0.4923181507059083	False	1.0	3.40745167111378e-09	0.962409378161335	9.25363964587677e-13	0.00026133556901205	0.0373292828612746
Heart Attack	PAFAH2	1	26286258	0.353869	0.15564	0.8078787778682951	False	1.0	3.3220143475415e-09	0.938278241643685	5.89298655970017e-13	0.00016639916368146	0.0615553558700289
High Cholesterol	PAFAH2	1	26286258	0.0679987	0.620928	0.206958755726068	False	1.0	3.4197894974371e-09	0.965894105431116	1.1001080438937e-12	0.00031069317957771	0.0337951979684161
Essential Hypertension	PAFAH2	1	26286258	-0.071463	0.425792	0.3708025025700636	False	1.0	5.14575753617776e-10	0.145338093935027	3.01432898694563e-09	0.851374797917323	0.0032871046187467
Angina	EXTL1	1	26346375	-0.0157605	0.614996	0.2111277089133263	False	20.0	0.0	0.990369732358755	0.0	0.00015444383045363	0.0094758238108745
Type II Diabetes	EXTL1	1	26346375	-0.0443447	0.0666838	1.1759796597137333	False	20.0	0.0	0.932772724622457	0.0	0.0002506448092182	0.0669766305682482
Heart Attack	EXTL1	1	26346375	-0.0122327	0.750078	0.1248935723306837	False	20.0	0.0	0.991408495530091	0.0	0.00017184240434268	0.0084196620654541
High Cholesterol	EXTL1	1	26346375	-0.0335895	0.12406	0.9063682231710524	False	20.0	0.0	0.98612987435611	0.0	0.00032195407019083	0.013548171573741
Essential Hypertension	EXTL1	1	26346375	-0.0327283	0.0208228	1.6814608721939996	False	20.0	0.0	0.145683639700888	0.0	0.85341776893037	0.00089859136880155
Angina	CEP85	1	26560691	0.0821401	0.493653	0.3065782193721435	False	3.0	1.95041224875058e-16	0.986531293570327	2.6470258785982702e-20	0.00013387879952412	0.013334827630147
Type II Diabetes	CEP85	1	26560691	0.0521679	0.572644	0.2421152853345885	False	3.0	1.95775013199296e-16	0.990242842988564	5.1321257904464796e-20	0.00025957951717868	0.0094975774942556
Heart Attack	CEP85	1	26560691	0.102139	0.486896	0.312563793301843	False	3.0	1.94285340703569e-16	0.982707981909078	3.2580714522276104e-20	0.00016478318542723	0.0171272349054925
High Cholesterol	CEP85	1	26560691	-0.00973517	0.90711	0.0423400453584814	False	3.0	1.95659664342341e-16	0.98965940091299	5.3940714827526494e-20	0.00027282847384697	0.0100677706131594
Essential Hypertension	CEP85	1	26560691	0.164167	0.00353732	2.451325650406357	False	3.0	2.83029493983393e-17	0.143158172328366	1.65780916967057e-16	0.838530726119827	0.0183111015518036
Angina	CD164L2	1	27705666	-0.0032424	0.910122	0.0409003874861154	False	19.0	0.0	0.988372104492619	0.0	0.00015687329994113	0.0114710222074707
Type II Diabetes	CD164L2	1	27705666	0.0297332	0.181422	0.7413100496945002	False	19.0	0.0	0.980028354859595	0.0	0.00031335055723194	0.0196582945831999
Heart Attack	CD164L2	1	27705666	-0.00962088	0.784887	0.1051928640304973	False	19.0	0.0	0.984140322626492	0.0	0.00021821827430857	0.0156414590992749
High Cholesterol	CD164L2	1	27705666	-0.0244206	0.219473	0.6586188998968329	False	19.0	0.0	0.983829867375059	0.0	0.00021129488769424	0.0159588377371866
Essential Hypertension	CD164L2	1	27705666	-0.0221424	0.0872191	1.059388399055052	False	19.0	0.0	0.145519442175037	0.0	0.852352709680191	0.0021278481448094
Angina	RPA2	1	28218035	0.145893	0.24518	0.6105149592918536	False	1.0	7.194605056219209e-31	0.975733960590785	1.27558091636527e-34	0.00017297740068668	0.0240930620085351
Type II Diabetes	RPA2	1	28218035	-0.195365	0.0455266	1.3417347822939314	False	1.0	6.542694162588469e-31	0.887321658146921	2.2691136344587e-32	0.0307737119320723	0.081904629921008
Heart Attack	RPA2	1	28218035	0.00538985	0.971998	0.0123346286846898	False	1.0	7.259402431176519e-31	0.984521795198652	1.58764611832196e-34	0.00021530604987089	0.0152628987514792
High Cholesterol	RPA2	1	28218035	0.0283654	0.744415	0.1281848843972684	False	1.0	7.304342354289989e-31	0.99061655770827	1.52536495560672e-34	0.00020686378062463	0.0091765785111102
Essential Hypertension	RPA2	1	28218035	-0.0226461	0.688027	0.1623945185654629	False	1.0	2.72520878938826e-31	0.369593430734331	4.630795549368239e-31	0.628029535265321	0.0023770340003444
Angina	ATP5IF1	1	28562620	-0.123884	0.302034	0.5199441657142145	False	1.0	8.77088511198358e-40	0.989323952312362	1.8284435603631297e-43	0.0002062343241874	0.0104698133634575
Type II Diabetes	ATP5IF1	1	28562620	0.17437	0.0614889	1.2112032761568994	False	1.0	8.29365850401135e-40	0.935494525986548	2.87688475490171e-41	0.03245019124449	0.0320552827689577
Heart Attack	ATP5IF1	1	28562620	-0.210414	0.153715	0.8132837505915405	False	1.0	8.6578314594773e-40	0.976571911338978	1.99621025643524e-43	0.00022514872720471	0.0232029399338189
High Cholesterol	ATP5IF1	1	28562620	0.0323991	0.69715	0.1566737682957977	False	1.0	8.81432816908409e-40	0.994224171207316	5.555779573448239e-43	0.00062666805649717	0.0051491607361853
Essential Hypertension	ATP5IF1	1	28562620	-0.00627241	0.907455	0.0421749020893651	False	1.0	8.83647720836379e-40	0.996722502310773	1.9184061361369096e-43	0.00021638705433617	0.0030611106348909
Angina	MECR	1	29519385	0.0154117	0.907386	0.0422079257198272	False	3.0	1.7155795888345202e-15	0.98251009118299	4.1251960189161903e-19	0.00023623837332461	0.0172536704436839
Type II Diabetes	MECR	1	29519385	-0.100651	0.326401	0.4862485193611402	False	3.0	1.6743573456714602e-15	0.958902168733631	5.81084095802672e-17	0.033278601928312	0.0078192293380551
Heart Attack	MECR	1	29519385	0.0862071	0.594847	0.2255947243561376	False	3.0	1.7216186071008401e-15	0.985968628709381	4.83784952780427e-19	0.00027705418411017	0.0137543171065074
High Cholesterol	MECR	1	29519385	-0.0337323	0.713866	0.146383302120432	False	3.0	1.7255598292292502e-15	0.988225761248124	1.33273243928239e-18	0.00076324698493451	0.0110109917669395
Essential Hypertension	MECR	1	29519385	-0.0619284	0.301024	0.5213988776551594	False	3.0	1.6311344022525102e-15	0.934148447975854	8.073306966709149e-19	0.00046231532062486	0.0653892367035214
Angina	FABP3	1	31838472	-0.128184	0.311418	0.5066562887661342	False	3.0	2.5743527477881e-25	0.959721695658689	6.08749112475153e-29	0.00022691585572021	0.0400513884855912
Type II Diabetes	FABP3	1	31838472	0.056679	0.559056	0.2525446871531688	False	3.0	2.64576069333934e-25	0.986342660733048	1.66787212644398e-28	0.0006217760365553	0.0130355632303949
Heart Attack	FABP3	1	31838472	0.210014	0.174423	0.7583962481048374	False	3.0	2.5972405766957104e-25	0.968254304870085	9.75391042095922e-29	0.00036360613921793	0.0313820889906952
High Cholesterol	FABP3	1	31838472	-0.0122489	0.889088	0.0510552513773881	False	3.0	2.6086229758401595e-25	0.972497676496977	6.952652951376928e-29	0.00025917761889018	0.0272431458841296
Essential Hypertension	FABP3	1	31838472	0.109693	0.0552174	1.2579240466688095	False	3.0	2.6040408090988803e-25	0.970789439411553	3.59557166171133e-29	0.00013402406306965	0.0290765365253783
Angina	TINAGL1	1	32042116	-0.106206	0.265322	0.5762267376449937	False	5.0	7.980366977866529e-18	0.979713349678511	1.81587510978411e-21	0.0002229126745293	0.0200637376469568
Type II Diabetes	TINAGL1	1	32042116	0.0906885	0.219924	0.6577273741007031	False	5.0	8.079469308576559e-18	0.991879691984592	5.04927410619454e-21	0.00061987115982142	0.0075004368555837
Heart Attack	TINAGL1	1	32042116	0.0231375	0.843123	0.0741090631871268	False	5.0	8.04377488788527e-18	0.987497650336974	2.78074611151159e-21	0.00034137103513468	0.0121609786278888
High Cholesterol	TINAGL1	1	32042116	0.104033	0.118648	0.9257395781064356	False	5.0	8.061131944358239e-18	0.989628497199637	2.03116145526483e-21	0.00024934934229965	0.010122153458067
Essential Hypertension	TINAGL1	1	32042116	0.0317341	0.459714	0.3375122701671049	False	5.0	8.11898912274703e-18	0.996731359787214	1.0926031033588e-21	0.00013413171579187	0.0031345084969963
Angina	AK2	1	33473585	0.253847	0.134647	0.8708033184348699	False	1.0	3.19396346555399e-16	0.891443100773376	7.4916212780336e-20	0.00020901578366898	0.108347883442952
Type II Diabetes	AK2	1	33473585	-0.087356	0.498343	0.3024716376994666	False	1.0	3.40027293197746e-16	0.949024582982203	8.829747725183851e-20	0.00024640429468098	0.0507290127231135
Heart Attack	AK2	1	33473585	0.0508419	0.806153	0.0935825255028129	False	1.0	3.36648915094796e-16	0.939595446161576	2.53265556638409e-19	0.00070682789630054	0.059697725942124
High Cholesterol	AK2	1	33473585	0.249316	0.0382845	1.416977020469192	False	1.0	2.83520086118138e-16	0.791311570800481	5.51619309682922e-20	0.00015380926845636	0.208534619931061
Essential Hypertension	AK2	1	33473585	0.050647	0.508433	0.2937662691864982	False	1.0	3.46268662129084e-16	0.966444397996454	5.0995117640745804e-20	0.00014230480516535	0.0334132971983793
Angina	CSF3R	1	36931644	-0.0283843	0.358064	0.4460393410581305	False	11.0	4.32637804101542e-127	0.992558189787635	1.23158309752314e-130	0.00028254484549853	0.0071592653668623
Type II Diabetes	CSF3R	1	36931644	-0.00671617	0.778159	0.1089316552372841	False	11.0	4.3313269640446595e-127	0.993693572326268	8.41272493280475e-131	0.00019300048413679	0.0061134271896198
Heart Attack	CSF3R	1	36931644	-0.070325	0.0629666	1.2008897566122405	False	11.0	4.23234774605081e-127	0.970985747788699	8.19034271470604e-131	0.00018788240592579	0.0288263698053592
High Cholesterol	CSF3R	1	36931644	0.0126003	0.558668	0.2528462039242981	False	11.0	4.33312001797361e-127	0.994104934982291	6.802072562402099e-131	0.00015604913175094	0.0057390158859307
Essential Hypertension	CSF3R	1	36931644	-0.0167573	0.227505	0.6430090541780884	False	11.0	4.33126953814469e-127	0.993680397669135	4.61894011180438e-131	0.00010596335032385	0.0062136389805669
Angina	RSPO1	1	38076951	-0.0799184	0.0639308	1.194289860974994	False	15.0	2.992126609727989e-175	0.883269926685399	7.01770926187128e-179	0.00020708342191328	0.116522989892713
Type II Diabetes	RSPO1	1	38076951	-0.0623701	0.0620365	1.2073527123665675	False	15.0	3.24361846729936e-175	0.957509831466447	3.06910387457939e-178	0.00090596563932147	0.0415842028942585
Heart Attack	RSPO1	1	38076951	-0.0209586	0.691445	0.1602423595119751	False	15.0	3.286740492364769e-175	0.970239368978066	9.08767461377027e-179	0.00026824664561679	0.0294923843763409
High Cholesterol	RSPO1	1	38076951	-0.0305502	0.307308	0.5124261338190148	False	15.0	3.34838655681525e-175	0.988437166708482	7.067048515030339e-179	0.00020861027024752	0.0113542230212654
Essential Hypertension	RSPO1	1	38076951	-0.0263328	0.176051	0.7543615037193382	False	15.0	3.14935349692168e-175	0.92968299646428	4.26865492207218e-179	0.00012596285208713	0.0701910406836369
Angina	GUCA2A	1	42628362	0.0191159	0.650639	0.1866599081965591	False	10.0	2.1913470376497094e-120	0.985248239990793	7.74058693858139e-124	0.0003480134534349	0.0144037465557715
Type II Diabetes	GUCA2A	1	42628362	-0.0264567	0.41832	0.3784913711784008	False	10.0	2.1458227072494094e-120	0.964780114389034	7.3823200493277586e-124	0.00033189138112666	0.0348879942298389
Heart Attack	GUCA2A	1	42628362	-0.00840102	0.87163	0.0596678305021478	False	10.0	2.1988650843343e-120	0.988628417633539	5.4603626895695596e-124	0.00024549489158712	0.0111260874748667
High Cholesterol	GUCA2A	1	42628362	0.0149795	0.609613	0.214945780237902	False	10.0	2.2079902093904798e-120	0.992731151361617	8.81664898760799e-124	0.00039639928508323	0.0068724493532861
Essential Hypertension	GUCA2A	1	42628362	0.0110181	0.563098	0.2494160151745414	False	10.0	2.2149446384491694e-120	0.995857921732763	1.95037017881796e-123	0.00087690074965953	0.003265177517582
Angina	FOXJ3	1	42642210	-0.0388016	0.830112	0.080863307984809	False	1.0	3.27759093798618e-14	0.989224689071503	1.19963664183034e-17	0.00036206114840126	0.0104132497800637
Type II Diabetes	FOXJ3	1	42642210	-0.286821	0.0448439	1.3482966245599808	False	1.0	3.1100986725287804e-14	0.938673083531374	1.1082014336654301e-17	0.00033443230465449	0.0609924841639384
Heart Attack	FOXJ3	1	42642210	-0.176979	0.426265	0.370320325178078	False	1.0	3.25628145676528e-14	0.982793177228243	8.66600712289837e-18	0.0002615418757113	0.016945280896013
High Cholesterol	FOXJ3	1	42642210	0.000417393	0.997354	0.00115066620274	False	1.0	3.28834217677365e-14	0.992469569548625	1.3461744328242e-17	0.00040629048048288	0.0071241399708602
Essential Hypertension	FOXJ3	1	42642210	0.198613	0.0183636	1.736042175701526	False	1.0	3.03601112365386e-14	0.916312382062969	2.86301711020413e-17	0.00086404722291416	0.0828235707140879
Angina	ERMAP	1	43282795	0.151375	0.0884459	1.0533222944517833	False	3.0	2.32034877331014e-32	0.970677419638488	7.546881786784589e-36	0.00031568995741137	0.0290068904041069
Type II Diabetes	ERMAP	1	43282795	0.0899264	0.189669	0.722003645543091	False	3.0	2.3736786960504904e-32	0.992987062219193	6.84019816730597e-36	0.00028614296104003	0.0067267948197664
Heart Attack	ERMAP	1	43282795	0.109637	0.313558	0.5036821143224277	False	3.0	2.36758107538559e-32	0.990436229016434	5.2663245108827295e-36	0.00022030083904633	0.0093434701445185
High Cholesterol	ERMAP	1	43282795	0.0595964	0.334556	0.4755311769831003	False	3.0	2.37265130971455e-32	0.992557273073263	8.52729708154181e-36	0.00035671952887947	0.0070860073978615
Essential Hypertension	ERMAP	1	43282795	-0.0318752	0.427704	0.3688566880882806	False	3.0	2.37237109757777e-32	0.99244005121549	2.51620019805102e-35	0.0010526038048141	0.0065073449796985
Angina	TIE1	1	43766664	0.037463	0.576636	0.2390982476340823	False	5.0	3.7997540140276187e-146	0.992997025006195	1.21655664937144e-149	0.00031792032474738	0.0066850546690576
Type II Diabetes	TIE1	1	43766664	-0.0352011	0.497081	0.3035728366454609	False	5.0	3.79571226490555e-146	0.991940786934144	8.223403171315119e-150	0.00021489818721358	0.0078443148786483
Heart Attack	TIE1	1	43766664	-0.166218	0.0436942	1.3595762077702758	False	5.0	3.646922584881389e-146	0.953057293668483	9.216635695020629e-150	0.00024082683827029	0.0467018794932455
High Cholesterol	TIE1	1	43766664	-0.0427613	0.360222	0.4434297668445436	False	5.0	3.7893706582544194e-146	0.990283522670436	1.19341054662005e-149	0.00031186955187208	0.0094046077776896
Essential Hypertension	TIE1	1	43766664	-0.106329	0.00049186	3.3081584945490805	True	5.0	1.2763145590874497e-146	0.333541738614429	5.172733031081779e-150	0.00013470483050963	0.666323556555046
Angina	PTPRF	1	43990858	-0.138879	0.417857	0.3789723180728289	False	1.0	1.4740247022387798e-19	0.989204338120946	5.2854381846528594e-23	0.00035469363082055	0.010440968248234
Type II Diabetes	PTPRF	1	43990858	0.205228	0.123648	0.9078129039366384	False	1.0	1.4557442200076198e-19	0.97693647564989	3.9791904888516304e-23	0.00026702399783723	0.0227965003522739
Heart Attack	PTPRF	1	43990858	-0.205904	0.328147	0.4839315618151072	False	1.0	1.4669047335642601e-19	0.984426193026483	3.80191543861113e-23	0.00025513241495765	0.0153186745585589
High Cholesterol	PTPRF	1	43990858	-0.0672087	0.572356	0.2423337601178651	False	1.0	1.4803363531978898e-19	0.993440028676178	4.5025557597589504e-23	0.0003021580020239	0.0062578133217976
Essential Hypertension	PTPRF	1	43990858	0.0836185	0.280002	0.5528388665654176	False	1.0	1.4804814982839802e-19	0.99353743420039	5.926726809356121e-23	0.00039773294665793	0.0060648328529489
Angina	UROD	1	45477819	0.041893	0.162738	0.7885110256533039	False	30.0	0.0	0.982178345909126	0.0	0.00034913290882049	0.0174725211821187
Type II Diabetes	UROD	1	45477819	0.0554198	0.0168891	1.7723934928474576	False	30.0	0.0	0.906560389128796	0.0	0.00031124477481374	0.0931283660964133
Heart Attack	UROD	1	45477819	-0.0525892	0.152744	0.8160358404508409	False	30.0	0.0	0.978825477099913	0.0	0.00024160858240839	0.0209329143177024
High Cholesterol	UROD	1	45477819	0.0630875	0.00252792	2.5972366741033803	False	30.0	0.0	0.715910081954693	0.0	0.00023310506476496	0.283856812980584
Essential Hypertension	UROD	1	45477819	0.00335766	0.80403	0.0947277465358921	False	30.0	0.0	0.996501492266431	0.0	0.00020608836012678	0.0032924193733412
Angina	PRDX1	1	45976708	-0.256493	0.195135	0.7096648272554115	False	1.0	2.03288378702316e-12	0.975404463499268	7.344070767190089e-16	0.00035236092749506	0.0242431755712035
Type II Diabetes	PRDX1	1	45976708	0.266512	0.0834975	1.0783265275398544	False	1.0	2.00524009176298e-12	0.962140653774129	5.87413775710334e-16	0.00028182210375224	0.0375775241201115
Heart Attack	PRDX1	1	45976708	-0.254608	0.292394	0.5340315434570867	False	1.0	2.0397040121939e-12	0.978676897524313	4.96236964515457e-16	0.00023808601999954	0.0210850164536473
High Cholesterol	PRDX1	1	45976708	-0.0527041	0.698823	0.1556328097441949	False	1.0	2.06709225341802e-12	0.991818137032409	6.73972254487717e-16	0.00032337516364264	0.0078584878018795
Essential Hypertension	PRDX1	1	45976708	-0.125091	0.161267	0.7924544930211412	False	1.0	2.05643314664758e-12	0.986703756964461	4.68105519856675e-16	0.00022459388254838	0.0130716491509338
Angina	PCSK9	1	55505221	0.162216	8.25296e-06	5.083390259800551	True	13.0	2.02802090042332e-293	0.25560592683564	9.18962101264719e-293	0.00011554784228056	0.744278525322058
Type II Diabetes	PCSK9	1	55505221	-0.0183706	0.515284	0.2879533425371612	False	13.0	7.74085749737752e-293	0.9756347954966	3.65114512276681e-293	0.00046028733177303	0.0239049171715797
Heart Attack	PCSK9	1	55505221	0.122489	0.00597712	2.223508024940172	False	13.0	5.6795019878293e-294	0.715827660829322	3.725254969643e-295	0.00046953186779787	0.283702807302894
High Cholesterol	PCSK9	1	55505221	0.221634	1.97547e-18	17.704329561241146	True	13.0	0.0	3.35049426805418e-10	4.94065645841247e-293	4.84026347539448e-13	0.99999999966451
Essential Hypertension	PCSK9	1	55505221	0.00763043	0.642549	0.1920937479683676	False	13.0	7.816049348018101e-294	0.985111702980957	6.49202258635398e-293	0.0008185268858128	0.0140697701332257
Angina	C8B	1	57394883	0.01258	0.521241	0.2829614306926825	False	42.0	0.0	0.988610761477213	0.0	0.002616896360079	0.0087723421626219
Type II Diabetes	C8B	1	57394883	0.0334415	0.0269628	1.5692350097106411	False	44.0	0.0	0.91325645294868	0.0	0.00022718844888862	0.0865163586023428
Heart Attack	C8B	1	57394883	-0.0282062	0.239572	0.6205639415251324	False	44.0	0.0	0.957553754250387	0.0	0.00048576712773447	0.0419604786217269
High Cholesterol	C8B	1	57394883	0.0025267	0.85312	0.0689898766022536	False	42.0	0.0	0.992347004512027	0.0	0.00035934892741325	0.0072936465604841
Essential Hypertension	C8B	1	57394883	0.013418	0.129116	0.8890199368106365	False	44.0	0.0	0.834923643378666	0.0	0.141971901908822	0.0231044547123299
Angina	TACSTD2	1	59041099	-0.0129705	0.444418	0.3522083594018217	False	54.0	0.0	0.98920950703814	0.0	0.00025960964674629	0.0105308833151676
Type II Diabetes	TACSTD2	1	59041099	0.0151237	0.248183	0.6052279700534315	False	54.0	0.0	0.945858310226127	0.0	0.00017837946066607	0.0539633103133483
Heart Attack	TACSTD2	1	59041099	-0.0157277	0.450028	0.3467604642975669	False	53.0	0.0	0.980200908661073	0.0	0.00038392000998937	0.0194151713288663
High Cholesterol	TACSTD2	1	59041099	-0.0275364	0.0197621	1.7041669074228385	False	54.0	0.0	0.957024686128253	0.0	0.00018154654710796	0.0427937673247076
Essential Hypertension	TACSTD2	1	59041099	-0.00599673	0.436277	0.3602376818937143	False	53.0	0.0	0.995556629437591	0.0	0.00032139529776979	0.0041219752644591
Angina	ANGPTL3	1	63063158	-0.0639009	0.130859	0.8831964028221685	False	19.0	0.0	0.948974320533599	0.0	0.00026302618793755	0.0507626532784877
Type II Diabetes	ANGPTL3	1	63063158	-0.010431	0.749139	0.1254375930719535	False	19.0	0.0	0.990913910406111	0.0	0.0014111924404484	0.007674897153447
Heart Attack	ANGPTL3	1	63063158	0.0222534	0.667159	0.1757706509507726	False	19.0	0.0	0.989536712166871	0.0	0.00024175312959462	0.0102215347035242
High Cholesterol	ANGPTL3	1	63063158	0.161055	5.16494e-08	7.286934719220889	True	19.0	0.0	0.0079817787595915	0.0	0.00019300869510365	0.991825212545307
Essential Hypertension	ANGPTL3	1	63063158	0.00275574	0.885077	0.0530189448723134	False	19.0	0.0	0.99210735311345	0.0	0.00019699898216413	0.0076956479043402
Angina	ROR1	1	64239693	-0.0972781	0.00839573	2.0759415364302254	False	19.0	0.0	0.610732568380807	0.0	0.00013053092849534	0.38913690069068
Type II Diabetes	ROR1	1	64239693	-0.00805227	0.777062	0.1095443284530662	False	19.0	0.0	0.991540154453176	0.0	0.00023276165493144	0.0082270838918951
Heart Attack	ROR1	1	64239693	-0.0754085	0.0949425	1.022539336743317	False	19.0	0.0	0.972581257605992	0.0	0.00026834728325674	0.0271503951107173
High Cholesterol	ROR1	1	64239693	-0.0464878	0.0698405	1.155892660103408	False	19.0	0.0	0.949482464989968	0.0	0.00084087788983187	0.0496766571202242
Essential Hypertension	ROR1	1	64239693	-0.0105124	0.526982	0.2782042186284014	False	19.0	0.0	0.988915664723471	0.0	0.00015322862576239	0.010931106650795
Angina	DNAJC6	1	65713902	0.0515412	0.752539	0.1234709880319292	False	1.0	2.1188860346896398e-20	0.99230511814526	3.99151716807837e-24	0.00018692373036268	0.0075079581243786
Type II Diabetes	DNAJC6	1	65713902	-0.0745398	0.555073	0.2556498972154192	False	1.0	2.1162814241375095e-20	0.991085341177863	4.88804258726882e-23	0.0022891371171303	0.0066255217050055
Heart Attack	DNAJC6	1	65713902	-0.188853	0.347672	0.4588302841086511	False	1.0	2.1062320118595702e-20	0.98637905538689	4.96598314526493e-24	0.00023255561639703	0.0133883889967144
High Cholesterol	DNAJC6	1	65713902	-0.0706341	0.535274	0.2714238512004676	False	1.0	2.1218018516605895e-20	0.993670637600523	7.52851484626422e-24	0.00035256744272422	0.0059767949567552
Essential Hypertension	DNAJC6	1	65713902	0.0909758	0.219602	0.6583637089168068	False	1.0	2.1199154219629002e-20	0.992787195162659	7.59702839443666e-24	0.00035577547486144	0.0068570293624772
Angina	LEPR	1	65886248	0.0291979	0.525529	0.279403313522571	False	10.0	1.9617993443587e-162	0.99007442848934	3.893763931380819e-166	0.0001965032030982	0.0097290683075678
Type II Diabetes	LEPR	1	65886248	0.0348415	0.326277	0.4864135395285243	False	10.0	1.7708861504999294e-162	0.893724986919627	4.12469056744177e-165	0.0020815710850434	0.104193441995343
Heart Attack	LEPR	1	65886248	-0.0939229	0.0955873	1.0195998054886393	False	10.0	1.86402087301468e-162	0.940727911776063	4.2629124982782596e-166	0.00021510290122568	0.0590569853227108
High Cholesterol	LEPR	1	65886248	0.0266217	0.405493	0.3920166385862736	False	10.0	1.9448647429779494e-162	0.981527929668273	6.76201154664421e-166	0.00034125177229546	0.0181308185594363
Essential Hypertension	LEPR	1	65886248	-0.0237847	0.251851	0.5988563203924534	False	10.0	1.97008165020348e-162	0.99425431531081	8.46160395888628e-166	0.00042703416249471	0.0053186505267013
Angina	INSL5	1	67263424	0.0304313	0.666797	0.1760063627828094	False	5.0	2.1882503355407894e-123	0.991223576986602	4.74149163607755e-127	0.00021477219288197	0.0085616508205032
Type II Diabetes	INSL5	1	67263424	-0.032419	0.553939	0.2565380573329344	False	5.0	2.19053837631038e-123	0.992260003175643	5.21851079212695e-126	0.0023638534393721	0.0053761433849865
Heart Attack	INSL5	1	67263424	0.0678015	0.433427	0.3630840381343959	False	5.0	2.1793694153193998e-123	0.987200738572823	4.38321782769257e-127	0.00019854057653897	0.01260072085063
High Cholesterol	INSL5	1	67263424	0.0100969	0.83745	0.0770411130938893	False	5.0	2.19553514628311e-123	0.994523417066324	5.24117925734884e-127	0.00023740902101849	0.0052391739126295
Essential Hypertension	INSL5	1	67263424	-0.0467466	0.142437	0.8463771819871566	False	5.0	2.1945709091161e-123	0.994086641347283	5.13340575663918e-127	0.00023252685916822	0.005680831793546
Angina	ACADM	1	76190036	-0.0480726	0.623045	0.2054805848883361	False	1.0	2.4397111770015e-60	0.990910199420567	5.75420312151832e-64	0.00023370660431423	0.0088560939751231
Type II Diabetes	ACADM	1	76190036	-0.0471961	0.5319	0.2741700096794197	False	1.0	2.44322953523858e-60	0.992339211631192	5.24434868890342e-64	0.00021299928103451	0.0074477890877837
Heart Attack	ACADM	1	76190036	0.0618195	0.606244	0.2173525465831414	False	1.0	2.4344037949627198e-60	0.988754559423493	5.32890559239601e-64	0.00021643144041833	0.0110290091360955
High Cholesterol	ACADM	1	76190036	0.0505388	0.457608	0.3395063917205275	False	1.0	2.4433792428435902e-60	0.992400016694569	5.98191249240679e-64	0.00024295612697858	0.0073570271784466
Essential Hypertension	ACADM	1	76190036	-0.0831452	0.0605323	1.2180128242151311	False	1.0	2.4123520986980495e-60	0.979798068610496	4.55973504059618e-64	0.00018518538235575	0.020016746007157
Angina	NEXN	1	78354198	0.273342	0.0992173	1.0034125955930795	False	1.0	3.80318496061518e-21	0.953473202930213	9.105831633734818e-25	0.00022825649057477	0.0462985405792093
Type II Diabetes	NEXN	1	78354198	0.335407	0.0100267	1.998841979004313	False	1.0	3.0898594620692907e-21	0.774639737065769	1.03417312685579e-24	0.00025912422973522	0.225101138704494
Heart Attack	NEXN	1	78354198	0.401814	0.0491076	1.308851290307942	False	1.0	3.59726095036402e-21	0.901847255823332	1.36899105326675e-24	0.00034314750142304	0.0978095966752451
High Cholesterol	NEXN	1	78354198	0.199601	0.0843017	1.0741636674491009	False	1.0	3.8378174102032e-21	0.962155692205903	1.33327055767012e-24	0.00033423152735708	0.0375100762667409
Essential Hypertension	NEXN	1	78354198	0.13096	0.0802313	1.095656170800715	False	1.0	3.87064034145441e-21	0.970384528224594	9.769148731646019e-25	0.00024489714960501	0.0293705746258003
Angina	GIPC2	1	78445226	-0.0387843	0.367313	0.4349637007634606	False	18.0	2.41438723474767e-253	0.990244419608001	5.84335794318644e-257	0.00023965548706074	0.0095159249048912
Type II Diabetes	GIPC2	1	78445226	0.00561371	0.865697	0.062634087491031	False	18.0	2.41128578685826e-253	0.988972381957619	8.08771904266799e-257	0.00033170569977685	0.0106959123426322
Heart Attack	GIPC2	1	78445226	0.129554	0.0140621	1.85194981798552	False	18.0	1.59820591198751e-253	0.655493229484188	6.248715892025681e-257	0.00025607543647168	0.344250695079369
High Cholesterol	GIPC2	1	78445226	0.0772815	0.0150108	1.823596161432474	False	17.0	2.16209195095188e-253	0.886767233646854	7.5986129102502e-257	0.00031158236261596	0.112921183990556
Essential Hypertension	GIPC2	1	78445226	-0.039973	0.0393476	1.4050817522132668	False	18.0	2.41926409197448e-253	0.992244629261437	7.47507371661419e-257	0.00030658046063509	0.0074487902779538
Angina	CTBS	1	85015289	0.0116222	0.550982	0.2588625888584951	False	27.0	0.0	0.908501359314263	0.0	0.00034486585031805	0.0911537748354129
Type II Diabetes	CTBS	1	85015289	0.00874817	0.560878	0.2511315945171063	False	28.0	0.0	0.983894237300341	0.0	0.00024733204264617	0.0158584306571099
Heart Attack	CTBS	1	85015289	-0.0274775	0.249852	0.6023171697935882	False	28.0	0.0	0.967952446959386	0.0	0.00027248363372145	0.0317750694069585
High Cholesterol	CTBS	1	85015289	0.00193596	0.886569	0.0522874584239095	False	28.0	0.0	0.971818933777401	0.0	0.0089465283320417	0.019234537890483
Essential Hypertension	CTBS	1	85015289	0.0151646	0.0843766	1.0737779787288273	False	28.0	0.0	0.982298128606415	0.0	0.00023426963074639	0.0174676017628381
Angina	DDAH1	1	85784164	0.0846712	0.179268	0.7464972266883347	False	9.0	5.8766626638396994e-83	0.975765558389663	2.13613203294422e-86	0.00035467233561382	0.0238797692747324
Type II Diabetes	DDAH1	1	85784164	-0.0514878	0.289331	0.5386050319321471	False	9.0	5.9711807814525895e-83	0.991459418848588	2.25225097028314e-86	0.0003739611432969	0.0081666200081242
Heart Attack	DDAH1	1	85784164	-0.0928074	0.230548	0.6372386409255161	False	9.0	5.697549901820469e-83	0.946025538544416	3.06013044359385e-86	0.0005080780608359	0.0534663833947456
High Cholesterol	DDAH1	1	85784164	0.00586488	0.893511	0.0489000965328254	False	9.0	5.97476173050842e-83	0.992054002365612	1.52961261107426e-86	0.00025397395722689	0.0076920236771729
Essential Hypertension	DDAH1	1	85784164	0.0219074	0.440454	0.3560994415977577	False	9.0	5.98979634240537e-83	0.994550360811209	1.41711249852783e-86	0.00023529567586306	0.0052143435129229
Angina	CCN1	1	86046444	-0.139991	0.149656	0.8249058667646144	False	5.0	2.8718677703052e-39	0.990882608609143	9.3127592414495e-43	0.00032131358117909	0.0087960778096767
Type II Diabetes	CCN1	1	86046444	-0.105706	0.156845	0.8045293214483585	False	5.0	2.87077416185374e-39	0.990505280096184	9.863592021445537e-43	0.00034031879254768	0.0091544011112632
Heart Attack	CCN1	1	86046444	-0.0876048	0.458677	0.3384930366797009	False	5.0	2.86563067818785e-39	0.988730620216335	1.45840124200635e-42	0.00050318684181807	0.0107661929418417
High Cholesterol	CCN1	1	86046444	-0.130134	0.0545806	1.2629616944767326	False	5.0	2.83660640453487e-39	0.978716354139175	5.9760276491822496e-43	0.00020617876241835	0.0210774670984061
Essential Hypertension	CCN1	1	86046444	-0.0583048	0.181525	0.7410635545707667	False	5.0	2.87437152853638e-39	0.991746482117904	4.257763000778609e-43	0.0001469010874065	0.0081066167946946
Angina	COL24A1	1	86194916	-0.0229395	0.713321	0.1467149902652124	False	11.0	9.166385672020239e-79	0.983632901787842	3.4737632193190496e-82	0.00037275712617612	0.0159943410859915
Type II Diabetes	COL24A1	1	86194916	-0.00848595	0.86035	0.0653248369585268	False	11.0	9.184880907872431e-79	0.985617601446081	3.56033024692622e-82	0.0003820475045163	0.0140003510494084
Heart Attack	COL24A1	1	86194916	-0.039282	0.607813	0.2162300153980841	False	11.0	8.9649231862757e-79	0.962014224967471	5.33674918573483e-82	0.00057266117740659	0.0374131138551145
High Cholesterol	COL24A1	1	86194916	-0.025716	0.553174	0.2571382405690314	False	11.0	9.213879841449699e-79	0.988729439219875	2.2950009886239495e-82	0.00024626811981782	0.0110242926602953
Essential Hypertension	COL24A1	1	86194916	-0.0641261	0.0231965	1.6345775386158108	False	11.0	9.05598487317114e-79	0.971785935926139	1.50896978845218e-82	0.0001619117550496	0.0280521523187973
Angina	GBP1	1	89518002	-0.0326177	0.252474	0.5977833392796644	False	18.0	0.0	0.963288860638728	0.0	0.00022451399325776	0.0364866253679683
Type II Diabetes	GBP1	1	89518002	-0.0426264	0.0525922	1.2790786617045862	False	17.0	0.0	0.954539418340233	0.0	0.00019440471203423	0.0452661769477892
Heart Attack	GBP1	1	89518002	-0.00984677	0.778324	0.108839577662672	False	18.0	0.0	0.975579074938203	0.0	0.00029472868756694	0.0241261963741925
High Cholesterol	GBP1	1	89518002	-0.0423119	0.0322747	1.491137785899655	False	18.0	0.0	0.928305697199965	0.0	0.0012582001134318	0.0704361026865727
Essential Hypertension	GBP1	1	89518002	0.00745289	0.561775	0.2504375915915964	False	16.0	0.0	0.758866190447087	0.0	0.229561761485685	0.0115720480673288
Angina	GBP2	1	89571815	0.154905	0.154518	0.8110209217709725	False	3.0	6.8954917362718e-34	0.986540366703833	1.58710149383842e-37	0.00022705785337918	0.0132325754427906
Type II Diabetes	GBP2	1	89571815	-0.0291322	0.728506	0.1375668670152528	False	3.0	6.9364590560844094e-34	0.992401575194332	1.46713410564682e-37	0.00020989818686288	0.0073885266188082
Heart Attack	GBP2	1	89571815	0.0565492	0.671356	0.173047125380799	False	3.0	6.912513691766059e-34	0.988975703712069	2.12043535166401e-37	0.00030336387877226	0.0107209324091653
High Cholesterol	GBP2	1	89571815	0.121376	0.111075	0.9543836780870916	False	3.0	6.7618344694850395e-34	0.96741797572266	9.17466182402825e-37	0.0013125999698957	0.0312694243074439
Essential Hypertension	GBP2	1	89571815	0.0720041	0.142479	0.846249141663889	False	3.0	5.3372797459456796e-34	0.763606443042896	1.6145466018110599e-34	0.230993732041239	0.005399824915866
Angina	GBP4	1	89646831	-0.00411579	0.79082	0.1019223558229541	False	70.0	0.0	0.992983053507515	0.0	0.00022678733651332	0.0067901591563342
Type II Diabetes	GBP4	1	89646831	0.0077495	0.517874	0.2857758923031622	False	70.0	0.0	0.992388256931744	0.0	0.00020950035074391	0.0074022427173159
Heart Attack	GBP4	1	89646831	-0.00700411	0.712583	0.1471645427684152	False	70.0	0.0	0.991560528875992	0.0	0.00030334022309043	0.0081361309010059
High Cholesterol	GBP4	1	89646831	-0.00882099	0.414314	0.382670391297363	False	69.0	0.0	0.993131664308794	0.0	0.0013479071537865	0.005520428537298
Essential Hypertension	GBP4	1	89646831	0.00463984	0.508669	0.2935647289288474	False	70.0	0.0	0.765988888867167	0.0	0.23160502204631	0.002406089086264
Angina	TGFBR3	1	92145902	0.128245	0.0922748	1.0349168874380816	False	7.0	1.3143102584162699e-55	0.872027888609757	4.79887456357466e-59	0.00031832322221561	0.127653788168032
Type II Diabetes	TGFBR3	1	92145902	-0.0236851	0.687358	0.1628170083138706	False	7.0	1.45087218973018e-55	0.962634967011195	1.23767849256182e-58	0.00082116197429014	0.0365438710145204
Heart Attack	TGFBR3	1	92145902	-0.00893637	0.923844	0.0344013574151437	False	7.0	1.4795645427335499e-55	0.981671972808387	4.2178646941959015e-59	0.00027983914763833	0.0180481880439692
High Cholesterol	TGFBR3	1	92145902	-0.0441253	0.405971	0.3915049885651743	False	7.0	1.4780415517327499e-55	0.980661487941287	4.09582486957673e-59	0.00027174132189838	0.0190667707368181
Essential Hypertension	TGFBR3	1	92145902	-0.0283116	0.411878	0.3852314047752362	False	7.0	1.4962180391637399e-55	0.992721352691856	1.41123577963115e-58	0.00093633294665354	0.0063423143614843
Angina	GCLM	1	94350761	0.211472	0.325642	0.4872595866086823	False	1.0	9.502306327898e-10	0.989011133010514	2.28811019927293e-13	0.00023814173838068	0.0107507243006455
Type II Diabetes	GCLM	1	94350761	0.249419	0.137293	0.8623516050711258	False	1.0	9.46341014798111e-10	0.984962773207265	3.34025668714393e-13	0.00034764764817801	0.0146895781978831
Heart Attack	GCLM	1	94350761	0.275121	0.297242	0.5268898251957616	False	1.0	9.4751425756827e-10	0.986183897975999	2.38596037842098e-13	0.00024832415178172	0.0135677769244673
High Cholesterol	GCLM	1	94350761	0.0870215	0.559038	0.2525586704151752	False	1.0	9.55462634257346e-10	0.994456661201711	1.52410934486838e-13	0.00015862734150147	0.0053847105011739
Essential Hypertension	GCLM	1	94350761	0.171491	0.0821927	1.085166752904014	False	1.0	9.46458258178963e-10	0.985084801486596	1.22049613184663e-12	0.0012702971675024	0.0136449003982211
Angina	F3	1	94994781	0.033124	0.493682	0.3065527071802759	False	15.0	2.43775824403746e-136	0.992570734569214	6.666281990009039e-140	0.00027142320919378	0.0071578422216194
Type II Diabetes	F3	1	94994781	0.073922	0.0476988	1.3214925467446614	False	15.0	1.6519118751852598e-136	0.672601307946207	4.458717714406989e-140	0.00018132838975551	0.327217363664015
Heart Attack	F3	1	94994781	-0.0152455	0.797173	0.0984474191406246	False	15.0	2.3714044635130494e-136	0.965553773048256	6.324473952233679e-140	0.00025748819888091	0.0341887387528353
High Cholesterol	F3	1	94994781	0.0030997	0.926646	0.0330861446138665	False	15.0	2.443355213725589e-136	0.994849626796652	4.379266999314419e-140	0.00017830530710998	0.0049720678962354
Essential Hypertension	F3	1	94994781	-0.00617505	0.776927	0.1096197855575945	False	15.0	2.446306592368429e-136	0.996051325970341	8.2770487367083475e-140	0.00033701038341007	0.0036116636462511
Angina	AMY2B	1	104096437	0.0117778	0.572087	0.242537920950311	False	44.0	0.0	0.985837384947483	0.0	0.00019906432940003	0.0139635507232063
Type II Diabetes	AMY2B	1	104096437	-0.00797727	0.620709	0.2071119574952214	False	44.0	0.0	0.969175593552602	0.0	0.00018590516698621	0.0306385012804534
Heart Attack	AMY2B	1	104096437	-0.0235254	0.357209	0.4470776074511932	False	43.0	0.0	0.980033374338087	0.0	0.00035459462132913	0.0196120310406097
High Cholesterol	AMY2B	1	104096437	-0.00106053	0.941876	0.0260062692458701	False	44.0	0.0	0.990563454410386	0.0	0.00019585977644666	0.0092406858131199
Essential Hypertension	AMY2B	1	104096437	-0.000785712	0.933518	0.0298773036117346	False	44.0	0.0	0.99342742315486	0.0	0.00017458877977895	0.006397988065347
Angina	AMY2A	1	104159999	0.0131303	0.531822	0.2742337010755724	False	44.0	0.0	0.980003657226687	0.0	0.00019470130431345	0.0198016414690049
Type II Diabetes	AMY2A	1	104159999	-0.013765	0.39669	0.4015487473442471	False	44.0	0.0	0.965450290974094	0.0	0.00019178968530928	0.0343579193406249
Heart Attack	AMY2A	1	104159999	-0.0269846	0.294145	0.5314385295334282	False	43.0	0.0	0.975611777257447	0.0	0.00038866410866315	0.0239995586338675
High Cholesterol	AMY2A	1	104159999	-0.00837468	0.56772	0.2458658059038098	False	44.0	0.0	0.984071864859038	0.0	0.00019465310440642	0.0157334820365258
Essential Hypertension	AMY2A	1	104159999	-0.0038942	0.68162	0.1664576750456304	False	44.0	0.0	0.990511424644699	0.0	0.00017225290291448	0.0093163224524086
Angina	AMY1A	1	104197912	0.00733328	0.73046	0.1364035610505699	False	45.0	0.0	0.988142019696561	0.0	0.00019603272249543	0.0116619475809368
Type II Diabetes	AMY1A	1	104197912	-0.0295791	0.0733246	1.134750297502086	False	45.0	0.0	0.992608502634835	0.0	0.00019838119802052	0.007193116167134
Heart Attack	AMY1A	1	104197912	0.000724034	0.977796	0.0097517436946835	False	46.0	0.0	0.969453848311014	0.0	0.0003930759334503	0.0301530757554805
High Cholesterol	AMY1A	1	104197912	-0.00858596	0.56419	0.2485746157760214	False	45.0	0.0	0.990621606661198	0.0	0.00019929519533964	0.0091790981434751
Essential Hypertension	AMY1A	1	104197912	-0.00210464	0.827373	0.0822986557179276	False	45.0	0.0	0.995581096768284	0.0	0.00017316812451123	0.0042457351071606
Angina	VAV3	1	108113782	-0.192971	0.429105	0.3674364249691731	False	1.0	5.27266796870725e-07	0.98335324694746	1.08423053102849e-10	0.00020219929273267	0.0164440263845874
Type II Diabetes	VAV3	1	108113782	0.327464	0.0895711	1.0478320922922173	False	1.0	5.20774196213104e-07	0.971244538302185	2.02988666632178e-10	0.00037855714557792	0.0283763835750513
Heart Attack	VAV3	1	108113782	-0.235218	0.431766	0.3647515597640722	False	1.0	5.26698359384308e-07	0.982293110199656	1.72339295569149e-10	0.00032140260599727	0.0173849603236473
High Cholesterol	VAV3	1	108113782	-0.229536	0.181348	0.7414872296824078	False	1.0	5.0604444744182e-07	0.9437735383489	9.94995928202202e-11	0.00018553323991341	0.0560404222672395
Essential Hypertension	VAV3	1	108113782	0.034963	0.748654	0.1257188506704132	False	1.0	5.33094733651657e-07	0.994222356443564	1.39727179891371e-10	0.00026058806527708	0.0055165222566985
Angina	CELSR2	1	109792641	-0.149577	9.37763e-08	7.027906906607652	True	31.0	0.0	2.47953264842964e-05	0.0	8.73035427825919e-06	0.999966474319238
Type II Diabetes	CELSR2	1	109792641	-0.0512547	0.0178662	1.747967808687625	False	31.0	0.0	0.988147495647846	0.0	0.00049970545446694	0.0113527988976229
Heart Attack	CELSR2	1	109792641	-0.098347	0.00411903	2.3852050449488966	False	31.0	0.0	0.865567595470801	0.0	0.00023642014165187	0.134195984387438
High Cholesterol	CELSR2	1	109792641	-0.149939	1.00722e-13	12.996875659187523	True	30.0	0.0	1.2991643447692199e-16	0.0	9.2922622655249e-07	0.999999070773788
Essential Hypertension	CELSR2	1	109792641	-0.0394804	0.00178471	2.7484323429309025	False	31.0	0.0	0.656377445078985	0.0	0.00013008390202008	0.343492471018936
Angina	PSRC1	1	109822178	0.0971857	0.114959	0.9394570226780306	False	6.0	1.00278316074607e-86	0.693319872170055	3.8189967663811193e-87	0.264043728377283	0.0426363994526516
Type II Diabetes	PSRC1	1	109822178	0.0610245	0.199984	0.6990047492843876	False	6.0	1.39344329893701e-86	0.963420575567351	7.053846498947909e-90	0.00048767413058044	0.0360917503020629
Heart Attack	PSRC1	1	109822178	0.0696282	0.355518	0.4491384058968742	False	6.0	1.33063232562651e-86	0.919993344545525	3.648512860633399e-90	0.00025219975135645	0.0797544557031046
High Cholesterol	PSRC1	1	109822178	0.0280772	0.510781	0.2917652659674035	False	5.0	1.1430068010543997e-96	7.90269881084701e-11	1.44634994742897e-86	0.999999999918771	2.20268909976973e-12
Essential Hypertension	PSRC1	1	109822178	-0.00182689	0.947211	0.0235532671123276	False	6.0	1.42686049099219e-86	0.986525075354462	2.83797998117565e-90	0.00019620721931154	0.0132787174262125
Angina	SORT1	1	109852192	-0.0750099	0.274404	0.5616095621880772	False	7.0	5.05149918040049e-90	0.681762603415883	1.92385483868164e-90	0.259648083336268	0.0585893132478605
Type II Diabetes	SORT1	1	109852192	0.028833	0.580835	0.2359472217692458	False	7.0	7.32207464001718e-90	0.988204984443401	3.75297632113593e-93	0.0005065030524103	0.0112885125041992
Heart Attack	SORT1	1	109852192	-0.0556534	0.501672	0.2995801377301497	False	7.0	7.32715817642762e-90	0.988891070869227	2.0731378447826602e-93	0.00027978828606869	0.0108291408446957
High Cholesterol	SORT1	1	109852192	-0.0256542	0.628697	0.2015586119999863	False	6.0	5.855480539119659e-100	7.902698810860259e-11	7.40946944682614e-90	0.999999999920448	5.14077822035415e-13
Essential Hypertension	SORT1	1	109852192	-0.0439981	0.157882	0.8016673807344507	False	7.0	7.38056792955368e-90	0.996099380925042	1.53677451771222e-93	0.00020740428500635	0.0036932147899487
Angina	GSTM4	1	110198703	0.0353666	0.339061	0.4697221614423846	False	20.0	0.0	0.71862327818287	0.0	0.273682208410969	0.0076945134060993
Type II Diabetes	GSTM4	1	110198703	-0.0111214	0.696959	0.1567927693876241	False	20.0	0.0	0.990395042788888	0.0	0.00050029452453587	0.0091046626865903
Heart Attack	GSTM4	1	110198703	0.0539295	0.234565	0.6297367894960528	False	20.0	0.0	0.976114702898157	0.0	0.0002786860593729	0.0236066110424741
High Cholesterol	GSTM4	1	110198703	0.0159013	0.537019	0.2700103484732904	False	20.0	0.0	7.902698810859809e-11	0.0	0.999999999920419	4.96186198878963e-13
Essential Hypertension	GSTM4	1	110198703	-0.0385522	0.0209166	1.6795089087743127	False	20.0	0.0	0.86331899474322	0.0	0.00018109683524614	0.136499908421646
Angina	CSF1	1	110452864	0.0445601	0.420224	0.3765191476227915	False	5.0	1.0828295158795e-128	0.720344466446693	4.12397826185028e-129	0.274344653414806	0.0053108801385286
Type II Diabetes	CSF1	1	110452864	0.0937766	0.0291991	1.5346305345466995	False	6.0	1.17546900447266e-128	0.781972213016137	1.7046311739879797e-131	0.001133849236319	0.216893937747543
Heart Attack	CSF1	1	110452864	0.235962	0.000565211	3.247789394606894	False	6.0	1.0168163466008899e-128	0.676429685306068	2.9359443374950696e-132	0.00019509649312723	0.323375218200795
High Cholesterol	CSF1	1	110452864	0.0949611	0.0135265	1.8688145631455173	False	6.0	1.18794214796971e-138	7.902698810844089e-11	1.50321070852746e-128	0.999999999918373	2.58375957420336e-12
Essential Hypertension	CSF1	1	110452864	0.03339	0.17964	0.7455969536093229	False	6.0	1.49263329951667e-128	0.992963455440712	7.493046428225968e-132	0.00049846511600685	0.0065380794432856
Angina	PROK1	1	110993822	-0.0375905	0.226056	0.6457839613909794	False	35.0	0.0	0.974457031509371	0.0	0.00023745736107675	0.0253055111294914
Type II Diabetes	PROK1	1	110993822	-0.00195965	0.934828	0.0292682880819294	False	36.0	0.0	0.991308402777759	0.0	0.0011738738615508	0.007517723360676
Heart Attack	PROK1	1	110993822	0.0289224	0.447144	0.3495525924513818	False	36.0	0.0	0.985033843155294	0.0	0.00028453148907367	0.0146816253556199
High Cholesterol	PROK1	1	110993822	-0.00612426	0.776558	0.1098261018938787	False	36.0	0.0	0.986851254458406	0.0	0.00024289338351061	0.0129058521581943
Essential Hypertension	PROK1	1	110993822	0.0195953	0.161209	0.7926107159972511	False	36.0	0.0	0.993431032875056	0.0	0.00046459397901265	0.0061043731458281
Angina	RHOC	1	113243728	-0.117896	0.457206	0.3398880789115035	False	1.0	1.0312005791734601e-20	0.989078240705783	2.91816145445517e-24	0.00027988896781901	0.010641870326401
Type II Diabetes	RHOC	1	113243728	-0.327957	0.00921081	2.035702176202482	False	1.0	9.07154157401618e-21	0.870098849993762	9.71617854559265e-24	0.00093184316636143	0.128969306839878
Heart Attack	RHOC	1	113243728	-0.0202852	0.91662	0.0378106709894676	False	1.0	1.0332558418388199e-20	0.991049550286381	4.85146369597819e-24	0.00046532350865358	0.0084851262049678
High Cholesterol	RHOC	1	113243728	-0.139434	0.208506	0.6808814431871105	False	1.0	1.00803211460572e-20	0.966856158370563	2.68589800281294e-24	0.00025759644022859	0.0328862451892113
Essential Hypertension	RHOC	1	113243728	-0.137123	0.0585682	1.2323381231135786	False	1.0	7.77816316916946e-29	7.4604418370779e-09	1.0425874602304699e-20	0.999999992022111	5.17447325972809e-10
Angina	SLC16A1	1	113454469	-0.00846092	0.967848	0.0141928430476104	False	1.0	2.8924403061946004e-10	0.992355963515543	1.01969849131363e-13	0.00034983928321686	0.007294196911894
Type II Diabetes	SLC16A1	1	113454469	-0.184135	0.260504	0.5841856037863742	False	1.0	2.87723897944202e-10	0.987140600133999	2.83914291759128e-13	0.00097406212898645	0.0118853374490067
Heart Attack	SLC16A1	1	113454469	-0.364557	0.162848	0.7882175708067993	False	1.0	2.85740443282749e-10	0.980335643580675	7.12592623468714e-13	0.0024447940511202	0.0172195620817528
High Cholesterol	SLC16A1	1	113454469	0.0146475	0.920136	0.0361479773453519	False	1.0	2.89911049737143e-10	0.994644413160648	5.96506146676723e-14	0.00020464936341976	0.005150937185962
Essential Hypertension	SLC16A1	1	113454469	-0.404649	0.000163907	3.785402498556064	True	1.0	2.17451002228438e-18	7.460440873116551e-09	2.91472013645119e-10	0.999999862811885	1.29436204060013e-07
Angina	BCL2L15	1	114420790	0.114434	0.102339	0.9899588310281944	False	5.0	6.06607406307397e-102	0.987136384408294	2.5544065032324502e-105	0.00041567145160861	0.0124479441401096
Type II Diabetes	BCL2L15	1	114420790	0.00863382	0.872286	0.0593410977999234	False	5.0	6.10695436943316e-102	0.993788864643998	1.70521685107127e-105	0.00027748687938197	0.0059336484766312
Heart Attack	BCL2L15	1	114420790	-0.13725	0.107715	0.9677238142171488	False	5.0	5.97160739872555e-102	0.971763759458056	1.68128155443505e-104	0.0027359428217333	0.0255002977202127
High Cholesterol	BCL2L15	1	114420790	-0.00153971	0.974637	0.0111571055847098	False	5.0	6.10993762679724e-102	0.994274332156845	1.03933430289543e-105	0.00016912761310517	0.0055565402300608
Essential Hypertension	BCL2L15	1	114420790	-0.0187633	0.549766	0.259822122384463	False	5.0	6.11821836695454e-102	0.995621862670668	7.85127302418813e-105	0.001277640823237	0.0031004965060983
Angina	CD58	1	117057157	0.0745896	0.24555	0.6098600615323774	False	6.0	3.4343144450575686e-95	0.988807962525972	7.0698414351056095e-99	0.00020354755084411	0.0109884899231851
Type II Diabetes	CD58	1	117057157	-0.00057843	0.990669	0.0040714267314635	False	6.0	3.4356006811005894e-95	0.989178295662725	1.0467059787000298e-98	0.00030136059080331	0.0105203437464735
Heart Attack	CD58	1	117057157	-0.0878283	0.265511	0.5759174815868807	False	6.0	3.4110116373393097e-95	0.982098617126866	1.2360299754014398e-98	0.00035586606430391	0.0175455168088168
High Cholesterol	CD58	1	117057157	0.0476987	0.286118	0.5434548193888248	False	6.0	3.4395177005351994e-95	0.990306084066574	7.57337529049428e-99	0.00021804629401043	0.0094758696394035
Essential Hypertension	CD58	1	117057157	-0.0489658	0.089873	1.0463707611278743	False	6.0	3.432338078134859e-95	0.9882389268767	7.412373258457899e-99	0.00021340934923869	0.0115476637740539
Angina	IGSF3	1	117117031	-0.0990553	0.231053	0.6362883882143637	False	5.0	3.38354163232541e-27	0.990454082691464	7.1377075008261205e-31	0.00020893388859103	0.0093369834199484
Type II Diabetes	IGSF3	1	117117031	-0.0266357	0.676589	0.1696750672606231	False	5.0	3.37287377926368e-27	0.987331313780452	9.370198479612361e-30	0.0027429038585516	0.0099257823609959
Heart Attack	IGSF3	1	117117031	-0.0313801	0.75646	0.1212140316045214	False	5.0	3.34661279446498e-27	0.979644013774777	1.26221856064273e-30	0.00036947243045924	0.0199865137947647
High Cholesterol	IGSF3	1	117117031	-0.143713	0.012473	1.9040290776562847	False	5.0	2.3909902927417e-27	0.699907479930755	5.421642920761309e-31	0.00015850959763614	0.299934010471607
Essential Hypertension	IGSF3	1	117117031	-0.050315	0.175892	0.7547539128726419	False	5.0	3.40125867419275e-27	0.995640339684158	7.6285860648377295e-31	0.00022330662729666	0.0041363536885483
Angina	CD101	1	117544382	-0.00198914	0.88174	0.0546594570582001	False	77.0	0.0	0.964226797558614	0.0	0.00018684355981447	0.0355863588815002
Type II Diabetes	CD101	1	117544382	0.0142862	0.16658	0.7783771422512104	False	78.0	0.0	0.985215365973635	0.0	0.0029465703573231	0.0118380636691439
Heart Attack	CD101	1	117544382	0.0175809	0.283596	0.5472998989832539	False	76.0	0.0	0.977542501902422	0.0	0.00037304333386074	0.0220844547634924
High Cholesterol	CD101	1	117544382	-0.00443034	0.634223	0.1977580124004455	False	78.0	0.0	0.984086103208775	0.0	0.00018946305927133	0.0157244337317863
Essential Hypertension	CD101	1	117544382	-0.000212199	0.972031	0.0123198843388964	False	75.0	0.0	0.99386766714235	0.0	0.00022929503108472	0.0059030378265551
Angina	TTF2	1	117602925	0.036346	0.290373	0.5370437684683507	False	14.0	0.0	0.974103108124841	0.0	0.00018835307571352	0.0257085387994341
Type II Diabetes	TTF2	1	117602925	0.0392513	0.139348	0.8558992601419007	False	14.0	0.0	0.924486266636579	0.0	0.0027677448594933	0.0727459885039688
Heart Attack	TTF2	1	117602925	-0.0478249	0.255858	0.592000999244775	False	14.0	0.0	0.979433439254427	0.0	0.00037028540051488	0.0201962753450348
High Cholesterol	TTF2	1	117602925	-0.0176777	0.459597	0.3376228148133824	False	14.0	0.0	0.986805176272869	0.0	0.00018524205332769	0.0130095816738451
Essential Hypertension	TTF2	1	117602925	-0.00943716	0.543309	0.2649531007495236	False	14.0	0.0	0.993123962066119	0.0	0.00022548717410966	0.0066505507598013
Angina	VTCN1	1	117686209	0.0747631	0.649299	0.1875552659934327	False	1.0	3.03157260466375e-17	0.989999832758985	5.821626197751081e-21	0.0001901059497838	0.0098100612912335
Type II Diabetes	VTCN1	1	117686209	-0.200238	0.11886	0.9249642740778092	False	1.0	2.9819265624711e-17	0.973787265924117	8.968001957452091e-20	0.0029286024062257	0.0232841316696601
Heart Attack	VTCN1	1	117686209	0.195979	0.332873	0.4777214299155954	False	1.0	3.00854048304821e-17	0.98247839107806	1.1121963321216099e-20	0.00036319025428766	0.0171584186676521
High Cholesterol	VTCN1	1	117686209	0.0382785	0.737843	0.1320360385663169	False	1.0	3.04159733783571e-17	0.993273540981717	5.48602670254075e-21	0.00017914878824162	0.0065473102300432
Essential Hypertension	VTCN1	1	117686209	-0.13764	0.067657	1.1696872633072912	False	1.0	2.99373032740339e-17	0.977641940323441	6.81459323042577e-21	0.00022252391684593	0.0221355357597121
Angina	MAN1A2	1	117910071	0.059761	0.216785	0.663970771223131	False	15.0	1.63713717538702e-141	0.986639286226149	3.4972050092867104e-145	0.00021075407676565	0.0131499596971116
Type II Diabetes	MAN1A2	1	117910071	0.0531079	0.154887	0.8099850319837985	False	15.0	1.5912615866520098e-141	0.958991842380147	4.8659975916052904e-144	0.0029325227275518	0.0380756348922812
Heart Attack	MAN1A2	1	117910071	-0.000384807	0.994817	0.0022568018670096	False	15.0	1.64033210691675e-141	0.988564747947639	6.095302284788229e-145	0.00036733277468218	0.0110679192776888
High Cholesterol	MAN1A2	1	117910071	0.0151919	0.6518	0.1858856438708745	False	15.0	1.65102774955991e-141	0.995010598290435	2.9338413264099894e-145	0.00017680799028795	0.0048125937193051
Essential Hypertension	MAN1A2	1	117910071	0.00460307	0.832745	0.0794879662368198	False	15.0	1.65376999126376e-141	0.996663241354209	3.4255595184570905e-145	0.00020644309765321	0.0031303155481647
Angina	REG4	1	120336641	0.0953531	0.0605689	1.217750313546011	False	7.0	7.750882444353699e-99	0.957619769647977	1.31018417199823e-102	0.00016184286887749	0.0422183874831534
Type II Diabetes	REG4	1	120336641	-0.0504155	0.199207	0.7006954048281844	False	7.0	7.67918048792857e-99	0.948761009179333	4.93277278084324e-101	0.0060943974246941	0.0451445933959786
Heart Attack	REG4	1	120336641	-0.0262089	0.672948	0.1720184932582887	False	7.0	7.714094288150901e-99	0.953074601285327	1.46151025251393e-102	0.0001805359548007	0.0467448627598646
High Cholesterol	REG4	1	120336641	0.0436646	0.216301	0.6649414727316068	False	7.0	7.88937327801403e-99	0.974730280764653	7.3348449048132e-103	9.06038464565781e-05	0.0251791153889042
Essential Hypertension	REG4	1	120336641	0.00717588	0.7539	0.1226862566877615	False	7.0	7.96385087589597e-99	0.983931971106324	1.21616574173202e-102	0.00015024564984736	0.0159177832438215
Angina	ACP6	1	147101453	-0.00044604	0.968027	0.0141125292747871	False	71.0	0.0	0.989664856487204	0.0	0.00011099650601533	0.0102241470068739
Type II Diabetes	ACP6	1	147101453	-0.00560059	0.514415	0.2886863761603321	False	71.0	0.0	0.992596281170189	0.0	0.00010055111292124	0.0073031677169396
Heart Attack	ACP6	1	147101453	0.0115212	0.39797	0.4001496649251017	False	70.0	0.0	0.990817620416658	0.0	0.00013608709363786	0.0090462924893431
High Cholesterol	ACP6	1	147101453	0.00432166	0.576823	0.238957431066129	False	72.0	0.0	0.994760080016647	0.0	9.20245707428438e-05	0.0051478954124243
Essential Hypertension	ACP6	1	147101453	-0.00925424	0.0663385	1.1782343526701358	False	69.0	0.0	0.993231891863966	0.0	0.00012826132801785	0.0066398468080044
Angina	BOLA1	1	149859440	-0.113135	0.350507	0.4553033042850073	False	1.0	1.95808920151647e-39	0.981745274969131	2.0627230464627896e-43	0.0001034077149696	0.0181513173159028
Type II Diabetes	BOLA1	1	149859440	0.100634	0.282587	0.5488478211078663	False	1.0	1.95981586716205e-39	0.982610989277591	3.2397673901217592e-43	0.00016242293603408	0.0172265877863769
Heart Attack	BOLA1	1	149859440	0.188794	0.205303	0.6876047044339554	False	1.0	1.92720146637866e-39	0.96625880581208	2.0975628604948e-43	0.00010514348151644	0.0336360507064045
High Cholesterol	BOLA1	1	149859440	0.173244	0.0418219	1.3785962407490613	False	1.0	1.88421405165828e-39	0.944705808506242	2.2053992343693896e-43	0.00011053469799899	0.0551836567957557
Essential Hypertension	BOLA1	1	149859440	0.0520164	0.341496	0.46661437891686	False	1.0	1.94360761287832e-39	0.974484507069212	3.36091476187675e-41	0.0168509226982111	0.0086645702325713
Angina	SF3B4	1	149895209	-0.0939462	0.703211	0.152914344416172	False	1.0	6.22459994222478e-07	0.985340906009888	6.738373317134848e-11	0.00010665664268452	0.0145518148200487
Type II Diabetes	SF3B4	1	149895209	0.0331593	0.86157	0.0647094316475022	False	1.0	6.25374795311618e-07	0.989954973987051	1.05282780369104e-10	0.00016665335918934	0.009877747173681
Heart Attack	SF3B4	1	149895209	0.392683	0.201804	0.6950702297705106	False	1.0	6.15015031079629e-07	0.973555687995067	6.89643896342942e-11	0.00010915039576704	0.02633454652517
High Cholesterol	SF3B4	1	149895209	0.299787	0.0901665	1.0449547880402597	False	1.0	6.08036549742486e-07	0.962508900637784	7.237121832938629e-11	0.00011453538282635	0.037375955870469
Essential Hypertension	SF3B4	1	149895209	0.0591137	0.595705	0.2249687546715154	False	1.0	6.1670128429034e-07	0.9762249909586	1.07004553860435e-08	0.0169385879714472	0.0068357936682136
Angina	PLEKHO1	1	150121373	-0.056523	0.797354	0.0983488227524015	False	1.0	6.3097194941054e-11	0.990823511069685	9.634607137272492e-15	0.00015128706478402	0.0090252018024235
Type II Diabetes	PLEKHO1	1	150121373	0.161303	0.34563	0.4613885686555222	False	1.0	6.30422515394949e-11	0.989960727598769	1.26896513118763e-14	0.00019926024388624	0.0098400120942897
Heart Attack	PLEKHO1	1	150121373	0.038889	0.885309	0.0529051207453961	False	1.0	6.300252748277309e-11	0.989336935581091	9.552089403670671e-15	0.00014999021963051	0.0105130741362671
High Cholesterol	PLEKHO1	1	150121373	0.0245325	0.872568	0.0592007180948443	False	1.0	6.328939399881639e-11	0.993841637986245	9.39260696060929e-15	0.00014748904039268	0.0060108729100644
Essential Hypertension	PLEKHO1	1	150121373	0.237937	0.0216071	1.6654035181011473	False	1.0	5.98010213353146e-11	0.9390632654964	1.06603159072088e-12	0.0167400020845307	0.0441967323582026
Angina	CA14	1	150229554	0.0291595	0.460824	0.3364649106696077	False	13.0	1.0102353838272198e-121	0.989029782659959	1.69362556167122e-125	0.00016579980840824	0.0108044175316511
Type II Diabetes	CA14	1	150229554	0.018444	0.545654	0.2630826567871719	False	13.0	9.839426777460379e-122	0.963288980271409	2.0810035995965496e-125	0.00020370616299845	0.0365073135655829
Heart Attack	CA14	1	150229554	0.0288413	0.551594	0.2583804665372748	False	13.0	1.01213927221096e-121	0.990893706993359	2.2920162489018e-125	0.00022438418189002	0.0088819088247362
High Cholesterol	CA14	1	150229554	0.0296045	0.281314	0.550808654000988	False	13.0	1.0163726318018501e-121	0.995038205179745	1.71440798872583e-125	0.00016783870109251	0.0047939561191471
Essential Hypertension	CA14	1	150229554	0.0185455	0.298239	0.5254355655198157	False	13.0	9.9508652871844e-122	0.974198913423299	1.77461806540824e-123	0.0173736689534946	0.0084274176231921
Angina	ECM1	1	150480538	0.038775	0.036841	1.4336685899684656	False	43.0	0.0	0.976511520094319	0.0	0.00018539723220992	0.0233030826734892
Type II Diabetes	ECM1	1	150480538	0.0495658	0.000541112	3.266712834805184	True	44.0	0.0	0.644856962775171	0.0	0.00015246099301163	0.35499057623198
Heart Attack	ECM1	1	150480538	-0.00220838	0.922755	0.0349135928767903	False	42.0	0.0	0.990443199108738	0.0	0.00027659356070551	0.0092802073306201
High Cholesterol	ECM1	1	150480538	0.0206966	0.109106	0.9621513658622408	False	42.0	0.0	0.988725950988756	0.0	0.00018006468369197	0.0110939843276572
Essential Hypertension	ECM1	1	150480538	0.00935831	0.266169	0.5748425270466032	False	40.0	0.0	0.974846306799011	0.0	0.0174767111843571	0.0076769820167848
Angina	ADAMTSL4	1	150521884	-0.0231779	0.52287	0.281606275378642	False	14.0	8.873185220320501e-118	0.987174084224128	1.7156789151535399e-121	0.0001908665059687	0.0126350492698859
Type II Diabetes	ADAMTSL4	1	150521884	-0.0315549	0.260592	0.584038920968733	False	14.0	8.939628216089918e-118	0.994566108832334	2.1480773854141e-121	0.00023897770949718	0.0051949134581853
Heart Attack	ADAMTSL4	1	150521884	-0.104276	0.0196113	1.707493616729287	False	14.0	8.354248021899328e-118	0.929440436058183	2.3613608434499595e-121	0.0002626598840268	0.0702969040577965
High Cholesterol	ADAMTSL4	1	150521884	-0.00480852	0.848798	0.0711956524219691	False	14.0	8.93312339105385e-118	0.993842423420774	1.6442061767800398e-121	0.00018291963888442	0.0059746569403595
Essential Hypertension	ADAMTSL4	1	150521884	-0.0276776	0.0905776	1.042979190835279	False	14.0	8.75442513048959e-118	0.973961592879676	1.56960331230231e-119	0.0174624008318613	0.0085760062884533
Angina	CTSS	1	150702672	0.00942468	0.671633	0.1728679733949032	False	30.0	0.0	0.993124154868458	0.0	0.00049821621654409	0.0063776289149097
Type II Diabetes	CTSS	1	150702672	0.0169294	0.324334	0.4890075217605899	False	30.0	0.0	0.994786682680957	0.0	0.00027167928647584	0.0049416380324881
Heart Attack	CTSS	1	150702672	0.0324363	0.233969	0.6308416811403111	False	29.0	0.0	0.983262840626984	0.0	0.00030443163943136	0.016432727733649
High Cholesterol	CTSS	1	150702672	-0.00708703	0.647347	0.1888628603084397	False	29.0	0.0	0.995310010981143	0.0	0.00018628447055478	0.0045037045482482
Essential Hypertension	CTSS	1	150702672	0.00582176	0.579719	0.2367824656117473	False	28.0	0.0	0.979567775478488	0.0	0.0175789057664751	0.0028533187549691
Angina	MENT	1	151020216	-0.505247	0.0533849	1.2725815664552966	False	1.0	1.26152631411207e-29	0.882463359556468	7.204557292421829e-33	0.00050389005321089	0.117032750390322
Type II Diabetes	MENT	1	151020216	-0.380288	0.0595708	1.2249665675484176	False	1.0	1.35749250304466e-29	0.949593663967826	4.32955143186753e-33	0.00030282524195567	0.0501035107902233
Heart Attack	MENT	1	151020216	-0.574029	0.0705286	1.1516347368601931	False	1.0	1.33819000157481e-29	0.936091170912882	4.50695618850523e-33	0.00031522545758824	0.0635936036295241
High Cholesterol	MENT	1	151020216	0.16729	0.345156	0.461984572676247	False	1.0	1.3642807700807e-29	0.95434219506637	2.69322222481903e-33	0.00018836388377268	0.0454694410498625
Essential Hypertension	MENT	1	151020216	-0.0579764	0.611036	0.2139332019656736	False	1.0	1.20918200465788e-29	0.845847448609636	2.1732344886849504e-31	0.0152021189375384	0.138950432452822
Angina	SEMA6C	1	151104161	-0.154932	0.267709	0.5723370281980703	False	1.0	1.55631375248596e-26	0.984906882739157	8.86169412674129e-30	0.00056079838245147	0.0145323188783919
Type II Diabetes	SEMA6C	1	151104161	-0.0828428	0.441442	0.3551263492430245	False	1.0	1.56736391864904e-26	0.991899935837895	5.0063110297188894e-30	0.00031681682876851	0.0077832473333395
Heart Attack	SEMA6C	1	151104161	0.0195691	0.90871	0.0415746926793815	False	1.0	1.56481578062618e-26	0.990287356964981	5.226613167100229e-30	0.00033075742215918	0.009381885612858
High Cholesterol	SEMA6C	1	151104161	-0.0272359	0.77831	0.1088473895474784	False	1.0	1.57119426017689e-26	0.994323952028711	2.5091528706072497e-30	0.00015878678432843	0.0055172611869614
Essential Hypertension	SEMA6C	1	151104161	-0.188291	0.00361888	2.441425817610749	False	1.0	1.19692112231106e-26	0.757466705911328	2.15006710390114e-28	0.0136064497079599	0.228926844380711
Angina	TNFAIP8L2	1	151129105	-0.131031	0.583981	0.2336012825612115	False	1.0	3.71665808599435e-07	0.983383907875684	2.11942984193323e-10	0.00056076470456782	0.0160549555419975
Type II Diabetes	TNFAIP8L2	1	151129105	0.160006	0.388287	0.4108471495589638	False	1.0	3.74461823381215e-07	0.990781833302565	1.19571399460818e-10	0.00031636548193977	0.0089014266341007
Heart Attack	TNFAIP8L2	1	151129105	0.0520564	0.858772	0.0661221240445123	False	1.0	3.69431198513548e-07	0.977471392931853	1.23556610861575e-10	0.0003269004057591	0.0222013371076334
High Cholesterol	TNFAIP8L2	1	151129105	-0.223712	0.185686	0.7312208391355544	False	1.0	3.7194751001723e-07	0.984129256439946	5.85793874127944e-11	0.00015498292002219	0.0157153886339422
Essential Hypertension	TNFAIP8L2	1	151129105	-0.122697	0.259817	0.5853324361550248	False	1.0	3.53653130253722e-07	0.935724484590363	6.35227048769282e-09	0.0168073248831508	0.0474678305210853
Angina	TDRKH	1	151742583	-0.078238	0.0497408	1.303287234088368	False	17.0	0.0	0.931085119318355	0.0	0.00059817019414643	0.0683167104874847
Type II Diabetes	TDRKH	1	151742583	-0.00305897	0.920803	0.0358332744333001	False	16.0	0.0	0.994723013075185	0.0	0.00023109409572384	0.0050458928291372
Heart Attack	TDRKH	1	151742583	-0.0666043	0.172372	0.7635332793064984	False	17.0	0.0	0.980130763877638	0.0	0.0003179312677867	0.0195513048545957
High Cholesterol	TDRKH	1	151742583	0.00482093	0.861799	0.0645940141867713	False	17.0	0.0	0.995240857846836	0.0	0.00014253050388769	0.004616611649244
Essential Hypertension	TDRKH	1	151742583	-0.0290322	0.106436	0.9729114551519328	False	16.0	0.0	0.97907575600448	0.0	0.0074986610523902	0.013425582943102
Angina	CRNN	1	152381719	0.0431964	0.0225514	1.6468264917726527	False	41.0	0.0	0.928250435711634	0.0	0.00057866175180958	0.0711709025365826
Type II Diabetes	CRNN	1	152381719	-0.0148437	0.308889	0.51019755730024	False	41.0	0.0	0.969935751857136	0.0	0.00021936808626415	0.0298448800564179
Heart Attack	CRNN	1	152381719	-0.0317654	0.170752	0.7676342007716015	False	41.0	0.0	0.963345122246677	0.0	0.00021455691579433	0.0364403208374837
High Cholesterol	CRNN	1	152381719	0.00352767	0.789739	0.1025164145175536	False	41.0	0.0	0.991252995995677	0.0	0.00021772613148943	0.0085292778728412
Essential Hypertension	CRNN	1	152381719	-0.00281116	0.742179	0.1294913382022004	False	40.0	0.0	0.992082719601989	0.0	0.00039994253743076	0.0075173378604536
Angina	SPRR3	1	152974223	0.044809	0.328067	0.4840374527553321	False	13.0	7.584186412973861e-247	0.990492144813333	2.02307109631358e-250	0.00026420580356976	0.0092436493830536
Type II Diabetes	SPRR3	1	152974223	-0.0108832	0.758101	0.1202729304885121	False	14.0	7.617108660577499e-247	0.99479177906088	1.22503379074401e-250	0.00015998539580504	0.0050482355433674
Heart Attack	SPRR3	1	152974223	-0.0589162	0.29399	0.5316674417602247	False	14.0	7.59434115876036e-247	0.991818351130849	1.44085567656239e-250	0.00018816956191525	0.0079934793072068
High Cholesterol	SPRR3	1	152974223	-0.0303345	0.341416	0.4667161301196832	False	14.0	7.48577845357207e-247	0.977640099060892	1.70966901637373e-250	0.00022326636567099	0.022136634573484
Essential Hypertension	SPRR3	1	152974223	-0.0415552	0.0445399	1.3512507623692671	False	14.0	7.56261527046051e-247	0.987674960998129	3.213459562456469e-249	0.0041967613723962	0.0081282776294995
Angina	PGLYRP4	1	153302596	0.0396607	0.162954	0.7879349745261991	False	15.0	0.0	0.971728446660623	0.0	0.00024972550520044	0.0280218278342013
Type II Diabetes	PGLYRP4	1	153302596	-0.00561999	0.798003	0.0979954759663173	False	15.0	0.0	0.989153310029996	0.0	0.00017515765437722	0.010671532315615
Heart Attack	PGLYRP4	1	153302596	0.0031014	0.929137	0.0319202451480915	False	15.0	0.0	0.982668117240459	0.0	0.00017754882539615	0.017154333934258
High Cholesterol	PGLYRP4	1	153302596	0.0061525	0.756432	0.1212301071016417	False	15.0	0.0	0.989493934810323	0.0	0.00024275711667041	0.0102633080729039
Essential Hypertension	PGLYRP4	1	153302596	0.00358111	0.780422	0.1076704963970341	False	15.0	0.0	0.989259902714746	0.0	0.0043617478552335	0.0063783494299078
Angina	S100A12	1	153346184	0.033339	0.539827	0.2677453975531891	False	7.0	1.3315394502451197e-168	0.986712101531393	3.12026580609382e-172	0.00023121208503242	0.013056686383554
Type II Diabetes	S100A12	1	153346184	0.0336201	0.422735	0.3739317936244924	False	7.0	1.3403305867717698e-168	0.993226606824844	2.3559615335706896e-172	0.0001745793671809	0.00659881380795
Heart Attack	S100A12	1	153346184	-0.0688254	0.300614	0.5219907975975315	False	7.0	1.3343784618489795e-168	0.988815897333615	2.3986944614158997e-172	0.00017774286993642	0.0110063597964383
High Cholesterol	S100A12	1	153346184	0.0250436	0.506949	0.2950357292912314	False	7.0	1.3372687353408098e-168	0.990957679787453	3.253202351627449e-172	0.00024106611098578	0.0088012541015543
Essential Hypertension	S100A12	1	153346184	0.00565541	0.817001	0.0877774118957165	False	7.0	1.3389302653018195e-168	0.992188925109761	5.901068373797899e-171	0.0043728725501822	0.0034382023400422
Angina	S100A4	1	153516089	0.0563458	0.452431	0.3444476454183546	False	3.0	5.798365368356631e-93	0.98518604795618	1.1144778568112e-96	0.00018934777823713	0.0146246042655931
Type II Diabetes	S100A4	1	153516089	-0.085745	0.137077	0.8630354088942187	False	3.0	5.70606281504819e-93	0.969503147356908	1.0210414499307998e-96	0.00017346104286374	0.030323391600222
Heart Attack	S100A4	1	153516089	0.0738901	0.419948	0.3768044827239781	False	3.0	5.77499346547984e-93	0.98121498522287	1.8673805678075096e-96	0.0003172688970597	0.0184677458800685
High Cholesterol	S100A4	1	153516089	0.0118862	0.819249	0.0865840800581858	False	3.0	5.82118314784515e-93	0.989062960942746	1.41036055259056e-96	0.00023962325899308	0.0106974157982554
Essential Hypertension	S100A4	1	153516089	0.0538334	0.11038	0.9571096102707553	False	3.0	5.75576262183952e-93	0.9779475197147	2.5343072515338496e-95	0.0043059666791224	0.0177465136061705
Angina	S100A16	1	153579362	-0.170586	0.173232	0.7613718805649057	False	1.0	2.3656015396270797e-34	0.985784398001964	4.61978566424663e-38	0.00019250394168488	0.0140230980563479
Type II Diabetes	S100A16	1	153579362	0.0497018	0.60585	0.2176348877743305	False	1.0	2.38652608739447e-34	0.994503995270907	4.29331087042098e-38	0.00017890541470287	0.005317099314396
Heart Attack	S100A16	1	153579362	-0.229248	0.135846	0.8669531449052958	False	1.0	2.3379284675952997e-34	0.974252581592166	7.56622386844243e-38	0.00031527865787458	0.0254321397499581
High Cholesterol	S100A16	1	153579362	-0.142683	0.102395	0.9897212496631734	False	1.0	2.35573443247152e-34	0.981672614963096	5.71270868916763e-38	0.00023804487592624	0.0180893401609777
Essential Hypertension	S100A16	1	153579362	-0.0718092	0.203016	0.692469733328738	False	1.0	2.37327673566436e-34	0.988982776248859	1.04702291329932e-36	0.0043631089699763	0.0066541147811695
Angina	S100A13	1	153591263	-0.0140263	0.733592	0.1345454133996486	False	8.0	1.8232384741895297e-136	0.975268144005654	3.56325605816594e-140	0.00019058457139727	0.0245412714229522
Type II Diabetes	S100A13	1	153591263	0.00343865	0.91368	0.0392058814740267	False	8.0	1.8457812781485497e-136	0.987326510965891	3.3216252995744694e-140	0.00017766809140104	0.012495820942703
Heart Attack	S100A13	1	153591263	0.0208913	0.679362	0.1678987489759339	False	8.0	1.83178534635934e-136	0.979839949765625	5.9327786916481085e-140	0.0003173360137483	0.0198427142206314
High Cholesterol	S100A13	1	153591263	-0.00717856	0.802924	0.0953255605029741	False	8.0	1.8474058183504102e-136	0.98819549345499	4.49071562547724e-140	0.00024020451846176	0.0115643020265402
Essential Hypertension	S100A13	1	153591263	-0.00536328	0.772575	0.1120593494370101	False	8.0	1.8444065736197894e-136	0.98659116802897	8.143859890515159e-139	0.0043562240826506	0.0090526078883576
Angina	IL6R	1	154377669	-0.0274983	0.013494	1.869859294180724	False	93.0	0.0	0.958143573781541	0.0	0.00020896247122975	0.0416474637471279
Type II Diabetes	IL6R	1	154377669	-0.01439	0.0944899	1.0246146106302931	False	94.0	0.0	0.976860080331724	0.0	0.00020383440148671	0.0229360852663406
Heart Attack	IL6R	1	154377669	-0.0466637	0.000617731	3.209200603630545	False	94.0	0.0	0.528427105884102	0.0	0.00017017657215328	0.471402717544107
High Cholesterol	IL6R	1	154377669	-0.00568169	0.464196	0.3332986062011098	False	94.0	0.0	0.994497673503217	0.0	0.00015356625856055	0.0053487602383598
Essential Hypertension	IL6R	1	154377669	-0.00446464	0.378934	0.421436425736034	False	91.0	0.0	0.992547570740968	0.0	0.0043358651470872	0.003116564111092
Angina	PMVK	1	154897210	-0.0539443	0.659184	0.1809933425670705	False	1.0	4.2711586023929e-37	0.960723610375891	9.32250992603899e-41	0.00020966597191372	0.0390667236522016
Type II Diabetes	PMVK	1	154897210	-0.133489	0.160173	0.7954106901198483	False	1.0	4.12262122949702e-37	0.927312685039534	9.11972045617733e-41	0.00020508076621077	0.0724822341942604
Heart Attack	PMVK	1	154897210	-0.143963	0.338158	0.470880333760574	False	1.0	4.15383839108728e-37	0.934334448214493	1.33482090824972e-40	0.00030019841491249	0.0653653533705903
High Cholesterol	PMVK	1	154897210	-0.0280363	0.741856	0.1296803864657115	False	1.0	4.31819794141219e-37	0.971304300024592	7.38567852964693e-41	0.00016610773513691	0.028529592240271
Essential Hypertension	PMVK	1	154897210	-0.0533516	0.335204	0.4746908075609655	False	1.0	4.31552936189625e-37	0.970704048995354	2.59029759160762e-40	0.00058262238052789	0.0287133286241246
Angina	ADAM15	1	155023042	-0.0460706	0.00123061	2.9098795601344083	False	67.0	0.0	0.923639866995385	0.0	0.00020733335178172	0.0761527996528956
Type II Diabetes	ADAM15	1	155023042	-0.020203	0.0668534	1.1748765006878656	False	67.0	0.0	0.987435955675637	0.0	0.00022130930838799	0.0123427350163133
Heart Attack	ADAM15	1	155023042	0.0351431	0.0442066	1.3545128860898483	False	67.0	0.0	0.980727133900605	0.0	0.00031821032952706	0.0189546557700279
High Cholesterol	ADAM15	1	155023042	-0.0153551	0.122248	0.9127582372846604	False	67.0	0.0	0.990218810352549	0.0	0.00017362971283173	0.0096075599342554
Essential Hypertension	ADAM15	1	155023042	-0.00390244	0.545514	0.2631940992557928	False	65.0	0.0	0.994722015091927	0.0	0.00050505744620638	0.0047729274615949
Angina	EFNA1	1	155099936	-0.069967	0.0762488	1.1177669868333628	False	14.0	0.0	0.973088293766872	0.0	0.0002496710942141	0.0266620351389309
Type II Diabetes	EFNA1	1	155099936	-0.0383145	0.208845	0.6801759178056264	False	14.0	0.0	0.989990918490968	0.0	0.00022529483108853	0.0097837866779974
Heart Attack	EFNA1	1	155099936	0.0168444	0.727312	0.1382792468974372	False	14.0	0.0	0.990541782782533	0.0	0.00033036653082961	0.0091278506866441
High Cholesterol	EFNA1	1	155099936	-0.0581491	0.0343463	1.4641200410245785	False	14.0	0.0	0.966728045000219	0.0	0.00016803580524016	0.0331039191945169
Essential Hypertension	EFNA1	1	155099936	-0.00690187	0.69817	0.1560388165278185	False	14.0	0.0	0.99621501079327	0.0	0.00073838683723551	0.0030466023694634
Angina	PKLR	1	155259630	0.0335257	0.542311	0.2657515864351868	False	11.0	9.72343850063416e-124	0.987048176534305	3.0349252492916493e-127	0.00030807309721005	0.0126437503684669
Type II Diabetes	PKLR	1	155259630	-0.116262	0.00647631	2.188672371149801	False	11.0	9.23818909177453e-124	0.937789414405249	2.11809641929031e-127	0.00021496856979212	0.061995617024987
Heart Attack	PKLR	1	155259630	0.116576	0.0852771	1.069167577025433	False	11.0	9.32778647949299e-124	0.946884647348202	3.12418909131497e-127	0.00031710586351471	0.052798246788303
High Cholesterol	PKLR	1	155259630	-0.0378934	0.321706	0.4925408391832284	False	11.0	9.74473609208602e-124	0.989210143086134	1.58898369604145e-127	0.00016129372295147	0.0106285631909004
Essential Hypertension	PKLR	1	155259630	-0.0479016	0.0535318	1.2713881532740596	False	11.0	9.39987119850715e-124	0.954202129785538	7.47174080992748e-127	0.00075844114410915	0.0450394290703394
Angina	BGLAP	1	156211753	0.0978019	0.25874	0.587136426187172	False	3.0	5.70115162909381e-67	0.987159481927628	1.77347111471093e-70	0.00030706917045365	0.012533448901921
Type II Diabetes	BGLAP	1	156211753	-0.244422	0.012116	1.916640735339182	False	2.0	5.73434773327449e-67	0.992907416930407	1.37869345688156e-70	0.00023871711608978	0.0068538659535024
Heart Attack	BGLAP	1	156211753	-0.00753846	0.94331	0.0253455615945661	False	3.0	5.7263735928460313e-67	0.991526687413583	1.2961792513419399e-70	0.00022442871439487	0.0082488838720294
High Cholesterol	BGLAP	1	156211753	-0.0809218	0.179562	0.745785565978524	False	3.0	5.6352820377286114e-67	0.97575410352039	9.7695267850128e-71	0.00016914301809079	0.0240767534615169
Essential Hypertension	BGLAP	1	156211753	-0.124363	0.00206722	2.6846133019398373	False	3.0	5.0134581973936605e-67	0.868084751780509	5.903871283382769e-70	0.0010221672226183	0.130893080996881
Angina	BCAN	1	156611182	0.110255	0.0480978	1.3178747878613244	False	9.0	5.071966745356379e-182	0.968491722201643	1.8075243581307295e-185	0.00034512535711885	0.0311631524412661
Type II Diabetes	BCAN	1	156611182	0.0359468	0.402187	0.3955719713312947	False	9.0	5.190886114972589e-182	0.991199368143562	1.0907096853227699e-185	0.00020826507147894	0.0085923667849868
Heart Attack	BCAN	1	156611182	-0.028839	0.672226	0.1724846941305099	False	9.0	5.1789935619072495e-182	0.988928485904405	1.52347725154746e-185	0.0002909005153743	0.0107806135802056
High Cholesterol	BCAN	1	156611182	-0.0433683	0.264484	0.5776005955451958	False	9.0	5.209202707162629e-182	0.994696920238366	1.01403259167631e-185	0.00019362595519893	0.005109453806454
Essential Hypertension	BCAN	1	156611182	0.0580086	0.0209232	1.6793718936067288	False	9.0	5.151441465872589e-182	0.983667414947403	5.725031136492439e-185	0.0010931839013813	0.015239401151194
Angina	HDGF	1	156711899	0.0368278	0.00142297	2.8468042559043294	False	72.0	0.0	0.365647102844247	0.0	0.00013039530601066	0.634222501849939
Type II Diabetes	HDGF	1	156711899	-0.0214071	0.0164274	1.784431167849538	False	73.0	0.0	0.795664957860967	0.0	0.00016597729488674	0.204169064844958
Heart Attack	HDGF	1	156711899	0.00845234	0.549506	0.2600275611974236	False	72.0	0.0	0.987866016124291	0.0	0.00029373209195693	0.0118402517839426
High Cholesterol	HDGF	1	156711899	0.00169098	0.833629	0.0790271856941364	False	72.0	0.0	0.994738029991786	0.0	0.00019560667040155	0.0050663633370957
Essential Hypertension	HDGF	1	156711899	0.005705	0.277078	0.5573979558413871	False	71.0	0.0	0.99493000815445	0.0	0.0010422843036905	0.004027707541866
Angina	PEAR1	1	156863490	0.104693	0.0354523	1.4503555843199516	False	10.0	1.0083681484326598e-152	0.985027578278575	3.5868660086134194e-156	0.00035037448548103	0.0146220472359288
Type II Diabetes	PEAR1	1	156863490	-0.0610226	0.112033	0.9506540344106372	False	10.0	1.0084989114852201e-152	0.985155314575269	2.0667676332466093e-156	0.00020188318850785	0.014642802236235
Heart Attack	PEAR1	1	156863490	0.108892	0.0742058	1.1295621485005918	False	10.0	1.01183675965021e-152	0.988415901990421	3.0096517620142793e-156	0.00029399133046401	0.011290106679098
High Cholesterol	PEAR1	1	156863490	0.0261011	0.450033	0.3467556391303626	False	10.0	1.0183768141780502e-152	0.994804574702248	1.9754036959376096e-156	0.00019296461952375	0.0050024606782455
Essential Hypertension	PEAR1	1	156863490	0.00430864	0.847629	0.0717941931545845	False	10.0	1.017825448485e-152	0.994265971401249	1.01201728724918e-155	0.00098858911967813	0.0047454394790537
Angina	FCRL5	1	157483167	-0.0160515	0.529588	0.276061864189253	False	30.0	0.0	0.975326309091189	0.0	0.0003357068950411	0.0243379840137454
Type II Diabetes	FCRL5	1	157483167	-0.0165507	0.40151	0.3963036337209518	False	30.0	0.0	0.991033639781884	0.0	0.00019494250419707	0.0087714177138534
Heart Attack	FCRL5	1	157483167	-0.00524926	0.866872	0.0620450245510035	False	30.0	0.0	0.987048837767951	0.0	0.00036150810441981	0.0125896541275567
High Cholesterol	FCRL5	1	157483167	-0.00957176	0.590245	0.2289676831676713	False	29.0	0.0	0.992693213858736	0.0	0.0001927638836434	0.0071140222575369
Essential Hypertension	FCRL5	1	157483167	0.00448351	0.697403	0.1565161887629625	False	30.0	0.0	0.995280534011405	0.0	0.0001922435026781	0.0045272224859514
Angina	FCRL3	1	157644111	0.000662059	0.959173	0.0181030548008342	False	99.0	0.0	0.991784422440505	0.0	0.00034328067100226	0.0078722968883713
Type II Diabetes	FCRL3	1	157644111	-0.00650567	0.515516	0.2877578510324992	False	98.0	0.0	0.992562325932965	0.0	0.00019336103211563	0.0072443130353268
Heart Attack	FCRL3	1	157644111	-0.00701705	0.658287	0.1815847213685196	False	97.0	0.0	0.987993240147709	0.0	0.0003653041736388	0.0116414556782796
High Cholesterol	FCRL3	1	157644111	-0.00667255	0.459027	0.3381617684798542	False	99.0	0.0	0.993403292227724	0.0	0.00018434254798222	0.0064123652245084
Essential Hypertension	FCRL3	1	157644111	0.00485475	0.407512	0.3898595980723479	False	99.0	0.0	0.99422864520403	0.0	0.00016260945840461	0.0056087453372638
Angina	FCRL2	1	157715523	0.00178199	0.924108	0.0342772700535645	False	56.0	0.0	0.988987663080422	0.0	0.00033489393600845	0.0106774429836755
Type II Diabetes	FCRL2	1	157715523	0.010769	0.455711	0.3413104882451928	False	57.0	0.0	0.990724474736233	0.0	0.00020042560691276	0.009075099657063
Heart Attack	FCRL2	1	157715523	-0.0301052	0.189069	0.7233796728080263	False	57.0	0.0	0.973669864955135	0.0	0.00036858626695551	0.0259615487777378
High Cholesterol	FCRL2	1	157715523	-0.0230512	0.0766933	1.1152425747749477	False	57.0	0.0	0.973066481207646	0.0	0.00018745714408472	0.0267460616484907
Essential Hypertension	FCRL2	1	157715523	0.0031059	0.712892	0.1469762588672453	False	57.0	0.0	0.994889655761414	0.0	0.00015893553803445	0.0049514087006765
Angina	FCRL1	1	157764193	0.0264706	0.4293	0.3672391115205612	False	21.0	0.0	0.98732421488574	0.0	0.00032206813261829	0.0123537169817001
Type II Diabetes	FCRL1	1	157764193	0.00348731	0.892594	0.0493460368049777	False	22.0	0.0	0.993388379624496	0.0	0.0002038659948551	0.0064077543806412
Heart Attack	FCRL1	1	157764193	0.0261297	0.524254	0.2804582472311443	False	21.0	0.0	0.989388486120828	0.0	0.00037292661092354	0.0102385872682029
High Cholesterol	FCRL1	1	157764193	-0.00977243	0.674882	0.1707721549152449	False	22.0	0.0	0.994184307254913	0.0	0.00019321179607953	0.0056224809489543
Essential Hypertension	FCRL1	1	157764193	-0.000122313	0.993591	0.0027923510121402	False	21.0	0.0	0.996193369437351	0.0	0.00016019704082237	0.003646433521806
Angina	CD5L	1	157800704	-0.0809153	0.0712944	1.1469445815732664	False	10.0	4.25925302323412e-144	0.990354159717876	1.5266244042598598e-147	0.0003549629976979	0.0092908772844432
Type II Diabetes	CD5L	1	157800704	-0.0344407	0.319723	0.4952261206448193	False	10.0	4.270823535111709e-144	0.993044515164132	9.062493320118009e-148	0.00021071584786608	0.0067447689880133
Heart Attack	CD5L	1	157800704	0.0313591	0.567973	0.2456723090596114	False	10.0	4.24725826230407e-144	0.987565158614374	1.6061249857089e-147	0.00037344682460052	0.0120613945610504
High Cholesterol	CD5L	1	157800704	0.00666007	0.830786	0.0805108305938185	False	10.0	4.2740971979266895e-144	0.993805701590165	8.402446071967321e-148	0.00019536894045264	0.0059989294694058
Essential Hypertension	CD5L	1	157800704	-0.0160972	0.42623	0.3703559859312206	False	10.0	4.2806306210407103e-144	0.995324841853228	7.162176203651468e-148	0.00016653122108073	0.0045086269257042
Angina	CD1C	1	158259576	0.0190035	0.715837	0.1451858576636161	False	5.0	1.58326071226717e-29	0.956515356307342	5.72264701547876e-33	0.00034570465519621	0.0431389390374596
Type II Diabetes	CD1C	1	158259576	-0.004382	0.913376	0.0393504041637713	False	5.0	1.62548520249261e-29	0.982024972632659	4.06878515045724e-33	0.00024580245366235	0.0177292249136741
Heart Attack	CD1C	1	158259576	-0.00698745	0.912347	0.0398399516681823	False	5.0	1.59001786567798e-29	0.960597641020336	5.248525119591589e-33	0.00031706327136813	0.039085295708289
High Cholesterol	CD1C	1	158259576	0.0100517	0.781591	0.1070204501501342	False	5.0	1.57434482627209e-29	0.951128889123955	2.91625382219712e-33	0.00017615518387198	0.0486949556921794
Essential Hypertension	CD1C	1	158259576	-0.00458852	0.845168	0.0730569546941583	False	5.0	1.62958269993971e-29	0.984500445686602	2.56083601321355e-33	0.00015470217859156	0.0153448521348087
Angina	FCER1A	1	159259504	-0.133698	0.0550492	1.2592489880112132	False	6.0	6.86632761841315e-55	0.984640989195729	2.11510351555305e-58	0.00030329979621106	0.0150557110080649
Type II Diabetes	FCER1A	1	159259504	-0.133527	0.0130591	1.8840867525021483	False	6.0	6.5131256564482004e-55	0.933991333580343	1.6759428045481402e-58	0.00024029320155494	0.0657683732180999
Heart Attack	FCER1A	1	159259504	-0.206285	0.015825	1.8006562813106073	False	6.0	6.66431752523023e-55	0.955672459141068	1.9365903755097506e-58	0.00027768342208259	0.0440498574368549
High Cholesterol	FCER1A	1	159259504	-0.0351441	0.466982	0.3306998591583691	False	6.0	6.917193785115369e-55	0.991935268682767	1.16733584048884e-58	0.00016739285465791	0.0078973384625708
Essential Hypertension	FCER1A	1	159259504	-0.0756008	0.01608	1.7937139555875676	False	6.0	6.70593327346009e-55	0.961640215674165	1.4919393164119801e-58	0.00021392334815948	0.0381458609776693
Angina	APCS	1	159557615	-0.028313	0.633987	0.197919647301467	False	6.0	1.8320942750293e-94	0.962132485939398	5.425809529604e-98	0.00028491492407252	0.0375825991365385
Type II Diabetes	APCS	1	159557615	-0.0738987	0.108316	0.9653073864174552	False	6.0	1.7776754918803198e-94	0.933554219074781	4.267129574075349e-98	0.00022404813539726	0.0662217327898211
Heart Attack	APCS	1	159557615	0.0623546	0.392981	0.4056284465574705	False	6.0	1.84856781129836e-94	0.970783637039424	4.987301618941469e-98	0.00026189197385799	0.028954470986719
High Cholesterol	APCS	1	159557615	-0.0270723	0.513007	0.2898767088830524	False	6.0	1.87007914709026e-94	0.982080411044683	3.0157750113463e-98	0.00015836345066525	0.0177612255046429
Essential Hypertension	APCS	1	159557615	0.0184847	0.490776	0.3091166833582703	False	6.0	1.8667602486552496e-94	0.980337476717895	3.9289628395413694e-98	0.00020631886387149	0.019456204418234
Angina	FCRL6	1	159770301	-0.0227772	0.18131	0.7415782420983628	False	40.0	0.0	0.984545895865468	0.0	0.00029492684214911	0.0151591772924952
Type II Diabetes	FCRL6	1	159770301	0.0108675	0.408659	0.3886389320631884	False	40.0	0.0	0.984009165567686	0.0	0.00022325878196773	0.015767575650149
Heart Attack	FCRL6	1	159770301	0.0165169	0.429388	0.3671500968504103	False	39.0	0.0	0.981930944571325	0.0	0.00026200029455246	0.017807055133788
High Cholesterol	FCRL6	1	159770301	-0.00972011	0.412211	0.3848804230964489	False	40.0	0.0	0.992459598700103	0.0	0.00016838201001404	0.0073720192897256
Essential Hypertension	FCRL6	1	159770301	-0.0116583	0.131017	0.882672349174894	False	38.0	0.0	0.994722056103534	0.0	0.00020821274019419	0.005069731156065
Angina	SLAMF8	1	159796540	-0.0154625	0.278357	0.555397852772175	False	37.0	0.0	0.982531516625434	0.0	0.00029175358833743	0.0171767297859251
Type II Diabetes	SLAMF8	1	159796540	0.00124523	0.910017	0.04095049456107	False	37.0	0.0	0.991396319212341	0.0	0.00022182662519308	0.0083818541621581
Heart Attack	SLAMF8	1	159796540	-0.0447895	0.010459	1.9805098370024925	False	36.0	0.0	0.775460188523163	0.0	0.00020605432124888	0.224333757155752
High Cholesterol	SLAMF8	1	159796540	-0.00578219	0.561275	0.2508243014536668	False	37.0	0.0	0.990292675462652	0.0	0.00016769938333749	0.0095396251543638
Essential Hypertension	SLAMF8	1	159796540	0.00284506	0.6608	0.1799299656876741	False	36.0	0.0	0.994491008904974	0.0	0.00020711499469279	0.0053018761007225
Angina	IGSF9	1	159896829	-0.0757423	0.0659477	1.1808003463606285	False	9.0	1.3747071411096798e-172	0.816149850672635	3.56148307029431e-176	0.00021132472049858	0.183638824606853
Type II Diabetes	IGSF9	1	159896829	0.00142069	0.964443	0.0157234347043643	False	9.0	1.6613312450052398e-172	0.986315708256458	3.68985050968051e-176	0.00021905415187111	0.0134652375916938
Heart Attack	IGSF9	1	159896829	-0.0727744	0.149854	0.8243316600940958	False	9.0	6.2255930461884786e-173	0.36960721909787	1.70289599866084e-176	0.00010069790315174	0.630292082998965
High Cholesterol	IGSF9	1	159896829	-0.00645239	0.821652	0.0853120832880575	False	9.0	1.6553091564741695e-172	0.982740454656338	3.29544678930672e-176	0.00019563647376563	0.0170639088698725
Essential Hypertension	IGSF9	1	159896829	-0.00192371	0.917358	0.0374611473365726	False	9.0	1.6655854720143599e-172	0.988841400190683	3.54027388959262e-176	0.00021017553466759	0.0109484242746299
Angina	SLAMF6	1	160454820	-0.176514	0.00654312	2.1842151147222806	False	3.0	9.967663097897168e-106	0.89200119692187	2.46305988099764e-109	0.00022035044824504	0.107778452629899
Type II Diabetes	SLAMF6	1	160454820	0.0102991	0.836552	0.0775070581550762	False	3.0	1.10909097236729e-105	0.992519976979935	1.9980651562572402e-109	0.0001788012785247	0.0073012217415525
Heart Attack	SLAMF6	1	160454820	-0.14207	0.0730483	1.136389886631945	False	3.0	1.04077923899829e-105	0.93138814765295	2.78379246716526e-109	0.00024907736310982	0.0683627749839455
High Cholesterol	SLAMF6	1	160454820	-0.0693243	0.123483	0.908392827945863	False	3.0	1.09747710113383e-105	0.982126781564524	2.99748230233044e-109	0.00026823212991733	0.0176049863055492
Essential Hypertension	SLAMF6	1	160454820	0.000941671	0.974216	0.0113447420865141	False	3.0	1.11272810758639e-105	0.99577483113877	1.3398184327263e-109	0.00011989710826711	0.0041052717529636
Angina	CD84	1	160510885	0.210641	0.0658443	1.1814818150179482	False	1.0	7.162580489311798e-44	0.936210126541619	1.74523726091622e-47	0.00022807749319359	0.0635617959651807
Type II Diabetes	CD84	1	160510885	0.0371873	0.671245	0.1731189362726442	False	1.0	7.561771876089319e-44	0.988387832507645	1.34639168586262e-47	0.00017597766516645	0.0114361898271856
Heart Attack	CD84	1	160510885	0.0430642	0.757357	0.1206993561901751	False	1.0	7.518178277064409e-44	0.982689778723758	1.9885498502345e-47	0.00025990967555954	0.0170503116006818
High Cholesterol	CD84	1	160510885	-0.00309713	0.96873	0.013797250657814	False	1.0	7.578742962981509e-44	0.990606097758638	2.06308692437411e-47	0.00026965725389737	0.0091242449874662
Essential Hypertension	CD84	1	160510885	0.0512067	0.318695	0.4966247501109662	False	1.0	7.573896562570771e-44	0.9899726320477	9.00603089018185e-48	0.00011771025947863	0.0099096576928252
Angina	SLAMF1	1	160577890	0.0381465	0.680648	0.1670774272647927	False	3.0	1.96564061696358e-33	0.988249747743789	4.66850946501752e-37	0.00023470780722855	0.0115155444489774
Type II Diabetes	SLAMF1	1	160577890	0.152931	0.0350494	1.4553194121886064	False	3.0	1.7804802413775298e-33	0.895158114977404	3.05174026655148e-37	0.00015336461236754	0.104688520410225
Heart Attack	SLAMF1	1	160577890	-0.0496134	0.662095	0.17907969180545	False	3.0	1.96277471149404e-33	0.986808878882567	5.14167014914352e-37	0.00025849565409333	0.0129326254633462
High Cholesterol	SLAMF1	1	160577890	-0.0508928	0.430719	0.3658059700921593	False	3.0	1.9706224434772698e-33	0.990754421666866	5.29995144695912e-37	0.00026645588899487	0.0089791224441323
Essential Hypertension	SLAMF1	1	160577890	0.0343125	0.411215	0.3859310518473793	False	3.0	1.97741096287573e-33	0.994167432430474	2.31333210238411e-37	0.00011630201647143	0.005716265553054
Angina	CD48	1	160648536	-0.019859	0.281705	0.5502054446253782	False	22.0	0.0	0.985095937410299	0.0	0.00022358596136337	0.0146804766281409
Type II Diabetes	CD48	1	160648536	-0.00956163	0.50263	0.2987515936470848	False	22.0	0.0	0.991546343743958	0.0	0.00016814365764589	0.0082855125983745
Heart Attack	CD48	1	160648536	0.00970224	0.667931	0.1752683996008309	False	21.0	0.0	0.987033529647562	0.0	0.00025340814775438	0.0127130622044587
High Cholesterol	CD48	1	160648536	-0.00559605	0.663653	0.1780589380659835	False	22.0	0.0	0.988941627299477	0.0	0.00026270804538193	0.0107956646549988
Essential Hypertension	CD48	1	160648536	-0.00466474	0.576159	0.2394576497475379	False	22.0	0.0	0.993817451181654	0.0	0.00011519037280533	0.0060673584455249
Angina	SLAMF7	1	160709037	-0.0153788	0.365352	0.4372885109091941	False	42.0	0.0	0.979253517708423	0.0	0.00021160741407627	0.0205348748774551
Type II Diabetes	SLAMF7	1	160709037	-0.0105772	0.419944	0.3768086193937585	False	43.0	0.0	0.989947727805624	0.0	0.00016805739872952	0.0098842147957604
Heart Attack	SLAMF7	1	160709037	0.00476957	0.818505	0.0869786632700274	False	44.0	0.0	0.962857143680374	0.0	0.00024213824191782	0.0369007180777935
High Cholesterol	SLAMF7	1	160709037	0.00157148	0.89413	0.0485993333538176	False	43.0	0.0	0.991029588173599	0.0	0.00026354832073858	0.0087068635058339
Essential Hypertension	SLAMF7	1	160709037	0.000465498	0.951603	0.0215441974866083	False	44.0	0.0	0.994202577047377	0.0	0.00011749611558042	0.0056799268369404
Angina	LY9	1	160765864	0.0299914	0.168431	0.7735779728725476	False	37.0	0.0	0.984536776116119	0.0	0.00020974035165086	0.0152534835322293
Type II Diabetes	LY9	1	160765864	0.0220755	0.189454	0.7224962209005282	False	37.0	0.0	0.983603084346197	0.0	0.00017597796515021	0.0162209376887403
Heart Attack	LY9	1	160765864	0.0583773	0.0288989	1.539118687797845	False	37.0	0.0	0.946694783683286	0.0	0.00023478014572094	0.0530704361712178
High Cholesterol	LY9	1	160765864	0.0196638	0.195475	0.7089087781980965	False	36.0	0.0	0.973651918262973	0.0	0.00025988658704651	0.0260881951497805
Essential Hypertension	LY9	1	160765864	0.0120531	0.220171	0.6572398850435983	False	37.0	0.0	0.995296168661269	0.0	0.00011530824278603	0.0045885230959854
Angina	CD244	1	160799950	-0.0135737	0.598372	0.223028736884905	False	19.0	0.0	0.992304782596584	0.0	0.0002113244142313	0.0074838929891372
Type II Diabetes	CD244	1	160799950	0.0167863	0.399667	0.3983017094070517	False	19.0	0.0	0.993992650826444	0.0	0.00018138599761735	0.0058259631758835
Heart Attack	CD244	1	160799950	-0.00389135	0.901718	0.0449292608976087	False	19.0	0.0	0.990353413979228	0.0	0.00024567003081377	0.0094009159899882
High Cholesterol	CD244	1	160799950	0.0255128	0.155966	0.8069700658874313	False	19.0	0.0	0.994542538441392	0.0	0.00026664117134067	0.0051908203872452
Essential Hypertension	CD244	1	160799950	0.0073484	0.526759	0.2783880354693713	False	19.0	0.0	0.996535982909844	0.0	0.00011557509383451	0.0033484419963499
Angina	F11R	1	160965001	0.345924	0.132716	0.8770767162250024	False	1.0	1.28343281478766e-08	0.979912890768545	2.5927747677242e-12	0.00019794820751896	0.0198891481870154
Type II Diabetes	F11R	1	160965001	-0.0203945	0.906648	0.0425612921344887	False	1.0	1.30098437379597e-08	0.993313669307745	2.50156730677698e-12	0.00019099289025694	0.0064953247896529
Heart Attack	F11R	1	160965001	0.523956	0.0659628	1.1807009176312186	False	1.0	1.24022128483438e-08	0.946920485789435	2.9357613781229897e-12	0.00022411474926595	0.052855387056152
High Cholesterol	F11R	1	160965001	0.0410189	0.79401	0.1001740279035451	False	1.0	1.30184308337604e-08	0.993969302044334	3.47819642088429e-12	0.00026555988134022	0.0057651250524161
Essential Hypertension	F11R	1	160965001	0.0104805	0.917747	0.0372770264759235	False	1.0	1.30481857991967e-08	0.996241121382385	1.47221323725277e-12	0.00011240254612188	0.0036464630218372
Angina	NECTIN4	1	161040785	0.012449	0.769028	0.1140578474233858	False	10.0	6.96482184851944e-293	0.987800091812142	1.40371771661033e-293	0.00019907751765433	0.01200083067024
Type II Diabetes	NECTIN4	1	161040785	-0.00332874	0.918952	0.0367071727048074	False	10.0	6.98842880971934e-293	0.991148197326947	1.31707339815578e-293	0.00018679112813418	0.0086650115449114
Heart Attack	NECTIN4	1	161040785	0.112684	0.0303953	1.5171935657948683	False	10.0	6.74242173633232e-293	0.956257741409572	1.59538925436674e-293	0.00022624173206999	0.0435160168583876
High Cholesterol	NECTIN4	1	161040785	0.0732427	0.0135243	1.8688852041514985	False	10.0	6.42097646550618e-293	0.910668108976672	1.73757622239047e-293	0.00024637860082556	0.0890855124225103
Essential Hypertension	NECTIN4	1	161040785	0.020056	0.296085	0.5285835939016148	False	10.0	7.01229040858857e-293	0.994532417349577	7.93573644303912e-293	0.00011254680311164	0.0053550358473231
Angina	NIT1	1	161087876	-0.00432285	0.936417	0.0285307105892798	False	6.0	3.2311444285389497e-199	0.978304430129285	6.745015706152488e-203	0.00020420741253222	0.0214913624582102
Type II Diabetes	NIT1	1	161087876	-0.0249362	0.55244	0.2577148834055895	False	6.0	3.2375400656471e-199	0.980240858616091	6.011157014298877e-203	0.00018198934843355	0.0195771520354563
Heart Attack	NIT1	1	161087876	0.00462077	0.944626	0.0247401050210893	False	6.0	3.21683854117478e-199	0.973972988655583	7.644084893914237e-203	0.00023142609452404	0.0257955852499161
High Cholesterol	NIT1	1	161087876	-0.013892	0.713745	0.1464569210998824	False	6.0	3.2486379816721497e-199	0.983601011853629	8.730754314618039e-203	0.00026433366871892	0.016134654477649
Essential Hypertension	NIT1	1	161087876	0.0146524	0.550062	0.2595883564324284	False	6.0	3.25769798366362e-199	0.986344139027688	3.65483009280518e-203	0.00011064988248045	0.0135452110898198
Angina	ADAMTS4	1	161154098	-0.0140217	0.8983	0.0465786003189648	False	1.0	3.6716073274316e-47	0.992521646471017	7.94944100353283e-51	0.00021488743885102	0.0072634660901373
Type II Diabetes	ADAMTS4	1	161154098	0.030909	0.71532	0.1454996321228976	False	1.0	3.67654054841173e-47	0.993855211902437	6.838158065185172e-51	0.00018484768075564	0.0059599404168095
Heart Attack	ADAMTS4	1	161154098	0.177029	0.189756	0.7218044830177553	False	1.0	3.6270740296888303e-47	0.980483250734032	1.00957003020986e-50	0.00027289826249746	0.019243851003474
High Cholesterol	ADAMTS4	1	161154098	0.105058	0.170725	0.7677028786095573	False	1.0	3.65172101900857e-47	0.987145910500891	9.80211742681537e-51	0.00026496622733273	0.0125891232717769
Essential Hypertension	ADAMTS4	1	161154098	0.0403155	0.415659	0.3812628115580426	False	1.0	3.68208683059728e-47	0.995354502168437	4.19167986774006e-51	0.00011330806675637	0.0045321897648073
Angina	APOA2	1	161192082	0.111956	0.570335	0.2438699760556885	False	1.0	4.49834908415407e-13	0.990963669827638	9.921676707078092e-17	0.00021856397651782	0.0088177661953941
Type II Diabetes	APOA2	1	161192082	0.0171847	0.909964	0.0409757888993597	False	1.0	4.51232199856748e-13	0.99404183256829	8.456715985372821e-17	0.00018629355333981	0.0057718738779195
Heart Attack	APOA2	1	161192082	-0.360437	0.140856	0.8512246487748205	False	1.0	4.42660063586657e-13	0.97515784767171	1.24195380783002e-16	0.00027358066177026	0.0245685716660767
High Cholesterol	APOA2	1	161192082	-0.282965	0.0441568	1.355002407033783	False	1.0	4.3858567656375e-13	0.96618217806274	1.17731433317227e-16	0.00025933516811968	0.0335584867687012
Essential Hypertension	APOA2	1	161192082	-0.148754	0.0993547	1.00281158365447	False	1.0	4.48646083043473e-13	0.988344747348931	5.14804892313918e-17	0.00011340163295343	0.0115418510176655
Angina	FCGR2A	1	161475220	-0.000954975	0.939551	0.027079640877529	False	64.0	0.0	0.987910087572449	0.0	0.0002233400265485	0.0118665724012602
Type II Diabetes	FCGR2A	1	161475220	-0.000946857	0.922354	0.0351023644778015	False	64.0	0.0	0.989923303130156	0.0	0.00019605683596485	0.0098806400338793
Heart Attack	FCGR2A	1	161475220	0.00271053	0.860771	0.065112373127654	False	64.0	0.0	0.984368500990234	0.0	0.00029192881176258	0.0153395701976412
High Cholesterol	FCGR2A	1	161475220	-0.0101204	0.249455	0.6030077867713131	False	63.0	0.0	0.988699136846799	0.0	0.00026964368350295	0.0110312194698314
Essential Hypertension	FCGR2A	1	161475220	-0.0110742	0.0521011	1.2831531074320108	False	63.0	0.0	0.982303665997567	0.0	0.00015580883940794	0.0175405251627783
Angina	FCGR2B	1	161551101	0.0339422	0.187559	0.726862091435639	False	36.0	0.0	0.989182404799778	0.0	0.00021771196444235	0.0105998832357862
Type II Diabetes	FCGR2B	1	161551101	0.00835538	0.674043	0.1713123971337573	False	36.0	0.0	0.993727523491377	0.0	0.00019834652639412	0.0060741299822583
Heart Attack	FCGR2B	1	161551101	0.0656805	0.0374941	1.4260370666465456	False	36.0	0.0	0.969974719421322	0.0	0.00027787578755667	0.0297474047911864
High Cholesterol	FCGR2B	1	161551101	0.0243579	0.175452	0.7558416768414893	False	35.0	0.0	0.992005195323121	0.0	0.00026825110153848	0.0077265535753617
Essential Hypertension	FCGR2B	1	161551101	0.0223226	0.0547912	1.261289187835572	False	36.0	0.0	0.994841503289968	0.0	0.00016279106636718	0.0049957056437368
Angina	FCGR3B	1	161592986	0.00260407	0.877381	0.0568117746318955	False	57.0	0.0	0.991867197341862	0.0	0.00021608300829236	0.0079167196499343
Type II Diabetes	FCGR3B	1	161592986	-0.0260457	0.0455564	1.3414506024574635	False	57.0	0.0	0.990437366059084	0.0	0.0001970239253253	0.0093656100153226
Heart Attack	FCGR3B	1	161592986	0.00632313	0.759652	0.1193853144193534	False	57.0	0.0	0.989941985054888	0.0	0.00028306706126298	0.0097749478837661
High Cholesterol	FCGR3B	1	161592986	0.0043241	0.713405	0.1466638511726018	False	56.0	0.0	0.994327679488435	0.0	0.00026720787010219	0.0054051126410644
Essential Hypertension	FCGR3B	1	161592986	-0.00810701	0.288048	0.5405351358583163	False	55.0	0.0	0.994472533079855	0.0	0.00015997568295187	0.0053674912368862
Angina	FCRLB	1	161691353	0.0139726	0.339381	0.4693124750004633	False	60.0	0.0	0.983501363604591	0.0	0.00022051168179086	0.0162781247134504
Type II Diabetes	FCRLB	1	161691353	-0.0027518	0.807728	0.0927348619809687	False	59.0	0.0	0.968711809182819	0.0	0.00019316237828312	0.0310950284387899
Heart Attack	FCRLB	1	161691353	0.00562316	0.75391	0.1226804960881912	False	59.0	0.0	0.979351478571587	0.0	0.00028148445565081	0.0203670369729355
High Cholesterol	FCRLB	1	161691353	-0.0178325	0.0799928	1.0969491012704258	False	60.0	0.0	0.898064092221175	0.0	0.00024364810367198	0.101692259675158
Essential Hypertension	FCRLB	1	161691353	0.00551685	0.421075	0.3756405426793597	False	56.0	0.0	0.992653709208751	0.0	0.00016387961247261	0.0071824111788836
Angina	GPA33	1	167022073	0.00960547	0.877744	0.0566321305618963	False	6.0	6.03490888261314e-116	0.966995091265682	2.7443397215402297e-119	0.00043971682309849	0.0325651919112053
Type II Diabetes	GPA33	1	167022073	-0.0659331	0.170851	0.7673824749090525	False	6.0	2.29319244749948e-116	0.367446449183065	7.664707401797981e-120	0.00012245375115124	0.632431097065804
Heart Attack	GPA33	1	167022073	-0.0666716	0.38379	0.4159063453936641	False	6.0	6.009547680453329e-116	0.962931374899095	2.45281627172528e-119	0.00039300263681927	0.0366756224641105
High Cholesterol	GPA33	1	167022073	-0.0362304	0.402927	0.3947736297123255	False	6.0	5.91102958348922e-116	0.947145466939556	1.99776545432121e-119	0.00032007907732707	0.0525344539831041
Essential Hypertension	GPA33	1	167022073	-0.035337	0.208602	0.6806815320322112	False	6.0	4.91599892788962e-116	0.787708136842362	2.21425380837559e-119	0.000354676882478	0.211937186275179
Angina	CREG1	1	167498914	-0.0242175	0.685973	0.1636929778526884	False	5.0	1.2144634847021899e-136	0.986955359639265	5.327037783696799e-140	0.00043290367973403	0.0126117366809969
Type II Diabetes	CREG1	1	167498914	0.0636433	0.169024	0.7720516248091888	False	5.0	1.2098297250396599e-136	0.983189652401611	3.691057242050419e-140	0.00029995048599635	0.0165103971123713
Heart Attack	CREG1	1	167498914	0.058388	0.427345	0.369221372985087	False	5.0	1.2008315745085e-136	0.975877145269504	4.576982711609559e-140	0.0003719424779745	0.0237509122525098
High Cholesterol	CREG1	1	167498914	-0.066994	0.107725	0.9676834972395948	False	5.0	1.1640011959264698e-136	0.945946282796523	3.27281766347262e-140	0.00026593916968142	0.0537877780338195
Essential Hypertension	CREG1	1	167498914	-0.0669242	0.0133539	1.8743918802824675	False	5.0	1.0867954907328898e-136	0.883203692759553	4.716779698432379e-140	0.0003832479974749	0.116413059242989
Angina	XCL1	1	168545711	-0.00414913	0.808304	0.092425272032045	False	52.0	0.0	0.988617900476674	0.0	0.000359216428157	0.0110228830951791
Type II Diabetes	XCL1	1	168545711	0.0170622	0.196429	0.7067943942974122	False	53.0	0.0	0.989287888497496	0.0	0.0002868727530766	0.0104252387495028
Heart Attack	XCL1	1	168545711	0.0157591	0.452155	0.3447126623006077	False	53.0	0.0	0.974484690825335	0.0	0.0019387964953057	0.0235765126793973
High Cholesterol	XCL1	1	168545711	-0.00354743	0.765883	0.1158375702307948	False	52.0	0.0	0.99260022803133	0.0	0.00024607199162036	0.0071536999769293
Essential Hypertension	XCL1	1	168545711	-0.0123249	0.110615	0.9561859763268608	False	53.0	0.0	0.980121931625529	0.0	0.0028219574834077	0.0170561108910278
Angina	DPT	1	168664697	-0.0386417	0.192652	0.7152264780371459	False	41.0	0.0	0.900184525550513	0.0	0.00032587976334859	0.0994895946861177
Type II Diabetes	DPT	1	168664697	-0.00990866	0.66687	0.1759588194347164	False	39.0	0.0	0.983257642262865	0.0	0.00027760283187782	0.0164647549053522
Heart Attack	DPT	1	168664697	-0.0117377	0.746848	0.1267677776736484	False	40.0	0.0	0.986359308903453	0.0	0.0019641402782735	0.0116765508182892
High Cholesterol	DPT	1	168664697	0.0108463	0.598862	0.2226732436262526	False	41.0	0.0	0.992560600642419	0.0	0.00025432418682799	0.0071850751708157
Essential Hypertension	DPT	1	168664697	-0.0174021	0.199053	0.701031272620815	False	39.0	0.0	0.977176526563451	0.0	0.002814961662466	0.0200085117741337
Angina	SELP	1	169558087	0.00940564	0.820109	0.0861284220643875	False	7.0	2.7560007123859902e-247	0.985438280483008	7.90831315318941e-251	0.0002827623755482	0.0142789571414606
Type II Diabetes	SELP	1	169558087	-0.0151138	0.635873	0.1966296153371248	False	7.0	2.7655115461328e-247	0.988838983396943	7.80472618991499e-251	0.00027906042260171	0.0108819561804316
Heart Attack	SELP	1	169558087	-0.0250682	0.620502	0.2072568143464536	False	7.0	2.74426501542296e-247	0.981242053325466	5.56238256845308e-250	0.0019888814583352	0.0167690652161993
High Cholesterol	SELP	1	169558087	-0.0217147	0.45044	0.3463630501994979	False	7.0	2.7664830458046305e-247	0.989186353759292	1.03920383635074e-250	0.00037157283658734	0.0104420734041452
Essential Hypertension	SELP	1	169558087	0.02671	0.152217	0.8175368416922522	False	7.0	2.75517143351818e-247	0.985141762728907	8.80359182203478e-250	0.0031478142136451	0.0117104230574842
Angina	SELL	1	169659808	0.0190278	0.474928	0.323372225265266	False	29.0	0.0	0.988692590521073	0.0	0.00028024417055318	0.0110271653084252
Type II Diabetes	SELL	1	169659808	-0.0366439	0.0745936	1.1272984326334736	False	29.0	0.0	0.978021891179704	0.0	0.00026957683401808	0.0217085319863684
Heart Attack	SELL	1	169659808	0.0302763	0.353357	0.4517863008930217	False	29.0	0.0	0.983719037466777	0.0	0.0019912024834526	0.0142897600498203
High Cholesterol	SELL	1	169659808	0.0173623	0.349385	0.4566957443361071	False	28.0	0.0	0.991970124827398	0.0	0.00037284906595358	0.0076570261066909
Essential Hypertension	SELL	1	169659808	-0.0252052	0.0362149	1.4411127096765235	False	28.0	0.0	0.944327546911269	0.0	0.0030110571549256	0.0526613959338898
Angina	MYOC	1	171604557	-0.0218894	0.480578	0.3182361143005165	False	25.0	5.10000958521957e-283	0.982065522417405	2.0013585282799199e-286	0.00038537305681013	0.0175491045258229
Type II Diabetes	MYOC	1	171604557	0.0132095	0.58091	0.2358911473532801	False	25.0	5.16349151907748e-283	0.994289699155998	1.65393254200217e-286	0.00031848019063471	0.0053918206533821
Heart Attack	MYOC	1	171604557	-0.0156044	0.682197	0.1660901947590385	False	25.0	5.13275844752194e-283	0.988371692636921	2.18250544442527e-286	0.00042025915642854	0.0112080482067045
High Cholesterol	MYOC	1	171604557	0.0310033	0.153126	0.8149510620917919	False	24.0	5.16392973165085e-283	0.994374082028737	1.4443161178114896e-286	0.00027811615476772	0.0053478018164862
Essential Hypertension	MYOC	1	171604557	0.00710115	0.622379	0.2059450695176968	False	24.0	5.15474891975675e-283	0.992606211071175	1.76552455993858e-285	0.0033997180364885	0.0039940708923546
Angina	FASLG	1	172628154	0.0775358	0.663814	0.1779535924537321	False	1.0	2.0960398008351302e-20	0.990074289993721	9.55027934427451e-24	0.00045110519861296	0.0094746048076635
Type II Diabetes	FASLG	1	172628154	-0.356535	0.0118067	1.9278714717394947	False	1.0	1.80182922416941e-20	0.851102535886337	5.67058764851543e-24	0.00026774697519805	0.148629717138462
Heart Attack	FASLG	1	172628154	0.153958	0.48203	0.3169259318254403	False	1.0	2.0884207484515694e-20	0.986475394650195	5.590538847413751e-24	0.00026406229219003	0.0132605430576138
High Cholesterol	FASLG	1	172628154	-0.0118811	0.923597	0.0345174864148457	False	1.0	2.1035058432569495e-20	0.993600910359856	5.74901807529118e-24	0.00027155320193324	0.0061275364382121
Essential Hypertension	FASLG	1	172628154	-0.018741	0.815279	0.0886937441123463	False	1.0	2.1046296938500895e-20	0.99413176649036	3.80690667033072e-23	0.0017982074258596	0.0040700260837778
Angina	PRDX6	1	173446405	-0.206056	0.0174461	1.758301642503104	False	3.0	8.08320427626492e-68	0.941381846485654	3.18616529947921e-71	0.00037102397990635	0.0582471295344317
Type II Diabetes	PRDX6	1	173446405	0.0236902	0.721528	0.1417468107804083	False	3.0	8.51643957558121e-68	0.991837065986996	6.11002933273472e-71	0.00071157768386015	0.0074513563291559
Heart Attack	PRDX6	1	173446405	-0.0341397	0.74645	0.1269992776259557	False	3.0	8.47975278891817e-68	0.987564468909142	1.81306343422416e-71	0.00021114332156607	0.0122243877692949
High Cholesterol	PRDX6	1	173446405	-0.149001	0.0136857	1.8637329842704813	False	3.0	8.19056647395917e-68	0.953885405774011	1.06883627530319e-71	0.00012444537274574	0.0459901488532538
Essential Hypertension	PRDX6	1	173446405	-0.0131482	0.73552	0.1334055135937656	False	3.0	8.55361554393256e-68	0.996166633883017	7.89418387932523e-72	9.19341570858819e-05	0.0037414319598909
Angina	SERPINC1	1	173872947	0.0973492	0.286708	0.5425601887857011	False	3.0	4.77281718786566e-07	0.98263323009877	1.92223562019697e-10	0.0003957400411586	0.0169705523861301
Type II Diabetes	SERPINC1	1	173872947	0.132551	0.0588293	1.230406319179203	False	3.0	1.70953030479728e-07	0.351960114791909	1.43047039398763e-10	0.00029404537180015	0.647745668740212
Heart Attack	SERPINC1	1	173872947	0.127957	0.251728	0.5990684746813987	False	3.0	4.78144276812933e-07	0.984409074781353	1.05159033137471e-10	0.00021649170338266	0.0153739552658289
High Cholesterol	SERPINC1	1	173872947	0.00546042	0.930662	0.0312080184683923	False	3.0	4.81407621957167e-07	0.991127688331603	6.66206632875278e-11	0.00013715316420725	0.0087346770299481
Essential Hypertension	SERPINC1	1	173872947	0.0131491	0.74642	0.1270167323734674	False	3.0	4.78991997800031e-07	0.986154372752388	3.84957129820206e-11	7.92456104608695e-05	0.0137659026066578
Angina	RABGAP1L	1	174128548	-0.117803	0.498396	0.3024254518723592	False	1.0	8.460218223865991e-17	0.987842405546042	4.959306516761349e-20	0.00057905830717041	0.0115785361467902
Type II Diabetes	RABGAP1L	1	174128548	0.250374	0.0664165	1.1777240144759211	False	1.0	8.199808943134e-17	0.957436176829727	7.815202869525091e-20	0.00091250552735599	0.0416513176429155
Heart Attack	RABGAP1L	1	174128548	-0.114453	0.59095	0.2284492630150315	False	1.0	8.42228840195065e-17	0.983413597029367	8.503530319953889e-20	0.00099289112984009	0.0155935118407907
High Cholesterol	RABGAP1L	1	174128548	0.074162	0.540015	0.2675941766089718	False	1.0	8.492093474056151e-17	0.991564262712374	1.7909580636607298e-20	0.00020911353080215	0.0082266237568264
Essential Hypertension	RABGAP1L	1	174128548	0.0296244	0.705054	0.151777619173267	False	1.0	8.51986793598573e-17	0.994807298596232	1.4441512805614302e-20	0.00016862101524086	0.0050240803885285
Angina	CACYBP	1	174968300	-0.0888232	0.454361	0.3425989532910659	False	1.0	3.84484877591274e-41	0.983811352775806	1.15918539212133e-44	0.00029659845366012	0.0158920487705308
Type II Diabetes	CACYBP	1	174968300	-0.320329	0.000674664	3.170912463134273	True	1.0	1.21517630231995e-41	0.310936609350179	8.57836285103955e-45	0.00021901039562547	0.688844380254196
Heart Attack	CACYBP	1	174968300	0.10463	0.471838	0.3262070856510528	False	1.0	3.844601824363e-41	0.983748163362547	4.2102689411392503e-44	0.0010773034400024	0.0151745331974447
High Cholesterol	CACYBP	1	174968300	-0.0599131	0.46827	0.3295036646646385	False	1.0	3.87150569590648e-41	0.990632266171457	5.4539036509251504e-45	0.00013954667790828	0.0092281871506306
Essential Hypertension	CACYBP	1	174968300	-0.0861681	0.108929	0.9628564832991938	False	1.0	3.84075621665115e-41	0.982764157814931	5.4330973773363204e-45	0.00013900869440634	0.0170968334906629
Angina	TNN	1	175036994	0.0166356	0.185739	0.7310968969792799	False	70.0	0.0	0.986934085158375	0.0	0.00030377140043376	0.0127621434413346
Type II Diabetes	TNN	1	175036994	0.00470209	0.628012	0.2020320577214157	False	71.0	0.0	0.991646187327177	0.0	0.00058841499098593	0.0077653976817424
Heart Attack	TNN	1	175036994	0.00568536	0.711892	0.1475858874891497	False	71.0	0.0	0.988527089993004	0.0	0.0019088535191631	0.0095640564876628
High Cholesterol	TNN	1	175036994	0.00944112	0.280912	0.5514297082086459	False	68.0	0.0	0.97805764739847	0.0	0.00014816910923457	0.0217941834918438
Essential Hypertension	TNN	1	175036994	0.00548951	0.33408	0.4761495230138507	False	71.0	0.0	0.99444376968371	0.0	0.00016603670499832	0.0053901936113325
Angina	TNR	1	175284330	0.028735	0.362999	0.4400945713690668	False	25.0	0.0	0.97680247522773	0.0	0.00033795829332841	0.0228595664788413
Type II Diabetes	TNR	1	175284330	-0.0194568	0.42469	0.3719279650416949	False	26.0	0.0	0.99005647653782	0.0	0.00045538846105157	0.009488135001134
Heart Attack	TNR	1	175284330	0.0165704	0.668643	0.174805697647382	False	25.0	0.0	0.983782461713634	0.0	0.0030540003076682	0.0131635379787181
High Cholesterol	TNR	1	175284330	0.0149885	0.495487	0.3049677355325472	False	26.0	0.0	0.986213381057787	0.0	0.00018151874067863	0.013605100201474
Essential Hypertension	TNR	1	175284330	0.00305477	0.830195	0.080819886566929	False	26.0	0.0	0.9952699993878	0.0	0.00020732747256206	0.0045226731397499
Angina	ANGPTL1	1	178818840	0.00978219	0.748887	0.1255837083068987	False	21.0	1.61652957670069e-293	0.992574105732552	7.30567766262969e-293	0.00044857534768484	0.006977318919815
Type II Diabetes	ANGPTL1	1	178818840	-0.0221655	0.347527	0.4590114486407898	False	21.0	1.61494350064599e-293	0.991600230559275	4.16870721440571e-293	0.00025595976415719	0.0081438096765128
Heart Attack	ANGPTL1	1	178818840	0.000285199	0.99392	0.0026485702875542	False	21.0	1.61433200902159e-293	0.991224765265596	3.8794815227807503e-293	0.00023820060534434	0.0085370341290971
High Cholesterol	ANGPTL1	1	178818840	-0.0325929	0.12557	0.9011141057476784	False	21.0	1.59467506266951e-293	0.979155096867279	2.79770500930506e-293	0.00017176993086908	0.0206731332018521
Essential Hypertension	ANGPTL1	1	178818840	-0.0290441	0.0353446	1.4516769289489475	False	21.0	1.6140643492565e-294	0.991060418039414	3.38990075356933e-293	0.0002081394590279	0.0087314425015528
Angina	TOR1AIP1	1	179851177	0.0241257	0.188146	0.7255050103836798	False	48.0	0.0	0.985142036248042	0.0	0.00046406141260013	0.0143939023392336
Type II Diabetes	TOR1AIP1	1	179851177	0.0266327	0.0600129	1.22175538633894	False	49.0	0.0	0.971194969047613	0.0	0.00024046121631063	0.0285645697361129
Heart Attack	TOR1AIP1	1	179851177	0.0231175	0.303676	0.5175895297130508	False	49.0	0.0	0.983336647066345	0.0	0.00029470332585052	0.0163686496076606
High Cholesterol	TOR1AIP1	1	179851177	0.0130844	0.30492	0.5158140889020058	False	49.0	0.0	0.991380766013515	0.0	0.00018412864493764	0.0084351053414717
Essential Hypertension	TOR1AIP1	1	179851177	0.0152202	0.0666504	1.1761972398394471	False	49.0	0.0	0.981892381863631	0.0	0.00018412704950372	0.0179234910868685
Angina	QSOX1	1	180123969	-0.00689011	0.720507	0.1423617954931486	False	32.0	0.0	0.986115099238243	0.0	0.00044049445011724	0.0134444063116636
Type II Diabetes	QSOX1	1	180123969	-0.00218773	0.88286	0.054108159443955	False	32.0	0.0	0.989154942388957	0.0	0.00024253951781922	0.0106025180930337
Heart Attack	QSOX1	1	180123969	0.000340175	0.988505	0.0050211296210042	False	32.0	0.0	0.983940455229986	0.0	0.00028479071865214	0.0157747540515324
High Cholesterol	QSOX1	1	180123969	0.0102179	0.446908	0.3497818710618198	False	31.0	0.0	0.989795679212985	0.0	0.00019410128508618	0.0100102195017559
Essential Hypertension	QSOX1	1	180123969	-0.00781078	0.369421	0.432478420414745	False	31.0	0.0	0.992150897999845	0.0	0.00019055744595829	0.0076585445543085
Angina	NPL	1	182758428	0.00573467	0.881232	0.054909740786941	False	13.0	4.9320275278969195e-229	0.95138260412964	1.3868141281389599e-232	0.00026748471265954	0.0483499111576508
Type II Diabetes	NPL	1	182758428	-0.013502	0.649378	0.1875024287381141	False	13.0	4.99542042634026e-229	0.963611023468991	1.06914743100505e-232	0.00020621476134477	0.0361827617696726
Heart Attack	NPL	1	182758428	0.0338795	0.471054	0.3269293040011485	False	13.0	4.8974884326571796e-229	0.944720051216542	3.32963456840172e-232	0.00064224869041144	0.0546377000930383
High Cholesterol	NPL	1	182758428	0.0216962	0.419268	0.3775082832052021	False	13.0	4.98873895343047e-229	0.962322174803734	8.620982172264521e-233	0.0001662742987164	0.0375115508975802
Essential Hypertension	NPL	1	182758428	-0.0321009	0.0635705	1.1967443727069194	False	13.0	4.8868580123352496e-229	0.942669455003997	7.76828302468887e-233	0.00014981359127937	0.0571807314047242
Angina	NCF2	1	183524698	0.0467006	0.504843	0.2968436611581532	False	1.0	3.149104323959049e-139	0.959602157873329	8.50813613000286e-143	0.00025923552962491	0.040138606597064
Type II Diabetes	NCF2	1	183524698	-0.0142462	0.792824	0.1008232115628883	False	1.0	3.1918321993069896e-139	0.972622292224953	6.33922125242049e-143	0.00019315236147126	0.0271845554135512
Heart Attack	NCF2	1	183524698	-0.0286393	0.73806	0.1319083311177216	False	1.0	3.1447760512011794e-139	0.958283236856102	2.02599474609402e-142	0.00061733874714866	0.0410994243967709
High Cholesterol	NCF2	1	183524698	0.00360627	0.941575	0.0261450810760327	False	1.0	3.2019381440265296e-139	0.975701798447227	5.03496721718566e-143	0.00015341078304428	0.0241447907697053
Essential Hypertension	NCF2	1	183524698	-0.0148089	0.640408	0.193543251496407	False	1.0	3.2232459596710794e-139	0.982194763991911	5.37663179305683e-143	0.00016382636318288	0.0176414096448854
Angina	TPR	1	186280784	-0.0573305	0.786002	0.1045763488869805	False	1.0	3.24837126281365e-07	0.959277920915799	7.097824228029279e-11	0.00020957814664529	0.0405121760294515
Type II Diabetes	TPR	1	186280784	-0.0840703	0.60565	0.2177782784423778	False	1.0	3.25417189527113e-07	0.960990908195752	5.64411964797396e-11	0.00016664989329834	0.0388421164373183
Heart Attack	TPR	1	186280784	0.102348	0.690033	0.161130139153761	False	1.0	3.22171836800587e-07	0.95140704311062	9.76224444935704e-11	0.00028825587731563	0.0483043787426053
High Cholesterol	TPR	1	186280784	-0.0316719	0.829692	0.0810830974133108	False	1.0	3.28258713867919e-07	0.969382226165535	5.2937595440885193e-11	0.0001563091230577	0.0304611363997556
Essential Hypertension	TPR	1	186280784	-0.178208	0.0688305	1.1622190756234825	False	1.0	3.13356583554196e-07	0.925374680574279	5.1325511466800094e-11	0.00015151806992353	0.0744734879478881
Angina	PLA2G4A	1	186798085	-0.0532808	0.770803	0.1130566037196071	False	1.0	7.32223428341672e-16	0.985658532758197	1.5971479623663702e-19	0.00021498622752978	0.0141264810142719
Type II Diabetes	PLA2G4A	1	186798085	0.0608122	0.666973	0.1758917465757293	False	1.0	7.33770697169196e-16	0.987741337901121	1.4316780086045398e-19	0.0001927132890133	0.0120659488098669
Heart Attack	PLA2G4A	1	186798085	-0.28971	0.199341	0.7004033674185478	False	1.0	7.15926680287235e-16	0.963721200307027	2.09862031898142e-19	0.00028247697027749	0.0359963227226975
High Cholesterol	PLA2G4A	1	186798085	-0.245745	0.0587963	1.2306500028378422	False	1.0	7.01691195549356e-16	0.944558569808277	1.2702793038049298e-19	0.00017096072404192	0.0552704694676805
Essential Hypertension	PLA2G4A	1	186798085	-0.0876001	0.290571	0.5367477319803365	False	1.0	7.35448095880815e-16	0.989999313115994	1.31535105355741e-19	0.00017705567805829	0.0098236312059498
Angina	CFH	1	196621008	0.0627866	0.0601263	1.2209355205686654	False	24.0	0.0	0.971379221672583	0.0	0.00022347858603901	0.0283972997414208
Type II Diabetes	CFH	1	196621008	0.0105375	0.681726	0.1663901423500791	False	25.0	0.0	0.99099449351402	0.0	0.00016551859974391	0.0088399878862326
Heart Attack	CFH	1	196621008	0.032344	0.428085	0.3684699894779052	False	25.0	0.0	0.988021782402826	0.0	0.00023753182735738	0.0117406857697738
High Cholesterol	CFH	1	196621008	-0.00139099	0.952134	0.0213019262318382	False	25.0	0.0	0.994284001537184	0.0	0.00013371189942811	0.0055822865634432
Essential Hypertension	CFH	1	196621008	0.026202	0.0809986	1.091522487510599	False	25.0	0.0	0.982870142633274	0.0	0.00017820422429911	0.0169516531424172
Angina	CFHR2	1	196788898	0.00405393	0.702679	0.1532430254301923	False	102.0	0.0	0.988583401009827	0.0	0.00021778255405802	0.0111988164359319
Type II Diabetes	CFHR2	1	196788898	-0.00615379	0.451895	0.3449624639009793	False	104.0	0.0	0.993496717654427	0.0	0.00015972370961111	0.0063435586363275
Heart Attack	CFHR2	1	196788898	0.0235212	0.0700523	1.1545776011218136	False	104.0	0.0	0.93276510742021	0.0	0.00023806930565938	0.0669968232743615
High Cholesterol	CFHR2	1	196788898	0.0032069	0.663497	0.178161036456503	False	104.0	0.0	0.97750547985216	0.0	0.00012922623447105	0.0223652939138205
Essential Hypertension	CFHR2	1	196788898	-0.00207769	0.664131	0.1777462474908333	False	104.0	0.0	0.996203029532101	0.0	0.00015461041748248	0.0036423600507955
Angina	CFHR4	1	196819371	0.0080875	0.446852	0.3498362939292975	False	117.0	0.0	0.990900800384195	0.0	0.00021913200462768	0.0088800676110716
Type II Diabetes	CFHR4	1	196819371	-0.0142119	0.0820099	1.0861337176669197	False	118.0	0.0	0.991799107226293	0.0	0.00016059068288348	0.008040302090783
Heart Attack	CFHR4	1	196819371	-0.0015244	0.906728	0.0425229729347477	False	117.0	0.0	0.961748313109704	0.0	0.0002459506960571	0.038005736194051
High Cholesterol	CFHR4	1	196819371	0.00453824	0.537649	0.2695011576256207	False	118.0	0.0	0.980821991526449	0.0	0.00013169852347007	0.0190463099501138
Essential Hypertension	CFHR4	1	196819371	-0.00923209	0.0537893	1.2693041074771332	False	117.0	0.0	0.994878082843129	0.0	0.00015299263166222	0.0049689245250977
Angina	CFHR5	1	196946667	0.0554386	0.00834717	2.078460741487364	False	33.0	0.0	0.880864769125248	0.0	0.00019494521809923	0.118940285656669
Type II Diabetes	CFHR5	1	196946667	0.0160298	0.323129	0.4906240634159851	False	33.0	0.0	0.968258435207632	0.0	0.00014920366222263	0.0315923611300385
Heart Attack	CFHR5	1	196946667	0.0266078	0.30169	0.5204390849751447	False	33.0	0.0	0.964964187666392	0.0	0.0002455371982729	0.0347902751352868
High Cholesterol	CFHR5	1	196946667	0.0196989	0.178483	0.7484031429007314	False	33.0	0.0	0.973892663104416	0.0	0.00012830477583103	0.025979032119754
Essential Hypertension	CFHR5	1	196946667	0.0107175	0.259143	0.5864605178776323	False	33.0	0.0	0.965711377916261	0.0	0.00015515064964604	0.0341334714340163
Angina	F13B	1	197008321	0.0443313	0.0963193	1.016286682307617	False	34.0	0.0	0.989133969215221	0.0	0.00022564062278087	0.0106403901621013
Type II Diabetes	F13B	1	197008321	-0.0029116	0.887363	0.0518986838354147	False	34.0	0.0	0.992772484736261	0.0	0.00015602320751774	0.0070714920562638
Heart Attack	F13B	1	197008321	0.0552717	0.0901824	1.0448782111132016	False	34.0	0.0	0.963363294885032	0.0	0.00024786956405362	0.0363888355509492
High Cholesterol	F13B	1	197008321	0.0357857	0.0535701	1.2710775429232457	False	34.0	0.0	0.98494288369164	0.0	0.00013235046314824	0.0149247658451987
Essential Hypertension	F13B	1	197008321	-0.0125181	0.297411	0.5266429727644523	False	34.0	0.0	0.992792608482322	0.0	0.00020423246370014	0.0070031590539587
Angina	PTPRC	1	198607801	0.0735255	0.173172	0.7615223272639898	False	6.0	1.18545457013738e-101	0.962935050437056	8.340083437372751e-105	0.00067743590874358	0.0363875136542
Type II Diabetes	PTPRC	1	198607801	-0.0095384	0.819168	0.0866270213277928	False	6.0	1.20284151786942e-101	0.97705832585651	3.62667355426682e-105	0.00029457788263834	0.0226470962608528
Heart Attack	PTPRC	1	198607801	0.00114226	0.986227	0.0060231119341663	False	6.0	1.17064620246176e-101	0.950906334504939	3.82098350571216e-105	0.00031034554726743	0.048783319947808
High Cholesterol	PTPRC	1	198607801	0.0104583	0.781526	0.1070565691883635	False	6.0	1.20214510611193e-101	0.976492636282468	2.32953284594e-105	0.0001892117505051	0.0233181519670243
Essential Hypertension	PTPRC	1	198607801	-0.0125823	0.604708	0.2184542858460624	False	6.0	1.20252143750354e-101	0.976798327193524	4.4834842762233805e-105	0.00036417578859435	0.0228374970178919
Angina	LMOD1	1	201865580	-0.263395	1.85597e-05	4.7314290480200425	True	8.0	7.0422202932397985e-152	0.11324663259145	3.5988321272355202e-155	5.73194685155636e-05	0.886696047940012
Type II Diabetes	LMOD1	1	201865580	-0.144832	0.00222585	2.6525041061141894	False	8.0	4.5038726911153096e-151	0.724272167939735	1.3596319839108497e-154	0.00021847173535824	0.275509360324911
Heart Attack	LMOD1	1	201865580	-0.105237	0.15917	0.7981387837227375	False	8.0	6.032283304534199e-151	0.970057372007941	2.2773105355699198e-154	0.00036619806804216	0.0295764299240224
High Cholesterol	LMOD1	1	201865580	-0.0733756	0.0841715	1.0748349332979257	False	8.0	6.120571801362261e-151	0.984255131444601	2.6462786726669096e-154	0.00042554106534741	0.0153193274900452
Essential Hypertension	LMOD1	1	201865580	-0.123092	9.116e-06	5.040195683491662	True	8.0	1.7163394910105301e-152	0.0276006230488488	1.0373163709157201e-153	0.0016675120115899	0.970731864939564
Angina	CHI3L1	1	203148059	-0.00274982	0.896335	0.0475296449580972	False	34.0	0.0	0.989976704898398	0.0	0.00022059537386583	0.0098026997278142
Type II Diabetes	CHI3L1	1	203148059	-0.00847294	0.603591	0.2192572445085708	False	34.0	0.0	0.977191384886303	0.0	0.0154697466226385	0.0073388684909743
Heart Attack	CHI3L1	1	203148059	0.0238074	0.357373	0.4468782621100493	False	34.0	0.0	0.987827724516345	0.0	0.00033140916735065	0.0118408663161241
High Cholesterol	CHI3L1	1	203148059	-0.00931396	0.526173	0.2788714410314988	False	34.0	0.0	0.990487931876523	0.0	0.00043774599646106	0.0090743221270177
Essential Hypertension	CHI3L1	1	203148059	0.0226131	0.017851	1.7483374500102056	False	34.0	0.0	0.973213114104959	0.0	0.00016888387257823	0.0266180020223532
Angina	CHIT1	1	203181955	-0.000288282	0.9822	0.0078000702044149	False	68.0	0.0	0.991101467807019	0.0	0.00022813293634539	0.008670399256839
Type II Diabetes	CHIT1	1	203181955	0.0212091	0.0335837	1.473871458255675	False	67.0	0.0	0.971660034066256	0.0	0.01539886264988	0.0129411032838607
Heart Attack	CHIT1	1	203181955	0.0171559	0.2789	0.5545514857339502	False	68.0	0.0	0.985869588194068	0.0	0.00033893736399842	0.0137914744417597
High Cholesterol	CHIT1	1	203181955	0.00327125	0.716277	0.1449189940228024	False	66.0	0.0	0.992864467952576	0.0	0.00047303215649896	0.0066624998907888
Essential Hypertension	CHIT1	1	203181955	-0.0141856	0.0153421	1.8141151908439217	False	67.0	0.0	0.973320037271831	0.0	0.00017345830649784	0.0265065044214346
Angina	PRELP	1	203444956	0.0475906	0.0715476	1.1454049296783209	False	15.0	0.0	0.86337182447125	0.0	0.00020174586444251	0.136426429664388
Type II Diabetes	PRELP	1	203444956	-0.0171158	0.399133	0.3988823636080615	False	15.0	0.0	0.954023339365707	0.0	0.0150955566786634	0.0308811039555554
Heart Attack	PRELP	1	203444956	-0.0584839	0.0707158	1.1504835411368122	False	15.0	0.0	0.894339339031	0.0	0.0002798042530972	0.105380856715882
High Cholesterol	PRELP	1	203444956	-0.0330496	0.0713712	1.1464770011694123	False	15.0	0.0	0.953675844278529	0.0	0.00033603649772997	0.0459881192237413
Essential Hypertension	PRELP	1	203444956	-0.0103892	0.382565	0.4172947651037206	False	15.0	0.0	0.96524506659917	0.0	0.000200175912284	0.0345547574885409
Angina	OPTC	1	203463271	0.0906753	0.0127387	1.89487489002529	False	13.0	3.1468736658872694e-157	0.950512430510075	7.378836447176179e-161	0.00022284603075185	0.0492647234591611
Type II Diabetes	OPTC	1	203463271	-0.0474975	0.0912957	1.0395496771234234	False	13.0	3.0240941432179605e-157	0.913426905350814	4.782246088534798e-159	0.0144447165788147	0.0721283780703558
Heart Attack	OPTC	1	203463271	-0.0547048	0.220561	0.6564712778530563	False	13.0	3.1400645935526495e-157	0.948455751856443	9.7876575533795e-161	0.00029560315250921	0.0512486449910575
High Cholesterol	OPTC	1	203463271	0.010259	0.684369	0.1647096710097442	False	13.0	3.195865719481589e-157	0.965310468461969	1.02977096716141e-160	0.00031101999532007	0.0343785115427144
Essential Hypertension	OPTC	1	203463271	-0.00958324	0.559605	0.2521184137965278	False	13.0	3.2399902806381395e-157	0.978638281499	6.821448286541039e-161	0.00020602812504287	0.0211556903759729
Angina	NFASC	1	204797779	0.0758064	0.00848183	2.071510436285859	False	28.0	0.0	0.968910320329099	0.0	0.00029201401689135	0.0307976656540413
Type II Diabetes	NFASC	1	204797779	0.00442058	0.842427	0.0744677223507043	False	28.0	0.0	0.971209223391236	0.0	0.0153989818486129	0.0133917947602208
Heart Attack	NFASC	1	204797779	-0.0228135	0.518589	0.2851766994640189	False	28.0	0.0	0.981149946407869	0.0	0.00037262977216265	0.0184774238200309
High Cholesterol	NFASC	1	204797779	0.0160295	0.424714	0.3719034229685037	False	26.0	0.0	0.987487598859301	0.0	0.00048085947738202	0.0120315416633162
Essential Hypertension	NFASC	1	204797779	0.0133853	0.302191	0.5197184741748268	False	28.0	0.0	0.987720748167136	0.0	0.00038172858251927	0.0118975232502459
Angina	CNTN2	1	205012325	0.0206161	0.175946	0.7546206020750196	False	60.0	0.0	0.972394821231131	0.0	0.00026966160294189	0.0273355171656829
Type II Diabetes	CNTN2	1	205012325	-0.0236731	0.0442541	1.354046487115546	False	60.0	0.0	0.966116982234714	0.0	0.0132025789773145	0.0206804387878701
Heart Attack	CNTN2	1	205012325	0.01645	0.377947	0.4225690975737799	False	60.0	0.0	0.982838592798008	0.0	0.00035134839947299	0.0168100588027583
High Cholesterol	CNTN2	1	205012325	0.00328254	0.75707	0.1208639630253654	False	60.0	0.0	0.991147557204646	0.0	0.00038283425387747	0.0084696085410311
Essential Hypertension	CNTN2	1	205012325	-0.00305207	0.657978	0.1817886271129909	False	60.0	0.0	0.994567180518233	0.0	0.00036448216353012	0.0050683373179635
Angina	PM20D1	1	205797150	0.0282354	0.0291062	1.53601449077405	False	66.0	0.0	0.961373865882349	0.0	0.00030962473898292	0.0383165093790785
Type II Diabetes	PM20D1	1	205797150	0.020149	0.0437309	1.359211584603197	False	65.0	0.0	0.963211917086767	0.0	0.00026080352769895	0.0365272793853262
Heart Attack	PM20D1	1	205797150	0.0302684	0.0562115	1.2501748254341405	False	66.0	0.0	0.953537563122047	0.0	0.00027019131493919	0.0461922455630405
High Cholesterol	PM20D1	1	205797150	0.011386	0.20606	0.6860063045102411	False	66.0	0.0	0.973308685353393	0.0	0.00035095583088917	0.0263403588160666
Essential Hypertension	PM20D1	1	205797150	0.0109492	0.0616104	1.2103459715794385	False	65.0	0.0	0.992216213977564	0.0	0.0003016951775553	0.0074820908448339
Angina	CTSE	1	206317459	0.0488145	0.567356	0.2461443479517992	False	7.0	0.0	0.990294921357234	0.0	0.00028996442929363	0.0094151142135898
Type II Diabetes	CTSE	1	206317459	-0.0541598	0.412235	0.3848551380745829	False	7.0	0.0	0.982638252789964	0.0	0.00027736636279435	0.0170843808471825
Heart Attack	CTSE	1	206317459	0.0465547	0.657867	0.1818618981861122	False	7.0	0.0	0.985642618845866	0.0	0.00021347923430193	0.0141439019198251
High Cholesterol	CTSE	1	206317459	0.0355371	0.549583	0.2599667095736492	False	7.0	0.0	0.992436202400781	0.0	0.00030221534821825	0.0072615822510778
Essential Hypertension	CTSE	1	206317459	-0.0304939	0.429174	0.3673665961155815	False	7.0	0.0	0.995586766771941	0.0	0.00030635796496576	0.0041068752632716
Angina	IL10	1	206940947	-0.045813	0.716108	0.1450214745259943	False	1.0	5.451412461475729e-34	0.990377028481525	1.40374814163067e-37	0.0002550171220624	0.0093679543964166
Type II Diabetes	IL10	1	206940947	0.0250333	0.796779	0.0986621207493993	False	1.0	5.464464073079319e-34	0.992748160075071	1.51284499392693e-37	0.00027483883089852	0.0069770010940311
Heart Attack	IL10	1	206940947	-0.0657662	0.670238	0.1737709529220115	False	1.0	5.43832672052623e-34	0.987999696491214	1.19436033878128e-37	0.00021697519378992	0.0117833283149925
High Cholesterol	IL10	1	206940947	-0.0554194	0.527306	0.2779372869805662	False	1.0	5.46220235866234e-34	0.992337266564557	9.24475998789096e-38	0.00016794740765379	0.007494786027791
Essential Hypertension	IL10	1	206940947	-0.0497936	0.380993	0.4190830035613905	False	1.0	5.47132729199355e-34	0.993995024883436	9.5361231079307e-38	0.0001732419003502	0.0058317332162153
Angina	IL19	1	206972215	0.0216965	0.607043	0.216780544507453	False	12.0	0.0	0.9890039423987	0.0	0.00025863065290913	0.0107374269484379
Type II Diabetes	IL19	1	206972215	-0.00934113	0.774406	0.111031290827766	False	12.0	0.0	0.99374013028068	0.0	0.00027923854440332	0.0059806311748743
Heart Attack	IL19	1	206972215	-0.0688982	0.183023	0.7374943302399171	False	12.0	0.0	0.968365144333094	0.0	0.0002210965968572	0.0314137590700031
High Cholesterol	IL19	1	206972215	-0.0295019	0.314945	0.5017652820264322	False	12.0	0.0	0.99248437867171	0.0	0.00017134105400947	0.0073442802742893
Essential Hypertension	IL19	1	206972215	0.0178603	0.349008	0.4571646179805475	False	12.0	0.0	0.99318480243466	0.0	0.00016980095038249	0.0066453966149014
Angina	PIGR	1	207101863	-0.0192974	0.798332	0.0978164623049377	False	3.0	1.63754562057921e-78	0.979190897235734	4.05493068751746e-82	0.0002424549974142	0.0205666477668453
Type II Diabetes	PIGR	1	207101863	-0.0957797	0.0998537	1.0006358380560565	False	3.0	1.56031801205695e-78	0.933011682238641	3.95891123444919e-82	0.00023668048698736	0.0667516372743764
Heart Attack	PIGR	1	207101863	0.163204	0.0784837	1.1052205309631586	False	3.0	1.5795027144486798e-78	0.944483415124784	3.5554346870830296e-82	0.00021256226251698	0.055304022612709
High Cholesterol	PIGR	1	207101863	0.0536092	0.305002	0.5156973128298831	False	3.0	1.64304566857043e-78	0.982479719763598	2.68445109471946e-82	0.00016050770526427	0.0173597725311255
Essential Hypertension	PIGR	1	207101863	-0.00427601	0.899696	0.0459042103664137	False	3.0	1.65680936451325e-78	0.990709894001289	2.19044219806229e-82	0.00013097370056199	0.0091591322981363
Angina	FCAMR	1	207131310	-0.00404779	0.894861	0.0482444190094305	False	30.0	0.0	0.991154800854568	0.0	0.00024634989986856	0.0085988492455428
Type II Diabetes	FCAMR	1	207131310	0.0126638	0.592192	0.2275374638486494	False	30.0	0.0	0.978928998007724	0.0	0.00025070261378052	0.0208202993785822
Heart Attack	FCAMR	1	207131310	-0.0485139	0.196699	0.7061978479890815	False	30.0	0.0	0.989261982509964	0.0	0.00022326292332731	0.0105147545668172
High Cholesterol	FCAMR	1	207131310	-0.0236153	0.267271	0.5730481614201561	False	29.0	0.0	0.993306297992596	0.0	0.00016263594286411	0.0065310660645964
Essential Hypertension	FCAMR	1	207131310	-0.00401408	0.770845	0.113032940252662	False	30.0	0.0	0.996117024010838	0.0	0.00013243341102901	0.0037505425782379
Angina	SARG	1	207191866	0.229164	0.225033	0.6477537900352468	False	1.0	2.36159856754024e-14	0.953508797364822	6.06617157369513e-18	0.00024489215372029	0.0462463104814348
Type II Diabetes	SARG	1	207191866	-0.0488354	0.735205	0.1335915480514533	False	1.0	2.4282029673058998e-14	0.980400701006986	6.35299232966037e-18	0.00025649188057779	0.0193428071124118
Heart Attack	SARG	1	207191866	0.322069	0.165436	0.7813699790632348	False	1.0	2.31143371121698e-14	0.933254452498503	5.42488061560144e-18	0.00021898522723998	0.066526562274234
High Cholesterol	SARG	1	207191866	0.0981548	0.454607	0.3423638813299923	False	1.0	2.42228348991776e-14	0.978010678484543	4.04972421236422e-18	0.00016349430931702	0.0218258272061166
Essential Hypertension	SARG	1	207191866	-0.0224327	0.790877	0.1018910542709132	False	1.0	2.4483607217974503e-14	0.988539508553277	3.29356151655165e-18	0.00013297133329353	0.0113275201134057
Angina	YOD1	1	207217194	0.159812	0.190453	0.7202121819781769	False	1.0	5.723970638162459e-40	0.984623767933251	1.4668838166367998e-43	0.00025231907448271	0.0151239129922653
Type II Diabetes	YOD1	1	207217194	0.151013	0.109799	0.9594016152270888	False	1.0	5.7093479585672394e-40	0.982108409488827	1.4942420786900597e-43	0.00025702339037163	0.0176345671208057
Heart Attack	YOD1	1	207217194	0.292799	0.0515543	1.2877351055814357	False	1.0	5.515154936929289e-40	0.948703789381818	1.2760530025046798e-43	0.00021946719978606	0.0510767434183978
High Cholesterol	YOD1	1	207217194	-0.0380087	0.653168	0.1849751003650182	False	1.0	5.78378000493182e-40	0.994912032459543	9.730422711648068e-44	0.00016737689228505	0.0049205906481752
Essential Hypertension	YOD1	1	207217194	-0.00810019	0.882513	0.0542788884481498	False	1.0	5.795597910433589e-40	0.996944920358486	7.764052476595061e-44	0.00013355329415537	0.002921526347359
Angina	C4BPB	1	207262187	-0.0849031	0.0826095	1.0829700064285532	False	9.0	4.7074390455364e-95	0.965391657828268	1.2408224685875598e-98	0.000254440767635	0.0343539014040963
Type II Diabetes	C4BPB	1	207262187	-0.0153685	0.683728	0.1651166345266155	False	8.0	4.8055076040485586e-95	0.985503350697164	1.2666972070862298e-98	0.00025976144341619	0.0142368878594082
Heart Attack	C4BPB	1	207262187	0.0661841	0.269228	0.5698797750084913	False	9.0	4.793384829455639e-95	0.98301723768571	1.11522846594025e-98	0.00022869676127327	0.0167540655530115
High Cholesterol	C4BPB	1	207262187	-0.00437303	0.897547	0.0469428003471834	False	9.0	4.801970184389199e-95	0.984777904144093	8.64230976089998e-99	0.00017722391046806	0.0150448719454422
Essential Hypertension	C4BPB	1	207262187	0.00401487	0.855276	0.0678937145882115	False	8.0	4.8244619452388886e-95	0.989390466958845	6.57486133210836e-99	0.00013482839749268	0.0104747046436493
Angina	CD55	1	207494853	-0.00521831	0.861851	0.0645678101278663	False	26.0	0.0	0.992003346161907	0.0	0.00028040194988555	0.0077162518882889
Type II Diabetes	CD55	1	207494853	-0.0103911	0.653259	0.184914598250599	False	26.0	0.0	0.993689285911395	0.0	0.00025782183930287	0.0060528922493208
Heart Attack	CD55	1	207494853	-0.0135061	0.713083	0.146859917070875	False	25.0	0.0	0.990287476382377	0.0	0.00025802457341344	0.0094544990443222
High Cholesterol	CD55	1	207494853	-0.0469755	0.0244955	1.610913691336259	False	26.0	0.0	0.938743605044206	0.0	0.00054708246253408	0.0607093124932788
Essential Hypertension	CD55	1	207494853	-0.0103439	0.444569	0.3520608241343813	False	26.0	0.0	0.996251776128621	0.0	0.00015950722405659	0.0035887166472349
Angina	CR2	1	207627575	-0.0333424	0.4444	0.35222594973117	False	10.0	4.7419657802653896e-126	0.988397665657967	1.31205964807351e-129	0.00027347309958146	0.0113288612424727
Type II Diabetes	CR2	1	207627575	-0.0278668	0.408389	0.3889259641944272	False	10.0	4.68307332313783e-126	0.976122341489244	1.12752611691135e-129	0.00023500122892713	0.0236426572818363
Heart Attack	CR2	1	207627575	0.0554761	0.299502	0.5236002731542568	False	10.0	4.7318755846717795e-126	0.9862945029122	1.25494374024025e-129	0.00026156663366931	0.0134439304541522
High Cholesterol	CR2	1	207627575	0.0207392	0.493489	0.3067225234250303	False	10.0	4.75697018495693e-126	0.991525127824274	2.78904185024922e-129	0.00058133208849106	0.0078935400872237
Essential Hypertension	CR2	1	207627575	0.00493797	0.801232	0.0962417139642125	False	10.0	4.7477962463951196e-126	0.989612946277726	7.79581716478293e-130	0.00016248613301786	0.0102245675892584
Angina	CR1	1	207669492	-0.0134342	0.534285	0.2722270184217609	False	42.0	0.0	0.987370727706854	0.0	0.00028337827921466	0.0123458940138558
Type II Diabetes	CR1	1	207669492	0.0389716	0.0195874	1.7080232077312183	False	41.0	0.0	0.987809445268247	0.0	0.00026026753032956	0.0119302872015042
Heart Attack	CR1	1	207669492	0.0108972	0.68099	0.1668592654392058	False	42.0	0.0	0.987239280114871	0.0	0.00029578997610201	0.0124649299090625
High Cholesterol	CR1	1	207669492	0.0238363	0.11284	0.9475369225166712	False	42.0	0.0	0.990032579058819	0.0	0.00061693055536313	0.00935049038575
Essential Hypertension	CR1	1	207669492	0.00195918	0.840649	0.0753852993063119	False	42.0	0.0	0.995457869208689	0.0	0.00017239636388157	0.0043697344273392
Angina	CD46	1	207925402	0.0383769	0.751479	0.1240831512201868	False	3.0	1.2467896327830499e-25	0.992530517015619	2.74326912883655e-29	0.00021837839709334	0.0072511045872873
Type II Diabetes	CD46	1	207925402	-0.035185	0.70736	0.1503595024382012	False	3.0	1.2476164932765401e-25	0.993188754982573	3.21707262840597e-29	0.00025609687847606	0.0065551481389495
Heart Attack	CD46	1	207925402	-0.190003	0.200684	0.6974872512728743	False	3.0	1.19010971917724e-25	0.947409397561008	3.60502279081744e-29	0.00028695048238131	0.0523036519566104
High Cholesterol	CD46	1	207925402	-0.0770928	0.359832	0.4439002172954954	False	3.0	1.2490232849812101e-25	0.994308658181366	7.94101135262018e-29	0.00063215594160185	0.0050591858770322
Essential Hypertension	CD46	1	207925402	-0.122934	0.0264928	1.5768721390871858	False	3.0	1.1814372444568502e-25	0.940505509694366	2.31050038563501e-29	0.00018389295661467	0.0593105973490185
Angina	CD34	1	208057594	0.280686	0.0466111	1.3315106478013123	False	3.0	2.19014092537401e-09	0.983179890457961	5.48937817757291e-13	0.00024641383767468	0.016573693513676
Type II Diabetes	CD34	1	208057594	0.219125	0.0531373	1.2746005166342744	False	3.0	2.159106138642e-09	0.969248011518717	5.49111367652791e-13	0.0002464826945789	0.0305055036270498
Heart Attack	CD34	1	208057594	0.364097	0.0375843	1.4249935339896127	False	3.0	2.1778985626760102e-09	0.977684150579259	6.80862684099718e-13	0.00030563292423071	0.0220102143179316
High Cholesterol	CD34	1	208057594	0.141598	0.16034	0.7949581207386306	False	3.0	2.19296322026475e-09	0.984446851651304	1.39430512150721e-12	0.00062591015528931	0.0149272359990494
Essential Hypertension	CD34	1	208057594	0.0500536	0.426937	0.3696362059374114	False	3.0	2.2105308166420203e-09	0.992333151246244	4.60089159735659e-13	0.00020653455559678	0.007460311987167
Angina	PPP2R5A	1	212458879	-0.146366	0.318018	0.4975482980047552	False	1.0	8.556573424603741e-25	0.962568427832595	3.75949035707509e-28	0.00042290006185977	0.0370086721055446
Type II Diabetes	PPP2R5A	1	212458879	-0.051977	0.645236	0.1902814097809286	False	1.0	8.700380088953931e-25	0.978745903084239	2.77818328604998e-28	0.00031251800937773	0.0209415789063813
Heart Attack	PPP2R5A	1	212458879	-0.166173	0.353798	0.451244626461397	False	1.0	8.489148245693368e-25	0.95498345833143	2.67677502195167e-28	0.00030109576950912	0.0447154458990581
High Cholesterol	PPP2R5A	1	212458879	-0.00115162	0.990945	0.0039504493082313	False	1.0	8.730200184627951e-25	0.982100503247924	2.41168899595465e-28	0.00027129134441539	0.0176282054076632
Essential Hypertension	PPP2R5A	1	212458879	-0.103715	0.118106	0.927728038875042	False	1.0	8.62176729257998e-25	0.969902386870657	2.33204148586781e-28	0.00026232407292553	0.0298352890564175
Angina	TGFB2	1	218519577	0.143602	0.156091	0.8066221370594195	False	1.0	3.17859085523854e-55	0.966746659870416	8.55258195736129e-59	0.00026010169397715	0.0329932384356077
Type II Diabetes	TGFB2	1	218519577	0.113911	0.145331	0.8376417381248786	False	1.0	3.20315666052874e-55	0.97421818146376	1.25230247477517e-58	0.00038086442357785	0.0254009541126619
Heart Attack	TGFB2	1	218519577	-0.0551862	0.65564	0.183334558381973	False	1.0	3.23495451237915e-55	0.983889280534841	1.06112933352147e-58	0.0003227260246736	0.0157879934404889
High Cholesterol	TGFB2	1	218519577	-0.0813495	0.247361	0.606668772047005	False	1.0	3.2352911637868096e-55	0.983991670757023	1.01597552410202e-58	0.00030899282559621	0.0156993364173827
Essential Hypertension	TGFB2	1	218519577	-0.0307751	0.499268	0.3016662686510408	False	1.0	3.2573308695082598e-55	0.990694896450769	8.46864844503346e-58	0.0025756775541454	0.006729425995086
Angina	SUSD4	1	223394161	-0.00809129	0.798316	0.0978251664297174	False	18.0	0.0	0.992618908452895	0.0	0.00023403753118635	0.0071470540159851
Type II Diabetes	SUSD4	1	223394161	0.0161706	0.50842	0.2937773736986844	False	18.0	0.0	0.986120330470356	0.0	0.00038328331137491	0.0134963862182948
Heart Attack	SUSD4	1	223394161	0.0507475	0.191353	0.7181647245906057	False	18.0	0.0	0.878565327617305	0.0	0.106801759312843	0.0146329130698325
High Cholesterol	SUSD4	1	223394161	0.0163848	0.456749	0.3403223948127696	False	18.0	0.0	0.989676343820943	0.0	0.00024314428245533	0.0100805118967097
Essential Hypertension	SUSD4	1	223394161	-0.00703341	0.622401	0.2059297182450175	False	18.0	0.0	0.996644155774768	0.0	0.0001409511068421	0.0032148931184506
Angina	LEFTY2	1	226124298	0.0174392	0.299904	0.5230177417551689	False	70.0	0.0	0.990557367688017	0.0	0.00025996557733593	0.0091826667345541
Type II Diabetes	LEFTY2	1	226124298	-0.00797867	0.538917	0.2684781164786756	False	70.0	0.0	0.992525040463777	0.0	0.00018077339003548	0.0072941861461348
Heart Attack	LEFTY2	1	226124298	-0.0223789	0.277908	0.5560989512224573	False	70.0	0.0	0.971690292519464	0.0	0.00025860665483524	0.0280511008253671
High Cholesterol	LEFTY2	1	226124298	0.0182449	0.119138	0.9239496947882432	False	70.0	0.0	0.990076643358597	0.0	0.00026034890947483	0.0096630077321657
Essential Hypertension	LEFTY2	1	226124298	0.00801804	0.291312	0.5356416251339456	False	70.0	0.0	0.996308717437793	0.0	0.00030203149573471	0.0033892510665183
Angina	PARP1	1	226548392	-0.0616703	0.574389	0.2407938857661818	False	1.0	3.0392155765663e-49	0.98526320627473	7.7523693062275415e-53	0.00025130975577235	0.0144854839695009
Type II Diabetes	PARP1	1	226548392	-0.0412065	0.626368	0.2031704376972584	False	1.0	3.05903236336451e-49	0.991687479383034	5.2983564021799e-53	0.00017175875548675	0.0081407618614817
Heart Attack	PARP1	1	226548392	-0.180113	0.182531	0.738663366902714	False	1.0	2.98811924046055e-49	0.968698622857677	6.8916776758412e-53	0.00022339705293382	0.0310779800893944
High Cholesterol	PARP1	1	226548392	0.0429148	0.574337	0.2408332046517549	False	1.0	3.0547085781161e-49	0.990285780026812	7.54459481446036e-53	0.00024457721344126	0.0094696427597473
Essential Hypertension	PARP1	1	226548392	0.085738	0.0843837	1.0737414358828694	False	1.0	2.95257202781401e-49	0.957174806983509	1.04613448629196e-52	0.0003391124809421	0.0424860805355427
Angina	GALNT2	1	230193536	-0.0777503	0.0208208	1.68150258755792	False	20.0	0.0	0.926028422079795	0.0	0.00069938952701944	0.0732721883931812
Type II Diabetes	GALNT2	1	230193536	-0.0306741	0.237906	0.623594604898285	False	20.0	0.0	0.991553900849531	0.0	0.00060015317440601	0.0078459459761058
Heart Attack	GALNT2	1	230193536	-0.0958525	0.020225	1.69411146971569	False	20.0	0.0	0.934821057145659	0.0	0.00037970529563239	0.064799237558759
High Cholesterol	GALNT2	1	230193536	-0.0605321	0.00971623	2.012502213242312	False	20.0	0.0	0.962647421489119	0.0	0.00023001125535353	0.037122567255507
Essential Hypertension	GALNT2	1	230193536	-0.000268496	0.98587	0.0061803487554109	False	20.0	0.0	0.920360509390791	0.0	0.0752958271064241	0.0043436635027891
Angina	AGT	1	230838269	0.0102726	0.660704	0.1799930639005227	False	33.0	0.0	0.9867532726113	0.0	0.00071298687064027	0.0125337405181012
Type II Diabetes	AGT	1	230838269	0.0176418	0.329018	0.4827803419076703	False	33.0	0.0	0.988566852260544	0.0	0.00050477003112685	0.0109283777082884
Heart Attack	AGT	1	230838269	0.0226318	0.429681	0.3668538498943875	False	33.0	0.0	0.985016068588099	0.0	0.00038302713199579	0.0146009042799902
High Cholesterol	AGT	1	230838269	0.00216812	0.894297	0.0485182261252993	False	32.0	0.0	0.991412197423713	0.0	0.00020135438723865	0.0083864481891132
Essential Hypertension	AGT	1	230838269	-8.32708e-05	0.993779	0.0027101847694764	False	31.0	0.0	0.919714564773202	0.0	0.0752442370556367	0.0050411981712424
Angina	NID1	1	236139130	0.0717394	0.240464	0.6189499328935697	False	6.0	5.57735481686635e-57	0.978110674362789	2.4822054961991495e-60	0.00043529650372155	0.021454029133502
Type II Diabetes	NID1	1	236139130	-0.0480121	0.304345	0.5166338287565344	False	7.0	5.53594264906943e-57	0.970848148541736	3.0661043194649e-59	0.0053770682642966	0.0237747831939605
Heart Attack	NID1	1	236139130	-0.0606082	0.412862	0.3841950879409178	False	7.0	5.580158479423619e-57	0.978602357672283	3.514522308386889e-60	0.00061633613570539	0.0207813061920121
High Cholesterol	NID1	1	236139130	-0.000727205	0.986206	0.0060323595832578	False	7.0	5.64782085276867e-57	0.990468428918347	1.0406526417577201e-60	0.00018249573388721	0.0093490753477687
Essential Hypertension	NID1	1	236139130	-0.0129226	0.635704	0.1967450558772946	False	7.0	5.65629781468259e-57	0.991955048867484	1.9082772162075198e-60	0.00033465355737509	0.0077102975751507
Angina	LGALS8	1	236681300	0.0788551	0.104515	0.980821375105737	False	7.0	8.300902092955168e-275	0.977771747240447	3.86474670999306e-278	0.00045522053479114	0.0217730322247579
Type II Diabetes	LGALS8	1	236681300	0.0458403	0.219319	0.6589237429794741	False	7.0	8.267124221841018e-275	0.973793017255741	4.56938516380367e-277	0.0053823141066144	0.0208246686376598
Heart Attack	LGALS8	1	236681300	-0.0181054	0.760228	0.1190561389139815	False	7.0	8.38437925971271e-275	0.987604608088724	5.39852545735138e-278	0.00063589139181057	0.0117595005194386
High Cholesterol	LGALS8	1	236681300	0.0600373	0.0760388	1.1189647455347709	False	7.0	8.30422132391273e-275	0.978162722849667	1.57035392609497e-278	0.00018496169450153	0.0216523154558005
Essential Hypertension	LGALS8	1	236681300	0.0369697	0.0909179	1.0413506040617249	False	7.0	8.356362751163459e-275	0.984304514892946	2.97520111689592e-278	0.00035044356694364	0.0153450415401268
Angina	CEP170	1	243287730	-0.373555	0.0560339	1.2515491492701616	False	1.0	1.3776089819044e-13	0.95111456126142	2.92922130724629e-17	0.00020220594254715	0.0486832327958951
Type II Diabetes	CEP170	1	243287730	-0.117256	0.428198	0.3683553655119034	False	1.0	1.43729378475192e-13	0.992321526242019	8.20300755116118e-17	0.00056633914291908	0.0071121346149181
Heart Attack	CEP170	1	243287730	-0.2627	0.265469	0.575986186126705	False	1.0	1.41829684235249e-13	0.979205853527279	3.1513283253333303e-17	0.00021755793920949	0.0205765885333682
High Cholesterol	CEP170	1	243287730	-0.0960594	0.471306	0.3266970313833626	False	1.0	1.43893767532905e-13	0.993456484191313	2.3632004065507e-17	0.00016315365486519	0.0063803621536779
Essential Hypertension	CEP170	1	243287730	0.31276	0.00077468	3.110877656117644	True	1.0	1.55088265018632e-14	0.107074437723307	1.6191803252039402e-17	0.00011123320062295	0.892814329076053
Angina	AKT3	1	243651535	0.300381	0.216351	0.6648410930999774	False	1.0	4.90170918790114e-07	0.978001886871597	1.18021241069636e-10	0.00023546642204393	0.0217621564174197
Type II Diabetes	AKT3	1	243651535	-0.255995	0.173623	0.760392743955359	False	1.0	4.91569629219666e-07	0.980792630643532	1.46563610088837e-10	0.00029241656430767	0.0189144610759668
Heart Attack	AKT3	1	243651535	0.223505	0.448368	0.3483653905448126	False	1.0	4.93342526274056e-07	0.984329961519166	1.16563009917076e-10	0.00023256060211586	0.0154369844196283
High Cholesterol	AKT3	1	243651535	0.0809504	0.627055	0.2026943648328788	False	1.0	4.97132533735278e-07	0.991891883708933	8.00471345479393e-11	0.00015970750883247	0.0079479115696544
Essential Hypertension	AKT3	1	243651535	-0.159565	0.147158	0.8322161232251604	False	1.0	4.94839698976838e-07	0.987317159830882	5.32604212838445e-10	0.0010626591469655	0.0116196856498498
Angina	EFCAB2	1	245133007	-0.0183005	0.557973	0.2533868158199712	False	17.0	0.0	0.990343079320992	0.0	0.00032264622891295	0.0093342744501519
Type II Diabetes	EFCAB2	1	245133007	0.0131341	0.58591	0.2321690896221857	False	17.0	0.0	0.992800997437874	0.0	0.00025802379157171	0.0069409787705943
Heart Attack	EFCAB2	1	245133007	0.00593565	0.876762	0.0571182813368296	False	17.0	0.0	0.988756753643559	0.0	0.00040925792552183	0.0108339884309375
High Cholesterol	EFCAB2	1	245133007	-0.0280067	0.197703	0.7039867405317476	False	17.0	0.0	0.990416271754709	0.0	0.00018265426849784	0.009401073976714
Essential Hypertension	EFCAB2	1	245133007	-0.00105536	0.940265	0.0267497295723899	False	17.0	0.0	0.995794857467168	0.0	0.00017956876638368	0.004025573766516
Angina	TRIM58	1	248020501	-0.0413821	0.500561	0.3005429904141692	False	6.0	2.0931251837479495e-135	0.986078316909548	4.6894092093197285e-139	0.00022091202441038	0.0137007710660271
Type II Diabetes	TRIM58	1	248020501	0.021481	0.650548	0.1867206539585711	False	6.0	2.10470076834385e-135	0.991531613761641	4.047084071339879e-139	0.0001906548885318	0.008277731349802
Heart Attack	TRIM58	1	248020501	-0.0256074	0.734151	0.1342146053125079	False	6.0	2.08583904154986e-135	0.982645790803972	5.7747830263464685e-139	0.00027204247171898	0.017082166724333
High Cholesterol	TRIM58	1	248020501	0.00183909	0.965702	0.0151568691559083	False	6.0	2.107023452517e-135	0.992625838090869	5.9685279910974784e-139	0.00028117540505928	0.0070929865040995
Essential Hypertension	TRIM58	1	248020501	-0.0116819	0.673443	0.1716991569314298	False	6.0	2.11089207120948e-135	0.994448357373839	6.786531163439089e-139	0.00031971285432783	0.0052319297718347
Angina	LYPD8	1	248902716	-0.00192378	0.927784	0.0325531213318385	False	19.0	0.0	0.989042852089705	0.0	0.00011411162484774	0.0108430362854024
Type II Diabetes	LYPD8	1	248902716	-0.0365093	0.0255259	1.5930189364832457	False	19.0	0.0	0.900907762550517	0.0	8.43665143831702e-05	0.0990078709351632
Heart Attack	LYPD8	1	248902716	-0.0217967	0.402065	0.3957037308474628	False	19.0	0.0	0.978696004724867	0.0	0.00012717676833942	0.0211768185067277
High Cholesterol	LYPD8	1	248902716	-0.0112226	0.448291	0.3484399800491587	False	18.0	0.0	0.991419365584948	0.0	0.00013722593267775	0.0084434084823035
Essential Hypertension	LYPD8	1	248902716	0.0154307	0.106669	0.9719617763118716	False	19.0	0.0	0.989568365133377	0.0	7.50864540193379e-05	0.0103565484126324
Angina	ACP1	2	264140	0.0016773	0.954344	0.0202950525779956	False	18.0	0.0	0.992759501245377	0.0	0.00025585928232495	0.0069846394722652
Type II Diabetes	ACP1	2	264140	-0.00220861	0.922245	0.0351536906452585	False	17.0	0.0	0.993572474316625	0.0	0.00060321163139373	0.0058243140520928
Heart Attack	ACP1	2	264140	0.00637079	0.859134	0.065939093535537	False	18.0	0.0	0.991555197813402	0.0	0.00018298727967203	0.0082618149068144
High Cholesterol	ACP1	2	264140	0.0107577	0.597565	0.2236148475246636	False	18.0	0.0	0.994416902602777	0.0	0.00013495839844837	0.0054481389987531
Essential Hypertension	ACP1	2	264140	0.00175048	0.894692	0.0483264459375626	False	18.0	0.0	0.992678807171213	0.0	0.00016360370627043	0.0071575891225439
Angina	VSNL1	2	17720393	0.00359289	0.933179	0.0300350430102376	False	19.0	0.0	0.986292991824906	0.0	0.00035360053287076	0.0133534076422152
Type II Diabetes	VSNL1	2	17720393	0.0685462	0.0386599	1.4127392736779874	False	19.0	0.0	0.981003805001502	0.0	0.00051805768817129	0.0184781373103824
Heart Attack	VSNL1	2	17720393	-0.0948812	0.0709949	1.1487728482022035	False	19.0	0.0	0.902284649307665	0.0	0.00032283357270662	0.0973925171195997
High Cholesterol	VSNL1	2	17720393	-0.0188652	0.526401	0.2786832943673734	False	19.0	0.0	0.990962268982433	0.0	0.00033468233407072	0.0087030486834691
Essential Hypertension	VSNL1	2	17720393	0.0162866	0.398592	0.3994714221200302	False	19.0	0.0	0.995502944690859	0.0	0.00039799789188612	0.0040990574172067
Angina	MATN3	2	20191872	-0.0103716	0.586343	0.2318482552643868	False	51.0	0.0	0.991676573772539	0.0	0.00023065593601524	0.0080927702915965
Type II Diabetes	MATN3	2	20191872	0.0118022	0.422724	0.3739430945611464	False	51.0	0.0	0.993641872801825	0.0	0.00039049067870562	0.005967636519385
Heart Attack	MATN3	2	20191872	-0.0229001	0.327183	0.485209269786762	False	51.0	0.0	0.990224549591494	0.0	0.00035804593359295	0.0094174044749618
High Cholesterol	MATN3	2	20191872	0.0111082	0.403581	0.3940692878994224	False	50.0	0.0	0.0040096348980964	0.0	0.995960766727546	2.95983745694898e-05
Essential Hypertension	MATN3	2	20191872	-0.00425488	0.621462	0.2065854216399635	False	48.0	0.0	0.996203838809494	0.0	0.00023139545640494	0.0035647657342629
Angina	SDC1	2	20400558	0.010058	0.894847	0.0482512135510504	False	5.0	5.5228915907802e-64	0.991823248596774	1.35252587120957e-67	0.00024288732389526	0.0079338640793437
Type II Diabetes	SDC1	2	20400558	-0.00713829	0.903302	0.044167028195562	False	5.0	5.53315151378218e-64	0.993665767138902	2.21407756572658e-67	0.00039760946477736	0.0059366233963308
Heart Attack	SDC1	2	20400558	-0.00606645	0.948245	0.0230794386100223	False	5.0	5.47781182565808e-64	0.983727641729524	2.01665510133129e-67	0.00036214956696938	0.0159102087035023
High Cholesterol	SDC1	2	20400558	-0.0862325	0.104481	0.980962679365292	False	5.0	1.619323870205e-68	2.90804741515872e-05	5.56825800454248e-64	0.999970332987878	5.86537976353985e-07
Essential Hypertension	SDC1	2	20400558	-0.0243668	0.478015	0.3205584751137869	False	5.0	5.54158880706801e-64	0.995180970451979	1.25068510823099e-67	0.00022460034539795	0.004594429202617
Angina	FKBP1B	2	24272571	-0.0979949	0.0748305	1.1259213529125327	False	7.0	4.9281050454466286e-157	0.969798831712562	1.09551982667565e-160	0.00021556773981967	0.0299856005475931
Type II Diabetes	FKBP1B	2	24272571	-0.0841821	0.0480713	1.318114133016093	False	6.0	4.8245953225719683e-157	0.949429215523579	3.48047185695953e-160	0.00068488844736187	0.0498858960290442
Heart Attack	FKBP1B	2	24272571	-0.0583216	0.386147	0.4132473348732771	False	7.0	4.997779997479239e-157	0.98351012367118	1.63020294202986e-160	0.00032079644274822	0.0161690798860574
High Cholesterol	FKBP1B	2	24272571	-0.063806	0.0955076	1.0199620681363046	False	7.0	4.9567492125658485e-157	0.975435700154168	9.458885356030647e-161	0.00018612538748522	0.0243781744583394
Essential Hypertension	FKBP1B	2	24272571	-0.0294235	0.234649	0.6295812922735932	False	7.0	5.0060390113360484e-157	0.985135410047092	2.0230713330498202e-159	0.0039811830421596	0.0108834069107729
Angina	TP53I3	2	24300303	0.0133897	0.627998	0.2020417393684518	False	35.0	0.0	0.98834715876833	0.0	0.00021748893408258	0.0114353522976561
Type II Diabetes	TP53I3	2	24300303	0.037045	0.0823255	1.0844656229412106	False	35.0	0.0	0.974729461647416	0.0	0.00070604720173066	0.0245644911508029
Heart Attack	TP53I3	2	24300303	0.0305486	0.366933	0.4354132283546427	False	35.0	0.0	0.983428898615567	0.0	0.00031697252903526	0.016254128855472
High Cholesterol	TP53I3	2	24300303	0.0232221	0.227114	0.6437560937179833	False	35.0	0.0	0.983712724792304	0.0	0.0001856412665919	0.0161016339411206
Essential Hypertension	TP53I3	2	24300303	0.0100243	0.421233	0.3754776128984589	False	34.0	0.0	0.990634739224818	0.0	0.0040216925484624	0.0053435682268218
Angina	PTRHD1	2	25012603	-0.33372	0.0716584	1.1447328930569942	False	1.0	2.94116360458709e-05	0.857529547471507	6.469886613706481e-09	0.00018853548699902	0.142252498935561
Type II Diabetes	PTRHD1	2	25012603	-0.00546833	0.9685	0.0139003749448703	False	1.0	1.89751556051131e-05	0.553242156311038	1.41285927151888e-05	0.411935100384353	0.0347896395562881
Heart Attack	PTRHD1	2	25012603	-0.298196	0.186592	0.7291069802590495	False	1.0	3.08666965688282e-05	0.899953507013596	1.03574688639304e-08	0.00030191269257099	0.0997137032397956
High Cholesterol	PTRHD1	2	25012603	-0.183226	0.153716	0.8132809252780107	False	1.0	3.08052088132802e-05	0.898160766119206	5.832393028205491e-09	0.00016997738349957	0.101638445456088
Essential Hypertension	PTRHD1	2	25012603	-0.14275	0.0899062	1.0462103579559492	False	1.0	3.01521283901345e-05	0.879119461177275	1.27437183362873e-07	0.003715491912603	0.117134767344549
Angina	KHK	2	27309615	0.0155728	0.601771	0.2205687452158163	False	34.0	0.0	0.992134247817291	0.0	0.00025953074699188	0.0076062214357051
Type II Diabetes	KHK	2	27309615	0.036021	0.117945	0.928320465278056	False	33.0	0.0	0.813902807201154	0.0	0.172519848875712	0.0135773439231403
Heart Attack	KHK	2	27309615	0.0295463	0.418877	0.3779134855383129	False	34.0	0.0	0.990929044357489	0.0	0.00048883860932216	0.0085821170332971
High Cholesterol	KHK	2	27309615	-0.0176229	0.396277	0.4020011334769469	False	34.0	0.0	0.991905006515262	0.0	0.00027324241755126	0.0078217510672136
Essential Hypertension	KHK	2	27309615	0.0196874	0.143519	0.8430906003311629	False	34.0	0.0	4.84656510753978e-16	0.0	1.0	6.48104472085517e-18
Angina	CGREF1	2	27321757	-0.0163212	0.384096	0.4155602155814344	False	52.0	0.0	0.991421165443418	0.0	0.00025928784843946	0.0083195467083236
Type II Diabetes	CGREF1	2	27321757	-0.0107657	0.45637	0.3406829121562776	False	52.0	0.0	0.815323972902603	0.0	0.172820061235922	0.0118559658613892
Heart Attack	CGREF1	2	27321757	0.0129815	0.571762	0.2427847117599664	False	53.0	0.0	0.990183034127211	0.0	0.00048960034509816	0.0093273655277821
High Cholesterol	CGREF1	2	27321757	0.00859425	0.510399	0.2920901851781702	False	51.0	0.0	0.993293267940503	0.0	0.00027899640051595	0.0064277356591208
Essential Hypertension	CGREF1	2	27321757	0.00344738	0.683465	0.1652837205929564	False	49.0	0.0	4.84656510753978e-16	0.0	1.0	5.87778399904754e-18
Angina	ATRAID	2	27434895	-0.0638938	0.0517129	1.2864011068095875	False	17.0	5.32774767798952e-246	0.981127283251947	1.3881499424267e-249	0.00025562041864706	0.0186170963294248
Type II Diabetes	ATRAID	2	27434895	0.0397875	0.11719	0.9311094457420646	False	17.0	4.43391424813649e-246	0.816524074219644	9.397373663693712e-247	0.173056605794201	0.0104193199861659
Heart Attack	ATRAID	2	27434895	-0.119866	0.0029138	2.535540261034547	False	17.0	5.31822735429441e-246	0.97937407535112	2.59920175453879e-249	0.00047863964862277	0.0201472850002556
High Cholesterol	ATRAID	2	27434895	-0.0715239	0.00566904	2.2464904786735227	False	15.0	5.01364432112645e-246	0.923283820722266	1.52248620649635e-249	0.00028031764787067	0.0764358616298792
Essential Hypertension	ATRAID	2	27434895	-0.000776642	0.958302	0.0184976054674712	False	17.0	2.63179675447801e-261	4.84656510754033e-16	5.43023088740464e-246	1.0	1.54356648934572e-18
Angina	RBKS	2	28004231	0.0170455	0.592795	0.2270954681217904	False	13.0	0.0	0.969024611877394	0.0	0.00027667864179101	0.0306987094808536
Type II Diabetes	RBKS	2	28004231	-0.0527492	0.0318257	1.4972220353477077	False	13.0	0.0	0.661141114911684	0.0	0.140127244010638	0.198731641077654
Heart Attack	RBKS	2	28004231	-0.00438342	0.910473	0.0407329286443228	False	13.0	0.0	0.960497538105592	0.0	0.00051316430408354	0.0389892975903237
High Cholesterol	RBKS	2	28004231	0.00869175	0.693809	0.1587600708459541	False	13.0	0.0	0.971745536799829	0.0	0.0003255459601019	0.0279289172400126
Essential Hypertension	RBKS	2	28004231	0.0113911	0.426697	0.3698804105459511	False	12.0	0.0	0.969683297410922	0.0	0.0001875517510897	0.0301291508380089
Angina	PLB1	2	28680012	-0.0223603	0.119925	0.9210902728620652	False	64.0	0.0	0.987196837728031	0.0	0.0003392501446928	0.0124639121272463
Type II Diabetes	PLB1	2	28680012	0.000240354	0.982723	0.0075688794458974	False	64.0	0.0	0.820971572248265	0.0	0.173322481470786	0.0057059462813283
Heart Attack	PLB1	2	28680012	0.0186621	0.290931	0.5362100002667421	False	62.0	0.0	0.984467349888002	0.0	0.00044449834975692	0.0150881517621053
High Cholesterol	PLB1	2	28680012	-0.0148366	0.13829	0.8592092233746977	False	64.0	0.0	0.977346733833389	0.0	0.00037273674139948	0.0222805294248021
Essential Hypertension	PLB1	2	28680012	-0.0158152	0.0151246	1.820316102301272	False	63.0	0.0	0.958226457339759	0.0	0.00015723078076092	0.0416163118795415
Angina	EHD3	2	31456880	-0.0587181	0.425685	0.3709116529283428	False	1.0	7.714262678920208e-107	0.988144860102337	2.92390941498625e-110	0.00037452632371277	0.0114806135739575
Type II Diabetes	EHD3	2	31456880	0.0951345	0.0954801	1.020087134811644	False	1.0	7.587853097217508e-107	0.971952647881131	2.5767476962810305e-110	0.00033004779578115	0.0277173043230907
Heart Attack	EHD3	2	31456880	0.00351621	0.968936	0.0137049079489992	False	1.0	7.722357541157177e-107	0.989181757190968	2.3789340309400802e-110	0.000304719229222	0.0105135235798088
High Cholesterol	EHD3	2	31456880	0.0490497	0.339188	0.4695595208786792	False	1.0	7.727851984181078e-107	0.98988555817094	1.66124317787217e-110	0.00021278822482653	0.009901653604221
Essential Hypertension	EHD3	2	31456880	-0.0369634	0.266536	0.5742441241779417	False	1.0	7.752682257254358e-107	0.993066148168134	1.7353488440497e-110	0.0002222825324945	0.0067115692993839
Angina	DPY30	2	32092878	-0.445468	0.0556088	1.254856476600879	False	1.0	1.50231928459997e-08	0.933865858725884	5.02603355625198e-12	0.00031238986689865	0.0658217363789989
Type II Diabetes	DPY30	2	32092878	-0.222613	0.207053	0.6839184726042166	False	1.0	1.54646501561527e-08	0.961307555996942	5.76225775873977e-12	0.00035816998366425	0.0383342585489811
Heart Attack	DPY30	2	32092878	0.00132499	0.996166	0.0016682851938484	False	1.0	1.57544627688601e-08	0.979322774684739	4.9814831829261086e-12	0.00030964573343029	0.0203675638223873
High Cholesterol	DPY30	2	32092878	-0.208085	0.189673	0.721994486642006	False	1.0	1.57044737570816e-08	0.97621537721042	5.55991088618718e-12	0.00034559998890053	0.023439007090647
Essential Hypertension	DPY30	2	32092878	-0.174403	0.0936036	1.028707447949191	False	1.0	1.55246027702445e-08	0.965034306906336	4.5585500104491e-12	0.00028334757873082	0.0346823299857729
Angina	CRIM1	2	36583069	-0.0676608	0.295451	0.5295145357444029	False	10.0	2.45220053768865e-51	0.985514231413319	9.26915047715396e-55	0.00037251124346084	0.0141132573432196
Type II Diabetes	CRIM1	2	36583069	-0.0078244	0.875318	0.0578341406284807	False	10.0	2.46000648166936e-51	0.988651360193929	1.3825116766900602e-54	0.0005556123603009	0.010793027445773
Heart Attack	CRIM1	2	36583069	-0.0782141	0.323786	0.4897419333905272	False	10.0	2.44906984939425e-51	0.98425603991518	8.813871744556208e-55	0.0003542134812348	0.0153897466035911
High Cholesterol	CRIM1	2	36583069	-0.19754	1.57961e-05	4.801450125548894	True	10.0	1.46100090017054e-51	0.587161268867054	7.161422220404989e-55	0.00028762253221794	0.412551108600731
Essential Hypertension	CRIM1	2	36583069	-0.0424845	0.144637	0.8397205947293145	False	10.0	2.2229004772614e-51	0.893360890223701	1.86848391427019e-53	0.0075092001085153	0.0991299096677884
Angina	VIT	2	36923833	0.0337337	0.067997	1.1675102477670964	False	57.0	0.0	0.929950790233097	0.0	0.00032465219446663	0.0697245575723578
Type II Diabetes	VIT	2	36923833	0.048967	0.000581179	3.23569008664671	True	57.0	0.0	0.982683359572896	0.0	0.00054588022943888	0.0167707601977622
Heart Attack	VIT	2	36923833	-0.00712277	0.752805	0.123317505062736	False	58.0	0.0	0.984545295284903	0.0	0.00034418284271735	0.0151105218724543
High Cholesterol	VIT	2	36923833	0.00150856	0.906545	0.0426106330835042	False	57.0	0.0	0.992909830031326	0.0	0.0004711647807909	0.0066190051879715
Essential Hypertension	VIT	2	36923833	0.0016934	0.839039	0.0762178519351302	False	56.0	0.0	0.987401206844787	0.0	0.0082877783987921	0.0043110147563625
Angina	EIF2AK2	2	37326353	-0.0741917	0.389142	0.4098918933703379	False	1.0	5.87243206638253e-82	0.986877332001645	2.00948605037786e-85	0.00033769269397029	0.0127849753043738
Type II Diabetes	EIF2AK2	2	37326353	-0.0120595	0.855884	0.067585092301448	False	1.0	5.90671222471978e-82	0.992638200891746	3.2221977765313604e-85	0.00054149510793775	0.0068203040003037
Heart Attack	EIF2AK2	2	37326353	-0.0317498	0.763558	0.1171579682693246	False	1.0	5.88105318433966e-82	0.988326133076264	1.97143053884357e-85	0.00033129811477591	0.0113425688089663
High Cholesterol	EIF2AK2	2	37326353	-0.0370151	0.536755	0.2702239013168733	False	1.0	5.90277433345442e-82	0.99197642812337	2.11398876389954e-85	0.00035525727889676	0.0076683145977264
Essential Hypertension	EIF2AK2	2	37326353	-0.0813742	0.0369608	1.4322586372402033	False	1.0	5.697204037631779e-82	0.957429810506181	4.554031788756159e-84	0.0076531496313154	0.0349170398624931
Angina	QPCT	2	37571717	-0.0164888	0.583876	0.2336793758906563	False	19.0	7.724945559342671e-214	0.970162277493466	2.6354752907221094e-217	0.00033096960869342	0.0295067528978577
Type II Diabetes	QPCT	2	37571717	0.0036481	0.875207	0.0578892174626372	False	17.0	7.787925611583949e-214	0.978071831088333	4.305748710824179e-217	0.00054074045116212	0.021387428460505
Heart Attack	QPCT	2	37571717	-0.0146615	0.691562	0.1601688783878682	False	19.0	7.689895264908821e-214	0.965760372882807	2.7432984988309e-217	0.00034450869679673	0.0338951184203921
High Cholesterol	QPCT	2	37571717	0.00903821	0.666069	0.1764807786869824	False	19.0	7.457615536363431e-214	0.936588771771829	2.662363456206289e-217	0.0003343291959335	0.063076899032251
Essential Hypertension	QPCT	2	37571717	0.0405715	0.00394599	2.403844019679449	False	18.0	7.764885784877541e-214	0.975178299919882	6.204858249504569e-216	0.0077925632440695	0.0170291368360481
Angina	CHAC2	2	53994929	-0.114965	0.126992	0.8962236370384397	False	5.0	6.15013005757186e-62	0.98850828190682	2.03983743813962e-65	0.00032785618397641	0.0111638619091899
Type II Diabetes	CHAC2	2	53994929	0.0596891	0.303699	0.5175566380955541	False	5.0	6.16706550574629e-62	0.991230310647921	2.27952309565954e-65	0.00036638230688655	0.0084033070451992
Heart Attack	CHAC2	2	53994929	0.0220241	0.810241	0.0913857843278972	False	5.0	6.149498840896869e-62	0.988406826668464	1.76084640107292e-65	0.00028301397151056	0.0113101593600298
High Cholesterol	CHAC2	2	53994929	-0.0175357	0.737453	0.1322656533038174	False	5.0	6.16103049956192e-62	0.990260306186428	2.71176587306569e-65	0.00043585602500643	0.0093038377885538
Essential Hypertension	CHAC2	2	53994929	-0.0257761	0.446535	0.3501444948691838	False	5.0	6.15918964979408e-62	0.989964427038472	9.61700046199113e-65	0.0015457324601329	0.0084898405014036
Angina	EFEMP1	2	56093102	-0.0432267	0.478991	0.3196726466836783	False	8.0	3.3716675521458795e-157	0.98564853644223	1.64674409014526e-160	0.0004813897066666	0.0138700738510867
Type II Diabetes	EFEMP1	2	56093102	-0.0623923	0.185708	0.7311693871540303	False	8.0	3.3781873359693694e-157	0.987554482175064	9.913910147523727e-161	0.00028980951247972	0.0121557083124735
Heart Attack	EFEMP1	2	56093102	0.0612186	0.413583	0.3834373208762188	False	8.0	3.3747686383715893e-157	0.986555085220389	2.18227132241265e-160	0.00063794237245261	0.0128069724071746
High Cholesterol	EFEMP1	2	56093102	-0.0529679	0.212757	0.6721161421182903	False	8.0	3.3791787917750394e-157	0.987844317085739	8.602243919915459e-161	0.00025146533946284	0.011904217574771
Essential Hypertension	EFEMP1	2	56093102	-0.0341715	0.213653	0.6702910046754836	False	8.0	3.4019418897864304e-157	0.994498714025181	1.45180625598311e-160	0.00042440768194599	0.0050768782928524
Angina	MDH1	2	63815743	0.307383	0.0574817	1.2404703962493353	False	1.0	3.30201046488242e-22	0.753211156623175	1.66921311032055e-25	0.00038058330664243	0.24640826007018
Type II Diabetes	MDH1	2	63815743	0.0734586	0.551203	0.258688427385082	False	1.0	4.30629251018464e-22	0.982294755528398	1.03376341393261e-25	0.00023579605251737	0.0174694484190848
Heart Attack	MDH1	2	63815743	0.420113	0.0346412	1.460407072071793	False	1.0	4.2250804124641897e-22	0.963769720945266	1.1870603564754198e-25	0.0002707509598256	0.0359595280949056
High Cholesterol	MDH1	2	63815743	0.0810368	0.465765	0.3318331497171116	False	1.0	3.5055646506339003e-22	0.799643257707027	1.0251070180722899e-25	0.00023369088465558	0.200123051408314
Essential Hypertension	MDH1	2	63815743	-0.0870941	0.228204	0.641676747460737	False	1.0	4.36583245374988e-22	0.99587622361731	5.58637357764353e-26	0.00012742614960461	0.0039963502330814
Angina	SPRED2	2	65537985	0.458029	0.0137162	1.862766190933652	False	1.0	5.691217922760481e-15	0.841031762477952	2.36997432853848e-18	0.00035013349517219	0.158618104026872
Type II Diabetes	SPRED2	2	65537985	0.558126	0.000213012	3.671595929955701	True	1.0	6.92395125850872e-17	0.0102320153775284	5.24758444247158e-15	0.775472759265455	0.214295225357009
Heart Attack	SPRED2	2	65537985	0.163261	0.459154	0.3380416278985234	False	1.0	6.684181225505131e-15	0.987769014137821	2.99535814937852e-18	0.00044263836491646	0.0117883474972564
High Cholesterol	SPRED2	2	65537985	0.260665	0.0413544	1.3834782758560629	False	1.0	6.46336053572481e-15	0.955136769785551	2.15124419886673e-18	0.00031787805347064	0.044545352160973
Essential Hypertension	SPRED2	2	65537985	0.166099	0.0446365	1.3503098662720636	False	1.0	6.574817054510121e-15	0.971607492521151	1.9278976413097298e-18	0.0002848823985622	0.0281076250802818
Angina	BMP10	2	69092613	-0.0618551	0.0319517	1.495506030119724	False	11.0	0.0	0.707074555679882	0.0	0.0001753397743217	0.292750104545834
Type II Diabetes	BMP10	2	69092613	0.0325234	0.143062	0.8444757078328133	False	11.0	0.0	0.934383437346962	0.0	0.00021546304240712	0.0654010996106441
Heart Attack	BMP10	2	69092613	0.00574937	0.868918	0.0610212060919856	False	10.0	0.0	0.964227133308407	0.0	0.00073310179844584	0.0350397648932574
High Cholesterol	BMP10	2	69092613	-0.0168722	0.402166	0.3955946483999997	False	11.0	0.0	0.96775544742192	0.0	0.00019517772498949	0.0320493748530897
Essential Hypertension	BMP10	2	69092613	-0.00693103	0.595238	0.2253093512129854	False	12.0	0.0	0.95645900847363	0.0	0.0286270405201653	0.0149139510062276
Angina	CD207	2	71057347	-0.00878862	0.668875	0.1746550360176888	False	33.0	0.0	0.988584955192028	0.0	0.00031631709916116	0.0110987277087235
Type II Diabetes	CD207	2	71057347	0.00538498	0.728437	0.137608002899462	False	35.0	0.0	0.989224046821717	0.0	0.0002056354571349	0.01057031772124
Heart Attack	CD207	2	71057347	0.0191798	0.435811	0.3607018122287926	False	35.0	0.0	0.988862612249506	0.0	0.00030069583251105	0.0108366919179141
High Cholesterol	CD207	2	71057347	0.00399674	0.775034	0.1106792449924064	False	35.0	0.0	0.994174152191525	0.0	0.00016811762663207	0.0056577301817568
Essential Hypertension	CD207	2	71057347	-0.000589966	0.948156	0.0231202023608511	False	35.0	0.0	0.993432169907165	0.0	0.0010504849374674	0.0055173451553782
Angina	NAGK	2	71291474	0.0684703	0.198229	0.7028328098978256	False	7.0	1.0727388652946301e-165	0.985597216925751	3.508605184285799e-169	0.00032235099076481	0.0140804320835013
Type II Diabetes	NAGK	2	71291474	0.0445738	0.278979	0.5544284867886603	False	7.0	1.08038142509102e-165	0.992618949715716	2.2400427449621402e-169	0.00020580362721937	0.0071752466570721
Heart Attack	NAGK	2	71291474	0.112439	0.0845942	1.0726594123078386	False	7.0	1.0014014749150997e-165	0.920054766945155	3.24142776944215e-169	0.00029776579211916	0.0796474672627443
High Cholesterol	NAGK	2	71291474	0.0209602	0.571124	0.2432695893562204	False	7.0	1.0815085583676699e-165	0.993654522730275	1.89350990861792e-169	0.00017396589718594	0.0061715113725575
Essential Hypertension	NAGK	2	71291474	-0.00102746	0.965815	0.0151060538884153	False	7.0	1.08278951415392e-165	0.99483142281172	1.3878261554669999e-168	0.001275086816904	0.0038934903713975
Angina	MCEE	2	71336814	-0.11274	0.0902118	1.044736651596532	False	3.0	4.23458775225682e-124	0.975975468729416	1.39392030729934e-127	0.00032125318799607	0.0237032780825591
Type II Diabetes	MCEE	2	71336814	-0.0878182	0.0877069	1.056966238856903	False	3.0	4.17440408620162e-124	0.962104512422804	8.60801122545913e-128	0.00019837345668418	0.0376971141205259
Heart Attack	MCEE	2	71336814	-0.100506	0.217775	0.6619919775886098	False	3.0	4.2501579874582595e-124	0.979564051252204	1.40817361692455e-127	0.00032454029968139	0.0201114084481043
High Cholesterol	MCEE	2	71336814	-0.109449	0.0183344	1.736733297917877	False	3.0	4.19937941274735e-124	0.967860753043663	7.50918611021674e-128	0.00017305126562593	0.0319661956906975
Essential Hypertension	MCEE	2	71336814	-0.0430171	0.151156	0.820574609219383	False	3.0	4.2977767361464e-124	0.990539081949453	5.5055416297008e-127	0.0012688965495031	0.0081920215010717
Angina	MTHFD2	2	74425689	0.0521703	0.743006	0.1290076791649022	False	1.0	8.70859715237522e-14	0.976587767297781	1.8552079633330002e-17	0.00020802769414996	0.0232042050079818
Type II Diabetes	MTHFD2	2	74425689	0.0132265	0.913955	0.0390751869059924	False	1.0	8.7592141062735e-14	0.98226398553707	1.45332417846517e-17	0.00016296419980882	0.0175730502630331
Heart Attack	MTHFD2	2	74425689	0.689232	0.000788728	3.1030727413603003	False	1.0	1.00602225326252e-14	0.11281599194166	3.14080644319333e-18	3.45891143629272e-05	0.887149418943969
High Cholesterol	MTHFD2	2	74425689	0.17163	0.124711	0.9040952383529802	False	1.0	8.48605692679827e-14	0.951631961187164	1.7698567820462302e-17	0.00019843846642414	0.0481696003463286
Essential Hypertension	MTHFD2	2	74425689	0.0515217	0.472491	0.3256064595093486	False	1.0	8.799134338894492e-14	0.98674066647238	1.20110834557735e-17	0.0001346837136304	0.013124649813901
Angina	REG3G	2	79252812	-0.0544138	0.157536	0.8026201859073383	False	11.0	2.57502576230646e-228	0.978175373259414	7.50724389125658e-232	0.0002851652629707	0.0215394614776697
Type II Diabetes	REG3G	2	79252812	0.0188667	0.525297	0.279595079469433	False	11.0	2.5984694656035094e-228	0.98708093589838	5.899618068819239e-232	0.00022410149755599	0.0126949626040522
Heart Attack	REG3G	2	79252812	-0.00887617	0.850895	0.0701240283220502	False	11.0	2.6017884760966294e-228	0.988341728848683	1.0520926244486398e-231	0.00039965202626948	0.0112586191250544
High Cholesterol	REG3G	2	79252812	-0.0197233	0.461273	0.3360419654961906	False	11.0	2.608566724173529e-228	0.990916582832559	6.33499819610262e-232	0.00024064250931003	0.0088427746581157
Essential Hypertension	REG3G	2	79252812	0.00593613	0.732119	0.1354183221616192	False	11.0	2.6206993151253594e-228	0.995525391744933	5.9808513827004695e-232	0.00022719221143299	0.0042474160436137
Angina	REG1B	2	79312156	0.0318683	0.289845	0.5378341870687452	False	26.0	0.0	0.989945816210937	0.0	0.00027865043929166	0.0097755333498157
Type II Diabetes	REG1B	2	79312156	-0.0221695	0.340599	0.4677566314618483	False	26.0	0.0	0.993521978278705	0.0	0.00021856339618706	0.0062594583251571
Heart Attack	REG1B	2	79312156	0.0160211	0.664423	0.1775553422046985	False	26.0	0.0	0.989862099501061	0.0	0.00037866309563408	0.0097592374032637
High Cholesterol	REG1B	2	79312156	0.0320815	0.125652	0.90083059436109	False	25.0	0.0	0.98150762635102	0.0	0.00020800789051408	0.0182843657584867
Essential Hypertension	REG1B	2	79312156	-0.00643544	0.638786	0.1946446106759684	False	25.0	0.0	0.996106095225021	0.0	0.00022545982258612	0.0036684449523477
Angina	REG1A	2	79347488	0.0471928	0.149562	0.8251787359278459	False	26.0	1.06197508829213e-233	0.990051803213616	2.9244103218421296e-237	0.00027262946822596	0.0096755673182052
Type II Diabetes	REG1A	2	79347488	-0.00447185	0.859405	0.0658021239287124	False	26.0	1.06576715474298e-233	0.993587048313949	2.3358439319899496e-237	0.00021776100764111	0.0061951906783831
Heart Attack	REG1A	2	79347488	0.000982504	0.980686	0.0084700245226926	False	25.0	1.06188059843924e-233	0.98996371277696	4.0427758617725605e-237	0.00037689179503095	0.009659395427956
High Cholesterol	REG1A	2	79347488	0.0374646	0.0997912	1.0009077549044774	False	26.0	1.05301307058067e-233	0.981696746778213	2.1917100507223898e-237	0.00020431671961922	0.0180989365021911
Essential Hypertension	REG1A	2	79347488	-0.0053479	0.71695	0.1445111309169538	False	26.0	1.06851190985943e-233	0.996145912248128	2.3963187392944402e-237	0.00022340042921748	0.0036306873226937
Angina	REG3A	2	79384132	0.0790516	0.0600634	1.2213900873976968	False	18.0	1.7143843534812898e-146	0.972399811936108	4.7157198707883597e-150	0.00026745975689838	0.0273327283069716
Type II Diabetes	REG3A	2	79384132	0.0622171	0.0551789	1.2582269614989467	False	18.0	1.6899513859404196e-146	0.958541418400532	3.63016710536701e-150	0.00020587891930741	0.041252702680159
Heart Attack	REG3A	2	79384132	0.00556329	0.913993	0.0390571303854407	False	18.0	1.70045338577954e-146	0.964498158875776	6.48697393002883e-150	0.00036792078694749	0.0351339203372744
High Cholesterol	REG3A	2	79384132	0.0359692	0.218976	0.659603481683783	False	18.0	1.73054714365225e-146	0.981567356011447	3.625373931298069e-150	0.00020562062107581	0.0182270233674872
Essential Hypertension	REG3A	2	79384132	0.0074631	0.693287	0.1590869432906233	False	18.0	1.7487153156558e-146	0.991872353839731	3.93041444530899e-150	0.00022292866409358	0.0079047174961899
Angina	TGOLN2	2	85545147	0.00318264	0.856976	0.0670313405196439	False	49.0	0.0	0.952009764289058	0.0	0.0414676682850678	0.0065225674263181
Type II Diabetes	TGOLN2	2	85545147	-0.00527484	0.699118	0.155449516065759	False	51.0	0.0	0.994453728687307	0.0	0.00022496178450998	0.0053213095285722
Heart Attack	TGOLN2	2	85545147	0.00605583	0.77978	0.1080279079028754	False	50.0	0.0	0.856555317613718	0.0	0.135889710821632	0.0075549715646768
High Cholesterol	TGOLN2	2	85545147	-0.00494959	0.687646	0.1626350789338583	False	51.0	0.0	0.993818172861106	0.0	0.0001831641052487	0.0059986630340328
Essential Hypertension	TGOLN2	2	85545147	-0.0277883	0.000515886	3.2874462577542287	True	51.0	0.0	0.544243345594542	0.0	0.00023423094622667	0.455522423459588
Angina	CAPG	2	85621871	-0.0185866	0.181986	0.7399620205677248	False	66.0	0.0	0.939606984514112	0.0	0.0409231384828682	0.0194698770028499
Type II Diabetes	CAPG	2	85621871	-0.01643	0.126676	0.8973056586357305	False	67.0	0.0	0.987751464218968	0.0	0.00067862952384288	0.011569906257547
Heart Attack	CAPG	2	85621871	0.00734302	0.666998	0.1758754683177329	False	66.0	0.0	0.855571998163055	0.0	0.135744104384599	0.0086838974523443
High Cholesterol	CAPG	2	85621871	-0.0122868	0.205015	0.6882143624617685	False	66.0	0.0	0.957127601410421	0.0	0.00018130664317122	0.0426910919461761
Essential Hypertension	CAPG	2	85621871	0.00931144	0.139412	0.8556998423823212	False	67.0	0.0	0.983188767487475	0.0	0.00048982821912724	0.0163214042930545
Angina	VAMP8	2	85788685	-0.289061	0.000230962	3.636459468367018	True	5.0	4.45372167584189e-88	0.110502586201451	1.9392436916110496e-89	0.0048109294117777	0.884686484386761
Type II Diabetes	VAMP8	2	85788685	-0.0191096	0.729312	0.1370866405561467	False	6.0	3.9201294918804e-87	0.972634750498814	1.20648051023064e-89	0.0029934178453089	0.0243718316558828
Heart Attack	VAMP8	2	85788685	-0.261625	0.00287255	2.5417324031844606	False	6.0	1.5385988849328497e-87	0.381746252429683	2.44113534435438e-88	0.0605673518841695	0.55768639568614
High Cholesterol	VAMP8	2	85788685	-0.0747415	0.132342	0.8783023064280999	False	6.0	3.928349345692e-87	0.974674202378591	7.407517574214188e-91	0.00018377341521501	0.0251420242062051
Essential Hypertension	VAMP8	2	85788685	0.00994696	0.756705	0.121073396381005	False	6.0	4.0136175830134695e-87	0.995830353190553	2.0874821036690996e-90	0.00051792885242549	0.0036517179570329
Angina	GNLY	2	85912298	-0.0148391	0.433828	0.3626824213096924	False	44.0	0.0	0.949932782471916	0.0	0.0413556519285034	0.0087115655997548
Type II Diabetes	GNLY	2	85912298	-0.0055697	0.70361	0.1526679967956494	False	44.0	0.0	0.99001385284527	0.0	0.0037469859809153	0.0062391611736253
Heart Attack	GNLY	2	85912298	-0.0134772	0.561275	0.2508243014536668	False	46.0	0.0	0.855685925988163	0.0	0.135761123796508	0.0085529502155504
High Cholesterol	GNLY	2	85912298	-0.0111465	0.397906	0.4002195121045662	False	45.0	0.0	0.993174132764473	0.0	0.00018020903778149	0.0066456581976028
Essential Hypertension	GNLY	2	85912298	0.00827533	0.334016	0.4762327291606524	False	45.0	0.0	0.995435514087406	0.0	0.00052179566643235	0.0040426902463857
Angina	IMMT	2	86371055	-0.123125	0.269891	0.5688115975313192	False	1.0	8.59093711987012e-49	0.9476676838402	3.73663416894169e-50	0.0412188649315919	0.0111134512282133
Type II Diabetes	IMMT	2	86371055	0.177528	0.0404468	1.3931158324526052	False	1.0	2.57654684099394e-49	0.28421930495371	6.397018399208001e-49	0.705656142431863	0.0101245526144251
Heart Attack	IMMT	2	86371055	-0.0371688	0.785251	0.1049915018645669	False	1.0	7.770508525777889e-49	0.857166070957786	1.23267583115049e-49	0.13597666838426	0.0068572606579569
High Cholesterol	IMMT	2	86371055	-0.0717602	0.354766	0.4500580086822878	False	1.0	9.00185101251966e-49	0.992995662787256	1.39269849291033e-52	0.00015362390298175	0.0068507133097658
Essential Hypertension	IMMT	2	86371055	-0.0983766	0.0514793	1.2883673671329232	False	1.0	8.90159253642126e-49	0.981936133832054	4.5435071162712e-52	0.00050118249074262	0.0175626836772017
Angina	CD8A	2	87011729	-0.0339797	0.434334	0.3621761724005565	False	12.0	3.85409128366788e-282	0.989796715977417	3.49116319657386e-286	8.96518482198063e-05	0.0101136321743526
Type II Diabetes	CD8A	2	87011729	-0.0183244	0.585241	0.2326652562821558	False	12.0	1.0251748194218801e-282	0.263282469168927	2.54523878964614e-282	0.653660897433499	0.0830566333975686
Heart Attack	CD8A	2	87011729	0.0392995	0.461128	0.3361785063290706	False	12.0	3.84817389880441e-282	0.988277030097153	4.8638232421696895e-286	0.00012490305574741	0.0115980668471171
High Cholesterol	CD8A	2	87011729	-0.00225714	0.940445	0.0266665981943665	False	12.0	3.8698849287324e-282	0.993852794795377	3.769095004331829e-286	9.6792497048084e-05	0.0060504127075529
Essential Hypertension	CD8A	2	87011729	0.0320674	0.102629	0.9887299027682532	False	12.0	3.8505282925865504e-282	0.988881678784005	1.61288494993937e-285	0.00041420887258881	0.0107041123434265
Angina	FABP1	2	88422510	0.0213019	0.710365	0.1485184445849219	False	9.0	1.29906901167347e-187	0.992552087316532	1.32433808678027e-191	0.00010118065336704	0.0073467320301196
Type II Diabetes	FABP1	2	88422510	-0.0231717	0.600092	0.2217821629006489	False	9.0	1.3016308796900898e-187	0.994509479436947	1.26358097532251e-191	9.65399061102654e-05	0.005393980656941
Heart Attack	FABP1	2	88422510	-0.109301	0.119935	0.9210540605313594	False	9.0	1.2726013243249e-187	0.972329483214522	1.30899850679132e-191	9.99942265902755e-05	0.0275705225588766
High Cholesterol	FABP1	2	88422510	-0.0853107	0.032762	1.484629594016284	False	9.0	1.26856268273349e-187	0.969243764052983	1.3633658626185499e-191	0.0001041458939487	0.0306520900530787
Essential Hypertension	FABP1	2	88422510	-0.0456477	0.0775449	1.1104467597419472	False	9.0	1.2902002154574002e-187	0.985775894429824	1.08633470108189e-191	8.29911848786175e-05	0.0141411143852922
Angina	MITD1	2	99777890	0.034311	0.847401	0.0719110278329927	False	1.0	8.067409790127491e-17	0.992959038805134	2.0094978715793e-20	0.00024732969645323	0.0067936314984157
Type II Diabetes	MITD1	2	99777890	0.0798924	0.562083	0.2501995495902492	False	1.0	8.07392627209533e-17	0.993761105371667	1.7912912619351098e-20	0.00022047277860213	0.006018421849734
Heart Attack	MITD1	2	99777890	0.0141181	0.948484	0.0229699908378585	False	1.0	8.05512338614551e-17	0.991446794329436	3.2124293251726595e-20	0.0003953888455597	0.0081578168250027
High Cholesterol	MITD1	2	99777890	0.162532	0.194202	0.7117463017993261	False	1.0	8.03475880558001e-17	0.988940265608318	3.7129015123712996e-20	0.00045698657656105	0.0106027478151224
Essential Hypertension	MITD1	2	99777890	0.0249539	0.756311	0.1212995830568071	False	1.0	8.096569888338721e-17	0.996548144087318	2.49244837107594e-20	0.00030677517423583	0.003145080738443
Angina	TXNDC9	2	99935445	0.00892036	0.970898	0.0128263935358576	False	1.0	1.25770271027274e-05	0.981037543387326	2.87299573108538e-09	0.00022408704392555	0.0187257896686509
Type II Diabetes	TXNDC9	2	99935445	0.19769	0.299626	0.5234205035006104	False	1.0	1.26007447623121e-05	0.982887573364045	2.7676463801319503e-09	0.00021587086222179	0.0168839522613252
Heart Attack	TXNDC9	2	99935445	0.348671	0.251033	0.6002691837944181	False	1.0	1.22410795526557e-05	0.954832843571	4.75361189254165e-09	0.00037076094016068	0.0447841496556745
High Cholesterol	TXNDC9	2	99935445	0.152316	0.374409	0.4266537202882088	False	1.0	1.25935650505945e-05	0.982327538427555	6.11354854150228e-09	0.00047685880865916	0.0171830030851867
Essential Hypertension	TXNDC9	2	99935445	0.189724	0.094341	1.0252995246116212	False	1.0	1.24011778759745e-05	0.967320896686602	2.2986927547925e-09	0.0001792802456857	0.0324874195911436
Angina	RNF149	2	101887681	-0.0119527	0.791624	0.101481047576349	False	10.0	3.68742790891365e-285	0.991831164504775	9.94093156678429e-289	0.00026738268608906	0.0079014528091599
Type II Diabetes	RNF149	2	101887681	0.022349	0.522463	0.2819444601734707	False	10.0	3.68344597124887e-285	0.990760117159958	7.96293638247463e-289	0.00021417857836353	0.0090257042616795
Heart Attack	RNF149	2	101887681	-0.062497	0.261115	0.5831681790000678	False	10.0	3.6598596518018396e-285	0.984415953352176	1.64690412362007e-288	0.00044296892578744	0.0151410777220136
High Cholesterol	RNF149	2	101887681	0.00150422	0.961898	0.0168709782592356	False	10.0	3.6970656779090095e-285	0.99442349712307	6.98434593000112e-289	0.00018785906310141	0.0053886438138692
Essential Hypertension	RNF149	2	101887681	0.00452955	0.824369	0.0838783480210065	False	10.0	3.70331460609614e-285	0.996104311466794	5.97004420499683e-289	0.00016057777885968	0.0037351107543353
Angina	IL1R2	2	102608306	-0.0120685	0.600421	0.2215441265143322	False	48.0	0.0	0.993040791851946	0.0	0.00022814900844329	0.00673105913964
Type II Diabetes	IL1R2	2	102608306	0.0344411	0.0541298	1.266563577546974	False	47.0	0.0	0.963964307629823	0.0	0.00018149303980283	0.0358541993304752
Heart Attack	IL1R2	2	102608306	-0.0479541	0.0890688	1.0502743987776908	False	48.0	0.0	0.971578901753402	0.0	0.0003587257627405	0.0280623724838612
High Cholesterol	IL1R2	2	102608306	0.0176671	0.27057	0.567720358354544	False	49.0	0.0	0.994438173900987	0.0	0.00069736248924827	0.0048644636097303
Essential Hypertension	IL1R2	2	102608306	0.0193162	0.0634321	1.1976909104957243	False	48.0	0.0	0.993222023216049	0.0	0.00013235959237335	0.0066456171916111
Angina	IL1R1	2	102681004	-0.0275691	0.582667	0.2345795779691284	False	13.0	8.85245740469619e-104	0.990316852975579	2.073951012389869e-107	0.00023200481831366	0.0094511422061058
Type II Diabetes	IL1R1	2	102681004	-0.0326581	0.398321	0.3997667964184356	False	13.0	8.88551054594873e-104	0.994014479671733	1.7056660052105997e-107	0.00019080753123186	0.0057947127970462
Heart Attack	IL1R1	2	102681004	0.125285	0.0421434	1.3752704297703238	False	13.0	8.6654260869406e-104	0.969393819117282	2.2933075661931195e-107	0.0002565300991602	0.0303496507835646
High Cholesterol	IL1R1	2	102681004	-0.0196643	0.572995	0.2418491677043093	False	13.0	8.836830342806819e-104	0.988568666902035	6.289650443152468e-107	0.0007036106420324	0.01072772245594
Essential Hypertension	IL1R1	2	102681004	-0.00702319	0.756094	0.1214242082771941	False	13.0	8.846947551117159e-104	0.989700470359172	1.1919247875116697e-107	0.00013333281551495	0.010166196825311
Angina	IL1RL2	2	102803433	-0.0316572	0.176175	0.7540557198306941	False	47.0	0.0	0.953718349456988	0.0	0.00022020842744175	0.0460614421155001
Type II Diabetes	IL1RL2	2	102803433	0.0101008	0.576429	0.2392541780607621	False	46.0	0.0	0.993561244192329	0.0	0.0001871827867581	0.0062515730209585
Heart Attack	IL1RL2	2	102803433	-0.0498797	0.0818365	1.0870529528930457	False	47.0	0.0	0.716776847564982	0.0	0.00018358547072812	0.28303956696437
High Cholesterol	IL1RL2	2	102803433	0.0204866	0.208417	0.6810668597243441	False	47.0	0.0	0.987822059319419	0.0	0.00070054041125672	0.011477400269434
Essential Hypertension	IL1RL2	2	102803433	-0.0026507	0.802074	0.0957855615050063	False	46.0	0.0	0.996865325690228	0.0	0.00013086444730303	0.0030038098624342
Angina	IL1RL1	2	102927962	-0.00239704	0.880853	0.0550965622072238	False	71.0	0.0	0.993037204358354	0.0	0.00023539825089271	0.0067273973903749
Type II Diabetes	IL1RL1	2	102927962	0.0184669	0.134776	0.8703874371445072	False	72.0	0.0	0.991209242187952	0.0	0.0001878027562976	0.0086029550554707
Heart Attack	IL1RL1	2	102927962	0.0024711	0.899715	0.0458950389262519	False	69.0	0.0	0.991274515349629	0.0	0.00025531743037296	0.0084701672200586
High Cholesterol	IL1RL1	2	102927962	0.0400637	0.000322233	3.4918299853816688	True	72.0	0.0	0.123538861210709	0.0	8.69594870781869e-05	0.876374179302028
Essential Hypertension	IL1RL1	2	102927962	0.0232314	0.00130272	2.8851489193006947	True	72.0	0.0	0.927083454057372	0.0	0.00012258682915095	0.0727939591130329
Angina	IL18R1	2	102927989	-0.0314116	0.0372822	1.4284984681080393	False	70.0	0.0	0.930622115310347	0.0	0.00022618339346312	0.0691517012960646
Type II Diabetes	IL18R1	2	102927989	0.01591	0.171225	0.7664328251180648	False	71.0	0.0	0.963997235285729	0.0	0.00018665233385356	0.0358161123800706
Heart Attack	IL18R1	2	102927989	0.00543947	0.768588	0.1143064004785742	False	71.0	0.0	0.989614505820573	0.0	0.00026132611803993	0.0101241680612827
High Cholesterol	IL18R1	2	102927989	0.0112076	0.284872	0.5453502353624449	False	71.0	0.0	0.989562121803004	0.0	0.00071515341467566	0.009722724782561
Essential Hypertension	IL18R1	2	102927989	0.0116434	0.0960339	1.0175754337928038	False	70.0	0.0	0.987484258438769	0.0	0.00013663741339144	0.012379104147425
Angina	EDAR	2	109510927	-0.0200725	0.412661	0.3844065737325616	False	31.0	0.0	0.96290893887432	0.0	0.00037568174314401	0.0367153793826437
Type II Diabetes	EDAR	2	109510927	-0.00975677	0.599034	0.2225485272044586	False	32.0	0.0	0.973888887345453	0.0	0.00032402175722834	0.0257870908972916
Heart Attack	EDAR	2	109510927	0.0362223	0.219732	0.6581066913206488	False	32.0	0.0	0.962135696947683	0.0	0.00028246841756235	0.0375818346346424
High Cholesterol	EDAR	2	109510927	-0.012263	0.463579	0.3338762456823151	False	31.0	0.0	0.977189840705277	0.0	0.00030574624141033	0.0225044130532172
Essential Hypertension	EDAR	2	109510927	-0.0123335	0.255742	0.5921979427974101	False	32.0	0.0	0.942498486390371	0.0	0.00016536511132699	0.0573361484981982
Angina	MERTK	2	112656056	-0.0321198	0.428628	0.3679194622062237	False	16.0	3.1456252487166397e-270	0.992043779129951	7.139501662395168e-274	0.00022515475718079	0.0077310661128824
Type II Diabetes	MERTK	2	112656056	0.00414073	0.894847	0.0482512135510504	False	16.0	2.3007648828831204e-270	0.725598031817698	8.53259613626894e-271	0.269094635519745	0.0053073326625593
Heart Attack	MERTK	2	112656056	-0.0058508	0.906275	0.0427400000487638	False	16.0	3.1442918281240304e-270	0.991623254910035	7.270018673075299e-274	0.00022927060989799	0.0081474744800923
High Cholesterol	MERTK	2	112656056	-0.0131169	0.64195	0.1924987968061124	False	16.0	3.1539271854669104e-270	0.994661981889861	3.7387016428053395e-274	0.00011790464699412	0.0052201134631791
Essential Hypertension	MERTK	2	112656056	0.00429916	0.815849	0.0883902144509568	False	15.0	3.1560484370590104e-270	0.995330966361795	2.84190453863972e-273	0.00089625592112815	0.0037727777170965
Angina	IL36G	2	113730780	0.200352	0.222875	0.6519386438165891	False	1.0	1.9550966472949901e-19	0.97992424293274	5.2471662801203497e-23	0.00026298192114694	0.019812775146111
Type II Diabetes	IL36G	2	113730780	-0.138746	0.272904	0.5639900987559133	False	1.0	1.9714319732919896e-19	0.988111757336598	2.9305573072860803e-23	0.0001468756738884	0.0117413669895107
Heart Attack	IL36G	2	113730780	0.0943217	0.637789	0.195322975341566	False	1.0	1.97069256118594e-19	0.98774115271752	3.70071517905067e-23	0.00018547692577745	0.0120733703566993
High Cholesterol	IL36G	2	113730780	0.0642622	0.571433	0.243034682917102	False	1.0	1.9806254490322702e-19	0.992719667522103	3.0816049808397795e-23	0.00015444967099927	0.0071258828068977
Essential Hypertension	IL36G	2	113730780	0.0829487	0.26173	0.5821464948315235	False	1.0	1.9780637735173e-19	0.991435716704059	1.7267594066225698e-22	0.00086547267342851	0.0076988106225135
Angina	IL36A	2	113763038	0.301516	0.185479	0.731705254245139	False	1.0	3.37950934057514e-08	0.983081114084847	9.00901844539895e-12	0.00026205563621115	0.016656796474838
Type II Diabetes	IL36A	2	113763038	0.15684	0.367941	0.4342218156436006	False	1.0	3.40808509249038e-08	0.99139364683092	5.0076142006200695e-12	0.00014566277849968	0.0084606563047215
Heart Attack	IL36A	2	113763038	0.224121	0.417312	0.3795391267695945	False	1.0	3.39390731025531e-08	0.987269406126291	6.3273953442340895e-12	0.00018405159240503	0.0125465083359029
High Cholesterol	IL36A	2	113763038	0.0699194	0.654068	0.1843770980219532	False	1.0	3.41858182622981e-08	0.994447090281382	5.30170435336784e-12	0.00015421987326788	0.0053986556542284
Essential Hypertension	IL36A	2	113763038	0.0699725	0.490348	0.3094955917328397	False	1.0	3.42037752401998e-08	0.994969449132529	2.96164025002746e-11	0.00086152226707278	0.0041689943670049
Angina	IL1RN	2	113864791	0.092595	0.0461135	1.336171913716392	False	14.0	6.36722286171242e-166	0.977968605419689	1.6907819225128598e-169	0.00025967882329876	0.0217717157570192
Type II Diabetes	IL1RN	2	113864791	0.0119359	0.738993	0.1313596753748245	False	14.0	6.47647217170906e-166	0.994748667569381	9.103937421577518e-170	0.00013982757471645	0.0051115048558954
Heart Attack	IL1RN	2	113864791	0.110152	0.0529763	1.2759183772146347	False	14.0	6.405332805673659e-166	0.983822072395457	1.21570568868666e-169	0.00018671398014033	0.0159912136243862
High Cholesterol	IL1RN	2	113864791	0.0980794	0.00250561	2.6010865263302634	False	14.0	6.40858733759256e-166	0.984321949674948	1.01091945863035e-169	0.00015526029854825	0.0155227900265153
Essential Hypertension	IL1RN	2	113864791	0.0118401	0.571273	0.2431563014568815	False	14.0	6.48572082146473e-166	0.996169206680389	5.12728636556728e-169	0.00078751936285927	0.0030432739567389
Angina	DPP10	2	115199876	0.061899	0.0801116	1.096304594387178	False	25.0	7.19389803231079e-258	0.950309661954781	6.6557584292805205e-261	0.00087920287966534	0.0488111351655175
Type II Diabetes	DPP10	2	115199876	-0.0167255	0.539681	0.2678628714297041	False	25.0	7.465593601023169e-258	0.986200485385696	2.7373585715899e-261	0.00036159825193799	0.0134379163623775
Heart Attack	DPP10	2	115199876	0.0233078	0.590261	0.2289559107383725	False	25.0	7.420835090035429e-258	0.980287912639278	3.72274341399432e-261	0.00049176477180325	0.019220322588967
High Cholesterol	DPP10	2	115199876	-0.0137663	0.575517	0.2399418433684219	False	25.0	7.497797874893469e-258	0.990454650857284	2.6833922365860703e-261	0.00035447096103606	0.0091908781816272
Essential Hypertension	DPP10	2	115199876	-0.00550973	0.729393	0.1370384089355375	False	25.0	7.52599570288053e-258	0.994179567204707	1.9540673516026904e-261	0.00025812898718256	0.0055623038081653
Angina	MARCO	2	119699742	-0.0850976	0.0464749	1.3327815360260995	False	12.0	1.4781760010843896e-237	0.979710031841712	6.508410430797818e-241	0.00043135379302492	0.0198586143652931
Type II Diabetes	MARCO	2	119699742	0.0116833	0.722696	0.1410443490217687	False	12.0	1.4972995801456896e-237	0.992384816331063	3.477838847955069e-241	0.00023050057476355	0.0073846830942205
Heart Attack	MARCO	2	119699742	0.032388	0.535495	0.271244579888236	False	12.0	1.48991187451525e-237	0.987488370093855	4.837374662768619e-241	0.00032060525085541	0.0121910246553201
High Cholesterol	MARCO	2	119699742	-0.0331613	0.264312	0.5778831190647448	False	12.0	1.4966774127200998e-237	0.99197245429306	3.587722018676129e-241	0.00023778317263459	0.0077897625343351
Essential Hypertension	MARCO	2	119699742	0.0300485	0.118826	0.9250885221402566	False	12.0	1.4992201754792697e-237	0.993657754407473	3.1716432803490005e-241	0.00021020724431245	0.0061320383482489
Angina	C1QL2	2	119913819	0.035576	0.379268	0.4210537985038756	False	19.0	4.2278097706556604e-200	0.991069902842651	1.6950415525798e-203	0.00039734064388772	0.0085327565134833
Type II Diabetes	C1QL2	2	119913819	-0.00487395	0.875839	0.057575720130778	False	19.0	4.230641924646829e-200	0.991733807496154	9.563001611282628e-204	0.00022416753208379	0.0080420249717789
Heart Attack	C1QL2	2	119913819	0.0905196	0.0678608	1.1683810248332889	False	19.0	4.08500495425018e-200	0.957594045791852	1.2432437492980497e-203	0.00029140927675817	0.0421145449313624
High Cholesterol	C1QL2	2	119913819	0.0578181	0.0401545	1.3962657775171394	False	19.0	4.2336993048579993e-200	0.992450508973564	8.04298258912356e-204	0.00018853616138757	0.007360954865034
Essential Hypertension	C1QL2	2	119913819	-0.00523575	0.773887	0.1113224486958827	False	19.0	4.2484015327697496e-200	0.995896959116425	8.45122678143017e-204	0.00019810840615046	0.0039049324774259
Angina	DBI	2	120124497	-0.0206075	0.632281	0.1990898685096266	False	14.0	9.47992917037165e-256	0.990663670427485	3.47733086236976e-259	0.00036337919708727	0.0089729503753884
Type II Diabetes	DBI	2	120124497	0.0445259	0.180254	0.7441150891125407	False	14.0	8.984674622225509e-256	0.938908991711555	2.2346269233703498e-259	0.00023348084776262	0.0608575274407204
Heart Attack	DBI	2	120124497	-0.0136449	0.796117	0.0990231022115568	False	14.0	9.46575289643004e-256	0.989182233243348	2.70216941942691e-259	0.00028237288860355	0.0105353938680362
High Cholesterol	DBI	2	120124497	-0.00539059	0.85714	0.0669482372812989	False	14.0	9.50398767590897e-256	0.993177812355369	1.8380139005764802e-259	0.00019207019818547	0.0066301174464938
Essential Hypertension	DBI	2	120124497	0.00428023	0.82536	0.0833565824663805	False	14.0	9.52900798800912e-256	0.995792464192416	1.98637604202838e-259	0.00020757596697823	0.00399995984056
Angina	RALB	2	120997640	-0.186516	0.119383	0.923057511831718	False	1.0	2.19786014248146e-38	0.974840749491442	5.55825667980706e-42	0.00024651505961352	0.0249127354489391
Type II Diabetes	RALB	2	120997640	-0.15928	0.0855091	1.0679876645760975	False	1.0	2.19737281661133e-38	0.974624600562173	1.62912157673617e-41	0.0007225658094719	0.0246528336283605
Heart Attack	RALB	2	120997640	-0.0031383	0.982825	0.0075238049555325	False	1.0	2.23346323827553e-38	0.99063217676075	5.3704605690442e-42	0.00023819588100178	0.0091296273582438
High Cholesterol	RALB	2	120997640	-0.0419053	0.613159	0.2124268927430744	False	1.0	2.24100639988727e-38	0.993977877052135	3.6986480532524e-42	0.0001640462986933	0.0058580766491656
Essential Hypertension	RALB	2	120997640	-0.0714548	0.184759	0.7333943970190024	False	1.0	2.23552762950806e-38	0.991547818596857	9.322782506876228e-42	0.00041349821297754	0.0080386831901641
Angina	INHBB	2	121103719	0.0113912	0.744068	0.1283873726862854	False	8.0	0.0	0.99162017421802	0.0	0.00024750138150616	0.0081323244005324
Type II Diabetes	INHBB	2	121103719	0.0645415	0.0171013	1.7669708743232373	False	7.0	0.0	0.943757052406507	0.0	0.00070632033378728	0.0555366272597569
Heart Attack	INHBB	2	121103719	-0.00199063	0.96291	0.0164143030415684	False	8.0	0.0	0.990730811815784	0.0	0.00023698983409431	0.0090321983501187
High Cholesterol	INHBB	2	121103719	-0.0211457	0.384115	0.4155387329545055	False	8.0	0.0	0.988972875342706	0.0	0.00015817239481174	0.010868952262507
Essential Hypertension	INHBB	2	121103719	0.0211759	0.178861	0.7474843454652651	False	8.0	0.0	0.995084647996852	0.0	0.00040788440022158	0.0045074676029218
Angina	PROC	2	128176003	0.00198251	0.96814	0.0140618360479003	False	12.0	1.7612100328918098e-161	0.987196196324191	4.9915885239866105e-165	0.00027978185773758	0.012524021818081
Type II Diabetes	PROC	2	128176003	0.0121032	0.752645	0.1234098191447262	False	12.0	1.7704367286695798e-161	0.992367958241481	4.53960540315385e-165	0.00025445028788764	0.0073775914706303
Heart Attack	PROC	2	128176003	-0.114909	0.0607811	1.2162314444402285	False	12.0	1.75077432614076e-161	0.981346757689281	5.5120691063351205e-165	0.00030895246134303	0.0183442898493789
High Cholesterol	PROC	2	128176003	0.0128829	0.708934	0.1493941946759062	False	12.0	1.7733840005035398e-161	0.994019967649603	3.24877641391764e-165	0.00018209746787141	0.0057979348825455
Essential Hypertension	PROC	2	128176003	0.0115643	0.605667	0.2177660883943676	False	12.0	1.7600407279772098e-161	0.986540775708548	3.129078629802509e-164	0.0017539090776821	0.0117053152137913
Angina	HS6ST1	2	128994290	0.0496335	0.291871	0.5348090539179284	False	14.0	9.42213123941864e-163	0.99180615044201	3.2596360528791396e-166	0.00034311592791665	0.0078507336300697
Type II Diabetes	HS6ST1	2	128994290	-0.0179622	0.620938	0.2069517615015396	False	14.0	9.37276816151677e-163	0.986610021984044	2.2232582648031693e-166	0.0002340200756701	0.0131559579402962
Heart Attack	HS6ST1	2	128994290	-0.0346937	0.547691	0.2614643956102902	False	14.0	9.362189792547427e-163	0.985496506247653	2.7000787979417395e-166	0.00028421122706401	0.0142192825252928
High Cholesterol	HS6ST1	2	128994290	-0.0416361	0.204045	0.6902740428853911	False	14.0	9.44552995153157e-163	0.994269179877318	1.62978566490717e-166	0.00017155358099983	0.00555926654171
Essential Hypertension	HS6ST1	2	128994290	-0.00436561	0.836858	0.0773482278469704	False	14.0	9.44950757412356e-163	0.994687878200513	1.6904822350480797e-165	0.0017794580269783	0.003532663772529
Angina	HNMT	2	138721590	0.00396478	0.820359	0.0859960529827396	False	42.0	0.0	0.988831833535803	0.0	0.00029056675102579	0.0108775997128288
Type II Diabetes	HNMT	2	138721590	-0.0244631	0.0723169	1.1407601989838767	False	41.0	0.0	0.970629070919188	0.0	0.00030294635719596	0.0290679827237127
Heart Attack	HNMT	2	138721590	0.0086983	0.684015	0.1649343743825159	False	41.0	0.0	0.982373373797531	0.0	0.00025818720647171	0.0173684389957213
High Cholesterol	HNMT	2	138721590	0.0110255	0.365232	0.4374311785238614	False	42.0	0.0	0.987981763167375	0.0	0.00017223041024389	0.0118460064226916
Essential Hypertension	HNMT	2	138721590	-0.00679242	0.389679	0.4092929979277645	False	42.0	0.0	0.994346542363147	0.0	0.00010556515551736	0.0055478924811508
Angina	KYNU	2	143635067	-0.0808709	0.0474115	1.324116304301005	False	12.0	5.388201999691649e-228	0.906817482836294	4.3512344993289787e-231	0.0007322425460675	0.0924502746176398
Type II Diabetes	KYNU	2	143635067	0.0239366	0.446898	0.3497915889308411	False	12.0	5.442519526994709e-228	0.91595895217721	2.1073026784300296e-231	0.00035460123536294	0.0836864465874736
Heart Attack	KYNU	2	143635067	0.0907392	0.0694423	1.158375903315921	False	12.0	5.799800308668478e-228	0.976088186218869	3.26463201298778e-231	0.0005494130306258	0.0233624007504552
High Cholesterol	KYNU	2	143635067	-0.0223824	0.429561	0.3669751552732381	False	12.0	5.701145906281139e-228	0.959484959975917	1.2528512188328498e-231	0.00021082619873623	0.040304213825298
Essential Hypertension	KYNU	2	143635067	0.0104976	0.568305	0.245418522975405	False	12.0	5.796785448776938e-228	0.97558079476285	1.49317940147382e-230	0.0025129606501779	0.0219062445869798
Angina	NMI	2	152126979	0.00619993	0.824055	0.0840438011677296	False	38.0	0.0	0.992873892898157	0.0	0.00043076876556655	0.0066953383363464
Type II Diabetes	NMI	2	152126979	-0.0468009	0.0299067	1.5242315057536278	False	37.0	0.0	0.923549591647874	0.0	0.00024218905905694	0.0762082192930813
Heart Attack	NMI	2	152126979	-0.0280205	0.412713	0.3843518511144785	False	37.0	0.0	0.98876698740437	0.0	0.00036911720693966	0.0108638953887741
High Cholesterol	NMI	2	152126979	0.00510827	0.792531	0.1009837412671457	False	38.0	0.0	0.995144960712259	0.0	0.00018219599389716	0.0046728432939087
Essential Hypertension	NMI	2	152126979	0.00795763	0.52774	0.2775799872689378	False	37.0	0.0	0.996218476932062	0.0	0.00042198448036016	0.0033595385875278
Angina	GALNT5	2	158114110	-0.0456573	0.184831	0.7332251867963634	False	13.0	3.70196110564448e-178	0.969920168438226	1.0515491487862898e-181	0.00027548644189714	0.0298043451198935
Type II Diabetes	GALNT5	2	158114110	0.0517829	0.0515951	1.287391541473729	False	13.0	3.05280033433871e-178	0.799838931310055	7.065648289165649e-182	0.00018497870328301	0.19997608998667
Heart Attack	GALNT5	2	158114110	0.0162997	0.699529	0.1551942764846496	False	13.0	3.7279861700842697e-178	0.976738780024006	8.216320696651519e-182	0.00021525259329387	0.0230459673827148
High Cholesterol	GALNT5	2	158114110	-0.00409309	0.864052	0.0634601202138198	False	13.0	3.774571418487e-178	0.988944195123752	6.148171618753919e-182	0.00016107536573449	0.0108947295105327
Essential Hypertension	GALNT5	2	158114110	0.00587844	0.705043	0.1517843949330921	False	13.0	3.60861094515612e-178	0.945462266045206	4.610622125939349e-182	0.00012076028352911	0.0544169736712744
Angina	CD302	2	160625364	0.038315	0.370313	0.4314310415850053	False	17.0	1.07624029100733e-293	0.985511225158534	3.08494589263274e-293	0.00028247966066459	0.0142062951808428
Type II Diabetes	CD302	2	160625364	-0.0677597	0.0448878	1.3478716793226415	False	15.0	1.02732285141259e-293	0.940717637754515	1.62562419451145e-293	0.0014885420295261	0.0577938202159041
Heart Attack	CD302	2	160625364	0.0681892	0.193283	0.713806342199409	False	17.0	1.0684928476149e-294	0.978416928911603	7.672839479914561e-293	0.00070258825905179	0.0208804828293038
High Cholesterol	CD302	2	160625364	0.00963918	0.746559	0.1269358646142303	False	17.0	1.08099601869451e-293	0.989866073300034	6.7079292735866e-294	0.00061421667089386	0.009519710029017
Essential Hypertension	CD302	2	160625364	-0.0270899	0.160994	0.7931903091572639	False	17.0	1.08188148314498e-293	0.990676871937606	1.47562586443405e-293	0.0013512370826935	0.0079718909796686
Angina	LY75	2	160628362	-0.0186554	0.124601	0.9044784721813504	False	111.0	0.0	0.979400732473483	0.0	0.00028631132366965	0.0203129562026979
Type II Diabetes	LY75	2	160628362	-0.0142578	0.128995	0.8894271231464363	False	109.0	0.0	0.978672090637909	0.0	0.0015781314376892	0.0197497779247206
Heart Attack	LY75	2	160628362	-0.0382765	0.0106426	1.9729522604137664	False	106.0	0.0	0.970780671834129	0.0	0.00071769765462211	0.0285016305111082
High Cholesterol	LY75	2	160628362	-0.0216321	0.0105753	1.97570730371684	False	109.0	0.0	0.966082214729551	0.0	0.00060801338538616	0.0333097718851767
Essential Hypertension	LY75	2	160628362	-0.00433062	0.430315	0.3662135149360667	False	111.0	0.0	0.994955818257099	0.0	0.0013583495176958	0.003685832225583
Angina	ITGB6	2	160956177	0.00223449	0.955412	0.0198093082682247	False	17.0	1.73533248465744e-290	0.991342978342433	4.94262508951525e-293	0.00028235234241195	0.0083746693151675
Type II Diabetes	ITGB6	2	160956177	0.00622345	0.840304	0.0755635691310607	False	17.0	1.73522876871149e-290	0.991283728558503	2.93080635156522e-293	0.0016742769454538	0.0070419944959967
Heart Attack	ITGB6	2	160956177	-0.137828	0.00504194	2.297402326811885	False	17.0	1.3121999106927398e-290	0.749620132826363	9.68521992647149e-293	0.00055314166568964	0.249826725507898
High Cholesterol	ITGB6	2	160956177	-0.0504194	0.069867	1.155727904397258	False	16.0	1.48885045745362e-290	0.850535248920857	9.44683934653712e-293	0.00053958226455078	0.148925168814541
Essential Hypertension	ITGB6	2	160956177	-0.0108123	0.548737	0.2606357553970043	False	17.0	1.7430483777895498e-290	0.995750834788267	8.09126921858037e-293	0.00046222753533653	0.0037869376763802
Angina	DPP4	2	162848751	-0.0499536	0.302991	0.5185702715253766	False	9.0	6.69127706028794e-193	0.961183532713722	1.8526536901460702e-196	0.00026610112884877	0.0385503661574012
Type II Diabetes	DPP4	2	162848751	-0.00472447	0.89937	0.0460616031498358	False	10.0	6.923732448346749e-193	0.994575109400743	2.1381895546848298e-196	0.00030714139768314	0.0051177492015722
Heart Attack	DPP4	2	162848751	-0.072697	0.220343	0.656900741885	False	10.0	6.57566675864897e-193	0.944576431087794	1.62121919150158e-196	0.00023284435123744	0.0551907245609562
High Cholesterol	DPP4	2	162848751	0.0485825	0.151148	0.8205975950604968	False	10.0	6.90258476950418e-193	0.991537303541643	1.59898321800805e-196	0.00022968365390596	0.0082330128044633
Essential Hypertension	DPP4	2	162848751	-0.0209408	0.339216	0.4695236713096902	False	9.0	3.93081584218604e-193	0.564650876596172	2.99439049863241e-193	0.4301359496836	0.0052131737202493
Angina	FAP	2	163027194	-0.0283467	0.582957	0.2343634784338572	False	5.0	3.5562367414282803e-112	0.942647317592113	9.75446378064457e-116	0.0002585196862443	0.0570941627216622
Type II Diabetes	FAP	2	163027194	0.107271	0.00795593	2.0993090466571385	False	5.0	3.336398688630429e-112	0.884375114181005	8.401334219809149e-116	0.00022261090584264	0.115402274913126
Heart Attack	FAP	2	163027194	-0.0311565	0.623606	0.2050897149162367	False	5.0	3.426992932711289e-112	0.908388819505306	8.03894818053029e-116	0.00021302229366509	0.0913981582010471
High Cholesterol	FAP	2	163027194	-0.0473108	0.187828	0.7262396658554839	False	5.0	3.00148225205743e-112	0.795599224523487	6.77959232193844e-116	0.00017955986141684	0.204221215615094
Essential Hypertension	FAP	2	163027194	0.065261	0.00527781	2.2775462483404523	False	5.0	1.9812007105436894e-112	0.525154445892017	1.5096032155228101e-112	0.400148622199205	0.0746969319088042
Angina	GALNT3	2	166604101	-0.0239289	0.437538	0.3589842227019106	False	27.0	0.0	0.991352719708908	0.0	0.00058249676132813	0.0080647835297488
Type II Diabetes	GALNT3	2	166604101	-0.0903539	0.000151185	3.820491295742125	True	27.0	0.0	0.478592678167069	0.0	0.0058657818133469	0.515541540019664
Heart Attack	GALNT3	2	166604101	0.00487467	0.89716	0.0471300977356725	False	27.0	0.0	0.989282560152058	0.0	0.00048270732702265	0.0102347325209755
High Cholesterol	GALNT3	2	166604101	-0.0536233	0.0124163	1.9060078026282063	False	26.0	0.0	0.968331619004021	0.0	0.00053715583475331	0.0311312251612115
Essential Hypertension	GALNT3	2	166604101	-0.00937579	0.50001	0.3010213098612009	False	27.0	0.0	0.969570412500577	0.0	0.0259382217874782	0.004491365711972
Angina	GORASP2	2	171784974	0.500948	0.0543486	1.2648116387001465	False	1.0	2.62433979903638e-07	0.959360135189098	7.279025345571529e-11	0.00026606935480842	0.0403735329493224
Type II Diabetes	GORASP2	2	171784974	0.104785	0.587888	0.2307054045616778	False	1.0	2.71366054872847e-07	0.992012448991975	9.337988031467808e-11	0.00034135715804883	0.0076459223905415
Heart Attack	GORASP2	2	171784974	-0.253581	0.411159	0.3859901988802967	False	1.0	2.69668925425586e-07	0.985808380620417	9.425054424071739e-11	0.00034453621821863	0.0138468133981881
High Cholesterol	GORASP2	2	171784974	0.165581	0.345623	0.4613973644549571	False	1.0	2.71116028175884e-07	0.991098445126544	5.2924202085429086e-11	0.00019346572192174	0.0087078179825815
Essential Hypertension	GORASP2	2	171784974	0.212289	0.0691031	1.1605024695187782	False	1.0	2.69035463049071e-07	0.983492679935373	1.13408130838386e-10	0.00041456779366422	0.0160924831220913
Angina	ITGA6	2	173292082	-0.00129578	0.979738	0.0088900471310015	False	12.0	1.7609449949535095e-168	0.9898669632289	4.7925656448094103e-172	0.00026939536795047	0.0098636414031439
Type II Diabetes	ITGA6	2	173292082	-0.0194092	0.621667	0.2064421857093445	False	12.0	1.7643327794840595e-168	0.991771313447072	5.438332375634889e-172	0.00030569647219427	0.0079229900807485
Heart Attack	ITGA6	2	173292082	-0.0452387	0.469068	0.3287641937794541	False	12.0	1.7411360896020896e-168	0.978731930027242	6.74967490907287e-172	0.00037940267404489	0.0208886672986954
High Cholesterol	ITGA6	2	173292082	-0.0243271	0.492847	0.3072878826875063	False	12.0	1.7675501409281196e-168	0.993579864998292	4.2068735047225697e-172	0.00023647435916872	0.0061836606425203
Essential Hypertension	ITGA6	2	173292082	-0.0108195	0.63731	0.195649266973223	False	12.0	1.7709943191412096e-168	0.995515915379416	4.8000959496398197e-172	0.00026982185423126	0.0042142627663369
Angina	SESTD1	2	179966419	-0.00863494	0.947435	0.0234505756708661	False	1.0	1.4223733648079501e-31	0.991250297978798	4.98398847138945e-35	0.00034732872148631	0.0084023732997106
Type II Diabetes	SESTD1	2	179966419	0.0509466	0.614622	0.2113918985091856	False	1.0	1.4240724997090598e-31	0.992434423060652	4.1095389654595704e-35	0.00028638908759329	0.00727918785176
Heart Attack	SESTD1	2	179966419	0.266707	0.0996329	1.001597228553096	False	1.0	1.3815359595936198e-31	0.962790759091938	4.72441148257212e-35	0.00032922243591166	0.036880018472144
High Cholesterol	SESTD1	2	179966419	0.0755803	0.408078	0.389256817959256	False	1.0	1.4227266625985998e-31	0.991496510786854	3.13074578260002e-35	0.00021817651380411	0.0082853126993429
Essential Hypertension	SESTD1	2	179966419	0.000434321	0.994132	0.0025559465226704	False	1.0	1.4288705655476701e-31	0.995778189409149	6.334755724656788e-35	0.0004414661905895	0.0037803444002641
Angina	FRZB	2	183698002	0.0171035	0.388668	0.4104212144382212	False	37.0	0.0	0.971496617051062	0.0	0.00028762753929596	0.0282157554096541
Type II Diabetes	FRZB	2	183698002	0.0118444	0.439162	0.3573752457535231	False	36.0	0.0	0.973303042844273	0.0	0.00035393005884024	0.0263430270968501
Heart Attack	FRZB	2	183698002	0.0128754	0.596521	0.2243742627671782	False	36.0	0.0	0.981611470377695	0.0	0.00023248202443933	0.0181560475977559
High Cholesterol	FRZB	2	183698002	0.00457249	0.740346	0.1305652657123258	False	37.0	0.0	0.98851503794151	0.0	0.00019655876667391	0.0112884032918235
Essential Hypertension	FRZB	2	183698002	0.00330829	0.711285	0.1479563498652283	False	36.0	0.0	0.987790786516579	0.0	0.0052376583783182	0.0069715551051717
Angina	ITGAV	2	187454792	0.109111	0.115389	0.937835590374396	False	6.0	1.42067998820614e-71	0.968287249082793	3.037038341396689e-75	0.00020697176896228	0.0315057791482378
Type II Diabetes	ITGAV	2	187454792	0.0489639	0.359531	0.4442636573019507	False	6.0	1.44956403360058e-71	0.987973633834841	3.9975538847067495e-75	0.00027245132602229	0.011753914839138
Heart Attack	ITGAV	2	187454792	0.101345	0.233017	0.6326123934080226	False	6.0	1.44326825423847e-71	0.983682644357988	1.41834188418068e-74	0.00096668273939991	0.0153506729026245
High Cholesterol	ITGAV	2	187454792	-0.0097826	0.839034	0.0762204399898925	False	6.0	1.45675483518074e-71	0.992874640070273	3.275137428332249e-75	0.00022321731517031	0.0069021426145552
Essential Hypertension	ITGAV	2	187454792	-0.0106626	0.733649	0.134511670087567	False	6.0	1.45888324205447e-71	0.994325289937807	5.95789350321926e-75	0.00040606603723981	0.0052686440249434
Angina	FAM171B	2	187558698	0.0608179	0.0877722	1.0566430159662303	False	20.0	0.0	0.969229114996295	0.0	0.0002016970966054	0.0305691879070922
Type II Diabetes	FAM171B	2	187558698	0.070825	0.0100771	1.996664431700388	False	20.0	0.0	0.902960333975595	0.0	0.00024004324244588	0.0967996227819286
Heart Attack	FAM171B	2	187558698	0.0223174	0.610814	0.2140910173702543	False	18.0	0.0	0.989227716384582	0.0	0.00096121285848936	0.0098110707569349
High Cholesterol	FAM171B	2	187558698	0.0173066	0.485197	0.3140818930640665	False	20.0	0.0	0.993598320952869	0.0	0.00021695730500826	0.0061847217420689
Essential Hypertension	FAM171B	2	187558698	-0.00452445	0.77845	0.1087692770219377	False	20.0	0.0	0.996423581191942	0.0	0.00037512276199472	0.0032012960460702
Angina	TFPI	2	188328957	-0.053003	0.144467	0.8402313456731478	False	22.0	0.0	0.971795841954788	0.0	0.00023369161203926	0.0279704664331604
Type II Diabetes	TFPI	2	188328957	-0.00908854	0.745893	0.1273234685628288	False	22.0	0.0	0.986667001558051	0.0	0.0027157617595402	0.0106172366824438
Heart Attack	TFPI	2	188328957	-0.13921	0.00182767	2.7381022167623428	False	22.0	0.0	0.266749241044188	0.0	0.0002679083487295	0.732982850607115
High Cholesterol	TFPI	2	188328957	-0.049364	0.0506602	1.2953331000029338	False	22.0	0.0	0.866553661250008	0.0	0.0002311156099815	0.133215223139959
Essential Hypertension	TFPI	2	188328957	-0.0291182	0.0753432	1.1229559382497023	False	22.0	0.0	0.85998351751151	0.0	0.00034098642264542	0.139675496065894
Angina	COL3A1	2	189839046	0.134718	0.383105	0.4166821798930924	False	1.0	0.0011736417348137	0.987057751427468	2.27421135256408e-07	0.0001912577783455	0.0115771216382373
Type II Diabetes	COL3A1	2	189839046	0.0210395	0.858881	0.0660670045313266	False	1.0	0.0011754973057342	0.988617961197939	3.09636969580658e-06	0.0026041066325929	0.0075993384940383
Heart Attack	COL3A1	2	189839046	0.072223	0.702408	0.1534105507237224	False	1.0	0.0011722068225632	0.985851177961162	4.84139075046465e-07	0.00040716243129961	0.0125689686459001
High Cholesterol	COL3A1	2	189839046	-0.112942	0.294982	0.5302044841546434	False	1.0	0.0011712781566346	0.985069419537004	3.05017792325119e-07	0.00025651669029003	0.0135024805982794
Essential Hypertension	COL3A1	2	189839046	-0.0202722	0.769368	0.113865881081493	False	1.0	0.0011783088999556	0.990982696425848	1.31123010041097e-07	0.00011027171188113	0.0077285918393051
Angina	MSTN	2	190920423	0.203044	0.445905	0.3507576578135797	False	1.0	1.5376123282561e-06	0.98550780399876	2.72942938251968e-10	0.00017492816814459	0.014315729947824
Type II Diabetes	MSTN	2	190920423	0.057947	0.776905	0.1096320835133613	False	1.0	1.54656431813307e-06	0.991245436683206	2.3943565234778e-10	0.00015345628892487	0.0085995602241159
Heart Attack	MSTN	2	190920423	0.0211677	0.947916	0.0232301461564596	False	1.0	1.53916781459515e-06	0.986504767992839	6.51672662324098e-10	0.00041766975799726	0.0130760224296773
High Cholesterol	MSTN	2	190920423	-0.247142	0.188234	0.7253019288431947	False	1.0	1.52552532428531e-06	0.977760832780457	6.795984308225021e-09	0.0043557636663523	0.0178818712318815
Essential Hypertension	MSTN	2	190920423	0.0159832	0.893469	0.0489205112752884	False	1.0	1.5523916404357e-06	0.99498036531473	1.46750595282995e-10	9.40539137650174e-05	0.0049240282331145
Angina	C2orf69	2	200775979	-0.219029	0.131667	0.880523059614893	False	1.0	3.136256660755709e-25	0.952986326617801	7.89635762497052e-29	0.00023990623794791	0.0467737671442546
Type II Diabetes	C2orf69	2	200775979	0.0470483	0.671819	0.1727477178529856	False	1.0	3.2484349084426998e-25	0.987072929773515	4.7062199547429e-29	0.00014299459693664	0.0127840756295465
Heart Attack	C2orf69	2	200775979	-0.152701	0.388251	0.4108874170059136	False	1.0	3.21211054949204e-25	0.97603537094222	7.59142823914126e-29	0.00023065704559781	0.0237339720121818
High Cholesterol	C2orf69	2	200775979	0.0320014	0.749649	0.125142034001132	False	1.0	3.2501354383780603e-25	0.987589654631108	5.3104150969621e-29	0.00016135409040041	0.0122489912784893
Essential Hypertension	C2orf69	2	200775979	-0.0100241	0.877266	0.0568687021683064	False	1.0	3.2634233484569697e-25	0.991627333298476	9.700152461251279e-29	0.00029474411650455	0.0080779225850189
Angina	CASP10	2	202047604	0.00360973	0.956148	0.019474879053891	False	6.0	2.78290979574227e-119	0.993394512867463	6.80886508808848e-123	0.0002430464342702	0.0063624406982773
Type II Diabetes	CASP10	2	202047604	0.0277165	0.584506	0.2332110264122913	False	6.0	2.78515259480246e-119	0.994195108087355	5.3871408892442396e-123	0.00019229674314069	0.0056125951695056
Heart Attack	CASP10	2	202047604	-3.37064e-05	0.999666	0.0001450785864285	False	6.0	2.77495267148049e-119	0.990554117683995	7.18545118621684e-123	0.00025648713380148	0.0091893951822029
High Cholesterol	CASP10	2	202047604	0.00463847	0.919067	0.036652827384673	False	6.0	2.78526384643381e-119	0.994234820750805	3.95922880429247e-123	0.00014132561235502	0.0056238536368151
Essential Hypertension	CASP10	2	202047604	0.0353483	0.232776	0.6330617989571754	False	6.0	2.77995636928172e-119	0.992340250295046	4.971642247574999e-123	0.00017746366187865	0.0074822860430945
Angina	CASP8	2	202098166	0.0487632	0.389542	0.4094457103023894	False	7.0	3.0854393786139995e-175	0.98787481976153	6.98878934684926e-179	0.00022375378222824	0.0119014264562477
Type II Diabetes	CASP8	2	202098166	0.00943042	0.829406	0.0812328272340382	False	7.0	3.1003044015218397e-175	0.992634200849234	6.40531681505504e-179	0.00020507593844046	0.007160723212327
Heart Attack	CASP8	2	202098166	0.0413184	0.551761	0.2582489999122418	False	7.0	3.0787851493360397e-175	0.985744314267182	8.03778642521499e-179	0.00025733835948424	0.0139983473733561
High Cholesterol	CASP8	2	202098166	0.02967	0.454234	0.3427203613982224	False	7.0	3.0905771882499e-175	0.989519808414757	4.2902340950624e-179	0.00013735438065732	0.0103428372045588
Essential Hypertension	CASP8	2	202098166	0.0276121	0.281566	0.5504197888192386	False	7.0	3.10452631277896e-175	0.993985943440933	5.94151874307431e-179	0.00019022731898379	0.005823829240062
Angina	CD28	2	204571198	-0.0483637	0.427327	0.3692396660862425	False	8.0	1.66357242677271e-137	0.973801391784332	2.4610309728359497e-139	0.0144060694314435	0.0117925387842393
Type II Diabetes	CD28	2	204571198	-0.00143689	0.975623	0.0107179698841969	False	8.0	1.68980798573617e-137	0.989158837857436	6.881450916139709e-140	0.0040281735232389	0.0068129886193516
Heart Attack	CD28	2	204571198	-0.0581389	0.437324	0.3591966882587206	False	8.0	1.06052976561497e-137	0.620799759099199	6.346704194218369e-138	0.371515492023167	0.0076847488776276
High Cholesterol	CD28	2	204571198	0.0170791	0.686879	0.1631197611363549	False	8.0	1.6967356565344998e-137	0.993214071856668	1.0513562885702398e-140	0.00061542549268663	0.0061705026506677
Essential Hypertension	CD28	2	204571198	0.030662	0.264782	0.5771115417639844	False	8.0	1.6982436817138998e-137	0.994096820930236	2.04423303665077e-141	0.00011965865319008	0.0057835204165479
Angina	NRP2	2	206546714	0.0396573	0.407243	0.3901463719365815	False	16.0	2.47380448998268e-111	0.988508504928997	7.83021600784794e-115	0.00031288099958194	0.0111786140714119
Type II Diabetes	NRP2	2	206546714	0.0358084	0.332418	0.4783154677729382	False	16.0	2.47643444961948e-111	0.989559411530197	6.05498332175079e-115	0.00024194501392835	0.0101986434558676
Heart Attack	NRP2	2	206546714	0.0607951	0.299546	0.5235364754043667	False	16.0	2.3746983784543706e-111	0.948906655012043	6.69499242266017e-115	0.00026749406185023	0.050825850926093
High Cholesterol	NRP2	2	206546714	-0.0309376	0.353193	0.4519879123750435	False	16.0	2.4861509193131503e-111	0.993442019460198	8.09432756525443e-115	0.00032343768815081	0.0062345428516452
Essential Hypertension	NRP2	2	206546714	-0.00872143	0.685874	0.1637556599940396	False	16.0	2.4918715293288706e-111	0.995727920256648	3.70747416845823e-115	0.0001481445551627	0.0041239351881966
Angina	ADAM23	2	207308263	-0.0287707	0.0642346	1.192230975960631	False	74.0	0.0	0.985440905638649	0.0	0.00050532264901706	0.0140537717125379
Type II Diabetes	ADAM23	2	207308263	0.000598212	0.960213	0.0176324185605147	False	76.0	0.0	0.983305341810262	0.0	0.00020669549167772	0.0164879626979347
Heart Attack	ADAM23	2	207308263	-0.0104312	0.583769	0.2337589711609545	False	76.0	0.0	0.984860314575018	0.0	0.00025319421795839	0.0148864912068033
High Cholesterol	ADAM23	2	207308263	-0.00823226	0.44614	0.3505288370576576	False	76.0	0.0	0.99098776566257	0.0	0.00025815150950858	0.008754082827864
Essential Hypertension	ADAM23	2	207308263	-0.00990082	0.157756	0.8020141140658396	False	76.0	0.0	0.986737785307945	0.0	0.00023286061108431	0.0130293540810109
Angina	CRYGD	2	208986331	-0.0116308	0.449043	0.3477120693116926	False	62.0	0.0	0.958715840139487	0.0	0.00029756494267981	0.0409865949177873
Type II Diabetes	CRYGD	2	208986331	0.00286347	0.809047	0.0920262481680181	False	62.0	0.0	0.991105548178925	0.0	0.00022021982879695	0.0086742319924572
Heart Attack	CRYGD	2	208986331	0.00330811	0.860133	0.0654343898027836	False	62.0	0.0	0.990346921698712	0.0	0.00045676068135272	0.0091963176198884
High Cholesterol	CRYGD	2	208986331	0.00942817	0.376654	0.4240574160750089	False	62.0	0.0	0.994605449915201	0.0	0.00016273097961124	0.0052318191050506
Essential Hypertension	CRYGD	2	208986331	0.010395	0.132621	0.8773877017079449	False	63.0	0.0	0.987471869714451	0.0	0.00035631134232765	0.012171818943075
Angina	MAP2	2	210288782	-0.0359043	0.731378	0.1358581074684431	False	3.0	1.46031528184162e-33	0.969510161872242	4.05631885293995e-37	0.00026928261287888	0.0302205555148845
Type II Diabetes	MAP2	2	210288782	-0.124896	0.125002	0.9030830383358224	False	3.0	1.35171350319125e-33	0.897408931878845	3.42658217846011e-37	0.00022743043098187	0.102363637690171
Heart Attack	MAP2	2	210288782	0.0417612	0.745426	0.1275954633938182	False	3.0	1.44341120840662e-33	0.958287468268983	7.27127305445826e-37	0.00048271827055031	0.0412298134604664
High Cholesterol	MAP2	2	210288782	-0.0828603	0.254714	0.5939471839894637	False	3.0	1.42867014230928e-33	0.948500805377818	3.16232522964629e-37	0.00020991711216573	0.0512892775100229
Essential Hypertension	MAP2	2	210288782	0.0234891	0.618032	0.2089890377532076	False	3.0	1.46727697439544e-33	0.974132062196565	3.3334637306155906e-37	0.00022129468150238	0.0256466431219312
Angina	RPE	2	210867289	-0.34919	0.130433	0.8846125166964085	False	1.0	2.77915332537437e-08	0.980589900518842	6.3450038443182296e-12	0.00022386246270077	0.0191862092205805
Type II Diabetes	RPE	2	210867289	-0.0932647	0.593888	0.226295449914819	False	1.0	2.81649816341727e-08	0.993766565022919	5.96646897436554e-12	0.00021051535419416	0.0060228914519377
Heart Attack	RPE	2	210867289	-0.454321	0.109153	0.9619643234863025	False	1.0	2.75193557291706e-08	0.970986452981322	8.545731671649569e-12	0.00030150589766278	0.028712013593114
High Cholesterol	RPE	2	210867289	-0.111064	0.482035	0.3169214269997086	False	1.0	2.81652578500631e-08	0.993776310994967	5.47292024516796e-12	0.00019310107951847	0.0060305597547821
Essential Hypertension	RPE	2	210867289	-0.250854	0.019347	1.7133863683429955	False	1.0	2.66143939746477e-08	0.939055995990376	5.4833546015246186e-12	0.0001934317069952	0.060750545682751
Angina	ERBB4	2	212240446	-0.0370912	0.380661	0.4194616158371057	False	17.0	3.00035403823494e-141	0.98488237964521	1.6197069858248e-144	0.00053167229132688	0.0145859480634824
Type II Diabetes	ERBB4	2	212240446	0.00330012	0.91952	0.0364388202103776	False	17.0	3.0056834875260496e-141	0.986631800091312	9.858996748084118e-145	0.00032362218246408	0.0130445777262177
Heart Attack	ERBB4	2	212240446	0.0688221	0.184499	0.7340059834109309	False	17.0	2.9919632494002395e-141	0.98212805799873	1.4692362003985302e-144	0.00048227843697282	0.0173896635642964
High Cholesterol	ERBB4	2	212240446	-0.000266015	0.992787	0.0031439183195895	False	17.0	3.01527618806226e-141	0.989780655729989	9.613548206782758e-145	0.00031556632219013	0.009903777947819
Essential Hypertension	ERBB4	2	212240446	-0.0464929	0.0148616	1.8279344319102493	False	17.0	3.02395381782725e-141	0.992629134457404	1.18275499996832e-144	0.00038824318476649	0.0069826223578477
Angina	FN1	2	216225163	-0.14271	5.62955e-06	5.249526319238819	True	23.0	0.0	0.0044760769970022	0.0	3.80395899797262e-06	0.995520119043961
Type II Diabetes	FN1	2	216225163	-0.0114546	0.636434	0.1962466272373387	False	23.0	0.0	0.990630102739987	0.0	0.00023321736976553	0.0091366798903577
Heart Attack	FN1	2	216225163	-0.167473	1.31461e-05	4.881203068443678	True	24.0	0.0	0.0069333863880365	0.0	5.33136102709207e-05	0.993013300001741
High Cholesterol	FN1	2	216225163	-0.0344837	0.113312	0.945724094921983	False	24.0	0.0	0.976920907358976	0.0	0.00021909176700136	0.0228600008740749
Essential Hypertension	FN1	2	216225163	-0.0594326	2.61199e-05	4.583028490089587	True	24.0	0.0	0.0104644339119865	0.0	5.13461542345402e-06	0.989530431472691
Angina	PECR	2	216861052	-0.0186435	0.677266	0.1692407262288949	False	6.0	5.620392577763509e-259	0.986454126387782	5.56347930281617e-262	0.00097645767961268	0.0125694159326395
Type II Diabetes	PECR	2	216861052	-0.00220191	0.949336	0.0225800498282371	False	6.0	5.638510860385461e-259	0.98963412750126	1.5264802389004798e-262	0.00026791176576184	0.0100979607329247
Heart Attack	PECR	2	216861052	-0.0893764	0.103192	0.9863539702526752	False	6.0	5.4405533643553e-259	0.954889937285628	4.22521341447998e-261	0.0074157928859827	0.0376942698283661
High Cholesterol	PECR	2	216861052	-0.0477312	0.126556	0.8977172601847396	False	6.0	5.501329433331551e-259	0.96555695087903	1.36322585952947e-262	0.0002392441765678	0.03420380494444
Essential Hypertension	PECR	2	216861052	-0.0252365	0.213493	0.6706163600357324	False	6.0	5.50319369631529e-259	0.965884153985847	2.93177355817801e-262	0.00051454569207988	0.033601300322122
Angina	DNPEP	2	220238268	-0.235017	0.108833	0.9632393992621592	False	1.0	8.16219186023397e-24	0.923755807137969	3.48274123438583e-27	0.00039410620458101	0.0758500866574527
Type II Diabetes	DNPEP	2	220238268	0.088555	0.431382	0.3651379803826757	False	1.0	8.61713170394178e-24	0.975243609644915	2.2239221981474e-27	0.00025167522953751	0.0245047151255436
Heart Attack	DNPEP	2	220238268	-0.110836	0.535569	0.2711845689239763	False	1.0	8.539532153663371e-24	0.96646128298212	2.03108852892023e-27	0.00022984514505909	0.033308871872823
High Cholesterol	DNPEP	2	220238268	-0.133375	0.188447	0.7248107719517938	False	1.0	8.50038535301222e-24	0.962030845049321	1.63466080869792e-27	0.00018497624614638	0.0377841787045319
Essential Hypertension	DNPEP	2	220238268	0.0324084	0.62104	0.2068804268446394	False	1.0	8.618676283444e-24	0.975418417381512	1.1049104625050801e-25	0.0125048122529832	0.0120767703655031
Angina	EPHA4	2	222282747	0.0471879	0.451572	0.3452729946090876	False	11.0	2.9450824362670404e-76	0.978878263735672	7.616436718090999e-80	0.00025313984569788	0.0208685964186377
Type II Diabetes	EPHA4	2	222282747	0.01933	0.689702	0.1613385146407461	False	11.0	2.9882115568253603e-76	0.993213400208825	6.4893890196198006e-80	0.00021568835823127	0.0065709114329464
Heart Attack	EPHA4	2	222282747	0.065777	0.391955	0.4067637910752424	False	11.0	2.9759976427811597e-76	0.98915377361713	7.80235473766545e-80	0.00025932581641934	0.0105869005664414
High Cholesterol	EPHA4	2	222282747	0.00594282	0.891599	0.0498304272877234	False	11.0	2.9926053244125296e-76	0.99467378839152	7.16696305806552e-80	0.0002382102990138	0.0050880013094535
Essential Hypertension	EPHA4	2	222282747	-0.00945848	0.737743	0.1320949025678144	False	11.0	2.9623174274641596e-76	0.984606781909147	3.8700664751338995e-80	0.00012862256364475	0.015264595527203
Angina	SERPINE2	2	224839829	-0.0279556	0.223448	0.6508235281947208	False	29.0	0.0	0.982879761829254	0.0	0.00035005411067733	0.0167701840601919
Type II Diabetes	SERPINE2	2	224839829	0.0279613	0.114563	0.9409556222500236	False	29.0	0.0	0.976531290516737	0.0	0.00022175317158128	0.0232469563116277
Heart Attack	SERPINE2	2	224839829	-0.057116	0.0425374	1.371229058865849	False	29.0	0.0	0.834266709670804	0.0	0.00024717185235565	0.16548611847677
High Cholesterol	SERPINE2	2	224839829	-0.0320825	0.0448388	1.3483460187432534	False	29.0	0.0	0.969707214844932	0.0	0.00032981315974244	0.0299629719953659
Essential Hypertension	SERPINE2	2	224839829	0.0148065	0.153356	0.8142992277289955	False	28.0	0.0	0.993005798763429	0.0	0.00060972148820303	0.0063844797484232
Angina	CCL20	2	228678558	0.109025	0.436374	0.3601411334111753	False	1.0	9.21109565630343e-29	0.988330235438943	3.39022829722394e-32	0.00036375774509169	0.0113060068159601
Type II Diabetes	CCL20	2	228678558	-0.117082	0.279692	0.553319955528877	False	1.0	9.20502557717695e-29	0.987678929345069	3.53121272724415e-32	0.00037888471172348	0.011942185943209
Heart Attack	CCL20	2	228678558	-0.289137	0.0944671	1.0247194166362676	False	1.0	8.94252333251019e-29	0.959513017823218	3.10618764270577e-32	0.00033326481981623	0.0401537173569705
High Cholesterol	CCL20	2	228678558	-0.00167331	0.986284	0.0059980121649124	False	1.0	9.26254735782417e-29	0.993850889460479	2.96329607539332e-32	0.0003179518864576	0.0058311586530625
Essential Hypertension	CCL20	2	228678558	-0.0105044	0.867684	0.0616384108180759	False	1.0	9.28124198810927e-29	0.995856782031844	3.19268092383451e-32	0.00034256550818955	0.0038006524599616
Angina	DNER	2	230222345	-0.0475829	0.161375	0.7921637447255233	False	23.0	8.13135301878754e-261	0.987578877005266	6.286049174550471e-264	0.00076345500437526	0.0116576679903036
Type II Diabetes	DNER	2	230222345	-0.0306457	0.242524	0.6152452774665875	False	23.0	7.87532802250769e-261	0.95648382090241	2.67898501689692e-264	0.00032534979798886	0.043190829299577
Heart Attack	DNER	2	230222345	-0.0136578	0.742838	0.1291058879583834	False	23.0	8.13265508330717e-261	0.987737016912994	3.69307688672063e-264	0.00044853013559252	0.0118144529513601
High Cholesterol	DNER	2	230222345	-0.064867	0.00612208	2.2131009995783533	False	23.0	7.75396214307965e-261	0.941743545989322	3.08545214659776e-264	0.00037470912736243	0.0578817448833672
Essential Hypertension	DNER	2	230222345	-0.0608035	7.55372e-05	4.1218391175636535	True	22.0	7.314476405822661e-261	0.888366595086161	7.03069848989134e-264	0.00085384562601766	0.110779559287816
Angina	B3GNT7	2	232260254	0.0102129	0.593169	0.226821554003628	False	46.0	0.0	0.989904875042945	0.0	0.00025193643915849	0.0098431885177199
Type II Diabetes	B3GNT7	2	232260254	0.00321201	0.827585	0.0821873895339313	False	46.0	0.0	0.992540637139052	0.0	0.00024389886651739	0.0072154639942683
Heart Attack	B3GNT7	2	232260254	0.000201496	0.993138	0.0029904005737176	False	46.0	0.0	0.988297234428422	0.0	0.0003166171268703	0.0113861484445921
High Cholesterol	B3GNT7	2	232260254	-0.00713598	0.591299	0.228192855475525	False	47.0	0.0	0.991182571918649	0.0	0.00022031147758978	0.0085971166037608
Essential Hypertension	B3GNT7	2	232260254	-0.00261177	0.762037	0.1180239413825531	False	47.0	0.0	0.99475548229933	0.0	0.00016590458809141	0.0050786131125566
Angina	ALPP	2	233243244	0.0398125	0.0446445	1.350232036591291	False	55.0	0.0	0.960902788412217	0.0	0.00025729446426451	0.0388399171235871
Type II Diabetes	ALPP	2	233243244	-0.0180106	0.239112	0.6213986279703463	False	54.0	0.0	0.985233277637071	0.0	0.00034060667196714	0.0144261156910571
Heart Attack	ALPP	2	233243244	0.0291656	0.231059	0.6362771105721836	False	54.0	0.0	0.939085240343031	0.0	0.00044035835577385	0.060474401301089
High Cholesterol	ALPP	2	233243244	0.0074752	0.587808	0.2307645075246986	False	56.0	0.0	0.993093407034661	0.0	0.00025827903492675	0.0066483139304106
Essential Hypertension	ALPP	2	233243244	0.0026666	0.765438	0.1160899811229424	False	56.0	0.0	0.995642252958485	0.0	0.00017187063691053	0.0041858764046814
Angina	EFHD1	2	233470767	0.0854392	0.0715995	1.145090010485429	False	11.0	2.26850193094137e-124	0.982765725052706	1.1845524939882299e-127	0.00051316498263958	0.0167211099646535
Type II Diabetes	EFHD1	2	233470767	-0.124051	0.00140444	2.85249680984476	False	10.0	2.01836819238266e-124	0.874402200392719	7.02540585022777e-128	0.00030428416343809	0.125293515443834
Heart Attack	EFHD1	2	233470767	0.202282	0.000506693	3.295255095477185	False	11.0	2.05920964404583e-124	0.892095629835514	1.04079130025682e-127	0.00045083220503572	0.107453537959449
High Cholesterol	EFHD1	2	233470767	-0.00748697	0.82037	0.0859902296696867	False	11.0	2.27982580313296e-124	0.987671479512504	5.709128033937e-128	0.00024732520845819	0.0120811952790167
Essential Hypertension	EFHD1	2	233470767	0.0262831	0.220287	0.6570111315140199	False	11.0	2.28839886772964e-124	0.991385522656732	3.99327659707905e-128	0.00017299280216664	0.0084414845410762
Angina	COL6A3	2	238232646	0.0984153	0.498891	0.3019943306681404	False	1.0	1.13432833070515e-26	0.988564471139685	3.69784624616915e-30	0.00032226054721579	0.011113268313099
Type II Diabetes	COL6A3	2	238232646	-0.0287659	0.797675	0.0981740189957638	False	1.0	1.1390331237721999e-26	0.992664687227266	2.79807058321661e-30	0.00024384743960739	0.0070914653331239
Heart Attack	COL6A3	2	238232646	0.388301	0.0320122	1.4946844784635394	False	1.0	1.02787728244575e-26	0.895792633060492	4.2604928500658e-30	0.00037124599637518	0.103836120943132
High Cholesterol	COL6A3	2	238232646	-0.0551957	0.585284	0.2326333480995365	False	1.0	1.13886474044598e-26	0.992517941554671	3.53154681454696e-30	0.00030776966522497	0.0071742887801011
Essential Hypertension	COL6A3	2	238232646	0.00111926	0.986365	0.0059623465669738	False	1.0	1.14241396901337e-26	0.995611085899828	4.2100157392712896e-30	0.00036689975052082	0.0040220143496497
Angina	SCLY	2	238969530	-0.00808084	0.893237	0.0490332957181322	False	6.0	6.388062592214869e-120	0.988590448499497	1.98911824389311e-123	0.00030782199581381	0.0111017295046946
Type II Diabetes	SCLY	2	238969530	0.012233	0.792635	0.1009267546472173	False	6.0	6.409384668490859e-120	0.991890165846398	1.53938867616112e-123	0.00023822537813846	0.0078716087754645
Heart Attack	SCLY	2	238969530	-0.0399084	0.588676	0.230123669776474	False	6.0	6.346503978822859e-120	0.982159007407749	3.1316965043057596e-123	0.00048463946447447	0.0173563531277847
High Cholesterol	SCLY	2	238969530	-0.0388869	0.353416	0.4517137928190239	False	6.0	6.339459095866849e-120	0.981068770125227	2.32870603022056e-123	0.00036037127594762	0.0185708585988384
Essential Hypertension	SCLY	2	238969530	0.0134011	0.620964	0.2069335770449059	False	6.0	6.368772993722031e-120	0.985605269104314	3.76796944850758e-123	0.00058310831202604	0.0138116225836549
Angina	GPC1	2	241375088	0.0258279	0.438884	0.3576502515504935	False	21.0	0.0	0.978772584700445	0.0	0.00039882841384132	0.0208285868857495
Type II Diabetes	GPC1	2	241375088	-0.00032835	0.989837	0.004436316340684	False	21.0	0.0	0.987400107643744	0.0	0.00044535022517008	0.0121545421311351
Heart Attack	GPC1	2	241375088	-0.0108493	0.790862	0.1018992913027228	False	21.0	0.0	0.979701758718903	0.0	0.00045653786694714	0.0198417034141622
High Cholesterol	GPC1	2	241375088	0.0248941	0.28376	0.5470488245361137	False	21.0	0.0	0.783077889726158	0.0	0.00024030706948426	0.216681803204327
Essential Hypertension	GPC1	2	241375088	0.00265597	0.859897	0.0655535662106048	False	21.0	0.0	0.991805511780383	0.0	0.00031383871653809	0.0078806495031332
Angina	AGXT	2	241807896	-0.0418717	0.348634	0.4576302612525751	False	11.0	2.01054982497674e-273	0.98380591630171	8.46802702961294e-277	0.00041435131970511	0.015779732378559
Type II Diabetes	AGXT	2	241807896	0.00209451	0.951629	0.0215323317166651	False	11.0	2.02628058920899e-273	0.991503322616828	8.183333428552651e-277	0.00040042440358739	0.0080962529795403
Heart Attack	AGXT	2	241807896	-0.037741	0.490236	0.3095947999234377	False	11.0	2.01516693151804e-273	0.986065167316081	8.87103743089533e-277	0.00043407261610424	0.0135007600678672
High Cholesterol	AGXT	2	241807896	0.00936192	0.763395	0.11725068887149	False	11.0	2.02530254205086e-273	0.99102474279322	5.81449498395274e-277	0.00028451166374297	0.008690745543085
Essential Hypertension	AGXT	2	241807896	0.0125284	0.533935	0.2725116097495875	False	11.0	2.02743877718032e-273	0.992070049272508	5.982492543108251e-277	0.00029273267659362	0.0076372180508613
Angina	SNED1	2	241938255	0.0825105	0.157184	0.8035916635469827	False	10.0	2.7173385715801e-52	0.982295506727842	9.38487010202333e-56	0.00033924701968766	0.0173652462524732
Type II Diabetes	SNED1	2	241938255	-0.0611364	0.180159	0.7443440374398003	False	9.0	2.7403676677740207e-52	0.990620335275851	1.18059513897924e-55	0.0004267711365425	0.0089528935876058
Heart Attack	SNED1	2	241938255	-0.108406	0.130454	0.8845425999574398	False	10.0	2.6059668902744706e-52	0.942035561475737	1.16637078496208e-55	0.00042160592435835	0.0575428325999008
High Cholesterol	SNED1	2	241938255	0.0254542	0.530489	0.2753236170196245	False	10.0	2.7385269804577306e-52	0.989954941975584	8.537353139073289e-56	0.00030861361393902	0.0097364444104821
Essential Hypertension	SNED1	2	241938255	-0.0108582	0.679663	0.1677063718803096	False	10.0	2.7312047640443e-52	0.98730802106649	8.11370037233655e-56	0.00029329765193609	0.0123986812815759
Angina	PDCD1	2	242792033	0.0127996	0.778604	0.1086833694677601	False	13.0	3.8527282430269695e-214	0.991892583153202	9.72365128199705e-218	0.00025033174516986	0.0078570851016403
Type II Diabetes	PDCD1	2	242792033	0.0214155	0.542733	0.265413771045942	False	12.0	3.858745003859029e-214	0.993441610249708	1.2016292822948796e-217	0.00030935740651495	0.0062490323437852
Heart Attack	PDCD1	2	242792033	0.0267612	0.631501	0.1996259573903004	False	13.0	3.8379689481091194e-214	0.988092773190461	1.1781010225694598e-217	0.00030329619407081	0.0116039306154954
High Cholesterol	PDCD1	2	242792033	0.0817562	0.0100682	1.997048165984852	False	13.0	3.7850434451295906e-214	0.974466996713737	8.122862982362449e-218	0.00020910663065426	0.0253238966556011
Essential Hypertension	PDCD1	2	242792033	0.0433059	0.0349712	1.456289465076035	False	13.0	3.8629629404883706e-214	0.99452752646153	6.966031424588059e-218	0.00017933809583702	0.0052931354426351
Angina	CHL1	3	238279	-0.0138855	0.586146	0.2319941943968478	False	30.0	4.94065645841247e-293	0.987949955975928	0.0	0.00024208560006589	0.0118079584240492
Type II Diabetes	CHL1	3	238279	0.00277836	0.887904	0.0516339875142608	False	30.0	4.94065645841247e-293	0.938586747139531	0.0	0.00015223346188044	0.0612610193985334
Heart Attack	CHL1	3	238279	-0.00599053	0.84772	0.0717475705442651	False	29.0	4.94065645841247e-293	0.984014113492481	0.0	0.00024977948229713	0.0157361070251859
High Cholesterol	CHL1	3	238279	-0.006436	0.720201	0.142546279945877	False	29.0	4.94065645841247e-293	0.957677632527056	0.0	0.00099269588724246	0.0413296715856491
Essential Hypertension	CHL1	3	238279	-0.00366048	0.750733	0.124514493414408	False	29.0	4.94065645841247e-293	0.985960358763084	0.0	0.00011642196831049	0.0139232192686533
Angina	CNTN4	3	2140497	0.0440314	0.100155	0.9993273647108362	False	28.0	8.445674119760367e-223	0.98006299339688	4.197550057365719e-226	0.00048709141219772	0.0194499151909375
Type II Diabetes	CNTN4	3	2140497	0.0379256	0.066664	1.1761086311824025	False	28.0	8.440138654019557e-223	0.979420640276589	3.295629139273889e-226	0.00038242941101641	0.0201969303124201
Heart Attack	CNTN4	3	2140497	-0.0179124	0.58512	0.2327550570060308	False	28.0	8.389757586521047e-223	0.973574260328351	5.016456322566179e-226	0.00058211803842226	0.0258436216332158
High Cholesterol	CNTN4	3	2140497	0.00673949	0.717866	0.143956615495508	False	28.0	8.479152875080457e-223	0.983947975067844	3.315255790486609e-226	0.00038470826357448	0.0156673166686064
Essential Hypertension	CNTN4	3	2140497	0.0183413	0.131344	0.8815897616781262	False	27.0	8.466657103626848e-223	0.982497925847146	6.239860359724659e-226	0.00072408840093085	0.0167779857519206
Angina	IL5RA	3	3111233	0.0268378	0.214195	0.6691906712154325	False	34.0	0.0	0.951111481857753	0.0	0.00027200391836433	0.0486165142237927
Type II Diabetes	IL5RA	3	3111233	0.0154086	0.355549	0.4491005384977472	False	34.0	0.0	0.964248531935467	0.0	0.00023940813186213	0.0355120599327331
Heart Attack	IL5RA	3	3111233	-0.0365667	0.167512	0.7759540761070766	False	34.0	0.0	0.975627607729528	0.0	0.0003995592061425	0.023972833064421
High Cholesterol	IL5RA	3	3111233	0.0115838	0.441333	0.3552335976330855	False	34.0	0.0	0.987761183353177	0.0	0.00027153720640911	0.0119672794405213
Essential Hypertension	IL5RA	3	3111233	0.00702112	0.471192	0.3268020917042936	False	34.0	0.0	0.992656540050439	0.0	0.00064845045430188	0.0066950094952261
Angina	SUMF1	3	3742498	-0.0664447	0.567828	0.2457831959142947	False	1.0	1.50210161639154e-39	0.984481200516222	6.3487042673157795e-43	0.00041609035996324	0.0151027091238089
Type II Diabetes	SUMF1	3	3742498	0.0136188	0.879418	0.0558046494501411	False	1.0	1.50982373495287e-39	0.989542296562475	7.058195880514508e-43	0.00046259242109203	0.0099951110164338
Heart Attack	SUMF1	3	3742498	0.00326267	0.981717	0.0080136884367419	False	1.0	1.50089318705578e-39	0.98368919287158	1.11126484124103e-42	0.00072832029710462	0.0155824868313167
High Cholesterol	SUMF1	3	3742498	0.0264919	0.743181	0.1289054019485299	False	1.0	1.51105231678078e-39	0.990347512201463	6.600660807797708e-43	0.00043260572003439	0.0092198820785035
Essential Hypertension	SUMF1	3	3742498	0.0308811	0.556057	0.2548806877045435	False	1.0	1.51419656529491e-39	0.99240826063428	1.2092234508916e-42	0.00079252571114037	0.0067992136545806
Angina	LRRN1	3	3841121	0.00861325	0.592307	0.2274531347515784	False	55.0	0.0	0.986468426018355	0.0	0.00029589532521396	0.0132356786560874
Type II Diabetes	LRRN1	3	3841121	0.00598569	0.629848	0.2007642453495526	False	55.0	0.0	0.991193686406031	0.0	0.00029024798878167	0.0085160656050189
Heart Attack	LRRN1	3	3841121	0.0326864	0.0972948	1.011910370334464	False	55.0	0.0	0.963931386189583	0.0	0.00059868987834283	0.0354699239324318
High Cholesterol	LRRN1	3	3841121	-0.0017124	0.878452	0.0562819640544617	False	54.0	0.0	0.992302306031566	0.0	0.00030192689442541	0.0073957670739253
Essential Hypertension	LRRN1	3	3841121	-0.00951828	0.191106	0.7187256775395167	False	55.0	0.0	0.991264986403588	0.0	0.00074029530493859	0.007994718291074
Angina	SETMAR	3	4344988	-0.0527303	0.261979	0.5817335199384341	False	16.0	1.0832383681206198e-184	0.989173929988779	2.9008806062148605e-188	0.00026489257726615	0.0105611774339706
Type II Diabetes	SETMAR	3	4344988	-0.0239026	0.510098	0.2923463792538877	False	16.0	1.08692835607833e-184	0.992543492955855	3.70172052035724e-188	0.00033802409836384	0.0071184829457846
Heart Attack	SETMAR	3	4344988	-0.0238998	0.677653	0.1689926346912205	False	16.0	1.08238049142876e-184	0.988390548155465	6.489312993665069e-188	0.0005925749608819	0.0110168768836739
High Cholesterol	SETMAR	3	4344988	0.0198271	0.544143	0.2642869533353466	False	15.0	1.08766931266338e-184	0.993220107594658	3.2173971139504e-188	0.00029379775172687	0.0064860946536046
Essential Hypertension	SETMAR	3	4344988	-0.0224825	0.292492	0.5338860078839158	False	15.0	1.0890571405255198e-184	0.994487421586614	7.925084657188311e-188	0.000723687537693	0.0047888908757039
Angina	CRELD1	3	9975506	0.0136276	0.384463	0.4151454495401206	False	77.0	0.0	0.987022842640856	0.0	0.00029461135290424	0.0126825460059334
Type II Diabetes	CRELD1	3	9975506	0.015351	0.204462	0.6893873953525125	False	77.0	0.0	0.989450595990842	0.0	0.00020520481005118	0.010344199198684
Heart Attack	CRELD1	3	9975506	0.022576	0.245092	0.6106708642377527	False	74.0	0.0	0.988817353077191	0.0	0.00028800943767924	0.0108946374850006
High Cholesterol	CRELD1	3	9975506	0.0170053	0.119407	0.9229702128024388	False	74.0	0.0	0.988377672800767	0.0	0.00030616924592497	0.0113161579535424
Essential Hypertension	CRELD1	3	9975506	0.00626736	0.376233	0.4245431144492352	False	75.0	0.0	0.995788865269917	0.0	0.00019616170291195	0.0040149730273652
Angina	PRRT3	3	9987226	-0.068023	0.229407	0.6393933344077614	False	8.0	1.3927754876098899e-124	0.987130098436776	4.1124181396148e-128	0.00029146013964072	0.0125784414236058
Type II Diabetes	PRRT3	3	9987226	0.00351955	0.935756	0.0288373795397094	False	8.0	1.39576251784272e-124	0.989247157125706	2.88687583709071e-128	0.00020460102096096	0.0105482418533457
Heart Attack	PRRT3	3	9987226	0.0364212	0.598707	0.2227856641132073	False	8.0	1.39494989988631e-124	0.988671213873946	4.05317095858973e-128	0.00028726192840479	0.0110415241976371
High Cholesterol	PRRT3	3	9987226	-0.038376	0.329032	0.4827618626956118	False	8.0	1.39362713193766e-124	0.987733701642451	4.30373162880202e-128	0.00030501984357604	0.0119612785139789
Essential Hypertension	PRRT3	3	9987226	0.016035	0.530235	0.2755316085433609	False	8.0	1.40494717854688e-124	0.995756788509698	2.7918609888679697e-128	0.00019787078493087	0.0040453407053506
Angina	GHRL	3	10327359	-0.0644399	0.17168	0.7652802953781241	False	6.0	2.61001972452946e-176	0.936204138146474	6.6236496311071e-180	0.00023754893853528	0.0635583129149842
Type II Diabetes	GHRL	3	10327359	-0.0574128	0.113395	0.945406094651956	False	6.0	2.62042225787983e-176	0.939935487254026	5.4616305583984416e-180	0.00019587001883367	0.0598686427271237
Heart Attack	GHRL	3	10327359	-0.079016	0.171414	0.7659537105665715	False	6.0	2.64070069964892e-176	0.947209287111154	7.75569960496652e-180	0.00027816190077061	0.0525125509880801
High Cholesterol	GHRL	3	10327359	-0.0655008	0.0446752	1.3499334945872437	False	6.0	2.60769094102597e-176	0.935368812370073	8.530450622887099e-180	0.00030594458315608	0.0643252430467819
Essential Hypertension	GHRL	3	10327359	-0.0467614	0.0270015	1.5686121090399785	False	6.0	2.33648087349508e-176	0.838086793715912	2.9588770941020896e-177	0.106133760722518	0.055779445561562
Angina	TIMP4	3	12194551	-0.00036784	0.99095	0.0039482579989949	False	30.0	0.0	0.989568008351468	0.0	0.00025914722148826	0.0101728444270123
Type II Diabetes	TIMP4	3	12194551	-0.0114309	0.649427	0.1874696594931184	False	28.0	0.0	0.586773838901902	0.0	0.408392629147603	0.0048335319505787
Heart Attack	TIMP4	3	12194551	-0.0506327	0.20298	0.6925467518283758	False	30.0	0.0	0.982102799112254	0.0	0.00082373363668568	0.0170734672510311
High Cholesterol	TIMP4	3	12194551	-0.0364589	0.107539	0.9684340063236676	False	28.0	0.0	0.98623128624236	0.0	0.00033957088927165	0.0134291428684683
Essential Hypertension	TIMP4	3	12194551	-0.0325089	0.0266581	1.5741708072447655	False	29.0	0.0	0.49846190644225	0.0	0.489885297498834	0.0116527960588273
Angina	FBLN2	3	13573824	-0.0130428	0.708788	0.1494836437986284	False	20.0	6.74674163677827e-137	0.951718837294878	1.98917818755644e-140	0.00028057488014353	0.0480005878249588
Type II Diabetes	FBLN2	3	13573824	-0.0505576	0.0598288	1.2230897078148932	False	21.0	5.59157297680444e-137	0.788766728982819	2.1809893880901195e-140	0.00030754586025684	0.210925725156947
Heart Attack	FBLN2	3	13573824	0.0312053	0.466064	0.3315544418113785	False	21.0	6.65877273090133e-137	0.93930963751718	6.183303866623319e-140	0.00087220656111249	0.0598181559217054
High Cholesterol	FBLN2	3	13573824	-0.0124714	0.606446	0.2172078641232285	False	21.0	6.31164607481863e-137	0.890342744266047	1.8377249693977497e-140	0.00025917756371909	0.109398078170239
Essential Hypertension	FBLN2	3	13573824	-0.010042	0.522411	0.2819876870373369	False	21.0	6.88558786947236e-137	0.971304969720944	1.5240605163349098e-140	0.000214974129191	0.0284800561498896
Angina	BTD	3	15642848	0.0102611	0.572506	0.2422199574540363	False	44.0	0.0	0.974815814299963	0.0	0.00024636173226878	0.0249378239679647
Type II Diabetes	BTD	3	15642848	-0.0091285	0.516331	0.2870717995610003	False	45.0	0.0	0.977676540910714	0.0	0.00024177178375048	0.0220816873055965
Heart Attack	BTD	3	15642848	-0.0223425	0.316241	0.4999818253606485	False	45.0	0.0	0.945676914151851	0.0	0.00037076011067534	0.0539523257372997
High Cholesterol	BTD	3	15642848	-0.0157917	0.214308	0.6689616166809594	False	44.0	0.0	0.96976327698384	0.0	0.00022579722954281	0.0300109257864609
Essential Hypertension	BTD	3	15642848	-0.0112226	0.173168	0.761532358897227	False	44.0	0.0	0.0923660903879564	0.0	0.905777850762581	0.0018560588492617
Angina	TOP2B	3	25639475	-0.118314	0.4735	0.3246800166607078	False	1.0	1.38190537346395e-18	0.985738166908153	5.59894615856486e-22	0.00039937568997207	0.0138624574018755
Type II Diabetes	TOP2B	3	25639475	-0.134446	0.292977	0.5331664723597306	False	1.0	1.3815445313188e-18	0.985480771661323	3.37011542475499e-22	0.00024038893348832	0.0142788394051912
Heart Attack	TOP2B	3	25639475	-0.258984	0.203237	0.6919972243751136	False	1.0	1.36117114397134e-18	0.970948064948377	4.11642458000524e-22	0.00029361690267499	0.0287583181489496
High Cholesterol	TOP2B	3	25639475	-0.0312949	0.784955	0.1051552398303703	False	1.0	1.39014637092755e-18	0.99161661986829	4.29277571582722e-22	0.00030620721537055	0.0080771729163427
Essential Hypertension	TOP2B	3	25639475	0.139842	0.0637654	1.1954149116417785	False	1.0	1.36225356183348e-18	0.971720173241561	2.20585169425372e-22	0.00015733259421036	0.0281224941642304
Angina	GLB1	3	33038100	0.0520839	0.343472	0.4641086610531478	False	8.0	3.20250523522076e-201	0.980685057300243	9.753589207091018e-205	0.00029866752180745	0.0190162751779303
Type II Diabetes	GLB1	3	33038100	-0.0220256	0.603832	0.2190838753222481	False	8.0	3.24160552326682e-201	0.992658517265645	1.00553306138023e-204	0.00030791458693159	0.0070335681474454
Heart Attack	GLB1	3	33038100	0.00937452	0.889422	0.0508921324085198	False	8.0	3.2294531484097298e-201	0.988937164275494	1.0130199509615398e-204	0.00031020508063813	0.0107526306438795
High Cholesterol	GLB1	3	33038100	-0.0253386	0.508376	0.2938149603084186	False	8.0	3.24041234827506e-201	0.992293138039313	1.86767752756085e-204	0.0005719241365667	0.0071349378241189
Essential Hypertension	GLB1	3	33038100	-0.00381229	0.877965	0.0565227968613713	False	8.0	3.25294564951592e-201	0.996131139960551	6.840584508139439e-205	0.00020947320716811	0.0036593868322972
Angina	SUSD5	3	33191537	0.00618734	0.765851	0.1158557162318929	False	54.0	0.0	0.963053122879564	0.0	0.0002765080850162	0.0366703690355103
Type II Diabetes	SUSD5	3	33191537	-0.00402496	0.802635	0.0954819061827349	False	52.0	0.0	0.992078304936865	0.0	0.00030462628240064	0.0076170687806578
Heart Attack	SUSD5	3	33191537	-0.0311767	0.221151	0.6553110924983114	False	55.0	0.0	0.987330299886748	0.0	0.00029282143738967	0.0123768786758801
High Cholesterol	SUSD5	3	33191537	0.00212814	0.88292	0.054078645383399	False	55.0	0.0	0.98329869826526	0.0	0.00055275207388389	0.0161485496608787
Essential Hypertension	SUSD5	3	33191537	-0.00361709	0.699547	0.1551831015367915	False	55.0	0.0	0.993358984481915	0.0	0.00020368029662998	0.0064373352214334
Angina	ACAA1	3	38144620	0.0205761	0.828077	0.0819292778041388	False	3.0	1.31646001260816e-24	0.988301038610896	3.80019923449962e-28	0.00028528327752826	0.0114136781115763
Type II Diabetes	ACAA1	3	38144620	0.0558624	0.444027	0.3525906208887731	False	3.0	1.32134679416469e-24	0.991969673618059	3.34831046485278e-28	0.0002513612370492	0.0077789651448923
Heart Attack	ACAA1	3	38144620	-0.123747	0.287943	0.5406934748639777	False	3.0	1.3021824205894001e-24	0.977582476037131	3.37898090604688e-28	0.00025365412150539	0.0221638698413611
High Cholesterol	ACAA1	3	38144620	-0.0344062	0.601515	0.2207535381728434	False	3.0	1.30341668184629e-24	0.978509068315224	2.5739491844447e-28	0.00019321881514509	0.0212977128696305
Essential Hypertension	ACAA1	3	38144620	-0.0511727	0.231402	0.6356328917748907	False	3.0	1.32318340561104e-24	0.993348465972223	4.62852188358344e-28	0.00034747104750023	0.0063040629802749
Angina	RPL14	3	40498783	0.0455597	0.851654	0.0697368094712549	False	1.0	1.08183668282141e-05	0.984512367343093	2.1101137379877e-09	0.00019201784179417	0.0152847943381718
Type II Diabetes	RPL14	3	40498783	-0.0429536	0.819463	0.0864706507067737	False	1.0	1.08560787098715e-05	0.987944294379582	3.627994864425711e-09	0.00033015323043282	0.0117146926832798
Heart Attack	RPL14	3	40498783	-0.125819	0.674516	0.1710077440954192	False	1.0	1.07593642291494e-05	0.979142899834662	3.13068605356602e-09	0.00028489016488174	0.0205614475055421
High Cholesterol	RPL14	3	40498783	0.2246	0.193291	0.7137883670854297	False	1.0	1.07115663174574e-05	0.974793119761626	2.3077784815712e-09	0.00020999936799586	0.0249861669962828
Essential Hypertension	RPL14	3	40498783	0.0740452	0.502134	0.299180371112284	False	1.0	1.0885335270635e-05	0.990606749540854	1.58428491362517e-09	0.0001441695772883	0.0092381939623028
Angina	GASK1A	3	43020759	0.0126725	0.428654	0.3678931192839813	False	71.0	0.0	0.988616632502795	0.0	0.00019809833410598	0.0111852691629734
Type II Diabetes	GASK1A	3	43020759	-0.00621014	0.615473	0.2107909942488447	False	71.0	0.0	0.993070854789835	0.0	0.00025266749695112	0.0066764777131494
Heart Attack	GASK1A	3	43020759	-0.00157819	0.936207	0.0286281159857524	False	68.0	0.0	0.989588017396932	0.0	0.00028572645625191	0.0101262561468632
High Cholesterol	GASK1A	3	43020759	-0.0206823	0.0647027	1.1890775961375593	False	70.0	0.0	0.987992974659381	0.0	0.00021811637997202	0.0117889089605831
Essential Hypertension	GASK1A	3	43020759	-0.0142676	0.0487817	1.3117430689719702	False	71.0	0.0	0.97883656245608	0.0	0.00020354413047101	0.0209598934136377
Angina	CLEC3B	3	45043040	0.0848106	0.0915785	1.0382064742289148	False	15.0	1.06309126285172e-160	0.959876034914417	2.30707729127412e-164	0.00020828088521365	0.0399156842003619
Type II Diabetes	CLEC3B	3	45043040	0.151995	0.000109966	3.958741572067913	True	15.0	3.2030103325879296e-161	0.289203097162809	9.590350272746778e-165	8.61027691666912e-05	0.71071080006804
Heart Attack	CLEC3B	3	45043040	-0.0555097	0.36728	0.4350027202420357	False	15.0	1.08837422627844e-160	0.982704282622733	4.233145770063069e-164	0.00038220343742248	0.0169135139398235
High Cholesterol	CLEC3B	3	45043040	0.0141966	0.684628	0.1645453430058772	False	15.0	1.10150074712702e-160	0.994556353300614	2.1261930247226e-164	0.00019197252697695	0.0052516741724072
Essential Hypertension	CLEC3B	3	45043040	0.0231194	0.307966	0.5114972277445293	False	14.0	1.10325810364768e-160	0.996143088577186	3.337435352736689e-164	0.00030133801958635	0.0035555734032438
Angina	CDCP1	3	45123770	-0.00600308	0.882566	0.0542528073406778	False	22.0	2.04561904421893e-257	0.990463723182936	4.44187727845724e-261	0.00021506406841654	0.0093212127486856
Type II Diabetes	CDCP1	3	45123770	-0.0080611	0.797634	0.0981963420363308	False	21.0	2.05022418623766e-257	0.99269347662728	6.39396346017189e-261	0.00030958323999536	0.0069969401326996
Heart Attack	CDCP1	3	45123770	-0.024601	0.621825	0.206331821463318	False	22.0	2.04054717845861e-257	0.988007987810975	8.079552274279198e-261	0.00039119432935333	0.0116008178597121
High Cholesterol	CDCP1	3	45123770	0.015268	0.589361	0.2296186062621151	False	22.0	2.04940637071234e-257	0.992297500351847	4.12439281903922e-261	0.00019969305386696	0.0075028065943431
Essential Hypertension	CDCP1	3	45123770	0.00487779	0.790342	0.1021849383650007	False	21.0	2.05591746937313e-257	0.995450094692323	6.297471456471871e-261	0.00030491304204475	0.0042449922656042
Angina	TDGF1	3	46616045	-0.0250123	0.0252762	1.5972882169038425	False	88.0	0.0	0.905695929340237	0.0	0.00039322464555091	0.0939108460139042
Type II Diabetes	TDGF1	3	46616045	-0.00451789	0.60143	0.2208149126014718	False	87.0	0.0	0.993179437299909	0.0	0.00043715468292324	0.0063834080163427
Heart Attack	TDGF1	3	46616045	-0.00771841	0.573699	0.2413159071244623	False	86.0	0.0	0.988847267162299	0.0	0.00023899472185804	0.0109137381155533
High Cholesterol	TDGF1	3	46616045	0.00116286	0.881589	0.0547338373547048	False	86.0	0.0	0.994509489263899	0.0	0.00015845403805825	0.0053320566974269
Essential Hypertension	TDGF1	3	46616045	0.00583225	0.251595	0.5992979939659835	False	85.0	0.0	0.993361217233214	0.0	0.00019909324500058	0.0064396895212557
Angina	PTH1R	3	46919236	0.101171	0.0116539	1.9335287128319785	False	9.0	1.5498034930639698e-83	0.921996899445634	6.970797274389259e-87	0.00041464588983733	0.0775884546645187
Type II Diabetes	PTH1R	3	46919236	0.0307591	0.329139	0.482620654681363	False	9.0	1.6005765371340398e-83	0.952202399315473	7.478728051024609e-87	0.00044488486277707	0.0473527158217365
Heart Attack	PTH1R	3	46919236	0.0297892	0.546928	0.2620698423335056	False	9.0	1.58437234571891e-83	0.942562329261663	3.80194085888872e-87	0.00022614131079542	0.0572115294275399
High Cholesterol	PTH1R	3	46919236	-0.0224428	0.419285	0.377490674285567	False	9.0	1.52152694027573e-83	0.905174835155262	2.3840100173332297e-87	0.00014175997552585	0.0946834048692143
Essential Hypertension	PTH1R	3	46919236	0.00677389	0.705974	0.1512112930904832	False	9.0	1.6366634883480598e-83	0.973670964381096	2.5443671442449e-87	0.00015134881917216	0.0261776867997437
Angina	SPINK8	3	48348336	0.0266727	0.358585	0.4454078814037278	False	26.0	0.0	0.991662248021279	0.0	0.00022897702026519	0.0081087749585565
Type II Diabetes	SPINK8	3	48348336	-0.00870513	0.698347	0.1559287281812985	False	26.0	0.0	0.993724174389151	0.0	0.00037195779046264	0.0059038678203487
Heart Attack	SPINK8	3	48348336	0.0432325	0.224247	0.6492733582823573	False	27.0	0.0	0.985118423383326	0.0	0.0001843283054939	0.0146972483112115
High Cholesterol	SPINK8	3	48348336	0.0285611	0.158191	0.8008182285597262	False	27.0	0.0	0.987502023186937	0.0	0.00014745131510486	0.0123505254979109
Essential Hypertension	SPINK8	3	48348336	0.0483347	0.000230174	3.637943734981844	True	27.0	0.0	0.105975531313207	0.0	0.00025093045911093	0.89377353822757
Angina	SHISA5	3	48509197	0.0733254	0.305923	0.5143878705223994	False	5.0	2.27704895684654e-49	0.992449808518936	5.11139487222698e-53	0.00022277447901087	0.0073274170020539
Type II Diabetes	SHISA5	3	48509197	0.0100344	0.856193	0.0674283271602011	False	5.0	2.28175475199499e-49	0.99450082524388	5.25504698392957e-53	0.00022903701069553	0.0052701377454291
Heart Attack	SHISA5	3	48509197	0.0755218	0.389774	0.4091871340052826	False	5.0	2.2680849798942098e-49	0.988542866956191	4.39892805722012e-53	0.00019171887038896	0.0112654141734222
High Cholesterol	SHISA5	3	48509197	0.0601015	0.229507	0.6392040638739458	False	5.0	2.27292177757486e-49	0.990650981020922	3.42031937915875e-53	0.00014906774739771	0.0091999512316738
Essential Hypertension	SHISA5	3	48509197	0.0474761	0.142177	0.8471706538241363	False	5.0	2.28166758595202e-49	0.994462833999822	5.4901021825798114e-52	0.0023928540216071	0.003144311978566
Angina	PRKAR2A	3	48782030	0.00782827	0.947733	0.0233139970069442	False	1.0	8.74936138199883e-27	0.943956846984956	1.94802653798232e-30	0.00021013017479043	0.0558330228402565
Type II Diabetes	PRKAR2A	3	48782030	-0.176702	0.0574102	1.2410109401774063	False	1.0	7.70697067350374e-27	0.831494713629499	2.89807127473955e-29	0.0031265723274409	0.165378714043059
Heart Attack	PRKAR2A	3	48782030	-0.0918265	0.530523	0.2752957831923167	False	1.0	8.62372005090751e-27	0.930401572540358	1.72769213504237e-30	0.00018634892762724	0.0694120785320178
High Cholesterol	PRKAR2A	3	48782030	-0.0888804	0.279599	0.5534643861998131	False	1.0	8.64476984479797e-27	0.932672606528211	1.4176136389275e-30	0.00015289642003482	0.0671744970517574
Essential Hypertension	PRKAR2A	3	48782030	0.0237303	0.656737	0.1826085152440519	False	1.0	8.93290170509759e-27	0.963758765904818	3.27421632736026e-29	0.0035324846882642	0.0327087494069176
Angina	DAG1	3	49506146	-0.486342	0.0453473	1.3434485659359452	False	1.0	6.55785958877115e-09	0.951528428661344	1.4351266980234e-12	0.00020819876721155	0.048263366012151
Type II Diabetes	DAG1	3	49506146	-0.207625	0.255817	0.5920705983996921	False	1.0	5.8760202755452e-09	0.852595311609314	9.55328561065575e-10	0.138615691780541	0.0087889897787972
Heart Attack	DAG1	3	49506146	-0.600089	0.0440863	1.355696348372845	False	1.0	6.3931240321349415e-09	0.927625726380091	1.19718236222055e-12	0.00017365661477536	0.0722006106108135
High Cholesterol	DAG1	3	49506146	-0.34096	0.0439177	1.3573604122616043	False	1.0	6.61972437166347e-09	0.960504848311381	9.94711712465318e-13	0.00014430196621447	0.0393508431016851
Essential Hypertension	DAG1	3	49506146	-0.272542	0.0147727	1.8305401216185	False	1.0	6.3201400642290605e-09	0.917035941812387	1.0440011447174e-11	0.001514760514414	0.0814492913426206
Angina	MST1	3	49721380	0.00756045	0.495236	0.3051877928387568	False	51.0	0.0	0.979091916265014	0.0	0.00019818495678659	0.0207098987777981
Type II Diabetes	MST1	3	49721380	0.0130774	0.127603	0.894139115049575	False	50.0	0.0	0.847321653898014	0.0	0.137753138970685	0.0149252071316491
Heart Attack	MST1	3	49721380	0.017276	0.203343	0.6917707734128196	False	51.0	0.0	0.963410831139539	0.0	0.000178785229401	0.0364103836311885
High Cholesterol	MST1	3	49721380	0.0144334	0.0622764	1.2056765005567642	False	50.0	0.0	0.97358806108845	0.0	0.00013743928861885	0.0262744996226955
Essential Hypertension	MST1	3	49721380	0.0162259	0.00132023	2.8793504028627046	True	50.0	0.0	0.892822308823061	0.0	0.0014686770893369	0.105709014087748
Angina	SEMA3F	3	50192478	-0.0975389	0.151015	0.8209799130135444	False	7.0	5.908015253326649e-60	0.981433269972502	1.20026548427711e-63	0.00019937374754757	0.0183673562799621
Type II Diabetes	SEMA3F	3	50192478	-0.07836	0.134551	0.8711130701568746	False	7.0	2.9827378325011404e-60	0.495489266513651	4.84955035057032e-61	0.0805599174470222	0.423950816039337
Heart Attack	SEMA3F	3	50192478	-0.135886	0.103231	0.9861898656229028	False	7.0	5.62399082111935e-60	0.934251430505122	1.12340038601602e-63	0.00018657137572826	0.0655619981191634
High Cholesterol	SEMA3F	3	50192478	-0.00385774	0.934822	0.0292710755201038	False	7.0	5.96170154057765e-60	0.990351579453806	8.561915885842e-64	0.00014222285041053	0.0095061976957801
Essential Hypertension	SEMA3F	3	50192478	-0.0254262	0.417269	0.3795838789571913	False	6.0	5.96418329447805e-60	0.99076384579729	9.72568802180021e-63	0.0016156156137924	0.0076205385889063
Angina	HYAL1	3	50337320	0.0246532	0.590462	0.2288080467741645	False	10.0	9.642232680085877e-231	0.986838431550861	1.9511333034458602e-234	0.00019968033540788	0.0129618881136855
Type II Diabetes	HYAL1	3	50337320	-0.0277403	0.434102	0.3624082132698858	False	9.0	8.313788192275809e-231	0.850878211729533	1.3517296420335397e-231	0.138343341218535	0.0107784470519564
Heart Attack	HYAL1	3	50337320	0.137107	0.0152397	1.8170235821845384	False	10.0	9.186410203922837e-231	0.940187085087155	1.84726049130146e-234	0.00018901618377438	0.0596238987290867
High Cholesterol	HYAL1	3	50337320	0.0377522	0.235479	0.62804781715834	False	10.0	9.541473186390268e-231	0.976526158032739	1.3267438140621298e-234	0.00013576948334265	0.0233380724839755
Essential Hypertension	HYAL1	3	50337320	0.048264	0.0194277	1.7115786114657563	False	10.0	9.301799876164787e-231	0.951996690491886	1.5086501918839604e-233	0.001544001364502	0.046459308143594
Angina	MANF	3	51422478	0.0726064	0.702644	0.1532646579045341	False	1.0	9.22343613015337e-14	0.988957310465056	1.8787026309222e-17	0.00020143094289343	0.010841258591958
Type II Diabetes	MANF	3	51422478	0.082407	0.5752	0.2401811226251737	False	1.0	9.23494072887837e-14	0.990190859096229	1.82005262579832e-17	0.00019514323495577	0.009613997668724
Heart Attack	MANF	3	51422478	0.360046	0.127806	0.8934487572439325	False	1.0	8.96001481834979e-14	0.9607126922594	2.09466758649483e-17	0.0002245670794327	0.0390627406610783
High Cholesterol	MANF	3	51422478	0.16681	0.211961	0.6737440402170709	False	1.0	9.18225992839045e-14	0.984542306644781	1.43997483612827e-17	0.00015438636298412	0.0153033069921413
Essential Hypertension	MANF	3	51422478	0.0426512	0.619209	0.2081627399512434	False	1.0	9.27434816894068e-14	0.99441621235789	2.49000961629351e-17	0.00026698057052614	0.0053168070714915
Angina	ABHD14B	3	52002526	-0.0618977	0.164773	0.7831139510835428	False	7.0	5.09228370678219e-293	0.971383296575306	1.1804652291456e-294	0.00022516050409683	0.0283915429205462
Type II Diabetes	ABHD14B	3	52002526	-0.0116584	0.733807	0.1344181496979869	False	7.0	4.92433840238364e-293	0.939346734430562	1.06943918006362e-293	0.00020395878771046	0.0604493067816994
Heart Attack	ABHD14B	3	52002526	-0.0827155	0.130242	0.8852489433647732	False	7.0	4.46363260329764e-293	0.851464372874102	1.04255865792962e-293	0.00019876855271674	0.148336858573223
High Cholesterol	ABHD14B	3	52002526	4.71547e-05	0.998785	0.0005279886135871	False	7.0	5.1325114787552e-294	0.97905698248974	9.657897479688752e-293	0.00018421528136928	0.0207588022288565
Essential Hypertension	ABHD14B	3	52002526	-0.0257858	0.198742	0.7017103440590707	False	6.0	1.68776581931127e-293	0.321951332606655	3.4955338288994e-294	0.666793786177053	0.0112548812162901
Angina	TWF2	3	52262626	0.175601	0.438111	0.3584158425092762	False	1.0	1.33556411712067e-08	0.991335364259544	4.68153624487388e-12	0.00034748562145768	0.0083171367586749
Type II Diabetes	TWF2	3	52262626	-0.137959	0.429978	0.366553764706523	False	1.0	1.33848269615262e-08	0.993501707729975	3.5374293911560497e-12	0.00026256466952259	0.0062357142121367
Heart Attack	TWF2	3	52262626	-0.0409673	0.882118	0.0544733158646657	False	1.0	1.33620018019287e-08	0.991807488209622	3.08021455628724e-12	0.00022862622592293	0.0079638721993731
High Cholesterol	TWF2	3	52262626	-0.0604494	0.700208	0.1547729316515237	False	1.0	1.34067169999778e-08	0.995126516970009	3.25742843895924e-12	0.0002417824613889	0.0046316871586286
Essential Hypertension	TWF2	3	52262626	0.287572	0.00803064	2.09524984234366	False	1.0	5.31637127817269e-10	0.039461279245216	1.27572351775522e-08	0.946918091746108	0.0136206157198029
Angina	ITIH1	3	52811603	-0.158309	0.098018	1.0086941632580482	False	1.0	3.05006435860351e-59	0.976745598001008	1.03936799485344e-62	0.00033282848112065	0.0229215735178715
Type II Diabetes	ITIH1	3	52811603	-0.0376809	0.608339	0.2158543404631656	False	1.0	3.10436634470746e-59	0.994135141188886	8.71588380490135e-63	0.00027911147896157	0.0055857473321527
Heart Attack	ITIH1	3	52811603	-0.0452514	0.698326	0.1559417880516055	False	1.0	3.09536434757231e-59	0.991252362322212	7.10097625557771e-63	0.00022739396039645	0.008520243717396
High Cholesterol	ITIH1	3	52811603	-0.0693962	0.295869	0.528900536137851	False	1.0	3.09900499520335e-59	0.99241823494961	8.04641692185372e-63	0.0002576713708974	0.0073240936795026
Essential Hypertension	ITIH1	3	52811603	-0.197137	9.0571e-06	5.043010837158594	True	1.0	1.0035594070195001e-61	0.0032137755728787	2.4658811302621602e-60	0.0789661558468254	0.917820068580282
Angina	ITIH3	3	52828784	0.0292566	0.403606	0.3940423861726824	False	29.0	0.0	0.980731394495802	0.0	0.00033423547072925	0.018934370033424
Type II Diabetes	ITIH3	3	52828784	0.0057985	0.830191	0.080821979065815	False	29.0	0.0	0.993495762160374	0.0	0.00027962764066438	0.0062246101990013
Heart Attack	ITIH3	3	52828784	0.0327069	0.446318	0.3503555977146211	False	29.0	0.0	0.991372961748693	0.0	0.00022752301152571	0.0083995152398301
High Cholesterol	ITIH3	3	52828784	-0.00657137	0.787584	0.1037031152641029	False	29.0	0.0	0.993940051960889	0.0	0.00025930412763808	0.0058006439114433
Essential Hypertension	ITIH3	3	52828784	0.0595751	0.000232602	3.633386555363247	True	28.0	0.0	0.0107465560437023	0.0	0.264083290424046	0.725170153532308
Angina	ITIH4	3	52846991	0.0743061	0.0642975	1.1918059128815657	False	18.0	4.1626052023585685e-217	0.982685067538926	1.4255697012925995e-220	0.00033652859713087	0.01697840386396
Type II Diabetes	ITIH4	3	52846991	0.0110559	0.721354	0.1418515556455012	False	18.0	4.2056323479837e-217	0.992842680728059	1.1979559294470798e-220	0.00028280198471404	0.0068745172872052
Heart Attack	ITIH4	3	52846991	0.0285511	0.561943	0.2503077343257996	False	18.0	4.199947967007718e-217	0.9915007431597	9.66970877738651e-221	0.00022827130259761	0.0082709855376849
High Cholesterol	ITIH4	3	52846991	0.0665673	0.0173896	1.7597104076344754	False	18.0	4.2022914767537285e-217	0.992053986121999	1.1274942481690498e-220	0.0002661671859596	0.0076798466920342
Essential Hypertension	ITIH4	3	52846991	0.0997833	7.11164e-08	7.148030236004467	True	17.0	6.243805665908489e-219	0.0147400348921552	1.5347100195086196e-217	0.362305502575302	0.62295446253253
Angina	IL17RB	3	53880607	-0.00266144	0.861176	0.0649080819753547	False	62.0	0.0	0.991793878586856	0.0	0.00032496415827659	0.0078811572546629
Type II Diabetes	IL17RB	3	53880607	-0.0114641	0.294056	0.5315699547067426	False	62.0	0.0	0.991783537955347	0.0	0.00026729692495043	0.0079491651198142
Heart Attack	IL17RB	3	53880607	0.00316666	0.855229	0.0679175810377742	False	63.0	0.0	0.990892580255342	0.0	0.00022582259093976	0.0088815971540008
High Cholesterol	IL17RB	3	53880607	-0.00337924	0.731812	0.1356004733803567	False	62.0	0.0	0.992111810415361	0.0	0.00024652162636511	0.007641667958165
Essential Hypertension	IL17RB	3	53880607	-0.0186264	0.00364664	2.4381071085618835	False	60.0	0.0	0.0418960157386987	0.0	0.949255125797136	0.0088488584643462
Angina	ERC2	3	55542336	-0.0571814	0.805582	0.093890246262791	False	1.0	1.58572605809237e-06	0.971261411377486	6.335709487567541e-10	0.00038805185901833	0.0283489504038665
Type II Diabetes	ERC2	3	55542336	0.189304	0.297031	0.527198222647883	False	1.0	1.58645484162364e-06	0.971707793092279	4.38644047866036e-10	0.00026865875665235	0.028021961257583
Heart Attack	ERC2	3	55542336	0.349234	0.227178	0.6436337281600352	False	1.0	1.51703524845419e-06	0.929188108898443	5.56032674686945e-10	0.00034054160141011	0.070469831908867
High Cholesterol	ERC2	3	55542336	-0.204404	0.211794	0.6740863473626273	False	1.0	1.55787572645052e-06	0.95420300872066	7.4421654114158e-10	0.00045581531487315	0.0453396173445235
Essential Hypertension	ERC2	3	55542336	-0.0161318	0.877463	0.0567711873802173	False	1.0	1.58401498654349e-06	0.970213375487696	2.67120795938843e-08	0.0163612138164082	0.0134237999688303
Angina	SLMAP	3	57741177	-0.153313	0.406241	0.3912162474127826	False	1.0	2.47930278527454e-14	0.989208495134525	2.04222547782697e-17	0.00081481404415226	0.009976690821299
Type II Diabetes	SLMAP	3	57741177	-0.0160156	0.910188	0.0408688945691747	False	1.0	2.48913689534403e-14	0.993132172904184	3.40197253536646e-17	0.0013573377490979	0.0055104893466929
Heart Attack	SLMAP	3	57741177	0.207189	0.360504	0.4430899121698224	False	1.0	2.47273595391108e-14	0.986588417663784	7.38629779812564e-18	0.00029469484112079	0.013116887495072
High Cholesterol	SLMAP	3	57741177	0.112277	0.382027	0.4179059419662176	False	1.0	2.4877728266935702e-14	0.992587927842629	4.23180862666954e-18	0.00016883876060676	0.0072432333967381
Essential Hypertension	SLMAP	3	57741177	0.115467	0.168304	0.7739055622340151	False	1.0	2.48485244031244e-14	0.991422732919908	3.92130577243352e-18	0.00015644935907887	0.0084208177209865
Angina	FAM3D	3	58619673	-0.0287536	0.397636	0.4005143036168084	False	16.0	0.0	0.985769911293921	0.0	0.00058369988957477	0.0136463888165178
Type II Diabetes	FAM3D	3	58619673	-0.0161927	0.537366	0.2697298155349854	False	16.0	0.0	0.990242161626464	0.0	0.0011082963995296	0.008649541974032
Heart Attack	FAM3D	3	58619673	0.0451136	0.27972	0.5532764804317984	False	16.0	0.0	0.975790445685974	0.0	0.00027299339504878	0.0239365609189932
High Cholesterol	FAM3D	3	58619673	-0.0263876	0.266035	0.5750612231173009	False	15.0	0.0	0.981610810605726	0.0	0.00031085262453284	0.0180783367697248
Essential Hypertension	FAM3D	3	58619673	-0.0312727	0.0419384	1.3773881424072978	False	16.0	0.0	0.955917312005684	0.0	0.00013013503347785	0.0439525529608352
Angina	LRIG1	3	66429221	0.012849	0.415854	0.3810591167859257	False	61.0	0.0	0.988653679715458	0.0	0.00032467853911919	0.0110216417458122
Type II Diabetes	LRIG1	3	66429221	0.013401	0.271801	0.5657489497606879	False	61.0	0.0	0.981434053831156	0.0	0.00028316831506645	0.0182827778539827
Heart Attack	LRIG1	3	66429221	0.0256781	0.18395	0.7353002078328542	False	60.0	0.0	0.971180704796509	0.0	0.0009518094000966	0.0278674858036208
High Cholesterol	LRIG1	3	66429221	0.0109576	0.31902	0.4961820893021778	False	61.0	0.0	0.992397703866947	0.0	0.00019568532320828	0.0074066108098444
Essential Hypertension	LRIG1	3	66429221	0.0129577	0.0702048	1.153633193536184	False	61.0	0.0	0.962250794209183	0.0	0.00022060100940667	0.0375286047813384
Angina	CNTN3	3	74311719	-0.0338488	0.282866	0.5484192508454964	False	28.0	1.17290201850093e-285	0.960494053020909	3.52505965101476e-289	0.000288647001217	0.0392172999779026
Type II Diabetes	CNTN3	3	74311719	-0.000755587	0.975239	0.0108889395203932	False	28.0	1.1820749895998699e-285	0.968005834951612	7.54391910748907e-289	0.00061775727917957	0.0313764077692201
Heart Attack	CNTN3	3	74311719	-0.0398241	0.30341	0.5179701095306682	False	28.0	1.1970143964190499e-285	0.980239773660172	3.25584232680763e-289	0.00026661151171298	0.0194936148280716
High Cholesterol	CNTN3	3	74311719	-0.00625606	0.775278	0.1105425397944083	False	28.0	1.20567024700788e-285	0.987328083581432	2.31790896679888e-289	0.0001898076056469	0.0124821088129454
Essential Hypertension	CNTN3	3	74311719	0.00589763	0.678283	0.1685890676448596	False	28.0	1.21143732593271e-285	0.992050767082042	1.48419050331251e-289	0.00012153664433315	0.0078276962735705
Angina	ROBO2	3	75955846	-0.0621436	0.47576	0.3226120745087789	False	5.0	6.80603911148728e-40	0.986656435057965	2.907001323952089e-43	0.00042141689780623	0.0129221480442284
Type II Diabetes	ROBO2	3	75955846	0.00964896	0.885949	0.0525912777247701	False	5.0	6.82783763521411e-40	0.989816518824385	2.3457311950531694e-43	0.00034005191817289	0.0098434292574429
Heart Attack	ROBO2	3	75955846	-0.0088725	0.933937	0.0296824187111924	False	5.0	6.58547485592673e-40	0.954681722816701	2.9907428180727598e-43	0.00043354521014058	0.0448847319731564
High Cholesterol	ROBO2	3	75955846	0.0645994	0.292212	0.5343019532656071	False	5.0	6.83427191568552e-40	0.99074928223172	2.3641453415549096e-43	0.00034272170335911	0.0089079960649254
Essential Hypertension	ROBO2	3	75955846	0.0413213	0.292969	0.5331783313223498	False	5.0	6.845536591966409e-40	0.992382297434737	1.9588323015814897e-43	0.00028396494287503	0.0073337376223847
Angina	ROBO1	3	78646390	0.0221661	0.650618	0.1866739256952095	False	11.0	3.0918456232613e-130	0.984852361091466	1.9615328547076296e-133	0.00062480512949168	0.0145228337790677
Type II Diabetes	ROBO1	3	78646390	0.0291905	0.440923	0.3556372463481942	False	11.0	3.0848768375216e-130	0.982632578500108	1.1095870572634898e-133	0.0003534319007635	0.0170139895991189
Heart Attack	ROBO1	3	78646390	0.0256095	0.669792	0.1740600439812878	False	11.0	3.01941850457523e-130	0.961781992277322	1.3974348355377995e-133	0.00044511178398104	0.0377728959386978
High Cholesterol	ROBO1	3	78646390	0.0174712	0.607936	0.2161421383421189	False	11.0	3.04708126585327e-130	0.970593472240625	1.0713220829729001e-133	0.00034123806906058	0.0290652896903284
Essential Hypertension	ROBO1	3	78646390	0.0370925	0.094109	1.0263688413609295	False	11.0	2.85820508649535e-130	0.910430328972697	1.2012945794902698e-133	0.00038261271766336	0.0891870583096342
Angina	PROS1	3	93591881	-0.103252	0.17498	0.7570115878052053	False	6.0	2.0651492626586998e-26	0.992625391625008	2.52918157376084e-30	0.00012156133913205	0.0072530470358586
Type II Diabetes	PROS1	3	93591881	0.0074052	0.899249	0.046120036461604	False	6.0	2.05172183869568e-26	0.986171426184929	1.59068830564947e-29	0.00076456380493707	0.0130640100101333
Heart Attack	PROS1	3	93591881	-0.205164	0.0288662	1.5396103836860269	False	6.0	2.06109582285487e-26	0.990677083410461	3.0646980976408e-30	0.00014729986798611	0.0091756167215537
High Cholesterol	PROS1	3	93591881	-0.0268162	0.611839	0.2133628435576722	False	6.0	2.0652168833591695e-26	0.99265789388792	2.0963830288643695e-30	0.00010075863180496	0.0072413474802785
Essential Hypertension	PROS1	3	93591881	-0.0498025	0.145632	0.836743186173701	False	6.0	2.0733980923599895e-26	0.996590237150096	2.5475452985769296e-30	0.00012244682649663	0.0032873160234041
Angina	DCBLD2	3	98514785	-0.00634895	0.863118	0.0639298262481272	False	16.0	3.53865580528921e-193	0.957327242454749	1.1785866070768802e-196	0.00031882550236997	0.0423539320429006
Type II Diabetes	DCBLD2	3	98514785	0.0232594	0.414608	0.3823623223040596	False	16.0	3.58758346601013e-193	0.970563845587416	1.14670637959169e-196	0.00031020781843482	0.0291259465941358
Heart Attack	DCBLD2	3	98514785	0.0778478	0.0850564	1.0702930026850217	False	16.0	2.89521874973896e-193	0.78325554518416	1.2096397443853498e-196	0.00032713430955469	0.216417320506303
High Cholesterol	DCBLD2	3	98514785	0.0330627	0.197861	0.7036398003056908	False	16.0	3.5993547755009998e-193	0.973748386801662	9.574347677625409e-197	0.00025900500060219	0.0259926081977637
Essential Hypertension	DCBLD2	3	98514785	0.0215206	0.196014	0.7077129087169436	False	16.0	3.62951152252538e-193	0.981906816741953	7.566936058850049e-197	0.00020470198461684	0.0178884812734513
Angina	ALCAM	3	105085753	0.0912238	0.179673	0.7455171807208212	False	7.0	8.19744836898199e-61	0.976878813329548	2.83739648874444e-64	0.00033811661672579	0.0227830700537403
Type II Diabetes	ALCAM	3	105085753	0.0500627	0.34049	0.467895638548827	False	7.0	8.21526885770976e-61	0.979002456821735	1.84710916459674e-64	0.00022010648350942	0.0207774366947649
Heart Attack	ALCAM	3	105085753	0.133354	0.109314	0.9613242137741304	False	7.0	7.6663799048274e-61	0.91359210413561	2.26104481595026e-64	0.00026939999529556	0.0861384958691051
High Cholesterol	ALCAM	3	105085753	-0.0285275	0.545997	0.2628097435352354	False	7.0	8.26154548338189e-61	0.984517179591145	2.3410315587791495e-64	0.00027896947556445	0.0152038509332892
Essential Hypertension	ALCAM	3	105085753	-0.0486607	0.113241	0.9459963041553598	False	7.0	8.18669349865665e-61	0.975597170007379	1.80849988407195e-64	0.00021550364976995	0.0241873263428523
Angina	CD200	3	112051194	-0.0519398	0.295187	0.5299027727046319	False	11.0	2.1310362153209403e-95	0.986257377022975	6.09147547966217e-99	0.00028190958472883	0.013460713392302
Type II Diabetes	CD200	3	112051194	-0.0640465	0.0948894	1.0227822994654996	False	11.0	2.121670417020929e-95	0.981922824846582	7.02360714451978e-99	0.00032504674177132	0.0177521284116393
Heart Attack	CD200	3	112051194	-0.0821189	0.177884	0.749863113322519	False	11.0	2.1259532234190697e-95	0.983904935415215	7.02474455438212e-99	0.00032510053837689	0.0157699640463949
High Cholesterol	CD200	3	112051194	0.0412949	0.230738	0.6368808760844933	False	11.0	2.1242342913408894e-95	0.983109402504739	4.78082787724881e-99	0.00022125006502078	0.0166693474302489
Essential Hypertension	CD200	3	112051194	0.00901997	0.686416	0.163412601862841	False	11.0	2.0864451794369002e-95	0.965620356509879	5.51191864874155e-99	0.00025507525516581	0.0341245682349669
Angina	CCDC80	3	112323407	-0.138038	0.321209	0.4932122946649067	False	3.0	5.55612047047061e-17	0.990459331627012	1.65134373694413e-20	0.00029437083006087	0.0092462975429289
Type II Diabetes	CCDC80	3	112323407	-0.107147	0.321622	0.4926542517400801	False	3.0	5.5493416910106404e-17	0.989250915537252	1.94349086919254e-19	0.0034645511949252	0.0072845332678232
Heart Attack	CCDC80	3	112323407	-0.0249224	0.883833	0.0536297870571095	False	3.0	5.5481879357757705e-17	0.989045241876131	1.6865236257851702e-20	0.00030064136360369	0.0106541167602622
High Cholesterol	CCDC80	3	112323407	0.0735656	0.447142	0.3495545349819901	False	3.0	5.55342580231028e-17	0.989978967812148	1.2769811761858001e-20	0.0002276349307183	0.0097933972571363
Essential Hypertension	CCDC80	3	112323407	-0.00515849	0.934401	0.0294667054475901	False	3.0	5.58676776295367e-17	0.995922657519652	1.5020807672971e-20	0.00026776560310727	0.003809576877244
Angina	CD200R1	3	112640056	-0.00560714	0.689751	0.1613076612088101	False	54.0	0.0	0.97522688920324	0.0	0.00026808207450576	0.0245050287224068
Type II Diabetes	CD200R1	3	112640056	0.0155535	0.151681	0.8190688167870592	False	54.0	0.0	0.98069044593977	0.0	0.0034114898203275	0.0158980642397581
Heart Attack	CD200R1	3	112640056	-0.0137674	0.424633	0.3719862580244721	False	54.0	0.0	0.975070207741172	0.0	0.00028399715485304	0.0246457951039691
High Cholesterol	CD200R1	3	112640056	0.00190221	0.84574	0.0727631285922955	False	54.0	0.0	0.985771064239832	0.0	0.00022375952795606	0.0140051762324136
Essential Hypertension	CD200R1	3	112640056	0.00215761	0.735007	0.133708524797578	False	53.0	0.0	0.988372981467785	0.0	0.00017139018114029	0.0114556283509568
Angina	BOC	3	112929850	-0.0373102	0.435285	0.3612262984513112	False	10.0	9.650023009111309e-84	0.989353534159437	2.30865968878724e-87	0.00023668541033053	0.0104097804302307
Type II Diabetes	BOC	3	112929850	0.0655943	0.0751956	1.1238075709991346	False	10.0	6.07857504316557e-84	0.623196410612811	4.75843953829261e-86	0.0048782901188173	0.371925299268364
Heart Attack	BOC	3	112929850	-0.0915991	0.117468	0.9300804254448378	False	10.0	9.62351034234475e-84	0.986635364416141	2.6799597656772594e-87	0.00027475074624265	0.0130898848376121
High Cholesterol	BOC	3	112929850	0.0428344	0.197381	0.7046946550721312	False	10.0	8.550335538252079e-84	0.876609794093928	2.1583670045713e-87	0.00022120823999288	0.123168997666078
Essential Hypertension	BOC	3	112929850	0.0214215	0.319076	0.4961058609884161	False	10.0	8.942162085685089e-84	0.916781198774965	1.5175430090411501e-87	0.00015553328135032	0.0830632679436913
Angina	TIGIT	3	113995760	0.103067	0.490335	0.3095071058067352	False	1.0	9.309708543443268e-23	0.990928149823205	1.82581841560138e-26	0.00019433432896094	0.0088775158478362
Type II Diabetes	TIGIT	3	113995760	0.158719	0.171028	0.7669327828825461	False	1.0	9.187628992867448e-23	0.977933966104258	7.150573476840509e-25	0.0076110814033083	0.0144549524924336
Heart Attack	TIGIT	3	113995760	-0.0720664	0.693356	0.1590437219001485	False	1.0	9.305617916047588e-23	0.990492742225007	2.1715420632170598e-26	0.00023113297466082	0.0092761248003346
High Cholesterol	TIGIT	3	113995760	-0.189079	0.0723333	1.140661721006885	False	1.0	9.161482041050928e-23	0.975150876766267	2.29093982972141e-26	0.00024383073171504	0.0246052925020155
Essential Hypertension	TIGIT	3	113995760	-0.0543664	0.420416	0.3763207641483545	False	1.0	9.3521405311487e-23	0.995444623230943	1.2406692878188299e-26	0.00013205405392423	0.0044233227151325
Angina	CD80	3	119243140	0.0399048	0.173758	0.7600551909054888	False	23.0	0.0	0.981447568182429	0.0	0.00023934274293258	0.0183130890745924
Type II Diabetes	CD80	3	119243140	-0.00780251	0.730562	0.1363429212556509	False	24.0	0.0	0.98170500009571	0.0	0.00020752400966187	0.0180874758946953
Heart Attack	CD80	3	119243140	0.0256548	0.475685	0.3226805431774044	False	24.0	0.0	0.985797572935071	0.0	0.00024529883047405	0.0139571282343924
High Cholesterol	CD80	3	119243140	-0.0166488	0.415621	0.3813025170491498	False	24.0	0.0	0.9868742987492	0.0	0.00024508043894598	0.0128806208118772
Essential Hypertension	CD80	3	119243140	0.00059292	0.964275	0.0157990927042837	False	24.0	0.0	0.99454307343622	0.0	0.00021309865062557	0.0052438279131796
Angina	FSTL1	3	120111140	-0.0356356	0.594414	0.2259109703592834	False	6.0	3.8236746585248696e-70	0.991018262968476	9.25388979600168e-74	0.00023983647772472	0.008741900553802
Type II Diabetes	FSTL1	3	120111140	0.0317992	0.537863	0.2693283301344281	False	6.0	3.83453680316395e-70	0.993833508687231	9.72740694380869e-74	0.00025211082679291	0.0059143804859726
Heart Attack	FSTL1	3	120111140	-0.0426548	0.603108	0.2196049107384451	False	6.0	3.81997373670234e-70	0.99005905972984	1.18330891300073e-73	0.00030668349756387	0.0096342567725987
High Cholesterol	FSTL1	3	120111140	0.0106509	0.818859	0.0867908733235168	False	6.0	3.81352492126701e-70	0.988387658671521	8.57723154946193e-74	0.00022229721857445	0.0113900441099007
Essential Hypertension	FSTL1	3	120111140	0.00194295	0.948585	0.0229237471401188	False	6.0	3.84432317874442e-70	0.996369937069521	8.07417161150987e-74	0.0002092638918919	0.0034207990385978
Angina	CD86	3	121774213	-0.00824177	0.878894	0.0560635003426497	False	10.0	1.4993408934865301e-58	0.988620198549474	3.5098549831155496e-62	0.00023142217828604	0.0111483792722423
Type II Diabetes	CD86	3	121774213	-0.0177101	0.671364	0.1730419502797277	False	10.0	1.49053295567721e-58	0.982812509808582	3.03426447963745e-62	0.0002000594668014	0.0169874307246237
Heart Attack	CD86	3	121774213	-0.0998561	0.132206	0.8787488345042301	False	10.0	1.49504721629776e-58	0.985789077212546	3.7814502245394098e-62	0.00024932856541594	0.0139615942220268
High Cholesterol	CD86	3	121774213	0.0140222	0.709178	0.1492447454721337	False	10.0	1.5008381579973e-58	0.989607449643836	3.70133156769772e-62	0.00024404818393706	0.0101485021722161
Essential Hypertension	CD86	3	121774213	0.0300235	0.218861	0.6598316207700977	False	10.0	1.4792585737284e-58	0.975378522134944	2.32933789312905e-62	0.00015357396838274	0.0244679038966744
Angina	PDIA5	3	122785909	0.044097	0.39676	0.4014721184103204	False	7.0	8.336216663805879e-210	0.990012023962308	2.28411704617616e-213	0.00027125615268906	0.0097167198849994
Type II Diabetes	PDIA5	3	122785909	-0.014415	0.719583	0.1429191053228768	False	7.0	5.821813338574717e-215	6.91400600403988e-06	8.420260036048039e-210	0.999993044419145	4.15748399686013e-08
Heart Attack	PDIA5	3	122785909	0.0682347	0.284971	0.5451993336083092	False	7.0	8.289663476857188e-210	0.984483351101263	2.0811784138536e-213	0.00024715143957218	0.015269497459147
High Cholesterol	PDIA5	3	122785909	0.0219531	0.545901	0.262886110137922	False	7.0	8.375601510772558e-210	0.994689382245018	1.89206968400864e-213	0.00022469950647101	0.0050859182485055
Essential Hypertension	PDIA5	3	122785909	-0.012381	0.597636	0.2235632496624607	False	7.0	8.387632739388429e-210	0.996118215188441	1.3359692426114996e-213	0.00015865772672204	0.0037231270848527
Angina	ITGB5	3	124480795	0.0586652	0.497202	0.3034671330729978	False	6.0	7.88707047581759e-21	0.975070448020692	2.0193391824057002e-24	0.00024963530660301	0.024679916672707
Type II Diabetes	ITGB5	3	124480795	-0.0783904	0.238799	0.6219674962000857	False	6.0	7.71855453145305e-21	0.954236994348131	2.69681296131696e-24	0.00033337932615659	0.0454296263257101
Heart Attack	ITGB5	3	124480795	0.321081	0.00245292	2.6103166157255804	False	6.0	7.81904764622773e-21	0.966660855241321	4.20844732711423e-24	0.00052026804849007	0.0328188767101914
High Cholesterol	ITGB5	3	124480795	0.0680729	0.256711	0.5905555215235401	False	6.0	7.14362517564826e-21	0.883159066711545	1.95021747132e-24	0.00024103928900169	0.116599893999456
Essential Hypertension	ITGB5	3	124480795	0.0175872	0.650341	0.186858865533137	False	6.0	7.68150049305945e-21	0.949656041518028	4.05879637635841e-24	0.00050175749990764	0.0498422009820639
Angina	MUC13	3	124624289	0.0474428	0.319428	0.4956270177137716	False	9.0	1.5231380478396202e-169	0.98608139537262	3.84077788084336e-173	0.0002486448268374	0.0136699598005323
Type II Diabetes	MUC13	3	124624289	-0.0585135	0.111967	0.9509099579520218	False	9.0	1.18325938011142e-169	0.766043539049499	3.2846388313567686e-173	0.00021251810263537	0.233743942847839
Heart Attack	MUC13	3	124624289	0.131321	0.0251736	1.5990546728768784	False	9.0	8.471217441428209e-170	0.548427631165573	4.5246142652575295e-173	0.00029267347539483	0.451279695359058
High Cholesterol	MUC13	3	124624289	-0.00224992	0.945911	0.0241497240920866	False	9.0	1.53257342920166e-169	0.992189872560585	4.1447436716288586e-173	0.00026832700042246	0.007541800438971
Essential Hypertension	MUC13	3	124624289	0.0530256	0.014436	1.8405531266125303	False	9.0	1.52628193616577e-169	0.988116752438214	8.079611962998031e-173	0.00052306873149517	0.01136017883027
Angina	HEG1	3	124684554	0.0421731	0.649575	0.187370698007917	False	3.0	4.986909865224969e-44	0.989252130540877	1.2784179265741702e-47	0.00025359381196212	0.0104942756471607
Type II Diabetes	HEG1	3	124684554	0.0884586	0.217542	0.6624568830434697	False	3.0	4.9735133795905e-44	0.986594672853888	1.3181215054860102e-47	0.00026146837634691	0.0131438587697602
Heart Attack	HEG1	3	124684554	-0.186206	0.102245	0.9903579207338576	False	3.0	4.94828556116404e-44	0.981590236479111	2.6451186092223e-47	0.00052470192677247	0.0178850615941099
High Cholesterol	HEG1	3	124684554	0.0256093	0.691612	0.1601374799895399	False	3.0	4.9998749387884e-44	0.991824009117364	1.36890783213679e-47	0.00027154565526883	0.0079044452273655
Essential Hypertension	HEG1	3	124684554	0.0342831	0.41317	0.3838712198422843	False	3.0	4.89422716131262e-44	0.970866684485608	2.59146222309633e-47	0.00051405233043588	0.0286192631839554
Angina	CHCHD6	3	126423063	0.124649	0.0152363	1.8171204847468565	False	11.0	6.12407329490684e-194	0.88877218308853	2.44181933260906e-197	0.00035432098938091	0.110873495922081
Type II Diabetes	CHCHD6	3	126423063	0.0256095	0.516587	0.2868565271199282	False	11.0	6.79991662030935e-194	0.98685571651772	1.974317030839e-197	0.00028652162009746	0.0128577618622083
Heart Attack	CHCHD6	3	126423063	0.107174	0.0873249	1.0588619030218136	False	11.0	6.683167315798869e-194	0.969912167796619	1.9342486005208002e-197	0.00028069826475246	0.0298071339386385
High Cholesterol	CHCHD6	3	126423063	0.0321173	0.36645	0.435985273970882	False	11.0	6.80880896312877e-194	0.988146241068913	1.6099662990113102e-197	0.00023364485575044	0.0116201140753266
Essential Hypertension	CHCHD6	3	126423063	0.0172382	0.454004	0.3429403207766518	False	11.0	6.819052380052738e-194	0.989632843789585	2.0435116209999102e-197	0.00029656503040263	0.0100705911800079
Angina	PODXL2	3	127348024	0.00779261	0.853848	0.0686194345060984	False	11.0	3.275024640426949e-172	0.969951622252999	1.0454313998564199e-175	0.00030960159690976	0.0297387761501022
Type II Diabetes	PODXL2	3	127348024	0.0304876	0.348506	0.457789740537391	False	10.0	3.2907211906348995e-172	0.974600409975094	8.638351540831549e-176	0.00025582199655717	0.0251437680283272
Heart Attack	PODXL2	3	127348024	-0.0519596	0.314418	0.5024925991564685	False	10.0	3.1860297510243203e-172	0.94359434350683	8.81656031933263e-176	0.0002610792484074	0.0561445772447649
High Cholesterol	PODXL2	3	127348024	-0.0247972	0.398116	0.3999903680776034	False	11.0	3.2961098154151797e-172	0.976196338531731	6.1238180975340285e-176	0.00018135098133096	0.0236223104869349
Essential Hypertension	PODXL2	3	127348024	-0.0550229	0.0037917	2.4211660314338275	False	10.0	2.2117434729464997e-172	0.655043672988144	6.61908527621669e-176	0.00019580461400961	0.344760522397824
Angina	MGLL	3	127407909	0.0280957	0.895401	0.0479824249243858	False	1.0	5.78084853961662e-10	0.991515423789737	2.07748456547413e-13	0.0003563199054688	0.0081282557265033
Type II Diabetes	MGLL	3	127407909	-0.0728785	0.659389	0.1808583020808669	False	1.0	5.788506335257e-10	0.992828868077172	1.75434590605726e-13	0.00030089675364016	0.0068702345901619
Heart Attack	MGLL	3	127407909	0.182739	0.487369	0.3121420983706286	False	1.0	5.75374518524474e-10	0.986866730139979	2.40703469406962e-13	0.00041284085135346	0.0127204284330505
High Cholesterol	MGLL	3	127407909	-0.0174388	0.906636	0.0425670403060745	False	1.0	5.79613695723479e-10	0.994137651611149	1.28147758232436e-13	0.00021979234921622	0.0056425554598939
Essential Hypertension	MGLL	3	127407909	0.151112	0.123864	0.9070548992184422	False	1.0	5.76013622833596e-10	0.987962904474437	5.31816488278474e-13	0.00091215088273813	0.0111249440662814
Angina	NUDT16	3	131100515	-0.0790749	0.109441	0.9608199473080072	False	6.0	3.18159144130645e-229	0.897137962634561	6.818819046652121e-233	0.00019221148946166	0.102669825875999
Type II Diabetes	NUDT16	3	131100515	-0.0712243	0.0623786	1.2049643765987148	False	6.0	3.0998936901935e-229	0.874101015453439	1.43859933974913e-232	0.00040557474175391	0.125493409804775
Heart Attack	NUDT16	3	131100515	-0.100321	0.100731	0.9968368545994588	False	6.0	3.1536731900679197e-229	0.889265637259507	8.10039910109582e-233	0.00022834432570894	0.110506018414781
High Cholesterol	NUDT16	3	131100515	-0.0693977	0.0436427	1.3600883891829512	False	6.0	2.9630794530463198e-229	0.835522446131154	6.66502187611735e-233	0.00018783603092435	0.164289717837925
Essential Hypertension	NUDT16	3	131100515	-0.0465942	0.0374977	1.4259953698173975	False	6.0	3.13439238975004e-229	0.883828880770106	6.42558495750468e-233	0.00018111480879105	0.115990004421102
Angina	TF	3	133464800	-0.0482696	0.188342	0.7250528221272514	False	17.0	0.0	0.990382612013998	0.0	0.00022993684773681	0.0093874511382375
Type II Diabetes	TF	3	133464800	-0.0413395	0.144868	0.8390275355654989	False	17.0	0.0	0.992155751152796	0.0	0.00022942395047888	0.0076148248967368
Heart Attack	TF	3	133464800	-0.120531	0.00754083	2.122580849809065	False	17.0	0.0	0.943343423529034	0.0	0.0002646412977873	0.0563919351731762
High Cholesterol	TF	3	133464800	-0.0219357	0.390496	0.4083834104085115	False	17.0	0.0	0.988435612803292	0.0	0.00024777218344354	0.0113166150132269
Essential Hypertension	TF	3	133464800	-0.0247584	0.134745	0.8704873412632835	False	17.0	0.0	0.993443569337758	0.0	0.0013097981646193	0.0052466324976039
Angina	AMOTL2	3	134074716	-0.301188	0.16911	0.7718307104601495	False	1.0	6.81427290350755e-09	0.980443090989781	1.61942929485679e-12	0.00023299244159908	0.0193239097527269
Type II Diabetes	AMOTL2	3	134074716	0.028386	0.86462	0.0631747227820359	False	1.0	6.9091668442689e-09	0.994096507855494	1.52535956590526e-12	0.00021946633362887	0.0056840189001836
Heart Attack	AMOTL2	3	134074716	-0.00271633	0.9918	0.0035758960449088	False	1.0	6.8862262498038306e-09	0.990795796588631	2.05108811846996e-12	0.0002951065216237	0.0089090900014681
High Cholesterol	AMOTL2	3	134074716	0.0291618	0.846088	0.0725844644706072	False	1.0	6.91178547704783e-09	0.994473278853961	2.27547173297832e-12	0.0003273933780136	0.0051993208539651
Essential Hypertension	AMOTL2	3	134074716	-0.199066	0.0475857	1.3225235377027098	False	1.0	6.748971013065971e-09	0.971047402227118	8.87188409002126e-12	0.0012764761459378	0.0276761148691016
Angina	RBP2	3	139171726	0.103324	0.594636	0.2257488016092682	False	1.0	1.30876892853857e-13	0.992856948226345	4.46347893433245e-17	0.00033860318645624	0.0068044485870688
Type II Diabetes	RBP2	3	139171726	-0.0479889	0.748658	0.1257165302750279	False	1.0	1.31081077043953e-13	0.994405928244393	3.4075990757693804e-17	0.00025850317258511	0.0053355685828914
Heart Attack	RBP2	3	139171726	0.168558	0.479491	0.3192195400825134	False	1.0	1.29955538031968e-13	0.985867375684192	3.4407288961124104e-17	0.00026101044820499	0.0138716138674714
High Cholesterol	RBP2	3	139171726	-0.0181667	0.8929	0.0491971770353414	False	1.0	1.31038484766477e-13	0.994082815143903	2.7522034631162705e-17	0.00020878334255601	0.0057084015134084
Essential Hypertension	RBP2	3	139171726	-0.105471	0.231807	0.6348734535515786	False	1.0	1.30141619189833e-13	0.987279022663973	3.17013240084857e-17	0.00024048345672716	0.0124804938791708
Angina	RBP1	3	139236276	-0.065323	0.58991	0.2292142417220057	False	1.0	4.28147014043064e-36	0.990115980952472	1.43867775040377e-39	0.00033269624566417	0.0095513228018582
Type II Diabetes	RBP1	3	139236276	0.157269	0.0950521	1.0220382837607975	False	1.0	4.2119500436953297e-36	0.974039036230847	1.03884463203166e-39	0.00024022102743662	0.0257207427417092
Heart Attack	RBP1	3	139236276	-0.0856597	0.564277	0.2485076512657602	False	1.0	4.2715945472898e-36	0.987832190042011	1.15631437488786e-39	0.00026739634806467	0.0119004136099185
High Cholesterol	RBP1	3	139236276	0.0779127	0.356739	0.447649409419911	False	1.0	4.2851423442674096e-36	0.990965200399262	8.79682019165182e-40	0.00020342557590878	0.0088313740248229
Essential Hypertension	RBP1	3	139236276	0.111067	0.0440313	1.3562384920446329	False	1.0	4.1977308345213e-36	0.970750757724179	1.01050842752535e-39	0.00023366577156972	0.0290155765042533
Angina	CLSTN2	3	139654027	-0.0221745	0.267798	0.5721926707601833	False	55.0	0.0	0.971644252816892	0.0	0.0003760079903897	0.0279797391927101
Type II Diabetes	CLSTN2	3	139654027	-0.0027357	0.859311	0.0658496287885491	False	54.0	0.0	0.909997489940123	0.0	0.00029730609279924	0.0897052039670999
Heart Attack	CLSTN2	3	139654027	0.0168283	0.493216	0.3069628432705464	False	55.0	0.0	0.984180021469012	0.0	0.00034250917765217	0.0154774693532846
High Cholesterol	CLSTN2	3	139654027	-0.00944216	0.499368	0.3015792911170134	False	53.0	0.0	0.992135835614954	0.0	0.00024092022380467	0.0076232441612104
Essential Hypertension	CLSTN2	3	139654027	0.00236731	0.793309	0.1005576186645781	False	54.0	0.0	0.9923705774817	0.0	0.0008009720190012	0.0068284504992701
Angina	CPB1	3	148508889	-0.00817056	0.944424	0.0248329850249842	False	1.0	7.336830841921398e-44	0.990450670438505	3.25889496059119e-47	0.00043993594736469	0.0091093936141319
Type II Diabetes	CPB1	3	148508889	0.0205052	0.820817	0.0857536574348212	False	1.0	7.352580320042379e-44	0.992576803846795	1.81198749472769e-47	0.00024460880769899	0.0071785873454991
Heart Attack	CPB1	3	148508889	-0.0152658	0.915373	0.0384019017447964	False	1.0	7.322692789538159e-44	0.988542074784144	2.16181800626931e-47	0.00029183257181167	0.0111660926440505
High Cholesterol	CPB1	3	148508889	0.0358768	0.660201	0.1803238221836033	False	1.0	7.354393117379951e-44	0.992821526176784	1.4251392827173e-47	0.00019238553247557	0.006986088290747
Essential Hypertension	CPB1	3	148508889	-0.0546982	0.301475	0.520748696167982	False	1.0	7.3534087614824e-44	0.992688641014282	2.0966121258760702e-47	0.00028303238346971	0.0070283266022503
Angina	PTX3	3	157154578	-0.220849	0.129933	0.886280534086441	False	3.0	1.50914716020621e-09	0.983563497066348	2.9970151809543e-13	0.00019531469465904	0.0162411867295467
Type II Diabetes	PTX3	3	157154578	0.0856435	0.443541	0.3530662287054124	False	3.0	1.51500326388297e-09	0.987380122749325	3.22553676781714e-13	0.00021021087489518	0.0124096648604549
Heart Attack	PTX3	3	157154578	-0.375078	0.0370644	1.431043025861901	False	3.0	1.41503774493377e-09	0.922229130191035	4.0442332312974e-13	0.00026352340359058	0.0775073449899312
High Cholesterol	PTX3	3	157154578	0.043235	0.670522	0.1735869682644961	False	3.0	1.50764819242054e-09	0.982586567819667	2.68110234637377e-13	0.00017472484073183	0.0172387058316837
Essential Hypertension	PTX3	3	157154578	0.14382	0.0323163	1.490578368861826	False	3.0	1.52040916723091e-09	0.990903337280208	3.29221258294094e-13	0.00021455878922856	0.008882102409827
Angina	LXN	3	158363611	0.0110399	0.82961	0.081126021664044	False	9.0	1.44310316964645e-103	0.993347593827862	2.754345341794379e-107	0.00018958842238675	0.0064628177497403
Type II Diabetes	LXN	3	158363611	-0.0432309	0.274445	0.5615446770419217	False	9.0	1.44216270380526e-103	0.99270023229469	3.0367775927726294e-107	0.00020902896026628	0.0070907387450401
Heart Attack	LXN	3	158363611	-0.0271419	0.667235	0.1757211807333401	False	9.0	1.2863072394508798e-103	0.885418470492955	6.406688652813508e-107	0.00044091838788211	0.114140611119168
High Cholesterol	LXN	3	158363611	-0.0339005	0.342274	0.465626089718068	False	9.0	1.44516312271968e-103	0.994765544721275	2.1697498323634598e-107	0.0001493492573158	0.0050851060214093
Essential Hypertension	LXN	3	158363611	-0.04974	0.0319712	1.495241062708677	False	9.0	1.41728506659786e-103	0.975575925744837	3.155122629943709e-107	0.00021716305344298	0.0242069112017321
Angina	RARRES1	3	158414681	-0.027231	0.245815	0.6093916193402695	False	35.0	0.0	0.991153852444392	0.0	0.00018824537175196	0.0086579021838523
Type II Diabetes	RARRES1	3	158414681	0.0165202	0.361336	0.4420887674037936	False	35.0	0.0	0.994790021350109	0.0	0.00021349652947283	0.0049964821203976
Heart Attack	RARRES1	3	158414681	0.0337727	0.239729	0.6202794262159742	False	35.0	0.0	0.949253419535374	0.0	0.00047271156916065	0.0502738688954699
High Cholesterol	RARRES1	3	158414681	-0.0207446	0.204099	0.690159123140597	False	34.0	0.0	0.993282792129267	0.0	0.00015110379804859	0.0065661040726599
Essential Hypertension	RARRES1	3	158414681	0.0142486	0.178022	0.7495263241618633	False	35.0	0.0	0.992568572208114	0.0	0.00022094209803387	0.0072104856939228
Angina	BCHE	3	165490692	-0.0248691	0.28567	0.5441353652124723	False	33.0	0.0	0.983913738941178	0.0	0.00027680170085182	0.015809459357899
Type II Diabetes	BCHE	3	165490692	-0.0230518	0.192349	0.7159100671976171	False	34.0	0.0	0.990319799928898	0.0	0.00019783307093008	0.0094823670002684
Heart Attack	BCHE	3	165490692	-0.018296	0.514344	0.2887463219946121	False	34.0	0.0	0.987627174009416	0.0	0.00027895441912135	0.0120938715715253
High Cholesterol	BCHE	3	165490692	0.00359562	0.821626	0.0853258261319712	False	34.0	0.0	0.992612106503382	0.0	0.00017583920644571	0.0072120542902292
Essential Hypertension	BCHE	3	165490692	-0.0181108	0.0797989	1.098003095205946	False	34.0	0.0	0.99077734338088	0.0	0.0001271440043481	0.0090955126147015
Angina	SERPINI2	3	167159577	0.00240672	0.947113	0.0235982022546417	False	20.0	0.0	0.98777023196644	0.0	0.00026026947049845	0.0119694985630004
Type II Diabetes	SERPINI2	3	167159577	0.0417919	0.136343	0.8653671543076982	False	20.0	0.0	0.983985376415086	0.0	0.00015259631577506	0.01586202726903
Heart Attack	SERPINI2	3	167159577	0.0486981	0.273363	0.5632602680536875	False	20.0	0.0	0.980381823059774	0.0	0.00020356323096249	0.0194146137091952
High Cholesterol	SERPINI2	3	167159577	0.0855566	0.000725104	3.139599699102261	False	20.0	0.0	0.734811613440129	0.0	0.00011368325258852	0.265074703307241
Essential Hypertension	SERPINI2	3	167159577	0.00747056	0.648815	0.1878791181959072	False	20.0	0.0	0.99400114524154	0.0	0.00015869849110021	0.0058401562674503
Angina	SERPINI1	3	167453031	-0.00810488	0.770356	0.1133085305342374	False	30.0	0.0	0.990983205276261	0.0	0.00024275849149283	0.0087740362322268
Type II Diabetes	SERPINI1	3	167453031	0.0189636	0.376589	0.4241323696859785	False	31.0	0.0	0.992967188114344	0.0	0.00016800004018768	0.0068648118453709
Heart Attack	SERPINI1	3	167453031	0.0150122	0.658896	0.1811831289423718	False	31.0	0.0	0.990059187207131	0.0	0.00019971850700983	0.0097410942857655
High Cholesterol	SERPINI1	3	167453031	0.011528	0.551449	0.2584946464926142	False	31.0	0.0	0.990359977464927	0.0	0.0001466511904164	0.0094933713447615
Essential Hypertension	SERPINI1	3	167453031	0.00880527	0.482594	0.316418081894887	False	31.0	0.0	0.99425967095912	0.0	0.00015949099227149	0.0055808380487139
Angina	LAMP3	3	182840001	0.000577771	0.991013	0.0039206484499074	False	18.0	1.27390604980937e-202	0.989933524917799	3.1912171954051096e-206	0.0002479777645429	0.0098184973176306
Type II Diabetes	LAMP3	3	182840001	0.00217326	0.956146	0.019475787480068	False	18.0	1.27820803770085e-202	0.993276535996363	3.672428068992769e-206	0.00028537435887769	0.0064380896447716
Heart Attack	LAMP3	3	182840001	-0.0586521	0.35078	0.4549651762445655	False	18.0	1.26598226249836e-202	0.983776067148711	2.830197211415609e-206	0.00021991903095123	0.0160040138203507
High Cholesterol	LAMP3	3	182840001	-0.0197772	0.578723	0.2375292572690936	False	18.0	1.27908438794488e-202	0.993957534792365	2.72992443794657e-206	0.0002121342180076	0.0058303309896065
Essential Hypertension	LAMP3	3	182840001	0.00943657	0.682757	0.1657338385396914	False	18.0	1.28260991209186e-202	0.996697167394414	2.1269732839202695e-206	0.00016528170629017	0.0031375508992752
Angina	THPO	3	184089723	-0.114802	0.393983	0.4045225171730933	False	3.0	3.27051192134712e-10	0.984782728532095	8.80949037997328e-14	0.00026525267958004	0.0149520184611866
Type II Diabetes	THPO	3	184089723	-0.161474	0.119706	0.9218840809922012	False	3.0	3.27717562680118e-10	0.986789234607339	1.60399754057789e-13	0.00048297099469761	0.0127277940700837
Heart Attack	THPO	3	184089723	-0.022375	0.891295	0.0499785297815094	False	3.0	3.28912880914713e-10	0.990388453263621	8.27653219510786e-14	0.00024920837859922	0.009362338028783
High Cholesterol	THPO	3	184089723	-0.0203186	0.827039	0.0824740102957793	False	3.0	3.30066873236901e-10	0.993863235607537	8.56376753753359e-14	0.0002578595327979	0.0058789045295114
Essential Hypertension	THPO	3	184089723	-0.0659711	0.274954	0.5607399578686582	False	3.0	3.30225422230611e-10	0.994340641941448	2.41500054358986e-13	0.00072717682579139	0.004932180902294
Angina	AHSG	3	186330712	-0.00399647	0.799013	0.0974461546255136	False	48.0	0.0	0.991987655532389	0.0	0.00022838504126334	0.0077839594265107
Type II Diabetes	AHSG	3	186330712	0.0073554	0.544125	0.2643013198345453	False	47.0	0.0	6.64086458740629e-17	0.0	1.0	7.809078947799481e-19
Heart Attack	AHSG	3	186330712	-0.00295212	0.877897	0.0565564350684561	False	48.0	0.0	0.989617173467243	0.0	0.00023754532728776	0.0101452812052442
High Cholesterol	AHSG	3	186330712	-0.00652207	0.550556	0.2591985000272686	False	47.0	0.0	0.994161232663728	0.0	0.00017517374039095	0.00566359359567
Essential Hypertension	AHSG	3	186330712	-0.00115965	0.87027	0.0603459872452477	False	48.0	0.0	0.995970406477325	0.0	0.00021238425246304	0.0038172092700607
Angina	FETUB	3	186353758	0.0124667	0.59578	0.2249140798981263	False	19.0	0.0	0.932921418420829	0.0	0.00021544455659386	0.0668631370226197
Type II Diabetes	FETUB	3	186353758	0.0285798	0.114845	0.9398879079106484	False	19.0	0.0	6.64086458740705e-17	0.0	1.0	3.0461537162731297e-18
Heart Attack	FETUB	3	186353758	-0.024466	0.394725	0.4037053665910224	False	19.0	0.0	0.953478738301644	0.0	0.00022973949417677	0.046291522204125
High Cholesterol	FETUB	3	186353758	0.0139249	0.39457	0.4038759381658084	False	19.0	0.0	0.97120849691813	0.0	0.00017211930258313	0.0286193837792545
Essential Hypertension	FETUB	3	186353758	0.0117137	0.26909	0.5701024413128524	False	19.0	0.0	0.960236552839642	0.0	0.0001999310222456	0.0395635161381187
Angina	HRG	3	186378005	-0.030254	0.200683	0.6974894153495518	False	35.0	0.0	0.981195614555968	0.0	0.00022873250949984	0.0185756529346138
Type II Diabetes	HRG	3	186378005	-0.0444511	0.0149618	1.825016154931318	False	35.0	0.0	6.6408645874078e-17	0.0	1.0	2.1068744378638e-17
Heart Attack	HRG	3	186378005	-0.051934	0.0741062	1.1301454558108592	False	34.0	0.0	0.976227697161348	0.0	0.00023544460718286	0.0235368582314893
High Cholesterol	HRG	3	186378005	0.0102214	0.534391	0.2721408646853007	False	35.0	0.0	0.993392086511975	0.0	0.00017738928143659	0.0064305242066429
Essential Hypertension	HRG	3	186378005	-0.0198947	0.0686031	1.1636562591842805	False	34.0	0.0	0.979258237847292	0.0	0.00019281071299049	0.0205489514396922
Angina	ADIPOQ	3	186560463	0.0605427	0.127078	0.8959296288763574	False	13.0	1.88179382849188e-188	0.976241976961825	6.12105694980844e-192	0.00031753605185654	0.0234404869863092
Type II Diabetes	ADIPOQ	3	186560463	0.0129843	0.672044	0.172602291928853	False	13.0	1.8368158451619e-188	0.952908179868332	3.5609654999587096e-190	0.0184736541618051	0.0286181659698564
Heart Attack	ADIPOQ	3	186560463	-0.00968673	0.8423	0.0745331993084621	False	13.0	1.87269678023206e-188	0.971522586217091	4.49829902958452e-192	0.00023334737241153	0.0282440664104818
High Cholesterol	ADIPOQ	3	186560463	-0.00605167	0.826483	0.0827660750412605	False	13.0	1.8913262224797297e-188	0.981187217514206	3.57623258053602e-192	0.0001855177744862	0.0186272647112992
Essential Hypertension	ADIPOQ	3	186560463	-0.0334183	0.0620574	1.2072064238744245	False	13.0	1.84016533569106e-188	0.954645837419598	2.7880454127904e-192	0.00014461240306386	0.0452095501773628
Angina	ST6GAL1	3	186648274	0.0756792	0.215138	0.6672828730493551	False	5.0	2.8127697360604903e-104	0.980536373013075	9.837519625563308e-108	0.00034292726038014	0.0191206997265493
Type II Diabetes	ST6GAL1	3	186648274	0.0798134	0.0917298	1.0374895533908122	False	5.0	2.5435439492164097e-104	0.886683800166703	1.15866095908242e-105	0.0403910809974844	0.0729251188358154
Heart Attack	ST6GAL1	3	186648274	0.0569391	0.446296	0.3503770055764825	False	5.0	2.8300902656317096e-104	0.986574339444062	1.7369901155310898e-107	0.00060551079557033	0.0128201497603564
High Cholesterol	ST6GAL1	3	186648274	0.0235135	0.579877	0.236664116585767	False	5.0	2.84683061002966e-104	0.992410052324683	5.99227448e-108	0.0002088877065599	0.0073810599687655
Essential Hypertension	ST6GAL1	3	186648274	-0.0287853	0.295619	0.5292676564410226	False	5.0	2.84581205237732e-104	0.99205498137333	4.47312486017508e-108	0.00015592967663351	0.0077890889500324
Angina	MASP1	3	186935942	0.0101447	0.828829	0.0815350617498597	False	14.0	2.0180225811994493e-158	0.990885227612037	7.149433924898889e-162	0.00035104521933129	0.0087637271686199
Type II Diabetes	MASP1	3	186935942	-0.024571	0.497551	0.3031623965597063	False	14.0	1.9272549467464598e-158	0.946316693561587	8.777732993497849e-160	0.0431002351960121	0.0105830712424011
Heart Attack	MASP1	3	186935942	0.0615697	0.284647	0.5456933890184673	False	14.0	2.01359114413996e-158	0.988709312654369	1.2618469220522198e-161	0.00061958360572382	0.0106711037398836
High Cholesterol	MASP1	3	186935942	0.0121802	0.709281	0.1491816737418762	False	14.0	2.00041825551682e-158	0.982241188430559	4.707874799949359e-162	0.00023115547621296	0.0175276560932311
Essential Hypertension	MASP1	3	186935942	-0.0504274	0.0176167	1.7540754413277386	False	14.0	2.0270630745542893e-158	0.995324271753114	3.1742091793650394e-162	0.00015585688319279	0.004519871363666
Angina	IL1RAP	3	190231840	0.0119276	0.333419	0.4770096553777145	False	42.0	0.0	0.977361402705022	0.0	0.001405489228339	0.0212331080658224
Type II Diabetes	IL1RAP	3	190231840	0.000127602	0.989334	0.0046570654615034	False	42.0	0.0	0.989649690093628	0.0	0.00019949395099622	0.0101508159555625
Heart Attack	IL1RAP	3	190231840	0.0244126	0.106587	0.97229576128084	False	41.0	0.0	0.938968563508722	0.0	0.00028548834894443	0.0607459481419632
High Cholesterol	IL1RAP	3	190231840	0.00722691	0.402297	0.3954532060275545	False	40.0	0.0	0.988364089363827	0.0	0.00019931808768538	0.0114365925483058
Essential Hypertension	IL1RAP	3	190231840	-0.00166133	0.767943	0.1146710139582647	False	40.0	0.0	0.993625810208284	0.0	0.00024984587553692	0.0061243439168718
Angina	OSTN	3	190917030	-0.0687463	0.564458	0.2483683673737957	False	3.0	3.27689840966229e-27	0.988445694822234	4.907031204345519e-30	0.0014801548941935	0.0100741502835706
Type II Diabetes	OSTN	3	190917030	0.0132207	0.885735	0.0526961937476943	False	3.0	3.28857702227122e-27	0.99196843886604	6.839387477514551e-31	0.00020629976759075	0.007825261366373
Heart Attack	OSTN	3	190917030	-0.0970797	0.507157	0.2948575758171319	False	3.0	3.2658842253867e-27	0.985123369358288	1.34014214785938e-30	0.00040423402221442	0.0144723966195008
High Cholesterol	OSTN	3	190917030	-0.117117	0.162514	0.7891092201568071	False	3.0	3.28991449050239e-27	0.992371873623479	7.7167111432307305e-31	0.00023276361922157	0.0073953627572999
Essential Hypertension	OSTN	3	190917030	0.0105624	0.844245	0.0735315027729058	False	3.0	3.2994274529878396e-27	0.995241369603589	6.788234314365579e-31	0.00020475842804781	0.0045538719683632
Angina	CCDC50	3	191046866	-0.00633691	0.922403	0.03507929322276	False	5.0	7.328550905173629e-117	0.9685952861586	1.10343315110844e-119	0.0014583635134734	0.029946350327934
Type II Diabetes	CCDC50	3	191046866	-0.0404254	0.418308	0.3785038296038496	False	5.0	7.392381489078509e-117	0.977031606446608	1.5519829168309694e-120	0.00020511006528559	0.0227632834881286
Heart Attack	CCDC50	3	191046866	-0.0531569	0.50876	0.2934870413497464	False	5.0	7.364585321099289e-117	0.973357860077603	3.0753998177860294e-120	0.00040645432503835	0.026235685597352
High Cholesterol	CCDC50	3	191046866	0.00398598	0.929383	0.0318052757711979	False	5.0	7.4508330959557e-117	0.984757001497037	1.7282970653641598e-120	0.00022841691102873	0.0150145815919408
Essential Hypertension	CCDC50	3	191046866	-0.0129458	0.65673	0.1826131443080076	False	5.0	7.492336495472059e-117	0.990242396584178	1.56705294950935e-120	0.00020710846365946	0.0095504949521352
Angina	APOD	3	195295573	-0.107242	0.0172371	1.763535798832533	False	11.0	6.415452727255621e-112	0.800000087078314	1.78518708880199e-115	0.00022250849481983	0.199777404426863
Type II Diabetes	APOD	3	195295573	-0.0186035	0.591579	0.2279872510814893	False	11.0	7.8122756016112805e-112	0.974182404153158	1.79246808444664e-115	0.00022350573173149	0.0255940901151114
Heart Attack	APOD	3	195295573	-0.10346	0.0605979	1.2175424259032626	False	11.0	7.758607724563609e-112	0.96749007733902	2.37515642159731e-115	0.00029616295180597	0.0322137597091668
High Cholesterol	APOD	3	195295573	-0.0365567	0.241546	0.617000150031369	False	11.0	7.461361022633521e-112	0.930423731823365	1.51515463339035e-115	0.00018890248499659	0.0693873656916407
Essential Hypertension	APOD	3	195295573	-0.0420213	0.0384158	1.4154901183012734	False	11.0	6.837660387239059e-112	0.85264893028729	1.19290464010945e-115	0.00014867841241725	0.147202391300294
Angina	TFRC	3	195754054	-0.00211343	0.929418	0.0317889208124171	False	41.0	0.0	0.990484542702683	0.0	0.00032967930181671	0.0091857779956755
Type II Diabetes	TFRC	3	195754054	0.0180739	0.326656	0.4859093603030069	False	40.0	0.0	0.989437463134285	0.0	0.00026285506521567	0.0102996818006664
Heart Attack	TFRC	3	195754054	-0.00107308	0.970676	0.0129257081902593	False	43.0	0.0	0.988771658498422	0.0	0.00033624298819609	0.0108920985134801
High Cholesterol	TFRC	3	195754054	0.00123826	0.940437	0.0266702925843976	False	43.0	0.0	0.992907614659565	0.0	0.00029233369103035	0.0068000516494503
Essential Hypertension	TFRC	3	195754054	7.56061e-05	0.994394	0.0024415048156803	False	43.0	0.0	0.995752111855912	0.0	0.00017086451356509	0.0040770236305468
Angina	MELTF	3	196715492	0.00762478	0.679231	0.1679825011773741	False	67.0	0.0	0.990925432132894	0.0	0.00036326417641831	0.0087113036907007
Type II Diabetes	MELTF	3	196715492	-0.00803433	0.573171	0.241715791161268	False	67.0	0.0	0.992474427605373	0.0	0.00029421874701167	0.0072313536475452
Heart Attack	MELTF	3	196715492	-0.0673562	0.00290952	2.5361786531260835	False	67.0	0.0	0.965899659170115	0.0	0.00038194554083861	0.0337183952891218
High Cholesterol	MELTF	3	196715492	-0.00858731	0.505212	0.296526342455802	False	66.0	0.0	0.992715634235442	0.0	0.00029946966885347	0.0069848960957021
Essential Hypertension	MELTF	3	196715492	-0.0133648	0.108818	0.9632992603906528	False	67.0	0.0	0.978245723689043	0.0	0.00015919866112866	0.0215950776497244
Angina	IDUA	4	980785	-0.00980072	0.580383	0.2362853169688281	False	59.0	0.0	0.991641306619656	0.0	0.00025921625525886	0.0080994771249347
Type II Diabetes	IDUA	4	980785	0.00304854	0.824031	0.0840564498615071	False	57.0	0.0	0.979207582967359	0.0	0.0146184836025389	0.0061739334302584
Heart Attack	IDUA	4	980785	-0.0131621	0.544503	0.2639997231077352	False	59.0	0.0	0.989337527278419	0.0	0.00028107674525271	0.0103813959761474
High Cholesterol	IDUA	4	980785	-0.0151743	0.219609	0.6583498656324921	False	58.0	0.0	0.970835392563522	0.0	0.00022687651342634	0.0289377309229533
Essential Hypertension	IDUA	4	980785	0.0024935	0.755459	0.1217891005598092	False	59.0	0.0	0.995116209879935	0.0	0.00013709289763722	0.0047466972226471
Angina	SPON2	4	1160720	-0.00966459	0.851715	0.0697057040990103	False	11.0	3.2284455199570098e-152	0.98543828388456	8.762215107156018e-156	0.00026744649427317	0.014294269621165
Type II Diabetes	SPON2	4	1160720	0.0672265	0.0929835	1.0315941105289428	False	11.0	3.1156311924731603e-152	0.951003272797626	4.651541975778549e-154	0.0141981682437665	0.0347985589586177
Heart Attack	SPON2	4	1160720	0.00125033	0.98424	0.0068989890009092	False	11.0	3.22330879867986e-152	0.983870370853704	9.397828499620729e-156	0.00028684684994909	0.0158427822963422
High Cholesterol	SPON2	4	1160720	0.0215684	0.548436	0.260874045333655	False	11.0	3.2433139339345096e-152	0.989976661336959	7.807178469947338e-156	0.0002382978275173	0.0097850408355374
Essential Hypertension	SPON2	4	1160720	0.0192256	0.41114	0.3860102684539132	False	11.0	3.25545339095262e-152	0.993682062471117	4.82081648665404e-156	0.00014714529662008	0.0061707922322683
Angina	TACC3	4	1723227	-0.0306642	0.571439	0.2430301228843224	False	11.0	1.5399147004890294e-154	0.991645849164016	3.973511235034179e-158	0.00025587432645733	0.0080982765095024
Type II Diabetes	TACC3	4	1723227	0.119608	0.00435362	2.361149480463783	False	11.0	1.2103655192555198e-154	0.779428849377065	1.6048527547555594e-156	0.0103345173508809	0.210236633272048
Heart Attack	TACC3	4	1723227	-0.037317	0.573652	0.2413514879374146	False	11.0	1.5351105095113298e-154	0.988552134921199	6.74406192230414e-158	0.00043428551211197	0.0110135795666992
High Cholesterol	TACC3	4	1723227	0.0143731	0.703057	0.1530094633415553	False	10.0	1.5435380174059302e-154	0.9939791259226	3.3722782456480595e-158	0.00021715850455714	0.0058037155728326
Essential Hypertension	TACC3	4	1723227	-0.0269603	0.269562	0.5693413300650572	False	11.0	1.541187862976e-154	0.992465716845722	4.07396852355006e-158	0.00026234384773594	0.007271939306556
Angina	HGFAC	4	3443614	-0.0233325	0.213943	0.6697019186266793	False	53.0	0.0	0.981085505684552	0.0	0.00044059944373935	0.0184738948717665
Type II Diabetes	HGFAC	4	3443614	-0.0185915	0.199239	0.7006256467006048	False	53.0	0.0	0.968221490110985	0.0	0.00050024346395758	0.0312782664250571
Heart Attack	HGFAC	4	3443614	-0.00614412	0.78972	0.1025268631523792	False	52.0	0.0	0.985083284919868	0.0	0.00032021964887896	0.0145964954313457
High Cholesterol	HGFAC	4	3443614	-0.00538441	0.680508	0.1671667648979234	False	53.0	0.0	0.983311115053203	0.0	0.0021248922844258	0.0145639926623654
Essential Hypertension	HGFAC	4	3443614	-0.0147866	0.0925492	1.03362733095848	False	52.0	0.0	0.992750691053766	0.0	0.00051745897331939	0.0067318499729341
Angina	LRPAP1	4	3508103	0.0873381	0.0651725	1.1859356192624917	False	14.0	1.85818457922323e-195	0.924534186309353	8.452949200886109e-199	0.0004205396709909	0.0750452740196457
Type II Diabetes	LRPAP1	4	3508103	0.0359809	0.323676	0.4898895015674055	False	14.0	1.96722520907426e-195	0.978787025947126	1.02397916381143e-198	0.00050946831536897	0.0207035057374934
Heart Attack	LRPAP1	4	3508103	0.00491908	0.932609	0.0303003977690699	False	14.0	1.94201693380362e-195	0.966244723892642	6.351122303960219e-199	0.00031598291722529	0.0334392931901274
High Cholesterol	LRPAP1	4	3508103	0.0400505	0.223491	0.6507399612525677	False	13.0	1.96736031937038e-195	0.978854249671333	4.2720975147493304e-198	0.0021255606402253	0.0190201896884448
Essential Hypertension	LRPAP1	4	3508103	0.00341086	0.872587	0.0591912615191745	False	14.0	1.9753029203934e-195	0.982806067082857	1.0327352844355001e-198	0.00051382672874523	0.0166801061883974
Angina	LYAR	4	4269428	-0.0984045	0.68419	0.1648232776758857	False	1.0	8.95800245085464e-06	0.987952380292112	4.062908739436791e-09	0.00044808151393152	0.0115905761285963
Type II Diabetes	LYAR	4	4269428	0.433211	0.0276297	1.5586238305757758	False	1.0	8.0730893995331e-06	0.890357858068812	4.75765348469994e-09	0.0005246606037723	0.109109403480362
Heart Attack	LYAR	4	4269428	-0.440372	0.145964	0.8357542437307617	False	1.0	8.71902649957902e-06	0.961596408025552	3.02130157927887e-09	0.00033319416590337	0.0380616757607434
High Cholesterol	LYAR	4	4269428	0.440787	0.0142507	1.8461638024154177	False	1.0	7.36518007290181e-06	0.812284567651287	4.4615144954952915e-09	0.00049196614550606	0.187216096561619
Essential Hypertension	LYAR	4	4269428	0.173993	0.119397	0.9230065852653924	False	1.0	8.90902072009383e-06	0.98255032664649	2.93514920157542e-09	0.00032370174820142	0.0171170596494397
Angina	CYTL1	4	5016313	-0.0292831	0.157656	0.8022894964206357	False	19.0	0.0	0.949015702081501	0.0	0.0004701773811939	0.0505141205373666
Type II Diabetes	CYTL1	4	5016313	0.0101486	0.525829	0.2791554657901962	False	19.0	0.0	0.960210803745281	0.0	0.00042343423548018	0.0393657620191906
Heart Attack	CYTL1	4	5016313	-0.00208042	0.934704	0.0293258987736265	False	19.0	0.0	0.9668214046004728	0.0	0.00036611374736261	0.0328124816522046
High Cholesterol	CYTL1	4	5016313	-0.0134864	0.350252	0.4556193761378797	False	19.0	0.0	0.927835514585922	0.0	0.00035356126948516	0.0718109241445398
Essential Hypertension	CYTL1	4	5016313	0.0282081	0.00832421	2.0796569721064	False	18.0	0.0	0.536196573136285	0.0	0.0001546762341314	0.463648750629509
Angina	MAN2B2	4	6576902	0.021703	0.135476	0.8681376346106144	False	41.0	0.0	0.976085093727347	0.0	0.00034335954568323	0.023571546726846
Type II Diabetes	MAN2B2	4	6576902	-0.00334317	0.765874	0.1158426737169707	False	42.0	0.0	9.19023144302869e-08	0.0	0.999999907368878	7.29258781922037e-10
Heart Attack	MAN2B2	4	6576902	0.00972629	0.584967	0.2328686332719151	False	42.0	0.0	0.979953086203583	0.0	0.0003313858509179	0.0197155279454974
High Cholesterol	MAN2B2	4	6576902	-0.00934567	0.356499	0.4479416840311647	False	42.0	0.0	0.986417797551726	0.0	0.00031406292837384	0.0132681395195478
Essential Hypertension	MAN2B2	4	6576902	0.00233438	0.723249	0.1407121581566917	False	42.0	0.0	0.995166233760591	0.0	0.00021440179868247	0.0046193644409079
Angina	SORCS2	4	7194265	-0.0233839	0.359896	0.443822980208943	False	36.0	0.0	0.984438141403576	0.0	0.00045071252630063	0.0151111460702332
Type II Diabetes	SORCS2	4	7194265	-0.0217213	0.270219	0.5682841175454806	False	37.0	0.0	9.19023125078187e-08	0.0	0.999999886461871	2.16358103731463e-08
Heart Attack	SORCS2	4	7194265	-0.00930108	0.766177	0.1156708893184979	False	37.0	0.0	0.974589363549994	0.0	0.00044520356870701	0.024965432881218
High Cholesterol	SORCS2	4	7194265	-0.0395152	0.0261531	1.5824768256074284	False	37.0	0.0	0.960061233159443	0.0	0.00035959469777399	0.0395791721427588
Essential Hypertension	SORCS2	4	7194265	-0.0185088	0.108187	0.9658249219231558	False	37.0	0.0	0.959950964066897	0.0	0.00023180588756948	0.0398172300456445
Angina	PSAPL1	4	7432022	0.0169159	0.3949	0.4035128662634558	False	40.0	0.0	0.985148241907323	0.0	0.00038214797614761	0.0144696101163498
Type II Diabetes	PSAPL1	4	7432022	0.0179916	0.241228	0.6175722838464413	False	40.0	0.0	0.989177383708935	0.0	0.00033910299942001	0.0104835132917735
Heart Attack	PSAPL1	4	7432022	-0.0256409	0.29272	0.5335476035214489	False	40.0	0.0	0.935248899762802	0.0	0.00036190206886061	0.0643891981685466
High Cholesterol	PSAPL1	4	7432022	0.0039082	0.777597	0.1092454236038484	False	40.0	0.0	0.990080524972639	0.0	0.00030368789315407	0.0096157871343712
Essential Hypertension	PSAPL1	4	7432022	0.0122321	0.173011	0.7619262836490669	False	40.0	0.0	0.984084285521506	0.0	0.00020148292554088	0.0157142315529185
Angina	AFAP1	4	7760441	0.000867389	0.945755	0.0242213540091337	False	90.0	0.0	0.988362535468179	0.0	0.0003756421194769	0.0112618224117388
Type II Diabetes	AFAP1	4	7760441	0.0240531	0.0146013	1.835608475880465	False	91.0	0.0	0.84853252698863	0.0	0.00030057446923135	0.151166898541462
Heart Attack	AFAP1	4	7760441	0.00499796	0.748687	0.1256997077792413	False	90.0	0.0	0.985074503867831	0.0	0.00037643171744037	0.0145490644156
High Cholesterol	AFAP1	4	7760441	0.00461048	0.603866	0.2190594221685812	False	90.0	0.0	0.991109230173796	0.0	0.00030587224053418	0.0085848975851699
Essential Hypertension	AFAP1	4	7760441	0.00656408	0.256466	0.5909702016676242	False	92.0	0.0	0.989414402788797	0.0	0.00020680849790841	0.0103787887139137
Angina	BST1	4	15704573	-0.00280135	0.806618	0.0933320907669688	False	89.0	0.0	0.987546418725717	0.0	0.00024809760334207	0.0122054836700582
Type II Diabetes	BST1	4	15704573	0.00148165	0.866792	0.0620851056262025	False	92.0	0.0	0.990334930643833	0.0	0.00030016298185223	0.009364906373651
Heart Attack	BST1	4	15704573	-0.00565223	0.686647	0.1632664730599148	False	90.0	0.0	0.983732586219807	0.0	0.00030168118131939	0.0159657325991989
High Cholesterol	BST1	4	15704573	0.000202616	0.980011	0.0087690496008826	False	91.0	0.0	0.989818149603428	0.0	0.00020810219623447	0.009973748200478
Essential Hypertension	BST1	4	15704573	-0.00103838	0.841444	0.0749747820057574	False	91.0	0.0	0.994408146934244	0.0	0.00018655916366496	0.0054052939015011
Angina	CD38	4	15779898	-0.0495065	0.131851	0.8799165720303119	False	35.0	0.0	0.980225769457695	0.0	0.00024848658137313	0.0195257439609665
Type II Diabetes	CD38	4	15779898	-0.00236221	0.925593	0.0335799384911262	False	36.0	0.0	0.992022057845566	0.0	0.00029485422279985	0.0076830879316228
Heart Attack	CD38	4	15779898	-0.0507357	0.206421	0.6852461223539901	False	36.0	0.0	0.968173345250103	0.0	0.00030104344023523	0.0315256113097367
High Cholesterol	CD38	4	15779898	0.0123193	0.589344	0.2296311335801342	False	35.0	0.0	0.993024756557191	0.0	0.00020729990742361	0.0067679435352769
Essential Hypertension	CD38	4	15779898	-0.0279189	0.0590643	1.2286749387069904	False	36.0	0.0	0.92885317270738	0.0	0.00017494014649133	0.0709718871461019
Angina	FGFBP1	4	15937192	0.17726	0.0154577	1.810855125658169	False	8.0	6.08522615943193e-34	0.980692821523271	1.62019659535252e-37	0.00026109860696843	0.0190460798697594
Type II Diabetes	FGFBP1	4	15937192	0.0225348	0.688839	0.1618822724061578	False	8.0	6.14768476278168e-34	0.990758627188115	1.87335989701253e-37	0.00030190451280413	0.0089394682990768
Heart Attack	FGFBP1	4	15937192	0.0320479	0.719913	0.1427199839893841	False	8.0	6.1037649783291e-34	0.983680530794158	1.79534134299656e-37	0.00028932672314982	0.0160301424826946
High Cholesterol	FGFBP1	4	15937192	0.0382782	0.450758	0.346056556729745	False	8.0	6.16210444808867e-34	0.993082498396628	1.26024130775147e-37	0.00020309589747001	0.0067144057058985
Essential Hypertension	FGFBP1	4	15937192	-0.0341307	0.299549	0.5235321258990437	False	8.0	6.1758441615046e-34	0.99529678558395	1.14349542056133e-37	0.00018428252970822	0.0045189318863349
Angina	FGFBP2	4	15961866	0.00617617	0.787755	0.1036088316125242	False	31.0	0.0	0.988195148759739	0.0	0.00026616173117414	0.0115386895091474
Type II Diabetes	FGFBP2	4	15961866	-0.019048	0.27637	0.5585091014627175	False	32.0	0.0	0.982625410577016	0.0	0.00030043090803387	0.0170741585151309
Heart Attack	FGFBP2	4	15961866	-0.0311662	0.262085	0.5815578344660127	False	32.0	0.0	0.984064464088887	0.0	0.00029090274328737	0.0156446331676474
High Cholesterol	FGFBP2	4	15961866	-0.0129054	0.413751	0.3832609435631564	False	32.0	0.0	0.992638111995767	0.0	0.00020472097851701	0.0071571670256631
Essential Hypertension	FGFBP2	4	15961866	0.00599148	0.558882	0.2526798775491681	False	32.0	0.0	0.992322323553889	0.0	0.0001813839600954	0.0074962924859505
Angina	QDPR	4	17461884	0.00316389	0.922361	0.0350990685091848	False	21.0	0.0	0.990951660120828	0.0	0.0003052308519067	0.008743109027188
Type II Diabetes	QDPR	4	17461884	-0.0273351	0.275906	0.559238855017161	False	21.0	0.0	0.983471395169072	0.0	0.0020972924650462	0.0144313123658488
Heart Attack	QDPR	4	17461884	0.0255013	0.521637	0.2826316114365481	False	21.0	0.0	0.987297380726086	0.0	0.0002893952895959	0.0124132239843663
High Cholesterol	QDPR	4	17461884	0.0415867	0.0664739	1.1773488405760526	False	21.0	0.0	0.973191251257968	0.0	0.00064968917957467	0.0261590595624555
Essential Hypertension	QDPR	4	17461884	0.00698575	0.634255	0.197736100434414	False	21.0	0.0	0.936255257557863	0.0	0.05953248531057	0.004212257131618
Angina	SLIT2	4	20254883	0.295206	0.201262	0.6962382159120736	False	1.0	8.14624882312559e-08	0.974277837106903	2.87994215688458e-11	0.00034442475203306	0.0253776566497766
Type II Diabetes	SLIT2	4	20254883	0.21543	0.226707	0.6445350700171126	False	1.0	8.19915089110786e-08	0.98060483666722	5.10323439795128e-11	0.0006103298155934	0.0187847514746454
Heart Attack	SLIT2	4	20254883	0.394533	0.164763	0.783140309022101	False	1.0	7.91714634234656e-08	0.946877560693524	3.2013983673985296e-11	0.00038285793520087	0.0527395021677978
High Cholesterol	SLIT2	4	20254883	-0.119922	0.451282	0.3455519885639978	False	1.0	8.27130994732307e-08	0.989234939970526	9.64363668283774e-11	0.0011533585528261	0.0096116186671121
Essential Hypertension	SLIT2	4	20254883	0.0892737	0.387312	0.4119390471578674	False	1.0	8.29517019127742e-08	0.992088585590558	1.8850889427326097e-11	0.00022545000828289	0.0076858814306066
Angina	SOD3	4	24791534	0.0324937	0.1624	0.7894139750948436	False	10.0	0.0	0.95419678207995	0.0	0.00024346081768586	0.0455597571025657
Type II Diabetes	SOD3	4	24791534	-0.018887	0.295116	0.5300072441654371	False	10.0	0.0	0.942417831586494	0.0	0.00035922127805862	0.0572229471353429
Heart Attack	SOD3	4	24791534	-0.0144127	0.614663	0.2113629287035431	False	10.0	0.0	0.950012311731883	0.0	0.0002504297620253	0.049737258506061
High Cholesterol	SOD3	4	24791534	-0.000715968	0.964732	0.0155933157610762	False	10.0	0.0	0.971017466915757	0.0	0.00019096359550102	0.0287915694886551
Essential Hypertension	SOD3	4	24791534	-0.00535299	0.611279	0.2137605237927103	False	10.0	0.0	0.972386679745951	0.0	0.0010904212968456	0.0265228989570733
Angina	TLR1	4	38792298	-0.0255372	0.370079	0.4317055580901783	False	21.0	0.0	0.978220395269163	0.0	0.00092953711404719	0.0208500676168481
Type II Diabetes	TLR1	4	38792298	0.0161663	0.462505	0.3348835678748472	False	21.0	0.0	0.992453636121714	0.0	0.00022406360239437	0.0073223002758614
Heart Attack	TLR1	4	38792298	-0.0114256	0.745187	0.1277347301009573	False	20.0	0.0	0.987514095653353	0.0	0.0003285788587701	0.0121573254878559
High Cholesterol	TLR1	4	38792298	0.0123854	0.529968	0.2757503527444612	False	21.0	0.0	0.992479615294699	0.0	0.00027923096133708	0.0072411537439896
Essential Hypertension	TLR1	4	38792298	-0.010248	0.430213	0.3663164704177282	False	19.0	0.0	0.73596053426081	0.0	0.259900653004474	0.0041388127346223
Angina	KLB	4	39408473	0.00568988	0.734754	0.1338580409502133	False	59.0	0.0	0.990446774307987	0.0	0.00087321478694291	0.00868001090537
Type II Diabetes	KLB	4	39408473	-0.0121188	0.350258	0.4556119365099187	False	59.0	0.0	0.99179142205294	0.0	0.00019039784208692	0.0080181801048832
Heart Attack	KLB	4	39408473	0.0319275	0.121119	0.9167877235133778	False	59.0	0.0	0.984601187072701	0.0	0.00027516495849458	0.0151236479692219
High Cholesterol	KLB	4	39408473	0.0254358	0.0295565	1.5293469951987968	False	59.0	0.0	0.977119043849184	0.0	0.00026318015830266	0.022617775992443
Essential Hypertension	KLB	4	39408473	0.00162529	0.830573	0.0806221909020388	False	59.0	0.0	0.984560421185023	0.0	0.0117665481928773	0.00367303062245
Angina	GNPDA2	4	44684217	-0.00393759	0.922873	0.0348580597477584	False	13.0	1.03269049640707e-187	0.99160940051756	2.90228373475343e-191	0.00027867813297912	0.0081119213494346
Type II Diabetes	GNPDA2	4	44684217	0.00320266	0.918855	0.0367530170886668	False	13.0	1.03467477129422e-187	0.99351473966628	2.93281943749546e-191	0.00028161135256792	0.0062036489811768
Heart Attack	GNPDA2	4	44684217	-0.00637077	0.898382	0.0465389581924885	False	13.0	1.03077233804333e-187	0.989767547734195	2.90061081763566e-191	0.00027851641509925	0.0099539358507154
High Cholesterol	GNPDA2	4	44684217	0.00113272	0.968106	0.0140770882548887	False	13.0	1.01617243669289e-187	0.975748439902664	4.74781089625146e-191	0.00045587996410417	0.0237956801332448
Essential Hypertension	GNPDA2	4	44684217	-0.00872527	0.634575	0.1975170415578812	False	13.0	1.0269908545487e-187	0.986136494098837	4.93080822268224e-191	0.00047345787254372	0.0133900480286287
Angina	PDGFRA	4	55095264	-0.0402009	0.338226	0.4707930105096725	False	11.0	9.906831444616652e-265	0.984461214276565	4.08791481633177e-268	0.00040621529922466	0.0151325704241859
Type II Diabetes	PDGFRA	4	55095264	-0.0217312	0.50236	0.2989849482335684	False	11.0	9.861160715600332e-265	0.979922824621341	3.06882654055186e-268	0.00030494381129816	0.0197722315673437
Heart Attack	PDGFRA	4	55095264	-0.0102238	0.842312	0.0745270120869738	False	11.0	9.884768898557272e-265	0.982268815929518	3.01889189782759e-268	0.00029998306872274	0.0174312010017338
High Cholesterol	PDGFRA	4	55095264	-0.053614	0.0662363	1.1789039354994917	False	11.0	9.410567792934692e-265	0.935146524724476	4.17380792437078e-268	0.00041472191718602	0.0644387533583633
Essential Hypertension	PDGFRA	4	55095264	-0.0644774	0.000667593	3.1754882257335213	True	11.0	7.787534547011439e-265	0.773862537101865	2.8510733001947197e-268	0.00028318544667159	0.225854277451457
Angina	KIT	4	55524085	0.118627	0.625037	0.204094273183589	False	1.0	2.94780545926014e-08	0.986300253267944	8.3092847212311e-12	0.00027801097019507	0.0134217062754974
Type II Diabetes	KIT	4	55524085	-0.229021	0.227227	0.6435400653275586	False	1.0	2.92994180872382e-08	0.980323290670121	1.5200068211419697e-11	0.00050856500222745	0.0191681150130322
Heart Attack	KIT	4	55524085	0.448046	0.138676	0.8579986937172643	False	1.0	2.87825422190138e-08	0.963029245760289	9.00091949653973e-12	0.0003011389012222	0.0366695865469463
High Cholesterol	KIT	4	55524085	0.0199421	0.906	0.0428718023231869	False	1.0	2.96218592820619e-08	0.99111178521083	1.00002834879216e-11	0.0003345925350458	0.0085535926222662
Essential Hypertension	KIT	4	55524085	0.109381	0.320917	0.4936072763272501	False	1.0	2.95564241845041e-08	0.988922405568668	3.93578794866101e-11	0.0013168617061791	0.0097607031293707
Angina	KDR	4	55944644	-0.00997133	0.655096	0.183695052351347	False	27.0	0.0	0.978862062976618	0.0	0.00027675316250694	0.0208611838608665
Type II Diabetes	KDR	4	55944644	-0.00451659	0.793775	0.1003025833490147	False	27.0	0.0	0.981008520781085	0.0	0.00046904554320634	0.0185224336758199
Heart Attack	KDR	4	55944644	0.0399081	0.145015	0.8385870730733067	False	27.0	0.0	0.968576423455951	0.0	0.00030516274651635	0.0311184137975796
High Cholesterol	KDR	4	55944644	-0.00940582	0.546173	0.2626697729638471	False	27.0	0.0	0.975598651693875	0.0	0.00026791189692995	0.0241334364091581
Essential Hypertension	KDR	4	55944644	0.000406905	0.967849	0.0141923943260575	False	26.0	0.0	0.988696357720558	0.0	0.001287568075352	0.0100160742041426
Angina	SPINK2	4	57676026	0.00268106	0.903086	0.0442708902767297	False	33.0	0.0	0.971536145761351	0.0	0.00026830462099623	0.0281955496177543
Type II Diabetes	SPINK2	4	57676026	0.00244397	0.887734	0.0517171464263241	False	32.0	0.0	0.972446131909579	0.0	0.00026448271017191	0.0272893853801596
Heart Attack	SPINK2	4	57676026	0.0684755	0.0130142	1.8855825233875512	False	32.0	0.0	0.815981693218016	0.0	0.00033098638264631	0.183687320399283
High Cholesterol	SPINK2	4	57676026	0.0109933	0.474281	0.3239642731141754	False	32.0	0.0	0.97481484883649	0.0	0.00024296123901658	0.0249421899245634
Essential Hypertension	SPINK2	4	57676026	0.0100013	0.32357	0.49003175108457	False	32.0	0.0	0.981859451693038	0.0	0.0041982676369108	0.0139422806699756
Angina	IGFBP7	4	57896939	0.0623874	0.0715649	1.1452999312390018	False	25.0	0.0	0.971042364801597	0.0	0.00029633695647852	0.0286612982420118
Type II Diabetes	IGFBP7	4	57896939	-0.00781343	0.769775	0.1136361976040585	False	25.0	0.0	0.990930978276198	0.0	0.00029672007724574	0.008772301646472
Heart Attack	IGFBP7	4	57896939	-0.00760259	0.857671	0.0666792742559143	False	25.0	0.0	0.987129814902911	0.0	0.00041410933080079	0.0124560757662651
High Cholesterol	IGFBP7	4	57896939	0.00729995	0.762257	0.1178985787075283	False	24.0	0.0	0.991207091434795	0.0	0.0002543515067621	0.008538557058524
Essential Hypertension	IGFBP7	4	57896939	-0.013485	0.387359	0.4118863490688089	False	25.0	0.0	0.990413916316928	0.0	0.0042437513539077	0.0053423323291218
Angina	TMPRSS11D	4	68686594	-0.0734224	0.305861	0.5144758958972709	False	7.0	6.709600649223979e-54	0.973396080113256	1.2888355417738298e-56	0.0018697647576857	0.0247341551290564
Type II Diabetes	TMPRSS11D	4	68686594	-0.124343	0.0248172	1.6052472193379224	False	7.0	5.35383275706746e-54	0.776707898392457	1.1232361130835799e-55	0.0162952362616123	0.206996865345932
Heart Attack	TMPRSS11D	4	68686594	0.0166199	0.85012	0.0705197664510662	False	7.0	6.71801219485229e-54	0.974616386055494	2.38344044663319e-57	0.00034576284046834	0.0250378511040429
High Cholesterol	TMPRSS11D	4	68686594	-0.0133267	0.789466	0.1026665690506771	False	7.0	6.792494721487481e-54	0.985421947109566	1.44405926620146e-57	0.00020948839658762	0.0143685644938528
Essential Hypertension	TMPRSS11D	4	68686594	-0.0417305	0.196175	0.7073563387187325	False	7.0	6.7499149449311e-54	0.979244681165002	2.76468493144132e-57	0.00040107473234402	0.0203542441026485
Angina	ODAM	4	71062213	0.0215858	0.555026	0.2556866720267859	False	14.0	1.59595232172671e-234	0.965792833425903	3.41879691582191e-238	0.00020686979160316	0.0340002967824725
Type II Diabetes	ODAM	4	71062213	0.0157628	0.576369	0.2392993857535889	False	14.0	1.6229893528985896e-234	0.982154331565562	2.5355930935842497e-238	0.00015343179363032	0.0176922366408147
Heart Attack	ODAM	4	71062213	0.0989937	0.0270462	1.5678937447888714	False	14.0	1.2541653047834897e-234	0.75895993057036	2.7778486990183998e-238	0.00016796597416275	0.240872103455513
High Cholesterol	ODAM	4	71062213	-0.0266669	0.29458	0.5307967421657848	False	14.0	1.6301767076088396e-234	0.986503769563143	2.59024287374014e-238	0.00015674136678097	0.0133394890701084
Essential Hypertension	ODAM	4	71062213	0.00298078	0.856495	0.067275167991813	False	14.0	1.63827432203721e-234	0.991404052532942	2.7813745313631003e-238	0.00016831051753942	0.0084276369495088
Angina	GC	4	72607410	-0.0177485	0.120002	0.920811515771328	False	84.0	0.0	0.978296710261283	0.0	0.00022249201012204	0.0214807977288247
Type II Diabetes	GC	4	72607410	-0.0263528	0.0028072	2.5517266447926503	False	86.0	0.0	0.85617994275695	0.0	0.00016102729419816	0.143659029948572
Heart Attack	GC	4	72607410	-0.0349704	0.0122538	1.9117292122695464	False	86.0	0.0	0.877322853894477	0.0	0.00024538602330611	0.122431760082999
High Cholesterol	GC	4	72607410	-0.00260383	0.743839	0.128521055016083	False	82.0	0.0	0.994350508354682	0.0	0.00026524387517453	0.0053842477709801
Essential Hypertension	GC	4	72607410	-0.00941197	0.0698105	1.1560792514583933	False	85.0	0.0	0.986728878733811	0.0	0.00013649739919161	0.0131346238670015
Angina	AFP	4	74296855	-0.0196378	0.718124	0.1438005587297413	False	11.0	3.75546816217873e-143	0.991212095233676	1.04063133840601e-146	0.00027465645803362	0.0085132483083173
Type II Diabetes	AFP	4	74296855	0.0875944	0.0374683	1.4263360111327288	False	11.0	3.7570696528344707e-143	0.991634790045565	7.6347725531756e-147	0.00020150511496661	0.0081637048394818
Heart Attack	AFP	4	74296855	0.0322446	0.629041	0.201321046933971	False	11.0	3.74892689134851e-143	0.989485602960247	8.15926187058516e-147	0.00021534687889813	0.0102990501608458
High Cholesterol	AFP	4	74296855	-0.0126724	0.739884	0.1308363641999318	False	10.0	3.76353819759108e-143	0.99334208711864	6.120140190547379e-147	0.00016152933131983	0.0064963835500365
Essential Hypertension	AFP	4	74296855	-0.0256311	0.295648	0.5292250545708512	False	11.0	3.77692088447732e-143	0.996874291503158	4.588882960615119e-147	0.00012111607999382	0.0030045924168263
Angina	CXCL6	4	74702214	-0.00561673	0.802106	0.095768234991245	False	40.0	0.0	0.991509781120755	0.0	0.00026500726521501	0.0082252116138335
Type II Diabetes	CXCL6	4	74702214	-0.00871076	0.614803	0.2112640219786247	False	39.0	0.0	0.994377739441333	0.0	0.00020491020699581	0.0054173503517108
Heart Attack	CXCL6	4	74702214	-0.00173041	0.949734	0.0223980141936073	False	40.0	0.0	0.988857901530273	0.0	0.00022582011349377	0.01091627835617
High Cholesterol	CXCL6	4	74702214	-0.00931266	0.55076	0.259037608738444	False	40.0	0.0	0.993987278038662	0.0	0.00025407083153578	0.005758651129961
Essential Hypertension	CXCL6	4	74702214	-0.00164771	0.871253	0.0598557134779196	False	39.0	0.0	0.996855588691225	0.0	0.00012224143098566	0.0030221698779258
Angina	CXCL1	4	74735110	0.00197851	0.921385	0.0355588622702884	False	45.0	0.0	0.992118451490725	0.0	0.00025990943204287	0.0076216390774333
Type II Diabetes	CXCL1	4	74735110	-0.0486485	0.00167999	2.7746933033680325	False	45.0	0.0	0.714178540375761	0.0	0.000144850778528	0.285676608845701
Heart Attack	CXCL1	4	74735110	0.0037039	0.880124	0.0554561361203337	False	45.0	0.0	0.990338745566986	0.0	0.00022135312305103	0.0094399013100992
High Cholesterol	CXCL1	4	74735110	0.0139846	0.315918	0.5004256286755171	False	44.0	0.0	0.992159571917523	0.0	0.00024992751816359	0.0075905005644711
Essential Hypertension	CXCL1	4	74735110	-0.0073254	0.418713	0.3780835551330844	False	44.0	0.0	0.992145343712917	0.0	0.00011798938685757	0.0077366669001993
Angina	PF4	4	74846794	0.0452115	0.771406	0.1127169875120334	False	1.0	1.26685160996186e-21	0.983830405266348	3.2712292642402e-25	0.00025403062915228	0.0159155641045001
Type II Diabetes	PF4	4	74846794	0.177327	0.143157	0.8441874112676245	False	1.0	1.2377926256051701e-21	0.961263348373922	2.39979227520514e-25	0.00018633915685348	0.0385503124692254
Heart Attack	PF4	4	74846794	0.150421	0.43133	0.3651903346169656	False	1.0	1.25667919346871e-21	0.975930559252573	2.7341986886782496e-25	0.00021231945721401	0.0238571212902131
High Cholesterol	PF4	4	74846794	-0.0444683	0.681242	0.1666985847171437	False	1.0	1.27255070017182e-21	0.988256289234774	3.14704427308278e-25	0.00024438961103411	0.0114993211541899
Essential Hypertension	PF4	4	74846794	-0.00925261	0.895084	0.0481362059973374	False	1.0	1.2785455359826401e-21	0.992911847706576	1.4680799911164402e-25	0.00011400535878867	0.006974146934632
Angina	PPBP	4	74852755	0.166642	0.239212	0.6212170378815234	False	1.0	1.5000031370127998e-20	0.911888190579513	3.87061231047998e-24	0.00023524125610076	0.087876568164389
Type II Diabetes	PPBP	4	74852755	0.0491126	0.651604	0.1860162583527922	False	1.0	1.5544542331342898e-20	0.944990329029817	2.99519947556964e-24	0.00018204635307995	0.0548276246171033
Heart Attack	PPBP	4	74852755	0.0920049	0.597518	0.2236490072284833	False	1.0	1.52729089768128e-20	0.928477080353769	3.31249723505609e-24	0.00020132390287841	0.071321595743351
High Cholesterol	PPBP	4	74852755	0.0920498	0.341995	0.4659802433248095	False	1.0	1.53647638197685e-20	0.934061158444811	3.79349464284426e-24	0.00023056875210335	0.0657082728030845
Essential Hypertension	PPBP	4	74852755	0.0584357	0.356216	0.4482865774172672	False	1.0	1.5651465196127098e-20	0.951490428615867	1.79508038017633e-24	0.00010909276104417	0.0484004786230854
Angina	CXCL5	4	74861359	-0.0332151	0.314577	0.5022730335825181	False	20.0	0.0	0.984172998250368	0.0	0.00025375028882264	0.0155732514608867
Type II Diabetes	CXCL5	4	74861359	0.0321721	0.20762	0.6827308132933799	False	20.0	0.0	0.982166185384601	0.0	0.00018899903509149	0.0176448155803642
Heart Attack	CXCL5	4	74861359	0.0109746	0.786035	0.1045581155783434	False	20.0	0.0	0.98518694088879	0.0	0.00021403201434404	0.0145990270968144
High Cholesterol	CXCL5	4	74861359	0.00964435	0.675206	0.1705637071476357	False	20.0	0.0	0.992425714582787	0.0	0.00024499130986744	0.0073292941073977
Essential Hypertension	CXCL5	4	74861359	0.00904022	0.544911	0.2636744249990255	False	20.0	0.0	0.995045855642557	0.0	0.00011654171282213	0.0048376026446141
Angina	EREG	4	75230860	-0.268704	0.0676405	1.169793190748477	False	1.0	1.2953370389824999e-24	0.92507192491075	5.24043355275828e-28	0.00037420048681612	0.0745538746024332
Type II Diabetes	EREG	4	75230860	-0.10806	0.336508	0.473004606582483	False	1.0	1.3746314853236001e-24	0.981700480957533	3.15499700798995e-28	0.00022530420101656	0.0180742148414532
Heart Attack	EREG	4	75230860	-0.0680089	0.702485	0.1533629447136703	False	1.0	1.37293460066494e-24	0.98048864163673	3.35459954834192e-28	0.00023955815578776	0.0192718002074845
High Cholesterol	EREG	4	75230860	0.1646	0.106063	0.9744360929913628	False	1.0	1.3470833572720998e-24	0.962026836896287	3.58665784136982e-28	0.0002561188008414	0.0377170443028745
Essential Hypertension	EREG	4	75230860	0.126699	0.055802	1.2533502352309147	False	1.0	1.34041534236757e-24	0.957264838128841	4.8104569396557095e-28	0.00034351412061064	0.0423916477505461
Angina	AREG	4	75310851	0.061448	0.244847	0.6111052128278235	False	7.0	2.1416479306931295e-97	0.991582167309366	8.74663338303361e-101	0.00040496370635594	0.008012868984286
Type II Diabetes	AREG	4	75310851	-0.0206617	0.612595	0.212826552226265	False	7.0	2.13913489757356e-97	0.990418633942603	5.11132206247954e-101	0.00023664808847226	0.0093447179689309
Heart Attack	AREG	4	75310851	-0.0214261	0.740792	0.1303037163566504	False	7.0	2.13851230794122e-97	0.990130375182543	5.14287121583158e-101	0.00023810863171482	0.0096315161857368
High Cholesterol	AREG	4	75310851	-0.0735245	0.045662	1.3404450702890296	False	7.0	2.0394343661120202e-97	0.944257326263737	5.39458524249205e-101	0.00024973378982662	0.0554929399464221
Essential Hypertension	AREG	4	75310851	-0.0266574	0.26349	0.5792358625282086	False	7.0	2.14111900370818e-97	0.991337274318987	7.69761269283898e-101	0.00035639389916982	0.0083063317818403
Angina	BTC	4	75669969	-0.00208593	0.93413	0.0295926801361781	False	30.0	0.0	0.988807619308218	0.0	0.00042825127817142	0.0107641294135254
Type II Diabetes	BTC	4	75669969	-0.000901084	0.963065	0.0163444001146454	False	30.0	0.0	0.98984139819526	0.0	0.000248436746274	0.0099101650585751
Heart Attack	BTC	4	75669969	0.0311606	0.31348	0.5037901619041155	False	29.0	0.0	0.984809840109225	0.0	0.00022774645964393	0.0149624134311083
High Cholesterol	BTC	4	75669969	0.0298589	0.0895768	1.0478044561485875	False	29.0	0.0	0.983297129263466	0.0	0.00025703603145069	0.0164458347050406
Essential Hypertension	BTC	4	75669969	-0.00495962	0.662908	0.1785467398678358	False	30.0	0.0	0.994702420888597	0.0	0.00034546092350836	0.0049521181879375
Angina	NAAA	4	76831809	-0.0130933	0.485658	0.3136694529546688	False	52.0	0.0	0.988854632100246	0.0	0.00051373965996261	0.0106316282396167
Type II Diabetes	NAAA	4	76831809	0.0218937	0.127502	0.8944830028209954	False	52.0	0.0	0.971892695452635	0.0	0.00025265312796113	0.0278546514192311
Heart Attack	NAAA	4	76831809	-0.0105726	0.643892	0.1911869707417608	False	52.0	0.0	0.988611866757251	0.0	0.00025040864822791	0.0111377245946301
High Cholesterol	NAAA	4	76831809	0.00767906	0.552458	0.2577007331389135	False	54.0	0.0	0.987965234834422	0.0	0.00034973734032417	0.0116850278253464
Essential Hypertension	NAAA	4	76831809	-0.00617076	0.462826	0.3345822518392163	False	52.0	0.0	0.993171796952047	0.0	0.0023401591529964	0.0044880438951164
Angina	CXCL9	4	76922428	0.0139862	0.879304	0.0558609512090391	False	3.0	3.38466512244004e-71	0.989969498343163	1.76139572236285e-74	0.00051517928892565	0.0095153223678975
Type II Diabetes	CXCL9	4	76922428	0.10651	0.134993	0.8696887510619751	False	3.0	3.35903311900266e-71	0.982472478500285	8.7802359435251e-75	0.00025680020550077	0.0172707212942166
Heart Attack	CXCL9	4	76922428	0.0372454	0.741715	0.12976293798786	False	3.0	3.3783032167219e-71	0.98810872559772	8.644627022087939e-75	0.00025283708985742	0.011638437312412
High Cholesterol	CXCL9	4	76922428	0.0769958	0.230353	0.6376061273446133	False	3.0	3.37614741039967e-71	0.987478180942297	1.19470080484791e-74	0.0003494270079499	0.0121723920497581
Essential Hypertension	CXCL9	4	76922428	-0.0298713	0.473649	0.3245433752698867	False	3.0	3.3969275343402e-71	0.993556090610977	8.00640939101719e-74	0.0023417658019622	0.0041021435870671
Angina	ART3	4	76932337	0.0480262	0.225767	0.6463395378994207	False	21.0	1.99753495780585e-293	0.991105003824053	1.05922926348793e-293	0.0005255467873195	0.0083694493886663
Type II Diabetes	ART3	4	76932337	0.0437558	0.152894	0.8156095572169777	False	21.0	1.96915413736627e-293	0.977023461450849	5.258656907878711e-293	0.00026090294961283	0.0227156355995428
Heart Attack	ART3	4	76932337	-0.0558132	0.250295	0.6015478259574919	False	21.0	1.99100675951465e-293	0.987865946621533	5.37376331491571e-293	0.00026662017794411	0.0118674332005048
High Cholesterol	ART3	4	76932337	0.00176498	0.948952	0.0227557545509404	False	21.0	1.99527711735535e-293	0.989984744596755	7.18689963459863e-293	0.00035658269836525	0.0096586727048983
Essential Hypertension	ART3	4	76932337	0.0265476	0.139117	0.8566197962834756	False	19.0	2.00116524301016e-293	0.992906220777595	4.72691410994509e-293	0.0023453221201728	0.0047484571022772
Angina	CXCL10	4	76942273	0.00110425	0.97921	0.009124160024246	False	7.0	7.20700838249063e-293	0.955852922238428	3.74327515866784e-293	0.00049643876233575	0.043650638999226
Type II Diabetes	CXCL10	4	76942273	-0.0135962	0.676705	0.1696006146139341	False	7.0	7.28004066849145e-293	0.965539066653251	1.89539876803606e-293	0.00025136361800963	0.0342095697286999
Heart Attack	CXCL10	4	76942273	0.015574	0.765134	0.1162624990106793	False	7.0	7.12389165395235e-293	0.944829295839821	1.82120713054353e-293	0.00024151171718372	0.0549291924430404
High Cholesterol	CXCL10	4	76942273	0.0113318	0.700838	0.1543823584054778	False	7.0	7.29909433641181e-293	0.968066121319273	2.57612352214116e-293	0.00034164841200132	0.0315922302687132
Essential Hypertension	CXCL10	4	76942273	-0.0182875	0.34106	0.4671692122781195	False	7.0	7.35897737766457e-293	0.976008304391107	1.73197952777175e-293	0.0022970815971165	0.0216946140117566
Angina	CXCL11	4	76954835	-0.0245287	0.59982	0.2219790575080885	False	12.0	9.300439921380318e-190	0.99157444200114	4.83732852872049e-193	0.00051573139740032	0.0079098266014792
Type II Diabetes	CXCL11	4	76954835	0.0149576	0.678821	0.1682447308165781	False	12.0	9.318510639701809e-190	0.993501067256252	2.4317870306377093e-193	0.00025926347572434	0.0062396692680222
Heart Attack	CXCL11	4	76954835	-0.0143841	0.801928	0.0958646224968666	False	12.0	9.25253467387454e-190	0.986466982626527	2.38792343742003e-193	0.00025458285964851	0.0132784345138295
High Cholesterol	CXCL11	4	76954835	0.00577661	0.860402	0.0652985887681242	False	11.0	9.32447426296832e-190	0.994136884106076	3.2976312000641892e-193	0.00035157661085948	0.0055115392830771
Essential Hypertension	CXCL11	4	76954835	0.0146301	0.488356	0.311263472118677	False	12.0	9.206566435249278e-190	0.981566039128163	2.1707976945092898e-192	0.0023144054176099	0.0161195554542276
Angina	SCARB2	4	77079890	0.0498182	0.252766	0.5972813441769997	False	16.0	6.440270490849289e-206	0.987777992010793	2.29643185970308e-209	0.00035220900839789	0.0118697989807899
Type II Diabetes	SCARB2	4	77079890	0.0451087	0.17986	0.7450654109225592	False	16.0	6.414395418579888e-206	0.983809396752921	1.73507359335659e-209	0.00026610824383795	0.0159244950032161
Heart Attack	SCARB2	4	77079890	0.0498901	0.350525	0.4552810020201293	False	16.0	6.338356634570419e-206	0.972146930480652	1.65233045446071e-209	0.00025341084418429	0.027599658675166
High Cholesterol	SCARB2	4	77079890	0.057905	0.0563214	1.2493265583276307	False	16.0	6.389872009207419e-206	0.980048113107829	2.27673222930842e-209	0.0003491831339318	0.0196027037582611
Essential Hypertension	SCARB2	4	77079890	-0.0134465	0.493802	0.3064471554182525	False	16.0	6.470514614555239e-206	0.992416691554056	1.52589786890419e-208	0.0023403464332991	0.0052429620126665
Angina	CXCL13	4	78432907	-0.189276	0.433071	0.3634408972252576	False	1.0	2.0586378231479e-07	0.98568175188557	8.595030438230889e-11	0.00041152440146694	0.0139065177632307
Type II Diabetes	CXCL13	4	78432907	-0.134959	0.468762	0.3290476014677952	False	1.0	2.06893071602357e-07	0.990610018852904	4.20197389395562e-11	0.00020118634614158	0.0091885878658632
Heart Attack	CXCL13	4	78432907	-0.181397	0.539279	0.268186491192816	False	1.0	2.05098669764323e-07	0.982018370848142	5.229782800636529e-11	0.00025039313268452	0.0177310308682064
High Cholesterol	CXCL13	4	78432907	-0.086866	0.603698	0.2191802629247324	False	1.0	2.07495971209082e-07	0.993496719618951	8.813337027178e-11	0.00042198155745313	0.0060810912394917
Essential Hypertension	CXCL13	4	78432907	0.113616	0.299167	0.5240863135760021	False	1.0	2.07229027795752e-07	0.992218586820431	6.69315289348017e-11	0.00032046572628708	0.0074607401573223
Angina	FGF5	4	81187753	0.062941	0.000800619	3.0965741075893405	False	47.0	0.0	0.593680999742214	0.0	0.00018001917450757	0.406138981083385
Type II Diabetes	FGF5	4	81187753	0.0197329	0.172993	0.7619714698358238	False	48.0	0.0	0.988641394839145	0.0	0.00021812704682863	0.0111404781141244
Heart Attack	FGF5	4	81187753	0.0408467	0.0755436	1.121802322885761	False	47.0	0.0	0.972477421055734	0.0	0.00026546871060665	0.0272571102335485
High Cholesterol	FGF5	4	81187753	0.019106	0.144143	0.841206443356864	False	47.0	0.0	0.984854334748053	0.0	0.00028847088572148	0.0148571943661866
Essential Hypertension	FGF5	4	81187753	0.0832056	2.52489e-15	14.597757537717053	True	45.0	0.0	1.6620074262683197e-30	0.0	1.00963725465151e-06	0.999998990362711
Angina	SEC31A	4	83739814	0.0348178	0.790594	0.1020464859414155	False	1.0	3.9782521390559e-30	0.975490389865113	4.44481252081569e-33	0.0010898793948514	0.0234197307400286
Type II Diabetes	SEC31A	4	83739814	-0.134999	0.184146	0.734837710405565	False	1.0	3.90320895379296e-30	0.957089367634724	6.30957485223152e-34	0.00015468832686127	0.0427559440384082
Heart Attack	SEC31A	4	83739814	0.0894708	0.576813	0.2389649602084566	False	1.0	3.948619023010549e-30	0.968224178746867	1.43690216439292e-33	0.00035231753175242	0.031423503721375
High Cholesterol	SEC31A	4	83739814	0.00740859	0.935437	0.0289854561315621	False	1.0	4.01149628770316e-30	0.983642047022859	6.92034047297766e-34	0.00016968083482037	0.0161882721423178
Essential Hypertension	SEC31A	4	83739814	0.0217761	0.711897	0.1475828372163782	False	1.0	4.03100441018289e-30	0.98842555126998	1.47573842098873e-33	0.00036185273187257	0.0112125959981441
Angina	SPARCL1	4	88394487	0.00150537	0.930742	0.0311706879817557	False	54.0	0.0	0.992202045634607	0.0	0.0003316054501688	0.0074663489151423
Type II Diabetes	SPARCL1	4	88394487	0.00441924	0.741219	0.1300534567446716	False	55.0	0.0	0.992914250624943	0.0	0.00049057579495841	0.006595173580035
Heart Attack	SPARCL1	4	88394487	-0.0187607	0.376819	0.4238672072933817	False	55.0	0.0	0.987256658661811	0.0	0.00037028905788488	0.0123730522801024
High Cholesterol	SPARCL1	4	88394487	-0.00841798	0.485173	0.3141033757306117	False	53.0	0.0	0.990314091180465	0.0	0.0013467250706537	0.0083391837486869
Essential Hypertension	SPARCL1	4	88394487	0.020053	0.0109607	1.960161708951146	False	54.0	0.0	0.981576010217058	0.0	0.0074137473562925	0.011010242426854
Angina	MEPE	4	88742563	0.0177022	0.828135	0.0818988601040367	False	7.0	1.4045608738295498e-60	0.988692364110839	4.80095502778258e-64	0.00033793968461393	0.0109696962045472
Type II Diabetes	MEPE	4	88742563	-0.0299379	0.633786	0.198057358376863	False	7.0	1.4008447021280399e-60	0.986076492735332	8.68942085049447e-63	0.0061166142101289	0.0078068930545294
Heart Attack	MEPE	4	88742563	0.0528	0.598561	0.2228915835809825	False	7.0	1.3112604893771298e-60	0.923016764430209	4.50922655535833e-64	0.00031736226665828	0.0766658733031308
High Cholesterol	MEPE	4	88742563	-0.0366095	0.519933	0.2840526171440737	False	7.0	1.4080279863230098e-60	0.991132918814925	1.89997358996117e-63	0.0013374162710548	0.0075296649140182
Essential Hypertension	MEPE	4	88742563	0.0126785	0.729902	0.1367354463402386	False	7.0	1.4013986150981802e-60	0.986466400737305	1.05349416092567e-62	0.0074157062147618	0.0061178930479232
Angina	SPP1	4	88896819	0.0942029	0.221087	0.6554367933518601	False	7.0	3.01064786136599e-29	0.989229203864045	9.90972553821307e-33	0.00032560394162585	0.0104451921943346
Type II Diabetes	SPP1	4	88896819	-0.0478348	0.420587	0.3761441551292931	False	7.0	3.00144685408798e-29	0.986205965835721	1.8600307958235798e-31	0.0061116257499406	0.0076824084143426
Heart Attack	SPP1	4	88896819	-0.0390386	0.678984	0.1681404595833888	False	7.0	3.0083745032628e-29	0.988482231009671	1.02791624465129e-32	0.00033774231371757	0.0111800266766127
High Cholesterol	SPP1	4	88896819	-0.0451122	0.420985	0.3757333781151247	False	6.0	3.01888428583442e-29	0.991935502307031	4.03375642101864e-32	0.0013253946591225	0.006739103033844
Essential Hypertension	SPP1	4	88896819	0.0129162	0.709241	0.1492061665298354	False	7.0	3.00506264349188e-29	0.987394030544072	2.24595702299106e-31	0.0073796915803436	0.0052262778755909
Angina	FAM13A	4	89647106	0.00130242	0.984362	0.0068451600127643	False	9.0	5.48133576122958e-56	0.985680893585888	1.54495816973002e-59	0.00027781470792722	0.01404129170618
Type II Diabetes	FAM13A	4	89647106	-0.0556339	0.278296	0.5554930358161976	False	9.0	5.21461581501978e-56	0.937717994327499	3.10129779780988e-58	0.0055768775064501	0.0567051281660513
Heart Attack	FAM13A	4	89647106	0.0152132	0.851649	0.0697393591907229	False	9.0	5.46971979148793e-56	0.983592052483361	2.67012971546734e-59	0.00048014763798146	0.015927799878652
High Cholesterol	FAM13A	4	89647106	-0.0201805	0.66286	0.1785781875044366	False	9.0	5.48761284096665e-56	0.986809669094972	6.77454814617412e-59	0.0012182264891008	0.0119721044159273
Essential Hypertension	FAM13A	4	89647106	0.00459287	0.879799	0.0556165359880814	False	8.0	5.52922810079737e-56	0.994293130842908	2.47059665945509e-59	0.00044427216402772	0.005262596993066
Angina	HPGDS	4	95219686	0.0113065	0.580903	0.2358963806591106	False	31.0	0.0	0.99167239204317	0.0	0.0003211096568704	0.0080064982999689
Type II Diabetes	HPGDS	4	95219686	-0.0158376	0.316505	0.4996194248085298	False	32.0	0.0	0.992322600442321	0.0	0.0002646810832753	0.0074127184743287
Heart Attack	HPGDS	4	95219686	0.0228664	0.36325	0.4397943770299408	False	32.0	0.0	0.880582801469716	0.0	0.00034425156371109	0.119072946966651
High Cholesterol	HPGDS	4	95219686	0.0124064	0.385211	0.4143013197533924	False	32.0	0.0	0.993404838445703	0.0	0.00028354236519511	0.0063116191890011
Essential Hypertension	HPGDS	4	95219686	-0.00993419	0.282716	0.5486496123980665	False	32.0	0.0	0.995150055836472	0.0	0.0010252993960002	0.0038246447676003
Angina	ADH4	4	100044808	-0.0839078	0.407978	0.3893632553812165	False	1.0	4.04768167673175e-61	0.988732329533174	2.10616670440551e-64	0.0005144694910108	0.0107532009758101
Type II Diabetes	ADH4	4	100044808	-0.0669947	0.392608	0.4060408552188009	False	1.0	4.05746994224475e-61	0.991123321546797	1.3982944455239e-64	0.0003415579830903	0.0085351204701242
Heart Attack	ADH4	4	100044808	0.175296	0.15968	0.7967494760567041	False	1.0	3.9909199983298304e-61	0.974867082461704	1.29501208792464e-64	0.00031631920599318	0.0248165983322898
High Cholesterol	ADH4	4	100044808	-0.123184	0.0822643	1.0847885934231896	False	1.0	3.9936262995542506e-61	0.975528154089303	1.63108462595335e-64	0.00039841247524628	0.0240734334354562
Essential Hypertension	ADH4	4	100044808	-0.0884485	0.0545534	1.2631781771522026	False	1.0	4.00176531693616e-61	0.977516282173187	1.34915639536681e-64	0.00032954670528756	0.0221541711215139
Angina	ADH1B	4	100226121	-0.0339429	0.706925	0.1506266594901183	False	5.0	4.80786686912621e-28	0.865863633174332	2.5184732970002296e-31	0.00045348129135907	0.133682885534305
Type II Diabetes	ADH1B	4	100226121	-0.00549012	0.936714	0.0283929888151955	False	5.0	5.19053751813562e-28	0.934779975385923	2.51190303483772e-31	0.00045233843684525	0.0647676861772307
Heart Attack	ADH1B	4	100226121	-0.0795212	0.473886	0.324326121460038	False	5.0	4.8612716217351185e-28	0.875481460452301	1.5614818816174598e-31	0.00028113930022829	0.124237400247474
High Cholesterol	ADH1B	4	100226121	0.000959489	0.987789	0.0053358144428452	False	5.0	1.80982261605569e-28	0.325936559475462	1.0369618005356499e-31	0.00018635351399792	0.673877087010539
Essential Hypertension	ADH1B	4	100226121	0.089506	0.0274312	1.561755193417017	False	5.0	5.15421986299302e-28	0.928239416404957	1.7768244613732699e-31	0.00031995191407419	0.0714406316809718
Angina	DAPP1	4	100737990	0.17302	0.179913	0.7449374546406404	False	1.0	6.29702520139145e-34	0.981672800595431	1.95828571905329e-37	0.00030527620968323	0.0180219231948914
Type II Diabetes	DAPP1	4	100737990	-0.12602	0.205588	0.6870022383434755	False	1.0	6.317585288463729e-34	0.984878009025003	4.26655417860026e-37	0.00066512501586583	0.0144568659591282
Heart Attack	DAPP1	4	100737990	0.119262	0.448938	0.3478136325314215	False	1.0	6.33122275843258e-34	0.987004018197462	2.0473838492455902e-37	0.00031916914398891	0.0126768126585439
High Cholesterol	DAPP1	4	100737990	0.0982657	0.272924	0.563958272284417	False	1.0	6.348447864348849e-34	0.989689320768848	3.59770525580613e-37	0.00056085765026635	0.0097498215808885
Essential Hypertension	DAPP1	4	100737990	0.0318743	0.581944	0.2351188051458497	False	1.0	6.3847959444853396e-34	0.995355793505207	2.53101793678945e-37	0.00039456986801706	0.004249636626772
Angina	BANK1	4	102332443	-0.0173759	0.842196	0.074586825587391	False	3.0	3.45715514121772e-48	0.925910842099264	1.61280758056606e-51	0.00043191493379387	0.0736572429669353
Type II Diabetes	BANK1	4	102332443	0.0459988	0.492777	0.3073495707425543	False	3.0	3.48455195493966e-48	0.933248379996158	4.52535290836518e-50	0.0121199781890575	0.0546316418147908
Heart Attack	BANK1	4	102332443	-0.139716	0.189086	0.7233406252947191	False	3.0	3.48151014988353e-48	0.932433710082317	1.34369634267867e-51	0.00035984337677628	0.0672064465409104
High Cholesterol	BANK1	4	102332443	-0.0157111	0.794419	0.099950377432515	False	3.0	3.4926391934103e-48	0.935414340584193	1.23258567969336e-51	0.00033008650506164	0.0642555729107435
Essential Hypertension	BANK1	4	102332443	-0.0450292	0.249224	0.6034101379130103	False	3.0	3.40363393550824e-48	0.91157655201844	1.93135867473491e-50	0.0051726127256415	0.0832508352559181
Angina	NFKB1	4	103422486	0.192581	0.0916305	1.03795994361453	False	1.0	1.8618447284851502e-44	0.969244296888455	8.16522831363201e-48	0.000425049340775	0.0303306537707683
Type II Diabetes	NFKB1	4	103422486	-0.215066	0.0154557	1.810911320639312	False	1.0	1.7268971249049702e-44	0.898992898827308	2.25313283670447e-46	0.0117293673688426	0.0892777338038441
Heart Attack	NFKB1	4	103422486	0.142185	0.307817	0.5117073987920135	False	1.0	1.8919604195341297e-44	0.984922006930275	6.15527334062552e-48	0.00032042398702501	0.0147575690826946
High Cholesterol	NFKB1	4	103422486	0.0635559	0.422201	0.3744807423832473	False	1.0	1.9061828680576098e-44	0.992325968661489	5.06357670873617e-48	0.00026359657809894	0.007410434760407
Essential Hypertension	NFKB1	4	103422486	-0.0164403	0.7482	0.1259822961378137	False	1.0	1.9031679489176896e-44	0.990756453686778	1.07636889212366e-46	0.0056033888491077	0.0036401574641078
Angina	HADH	4	108910870	0.0707146	0.74423	0.1282928274993052	False	1.0	1.5366214504682e-09	0.986625291911678	4.0308137106487097e-13	0.00025879943071146	0.0131159071205874
Type II Diabetes	HADH	4	108910870	-0.209788	0.216447	0.6646484292200774	False	1.0	1.52320531918528e-09	0.978011137501519	2.64696584431826e-13	0.00016994026715191	0.021818920707858
Heart Attack	HADH	4	108910870	-0.360268	0.181582	0.7409272047583322	False	1.0	1.49769882826363e-09	0.961634072712058	5.56697062961801e-13	0.00035741544319782	0.0380085103464891
High Cholesterol	HADH	4	108910870	-0.161488	0.290127	0.537411852702437	False	1.0	1.53382456733547e-09	0.984829484859352	4.16171904941775e-13	0.00026720329991028	0.0149033103064969
Essential Hypertension	HADH	4	108910870	0.32612	0.00228585	2.640952271888968	False	1.0	6.46706127858868e-10	0.415233447369035	1.57168137132865e-11	0.0100909779659107	0.57467557400263
Angina	CFI	4	110661852	0.0765365	0.130014	0.8860098800364024	False	11.0	2.61395600387942e-174	0.955575734124168	6.886376666783848e-178	0.00025171505570724	0.0441725508201411
Type II Diabetes	CFI	4	110661852	-0.0357862	0.35892	0.445002340921057	False	10.0	2.62257944711448e-174	0.95872817934046	4.53652625848488e-178	0.0001658142611782	0.0411060063983666
Heart Attack	CFI	4	110661852	0.028112	0.649951	0.1871193837137015	False	11.0	2.71065321906066e-174	0.990925033135875	8.56013903794324e-178	0.00031292476424217	0.0087620420998799
High Cholesterol	CFI	4	110661852	0.0199086	0.57011	0.2440413411977095	False	11.0	2.72135504496265e-174	0.994837266213856	5.2581831641481e-178	0.0001922185929244	0.0049705151932364
Essential Hypertension	CFI	4	110661852	0.0233519	0.30396	0.5171835641618272	False	11.0	1.25936658440037e-174	0.460382709821364	1.47065856940218e-174	0.537624059740947	0.0019932304376668
Angina	EGF	4	110834040	0.00720062	0.940995	0.0264126842009881	False	1.0	4.06021651851753e-61	0.992538738477903	1.07430856741567e-64	0.00026261506018309	0.0071986464619054
Type II Diabetes	EGF	4	110834040	0.0574904	0.444867	0.3517698087933116	False	1.0	4.0592703496690905e-61	0.992307443119409	6.940789564916261e-65	0.0001696659618284	0.0075228909187719
Heart Attack	EGF	4	110834040	0.145177	0.224882	0.6480453049624204	False	1.0	4.01198733601171e-61	0.98074889137398	1.16977047689248e-64	0.00028594357496034	0.0189651650510573
High Cholesterol	EGF	4	110834040	-0.0645903	0.340876	0.4674035749942964	False	1.0	4.0586839864754905e-61	0.99216410392018	7.61786425281794e-65	0.00018621726946012	0.0076496788103587
Essential Hypertension	EGF	4	110834040	0.0257945	0.556788	0.2543101332932242	False	1.0	1.88343337470458e-61	0.460414014181445	2.19941627114463e-61	0.537657495883901	0.0019284899346607
Angina	ENPEP	4	111286889	0.335336	0.0651903	1.1858170203703855	False	1.0	9.40716435208958e-12	0.856813598616447	2.5359960821371304e-15	0.00023089218876797	0.142955509185375
Type II Diabetes	ENPEP	4	111286889	-0.140532	0.311131	0.5070567151587113	False	1.0	1.05425214483297e-11	0.960223017537487	1.7421764385560504e-15	0.00015865451000951	0.0396183279419604
Heart Attack	ENPEP	4	111286889	0.163073	0.458147	0.3389951529005868	False	1.0	1.0463770485765799e-11	0.953050303943512	2.6248344227616404e-15	0.00023904344900005	0.0467106525970225
High Cholesterol	ENPEP	4	111286889	-0.281015	0.0284365	1.546123858161205	False	1.0	8.71763528789053e-12	0.794010626675627	1.6274599298848202e-15	0.00014810242161291	0.205841270894042
Essential Hypertension	ENPEP	4	111286889	-0.486701	3.99803e-07	6.398153951392096	True	1.0	1.36568059150503e-17	1.24387504924176e-06	1.59478471439237e-17	8.31108688455293e-07	0.99999792501626
Angina	FABP2	4	120238405	0.0596864	0.271386	0.5664125600645341	False	12.0	6.901459324122729e-149	0.985874555052517	1.9447524423901694e-151	0.0027780747942605	0.0113473701532309
Type II Diabetes	FABP2	4	120238405	0.0103255	0.805289	0.0940482331960723	False	12.0	6.953038963563079e-149	0.993242714697432	3.1649754590333497e-152	0.00045211327623604	0.0063051720263357
Heart Attack	FABP2	4	120238405	-0.15044	0.0243967	1.6126689141823496	False	10.0	6.260933882806581e-149	0.894375394541614	3.5312048858259804e-151	0.0050442684637863	0.100580336994607
High Cholesterol	FABP2	4	120238405	-0.0254353	0.500493	0.3006019922758368	False	12.0	6.84171240895967e-149	0.977339698779982	2.0927985045055703e-152	0.00029894248101261	0.0223613587389829
Essential Hypertension	FABP2	4	120238405	-0.0608781	0.0137149	1.862807354636668	False	12.0	6.757905703553989e-149	0.965367897669244	1.0568872592116998e-151	0.0015097442564658	0.0331223580742913
Angina	PDE5A	4	120415550	-0.0271308	0.712974	0.1469263072623184	False	7.0	1.2896726329466795e-84	0.989126535076132	3.71625962290442e-87	0.0028502155528615	0.0080232493709995
Type II Diabetes	PDE5A	4	120415550	-0.109012	0.0568864	1.244991549262723	False	7.0	1.2834726624338898e-84	0.984371409477416	5.25963515227324e-88	0.00040338381825766	0.0152252067043185
Heart Attack	PDE5A	4	120415550	-0.12285	0.176318	0.7537033490640738	False	7.0	1.2641599710005098e-84	0.969559359448224	7.2320656252454595e-87	0.005546686186308	0.0248939543654652
High Cholesterol	PDE5A	4	120415550	0.0111527	0.828098	0.0819182642528891	False	7.0	1.2957078409320599e-84	0.993755294507437	4.25304306564647e-88	0.00032618768514859	0.0059185178074173
Essential Hypertension	PDE5A	4	120415550	-0.105927	0.00165735	2.780585767369744	False	7.0	1.2392304932474498e-84	0.950439462412952	1.9797818022595295e-87	0.0015183843302944	0.0480421532567535
Angina	ANXA5	4	122589110	0.0497834	0.597633	0.2235654297297856	False	3.0	4.40962438391061e-37	0.986185434208481	9.72141224183896e-41	0.00021740520558535	0.013597160585935
Type II Diabetes	ANXA5	4	122589110	0.0215378	0.767367	0.1149968812206583	False	3.0	4.44008812364765e-37	0.992998462662743	1.6114299738168099e-40	0.0003603824141996	0.0066411549230602
Heart Attack	ANXA5	4	122589110	0.17258	0.136517	0.8648132640336069	False	3.0	4.34986211620518e-37	0.972819969761805	1.91521571085482e-40	0.00042831008539658	0.0267517201527983
High Cholesterol	ANXA5	4	122589110	0.0163745	0.802908	0.0953342148475265	False	3.0	4.4238730667965804e-37	0.989372064700201	1.07653911955786e-40	0.00024075507543637	0.0103871802243687
Essential Hypertension	ANXA5	4	122589110	0.0624699	0.141992	0.8477361236009441	False	3.0	3.94948762613676e-37	0.883278671919115	1.7043517968159096e-40	0.00038109749575073	0.116340230585134
Angina	FGF2	4	123747863	-0.0372267	0.0476211	1.3222005770451126	False	55.0	0.0	0.953533222492721	0.0	0.00023678762618008	0.0462299898811285
Type II Diabetes	FGF2	4	123747863	0.0581112	6.53298e-05	4.18488867135296	True	55.0	0.0	0.0740266593022288	0.0	0.0007439679225023	0.925229372775397
Heart Attack	FGF2	4	123747863	0.0373167	0.105593	0.9763648712163864	False	55.0	0.0	0.960786615780983	0.0	0.00032675657891013	0.0388866276399962
High Cholesterol	FGF2	4	123747863	-0.00210651	0.872145	0.0594113046720573	False	55.0	0.0	0.994367029632235	0.0	0.00017152369275466	0.0054614466749674
Essential Hypertension	FGF2	4	123747863	-0.00532276	0.531591	0.2744223804069283	False	55.0	0.0	0.994941735275754	0.0	0.0002864273988425	0.0047718373254271
Angina	CLGN	4	141309609	-0.0240141	0.182662	0.7383517914915229	False	38.0	0.0	0.977309300221789	0.0	0.0002228615165511	0.0224678382616487
Type II Diabetes	CLGN	4	141309609	0.00279746	0.840958	0.0752256936476551	False	38.0	0.0	0.990702443574777	0.0	0.00023483084535885	0.0090627255800841
Heart Attack	CLGN	4	141309609	-0.00679291	0.75818	0.1202276759953128	False	38.0	0.0	0.985076415774703	0.0	0.00020201972995685	0.0147215644951342
High Cholesterol	CLGN	4	141309609	0.0186498	0.137984	0.8601712695014118	False	38.0	0.0	0.971952936550102	0.0	0.0003256799689753	0.0277213834807484
Essential Hypertension	CLGN	4	141309609	0.0123653	0.130255	0.8852055967752198	False	37.0	0.0	0.96345231450332	0.0	0.00024329258141335	0.0363043929150679
Angina	ARFIP1	4	153701089	0.013568	0.86909	0.0609352471652934	False	1.0	3.06632897012988e-88	0.991785050818115	7.98598429403617e-92	0.00025829703489069	0.0079566521470008
Type II Diabetes	ARFIP1	4	153701089	-0.0152695	0.810162	0.0914281309097012	False	1.0	3.07173043158337e-88	0.993532119959857	6.61400922863202e-92	0.00021392235281188	0.0062539576873308
Heart Attack	ARFIP1	4	153701089	0.303556	0.00289287	2.538671082270161	False	1.0	1.6496279009115902e-88	0.533561893545715	5.88166241036973e-92	0.00018996545600161	0.466248140998277
High Cholesterol	ARFIP1	4	153701089	0.0387874	0.498222	0.3025770992249436	False	1.0	3.06950286113034e-88	0.992811626139241	9.59508673908506e-92	0.0003103430743859	0.0068780307863627
Essential Hypertension	ARFIP1	4	153701089	0.0694722	0.0622617	1.2057790254694396	False	1.0	3.02862422822855e-88	0.979589686352343	7.064429066163499e-92	0.00022848272901451	0.0201818309186336
Angina	FGA	4	155504278	0.0334857	0.566607	0.2467180644033076	False	5.0	4.23319410686797e-62	0.990057557661305	1.49899154661129e-65	0.00035057747117713	0.009591864867512
Type II Diabetes	FGA	4	155504278	0.0771764	0.087415	1.0584140380947158	False	5.0	4.23847344196731e-62	0.99129228620967	2.21074279798334e-65	0.00051704241603585	0.0081906713742813
Heart Attack	FGA	4	155504278	0.00729945	0.918505	0.0369184752139168	False	5.0	4.2174976108546e-62	0.98638646814485	1.12848216401683e-65	0.00026392055063406	0.0133496113045231
High Cholesterol	FGA	4	155504278	-0.0511859	0.212259	0.6731338861607091	False	5.0	4.24580189481332e-62	0.993006261506571	7.22953705071781e-66	0.00016907980596656	0.0068246586874635
Essential Hypertension	FGA	4	155504278	0.00975108	0.712097	0.1474608438695638	False	5.0	4.149078803782999e-62	0.970384707933214	1.08862007127562e-63	0.0254605952758153	0.004154696790977
Angina	CTSO	4	156845270	0.00748173	0.894568	0.0483866412315302	False	7.0	1.179298178672e-118	0.970471710994905	2.1859092545127802e-120	0.0179883456433852	0.0115399433617285
Type II Diabetes	CTSO	4	156845270	-0.00878786	0.840374	0.0755273925240595	False	7.0	1.2036386213662898e-118	0.990502023510524	3.29130169626128e-122	0.00027084360694811	0.0092271328825444
Heart Attack	CTSO	4	156845270	0.0209892	0.762079	0.1180000057132936	False	7.0	1.1793945911002797e-118	0.970551051009093	6.49502423689954e-122	0.00053447421583934	0.028914474775039
High Cholesterol	CTSO	4	156845270	0.0491928	0.211451	0.6747902566345793	False	7.0	1.2057211446779002e-118	0.992215780046368	6.336621323569378e-122	0.0005214510903778	0.0072627688632624
Essential Hypertension	CTSO	4	156845270	-0.0534394	0.0359342	1.4444920193602584	False	7.0	2.69075824079299e-123	2.21428710824992e-05	1.21514889722575e-118	0.999974095380805	3.76174809286185e-06
Angina	PDGFC	4	157681606	0.187641	0.234294	0.6302388330430564	False	1.0	5.6332559511635e-21	0.983632644415972	4.66642375828243e-24	0.00081480428213383	0.0155525513018956
Type II Diabetes	PDGFC	4	157681606	0.164386	0.178102	0.7493312035907325	False	1.0	5.63798081001331e-21	0.984457660258535	1.71320624483319e-24	0.00029913798523657	0.0152432017562259
Heart Attack	PDGFC	4	157681606	0.313633	0.106882	0.9710954281765652	False	1.0	5.4566149477767705e-21	0.952789050803348	2.60934026148443e-24	0.00045559708700111	0.0467553521096503
High Cholesterol	PDGFC	4	157681606	0.177955	0.106924	0.970924802764046	False	1.0	5.66333967373456e-21	0.988885615671491	1.55631285641251e-24	0.0002717448334664	0.0108426394950421
Essential Hypertension	PDGFC	4	157681606	-0.0759341	0.285305	0.5446906172199592	False	1.0	1.1597519232514401e-23	0.0020250630559378	5.71533536601668e-21	0.997964674161099	1.02627829655764e-05
Angina	CPE	4	166282346	0.0596291	0.150361	0.8228647946033587	False	14.0	5.783482950315039e-201	0.948260520013131	2.5453343590169297e-204	0.00041730748432884	0.0513221725025149
Type II Diabetes	CPE	4	166282346	-0.0142061	0.657292	0.1822416535510617	False	14.0	6.0065206906440496e-201	0.984829813195783	3.7593494248324494e-204	0.00061637603551486	0.0145538107686983
Heart Attack	CPE	4	166282346	0.0146036	0.774476	0.1109920359151852	False	13.0	6.022811257984239e-201	0.987500816463196	3.0911692819485996e-204	0.00050682243279603	0.0119923611039797
High Cholesterol	CPE	4	166282346	0.0173254	0.54776	0.2614096851407376	False	14.0	6.0532910878203696e-201	0.992498292817604	1.5699990514739298e-204	0.00025741356664198	0.0072442936157412
Essential Hypertension	CPE	4	166282346	0.0183041	0.327023	0.4854217017072579	False	14.0	6.03187979183745e-201	0.988987694301565	9.880007633007861e-205	0.00016198725357001	0.0108503184448634
Angina	SCRG1	4	174305852	0.0455625	0.667016	0.1758637483497644	False	3.0	3.5677443521083695e-56	0.991999441957661	1.4179936945257001e-59	0.00039426326666295	0.0076062947756807
Type II Diabetes	SCRG1	4	174305852	-0.0131039	0.872582	0.0591937500717554	False	3.0	3.57462711852616e-56	0.993913172251013	9.0787895614219e-60	0.00025242876438201	0.0058343989846009
Heart Attack	SCRG1	4	174305852	0.0816701	0.529275	0.276318619174166	False	3.0	3.55773685052334e-56	0.989216889451657	9.206255373758689e-60	0.00025596972637089	0.0105271408219673
High Cholesterol	SCRG1	4	174305852	-0.0327782	0.656224	0.1829478902606042	False	3.0	3.5722364495253e-56	0.993248454692607	6.682128026663119e-60	0.00018578987853425	0.0065657554288653
Essential Hypertension	SCRG1	4	174305852	-0.0335059	0.482919	0.3161257073500608	False	3.0	3.56162265082053e-56	0.990297323290504	5.650466995149229e-60	0.00015710287376935	0.0095455738357216
Angina	VEGFC	4	177604689	-0.214152	0.0217713	1.6621156377494406	False	3.0	3.60072131408028e-41	0.757856825438222	1.32275671931082e-44	0.00027827384237828	0.241864900719403
Type II Diabetes	VEGFC	4	177604689	-0.079594	0.269294	0.5697733227708887	False	3.0	4.22539667777599e-41	0.889334506370833	1.6209500548617301e-44	0.00034110722336125	0.11032438640581
Heart Attack	VEGFC	4	177604689	-0.145889	0.203816	0.6907617259284207	False	3.0	4.43927955290121e-41	0.93435120792009	1.6197792837739798e-44	0.00034088528891072	0.0653079067909976
High Cholesterol	VEGFC	4	177604689	-0.0689446	0.285155	0.5449190089521994	False	3.0	4.51368285860044e-41	0.950011140511604	1.08106579254246e-44	0.00022750868248987	0.049761350805903
Essential Hypertension	VEGFC	4	177604689	0.0493019	0.240026	0.6197417122678013	False	3.0	4.48438613184918e-41	0.943844952574589	5.448327772012949e-44	0.0011466992952592	0.0550083481301589
Angina	ENPP6	4	185009859	0.00401685	0.895486	0.0479411995081653	False	21.0	9.14453472691275e-293	0.971193716317433	3.08210689708713e-293	0.00032732041822237	0.0284789632643163
Type II Diabetes	ENPP6	4	185009859	0.0256757	0.276516	0.5582797341217767	False	21.0	7.88440328907929e-293	0.837361676666895	1.09068145176215e-293	0.11583561007909	0.0468027132539957
Heart Attack	ENPP6	4	185009859	-0.0327939	0.382276	0.417622966942386	False	21.0	9.08548170178058e-293	0.964922000079196	3.00293310272634e-293	0.00031890865085997	0.0347590912699802
High Cholesterol	ENPP6	4	185009859	0.0236661	0.272054	0.5653448842952693	False	20.0	9.06670494340522e-293	0.962927817729678	4.29538029089316e-293	0.00045617179600303	0.0366160104743316
Essential Hypertension	ENPP6	4	185009859	0.000321528	0.981402	0.0081530613050943	False	21.0	8.9871251954641e-294	0.954476064474362	1.2865085502263e-294	0.00013661075876175	0.0453873247668328
Angina	TLR3	4	186990306	1.27392e-05	0.999053	0.0004114717369953	False	90.0	0.0	0.989403336700121	0.0	0.00036204903991617	0.0102346142594
Type II Diabetes	TLR3	4	186990306	0.00534834	0.519038	0.2848008452610243	False	90.0	0.0	0.986524891715636	0.0	0.00029664757542214	0.0131784607089354
Heart Attack	TLR3	4	186990306	0.0131012	0.318911	0.4963305006475682	False	90.0	0.0	0.980630639170027	0.0	0.00044649479929029	0.0189228660302944
High Cholesterol	TLR3	4	186990306	-0.000664104	0.929304	0.0318421935137667	False	89.0	0.0	0.993073607626946	0.0	0.00023569197779824	0.0066907003947024
Essential Hypertension	TLR3	4	186990306	0.000394192	0.935536	0.0289394959239604	False	90.0	0.0	0.992117667974789	0.0	0.00012950268506021	0.0077528293404312
Angina	KLKB1	4	187130133	-0.0056182	0.849323	0.0709271148910586	False	30.0	0.0	0.983761426546354	0.0	0.00040456089462845	0.0158340125590332
Type II Diabetes	KLKB1	4	187130133	-0.00597141	0.793832	0.1002713983196225	False	30.0	0.0	0.986931128804516	0.0	0.00030251201987303	0.0127663591756752
Heart Attack	KLKB1	4	187130133	0.0170715	0.63751	0.1955129984849765	False	30.0	0.0	0.964052259985223	0.0	0.00048525706611488	0.0354624829486643
High Cholesterol	KLKB1	4	187130133	0.0199968	0.331412	0.4796317703903385	False	30.0	0.0	0.964459710910683	0.0	0.00024719638046673	0.0352930927087671
Essential Hypertension	KLKB1	4	187130133	0.0168195	0.207406	0.6831786841610558	False	29.0	0.0	0.992268296744123	0.0	0.00013731680394601	0.0075943864518402
Angina	F11	4	187187099	-0.00734633	0.810209	0.091402936876168	False	36.0	0.0	0.990573470519453	0.0	0.00040539703441266	0.0090211324462255
Type II Diabetes	F11	4	187187099	-0.0578144	0.0145527	1.8370564234260387	False	35.0	0.0	0.896651825323886	0.0	0.00027365725110926	0.103074517425062
Heart Attack	F11	4	187187099	0.0126816	0.735239	0.1335714643047926	False	36.0	0.0	0.985869678473934	0.0	0.00049722176415286	0.0136330997618897
High Cholesterol	F11	4	187187099	-0.0131194	0.537921	0.2692815008825062	False	37.0	0.0	0.993472843139832	0.0	0.0002473345709741	0.0062798222892882
Essential Hypertension	F11	4	187187099	-0.0149336	0.279985	0.5528652350568097	False	35.0	0.0	0.994406839881945	0.0	0.00013760722716182	0.0054555528908322
Angina	PDCD6	5	271736	0.0183958	0.143343	0.8436235104998557	False	35.0	0.0	0.982102997493378	0.0	0.00016946456499375	0.0177275379417085
Type II Diabetes	PDCD6	5	271736	-0.00774977	0.425642	0.3709555248194909	False	36.0	0.0	0.988414402035218	0.0	0.0003027180442531	0.011282879920551
Heart Attack	PDCD6	5	271736	-0.00650387	0.67286	0.1720752887513486	False	36.0	0.0	0.987308170661278	0.0	0.00021631797160792	0.0124755113671488
High Cholesterol	PDCD6	5	271736	0.0115412	0.188225	0.7253226941872979	False	36.0	0.0	0.989463782255108	0.0	0.0001720031102825	0.0103642146342345
Essential Hypertension	PDCD6	5	271736	5.15588e-05	0.992802	0.0031373566220492	False	35.0	0.0	0.995559763636243	0.0	0.0001396535779584	0.0043005827851538
Angina	ADAMTS16	5	5140443	-0.0169291	0.751843	0.1238728393980993	False	12.0	5.790625327082941e-54	0.989887853124313	1.27576442479643e-57	0.00021808244856118	0.0098940644271315
Type II Diabetes	ADAMTS16	5	5140443	0.0213508	0.605384	0.217969061416339	False	12.0	5.804513871281941e-54	0.99226205287367	1.24605576219596e-57	0.00021300509245979	0.0075249420338668
Heart Attack	ADAMTS16	5	5140443	-0.0347919	0.606438	0.2172135932050786	False	11.0	5.780114694210238e-54	0.988091095913883	3.3023917333299296e-57	0.00056452678922179	0.0113443772969014
High Cholesterol	ADAMTS16	5	5140443	-0.0206803	0.579308	0.237090474035268	False	12.0	5.50196423598602e-54	0.940542213991002	1.20016803856822e-57	0.00020513360429079	0.0592526524047065
Essential Hypertension	ADAMTS16	5	5140443	-0.0478844	0.047408	1.324148365864024	False	12.0	4.2154716985664696e-54	0.720620657337946	6.79317444176427e-58	0.00011598090511805	0.279263361756935
Angina	CDH6	5	31193857	0.0155102	0.377946	0.4225702466636164	False	64.0	0.0	0.918035679523692	0.0	0.00024820055799871	0.0817161199183266
Type II Diabetes	CDH6	5	31193857	0.0191293	0.159012	0.7985700999743216	False	65.0	0.0	0.98342515215577	0.0	0.00031083109482967	0.0162640167493721
Heart Attack	CDH6	5	31193857	0.00253553	0.906485	0.0426393779679504	False	63.0	0.0	0.987926802960494	0.0	0.00091954689378883	0.0111536501459277
High Cholesterol	CDH6	5	31193857	0.0129587	0.289492	0.5383634333315744	False	65.0	0.0	0.988215283294142	0.0	0.0002168190319644	0.0115678976738396
Essential Hypertension	CDH6	5	31193857	0.0127625	0.108271	0.9654878520221944	False	65.0	0.0	0.989184579422915	0.0	0.00017401369246943	0.0106414068847623
Angina	PDZD2	5	31639517	-0.0757716	0.187599	0.7267694809656933	False	3.0	1.7898970287479398e-162	0.970383745670797	5.2873155991300795e-166	0.000286635328312	0.0293296190009027
Type II Diabetes	PDZD2	5	31639517	0.00486708	0.912175	0.039921834650255	False	3.0	1.81819175097026e-162	0.985723588182302	6.419954984752479e-166	0.00034804808127346	0.0139283637364259
Heart Attack	PDZD2	5	31639517	-0.0431063	0.539954	0.2676432372087192	False	3.0	1.5586875321254098e-162	0.845034670409088	2.50497619029498e-163	0.135806025565956	0.0191593040249337
High Cholesterol	PDZD2	5	31639517	0.0246998	0.534648	0.2719320534370686	False	3.0	1.8114073121159598e-162	0.982045438499962	4.9022690100935496e-166	0.00026576569252667	0.0176887958075316
Essential Hypertension	PDZD2	5	31639517	-0.0192749	0.454927	0.3420582869488185	False	3.0	1.3137960751246896e-170	7.1226798857746806e-09	1.84452493550414e-162	0.999999992820676	5.66391437313982e-11
Angina	DNAJC21	5	34929698	-0.121415	0.314544	0.5023185946682741	False	1.0	2.1519218192968e-39	0.987903629895167	5.2683387075629785e-43	0.00024185137690797	0.0118545187279239
Type II Diabetes	DNAJC21	5	34929698	0.110932	0.234402	0.6300386870854391	False	1.0	2.15104997444396e-39	0.987503383618978	5.4931965989532495e-43	0.00025217390559126	0.012244442475429
Heart Attack	DNAJC21	5	34929698	0.0673574	0.648391	0.1881630220120853	False	1.0	2.15641219060513e-39	0.989965068222198	6.153029693210948e-43	0.0002824670511293	0.0097524647266789
High Cholesterol	DNAJC21	5	34929698	-0.0612388	0.465358	0.3322128157019318	False	1.0	2.16335905844703e-39	0.993154234248526	4.642094627619409e-43	0.00021310501260259	0.0066326607388642
Essential Hypertension	DNAJC21	5	34929698	0.00138763	0.979591	0.0089552136129548	False	1.0	2.17068959288294e-39	0.996519533820922	3.171795459047019e-43	0.00014560861989778	0.0033348575591857
Angina	IL7R	5	35852797	-0.0234776	0.132385	0.8781612202307262	False	72.0	0.0	0.96950490823905	0.0	0.00059350861721999	0.0299015831436777
Type II Diabetes	IL7R	5	35852797	-0.0308315	0.0104231	1.9820030955598784	False	74.0	0.0	0.829334092849653	0.0	0.0001787924261084	0.170487114724204
Heart Attack	IL7R	5	35852797	-0.0234179	0.219461	0.6586426462176198	False	74.0	0.0	0.973422694709854	0.0	0.00035061615607463	0.026226689134082
High Cholesterol	IL7R	5	35852797	-0.0117108	0.280763	0.5516601257252579	False	73.0	0.0	0.987933367075942	0.0	0.00045834878728892	0.0116082841368839
Essential Hypertension	IL7R	5	35852797	-0.0140706	0.0464408	1.3331003076114785	False	71.0	0.0	0.971648900820409	0.0	0.0045142631104799	0.0238368360687347
Angina	GDNF	5	37812779	-0.00628747	0.867061	0.0619503477008544	False	21.0	2.24198942993395e-195	0.988305846324948	5.927089703796179e-199	0.00026126800883907	0.0114328856662065
Type II Diabetes	GDNF	5	37812779	-0.00130925	0.96405	0.0159004410339187	False	20.0	2.24810706620518e-195	0.991002601096321	5.442032757913369e-199	0.00023988774104374	0.0087575111626562
Heart Attack	GDNF	5	37812779	0.0154286	0.73729	0.1323616564729641	False	21.0	2.21198795203375e-195	0.975080701009238	1.0354319476425201e-197	0.004564340475142	0.0203549585156095
High Cholesterol	GDNF	5	37812779	-0.0183083	0.484044	0.3151151588335474	False	21.0	2.24985689802812e-195	0.99177395576803	4.315845862670301e-199	0.0001902440483153	0.0080358001836788
Essential Hypertension	GDNF	5	37812779	0.0255582	0.131694	0.8804340111145267	False	21.0	2.25511849596143e-195	0.994093354748715	2.9207635649159294e-199	0.00012874808998305	0.0057778971613174
Angina	EGFLAM	5	38258511	-0.0213237	0.28057	0.5519587678443216	False	27.0	0.0	0.852323621035676	0.0	0.00025017469464316	0.147426204269585
Type II Diabetes	EGFLAM	5	38258511	-0.0256811	0.0923768	1.034437086107795	False	27.0	0.0	0.980815156285021	0.0	0.00034288634615331	0.0188419573688525
Heart Attack	EGFLAM	5	38258511	-0.0396762	0.100634	0.997255264631024	False	28.0	0.0	0.955576058462708	0.0	0.0045571353110003	0.0398668062263915
High Cholesterol	EGFLAM	5	38258511	0.0138405	0.312009	0.5058328784368026	False	28.0	0.0	0.979984700102025	0.0	0.00023047828079552	0.0197848216171256
Essential Hypertension	EGFLAM	5	38258511	-0.00427994	0.629743	0.2008366512665613	False	28.0	0.0	0.988727291970913	0.0	0.00018274694138768	0.0110899610875909
Angina	LIFR	5	38475065	0.0723805	0.205958	0.6862213341354473	False	6.0	1.52690042111358e-73	0.980348569123044	4.10704592332082e-77	0.00026368215740108	0.0193877487195451
Type II Diabetes	LIFR	5	38475065	0.0619386	0.162239	0.789844739219418	False	6.0	1.49573345154694e-73	0.960337772350668	5.11129065695267e-77	0.00032814820517398	0.0393340794441463
Heart Attack	LIFR	5	38475065	0.0544136	0.438635	0.357896717618798	False	6.0	1.4818427665462302e-73	0.951419238452658	7.067823401504678e-76	0.0045378803088833	0.0440428812384513
High Cholesterol	LIFR	5	38475065	0.0241535	0.54502	0.2635875606036001	False	6.0	1.5328687589984e-73	0.984180548880542	3.64326802997253e-77	0.00023390742356258	0.0155855436958823
Essential Hypertension	LIFR	5	38475065	0.0378313	0.154459	0.8111867812022164	False	5.0	1.53292384286745e-73	0.984215915556366	3.19721501518948e-77	0.00020526855068224	0.0155788158929518
Angina	OSMR	5	38845960	0.0105388	0.583118	0.2342435523364265	False	53.0	0.0	0.990517563884327	0.0	0.0002448507361354	0.0092375853797405
Type II Diabetes	OSMR	5	38845960	0.00258098	0.861775	0.0646061089010874	False	53.0	0.0	0.991669018625707	0.0	0.00035589433761679	0.0079750870366299
Heart Attack	OSMR	5	38845960	-0.00597181	0.799585	0.097135361725422	False	53.0	0.0	0.981100384305645	0.0	0.0047510201886365	0.0141485955055597
High Cholesterol	OSMR	5	38845960	-0.00186478	0.889048	0.0510747906919052	False	53.0	0.0	0.993621650922097	0.0	0.00023962826999558	0.0061387208076991
Essential Hypertension	OSMR	5	38845960	0.0118611	0.171511	0.7657080208917555	False	52.0	0.0	0.995701686700622	0.0	0.00027699769345866	0.0040213156060381
Angina	C9	5	39284364	-0.0902096	0.162703	0.7886044392485498	False	6.0	3.7451651569521796e-31	0.974493902013159	9.269460565929348e-35	0.0002411775619401	0.0252649204248991
Type II Diabetes	C9	5	39284364	0.0362579	0.46487	0.332668479746899	False	6.0	3.7897782594787096e-31	0.986102254259331	1.3710837104607796e-34	0.00035674903564122	0.0135409967050321
Heart Attack	C9	5	39284364	0.0307713	0.696446	0.1571125516178909	False	6.0	3.7480746244589397e-31	0.975250946956337	1.73725123725444e-33	0.0045203252336682	0.0202287278100013
High Cholesterol	C9	5	39284364	-0.0438473	0.329043	0.4827473438662948	False	6.0	3.7843715514669496e-31	0.984695426051062	9.606671144850127e-35	0.0002499575449468	0.0150546164039912
Essential Hypertension	C9	5	39284364	0.00905788	0.754713	0.1222181691822609	False	6.0	3.80530157401e-31	0.990141428692451	1.10776273370959e-34	0.00028823502110492	0.0095703362864416
Angina	C7	5	40909354	-0.00958523	0.569304	0.2446557647712298	False	58.0	0.0	0.976146840423912	0.0	0.00023803849024511	0.0236151210859219
Type II Diabetes	C7	5	40909354	-0.0104621	0.420922	0.3757983747297412	False	59.0	0.0	0.974094849320968	0.0	0.00027683679001504	0.0256283138889981
Heart Attack	C7	5	40909354	-0.0213233	0.301391	0.5208697205306627	False	59.0	0.0	0.752500410301608	0.0	0.00020631311024062	0.247293276588062
High Cholesterol	C7	5	40909354	-0.0120977	0.302396	0.5194239578448291	False	59.0	0.0	0.974401220456602	0.0	0.00019636267599791	0.0254024168674279
Essential Hypertension	C7	5	40909354	-0.00978563	0.199735	0.6995458260907529	False	56.0	0.0	0.967711974961508	0.0	0.0002711505970512	0.0320168744414592
Angina	GHR	5	42423879	-0.00379056	0.848253	0.0714745957192233	False	50.0	0.0	0.990701339362922	0.0	0.00028647513288355	0.0090121855041407
Type II Diabetes	GHR	5	42423879	0.00038528	0.97992	0.0088093783653968	False	50.0	0.0	0.992629562089928	0.0	0.00039969237116068	0.0069707455388734
Heart Attack	GHR	5	42423879	0.0129452	0.594039	0.2261850416706751	False	50.0	0.0	0.987138441580627	0.0	0.00028915134027179	0.0125724070789433
High Cholesterol	GHR	5	42423879	0.0267125	0.0529632	1.2760257830026918	False	50.0	0.0	0.977355755311314	0.0	0.00023113813600611	0.0224131065524666
Essential Hypertension	GHR	5	42423879	0.0158759	0.0762382	1.1178273660331055	False	50.0	0.0	0.958828629113671	0.0	0.0027006222861165	0.0384707486004106
Angina	CCL28	5	43376747	-0.0372059	0.869479	0.0607409027863477	False	1.0	1.14868998300845e-09	0.991591050247367	3.33420574866834e-13	0.00028781595275642	0.0081211326508537
Type II Diabetes	CCL28	5	43376747	-0.217115	0.21963	0.6583083384269073	False	1.0	1.1458820574473302e-09	0.989167146585733	5.681271029359009e-13	0.00049042185832901	0.0103424304094894
Heart Attack	CCL28	5	43376747	0.357674	0.203552	0.6913246261035616	False	1.0	1.1325076825676502e-09	0.977621898842609	3.48738553662745e-13	0.00030103068163797	0.0220770693428958
High Cholesterol	CCL28	5	43376747	-0.311097	0.0554765	1.2558909462763816	False	1.0	1.11416052102992e-09	0.961783960453999	3.74477973041554e-13	0.00032324039864199	0.0378927980328249
Essential Hypertension	CCL28	5	43376747	-0.113855	0.269089	0.5701040552534999	False	1.0	1.14190288011776e-09	0.985732175718059	3.73143081112413e-12	0.0032211004613797	0.0110467226749264
Angina	ITGA2	5	52285156	-0.00410988	0.833064	0.0793216327118831	False	50.0	0.0	0.989897949940562	0.0	0.00032710654770054	0.0097749435119445
Type II Diabetes	ITGA2	5	52285156	0.00723715	0.630773	0.2001269047565308	False	50.0	0.0	0.990905765940446	0.0	0.0011235004651803	0.0079707335945741
Heart Attack	ITGA2	5	52285156	0.0145051	0.543865	0.2645088889619165	False	50.0	0.0	0.987918538956143	0.0	0.00030181426448263	0.0117796467793892
High Cholesterol	ITGA2	5	52285156	0.0175614	0.195757	0.7082826992213933	False	49.0	0.0	0.987771270125204	0.0	0.00032356421297331	0.0119051656619399
Essential Hypertension	ITGA2	5	52285156	0.0118479	0.178092	0.7493555888685315	False	50.0	0.0	0.99286664511982	0.0	0.0002999596726121	0.0068333952075362
Angina	MOCS2	5	52391509	-0.0185754	0.398638	0.3994213047230689	False	40.0	0.0	0.991122305791588	0.0	0.0003148280754873	0.0085628661329434
Type II Diabetes	MOCS2	5	52391509	-0.0150004	0.382157	0.4177581809997696	False	37.0	0.0	0.992359648747188	0.0	0.0011194961776049	0.0065208550752534
Heart Attack	MOCS2	5	52391509	0.000952275	0.971832	0.0124088048052057	False	40.0	0.0	0.98567607800519	0.0	0.00028565269895285	0.0140382692958909
High Cholesterol	MOCS2	5	52391509	-0.00794441	0.604191	0.2188257482442155	False	40.0	0.0	0.993816794351182	0.0	0.00031398342602466	0.0058692222227701
Essential Hypertension	MOCS2	5	52391509	-0.00521946	0.598881	0.222659465052457	False	40.0	0.0	0.994899193970147	0.0	0.0002795867976045	0.0048212192323419
Angina	FST	5	52776239	0.149679	0.0528904	1.2766231484823227	False	7.0	2.40329253257425e-70	0.978557422541113	7.41010292448137e-74	0.00030170823194779	0.0211408692269276
Type II Diabetes	FST	5	52776239	0.0176124	0.768018	0.114628601310849	False	6.0	2.42542551842393e-70	0.987569391451531	2.86401802841943e-73	0.0011661465076039	0.0112644620408769
Heart Attack	FST	5	52776239	0.102329	0.274731	0.5610923330463601	False	7.0	2.4224111803658897e-70	0.986342032384433	7.20155115042835e-74	0.00029322083745271	0.0133647467781134
High Cholesterol	FST	5	52776239	0.101083	0.0581816	1.2352143397816986	False	7.0	2.41822512487059e-70	0.984637580836998	7.40533720689063e-74	0.00030151750919869	0.0150609016538041
Essential Hypertension	FST	5	52776239	-0.0324701	0.345729	0.4612641899926211	False	7.0	2.38185812167134e-70	0.9698298949503	6.29549008385796e-74	0.00025631929035746	0.0299137857593534
Angina	SNX18	5	53813589	0.104317	0.53885	0.2685321128068708	False	1.0	8.38784377929503e-18	0.98754728187847	2.47668973400815e-21	0.00029158731599249	0.0121611308055362
Type II Diabetes	SNX18	5	53813589	0.00704357	0.957051	0.0190649186197913	False	1.0	8.423521891627979e-18	0.991747863551669	5.19454669829475e-21	0.00061157829347878	0.0076405581548528
Heart Attack	SNX18	5	53813589	0.390874	0.0646494	1.1894355013775288	False	1.0	8.01373166880972e-18	0.943500992087098	2.41153556362909e-21	0.00028389072721457	0.0562151171856851
High Cholesterol	SNX18	5	53813589	-0.0209029	0.859319	0.065845585619449	False	1.0	8.43008626597778e-18	0.992520723683182	2.1371789439769e-21	0.00025161769014922	0.0072276586266703
Essential Hypertension	SNX18	5	53813589	0.0240117	0.753262	0.1230539409791709	False	1.0	8.45320586158059e-18	0.99524272165983	1.7286261722452997e-21	0.00020351807692599	0.0045537602632439
Angina	ESM1	5	54273692	0.0448679	0.368333	0.4337593697253912	False	7.0	1.77473450327423e-102	0.987388858905685	5.086419131280059e-106	0.00028298035753541	0.012328160736777
Type II Diabetes	ESM1	5	54273692	-0.000834956	0.982701	0.0075786020081559	False	7.0	1.78324479843112e-102	0.9921236350699	1.11208612826154e-105	0.00061871461880957	0.0072576503113001
Heart Attack	ESM1	5	54273692	0.0111737	0.855027	0.0680201709257821	False	7.0	1.76476472944236e-102	0.981842089183658	6.312790652384078e-106	0.00035120750489565	0.0178067033114599
High Cholesterol	ESM1	5	54273692	0.0156036	0.652783	0.1852311641535931	False	7.0	1.78525170347587e-102	0.99324019401346	5.530847835172661e-106	0.00030770983955106	0.0064520961469775
Essential Hypertension	ESM1	5	54273692	0.0528843	0.0194623	1.7108058373316035	False	7.0	1.78579037858601e-102	0.993539890560373	3.370870613805849e-106	0.00018753775195179	0.0062725716876803
Angina	IL31RA	5	55147207	0.00521413	0.753498	0.1229178960900481	False	57.0	0.0	0.99138395557152	0.0	0.00026131830548005	0.0083547261228932
Type II Diabetes	IL31RA	5	55147207	-0.00423094	0.741791	0.1297184401824538	False	57.0	0.0	0.984799633558234	0.0	0.0086089242557008	0.0065914421860701
Heart Attack	IL31RA	5	55147207	0.00457746	0.822086	0.0850827477010893	False	58.0	0.0	0.98903512124725	0.0	0.00061315410186039	0.0103517246507736
High Cholesterol	IL31RA	5	55147207	-0.0256891	0.0263267	1.5796035754404247	False	57.0	0.0	0.931240523770523	0.0	0.00034221273546698	0.0684172634941296
Essential Hypertension	IL31RA	5	55147207	0.01212	0.106387	0.9731114375785436	False	57.0	0.0	0.982531868732206	0.0	0.0125535666873928	0.0049145645802897
Angina	IL6ST	5	55230923	0.0754152	0.203917	0.6905465667749089	False	3.0	2.41388258542948e-97	0.986764722036627	6.45595205038583e-101	0.00026390351730775	0.0129713744460771
Type II Diabetes	IL6ST	5	55230923	0.113378	0.0134956	1.8698078024082	False	3.0	1.7896466821068098e-97	0.731584966672558	1.5806327030576995e-99	0.006461272431236	0.261953760896218
Heart Attack	IL6ST	5	55230923	-0.0344018	0.637375	0.19560497502447	False	3.0	2.40759934909305e-97	0.984196214357572	1.4922596215352398e-100	0.00061000793193056	0.0151937777104957
High Cholesterol	IL6ST	5	55230923	0.0445816	0.280299	0.5523784516341362	False	3.0	2.4248778335851303e-97	0.99125944065116	8.92558455711372e-101	0.00036486167247543	0.0083756976763514
Essential Hypertension	IL6ST	5	55230923	-0.0161151	0.549379	0.2601279454950477	False	3.0	2.39492077574036e-97	0.979013373656993	3.05963198612477e-99	0.0125073842302515	0.0084792421127648
Angina	CERT	5	74664311	-0.169379	0.464189	0.333305155340472	False	1.0	3.74925058044854e-08	0.982923513490759	1.13135116411565e-11	0.00029659074215179	0.0167798582632688
Type II Diabetes	CERT	5	74664311	-0.222469	0.217303	0.6629342779387847	False	1.0	3.7339922932403e-08	0.97892331959129	1.22291471745933e-10	0.0032060474209209	0.0178705955255744
Heart Attack	CERT	5	74664311	-0.659981	0.0258618	1.587341251193355	False	1.0	3.28226523042456e-08	0.860496145344791	1.09675186136299e-11	0.00028744481031639	0.139216377011272
High Cholesterol	CERT	5	74664311	0.258705	0.116385	0.9341029890762332	False	1.0	9.844298692524591e-09	0.258083380953589	2.77269202863428e-08	0.726903709790055	0.015012871685138
Essential Hypertension	CERT	5	74664311	-0.139169	0.187951	0.7259553592647388	False	1.0	3.76132085628525e-08	0.986087921328856	6.52996625099212e-12	0.00017118462824617	0.013740856423158
Angina	IQGAP2	5	75699074	-0.0781509	0.369176	0.4327665400577135	False	3.0	5.78784392833558e-74	0.990242741511957	1.35132018692136e-77	0.00023119236299925	0.0095260661250396
Type II Diabetes	IQGAP2	5	75699074	-0.015165	0.820688	0.0858219167313581	False	3.0	5.78843738243093e-74	0.990344275626839	1.7741940624657802e-76	0.0030354666625901	0.0066202577105658
Heart Attack	IQGAP2	5	75699074	-0.137823	0.197148	0.7052076243395258	False	3.0	5.76014832791537e-74	0.985504298729549	2.14476677815188e-77	0.00036694073545281	0.0141287605349958
High Cholesterol	IQGAP2	5	75699074	0.0337281	0.575542	0.2399229783718416	False	3.0	5.36290188616445e-74	0.917539369058678	4.459550891388519e-75	0.0762984932327486	0.006162137708571
Essential Hypertension	IQGAP2	5	75699074	-0.0199429	0.609365	0.2151224938996711	False	3.0	5.81882031656207e-74	0.99554249457706	1.95693811063333e-77	0.00033481049679179	0.0041226949261547
Angina	F2R	5	76011868	-0.00899952	0.91293	0.0395625212381053	False	5.0	3.11976901212192e-45	0.989471384674937	6.37880891953652e-49	0.00020230529069891	0.0103263100343612
Type II Diabetes	F2R	5	76011868	0.0607856	0.3394	0.469288162018343	False	5.0	3.1173056768431697e-45	0.988690108958781	2.92529681849475e-48	0.00092778608609323	0.01038210495513
Heart Attack	F2R	5	76011868	0.0767737	0.448278	0.3484525743464524	False	5.0	3.11196257888897e-45	0.986995482686564	1.01142244664044e-48	0.00032077698554385	0.012683740327899
High Cholesterol	F2R	5	76011868	-0.0367605	0.521135	0.283049758158473	False	5.0	3.1243476703551804e-45	0.990923559911121	1.08106895194425e-48	0.0003428685194189	0.0087335715694659
Essential Hypertension	F2R	5	76011868	0.0188137	0.61173	0.2134402206384134	False	5.0	3.1372795786682595e-45	0.995025066521167	1.02093556107728e-48	0.00032379894315725	0.0046511345356774
Angina	CRHBP	5	76248538	0.0194067	0.368403	0.433676841889573	False	43.0	0.0	0.983241136710626	0.0	0.0002077671309642	0.0165510961583087
Type II Diabetes	CRHBP	5	76248538	0.00580885	0.72729	0.1382923837948189	False	43.0	0.0	0.99305180798732	0.0	0.00024473239378102	0.0067034596187417
Heart Attack	CRHBP	5	76248538	-0.0424383	0.108549	0.9643741730983898	False	43.0	0.0	0.967118266318178	0.0	0.00028768279450226	0.0325940508872845
High Cholesterol	CRHBP	5	76248538	-0.005729	0.702662	0.1532535324974347	False	43.0	0.0	0.994019612023968	0.0	0.00029188305689508	0.0056885049192554
Essential Hypertension	CRHBP	5	76248538	0.0100822	0.300965	0.5214840067007543	False	43.0	0.0	0.995223236015454	0.0	0.00031792489541297	0.0044588390889181
Angina	TBCA	5	76986991	0.00887562	0.91643	0.0379007023054242	False	3.0	4.04058966853116e-58	0.990866806683348	1.93186938654276e-61	0.00047374392241337	0.0086594493942257
Type II Diabetes	TBCA	5	76986991	0.0166891	0.798208	0.0978839238353275	False	3.0	4.0416132596274404e-58	0.991117820155173	1.03937046338047e-61	0.00025487797686866	0.0086273018679594
Heart Attack	TBCA	5	76986991	0.00216434	0.983364	0.0072856948535945	False	3.0	4.03452513730749e-58	0.989379612194277	1.0675085943335001e-61	0.0002617772307421	0.0103586105749764
High Cholesterol	TBCA	5	76986991	0.0507108	0.38916	0.4098718052794023	False	3.0	4.04497712299755e-58	0.991942734543689	1.1623310173745801e-61	0.00028503186649918	0.0077722335898075
Essential Hypertension	TBCA	5	76986991	-0.0152808	0.688406	0.1621553531098234	False	3.0	4.0470204966988905e-58	0.992443827537634	7.39710726551021e-62	0.00018139366692846	0.0073747787954323
Angina	ARSB	5	78073032	-0.0550043	0.107291	0.9694367068715996	False	23.0	3.04882969392175e-293	0.97944539743019	1.51184087627421e-293	0.00048518804873934	0.0200694145210161
Type II Diabetes	ARSB	5	78073032	0.0173028	0.511736	0.2909540298690043	False	23.0	3.09148238112722e-293	0.993146657899013	7.46039125220282e-293	0.00024009278040248	0.0066132493206309
Heart Attack	ARSB	5	78073032	-0.0234161	0.576151	0.23946367999262	False	23.0	3.07656653927928e-293	0.988355846920901	8.25089628554882e-293	0.00026554676030395	0.0113786063188283
High Cholesterol	ARSB	5	78073032	-0.00571925	0.809883	0.0915777170775533	False	23.0	3.08200620203999e-293	0.990103469305969	1.32409593085454e-293	0.00042457293701785	0.0094719577569661
Essential Hypertension	ARSB	5	78073032	0.0179866	0.242948	0.6144866717915038	False	23.0	3.0650795130134703e-293	0.984665947452683	5.78056805634258e-293	0.0001863468823036	0.0151477056649889
Angina	THBS4	5	79287134	0.0493995	0.247837	0.6058338565705503	False	18.0	1.62681241762019e-218	0.991937243215246	3.6207952749804293e-222	0.00022077076102486	0.0078419860237479
Type II Diabetes	THBS4	5	79287134	0.0295273	0.369782	0.4320542329576295	False	18.0	1.6293603831139198e-218	0.99349084696223	3.575843675828929e-222	0.00021803078823518	0.006291122249523
Heart Attack	THBS4	5	79287134	-0.0456514	0.382468	0.4174048951633923	False	18.0	1.6179948343484399e-218	0.986560784843241	5.2693849798382285e-222	0.00032128921841494	0.0131179259383163
High Cholesterol	THBS4	5	79287134	0.0160407	0.588773	0.2300521141255033	False	18.0	1.6276411141796198e-218	0.992442535018848	7.566877701550557e-222	0.00046138074594641	0.0070960842352112
Essential Hypertension	THBS4	5	79287134	0.0102925	0.594311	0.2259862313855897	False	17.0	1.61973635556794e-218	0.987622664958465	2.0173883147588e-222	0.00012300155068374	0.0122543334908313
Angina	XRCC4	5	82373317	-0.448395	0.0279827	1.5531103835350943	False	1.0	3.67797596018952e-11	0.865166791409563	1.59573880916849e-14	0.00037528312089424	0.134457925432747
Type II Diabetes	XRCC4	5	82373317	-0.109606	0.472138	0.325931043995423	False	1.0	4.1997346888853897e-11	0.987899601542593	2.21816887521178e-14	0.00052177078326119	0.0115786276321271
Heart Attack	XRCC4	5	82373317	-0.125527	0.602798	0.2198281972837574	False	1.0	4.17753631796536e-11	0.9826778998373	1.13874733997706e-14	0.00026785618361672	0.0170542439372978
High Cholesterol	XRCC4	5	82373317	-0.0473138	0.730364	0.1364606415343554	False	1.0	4.2109454622823295e-11	0.99053670111966	1.66117530971318e-14	0.00039075120885873	0.009072547629354
Essential Hypertension	XRCC4	5	82373317	-0.0743351	0.404974	0.3925728583137098	False	1.0	4.2175963254092396e-11	0.992101177335326	7.168941637763651e-15	0.00016862967308278	0.0077301929494073
Angina	VCAN	5	82767284	-0.00516173	0.783702	0.1058490449153043	False	57.0	0.0	0.992756937709822	0.0	0.00039249062827866	0.0068505716618621
Type II Diabetes	VCAN	5	82767284	0.00180325	0.899505	0.0459964182368574	False	58.0	0.0	0.994146836131432	0.0	0.00050864039137243	0.0053445234774214
Heart Attack	VCAN	5	82767284	-0.0195142	0.389101	0.4099376530463633	False	57.0	0.0	0.990457186324092	0.0	0.00023724299407238	0.0093055706819019
High Cholesterol	VCAN	5	82767284	0.0148871	0.24767	0.6061265958506167	False	57.0	0.0	0.979737718696547	0.0	0.00038220048796865	0.0198800808153105
Essential Hypertension	VCAN	5	82767284	-0.0179556	0.0321362	1.4930054784314106	False	56.0	0.0	0.939083267328448	0.0	0.00015477360809033	0.0607619590634011
Angina	EDIL3	5	83236373	0.0126241	0.934392	0.0294708885222669	False	1.0	2.4892696337970298e-23	0.989436463221774	9.19400567868426e-27	0.00036543841156841	0.0101980983666584
Type II Diabetes	EDIL3	5	83236373	0.120695	0.309772	0.5089578402729178	False	1.0	2.4853336986055698e-23	0.987872005220748	1.10584241686528e-26	0.00043954463176851	0.0116884501474799
Heart Attack	EDIL3	5	83236373	-0.179681	0.340797	0.4675042369369697	False	1.0	2.46937917342324e-23	0.981530390493896	8.07718287728196e-27	0.00032104257881323	0.0181485669272901
High Cholesterol	EDIL3	5	83236373	-0.0386983	0.716823	0.14458806833919	False	1.0	2.4969289600705e-23	0.992480897057223	1.02496998844673e-26	0.00040740186672979	0.0071117010760489
Essential Hypertension	EDIL3	5	83236373	-0.0405829	0.5576	0.253677234910047	False	1.0	2.5018036692887e-23	0.994418499550179	4.43121584459429e-27	0.00017612932656282	0.0054053711232602
Angina	FAM172A	5	92953775	-0.008008	0.929835	0.0315941105289427	False	3.0	1.00492488941036e-59	0.987755353966815	2.62108892623017e-63	0.00025762211645417	0.011987023916729
Type II Diabetes	FAM172A	5	92953775	-0.0703314	0.317179	0.4986955744629803	False	3.0	1.00776881822546e-59	0.990550693143916	2.25090113564958e-63	0.00022123778520966	0.0092280690708827
Heart Attack	FAM172A	5	92953775	0.0295417	0.791035	0.1018043003574605	False	3.0	1.0053833651586e-59	0.98820599647727	3.12230792546617e-63	0.00030688802255984	0.011487115500167
High Cholesterol	FAM172A	5	92953775	-0.00883928	0.888977	0.0511094751403595	False	3.0	1.01008589968574e-59	0.99282818635966	6.44837130224677e-63	0.00063381516235274	0.0065379984779852
Essential Hypertension	FAM172A	5	92953775	0.0257337	0.531073	0.2748457777544323	False	3.0	1.0125158851336e-59	0.995216654554127	1.83471493915711e-63	0.00018033352886819	0.0046030119170148
Angina	GLRX	5	95087023	0.00193057	0.918978	0.0366948853418173	False	47.0	0.0	0.988634231785704	0.0	0.00036780288250729	0.0109979653319795
Type II Diabetes	GLRX	5	95087023	-0.000789902	0.956957	0.0191075764157166	False	46.0	0.0	0.990955136308705	0.0	0.0011303704699279	0.0079144932212294
Heart Attack	GLRX	5	95087023	0.00217148	0.925553	0.0335987071666157	False	47.0	0.0	0.984296175364981	0.0	0.00029926064539295	0.0154045639897967
High Cholesterol	GLRX	5	95087023	0.0222948	0.0914596	1.038770702344935	False	47.0	0.0	0.989975861694679	0.0	0.00023126929880849	0.0097928690064008
Essential Hypertension	GLRX	5	95087023	0.00093319	0.913216	0.0394264880591154	False	46.0	0.0	0.995067481364831	0.0	0.00016166049103412	0.004770858144036
Angina	RGMB	5	98104354	-0.059983	0.321996	0.4921495233001866	False	9.0	2.44199188595206e-108	0.985779206006698	5.380002424738131e-112	0.00021717071134617	0.0140036232819592
Type II Diabetes	RGMB	5	98104354	0.0225011	0.63029	0.2004595832111624	False	9.0	2.45622311718804e-108	0.991524045663623	4.0343958679713104e-112	0.000162854875661	0.008313099460709
Heart Attack	RGMB	5	98104354	-0.102836	0.166571	0.77840060698845	False	9.0	2.44927338288652e-108	0.988718588527942	7.654762639503159e-112	0.00030899965619607	0.0109724118158695
High Cholesterol	RGMB	5	98104354	-0.0284474	0.50034	0.3007347757796757	False	8.0	2.46192298529795e-108	0.993824958902546	5.849461287636219e-112	0.00023612653434314	0.0059389145631156
Essential Hypertension	RGMB	5	98104354	-0.0561867	0.0394781	1.4036437572022975	False	9.0	2.45929599669858e-108	0.99276450053224	3.8002774716043e-112	0.0001534047517462	0.0070820947160164
Angina	PAM	5	102089685	0.0194444	0.280373	0.5522638113744214	False	33.0	0.0	0.958297836011758	0.0	0.00025277466283041	0.0414493893253438
Type II Diabetes	PAM	5	102089685	-0.112079	1.30238e-15	14.885262281647387	True	33.0	0.0	3.65045003553041e-06	0.0	5.75433227506652e-06	0.999990595217583
Heart Attack	PAM	5	102089685	0.0253128	0.251076	0.6001947988988376	False	33.0	0.0	0.864808696914443	0.0	0.0053736108456079	0.129817692240062
High Cholesterol	PAM	5	102089685	-0.00314877	0.802698	0.0954478191087459	False	33.0	0.0	0.986926958598345	0.0	0.00027122808872259	0.0128018133128425
Essential Hypertension	PAM	5	102089685	-0.0138613	0.0891858	1.0497042876929883	False	33.0	0.0	0.983387072134119	0.0	0.00017216389707428	0.0164407639688113
Angina	TNFAIP8	5	118604387	-0.029911	0.853436	0.0688290414959343	False	1.0	2.43180615145213e-18	0.985914074473093	1.59021849988899e-21	0.00064470667327243	0.0134412188536374
Type II Diabetes	TNFAIP8	5	118604387	0.297813	0.0203523	1.691386504332372	False	1.0	2.0996558597983097e-18	0.851252170115997	1.11965520955685e-21	0.00045385800538194	0.148293971878618
Heart Attack	TNFAIP8	5	118604387	0.308308	0.123778	0.9073565388994748	False	1.0	2.34075810644765e-18	0.949000955814528	1.40685186361636e-21	0.00057034592951589	0.050428698255956
High Cholesterol	TNFAIP8	5	118604387	-0.0551448	0.625407	0.2038372621331239	False	1.0	2.44014520424953e-18	0.989294931749	6.74481055691887e-22	0.0002734457350091	0.0104316225159902
Essential Hypertension	TNFAIP8	5	118604387	0.0985621	0.180363	0.743852549631767	False	1.0	2.429346914643e-18	0.984917039334772	6.43829557569414e-22	0.00026101657057241	0.0148219440946558
Angina	SNX2	5	122110691	-0.182756	0.175987	0.7545194119403145	False	1.0	4.4577277609550894e-30	0.981186900607648	1.15985279373427e-33	0.00025528266613	0.0185578167262235
Type II Diabetes	SNX2	5	122110691	0.115398	0.267514	0.5726534848066923	False	1.0	4.4914181648788296e-30	0.988602468533463	1.26794528082349e-33	0.00027907947136321	0.0111184519951792
Heart Attack	SNX2	5	122110691	-0.0924772	0.57478	0.2404983519517874	False	1.0	4.49144074506711e-30	0.98860743864069	1.53457993665786e-33	0.00033776825312607	0.0110547931061858
High Cholesterol	SNX2	5	122110691	0.0357834	0.701716	0.1538386209024369	False	1.0	4.51595862344608e-30	0.994004049287675	8.356816031660829e-34	0.00018393756542696	0.005812013146905
Essential Hypertension	SNX2	5	122110691	0.156609	0.0112804	1.9476755001121864	False	1.0	4.18792290748684e-30	0.921800369590174	3.86538913291994e-33	0.00085075930862069	0.0773488711011982
Angina	MEGF10	5	126626523	-0.0176196	0.456926	0.3401541290196627	False	35.0	0.0	0.991108214611564	0.0	0.00021992025851166	0.0086718651299844
Type II Diabetes	MEGF10	5	126626523	-0.00389681	0.832145	0.0798009919627511	False	35.0	0.0	0.990061234701581	0.0	0.00021889292897895	0.0097198723694653
Heart Attack	MEGF10	5	126626523	0.0338391	0.242709	0.6149141191033062	False	36.0	0.0	0.987344454808243	0.0	0.0003252284546906	0.0123303167369983
High Cholesterol	MEGF10	5	126626523	0.00512384	0.755695	0.1216534512499937	False	36.0	0.0	0.992966306004572	0.0	0.00026442210337026	0.0067692718920937
Essential Hypertension	MEGF10	5	126626523	0.0138503	0.193329	0.7137029954524802	False	37.0	0.0	5.3702391688672e-05	0.0	0.999946115360947	1.82247305654623e-07
Angina	FBN2	5	127593601	-0.0456907	0.269745	0.5690465966637157	False	15.0	6.451381240392721e-293	0.974944235076544	1.87053253515496e-293	0.0002826344386635	0.0247731304848158
Type II Diabetes	FBN2	5	127593601	0.0051578	0.871736	0.0596150186254237	False	15.0	6.53353002939239e-293	0.987358715319747	1.7287356947985202e-293	0.0002612748311612	0.012380009849111
Heart Attack	FBN2	5	127593601	0.0170465	0.7373	0.1323557660969015	False	15.0	6.4883249990605e-294	0.980527254390632	2.41943946768458e-293	0.00036563784404764	0.0191071077652931
High Cholesterol	FBN2	5	127593601	0.0203227	0.480057	0.3187071932165597	False	15.0	6.5366535124054e-294	0.987830757389683	2.03406826392841e-293	0.00030735796106098	0.0118618846492361
Essential Hypertension	FBN2	5	127593601	0.0400113	0.0341984	1.46599421228965	False	14.0	6.422853395936211e-293	9.72374908510056e-07	6.61717287290509e-293	0.999998983554126	4.40709331725982e-08
Angina	CSF2	5	131409483	-0.100185	0.0845861	1.072700998536331	False	6.0	1.07086103106986e-138	0.945408899025838	9.00659346347125e-142	0.00079510812287496	0.0537959928512943
Type II Diabetes	CSF2	5	131409483	-0.0345492	0.441155	0.3554087941656776	False	6.0	1.10587690217691e-138	0.976322635907899	3.94750833330915e-142	0.00034848886892619	0.0233288752231622
Heart Attack	CSF2	5	131409483	0.00582956	0.934739	0.0293096369171608	False	6.0	1.11652576619513e-138	0.985723977926371	3.06459917879399e-142	0.00027054794145573	0.0140054741321947
High Cholesterol	CSF2	5	131409483	-0.0124872	0.757425	0.1206603644081375	False	6.0	1.1243942042163599e-138	0.992670622832544	2.1294013713953e-142	0.00018798894437354	0.0071413882230963
Essential Hypertension	CSF2	5	131409483	0.00826787	0.752439	0.1235287024280921	False	6.0	1.11891136922784e-138	0.98783010586569	8.981807582064398e-141	0.0079295794064152	0.0042403147278938
Angina	TXNDC15	5	134209493	0.0122348	0.425772	0.370822902421724	False	58.0	0.0	0.983128981344258	0.0	0.00026040663834497	0.0166106120171979
Type II Diabetes	TXNDC15	5	134209493	0.018772	0.114269	0.9420715732353204	False	58.0	0.0	0.984798079081099	0.0	0.00020318191352529	0.0149987390051953
Heart Attack	TXNDC15	5	134209493	0.0144569	0.442622	0.3539670037816688	False	58.0	0.0	0.986120293655362	0.0	0.00026301937671282	0.0136166869675318
High Cholesterol	TXNDC15	5	134209493	0.0172992	0.10648	0.9727319575333812	False	59.0	0.0	0.983656126435308	0.0	0.00066148965612601	0.0156823839085807
Essential Hypertension	TXNDC15	5	134209493	0.0117068	0.0931567	1.0307859043921277	False	58.0	0.0	0.993453377110108	0.0	0.00016117214755465	0.0063854507425262
Angina	LECT2	5	135257968	0.0201529	0.190445	0.720230424950604	False	76.0	0.0	0.964185310151563	0.0	0.00034631800990786	0.0354683718389033
Type II Diabetes	LECT2	5	135257968	0.00860546	0.469621	0.3282524910189519	False	76.0	0.0	0.99351697616706	0.0	0.00017517851570989	0.0063078453176702
Heart Attack	LECT2	5	135257968	-0.0151719	0.421425	0.3752797045134001	False	74.0	0.0	0.990853041222804	0.0	0.00039394631071752	0.0087530124667793
High Cholesterol	LECT2	5	135257968	-0.00365081	0.733724	0.1344672749867015	False	76.0	0.0	0.994084704443482	0.0	0.00021081445200648	0.0057044811049644
Essential Hypertension	LECT2	5	135257968	0.0128631	0.0650455	1.186782743572332	False	76.0	0.0	0.9817125427139	0.0	0.00018058590382854	0.0181068713818769
Angina	TGFBI	5	135364584	0.0312421	0.136077	0.8662152738943668	False	46.0	0.0	0.991756908197122	0.0	0.0003625540248114	0.0078805377780496
Type II Diabetes	TGFBI	5	135364584	0.00426439	0.792296	0.1011125366549013	False	46.0	0.0	0.99445658818868	0.0	0.00017602710129376	0.0053673847102297
Heart Attack	TGFBI	5	135364584	-0.0124938	0.626796	0.202873783715047	False	45.0	0.0	0.989773457324291	0.0	0.0004048121751077	0.0098217305007691
High Cholesterol	TGFBI	5	135364584	-0.00356958	0.807699	0.0927504548118135	False	45.0	0.0	0.994785555527145	0.0	0.00019160116125965	0.0050228433117162
Essential Hypertension	TGFBI	5	135364584	0.00225786	0.811628	0.0906429788445376	False	45.0	0.0	0.996667342923168	0.0	0.00018255754194948	0.0031500995347451
Angina	SPOCK1	5	136310987	0.075423	0.285067	0.5450530546912654	False	3.0	1.4315541292024e-58	0.94533191726391	6.1840277662369e-62	0.0004083337039094	0.0542597490321738
Type II Diabetes	SPOCK1	5	136310987	0.0326961	0.548003	0.2612170639976026	False	3.0	1.5035651676764401e-58	0.992884665480811	1.03178426583067e-61	0.00068133879960297	0.0064339957195951
Heart Attack	SPOCK1	5	136310987	0.059666	0.489728	0.3100450646608546	False	3.0	1.4968387475495101e-58	0.988442849760959	7.177108433867701e-62	0.0004739366481521	0.0110832135908872
High Cholesterol	SPOCK1	5	136310987	0.0292027	0.552126	0.2579618011470211	False	3.0	1.5036811213603803e-58	0.992961235912985	2.83768093795287e-62	0.00018738338181533	0.0068513807051941
Essential Hypertension	SPOCK1	5	136310987	0.0577495	0.0689779	1.161290031660348	False	3.0	1.5052278668504701e-58	0.993982634859656	6.15965354026609e-62	0.00040675175038138	0.0056106133899572
Angina	GFRA3	5	137588068	-0.195273	0.130233	0.8852789550767508	False	3.0	1.2111796608143002e-16	0.974856283652196	3.1603123768546797e-20	0.00025435000555093	0.0248893663422503
Type II Diabetes	GFRA3	5	137588068	-0.0558224	0.571016	0.2433517225521252	False	3.0	1.2317427404745599e-16	0.991407129134991	7.851843558335531e-20	0.00063197480711492	0.0079608960578942
Heart Attack	GFRA3	5	137588068	-0.0515374	0.742202	0.1294778796991819	False	3.0	1.17737031511311e-16	0.947643761704117	2.92017963436125e-20	0.00023500276380932	0.0521212355320751
High Cholesterol	GFRA3	5	137588068	0.0341388	0.699845	0.1549981358408844	False	3.0	1.23282306914983e-16	0.992276665861517	1.4502718069781994e-20	0.00011672427984047	0.0076066098586425
Essential Hypertension	GFRA3	5	137588068	-0.0328518	0.567862	0.2457571923175577	False	3.0	1.23611216253203e-16	0.994923996769466	4.12669333251742e-20	0.00033214659064827	0.0047438566398887
Angina	SIL1	5	138282409	0.1224	0.579024	0.2373034348018392	False	1.0	5.135119903389661e-09	0.992519511794903	1.55682219951643e-12	0.00030089855017149	0.0071795845182483
Type II Diabetes	SIL1	5	138282409	-0.14594	0.393345	0.4052263659885855	False	1.0	5.117835063466361e-09	0.989178686030663	2.3174846620647897e-12	0.00044791763998272	0.0103733912092001
Heart Attack	SIL1	5	138282409	0.325794	0.232934	0.6327671154383615	False	1.0	5.1016429361145205e-09	0.986049060501622	1.49889098069102e-12	0.00028969694749177	0.0136612374477454
High Cholesterol	SIL1	5	138282409	-0.084183	0.583692	0.2338162590277955	False	1.0	5.144855649016591e-09	0.994401243416445	8.612071087121119e-13	0.00016645082053831	0.0054323006172979
Essential Hypertension	SIL1	5	138282409	0.117951	0.24017	0.6194812419295698	False	1.0	5.15148865911325e-09	0.995683276176443	1.40999220638085e-12	0.00027252138062819	0.0040441972900319
Angina	CD14	5	140011313	0.00121973	0.976707	0.0102356997077813	False	17.0	2.37982142793249e-277	0.988307964199193	5.51405113781762e-281	0.00022898298873093	0.0114630528120423
Type II Diabetes	CD14	5	140011313	-0.0106174	0.742195	0.129481975721167	False	17.0	2.393319933876631e-277	0.99391371292168	4.8323041004908497e-281	0.00020067492313942	0.0058856121551479
Heart Attack	CD14	5	140011313	-0.0468681	0.360037	0.4436528657045897	False	17.0	2.38103253637397e-277	0.988810921313609	5.416789514666909e-281	0.00022494420146488	0.010964134484926
High Cholesterol	CD14	5	140011313	0.0615704	0.0346211	1.4606591376061837	False	17.0	2.2219576707372e-277	0.922749260229518	5.2821217409894295e-281	0.00021930438487569	0.0770314353856611
Essential Hypertension	CD14	5	140011313	0.0218374	0.247092	0.6071413153510511	False	17.0	2.390217873233011e-277	0.992625468684726	3.89138343740597e-281	0.0001615987981291	0.0072129325171752
Angina	PCDHB15	5	140625147	0.0640291	0.00299118	2.5241574516779464	False	47.0	0.0	0.939008410543767	0.0	0.000547691223996	0.0604438982322517
Type II Diabetes	PCDHB15	5	140625147	0.0182922	0.271429	0.5663437533338399	False	48.0	0.0	0.989787641738243	0.0	0.00019643847296164	0.0100159197888379
Heart Attack	PCDHB15	5	140625147	0.0039869	0.879955	0.0555395366582269	False	48.0	0.0	0.987491018111972	0.0	0.00025905548264693	0.0122499264053793
High Cholesterol	PCDHB15	5	140625147	0.0132407	0.377352	0.4232533438661381	False	48.0	0.0	0.990271282314438	0.0	0.00022147472407769	0.0095072429615359
Essential Hypertension	PCDHB15	5	140625147	0.0111088	0.253393	0.5962053867034216	False	47.0	0.0	0.99632443717025	0.0	0.00015527339529956	0.0035202894344934
Angina	PCDH1	5	141232938	0.113529	0.478684	0.319951088556989	False	1.0	1.2037639922975001e-21	0.989087908447772	7.4370254743468e-25	0.00061106610695183	0.0103010254452782
Type II Diabetes	PCDH1	5	141232938	-0.0859512	0.487416	0.3121002186932325	False	1.0	1.2085637135018e-21	0.993031660078048	2.7785714120156896e-25	0.00022830058398886	0.0067400393379604
Heart Attack	PCDH1	5	141232938	0.100932	0.607233	0.2166446347929646	False	1.0	1.20119148353564e-21	0.986974174088701	3.7539999370395298e-25	0.00030844413386053	0.0127173817774384
High Cholesterol	PCDH1	5	141232938	-0.117318	0.294652	0.5306906067119986	False	1.0	1.20682592926131e-21	0.991603787678847	4.1104483979116703e-25	0.00033773509417328	0.0080584772269792
Essential Hypertension	PCDH1	5	141232938	0.0183808	0.798728	0.0976010907868253	False	1.0	1.21253896473481e-21	0.996297975529229	3.5471607194228696e-25	0.00029145479418835	0.0034105696765812
Angina	PCDH12	5	141323150	0.00607846	0.820654	0.0858399093403169	False	24.0	0.0	0.991262752674372	0.0	0.00060571041847542	0.0081315369071015
Type II Diabetes	PCDH12	5	141323150	-0.00281843	0.891554	0.0498523471697412	False	24.0	0.0	0.993180889573197	0.0	0.00022375854580589	0.0065953518810278
Heart Attack	PCDH12	5	141323150	-0.0318148	0.338791	0.4700681352429051	False	23.0	0.0	0.989529017161678	0.0	0.00030866148702867	0.0101623213512388
High Cholesterol	PCDH12	5	141323150	0.00789518	0.671925	0.1726792000174794	False	24.0	0.0	0.992421474885376	0.0	0.00033196068100694	0.007246564433629
Essential Hypertension	PCDH12	5	141323150	-0.0218437	0.0706243	1.1510458437055164	False	24.0	0.0	0.984017471583029	0.0	0.00028208785081009	0.0157004405661309
Angina	GNPDA1	5	141371314	-0.0716151	0.44514	0.3515033785353966	False	3.0	3.79716090705419e-26	0.987521244984544	2.32389324940524e-29	0.00060436343171471	0.0118743915837419
Type II Diabetes	GNPDA1	5	141371314	-0.0805579	0.266565	0.5741968740696597	False	3.0	3.7775001652391797e-26	0.982408108957465	8.576464001411559e-30	0.0002230355794579	0.017368855463077
Heart Attack	GNPDA1	5	141371314	0.150436	0.191236	0.7184303488294974	False	3.0	3.77880074165918e-26	0.982746347677632	1.20700149562477e-29	0.0003138920456234	0.0169397602767416
High Cholesterol	GNPDA1	5	141371314	0.135373	0.0393917	1.4045952762437182	False	3.0	3.76134204574931e-26	0.978205894022194	1.25733309599549e-29	0.00032697877063133	0.0214671272071721
Essential Hypertension	GNPDA1	5	141371314	0.0269349	0.526363	0.278714646484884	False	3.0	3.80991123277636e-26	0.990837200731304	1.08844623656385e-29	0.0002830647131165	0.0088797345555764
Angina	SPINK1	5	147204131	0.0305805	0.193457	0.7134155512548467	False	29.0	0.0	0.991838095787501	0.0	0.00023707877972477	0.0079248254328455
Type II Diabetes	SPINK1	5	147204131	-0.0571859	0.00164863	2.7828768015953647	False	29.0	0.0	0.849145635984843	0.0	0.00075242543471403	0.150101938580449
Heart Attack	SPINK1	5	147204131	-0.0373674	0.193984	0.7122340896484906	False	29.0	0.0	0.985941220129838	0.0	0.00025187286559114	0.0138069070046417
High Cholesterol	SPINK1	5	147204131	0.00522326	0.750378	0.1247199073297679	False	29.0	0.0	0.99454298836977	0.0	0.00016345184359906	0.0052935597866104
Essential Hypertension	SPINK1	5	147204131	0.00596155	0.574269	0.2408846270277549	False	29.0	0.0	0.989536267234976	0.0	0.0068213126008073	0.0036424201641479
Angina	SCGB3A2	5	147250245	-0.0469429	0.354968	0.4498107963810222	False	6.0	3.0765743810788295e-147	0.941304299765385	7.40256580369187e-151	0.00022644927204	0.0584692509625808
Type II Diabetes	SCGB3A2	5	147250245	-0.120794	0.00202171	2.6942811407491267	False	7.0	1.9589013048002096e-148	0.0599342643026845	1.6232080061939602e-151	4.90434077164353e-05	0.940016692289591
Heart Attack	SCGB3A2	5	147250245	-0.0622987	0.316571	0.4995288719020558	False	7.0	3.0724015282054097e-147	0.940027579665203	7.808885181988771e-151	0.00023888013816653	0.0597335401966231
High Cholesterol	SCGB3A2	5	147250245	-0.0445144	0.206411	0.6852671621223214	False	7.0	3.1449538595404096e-147	0.962225587249107	5.149496011919719e-151	0.00015752835660865	0.0376168843943086
Essential Hypertension	SCGB3A2	5	147250245	-0.0199411	0.382619	0.4172334676848993	False	7.0	3.2272753971634693e-147	0.987412567224124	2.2251721796643802e-149	0.0068081011775051	0.0057793315983646
Angina	SPINK5	5	147405246	-0.0401421	0.167675	0.7755316849873108	False	19.0	0.0	0.974721923061226	0.0	0.00039891977606593	0.0248791571627038
Type II Diabetes	SPINK5	5	147405246	0.0108628	0.626576	0.2030262440971203	False	20.0	0.0	0.993396835362516	0.0	0.00067249767652128	0.0059306669609142
Heart Attack	SPINK5	5	147405246	-0.0217708	0.53856	0.2687659057042701	False	20.0	0.0	0.987250121128001	0.0	0.00029915138311002	0.012450727488946
High Cholesterol	SPINK5	5	147405246	-0.0401329	0.0476104	1.3222981697739034	False	18.0	0.0	0.953252064735836	0.0	0.00019258766247325	0.0465553476016268
Essential Hypertension	SPINK5	5	147405246	-0.000111222	0.993197	0.0029646009231654	False	20.0	0.0	0.989197037478465	0.0	0.0072479711955972	0.0035549913259774
Angina	SPINK6	5	147582357	-0.0620868	0.066575	1.1766888248890213	False	25.0	0.0	0.976194917840348	0.0	0.00039426747084727	0.0234108146887191
Type II Diabetes	SPINK6	5	147582357	-0.0176655	0.498553	0.3022886660704326	False	25.0	0.0	0.993430726138558	0.0	0.00066935160992758	0.0058999222515593
Heart Attack	SPINK6	5	147582357	-0.0359999	0.385393	0.4140961778201141	False	25.0	0.0	0.986977779133234	0.0	0.00026641679657685	0.0127558040702985
High Cholesterol	SPINK6	5	147582357	0.00224218	0.924138	0.0342631714601325	False	25.0	0.0	0.994721554266036	0.0	0.0001931149901871	0.005085330743843
Essential Hypertension	SPINK6	5	147582357	-0.0127384	0.404285	0.3933123717953827	False	25.0	0.0	0.988961620020993	0.0	0.0072424273292877	0.0037959526496126
Angina	CSF1R	5	149432854	-0.0880299	0.0136787	1.8639551752514367	False	7.0	3.62096115545314e-172	0.466801308718439	9.616121043548668e-176	0.0001236327906402	0.533075058490913
Type II Diabetes	CSF1R	5	149432854	0.00861557	0.754576	0.1222970120601778	False	7.0	6.920455530181679e-172	0.892160274503772	1.24857089638999e-175	0.0001608936625244	0.107678831833676
Heart Attack	CSF1R	5	149432854	-0.0433147	0.322278	0.4917693401740078	False	7.0	7.38234168188113e-172	0.951704978474849	4.26901107804457e-175	0.00055031560030656	0.0477447059248651
High Cholesterol	CSF1R	5	149432854	-0.0467503	0.0597015	1.2240147570860571	False	7.0	7.53236894160501e-172	0.971045954026901	3.15445425278796e-175	0.00040664293427752	0.0285474030388197
Essential Hypertension	CSF1R	5	149432854	0.0111838	0.4872	0.312292720375181	False	7.0	7.598682872444771e-172	0.979594907846978	1.11888381537726e-175	0.00014422975050357	0.0202608624024999
Angina	PDGFRB	5	149493400	0.015009	0.15968	0.7967494760567041	False	84.0	0.0	0.988108033472892	0.0	0.0002622681741099	0.0116296983521104
Type II Diabetes	PDGFRB	5	149493400	0.000954788	0.907978	0.0419246741599191	False	83.0	0.0	0.994063349901449	0.0	0.00017993077470935	0.0057567193236898
Heart Attack	PDGFRB	5	149493400	0.0064077	0.624075	0.2047632145982771	False	84.0	0.0	0.990534112608276	0.0	0.00057535190110163	0.0088905354906349
High Cholesterol	PDGFRB	5	149493400	0.0107499	0.149096	0.8265340077960344	False	83.0	0.0	0.991270525958535	0.0	0.00040357909003542	0.0083258949509597
Essential Hypertension	PDGFRB	5	149493400	-0.000788642	0.871311	0.0598268031136981	False	84.0	0.0	0.995765142961752	0.0	0.00015450043726351	0.0040803566017844
Angina	TCOF1	5	149737202	0.197873	0.214498	0.6685767528639339	False	1.0	5.08930787095798e-08	0.916524888882266	1.32341658561105e-11	0.00023828164358736	0.0832367785678344
Type II Diabetes	TCOF1	5	149737202	0.119249	0.337648	0.4715358184050345	False	1.0	5.24944620177064e-08	0.945363931362096	1.01895808549874e-11	0.00018346959797076	0.0544525465352818
Heart Attack	TCOF1	5	149737202	0.156723	0.424643	0.3719760306194372	False	1.0	5.17854849821822e-08	0.932596083255908	3.04351619205156e-11	0.00054806138118304	0.0668558035469902
High Cholesterol	TCOF1	5	149737202	-0.0845224	0.445949	0.3507148056040942	False	1.0	5.3125008753567e-08	0.956719341418201	2.18782905158801e-11	0.00039397650167396	0.0428866289332391
Essential Hypertension	TCOF1	5	149737202	0.0902599	0.215286	0.666984211330423	False	1.0	5.29416784307649e-08	0.953417776475837	1.10270271450152e-11	0.00019855587134033	0.0463836147001177
Angina	CD74	5	149781200	-0.140074	0.552107	0.2579767465347372	False	1.0	5.09351484756201e-09	0.986543591349224	1.30554377970104e-12	0.00025285773536499	0.0132035458205906
Type II Diabetes	CD74	5	149781200	-0.0407134	0.822591	0.084816046433602	False	1.0	5.11264639296796e-09	0.990249107887267	9.76607525360572e-13	0.00018914955176772	0.0095617374473423
Heart Attack	CD74	5	149781200	-0.0936128	0.745087	0.1277930139444056	False	1.0	5.078568620614391e-09	0.983648713281996	2.9644809065904e-12	0.0005741694069434	0.0157771122295273
High Cholesterol	CD74	5	149781200	0.0777305	0.635539	0.1968577937093479	False	1.0	5.11470546922679e-09	0.990647922569683	2.09318815745205e-12	0.00040541618393093	0.0089466561295875
Essential Hypertension	CD74	5	149781200	-0.0127544	0.904206	0.0437326154633637	False	1.0	5.13354578709962e-09	0.994297032349271	1.05736752132747e-12	0.00020479413670315	0.0054981683794223
Angina	GM2A	5	150591711	-0.000385274	0.983168	0.0073722652411955	False	50.0	0.0	0.992056158643409	0.0	0.00025616894036543	0.0076876724164118
Type II Diabetes	GM2A	5	150591711	-0.00757865	0.590546	0.2287462677912256	False	51.0	0.0	0.991018068661483	0.0	0.00021674654332652	0.0087651847949739
Heart Attack	GM2A	5	150591711	-0.00113873	0.959381	0.0180088867424009	False	51.0	0.0	0.988563795541895	0.0	0.00043445560246766	0.0110017488554637
High Cholesterol	GM2A	5	150591711	-0.00674214	0.59564	0.2250161450434929	False	50.0	0.0	0.992674439471409	0.0	0.00053285302302296	0.0067927075057337
Essential Hypertension	GM2A	5	150591711	-0.0129075	0.117645	0.929426525934228	False	51.0	0.0	0.98979518848129	0.0	0.00021865133587991	0.0099861601828578
Angina	SPARC	5	151040657	0.0363353	0.722848	0.1409530162619321	False	3.0	1.2345537451329401e-17	0.95469484222769	4.10663456528359e-21	0.00031754390821757	0.0449876138640947
Type II Diabetes	SPARC	5	151040657	-0.114847	0.149908	0.8241751899459351	False	3.0	1.22921761452346e-17	0.950568350051546	2.60820532741674e-21	0.00020166608825112	0.0492299838602034
Heart Attack	SPARC	5	151040657	-0.0938867	0.456592	0.3404717021017895	False	3.0	1.2111136653366601e-17	0.936568354522203	5.34818045923577e-21	0.00041354331515043	0.0630181021626489
High Cholesterol	SPARC	5	151040657	-0.023614	0.742901	0.129069057058237	False	3.0	1.12438522111505e-17	0.869500234807511	5.9561014317043e-21	0.0004605141832634	0.130039251009225
Essential Hypertension	SPARC	5	151040657	0.0910118	0.0520378	1.2836810723728769	False	3.0	1.24976488014207e-17	0.966457790738351	2.68252941476733e-21	0.00020742315794252	0.0333347861037027
Angina	ATOX1	5	151121877	0.20563	0.257792	0.5887305641345324	False	1.0	5.13481262875765e-16	0.986548216039868	1.6913216346113898e-19	0.00032494466307463	0.013126839297056
Type II Diabetes	ATOX1	5	151121877	0.0576478	0.679519	0.1677983954733649	False	1.0	5.16935117515622e-16	0.993184084531599	1.0893797713355902e-19	0.00020929787074876	0.0066066175976487
Heart Attack	ATOX1	5	151121877	0.30748	0.168911	0.7723420669254782	False	1.0	5.07871667220286e-16	0.975770536333263	2.2287683086143296e-19	0.00042819755231754	0.0238012661144176
High Cholesterol	ATOX1	5	151121877	0.136823	0.27936	0.5538357779745243	False	1.0	5.155564877791702e-16	0.990535332171175	2.7343114484038895e-19	0.00052533611219124	0.0089393317166314
Essential Hypertension	ATOX1	5	151121877	0.1162	0.158107	0.8010489017687727	False	1.0	5.15577419344665e-16	0.99057554785204	1.11470107783819e-19	0.0002141612727012	0.0092102908752584
Angina	GALNT10	5	153570290	0.0335774	0.20808	0.6817696608121837	False	31.0	0.0	0.990668723723346	0.0	0.0005035735129215	0.0088277027636853
Type II Diabetes	GALNT10	5	153570290	0.0325463	0.114296	0.9419689682777292	False	31.0	0.0	0.97905465275567	0.0	0.0023351156722818	0.0186102315720279
Heart Attack	GALNT10	5	153570290	0.0111428	0.733027	0.1348800284488387	False	32.0	0.0	0.988681802588304	0.0	0.00043273807163357	0.0108854593400779
High Cholesterol	GALNT10	5	153570290	0.0408471	0.0278569	1.5550672148252644	False	32.0	0.0	0.943230811141178	0.0	0.00024064376595447	0.0565285450927823
Essential Hypertension	GALNT10	5	153570290	0.0147253	0.221088	0.6554348289962004	False	31.0	0.0	0.983699319888673	0.0	0.00023121941868125	0.0160694606925709
Angina	TIMD4	5	156346293	-0.0729235	0.121199	0.9165009634723196	False	17.0	1.50306191436166e-202	0.988876518510439	4.4707208183805095e-206	0.00029412609605526	0.0108293553935339
Type II Diabetes	TIMD4	5	156346293	-0.00944571	0.794886	0.0996951519988997	False	17.0	1.50784747497494e-202	0.992024977315205	4.9693076830644995e-206	0.00032693035510419	0.0076480923297121
Heart Attack	TIMD4	5	156346293	-0.0471797	0.413927	0.3830762441269818	False	17.0	1.5037747754266002e-202	0.989345515536673	5.412888632295259e-206	0.00035611238068728	0.0102983720826521
High Cholesterol	TIMD4	5	156346293	-0.208966	2.32664e-10	9.633270809712212	True	17.0	1.2630797018684799e-207	8.30990291384879e-06	1.7637018426283e-207	1.10274352810769e-05	0.999980662661823
Essential Hypertension	TIMD4	5	156346293	-0.0285215	0.180259	0.7441030425432926	False	17.0	1.51369758866088e-202	0.995873814145792	5.145278003292119e-206	0.00033850979943331	0.0037876760547803
Angina	HAVCR1	5	156456424	0.00772429	0.721733	0.1416234368800689	False	57.0	0.0	0.978273970395611	0.0	0.00029300418729868	0.0214330254169017
Type II Diabetes	HAVCR1	5	156456424	0.000169887	0.991898	0.0035329854211535	False	57.0	0.0	0.992897135382523	0.0	0.00031976898837139	0.0067830956290103
Heart Attack	HAVCR1	5	156456424	0.0349285	0.189338	0.722762214699107	False	56.0	0.0	0.981522243713908	0.0	0.00041816150775887	0.0180595947782153
High Cholesterol	HAVCR1	5	156456424	0.00659434	0.662464	0.1788377174306308	False	56.0	0.0	0.414992468332985	0.0	0.579472520729757	0.0055350109370797
Essential Hypertension	HAVCR1	5	156456424	0.010688	0.275008	0.5606546723322097	False	55.0	0.0	0.99036810033271	0.0	0.001431667872146	0.0082002317951372
Angina	HAVCR2	5	156512843	0.0244327	0.520463	0.2836101392888728	False	8.0	4.7422870022280495e-75	0.932782577745512	1.4185604579147098e-78	0.00027898557771339	0.0669384366767638
Type II Diabetes	HAVCR2	5	156512843	0.0238766	0.414567	0.3824052711960849	False	8.0	4.588133496502549e-75	0.902461404781585	1.4759110477810998e-78	0.00029024907062785	0.0972483461477921
Heart Attack	HAVCR2	5	156512843	0.0660596	0.158051	0.8012027520034082	False	8.0	4.717746891342539e-75	0.927955668729	2.03362610084594e-78	0.0003999630716605	0.0716443681993389
High Cholesterol	HAVCR2	5	156512843	0.0183127	0.483504	0.3155999286735507	False	8.0	2.07640799589344e-75	0.408418385886577	2.89938631300814e-75	0.570293822502165	0.0212877916112711
Essential Hypertension	HAVCR2	5	156512843	0.00224756	0.895255	0.0480532447742044	False	8.0	4.889986824121579e-75	0.961834345496741	2.0614893671101894e-77	0.0040548204852682	0.0341108340179776
Angina	IL12B	5	158741791	0.0167899	0.483286	0.3157957854752544	False	37.0	0.0	0.988226401098302	0.0	0.00042780800318703	0.0113457908983992
Type II Diabetes	IL12B	5	158741791	-0.0127456	0.490764	0.3091273024543502	False	38.0	0.0	0.993353295328109	0.0	0.00030756717576788	0.0063391374960424
Heart Attack	IL12B	5	158741791	0.0462282	0.115352	0.9379748711781382	False	38.0	0.0	0.972403769556332	0.0	0.00035143965977259	0.0272447907838184
High Cholesterol	IL12B	5	158741791	0.00964532	0.562935	0.2495417486140493	False	38.0	0.0	0.993868517138708	0.0	0.00018171809181699	0.0059497647694923
Essential Hypertension	IL12B	5	158741791	-0.00972588	0.368866	0.4331313737590678	False	37.0	0.0	0.0039532551484428	0.0	0.996030180988944	1.65638627421258e-05
Angina	FABP6	5	159614374	-0.0499477	0.624449	0.2045030255412945	False	1.0	1.3753848140188499e-55	0.99057520547045	4.4326711143287e-59	0.00031924308625193	0.009105551443297
Type II Diabetes	FABP6	5	159614374	-0.0350142	0.656562	0.182724256647621	False	1.0	1.3786014956975297e-55	0.992891913552661	2.80565214135519e-59	0.00020206373748222	0.0069060227098626
Heart Attack	FABP6	5	159614374	0.0603551	0.62938	0.2010870619115873	False	1.0	1.37250666081317e-55	0.988502311270924	5.72399990362686e-59	0.0004122455959034	0.0110854431331663
High Cholesterol	FABP6	5	159614374	0.0872227	0.220702	0.6561937312469167	False	1.0	1.37159993607498e-55	0.987849272910545	3.14357138839375e-59	0.00022639829563105	0.0119243287938277
Essential Hypertension	FABP6	5	159614374	0.0236076	0.608062	0.2160521363767939	False	1.0	1.38240268383658e-55	0.995629592988626	2.5567366506106107e-59	0.00018413801318287	0.0041862689981941
Angina	STC2	5	172741716	0.117978	0.351044	0.4546384454726619	False	3.0	4.3328134557051503e-19	0.979571564463243	1.34936358257827e-22	0.00030505548984852	0.0201233800469071
Type II Diabetes	STC2	5	172741716	0.0150899	0.877859	0.056575234024934	False	3.0	4.384742028572649e-19	0.991311685261008	1.3470290205105e-22	0.00030453437496613	0.0083837803640278
Heart Attack	STC2	5	172741716	-0.00609903	0.968623	0.0138452228235586	False	3.0	4.37407866977973e-19	0.988900890713307	2.25694940143272e-22	0.00051024983014159	0.0105888594565539
High Cholesterol	STC2	5	172741716	0.000851336	0.992273	0.0033688257467577	False	3.0	4.2766871834052895e-19	0.966882418963136	9.4811426326797e-23	0.00021433286820112	0.0329032481686664
Essential Hypertension	STC2	5	172741716	0.040986	0.472356	0.3257305637409457	False	3.0	4.3802595902116e-19	0.990298286183749	1.90828140873208e-22	0.0004314229841484	0.0092702908321004
Angina	FGFR4	5	176513887	-0.0112085	0.386705	0.4126202125704019	False	73.0	0.0	0.992850312550235	0.0	0.00020426523050214	0.0069454222196393
Type II Diabetes	FGFR4	5	176513887	0.00687757	0.491687	0.3083112741237103	False	72.0	0.0	0.991583060554226	0.0	0.00029128668882218	0.0081256527569204
Heart Attack	FGFR4	5	176513887	0.000747636	0.962458	0.0166182132648883	False	72.0	0.0	0.99124736727508	0.0	0.00027775171136595	0.0084748810139194
High Cholesterol	FGFR4	5	176513887	-0.017257	0.0555661	1.255190083832172	False	74.0	0.0	0.965123633819793	0.0	0.00015632071804327	0.0347200454620929
Essential Hypertension	FGFR4	5	176513887	-0.0117386	0.0453762	1.343171876633801	False	75.0	0.0	0.989883411123789	0.0	0.0001143962887578	0.010002192587477
Angina	F12	5	176829141	0.00601655	0.618065	0.2089658490909809	False	84.0	0.0	0.991436060867354	0.0	0.00021842064543101	0.0083455184866826
Type II Diabetes	F12	5	176829141	0.0146696	0.116264	0.9345547394559772	False	84.0	0.0	0.984154205066628	0.0	0.00030077278353516	0.0155450221498425
Heart Attack	F12	5	176829141	0.00412056	0.780461	0.1076487939570719	False	84.0	0.0	0.990249552202889	0.0	0.00029275930810494	0.0094576884895551
High Cholesterol	F12	5	176829141	0.0192567	0.0222142	1.6533693223889687	False	84.0	0.0	0.944965067828681	0.0	0.00015480361021938	0.0548801285618917
Essential Hypertension	F12	5	176829141	0.0147382	0.00727337	2.138264319087294	False	85.0	0.0	0.913433875365179	0.0	0.00011292422401793	0.0864532004104295
Angina	PHYKPL	5	177635498	-0.044353	0.148551	0.8281244203125546	False	10.0	4.46022701977223e-293	0.956076277623869	9.12941643606326e-293	0.00019566941709771	0.0437280529589849
Type II Diabetes	PHYKPL	5	177635498	-0.000139023	0.995326	0.0020346511008498	False	10.0	4.2467650254245e-294	0.91031942532343	8.56775031326869e-293	0.00018360353559476	0.089496971140931
Heart Attack	PHYKPL	5	177635498	0.0112289	0.764239	0.1167708035324344	False	10.0	4.33228085979437e-293	0.928650254727361	1.4254188333217502e-293	0.00030550630968831	0.0710442389629164
High Cholesterol	PHYKPL	5	177635498	0.00869478	0.68138	0.1666106180782555	False	11.0	4.51731637272251e-293	0.968313721103472	6.39717948166357e-293	0.00013710921887564	0.0315491696776478
Essential Hypertension	PHYKPL	5	177635498	0.000716405	0.958945	0.0182063009435015	False	10.0	4.51952601136248e-293	0.968787370331735	5.8535027474776e-294	0.00012545548837012	0.0310871741798653
Angina	SCGB3A1	5	180017103	0.0612989	0.485461	0.3138456538406746	False	3.0	1.91324649336786e-48	0.990490064256788	5.398531559987381e-52	0.00027947696335216	0.0092304587798584
Type II Diabetes	SCGB3A1	5	180017103	0.01807	0.789658	0.1025609604462403	False	3.0	1.91984458794943e-48	0.99390590594197	5.83776921009608e-52	0.00030221846711016	0.005791875590913
Heart Attack	SCGB3A1	5	180017103	0.192284	0.0746471	1.1269870597200913	False	3.0	1.90928051278585e-48	0.988436871228538	4.357887202612991e-52	0.00022560138219972	0.0113375273892628
High Cholesterol	SCGB3A1	5	180017103	0.0357425	0.558399	0.2530553681335894	False	3.0	1.92080009512194e-48	0.994400573181127	3.98084557565087e-52	0.00020608553714745	0.0053933412817274
Essential Hypertension	SCGB3A1	5	180017103	0.00540112	0.891688	0.0497870778897617	False	3.0	1.90334731283016e-48	0.985365246309461	4.30864127320976e-52	0.00022305001496782	0.0144117036755763
Angina	FLT4	5	180028506	0.0465857	0.260258	0.5845959119520813	False	24.0	0.0	0.983524894655608	0.0	0.0002770493006789	0.016198056043718
Type II Diabetes	FLT4	5	180028506	-0.000577111	0.985564	0.0063151684983287	False	24.0	0.0	0.990336039853107	0.0	0.00030032878354738	0.0093636313633998
Heart Attack	FLT4	5	180028506	0.0627982	0.21532	0.6669156288563497	False	24.0	0.0	0.983924037700086	0.0	0.00022343961176909	0.0158525226881055
High Cholesterol	FLT4	5	180028506	0.00588601	0.83785	0.0768337260037414	False	24.0	0.0	0.991465360423331	0.0	0.00020515558177018	0.0083294839948789
Essential Hypertension	FLT4	5	180028506	-0.0210106	0.259656	0.5856016374949414	False	24.0	0.0	0.991433227228664	0.0	0.00022475892630235	0.0083420138450718
Angina	SERPINB9	6	2887500	0.0629978	0.415193	0.3817499771417766	False	5.0	4.42840141737243e-39	0.962311669579713	1.24651477166409e-42	0.000270853012792	0.0374174774075014
Type II Diabetes	SERPINB9	6	2887500	0.0191232	0.748746	0.1256654847129064	False	5.0	4.52888512752024e-39	0.984147234553241	1.06470965200561e-42	0.00023135775724785	0.0156214076895049
Heart Attack	SERPINB9	6	2887500	0.190332	0.0444468	1.3521595011137666	False	5.0	2.33944523306109e-39	0.508372036754767	7.423974243111048e-43	0.00016105990947508	0.491466903335763
High Cholesterol	SERPINB9	6	2887500	-0.0141006	0.793403	0.1005061617129113	False	5.0	4.54537460659254e-39	0.987730472981968	1.05059820215373e-42	0.00022829319641181	0.0120412338216235
Essential Hypertension	SERPINB9	6	2887500	-0.0268441	0.44185	0.3547251406705062	False	5.0	4.53550284135236e-39	0.9855852937187	8.72882152435127e-43	0.00018967352395678	0.014225032757349
Angina	SERPINB6	6	2948393	0.00806421	0.899493	0.0460022120551751	False	6.0	5.1189879073307e-94	0.991278327353683	1.4130044107635298e-97	0.0002736199751466	0.0084480526711721
Type II Diabetes	SERPINB6	6	2948393	-0.00450421	0.927203	0.0328251718661408	False	6.0	5.129033212607479e-94	0.993223573873656	1.20084984605755e-97	0.00023253783747618	0.0065438882888539
Heart Attack	SERPINB6	6	2948393	-0.0196483	0.80159	0.0960477093559568	False	6.0	5.109108887030819e-94	0.989365281475075	1.6324004141493201e-97	0.00031610441830211	0.0103186141066339
High Cholesterol	SERPINB6	6	2948393	0.0328516	0.460173	0.3370788665344038	False	6.0	5.115410226314369e-94	0.990585518986506	1.17167340421604e-97	0.0002268864580431	0.0091875945554631
Essential Hypertension	SERPINB6	6	2948393	0.0548599	0.0573628	1.2413696579875633	False	6.0	5.065949385204229e-94	0.981007559293546	9.643936802563538e-98	0.00018674211773321	0.0188056985887152
Angina	ECI2	6	4115923	-0.0638865	0.186662	0.7289440852112289	False	6.0	3.10554402880394e-241	0.983247996596251	8.520529051489157e-245	0.00026975977719189	0.0164822436266064
Type II Diabetes	ECI2	6	4115923	-0.00871142	0.815217	0.0887267724152565	False	6.0	3.1361198428365186e-241	0.992928621830668	1.0170369546062999e-244	0.00032200087719075	0.0067493772921852
Heart Attack	ECI2	6	4115923	-0.0532569	0.369471	0.4324196439653361	False	5.0	3.097901438752359e-241	0.980828271972378	1.07877576748106e-244	0.00034154132480941	0.0188301867027657
High Cholesterol	ECI2	6	4115923	-0.0198519	0.555162	0.2555802683368986	False	6.0	3.137077710298369e-241	0.993231892772612	8.299085708618239e-245	0.0002627541817045	0.0065053530456911
Essential Hypertension	ECI2	6	4115923	-0.0461447	0.0346683	1.460067453951352	False	6.0	3.0918052287642796e-241	0.978898147587723	5.0493569287702586e-245	0.00015985632023153	0.0209419960920535
Angina	TXNDC5	6	7881483	0.0349494	0.732586	0.1351413851266241	False	3.0	1.61596653989224e-33	0.985573343443734	9.55761621037607e-37	0.00058290890709517	0.0138437476491711
Type II Diabetes	TXNDC5	6	7881483	0.215144	0.0072415	2.14017146498399	False	3.0	1.9970728072644093e-34	0.121800895944751	1.41245713694603e-33	0.861453535200028	0.016745568855218
Heart Attack	TXNDC5	6	7881483	-0.170991	0.173205	0.7614395751300654	False	3.0	1.54375730303155e-33	0.941533137632874	9.9164953121663e-37	0.00060477345964393	0.0578620889074813
High Cholesterol	TXNDC5	6	7881483	0.0603543	0.397923	0.4002009578518473	False	3.0	1.62101287442029e-33	0.988651088353768	4.4295745657797e-37	0.00027015257492691	0.0110787590713083
Essential Hypertension	TXNDC5	6	7881483	0.0392074	0.394582	0.4038627302317646	False	3.0	1.62655456796657e-33	0.99203095130385	3.81629416486516e-37	0.00023275056979462	0.007736298126362
Angina	CD83	6	14117872	-0.135743	0.0396116	1.40217761512822	False	6.0	3.4955028560667004e-105	0.986731108441812	5.544234434602649e-109	0.00015649725894417	0.0131123942992318
Type II Diabetes	CD83	6	14117872	0.0578565	0.251803	0.5989390999800055	False	6.0	3.32396348782704e-105	0.938307966497939	1.02844987778879e-108	0.00029027637341129	0.0614017571286423
Heart Attack	CD83	6	14117872	-0.0224964	0.7795	0.1081838804751395	False	6.0	3.4720356000158e-105	0.98010663335806	7.399639718118719e-109	0.00020886839768733	0.0196844982442599
High Cholesterol	CD83	6	14117872	-0.0915125	0.0462914	1.3344996845643389	False	6.0	3.50082292874157e-105	0.988232889851703	5.669086137513749e-109	0.00016002261766776	0.0116070875306331
Essential Hypertension	CD83	6	14117872	-0.0113283	0.701008	0.1542770257765222	False	6.0	3.5284822935869805e-105	0.996040738065971	4.792115367311449e-109	0.00013527212665983	0.0038239898073717
Angina	GMPR	6	16238811	0.0147984	0.722058	0.1414279159092323	False	13.0	9.231000614703857e-237	0.989594430918319	2.4810782459363896e-240	0.00026597402992835	0.0101395950518087
Type II Diabetes	GMPR	6	16238811	-0.0235638	0.463234	0.3341995721854546	False	13.0	9.189037410968907e-237	0.985095833804864	2.711771172516869e-240	0.00029070247359805	0.0146134637214819
Heart Attack	GMPR	6	16238811	0.0377258	0.460757	0.3365280580876616	False	13.0	9.230947005346199e-237	0.989588683814186	2.8830409485322595e-240	0.00030906581216814	0.0101022503736142
High Cholesterol	GMPR	6	16238811	0.0371194	0.198022	0.7032865574766668	False	13.0	9.274083011075157e-237	0.994213009260925	2.1829680620682199e-240	0.00023401828693183	0.0055529724520901
Essential Hypertension	GMPR	6	16238811	-0.0114595	0.540982	0.2668171848578015	False	13.0	9.210311911718427e-237	0.987376532110611	1.7667412639994598e-240	0.00018939334606166	0.0124340745433543
Angina	TPMT	6	18128542	0.028711	0.264693	0.5772575437820341	False	22.0	0.0	0.957310937945169	0.0	0.00032328707767479	0.0423657749771976
Type II Diabetes	TPMT	6	18128542	-0.00120543	0.951697	0.0215012996971561	False	22.0	0.0	0.985475812675608	0.0	0.00024414637826808	0.0142800409462014
Heart Attack	TPMT	6	18128542	0.0267723	0.396232	0.4020504534258854	False	22.0	0.0	0.958135079660367	0.0	0.00034815791606466	0.0415167624235358
High Cholesterol	TPMT	6	18128542	0.0225658	0.207882	0.6821831135502291	False	22.0	0.0	0.977442619809796	0.0	0.00021617008246756	0.0223412101076734
Essential Hypertension	TPMT	6	18128542	0.00760008	0.513456	0.2894967668202375	False	22.0	0.0	0.991372071837732	0.0	0.00015252756038074	0.0084754006019407
Angina	ALDH5A1	6	24495080	0.037429	0.637312	0.1956479040766721	False	3.0	1.23395703730521e-69	0.982786127837672	5.05637488159512e-73	0.00040270800229319	0.0168111641600391
Type II Diabetes	ALDH5A1	6	24495080	-0.000765855	0.990026	0.0043533998385533	False	3.0	1.242924590844e-69	0.989928343451448	2.65723647029117e-72	0.0021163547352752	0.0079553018132742
Heart Attack	ALDH5A1	6	24495080	-0.0121623	0.900578	0.0454786665173264	False	3.0	1.23859454735562e-69	0.986479676646472	6.02962821165737e-73	0.00048022450852642	0.0130400988450066
High Cholesterol	ALDH5A1	6	24495080	0.137152	0.0132231	1.8786667176894127	False	3.0	9.876381693231e-70	0.786605256738495	3.93770035081336e-73	0.00031352437041951	0.213081218891073
Essential Hypertension	ALDH5A1	6	24495080	0.0794151	0.0272407	1.5647817366186028	False	3.0	1.2281756406499099e-69	0.978181529573242	1.21830405585887e-72	0.00097031011001063	0.0208481603167531
Angina	KIAA0319	6	24544332	0.0454545	0.139571	0.8552048098527468	False	29.0	4.94065645841247e-293	0.977716414465691	0.0	0.00042256894462282	0.0218610165896963
Type II Diabetes	KIAA0319	6	24544332	-0.00408798	0.863459	0.0637582794010946	False	29.0	4.94065645841247e-293	0.988740510858737	0.0	0.0024789245989706	0.008780564542297
Heart Attack	KIAA0319	6	24544332	0.0215731	0.567074	0.2463602643969203	False	29.0	4.94065645841247e-293	0.972994560193333	0.0	0.00048469639956049	0.0265207434071609
High Cholesterol	KIAA0319	6	24544332	-0.00576923	0.787518	0.1037395109207935	False	29.0	4.94065645841247e-293	0.990919235964897	0.0	0.00040632069672371	0.0086744433383469
Essential Hypertension	KIAA0319	6	24544332	0.00242342	0.861387	0.0648016868697592	False	29.0	2.47032822920623e-293	0.503803243926527	2.47032822920623e-293	0.493589118215874	0.0026076378576068
Angina	ACOT13	6	24667263	-0.0971827	0.339028	0.469764432347573	False	3.0	1.8208882771976695e-25	0.702435239402684	7.87098624703261e-29	0.00030350251902153	0.297261258078296
Type II Diabetes	ACOT13	6	24667263	0.0160928	0.836993	0.0772781741143693	False	3.0	2.36886872191484e-25	0.913826997860972	7.47903441988961e-28	0.0028851136611816	0.0832878884778499
Heart Attack	ACOT13	6	24667263	0.122879	0.327414	0.4849027543903149	False	3.0	2.3385439740055696e-25	0.902128766934766	1.14535615926718e-28	0.00044179500892527	0.0974294380563085
High Cholesterol	ACOT13	6	24667263	0.0457542	0.521351	0.2828697891048195	False	3.0	2.4210750888506602e-25	0.933966394833389	9.79203040481231e-29	0.00037771301482518	0.0656558921517887
Essential Hypertension	ACOT13	6	24667263	0.0298801	0.514132	0.2889253644447374	False	3.0	1.2618903556162e-25	0.48679332232912	1.27036890248403e-25	0.490064039895555	0.0231426377753271
Angina	BTN3A2	6	26365387	-0.0197739	0.269897	0.5688019427524373	False	33.0	0.0	0.987238478543741	0.0	0.00032659863559445	0.0124349228205157
Type II Diabetes	BTN3A2	6	26365387	-0.0314308	0.023535	1.628285797357382	False	32.0	0.0	0.962485862780655	0.0	0.0071205707170824	0.0303935665022412
Heart Attack	BTN3A2	6	26365387	-0.0146404	0.505294	0.2964558586633372	False	33.0	0.0	0.985220732722623	0.0	0.00033998460172397	0.014439282675606
High Cholesterol	BTN3A2	6	26365387	0.00126289	0.919402	0.0364945558521665	False	33.0	0.0	0.991707655951921	0.0	0.00028365028329684	0.0080086937647067
Essential Hypertension	BTN3A2	6	26365387	-0.0114967	0.157001	0.8040975813926847	False	30.0	0.0	0.365291971895429	0.0	0.632791801817321	0.0019162262873654
Angina	BTN2A1	6	26458150	0.0332859	0.346624	0.4601413703390249	False	15.0	0.0	0.985470688779778	0.0	0.00031673254411913	0.0142125786761524
Type II Diabetes	BTN2A1	6	26458150	0.0329677	0.228083	0.6419070833394365	False	15.0	0.0	0.933832405236839	0.0	0.006775007650875	0.0593925871123121
Heart Attack	BTN2A1	6	26458150	0.0565243	0.19236	0.7158852315982304	False	15.0	0.0	0.983836184371821	0.0	0.00034346907216546	0.0158203465560005
High Cholesterol	BTN2A1	6	26458150	-0.00402904	0.870021	0.0604702645376451	False	15.0	0.0	0.991161632649979	0.0	0.00028658240187381	0.0085517849481801
Essential Hypertension	BTN2A1	6	26458150	0.0264777	0.0995878	1.0017938615482458	False	12.0	0.0	0.365140303550055	0.0	0.632477192834067	0.002382503615874
Angina	MOG	6	29624758	-0.00620653	0.891422	0.0499166518734679	False	11.0	7.32468149311748e-143	0.965233502272563	3.82634030261961e-146	0.00050421742089292	0.0342622803065423
Type II Diabetes	MOG	6	29624758	0.0138425	0.693628	0.1588733838132029	False	11.0	7.3813659805888105e-143	0.972703283234082	1.1970750810838201e-145	0.0015774760744545	0.02571924069144
Heart Attack	MOG	6	29624758	0.0301024	0.589736	0.2293423602260301	False	11.0	6.92963522342193e-143	0.91317500733101	6.760906817112139e-146	0.00089091294647787	0.0859340797225067
High Cholesterol	MOG	6	29624758	0.0152945	0.62904	0.2013217373417934	False	11.0	7.40114333361957e-143	0.975309507648003	3.48483853630788e-146	0.00045921809463987	0.02423127425734
Essential Hypertension	MOG	6	29624758	0.0106506	0.604205	0.2188156851146671	False	11.0	7.37452160749575e-143	0.971801343918675	3.2647195266583893e-146	0.00043021009381952	0.0277684459875028
Angina	HLA-A	6	29909037	0.0160347	0.148975	0.8268866059031756	False	61.0	0.0	0.964319829271938	0.0	0.00050627097730196	0.0351738997505899
Type II Diabetes	HLA-A	6	29909037	-0.00646913	0.451233	0.345599146627042	False	60.0	0.0	0.930192355261396	0.0	0.0500257449033464	0.0197818998349244
Heart Attack	HLA-A	6	29909037	0.0138258	0.310277	0.5082504163052802	False	59.0	0.0	0.966638524568627	0.0	0.00085179095589294	0.0325096844752112
High Cholesterol	HLA-A	6	29909037	-0.000459847	0.952624	0.0210784812579078	False	61.0	0.0	0.989104595453299	0.0	0.00044688570092603	0.010448518845793
Essential Hypertension	HLA-A	6	29909037	-0.00654472	0.193772	0.7127089781832258	False	60.0	0.0	0.986044788022312	0.0	0.00047362242852699	0.0134815895493655
Angina	TRIM40	6	30103885	-0.0490912	0.284466	0.5459696339957383	False	13.0	1.2823365176773e-194	0.980698384255617	1.1005963248801201e-197	0.00084170269367799	0.018459913050731
Type II Diabetes	TRIM40	6	30103885	-0.129063	0.000308793	3.510332553206219	True	13.0	1.9036752287714698e-196	0.0145588244214179	1.28587465845158e-194	0.983404263818032	0.0020369117605264
Heart Attack	TRIM40	6	30103885	-0.0131531	0.814985	0.0888503844835545	False	13.0	1.27560075401802e-194	0.975547043366301	1.09808655550048e-197	0.00083978177766212	0.0236131748560157
High Cholesterol	TRIM40	6	30103885	-0.0424001	0.184709	0.7335119429186621	False	13.0	1.28148120959519e-194	0.980044266367996	9.591995024936181e-197	0.0073357103517739	0.0126200232802239
Essential Hypertension	TRIM40	6	30103885	-0.0431386	0.03729	1.4284076166386928	False	13.0	1.28227378845931e-194	0.980650410543665	9.365317082435611e-197	0.0071623529562956	0.0121872365000576
Angina	HLA-E	6	30457244	-0.0271804	0.313847	0.5032820183265497	False	35.0	0.0	0.765544566826867	0.0	0.0039411874144095	0.230514245758718
Type II Diabetes	HLA-E	6	30457244	0.0836444	0.000468156	3.329609406220686	True	30.0	0.0	0.0011279981365963	0.0	0.99880354854572	6.84533176337542e-05
Heart Attack	HLA-E	6	30457244	-0.00632402	0.848401	0.0713988282575196	False	35.0	0.0	0.9123057771406	0.0	0.00087594016567476	0.0868182826937073
High Cholesterol	HLA-E	6	30457244	-0.0335862	0.0735638	1.1333358450075577	False	35.0	0.0	0.258769192955622	0.0	0.0023247496919565	0.738906057352441
Essential Hypertension	HLA-E	6	30457244	-0.0306	0.0153862	1.8128686266147764	False	33.0	0.0	0.0019203609798395	0.0	0.0142661332775085	0.983813505742612
Angina	DDR1	6	30844198	-0.00653404	0.814425	0.089148903480543	False	35.0	0.0	0.968485211027024	0.0	0.006340947784163	0.0251738411888629
Type II Diabetes	DDR1	6	30844198	-0.00344399	0.874996	0.0579939323284276	False	32.0	0.0	0.00043854560351334	0.0	0.995991434016715	0.0035700203797831
Heart Attack	DDR1	6	30844198	0.00765899	0.822421	0.0849058087723404	False	35.0	0.0	0.975647807107023	0.0	0.00087586721229652	0.0234763256806544
High Cholesterol	DDR1	6	30844198	0.0333432	0.0872914	1.059028541134318	False	33.0	0.0	0.977688339513979	0.0	0.0089602756945696	0.0133513847914359
Essential Hypertension	DDR1	6	30844198	-0.0164226	0.190708	0.7196310883751721	False	35.0	0.0	0.0935845415208401	0.0	0.890098349741533	0.0163171087377305
Angina	HCG22	6	31021227	0.0333411	0.29099	0.5361219354795284	False	27.0	0.0	0.95893775059528	0.0	0.0065208582934445	0.0345413911111691
Type II Diabetes	HCG22	6	31021227	-0.0212664	0.382939	0.4168704011574698	False	25.0	0.0	0.00043976494802404	0.0	0.99955398552184	6.24953024837706e-06
Heart Attack	HCG22	6	31021227	0.0447926	0.248656	0.6044010569004755	False	29.0	0.0	0.950350199130197	0.0	0.00067377687182501	0.0489760239980419
High Cholesterol	HCG22	6	31021227	0.0810101	0.000224964	3.6478869745653046	True	29.0	0.0	0.0530850110398693	0.0	0.00048537223496928	0.946429616725205
Essential Hypertension	HCG22	6	31021227	0.00229581	0.871952	0.0595074218436934	False	27.0	0.0	0.0945915272206285	0.0	0.904243503207837	0.0011649695716263
Angina	CDSN	6	31082867	0.0189477	0.282528	0.5489385048608206	False	51.0	0.0	0.902813410054092	0.0	0.006188113587369	0.0909984763585725
Type II Diabetes	CDSN	6	31082867	0.0100996	0.463181	0.3342492639705962	False	49.0	0.0	0.00043903595817404	0.0	0.999429608629336	0.00013135541257928
Heart Attack	CDSN	6	31082867	0.0130792	0.545123	0.2635054936972049	False	51.0	0.0	0.950923684375907	0.0	0.00065267450003205	0.048423641124033
High Cholesterol	CDSN	6	31082867	0.0355505	0.00375425	2.425476810562469	False	50.0	0.0	0.0673058101620845	0.0	0.00061543776768559	0.93207875207001
Essential Hypertension	CDSN	6	31082867	0.00299764	0.711279	0.1479600133445395	False	47.0	0.0	0.0711623255493353	0.0	0.928024244571431	0.00081342987932122
Angina	MICB	6	31462658	-0.013963	0.152206	0.8175682272268734	False	88.0	0.0	0.968252563238683	0.0	0.0072691129320446	0.0244783238292702
Type II Diabetes	MICB	6	31462658	-0.00541669	0.477049	0.3214370101911897	False	82.0	0.0	1.74734817662849e-05	0.0	0.999982086873759	4.39644298504971e-07
Heart Attack	MICB	6	31462658	-0.0110442	0.354977	0.4497997852454065	False	89.0	0.0	0.950649025846669	0.0	0.00088149819815679	0.0484694759551043
High Cholesterol	MICB	6	31462658	-0.0165249	0.0148274	1.8289349962843184	False	87.0	0.0	0.456770974370858	0.0	0.0042059128922938	0.539023112736657
Essential Hypertension	MICB	6	31462658	-0.0083219	0.0790824	1.101920159149205	False	80.0	0.0	0.0708904142694971	0.0	0.927569640163456	0.0015399455671539
Angina	LTA	6	31539831	-0.0271592	0.09485	1.0229626647753187	False	43.0	0.0	0.932678726608075	0.0	0.007110755274467	0.0602105181176301
Type II Diabetes	LTA	6	31539831	-0.0313605	0.0136284	1.865555128168191	False	39.0	0.0	1.74730433298471e-05	0.0	0.999976158975626	6.36798142158668e-06
Heart Attack	LTA	6	31539831	-0.0239486	0.226454	0.6450200036955964	False	44.0	0.0	0.948002199865868	0.0	0.00089240346137449	0.0511053966724021
High Cholesterol	LTA	6	31539831	-0.0349718	0.00200177	2.6985858236944047	False	42.0	0.0	0.658084003546509	0.0	0.0060624160128199	0.335853580441018
Essential Hypertension	LTA	6	31539831	-0.0151331	0.0400958	1.3969011169647003	False	40.0	0.0	0.0706585969144197	0.0	0.924604712525811	0.004736690559562
Angina	TNF	6	31543344	0.00519144	0.954997	0.0199979926942558	False	5.0	1.04859492689873e-25	0.718191254374182	8.00338195370509e-28	0.0054815149405336	0.276327230685283
Type II Diabetes	TNF	6	31543344	-0.171105	0.022689	1.6441846448842292	False	4.0	2.54966949822885e-30	1.74628952343712e-05	1.4591672004815101e-25	0.999395567367338	0.00058696973743029
Heart Attack	TNF	6	31543344	-0.0193443	0.864096	0.0634380052593046	False	5.0	1.39653524750728e-25	0.956498429905027	1.31378401367406e-28	0.00089981111851284	0.0426017589764588
High Cholesterol	TNF	6	31543344	-0.227952	0.000477173	3.321324138100504	True	5.0	7.54077617004109e-27	0.05164739364641	6.94577844738503e-29	0.00047549186543686	0.947877114488155
Essential Hypertension	TNF	6	31543344	-0.00760179	0.862399	0.0642917557458496	False	4.0	1.02732948229466e-26	0.0703626377181621	1.3443149534863202e-25	0.920732320640769	0.0089050416410716
Angina	LTB	6	31548302	-0.0392777	0.506576	0.2953553895838997	False	12.0	3.7649345999547496e-87	0.941396388731738	2.8797988725831603e-89	0.0072007296096584	0.0514028816585931
Type II Diabetes	LTB	6	31548302	-0.0637842	0.168237	0.7740784845862512	False	11.0	6.98804523321884e-92	1.74731336552973e-05	3.9992374908593895e-87	0.999982239165731	2.87700607572213e-07
Heart Attack	LTB	6	31548302	-0.105523	0.145643	0.8367103839125856	False	12.0	3.81014771179616e-87	0.952701621022186	3.59711353639775e-90	0.00089942271445249	0.0463989562633708
High Cholesterol	LTB	6	31548302	-0.122261	0.00387488	2.411741742485359	False	11.0	3.5122685719199e-87	0.878218960271212	3.235691991683689e-89	0.0080906011856888	0.113690438543112
Essential Hypertension	LTB	6	31548302	-0.0154252	0.56234	0.2500010234416509	False	12.0	2.82550716279842e-88	0.0706498922830177	3.6973366738360697e-87	0.924493984123144	0.0048561235938395
Angina	AIF1	6	31582961	-0.068022	0.373069	0.4282108369636732	False	6.0	1.02096398488144e-39	0.942601094109265	7.98252435505363e-42	0.0073698238052359	0.0500290820854965
Type II Diabetes	AIF1	6	31582961	-0.0778876	0.198952	0.7012516906739238	False	5.0	1.8925588577228296e-44	1.74729772682714e-05	1.08311498230338e-39	0.999981764766841	7.62255886745105e-07
Heart Attack	AIF1	6	31582961	-0.233576	0.0131925	1.8796728971508387	False	6.0	3.727769144858679e-40	0.344164860520383	3.589260152119319e-43	0.00033122938802475	0.655503910091591
High Cholesterol	AIF1	6	31582961	-0.0835296	0.115834	0.936163946264136	False	6.0	9.72693681985889e-40	0.898035721582814	8.967683802590179e-42	0.0082793585988064	0.0936849198183818
Essential Hypertension	AIF1	6	31582961	-0.0401096	0.254879	0.5936659454637451	False	5.0	7.65107884386449e-41	0.0706382927913017	1.00132459674492e-39	0.924469103024688	0.004892604184007
Angina	APOM	6	31620193	-0.0192934	0.632392	0.1990136326959182	False	28.0	4.1567608230081495e-232	0.925864028117584	3.43040686644858e-234	0.0076407682863804	0.0664952035959863
Type II Diabetes	APOM	6	31620193	-0.0645564	0.0402657	1.3950647465033854	False	25.0	7.819110427533247e-237	1.74160443311076e-05	4.4895192608979495e-232	0.999981611690956	9.72264726660189e-07
Heart Attack	APOM	6	31620193	0.012664	0.797533	0.098251337836433	False	28.0	4.06334884205326e-232	0.90505773286898	4.0286322429931886e-235	0.00089730570230624	0.0940449614287389
High Cholesterol	APOM	6	31620193	-0.00962343	0.731775	0.1356224316183485	False	27.0	4.256862700572539e-232	0.948160410211762	3.9311405596481794e-234	0.0087560917981382	0.0430834979901064
Essential Hypertension	APOM	6	31620193	0.00269795	0.882117	0.054473808196449	False	27.0	3.1148191963159707e-233	0.0693785178111853	4.0781119164885e-232	0.90834600974242	0.0222754724464023
Angina	HSPA1A	6	31783291	-0.057152	0.543766	0.2645879509853917	False	3.0	4.634858846814391e-25	0.786465626201485	4.02561345432515e-27	0.00683082115358	0.206703552644936
Type II Diabetes	HSPA1A	6	31783291	-0.0328933	0.651067	0.186374316757397	False	3.0	5.9586550510663e-30	1.01109387166698e-05	5.893203514211961e-25	0.999987733244827	2.15581645551957e-06
Heart Attack	HSPA1A	6	31783291	0.0578899	0.616326	0.2101895109674355	False	3.0	4.1828980315783885e-25	0.709774694002455	4.50681118251617e-28	0.00076468524877698	0.289460620748771
High Cholesterol	HSPA1A	6	31783291	0.000797688	0.990394	0.0041919993566556	False	3.0	4.90792193807926e-25	0.832800313440502	4.55273477072386e-27	0.0077252750128263	0.159474411546672
Essential Hypertension	HSPA1A	6	31783291	-0.057957	0.206456	0.6851724911906992	False	2.0	3.61875822495577e-26	0.0614048679264037	5.314136484162609e-25	0.901728787170846	0.0368663449027478
Angina	C2	6	31865562	0.068495	0.0194928	1.7101257731343755	False	22.0	8.299162421288321e-265	0.859864864539418	7.404158688193157e-267	0.007671323861899	0.13246381159867
Type II Diabetes	C2	6	31865562	0.0642255	0.00550081	2.2595733554822663	False	19.0	9.758791057488831e-270	1.01109499064527e-05	9.65159707371972e-265	0.99998876863683	1.12041323563619e-06
Heart Attack	C2	6	31865562	-0.00630982	0.860502	0.0652481159372874	False	22.0	8.150851740143549e-265	0.844498597767102	9.29154366684235e-268	0.00096265653221652	0.154538745700692
High Cholesterol	C2	6	31865562	-7.3334e-05	0.997136	0.0012456039536758	False	22.0	8.647089078863959e-265	0.895913069538819	8.02314484434371e-267	0.0083126534545491	0.0957742770066135
Essential Hypertension	C2	6	31865562	0.0109791	0.423566	0.3730789083497485	False	19.0	6.1023191864437006e-266	0.0632252942437673	8.961265717598691e-265	0.928464479773531	0.0083102259826865
Angina	CFB	6	31895475	0.0268717	0.182755	0.7381307323306789	False	46.0	0.0	0.93873900318108	0.0	0.0083700684057081	0.0528909284132124
Type II Diabetes	CFB	6	31895475	0.0234002	0.139672	0.8548906480325044	False	41.0	0.0	1.01109444926829e-05	0.0	0.999988097426135	1.7916293424817e-06
Heart Attack	CFB	6	31895475	-0.0368156	0.129492	0.8877570614142016	False	49.0	0.0	0.875233193628113	0.0	0.00098602543752722	0.123780780934459
High Cholesterol	CFB	6	31895475	-0.0257318	0.0620566	1.2072120225270426	False	48.0	0.0	0.95944865654409	0.0	0.0088838010453571	0.0316675424104431
Essential Hypertension	CFB	6	31895475	0.0196339	0.0314902	1.5018245810712822	False	42.0	0.0	0.0636724063303741	0.0	0.935029482390602	0.0012981112791171
Angina	DXO	6	31937587	-0.0319897	0.298962	0.5243840097996469	False	24.0	0.0	0.919290195247385	0.0	0.0081989282481488	0.0725108765045092
Type II Diabetes	DXO	6	31937587	-0.0336861	0.169021	0.7720593331524315	False	19.0	0.0	1.01109566524621e-05	0.0	0.999988983616931	9.05426346819318e-07
Heart Attack	DXO	6	31937587	-0.0414078	0.271107	0.5668592687635732	False	24.0	0.0	0.861735691863456	0.0	0.00097310270958919	0.137291205426962
High Cholesterol	DXO	6	31937587	-0.049781	0.021602	1.6655060382586138	False	23.0	0.0	0.853943209160341	0.0	0.0079058301002729	0.138150960739457
Essential Hypertension	DXO	6	31937587	0.0185206	0.189699	0.7219349584926057	False	21.0	0.0	0.0633957160546142	0.0	0.930966032670356	0.0056382512749301
Angina	TNXB	6	32008931	0.0509993	0.00615088	2.211062745719903	False	52.0	0.0	0.183093914198868	0.0	0.0016323664252353	0.815273719375875
Type II Diabetes	TNXB	6	32008931	-0.00163468	0.91173	0.0401337547319278	False	47.0	0.0	1.01108277920725e-05	0.0	0.999976040521206	1.3848651029912e-05
Heart Attack	TNXB	6	32008931	0.0106711	0.636557	0.196162701708501	False	53.0	0.0	0.872324378219064	0.0	0.0010095458733706	0.126666075907511
High Cholesterol	TNXB	6	32008931	0.00880539	0.489738	0.3100361966760155	False	52.0	0.0	0.940183378490543	0.0	0.008648379099388	0.0511682424100577
Essential Hypertension	TNXB	6	32008931	0.0199471	0.0172509	1.7631882423392526	False	45.0	0.0	0.0634700916202945	0.0	0.932058135135618	0.0044717732441328
Angina	AGER	6	32148745	-0.0801301	0.133318	0.8751112101291114	False	21.0	3.832175946912239e-95	0.942267783275954	3.2640915800866e-97	0.0080258447837136	0.049706371940339
Type II Diabetes	AGER	6	32148745	-0.150261	0.000293894	3.531809280186286	True	21.0	4.124818622969089e-100	1.01422370844223e-05	4.065856819487659e-95	0.999725989962032	0.00026386780089414
Heart Attack	AGER	6	32148745	-0.00251025	0.969286	0.0135480600024603	False	21.0	3.8299775211958187e-95	0.941727227269339	4.291401422125049e-98	0.0010551734016346	0.0572175993290324
High Cholesterol	AGER	6	32148745	0.0461717	0.212313	0.6730234130152862	False	21.0	3.9092387866996094e-95	0.961216242904459	8.437498258381818e-98	0.0020746327094763	0.0367091243860579
Essential Hypertension	AGER	6	32148745	-0.0595069	0.0136376	1.865262051854457	False	19.0	2.58960687977724e-96	0.0636740892894013	3.80075381042876e-95	0.934541606679962	0.0017843040306474
Angina	HLA-DRA	6	32407619	-0.0119793	0.360921	0.44258784800758	False	69.0	0.0	0.961723289988012	0.0	0.004265727492053	0.0340109825201202
Type II Diabetes	HLA-DRA	6	32407619	-0.0233468	0.0336966	1.4724139173996045	False	61.0	0.0	1.00962680994125e-05	0.0	0.992665756033721	0.0073241476982164
Heart Attack	HLA-DRA	6	32407619	0.00777085	0.62885	0.2014529347472727	False	68.0	0.0	0.956384262029085	0.0	0.00091943097790145	0.0426963069932347
High Cholesterol	HLA-DRA	6	32407619	-0.00452416	0.620156	0.2074990501513801	False	68.0	0.0	0.96572119520428	0.0	0.00074681623614348	0.0335319885596882
Essential Hypertension	HLA-DRA	6	32407619	0.0254589	0.000122235	3.9128044231402814	True	64.0	0.0	0.0333990466050425	0.0	0.245198178785974	0.721402774608865
Angina	MLN	6	33762450	0.0273605	0.321458	0.4928757616504371	False	39.0	0.0	0.983520371087258	0.0	0.00089459609630132	0.0155850328163737
Type II Diabetes	MLN	6	33762450	0.0356527	0.0944652	1.0247281516118714	False	38.0	0.0	0.929064973458184	0.0	0.0379518089197568	0.0329832176220413
Heart Attack	MLN	6	33762450	0.0176252	0.602218	0.2202462677806732	False	39.0	0.0	0.98555548307702	0.0	0.00055361756371623	0.0138908993593198
High Cholesterol	MLN	6	33762450	0.0401143	0.0369933	1.431876925568491	False	37.0	0.0	0.965855837987186	0.0	0.0015034646223065	0.0326406973904099
Essential Hypertension	MLN	6	33762450	0.029026	0.0198597	1.7020273162297932	False	37.0	0.0	0.831960187590032	0.0	0.152343894672242	0.0156959177378026
Angina	CLPS	6	35762759	-0.0186144	0.269196	0.5699313976086624	False	68.0	0.0	0.991959699691589	0.0	0.00037459780988772	0.0076657024985677
Type II Diabetes	CLPS	6	35762759	0.0100884	0.441214	0.3553507155739083	False	67.0	0.0	0.992570687305135	0.0	0.00075525229011346	0.0066740604046683
Heart Attack	CLPS	6	35762759	-0.0613417	0.00310414	2.508058699831264	False	67.0	0.0	0.468895989333605	0.0	0.00020173355313915	0.530902277113447
High Cholesterol	CLPS	6	35762759	-0.0132102	0.259773	0.5854059901389331	False	68.0	0.0	0.988909234099787	0.0	0.00019766494221432	0.0108931009579658
Essential Hypertension	CLPS	6	35762759	-0.00246671	0.747202	0.1265619743210554	False	67.0	0.0	0.907140500437648	0.0	0.0897430259861234	0.003116473576073
Angina	MAPK13	6	36095586	0.292163	0.183717	0.7358506549919943	False	1.0	5.91773839310709e-09	0.974016386619263	1.7995971047669698e-12	0.00029618499435366	0.0256874224668457
Type II Diabetes	MAPK13	6	36095586	0.0484172	0.772037	0.1123618855311394	False	1.0	6.029481361917591e-09	0.992408460664718	5.44692889805417e-12	0.000896520552347	0.0066950127480078
Heart Attack	MAPK13	6	36095586	-0.185588	0.486148	0.3132314965844331	False	1.0	5.9770617588762206e-09	0.983780578024294	2.5987370817980698e-12	0.00042772355593341	0.0157916924401114
High Cholesterol	MAPK13	6	36095586	-0.0140777	0.925555	0.033597768713577	False	1.0	6.039274148368331e-09	0.994020281573173	1.25633884517104e-12	0.0002067806754903	0.0057729317108069
Essential Hypertension	MAPK13	6	36095586	-0.0647916	0.508097	0.2940533693236977	False	1.0	6.04682747068724e-09	0.995263503090419	1.26570532677537e-12	0.00020832308924162	0.0045281677722469
Angina	CDKN1A	6	36644305	0.126249	0.110722	0.955766078043396	False	3.0	4.7392376255174e-63	0.882394816560288	1.41514694833352e-66	0.00026341525202276	0.1173417681877
Type II Diabetes	CDKN1A	6	36644305	0.0277659	0.649762	0.1872456910718002	False	3.0	5.28196854494263e-63	0.983445447047621	4.00814635477674e-66	0.00074626412130396	0.0158082888310748
Heart Attack	CDKN1A	6	36644305	0.147378	0.129023	0.8893328642533279	False	3.0	5.08678105510721e-63	0.947103646340933	2.06606793364888e-66	0.00038464828236907	0.0525117053766964
High Cholesterol	CDKN1A	6	36644305	0.0139318	0.799232	0.0973271359617517	False	3.0	5.31107814654704e-63	0.988865340202918	1.22537493217635e-66	0.00022814505919558	0.0109065147379009
Essential Hypertension	CDKN1A	6	36644305	0.0232571	0.513104	0.2897945997060334	False	3.0	5.32678788093884e-63	0.991790322930567	9.699543305492612e-67	0.00018059023145445	0.0080290868379827
Angina	RAB44	6	36683256	-0.037451	0.548475	0.2608431631840524	False	6.0	1.19198358383524e-59	0.988265749010402	3.58089785433258e-63	0.00029688317684365	0.0114373678127593
Type II Diabetes	RAB44	6	36683256	0.0185281	0.700583	0.1545404052652117	False	6.0	1.19514833579185e-59	0.990889624041267	9.1376790452306e-63	0.00075759406060522	0.0083527818981158
Heart Attack	RAB44	6	36683256	-0.0423554	0.580496	0.2362007684902872	False	6.0	1.19221444853255e-59	0.988457157412409	4.90440283095127e-63	0.00040661428230713	0.0111362283052859
High Cholesterol	RAB44	6	36683256	-0.0868432	0.0466549	1.3311027371006114	False	6.0	1.18909250885016e-59	0.985868777756497	2.7534337583844e-63	0.00022827720340138	0.0139029450401111
Essential Hypertension	RAB44	6	36683256	-0.0168899	0.549159	0.2603018944841514	False	6.0	1.19883529742735e-59	0.993946459682038	2.1898617175323802e-63	0.00018155654795795	0.0058719837700068
Angina	PI16	6	36922209	-0.0231986	0.520078	0.2839315170782397	False	17.0	1.3935985861251897e-222	0.985644446562679	4.256302003753889e-226	0.00030102541789253	0.0140545280194104
Type II Diabetes	PI16	6	36922209	-0.0200991	0.490298	0.3095398783033534	False	16.0	1.3977626760294396e-222	0.988589564425144	1.0890603838905797e-225	0.00077024881184775	0.0106401867630168
Heart Attack	PI16	6	36922209	-0.0541933	0.220752	0.6560953530503751	False	17.0	1.3793835187246196e-222	0.975590617303391	6.464467690983309e-226	0.00045719561715735	0.0239521870794269
High Cholesterol	PI16	6	36922209	-0.023913	0.339565	0.4690770801778219	False	17.0	1.3770042618175195e-222	0.973907850557799	3.3559421461024685e-226	0.0002373391161829	0.0258548103260404
Essential Hypertension	PI16	6	36922209	0.0137435	0.397901	0.4002249693885799	False	17.0	1.4005693314134e-222	0.990574615443535	3.1124818571000795e-226	0.00022012977535397	0.0092052547811186
Angina	MDGA1	6	37600284	-0.0004638	0.96696	0.0145914909000161	False	110.0	0.0	0.990854043947874	0.0	0.00053459748604951	0.0086113585659027
Type II Diabetes	MDGA1	6	37600284	-0.00760402	0.38011	0.4200907047518263	False	111.0	0.0	0.991676357415284	0.0	0.00075810419391698	0.0075655383905377
Heart Attack	MDGA1	6	37600284	0.00860886	0.530189	0.2755692869553547	False	109.0	0.0	0.986841737214216	0.0	0.00062205933432171	0.0125362034517282
High Cholesterol	MDGA1	6	37600284	-0.0166466	0.0331773	1.4791589601685988	False	112.0	0.0	0.941940168187003	0.0	0.00024795362925808	0.05781187818322
Essential Hypertension	MDGA1	6	37600284	-0.0123403	0.0154405	1.811338640287521	False	110.0	0.0	0.984282866401179	0.0	0.00027769196504881	0.0154394416346317
Angina	GLO1	6	38643701	-0.062753	0.0948745	1.0228504998744674	False	20.0	0.0	0.988283951457721	0.0	0.00076377029238919	0.0109522782499398
Type II Diabetes	GLO1	6	38643701	0.0104226	0.716984	0.1444905358095256	False	21.0	0.0	0.978556938064757	0.0	0.0153792858939665	0.0060637760412292
Heart Attack	GLO1	6	38643701	-0.115936	0.0113097	1.94654891497486	False	19.0	0.0	0.693299771816815	0.0	0.00048851006495829	0.306211718118216
High Cholesterol	GLO1	6	38643701	0.00934876	0.718387	0.1436415353042099	False	21.0	0.0	0.99408825896237	0.0	0.00028074649835833	0.0056309945392799
Essential Hypertension	GLO1	6	38643701	0.0246894	0.141631	0.8488416784581435	False	21.0	0.0	0.990982418577058	0.0	0.00034563524970456	0.0086719461731867
Angina	TREM2	6	41126244	0.0586794	0.121759	0.9144989273956552	False	9.0	0.0	0.933614946312471	0.0	0.00027266406824517	0.066112389619277
Type II Diabetes	TREM2	6	41126244	0.000824886	0.97754	0.0098654626544966	False	9.0	0.0	0.964615878888705	0.0	0.00028643311475938	0.0350976879964979
Heart Attack	TREM2	6	41126244	0.0827885	0.0739864	1.1308481038875524	False	9.0	0.0	0.92696165397811	0.0	0.00034794912511907	0.0726903968968231
High Cholesterol	TREM2	6	41126244	0.0381635	0.147445	0.8313699502008739	False	9.0	0.0	0.9503724732671	0.0	0.00019675752165562	0.0494307692112296
Essential Hypertension	TREM2	6	41126244	0.00147918	0.93076	0.0311622890644571	False	9.0	0.0	0.981198862706918	0.0	0.00021311078052418	0.0185880265125329
Angina	TREML2	6	41158015	-0.0285043	0.378669	0.4217402472425435	False	22.0	2.62361098668302e-253	0.989812860327021	7.65390199803996e-257	0.00028875417497743	0.0098983854979489
Type II Diabetes	TREML2	6	41158015	0.00711713	0.775923	0.1101813745334635	False	22.0	2.62823417701325e-253	0.991557056882007	7.48908407394551e-257	0.00028253703640683	0.0081604060815649
Heart Attack	TREML2	6	41158015	0.0515306	0.193867	0.7124961101456608	False	22.0	2.61529647506997e-253	0.986676034569044	9.788787219796999e-257	0.00036929554840143	0.0129546698825495
High Cholesterol	TREML2	6	41158015	-0.013304	0.555239	0.2555200366275248	False	22.0	2.5949081075057702e-253	0.978984090710542	5.37786036699747e-257	0.00020287957897303	0.0208130297104482
Essential Hypertension	TREML2	6	41158015	-0.0205489	0.159764	0.7965210746009203	False	22.0	2.63646608916699e-253	0.994662720243007	5.68483900888873e-257	0.00021446975263462	0.0051228100043811
Angina	PTK7	6	43044006	-0.084701	0.692716	0.1594447811354133	False	1.0	1.67062574102906e-08	0.981369514999286	4.68083265092216e-12	0.00027495208283761	0.0183555162069393
Type II Diabetes	PTK7	6	43044006	-0.39201	0.0239229	1.6211861751160186	False	1.0	1.35993200955344e-08	0.798859842679011	2.09079729988506e-11	0.0012280549441197	0.19991208875664
Heart Attack	PTK7	6	43044006	-0.0967167	0.713156	0.1468154595890551	False	1.0	1.66361309274025e-08	0.977250100895612	5.71142435420562e-12	0.00033548902581367	0.0224143934367307
High Cholesterol	PTK7	6	43044006	0.0622469	0.676465	0.1697546686895488	False	1.0	1.6791906054522e-08	0.986400741702326	4.33891680206291e-12	0.00025487039024805	0.0133443711111802
Essential Hypertension	PTK7	6	43044006	0.00475716	0.960781	0.0173755939448107	False	1.0	1.32763370325391e-08	0.779886967776022	3.63953943539496e-09	0.213796117934133	0.0063168973739678
Angina	DNPH1	6	43193367	-0.0386971	0.370267	0.4314849926671119	False	13.0	6.82471316665959e-293	0.984697571498169	1.87500852692492e-293	0.00027052324354911	0.0150319052582333
Type II Diabetes	DNPH1	6	43193367	0.0495973	0.138015	0.8600737102421708	False	13.0	6.82857436257173e-293	0.985254680660843	1.04633748344392e-293	0.0015096891909983	0.0132356301481031
Heart Attack	DNPH1	6	43193367	0.00263363	0.960347	0.0175718159647411	False	13.0	6.83824535599574e-293	0.98665005120698	2.24922483978968e-293	0.00032451813241419	0.0130254306606115
High Cholesterol	DNPH1	6	43193367	-0.0452871	0.131974	0.8795116200724276	False	13.0	6.69843591838026e-293	0.966477772851746	1.72027178033323e-293	0.00024818417919506	0.0332740429690999
Essential Hypertension	DNPH1	6	43193367	-0.00789572	0.690744	0.1606828788011848	False	11.0	5.41371682023225e-293	0.781113238825058	1.48417796866898e-293	0.214143273532863	0.0047434876420628
Angina	VEGFA	6	43737921	-0.0373038	0.0373129	1.4281409957982711	False	35.0	0.0	0.968862363020206	0.0	0.00039878773212652	0.030738849247268
Type II Diabetes	VEGFA	6	43737921	0.00834389	0.546464	0.2624384432592482	False	34.0	0.0	0.993051285743918	0.0	0.0015319605819363	0.0054167536743366
Heart Attack	VEGFA	6	43737921	-0.0454213	0.0386573	1.4127684823315176	False	35.0	0.0	0.96400403451941	0.0	0.00033911328274065	0.0356568521977859
High Cholesterol	VEGFA	6	43737921	-0.00487616	0.696017	0.1573801527514669	False	35.0	0.0	0.99475309025044	0.0	0.00025185563563924	0.0049950541137175
Essential Hypertension	VEGFA	6	43737921	0.00885392	0.274866	0.5608789776014209	False	35.0	0.0	0.780355492180617	0.0	0.213938982745409	0.0057055250739332
Angina	CLIC5	6	45868045	0.0904372	0.363619	0.4393534318868985	False	3.0	9.838213639044678e-44	0.984373325885937	4.566416035767461e-47	0.00045688868755803	0.015169785426509
Type II Diabetes	CLIC5	6	45868045	-0.0863978	0.259918	0.5851636434309467	False	3.0	9.907705153569089e-44	0.991326376082139	3.5417933075069104e-47	0.00035437304417056	0.0083192508736964
Heart Attack	CLIC5	6	45868045	-0.0155418	0.898454	0.0465041534549234	False	3.0	9.872431797834631e-44	0.987797061536489	5.867821259633861e-47	0.00058710435990547	0.0116158341035995
High Cholesterol	CLIC5	6	45868045	-0.0368339	0.594013	0.2262040503614248	False	3.0	9.93349116687766e-44	0.993906424108456	2.04300578638457e-47	0.00020441165257301	0.0058891642389757
Essential Hypertension	CLIC5	6	45868045	-0.0764353	0.0907208	1.0422931287107189	False	3.0	9.725003530198858e-44	0.973045963474716	7.584381755581971e-47	0.00075884794782264	0.0261951885774679
Angina	ENPP5	6	46126924	0.0133645	0.293385	0.5325620942546931	False	78.0	0.0	0.992215787356268	0.0	0.00039053225919256	0.0073936803844194
Type II Diabetes	ENPP5	6	46126924	0.02397	0.014872	1.8276306232361577	False	76.0	0.0	0.993964319602484	0.0	0.00032805755993439	0.0057076228374355
Heart Attack	ENPP5	6	46126924	-0.00498828	0.749015	0.1255094849013369	False	76.0	0.0	0.984565285114064	0.0	0.00055897924417211	0.0148757356420122
High Cholesterol	ENPP5	6	46126924	-0.00138397	0.875951	0.0575201872392335	False	77.0	0.0	0.994065747131242	0.0	0.00018349693916839	0.0057507559298511
Essential Hypertension	ENPP5	6	46126924	-0.0071408	0.279223	0.5540488111145009	False	76.0	0.0	0.955172717302505	0.0	0.00064529220554037	0.0441819904918362
Angina	PLA2G7	6	46671938	-0.142359	0.126299	0.8986000880527548	False	5.0	5.83600228974969e-27	0.913373861012439	1.258557931942e-30	0.00019691802357907	0.086429220963981
Type II Diabetes	PLA2G7	6	46671938	0.0279672	0.694934	0.1580564397219572	False	5.0	6.33604574286095e-27	0.991634046112848	2.16005527526348e-30	0.00033805818132428	0.0080278957058266
Heart Attack	PLA2G7	6	46671938	0.0967787	0.397704	0.4004400409748153	False	5.0	6.32553528000464e-27	0.989989087532733	3.5003760359010894e-30	0.00054782654323628	0.0094630859240273
High Cholesterol	PLA2G7	6	46671938	-0.0142688	0.824105	0.0840174509054956	False	5.0	6.35354936965056e-27	0.994373482183774	1.6074165930158098e-30	0.00025156815866041	0.0053749496575653
Essential Hypertension	PLA2G7	6	46671938	-0.0131568	0.752056	0.1237498195340474	False	5.0	6.36434334288475e-27	0.996062812057049	1.4077151942062e-30	0.00022031459769667	0.0037168733452529
Angina	MEP1A	6	46761127	0.0258427	0.641847	0.1925684843528695	False	12.0	3.54555894168624e-153	0.990366893817262	7.578410525789877e-157	0.00021167880000642	0.0094214273827356
Type II Diabetes	MEP1A	6	46761127	-0.0253578	0.554163	0.2563624742814258	False	12.0	3.54896361293289e-153	0.991317907110927	1.1986324455844898e-156	0.00033480398578357	0.0083472889032716
Heart Attack	MEP1A	6	46761127	-0.0118163	0.862282	0.0643506796331779	False	12.0	3.5409489013620094e-153	0.989079189567699	1.3440074139684998e-156	0.0003754096153527	0.0105454008169212
High Cholesterol	MEP1A	6	46761127	0.0403016	0.297451	0.5265845666826978	False	12.0	3.549186188830249e-153	0.991380078352113	9.232369325916087e-157	0.00025787882594535	0.0083620428219688
Essential Hypertension	MEP1A	6	46761127	0.0193796	0.438933	0.3576017666621048	False	12.0	3.5627183850687294e-153	0.995159972968348	7.911287998053259e-157	0.00022097995525535	0.0046190470763741
Angina	TNFRSF21	6	47199268	-0.00455678	0.915605	0.038291844365253	False	10.0	2.3677942565102595e-94	0.949706567574972	5.3085111065073e-98	0.00021288944241695	0.0500805429826077
Type II Diabetes	TNFRSF21	6	47199268	0.068125	0.0394098	1.4043957691211206	False	10.0	1.85522107476896e-94	0.744116864954456	5.470977879349529e-98	0.00021927694052734	0.255663858105009
Heart Attack	TNFRSF21	6	47199268	0.0759819	0.150017	0.8238595236919614	False	10.0	1.7615545734472696e-94	0.706547852688127	6.631339811778251e-98	0.00026579476988204	0.293186352541995
High Cholesterol	TNFRSF21	6	47199268	0.0147291	0.621851	0.2063136629452938	False	10.0	2.3855841220860599e-94	0.956841964633716	6.710464407426168e-98	0.0002691252938733	0.0428889100724195
Essential Hypertension	TNFRSF21	6	47199268	0.00828256	0.669066	0.1745310391499539	False	10.0	2.401186270751989e-94	0.963099882953931	4.9788845451088386e-98	0.00019967671804641	0.0367004403280153
Angina	CD2AP	6	47445525	-0.0376517	0.401097	0.3967505863063565	False	13.0	5.952776043719549e-292	0.990540025378626	1.59273293954067e-293	0.00026502487822798	0.0091949497431042
Type II Diabetes	CD2AP	6	47445525	-0.0266026	0.442225	0.3543567093937908	False	13.0	5.964598039397829e-292	0.992507201669685	1.78193688703537e-293	0.00029650952295196	0.0071962888073563
Heart Attack	CD2AP	6	47445525	0.000638415	0.990731	0.0040442477086646	False	13.0	5.939470730791559e-292	0.988326025572726	2.3019656421382e-294	0.00038303974973198	0.0112909346775268
High Cholesterol	CD2AP	6	47445525	-0.045566	0.14427	0.8408239682065303	False	13.0	5.913969682464099e-292	0.984082659305971	1.80614523496714e-293	0.00030053283764906	0.0156168078563749
Essential Hypertension	CD2AP	6	47445525	-0.00030738	0.987872	0.0052993239295241	False	13.0	5.985319796755879e-292	0.99595529545124	1.24602589380236e-293	0.00020733606575054	0.0038373684829618
Angina	MMUT	6	49398073	-0.0257345	0.843666	0.0738294527416954	False	1.0	2.60822162839466e-31	0.992141375256921	9.850984633604087e-35	0.00037471678737079	0.0074839079557115
Type II Diabetes	MMUT	6	49398073	-0.17657	0.0824607	1.0837529828399357	False	1.0	2.55882393258982e-31	0.973350986696073	4.7553312564047e-35	0.00018087106982318	0.0264681422341026
Heart Attack	MMUT	6	49398073	-0.335728	0.0383929	1.4157490822970251	False	1.0	2.4338100071619097e-31	0.925796941997558	8.940055173185791e-35	0.00034002339776007	0.0738630346046853
High Cholesterol	MMUT	6	49398073	-0.149515	0.102367	0.9898400240995344	False	1.0	2.5728599315741798e-31	0.978690140080836	7.400919533755978e-35	0.00028151004338282	0.0210283498757754
Essential Hypertension	MMUT	6	49398073	-0.00373022	0.949396	0.0225526023854986	False	1.0	2.619541849359e-31	0.996447473892675	5.75709650993577e-35	0.00021899204443783	0.0033335340628886
Angina	CRISP2	6	49660073	0.0315327	0.0873903	1.058536769771323	False	53.0	0.0	0.864672719739354	0.0	0.00034937919529548	0.134977901065167
Type II Diabetes	CRISP2	6	49660073	0.0103591	0.466587	0.3310673656428143	False	54.0	0.0	0.994325942590594	0.0	0.00032798262915509	0.005346074780298
Heart Attack	CRISP2	6	49660073	-0.00544688	0.809325	0.0918770440701264	False	53.0	0.0	0.985797843106909	0.0	0.00037245951729689	0.0138296973759309
High Cholesterol	CRISP2	6	49660073	0.00957074	0.455635	0.3413829226020697	False	54.0	0.0	0.985846403721322	0.0	0.00028935221035621	0.0138642440683679
Essential Hypertension	CRISP2	6	49660073	-0.00907629	0.277494	0.5567464027937816	False	53.0	0.0	0.968477141478917	0.0	0.0010985156125287	0.0304243429085838
Angina	CRISP3	6	49695097	0.0181641	0.327953	0.4841883919688785	False	57.0	0.0	0.99172173672839	0.0	0.00039586001456371	0.0078824032570879
Type II Diabetes	CRISP3	6	49695097	0.0476397	0.000890708	3.050264646999155	False	57.0	0.0	0.959345462041267	0.0	0.00036128727599423	0.0402932506827283
Heart Attack	CRISP3	6	49695097	0.017988	0.429016	0.3675265106541243	False	57.0	0.0	0.991219627072777	0.0	0.00037392805097259	0.0084064448762022
High Cholesterol	CRISP3	6	49695097	0.0051603	0.689866	0.1612352587006727	False	57.0	0.0	0.994351004192685	0.0	0.0002920313765915	0.00535696443066
Essential Hypertension	CRISP3	6	49695097	0.0190241	0.0270614	1.5676497392776834	False	55.0	0.0	0.983995798187031	0.0	0.0012914227825735	0.0147127790302758
Angina	IL17F	6	52101479	0.123421	0.0761753	1.1181858267267129	False	3.0	1.28390729731113e-86	0.844777438460457	4.19976514767358e-90	0.00027624159747948	0.154946319942075
Type II Diabetes	IL17F	6	52101479	0.00254798	0.962213	0.0167287798486224	False	3.0	1.50463081731064e-86	0.990007744592116	6.04263736015951e-90	0.00039758404796405	0.0095946713599155
Heart Attack	IL17F	6	52101479	-0.0792437	0.403972	0.3936487355500569	False	2.0	1.49353507563094e-86	0.982707036625409	8.33663884343077e-90	0.00054851910651439	0.0167444442680645
High Cholesterol	IL17F	6	52101479	0.0771736	0.111739	0.9517952196451334	False	3.0	1.49794824623831e-86	0.985610787518473	3.16548876493493e-90	0.00020827244439419	0.0141809400371439
Essential Hypertension	IL17F	6	52101479	0.0753033	0.0172975	1.7620166607244685	False	3.0	1.49354094991642e-86	0.982710901751687	1.49658353789619e-89	0.00098470316102292	0.0163043950872775
Angina	GSTA1	6	52656462	0.0125846	0.750612	0.124584496821252	False	9.0	0.0	0.989412223845888	0.0	0.00030652125023976	0.0102812549038306
Type II Diabetes	GSTA1	6	52656462	0.0242635	0.427258	0.3693097967796585	False	9.0	0.0	0.991079020951095	0.0	0.00032323909342499	0.0085977399554591
Heart Attack	GSTA1	6	52656462	-0.0603033	0.214884	0.6677959203410384	False	9.0	0.0	0.986859030978912	0.0	0.00052659309897881	0.0126143759220875
High Cholesterol	GSTA1	6	52656462	-0.0367413	0.183064	0.7373970524134306	False	9.0	0.0	0.988602387701683	0.0	0.00018835278432674	0.0112092595140371
Essential Hypertension	GSTA1	6	52656462	0.014415	0.419753	0.3770061912499736	False	9.0	0.0	0.994306105935245	0.0	0.00081755128812084	0.0048763427765998
Angina	GSTA3	6	52761437	-0.00259374	0.94816	0.0231183702000429	False	11.0	0.0	0.9910779318539	0.0	0.00030087363430985	0.0086211945118055
Type II Diabetes	GSTA3	6	52761437	0.0249211	0.418188	0.378628433518718	False	11.0	0.0	0.991301454946908	0.0	0.00032891703582726	0.0083696280172242
Heart Attack	GSTA3	6	52761437	-0.0665742	0.173413	0.7609183485170279	False	11.0	0.0	0.982351154336508	0.0	0.00051563688305244	0.0171332087804141
High Cholesterol	GSTA3	6	52761437	-0.0319254	0.250383	0.6013951613115477	False	11.0	0.0	0.988701254555702	0.0	0.00018621812614194	0.0111125273181988
Essential Hypertension	GSTA3	6	52761437	0.000674769	0.970051	0.0132054322942402	False	11.0	0.0	0.99524590006103	0.0	0.00082311741338691	0.0039309825255661
Angina	GFRAL	6	55192267	0.0257757	0.253357	0.5962670920862526	False	51.0	1.5608952300731997e-275	0.940914410723358	4.78332652295555e-278	0.0028833810377575	0.0562022082388469
Type II Diabetes	GFRAL	6	55192267	0.00726233	0.672108	0.1725609352268389	False	52.0	1.63378995141856e-275	0.984855664728153	4.6260500569238295e-279	0.0002788526535071	0.0148654826183168
Heart Attack	GFRAL	6	55192267	0.0262765	0.33488	0.4751107890053887	False	52.0	1.62810507284963e-275	0.981428795284474	6.434801384215468e-279	0.00038788326115533	0.0181833214543411
High Cholesterol	GFRAL	6	55192267	0.00853195	0.581071	0.2357707987210153	False	52.0	1.62739806577182e-275	0.981002608353299	3.6472076295042605e-279	0.00021984556537703	0.0187775460813461
Essential Hypertension	GFRAL	6	55192267	0.00729427	0.466469	0.3311772127455343	False	52.0	1.6455186921427398e-275	0.991925800477431	7.470906022573317e-279	0.00045034552723477	0.0076238539953821
Angina	ADGRB3	6	69345259	-0.0130307	0.274459	0.5615225233584069	False	115.0	0.0	0.982329372796241	0.0	0.0004328842695684	0.0172377429343618
Type II Diabetes	ADGRB3	6	69345259	0.0159351	0.0843246	1.07404571024199	False	115.0	0.0	0.939223468873464	0.0	0.00063564585608387	0.0601408852706956
Heart Attack	ADGRB3	6	69345259	-0.00310896	0.831417	0.0801810997110746	False	115.0	0.0	0.983974201914433	0.0	0.00049004065801355	0.0155357574271472
High Cholesterol	ADGRB3	6	69345259	0.00423714	0.609685	0.2148944897367556	False	116.0	0.0	0.982823236182232	0.0	0.00066727117483377	0.0165094926425431
Essential Hypertension	ADGRB3	6	69345259	0.00914699	0.104604	0.98045170796671	False	112.0	0.0	0.969430029047808	0.0	0.00030421637273425	0.0302657545796716
Angina	COL9A1	6	70924764	0.00102793	0.984715	0.0066894464944466	False	11.0	6.11931001887556e-80	0.990587120254385	1.53333633123243e-83	0.00024820984208296	0.0091646699035379
Type II Diabetes	COL9A1	6	70924764	-0.0104201	0.802029	0.0958099280845722	False	11.0	6.13025733197483e-80	0.992359259159601	2.21825020699218e-83	0.00035908395710496	0.0072816568832808
Heart Attack	COL9A1	6	70924764	0.16628	0.0114112	1.9426686828407584	False	11.0	6.0989097977925596e-80	0.987284755086934	2.25590131422494e-83	0.00036517614404688	0.0123500687690054
High Cholesterol	COL9A1	6	70924764	0.00615193	0.86988	0.0605406542001402	False	11.0	6.13005856571465e-80	0.992327083097811	2.25195209706764e-83	0.00036453955533368	0.0073083773468516
Essential Hypertension	COL9A1	6	70924764	-0.036311	0.135302	0.8686957837235585	False	11.0	5.93481586251328e-80	0.960721410804963	1.19530833694982e-83	0.00019347409381592	0.0390851151012332
Angina	CD109	6	74405508	-0.0123129	0.371273	0.4303066327220577	False	75.0	0.0	0.980504134156223	0.0	0.0002975752956046	0.0191982905478977
Type II Diabetes	CD109	6	74405508	-0.0207428	0.0511192	1.2914159513736028	False	75.0	0.0	0.981071869902406	0.0	0.00028077044850632	0.0186473596487099
Heart Attack	CD109	6	74405508	-0.0134301	0.42645	0.3701318812538766	False	75.0	0.0	0.945713948722994	0.0	0.00033337753603599	0.0539526737409823
High Cholesterol	CD109	6	74405508	0.00894691	0.351328	0.4542872365987823	False	73.0	0.0	0.993344975824362	0.0	0.00023071018148972	0.0064243139942732
Essential Hypertension	CD109	6	74405508	-0.00999113	0.108316	0.9653073864174552	False	76.0	0.0	0.988970979849414	0.0	0.00022514051289702	0.0108038796379964
Angina	NT5E	6	86159809	-0.0118505	0.549397	0.2601137163879776	False	51.0	0.0	0.990690333257198	0.0	0.00031291790598002	0.0089967488366021
Type II Diabetes	NT5E	6	86159809	0.00565562	0.711903	0.1475791769173313	False	50.0	0.0	0.989953093632596	0.0	0.00031929812159904	0.0097276082457466
Heart Attack	NT5E	6	86159809	-0.0129971	0.5925	0.2273116453178585	False	51.0	0.0	0.986744990086206	0.0	0.00039031401655662	0.0128646958972644
High Cholesterol	NT5E	6	86159809	0.0203578	0.139954	0.8540146845282769	False	49.0	0.0	0.987092460970937	0.0	0.00033600285839237	0.0125715361706626
Essential Hypertension	NT5E	6	86159809	0.0125601	0.160388	0.79482812812628	False	51.0	0.0	0.916286705531088	0.0	0.00044124616013526	0.0832720483087812
Angina	GRIK2	6	101846664	-0.0567577	0.211385	0.6749258337190205	False	9.0	2.7052062382546094e-204	0.9479063696268	1.3080690920082299e-207	0.00045832776682687	0.0516353026063931
Type II Diabetes	GRIK2	6	101846664	0.0223568	0.52433	0.280395293036378	False	9.0	2.77531391387508e-204	0.972472153684451	1.4909523740026499e-207	0.00052242006788377	0.0270054262476627
Heart Attack	GRIK2	6	101846664	-0.0198765	0.720538	0.1423431102627205	False	9.0	2.74219008276572e-204	0.960865537504509	1.13022214830729e-207	0.00039601522388455	0.0387384472715806
High Cholesterol	GRIK2	6	101846664	0.00795133	0.801231	0.0962422559979218	False	9.0	2.78778306195707e-204	0.976841352869192	9.2811379609932e-208	0.00032520263376184	0.02283344449704
Essential Hypertension	GRIK2	6	101846664	-0.0108064	0.598555	0.222895936988491	False	9.0	2.80491707695238e-204	0.982845125048061	7.63391716337641e-208	0.00026748628964456	0.0168873886622865
Angina	CD164	6	109687717	-0.0224159	0.767378	0.1149906557704356	False	5.0	1.43907610997141e-70	0.99288172193588	3.4283929846642802e-74	0.00023653500182298	0.0068817430623083
Type II Diabetes	CD164	6	109687717	0.139398	0.0179485	1.7459718406201126	False	5.0	1.3728792809531599e-70	0.947209626397003	3.84410840827913e-74	0.000265184764081	0.0525251888389206
Heart Attack	CD164	6	109687717	0.0880152	0.344756	0.4624881667932543	False	5.0	1.43248656304497e-70	0.988335304513086	3.2755332887199607e-74	0.00022598532091818	0.0114387101660099
High Cholesterol	CD164	6	109687717	-0.0196941	0.709916	0.1487930356396085	False	5.0	1.4402212291579599e-70	0.99367178988426	2.28899839800577e-74	0.00015792366286599	0.0061702864528603
Essential Hypertension	CD164	6	109687717	-0.0110206	0.747734	0.1262528712234969	False	5.0	1.444099127779e-70	0.996347322216198	1.95616467340996e-74	0.00013496189094597	0.003517715892858
Angina	WASF1	6	110421022	-0.0412403	0.330664	0.4806130849544604	False	16.0	4.63655995287603e-293	0.991360159750501	2.60763563854852e-293	0.0005575430901468	0.0080822971593527
Type II Diabetes	WASF1	6	110421022	0.0193098	0.555123	0.2556107784938424	False	16.0	4.64726516332123e-293	0.993649080684335	9.19211117898887e-293	0.00019653599374768	0.0061543833219401
Heart Attack	WASF1	6	110421022	-0.114383	0.0276634	1.5580944435147372	False	16.0	4.37200289847772e-293	0.934794230186979	3.14794575898404e-293	0.00067303248819795	0.0645327373248061
High Cholesterol	WASF1	6	110421022	-0.0267311	0.365006	0.4376999965148284	False	16.0	4.64069522668051e-293	0.992244338051026	7.13547490333655e-293	0.00015256134010432	0.007603100608847
Essential Hypertension	WASF1	6	110421022	0.00821052	0.667594	0.1754875751962076	False	16.0	4.65897853420501e-293	0.996153560158037	7.83640721138343e-293	0.00016755077309317	0.0036788890689095
Angina	LAMA4	6	112429963	-0.0534111	0.441873	0.3547025345527838	False	5.0	1.52052188276616e-101	0.9928702217049	5.13598313908521e-105	0.00033536469711906	0.0067944135979758
Type II Diabetes	LAMA4	6	112429963	0.00382242	0.942971	0.0255016632898599	False	5.0	1.5231026944244997e-101	0.994555439834569	3.99920582615829e-105	0.00026113653342798	0.0051834236320153
Heart Attack	LAMA4	6	112429963	-0.0520319	0.539432	0.2680632940507144	False	5.0	1.5175373431272498e-101	0.990921377320245	4.45869032868897e-105	0.0002911374679364	0.0087874852118069
High Cholesterol	LAMA4	6	112429963	-0.0260988	0.588708	0.2301000624853535	False	5.0	1.52383226893478e-101	0.995031837322814	2.32636566370858e-105	0.00015190367643376	0.0048162590007378
Essential Hypertension	LAMA4	6	112429963	-0.0711805	0.0229243	1.639703916760613	False	5.0	1.50751572928335e-101	0.984377464949235	4.880444150162399e-105	0.00031867265064303	0.0153038624001113
Angina	RWDD1	6	116892530	-0.0671081	0.513463	0.2894908460779524	False	1.0	3.88391819604707e-55	0.979648028351765	1.22804329604412e-58	0.00030973831497333	0.0200422333332558
Type II Diabetes	RWDD1	6	116892530	-0.0149657	0.850462	0.0703450865887446	False	1.0	3.91239580406769e-55	0.986830989253974	8.217699417681401e-59	0.00020726794266458	0.0129617428033643
Heart Attack	RWDD1	6	116892530	-0.133834	0.287536	0.5413077731567221	False	1.0	3.82997493859742e-55	0.966041818556408	8.55576914584212e-59	0.00021578128436708	0.0337424001592257
High Cholesterol	RWDD1	6	116892530	0.100053	0.162468	0.7892321657125669	False	1.0	3.84580917925879e-55	0.970035719009859	7.75731596832697e-59	0.00019564433651584	0.0297686366536289
Essential Hypertension	RWDD1	6	116892530	0.061136	0.187554	0.7268736691330776	False	1.0	3.89313056981538e-55	0.98197168280148	1.2824114745793101e-58	0.00032345325450321	0.0177048639440101
Angina	SMPDL3A	6	123110315	-0.00804736	0.631109	0.1998956264763618	False	53.0	0.0	0.98963287624174	0.0	0.0001916759447288	0.0101754478137561
Type II Diabetes	SMPDL3A	6	123110315	0.00490271	0.704966	0.151831828212085	False	53.0	0.0	0.990779276860025	0.0	0.00022739587180555	0.0089933272678478
Heart Attack	SMPDL3A	6	123110315	-0.0185317	0.367254	0.4350334653308516	False	54.0	0.0	0.986610871960369	0.0	0.0002881972751393	0.0131009307642508
High Cholesterol	SMPDL3A	6	123110315	-0.0228831	0.0493719	1.3065201593180842	False	55.0	0.0	0.970921237907432	0.0	0.0001487518154673	0.028930010277105
Essential Hypertension	SMPDL3A	6	123110315	0.0013486	0.858722	0.066147410565573	False	54.0	0.0	0.995102448752225	0.0	0.00023013097241784	0.0046674202751475
Angina	HDDC2	6	125541108	0.0367344	0.0413922	1.3830814901861292	False	33.0	0.0	0.890858996374368	0.0	0.00034566373302411	0.108795339892538
Type II Diabetes	HDDC2	6	125541108	-0.0166367	0.230719	0.636916639309066	False	34.0	0.0	0.985754747909661	0.0	0.00019502131362868	0.0140502307764908
Heart Attack	HDDC2	6	125541108	0.0210499	0.340213	0.4682490954254016	False	33.0	0.0	0.970705696084911	0.0	0.00019631274299984	0.0290979911722532
High Cholesterol	HDDC2	6	125541108	0.00947914	0.449384	0.3473823943899895	False	34.0	0.0	0.993509691616836	0.0	0.00014805294445379	0.0063422554389176
Essential Hypertension	HDDC2	6	125541108	0.00524312	0.519193	0.2846711715271536	False	33.0	0.0	0.995343454925541	0.0	0.00073223585972582	0.0039243092148219
Angina	RSPO3	6	127439749	0.221693	0.00145714	2.8364987198109817	False	5.0	1.109924803565e-103	0.948632929086007	4.062429421509749e-107	0.00034717223403226	0.0510198986799525
Type II Diabetes	RSPO3	6	127439749	-0.0222924	0.675205	0.1705643503510484	False	5.0	1.15017896655683e-103	0.983037444080352	1.25037390292066e-106	0.0010686609433616	0.0158938949762864
Heart Attack	RSPO3	6	127439749	0.214092	0.0114172	1.9424403911557149	False	5.0	9.838595692069509e-104	0.840887222222915	2.0811378652471e-107	0.00017775789947796	0.1589350198776
High Cholesterol	RSPO3	6	127439749	0.00944314	0.843772	0.0737748904820541	False	5.0	1.16457798634387e-103	0.995344029420789	2.4483810163109093e-107	0.00020925557949407	0.0044467149997305
Essential Hypertension	RSPO3	6	127439749	-0.0814183	0.00959761	2.017836901651897	False	5.0	2.39980837347608e-117	2.05107340539077e-14	1.17002559107229e-103	0.999999999999545	4.22185103327272e-13
Angina	LEG1	6	127840600	0.0409064	0.215669	0.6662122753725571	False	23.0	0.0	0.967975509140213	0.0	0.00024458405897155	0.0317799068009266
Type II Diabetes	LEG1	6	127840600	0.0409846	0.108302	0.9653635232366954	False	23.0	0.0	0.990516561557874	0.0	0.00055926438184322	0.0089241740601834
Heart Attack	LEG1	6	127840600	-0.0102012	0.801181	0.0962693585459584	False	23.0	0.0	0.990230062957393	0.0	0.00024084693410543	0.0095290901085154
High Cholesterol	LEG1	6	127840600	-0.0158188	0.491393	0.3085710344310831	False	23.0	0.0	0.994913853980815	0.0	0.00020744537928289	0.0048787006399097
Essential Hypertension	LEG1	6	127840600	0.0137171	0.359094	0.4447918513168698	False	22.0	0.0	2.05107340539199e-14	0.0	1.0	1.1135811526751e-16
Angina	PTPRK	6	128289924	-0.0760896	0.545165	0.2634720339723451	False	1.0	2.26426218821391e-33	0.986856542764304	6.40953703695633e-37	0.00027934601727959	0.0128641112184227
Type II Diabetes	PTPRK	6	128289924	-0.0322297	0.739783	0.1308956528679096	False	1.0	2.27211438769274e-33	0.990278847156044	6.72479877521305e-37	0.00029308836672463	0.0094280644772336
Heart Attack	PTPRK	6	128289924	-0.0669429	0.663281	0.178302443095624	False	1.0	2.26022851670774e-33	0.98509850646535	6.97933614470134e-37	0.00030417916109527	0.0145973143735529
High Cholesterol	PTPRK	6	128289924	0.064048	0.464875	0.332663808632971	False	1.0	2.2731780677079e-33	0.990742441693739	4.905124875788699e-37	0.00021377986340023	0.009043778442857
Essential Hypertension	PTPRK	6	128289924	0.0974233	0.0879139	1.055942453526401	False	1.0	4.8481790256561895e-34	0.211303143993918	1.80055548655395e-33	0.78475450706818	0.0039423489379063
Angina	ARG1	6	131894284	0.0120094	0.830354	0.0807367179006221	False	5.0	4.7324555814346595e-120	0.988672668769969	1.39551209075262e-123	0.00029153441807932	0.0110357968119253
Type II Diabetes	ARG1	6	131894284	-0.11611	0.00747454	2.12641552964017	False	5.0	4.443693907166229e-120	0.928346529364154	1.0490888124960001e-123	0.00021912618682522	0.0714343444490267
Heart Attack	ARG1	6	131894284	-0.086293	0.209765	0.6782669736015048	False	5.0	4.6535480311823e-120	0.97218783611773	1.95758698275777e-123	0.00040894960538814	0.02740321427686
High Cholesterol	ARG1	6	131894284	-0.047878	0.218765	0.6600221591335929	False	5.0	4.739341435107069e-120	0.990111214829178	1.47096798921888e-123	0.00030729900138117	0.0095814861694653
Essential Hypertension	ARG1	6	131894284	-0.0317409	0.208701	0.6804754699884922	False	5.0	4.745658834187429e-120	0.991431003192955	2.4684450166051894e-123	0.0005156860869734	0.0080533107200935
Angina	CCN2	6	132269316	-0.0132444	0.719433	0.14300964520919	False	18.0	6.58026271070123e-293	0.984433129391574	1.72922976044436e-293	0.00026038287855967	0.0153064877298766
Type II Diabetes	CCN2	6	132269316	-0.00560792	0.844365	0.0734697770482967	False	18.0	6.61845398512475e-293	0.990149106100713	1.67982319586024e-293	0.00025158259476845	0.009599311304557
Heart Attack	CCN2	6	132269316	0.03663	0.418159	0.3786585514960175	False	18.0	6.60634937680164e-293	0.988333456328492	2.81617418129511e-293	0.00042369133663513	0.0112428523348568
High Cholesterol	CCN2	6	132269316	0.0174369	0.496603	0.3039906611819573	False	18.0	6.6307562197062e-294	0.991987642754199	1.97626258336499e-293	0.00029725949136632	0.0077150977544819
Essential Hypertension	CCN2	6	132269316	-0.0701474	2.54494e-05	4.594322452217628	True	18.0	4.17732503558774e-293	0.0624930447959161	2.96439387504748e-293	4.14692374272909e-05	0.937465485966642
Angina	STX7	6	132767006	-0.00653519	0.75217	0.1236839922301293	False	45.0	0.0	0.991297630241996	0.0	0.00027586414208851	0.0084265056160715
Type II Diabetes	STX7	6	132767006	0.00252944	0.874274	0.0583524368860316	False	45.0	0.0	0.99353978980299	0.0	0.00026641917577801	0.0061937910213091
Heart Attack	STX7	6	132767006	-0.0114935	0.650477	0.186768054905126	False	45.0	0.0	0.969732257908904	0.0	0.00039928624804483	0.0298684558431776
High Cholesterol	STX7	6	132767006	-0.00915267	0.525452	0.279466950591493	False	45.0	0.0	0.994197061371013	0.0	0.0002536297599176	0.0055493088692622
Essential Hypertension	STX7	6	132767006	0.00442376	0.636747	0.1960330925151363	False	44.0	0.0	0.994965412803818	0.0	0.00052264788901267	0.0045119393070643
Angina	VNN1	6	133002729	0.00717168	0.576544	0.2391675431342122	False	79.0	0.0	0.989343096930582	0.0	0.00031463724573224	0.0103422658236301
Type II Diabetes	VNN1	6	133002729	0.00681741	0.483901	0.3152434804042234	False	83.0	0.0	0.990185676179051	0.0	0.00026836579397003	0.0095459580267901
Heart Attack	VNN1	6	133002729	0.0232862	0.131716	0.8803614665746529	False	83.0	0.0	0.98315196049547	0.0	0.00041044300293863	0.0164375965018858
High Cholesterol	VNN1	6	133002729	0.00410749	0.64006	0.1937793128168358	False	82.0	0.0	0.993679515361157	0.0	0.00028921148492207	0.0060312731538827
Essential Hypertension	VNN1	6	133002729	-0.00207541	0.716026	0.1450712075084596	False	81.0	0.0	0.986478887262121	0.0	0.0070008875794287	0.006520225158331
Angina	VNN2	6	133065009	0.0181384	0.297849	0.5260038536655594	False	55.0	0.0	0.979810913302501	0.0	0.00031979807875505	0.0198692886189492
Type II Diabetes	VNN2	6	133065009	-0.0058524	0.659622	0.1807048680074043	False	54.0	0.0	0.9925223614066	0.0	0.00026920104071279	0.0072084375525128
Heart Attack	VNN2	6	133065009	0.00204624	0.922647	0.0349644260330338	False	55.0	0.0	0.986992074029409	0.0	0.00041093576481815	0.0125969902055847
High Cholesterol	VNN2	6	133065009	0.0109102	0.361958	0.441341820147676	False	56.0	0.0	0.977055586702608	0.0	0.00028353871762361	0.0226608745796121
Essential Hypertension	VNN2	6	133065009	-0.00227894	0.769593	0.1137388911719054	False	53.0	0.0	0.987197876152149	0.0	0.0082789982522801	0.0045231255955292
Angina	IL20RA	6	137321108	-0.212845	0.258089	0.5882305051078349	False	1.0	0.0273129154265023	0.772267511605752	1.57920520397132e-05	0.00044638002976587	0.19995740088594
Type II Diabetes	IL20RA	6	137321108	0.1226	0.392678	0.4059634296342018	False	1.0	0.0315696046408515	0.892644080648263	8.9371768664153e-06	0.00025265066935006	0.0755247268646694
Heart Attack	IL20RA	6	137321108	0.0093087	0.967551	0.0143261338699553	False	1.0	0.0311913078337279	0.881927189542209	1.06386997557033e-05	0.00030074742861479	0.0865701164956931
High Cholesterol	IL20RA	6	137321108	-0.108147	0.397243	0.4009437469542098	False	1.0	0.03197921149039	0.904202062956362	5.74994366837376e-06	0.00016253401923088	0.0636504415903481
Essential Hypertension	IL20RA	6	137321108	0.000631752	0.993934	0.0026424530146089	False	1.0	0.0330880877982205	0.935558684822461	3.94443372102413e-06	0.00011150657342849	0.031237776372169
Angina	IFNGR1	6	137518621	-0.076231	0.223894	0.6499575446603905	False	6.0	1.8514641677698202e-109	0.971595175251636	1.1102101705634199e-112	0.00058258819662249	0.0278222365517337
Type II Diabetes	IFNGR1	6	137518621	0.05272	0.277064	0.5574199001182978	False	5.0	1.8392201617970298e-109	0.965169872868798	5.601025383667378e-113	0.0002939031389565	0.0345362239922407
Heart Attack	IFNGR1	6	137518621	0.0418008	0.586217	0.2319415913920569	False	6.0	1.88561625761462e-109	0.989517210306704	6.83635597792607e-113	0.00035874569417533	0.0101240439991202
High Cholesterol	IFNGR1	6	137518621	0.04409	0.313568	0.5036682640122209	False	6.0	1.8935835571978802e-109	0.993698220109452	3.82720536455458e-113	0.00020083673658122	0.006100943153981
Essential Hypertension	IFNGR1	6	137518621	0.00487358	0.862764	0.0641079847186945	False	6.0	1.8981756395734296e-109	0.996108012941586	2.5028401132593897e-113	0.00013133939472182	0.0037606476636915
Angina	PHACTR2	6	143857982	0.0422026	0.496341	0.3042198486424774	False	6.0	4.0830588764218296e-150	0.988785299943929	1.2892552959403097e-153	0.00031220943234615	0.0109024906237364
Type II Diabetes	PHACTR2	6	143857982	0.0217621	0.649805	0.1872169512488766	False	6.0	4.0856404178803605e-150	0.989410466105538	2.8948063696726894e-153	0.00070102279050387	0.0098885111039635
Heart Attack	PHACTR2	6	143857982	0.0809906	0.288568	0.5397518305327249	False	6.0	4.0388267197925394e-150	0.978073696809228	2.69368981402276e-152	0.0065232393920463	0.0154030637987364
High Cholesterol	PHACTR2	6	143857982	0.0699711	0.106488	0.9726993295718392	False	6.0	4.0769147889468194e-150	0.987297399925652	1.34785525323123e-153	0.00032639953213673	0.0123762005422314
Essential Hypertension	PHACTR2	6	143857982	0.045077	0.107321	0.9693152892943724	False	6.0	4.037436098123949e-150	0.977736933048207	1.1638029869780099e-153	0.00028182214943976	0.0219812448023269
Angina	LATS1	6	149979289	0.0715454	0.73302	0.1348841757393053	False	1.0	3.71516673275476e-11	0.990827020137578	2.81335990058878e-14	0.00075031226378142	0.0084226675614606
Type II Diabetes	LATS1	6	149979289	0.145532	0.371285	0.4302925960170912	False	1.0	3.7211861818894197e-11	0.992432394344988	6.610544897921121e-15	0.00017629760387027	0.0073913080139214
Heart Attack	LATS1	6	149979289	0.851179	0.00217976	2.6615913212639946	False	1.0	1.1980901774576299e-11	0.319528087372334	1.39589080971175e-14	0.00037189334274071	0.680100019272932
High Cholesterol	LATS1	6	149979289	0.167507	0.255712	0.5922488910135627	False	1.0	3.7071435043654e-11	0.988687242289433	1.81628973784076e-14	0.00048439439474854	0.0108283632787276
Essential Hypertension	LATS1	6	149979289	0.0970089	0.308161	0.5112223252429386	False	1.0	2.26987085229277e-16	6.0536970059666e-06	3.74953852906616e-11	0.999993904685648	4.15798533514796e-08
Angina	LRP11	6	150139934	-0.0029291	0.881232	0.054909740786941	False	59.0	0.0	0.990937647334416	0.0	0.00074524944133161	0.0083171032241467
Type II Diabetes	LRP11	6	150139934	-0.00214671	0.887225	0.0519662292472212	False	58.0	0.0	0.992714543075458	0.0	0.00018693653157831	0.0070985203929846
Heart Attack	LRP11	6	150139934	-0.0689854	0.00410208	2.386995874143235	False	59.0	0.0	0.417722678562606	0.0	0.00048953292970413	0.581787788507827
High Cholesterol	LRP11	6	150139934	-2.0368e-05	0.998832	0.0005075524232131	False	57.0	0.0	0.990417179588373	0.0	0.00038036263216673	0.0092024577793653
Essential Hypertension	LRP11	6	150139934	-0.0164557	0.0633318	1.198378168392099	False	58.0	0.0	6.05369694611071e-06	0.0	0.999993899167714	4.71354302315373e-08
Angina	ULBP2	6	150263136	0.0288705	0.179229	0.7465917183290517	False	41.0	0.0	0.987342719798552	0.0	0.0011823144726837	0.0114749657288719
Type II Diabetes	ULBP2	6	150263136	0.0146153	0.378201	0.4222773271728729	False	40.0	0.0	0.991177806222349	0.0	0.00018052571819296	0.008641668059563
Heart Attack	ULBP2	6	150263136	0.0372743	0.157416	0.8029511273863589	False	41.0	0.0	0.985228743939768	0.0	0.0011386019459316	0.0136326541144116
High Cholesterol	ULBP2	6	150263136	0.00213066	0.88668	0.0522330873936095	False	41.0	0.0	0.987228373811647	0.0	0.00018767346366778	0.0125839527247528
Essential Hypertension	ULBP2	6	150263136	-0.0120482	0.215019	0.6675231622677795	False	40.0	0.0	6.0536965953276e-06	0.0	0.999993841198014	1.05105286394899e-07
Angina	IPCEF1	6	154475631	0.308774	0.0609214	1.2152301249471504	False	1.0	3.5568138563978395e-19	0.948469448080454	9.446736178784348e-23	0.00025188301497028	0.0512786689045759
Type II Diabetes	IPCEF1	6	154475631	0.101521	0.418542	0.3782609547483463	False	1.0	3.7073792110269e-19	0.988619606219371	1.6944773449105398e-22	0.00045184826253107	0.0109285455180983
Heart Attack	IPCEF1	6	154475631	0.0169487	0.931996	0.0305859515748335	False	1.0	3.7050533011081e-19	0.987999372890881	1.34140372671275e-22	0.00035769634798999	0.0116429307611293
High Cholesterol	IPCEF1	6	154475631	-0.00195775	0.986155	0.0060548189794658	False	1.0	3.7240965876791704e-19	0.993077506364527	8.442714803378191e-23	0.00022513225246117	0.0066973613830102
Essential Hypertension	IPCEF1	6	154475631	0.0403409	0.581428	0.2355040576142902	False	1.0	3.72859673045326e-19	0.994277526412118	8.931105376896889e-23	0.00023815643234065	0.0054843171555397
Angina	DYNLT1	6	159057506	-0.0208624	0.896414	0.0474913693667093	False	1.0	8.893505159735279e-28	0.990840797193498	2.6601668022505893e-31	0.00029636908659908	0.008862833719904
Type II Diabetes	DYNLT1	6	159057506	-0.0853456	0.491117	0.3088150325179387	False	1.0	8.89713255610966e-28	0.99124493169961	1.9472147303564696e-31	0.00021693803572191	0.00853813026467
Heart Attack	DYNLT1	6	159057506	-0.384377	0.053376	1.272653975378374	False	1.0	8.38926148752818e-28	0.934662137241573	3.5171902028152696e-31	0.00039182181831845	0.0649460409401113
High Cholesterol	DYNLT1	6	159057506	-0.0271182	0.807964	0.0926079894106297	False	1.0	8.91050915211219e-28	0.992735241404145	9.382264839809489e-31	0.0010452910515923	0.0062194675442613
Essential Hypertension	DYNLT1	6	159057506	-0.150398	0.0402545	1.3951855633475732	False	1.0	6.72310873907149e-28	0.749033176795105	2.0052126812759799e-28	0.223404199571547	0.027562623633351
Angina	FNDC1	6	159590429	0.00134877	0.955261	0.0198779526327014	False	34.0	0.0	0.0953120183290524	0.0	0.903734802719087	0.00095317895191
Type II Diabetes	FNDC1	6	159590429	-0.00189558	0.918682	0.0368347927977722	False	34.0	0.0	0.99166037194622	0.0	0.00023231667089892	0.0081073113827701
Heart Attack	FNDC1	6	159590429	-0.0107345	0.715755	0.1452356094749632	False	34.0	0.0	0.0035811909633363	0.0	0.996373864577967	4.49444586656155e-05
High Cholesterol	FNDC1	6	159590429	0.00960448	0.566283	0.2469664758394983	False	34.0	0.0	0.836952702699525	0.0	0.157120791514273	0.0059265057862129
Essential Hypertension	FNDC1	6	159590429	-0.00586692	0.602963	0.2197093369292404	False	32.0	0.0	0.716744142225473	0.0	0.279339229802918	0.0039166279715564
Angina	SOD2	6	160090089	0.0523841	0.476469	0.3219653501503099	False	5.0	5.823753172340119e-104	1.94975109685941e-24	2.9869213468943e-80	1.0	1.83982104604271e-26
Type II Diabetes	SOD2	6	160090089	0.0454903	0.423736	0.3729046373981534	False	5.0	2.95425486004263e-80	0.989063492788077	1.18555832355432e-82	0.0039691610792777	0.006967346132657
Heart Attack	SOD2	6	160090089	0.076891	0.396619	0.4016264847915658	False	5.0	1.4469942684340799e-99	4.8444337844335105e-20	2.98692134689447e-80	1.0	5.39666127377679e-22
High Cholesterol	SOD2	6	160090089	0.0609565	0.233506	0.6317019556399968	False	5.0	3.2704225694669395e-97	1.09491419078287e-17	2.98692134689438e-80	1.0	6.970561512547169e-20
Essential Hypertension	SOD2	6	160090089	0.0162365	0.624826	0.2042409070731466	False	5.0	2.1288084109442998e-80	0.712709898825326	8.4922873954314e-81	0.28431573385996	0.0029743673147093
Angina	IGF2R	6	160390131	-0.0182449	0.445475	0.3511766634939948	False	35.0	0.0	1.94975109685969e-24	0.0	1.0	2.80295576403681e-26
Type II Diabetes	IGF2R	6	160390131	0.00220142	0.904787	0.0434536479906738	False	36.0	0.0	0.978233424363127	0.0	0.0039152484612487	0.0178513271756919
Heart Attack	IGF2R	6	160390131	-0.0448698	0.130068	0.8858295376646905	False	31.0	0.0	4.8444337844332295e-20	0.0	1.0	1.25014586969408e-21
High Cholesterol	IGF2R	6	160390131	-0.0030367	0.868084	0.0614382483587652	False	30.0	0.0	1.0949141907827801e-17	0.0	1.0	9.07617534472652e-19
Essential Hypertension	IGF2R	6	160390131	-0.0221635	0.0401907	1.3958744296504662	False	35.0	0.0	0.710476238169952	0.0	0.283459020973693	0.0060647408562651
Angina	LPA	6	160952515	0.178698	6.99925e-43	42.15494849403032	True	91.0	0.0	1.94968974409247e-24	0.0	0.999968533008872	3.1466990900662e-05
Type II Diabetes	LPA	6	160952515	0.0459303	4.03262e-06	5.39441270030294	True	93.0	0.0	0.981865282909737	0.0	0.0039411587085181	0.0141935583815977
Heart Attack	LPA	6	160952515	0.231414	6.890990000000001e-40	39.1617183803201	True	85.0	0.0	4.7990769292291497e-20	0.0	0.990637320778118	0.0093626792219253
High Cholesterol	LPA	6	160952515	0.137253	1.7757099999999998e-51	50.75062795955042	True	91.0	0.0	1.09168713204672e-17	0.0	0.997052681844598	0.0029473181551851
Essential Hypertension	LPA	6	160952515	0.0422841	5.91956e-13	12.227710573120609	True	92.0	0.0	0.148350752682136	0.0	0.0149676505865892	0.8366815967315
Angina	PLG	6	161123270	0.0655707	0.00304737	2.516074812202404	False	35.0	3.48402495492714e-227	1.94975109685947e-24	1.7869075496554296e-203	1.0	2.03559456930662e-23
Type II Diabetes	PLG	6	161123270	0.0140847	0.404755	0.3928077776357445	False	39.0	1.7538463513956797e-203	0.98149809246364	7.039676012081808e-206	0.0039395779077192	0.0145623296286615
Heart Attack	PLG	6	161123270	0.0708051	0.013667	1.8643268055807631	False	34.0	8.656555303209568e-223	4.8444337844332295e-20	1.7869075496553296e-203	1.0	1.02899063737415e-16
High Cholesterol	PLG	6	161123270	-0.0104161	0.49706	0.3035911845138646	False	36.0	1.9565104337347195e-220	1.09491419078284e-17	1.7869075496554296e-203	1.0	1.68091260567445e-19
Essential Hypertension	PLG	6	161123270	0.0334815	0.000687741	3.1625750842184126	True	39.0	1.5267667758395696e-203	0.854418448304155	1.54041014737992e-204	0.0862053303037956	0.0593762213920602
Angina	RNASET2	6	167342992	-0.0464243	0.0830228	1.0808026238358002	False	26.0	0.0	0.987976834468435	0.0	0.00025611403287322	0.011767051498797
Type II Diabetes	RNASET2	6	167342992	-0.00687222	0.740648	0.1303881455682162	False	25.0	0.0	0.989151109434078	0.0	0.0013092324470537	0.0095396581189388
Heart Attack	RNASET2	6	167342992	0.027706	0.398538	0.3995302629667142	False	26.0	0.0	0.976455111234458	0.0	0.00026186828753025	0.0232830204780065
High Cholesterol	RNASET2	6	167342992	0.000652348	0.972047	0.012312735745362	False	26.0	0.0	0.987507162018922	0.0	0.00017353851433208	0.0123192994667273
Essential Hypertension	RNASET2	6	167342992	-0.0279566	0.0206926	1.6841849373327753	False	26.0	0.0	0.954224142483146	0.0	0.00013451608302941	0.0456413414337339
Angina	CEP43	6	167412670	0.0143403	0.941798	0.0260422361590492	False	1.0	9.51374013516763e-13	0.990967905951335	2.57858644786798e-16	0.00026858555056008	0.0087635084971531
Type II Diabetes	CEP43	6	167412670	0.164627	0.281171	0.5510294745108687	False	1.0	9.4735097948272e-13	0.986777442941367	1.2669302475641401e-15	0.0013196506517229	0.0119029064059619
Heart Attack	CEP43	6	167412670	-0.0854837	0.722812	0.1409746459692655	False	1.0	9.48718014998156e-13	0.988201371178681	3.12743211455248e-16	0.00032575287568148	0.0114728759446882
High Cholesterol	CEP43	6	167412670	-0.0315576	0.817389	0.0875712110964654	False	1.0	9.53826968353222e-13	0.993522946853381	1.72388878735782e-16	0.0001795600097523	0.0062974931359145
Essential Hypertension	CEP43	6	167412670	0.0879693	0.323129	0.4906240634159851	False	1.0	9.5380622780521e-13	0.993501343133772	1.37588958104482e-16	0.00014331177745164	0.0063553450878217
Angina	SMOC2	6	168841831	-0.0181899	0.505924	0.2959147180606216	False	43.0	0.0	0.987540529054475	0.0	0.00043810647492528	0.0120213644705737
Type II Diabetes	SMOC2	6	168841831	0.0220373	0.297522	0.5264809152283915	False	41.0	0.0	0.889432564219462	0.0	0.00031733686343553	0.110250098917199
Heart Attack	SMOC2	6	168841831	-0.00161852	0.961506	0.0170480013279858	False	42.0	0.0	0.966890447697634	0.0	0.0012051693867789	0.0319043829155168
High Cholesterol	SMOC2	6	168841831	0.0133074	0.484525	0.3146838097753634	False	43.0	0.0	0.9917805851952	0.0	0.00035369169425784	0.0078657231106081
Essential Hypertension	SMOC2	6	168841831	-0.0222481	0.0715492	1.1453952177746154	False	42.0	0.0	0.994645063319491	0.0	0.00019756447374051	0.0051573722068349
Angina	THBS2	6	169615875	-0.00275706	0.918976	0.0366958305112435	False	27.0	0.0	0.984124367479319	0.0	0.00042540984466152	0.0154502226760905
Type II Diabetes	THBS2	6	169615875	-0.0177323	0.397161	0.401033404477693	False	27.0	0.0	0.979499982506471	0.0	0.00035102172247909	0.0201489957711618
Heart Attack	THBS2	6	169615875	0.0159546	0.631708	0.1994836231311894	False	27.0	0.0	0.980067739772558	0.0	0.0011407679428646	0.0187914922846543
High Cholesterol	THBS2	6	169615875	-0.0344941	0.0672414	1.1723632529073873	False	27.0	0.0	0.952346487953286	0.0	0.00033147735530032	0.0473220346914626
Essential Hypertension	THBS2	6	169615875	-0.0181055	0.138511	0.8585157352666726	False	27.0	0.0	0.986141880060564	0.0	0.00017698617975567	0.013681133759701
Angina	DLL1	6	170591294	-0.10815	0.0605194	1.2181053862995588	False	11.0	1.33201214664711e-91	0.990789355561834	3.7378805860182986e-95	0.00027802805760886	0.008932616380561
Type II Diabetes	DLL1	6	170591294	0.0154709	0.727131	0.1383873395509552	False	11.0	1.33689576380399e-91	0.994421931967279	2.0796013486854595e-95	0.00015468292910294	0.0054233851036185
Heart Attack	DLL1	6	170591294	0.00645076	0.92701	0.0329155809349047	False	11.0	1.3275408540837598e-91	0.987463478175119	2.4903511316697897e-95	0.00018523075619612	0.0123512910686991
High Cholesterol	DLL1	6	170591294	-0.0720827	0.0715866	1.1451682638749925	False	11.0	1.33205151049943e-91	0.990818635539477	1.7866178699617897e-95	0.00013288736360133	0.0090484770969097
Essential Hypertension	DLL1	6	170591294	-0.0704956	0.00656708	2.1826276931159496	False	11.0	1.3331150312888801e-91	0.991609713218654	1.1430981761729398e-95	8.50210422684504e-05	0.0083052657390904
Angina	PDGFA	7	536895	0.380734	0.137247	0.8624971397571789	False	1.0	8.05394586463332e-05	0.875684037018957	1.95138809793241e-08	0.00021209236492786	0.124023311643588
Type II Diabetes	PDGFA	7	536895	-0.102498	0.595355	0.2252239946645323	False	1.0	8.74013550852906e-05	0.950291634342467	2.21585861472085e-08	0.00024089380593041	0.0493800483379309
Heart Attack	PDGFA	7	536895	-0.181163	0.555159	0.2555826151959524	False	1.0	8.55434613980496e-05	0.930091262700772	2.52768015772554e-08	0.0002747848425202	0.0695483837185092
High Cholesterol	PDGFA	7	536895	0.00539534	0.975015	0.0109887028992907	False	1.0	8.82640243551535e-05	0.959671174865854	1.70690357326874e-08	0.00018556217697348	0.0400549818637815
Essential Hypertension	PDGFA	7	536895	-0.24971	0.034469	1.4625713159764917	False	1.0	7.40841357748992e-05	0.805497034725555	2.81636712478574e-07	0.0030620421401177	0.191366557361839
Angina	C7orf50	7	1036622	-0.0386219	0.196214	0.7072700086490822	False	22.0	0.0	0.944920249412607	0.0	0.00032895901914669	0.0547507915682567
Type II Diabetes	C7orf50	7	1036622	-0.0137352	0.551182	0.2587049736626912	False	23.0	0.0	0.988908340405632	0.0	0.0010360603181178	0.0100555992762596
Heart Attack	C7orf50	7	1036622	0.0246043	0.50231	0.2990281758090172	False	23.0	0.0	0.968105076369902	0.0	0.0003937799345201	0.0315011436955815
High Cholesterol	C7orf50	7	1036622	-0.00563999	0.78583	0.1046713954965233	False	23.0	0.0	0.98840871877818	0.0	0.00048988924589631	0.0111013919758801
Essential Hypertension	C7orf50	7	1036622	-0.0197922	0.141475	0.8493202973926344	False	22.0	0.0	0.983504778992311	0.0	0.0039513213692861	0.0125438996384367
Angina	PSMG3	7	1606966	-0.0861263	0.742215	0.1294702729036994	False	1.0	0.00011593571039748	0.940717537998934	4.5192067592765e-08	0.00036666904951811	0.0587998120490828
Type II Diabetes	PSMG3	7	1606966	0.0144674	0.942524	0.0257075823053414	False	1.0	0.00011765929945725	0.954703019240563	1.23294025475313e-07	0.0010004049169346	0.0441787932490189
Heart Attack	PSMG3	7	1606966	-0.383183	0.239113	0.6213968116935649	False	1.0	0.00010914812371074	0.885642205374374	4.11968083097341e-08	0.00033422729909621	0.113914378006011
High Cholesterol	PSMG3	7	1606966	-0.0679562	0.709359	0.1491339167779916	False	1.0	0.00011768431308272	0.954905927377067	6.36823313950027e-08	0.00051670758764466	0.0444596170398745
Essential Hypertension	PSMG3	7	1606966	0.0133673	0.909602	0.0411485934082625	False	1.0	5.84540542130979e-05	0.474303833536117	6.2979710868999e-05	0.511025596702191	0.0145491359966092
Angina	MAD1L1	7	1855429	0.0918278	0.25159	0.5993066248767205	False	5.0	7.54838462738912e-43	0.984297611125063	4.59889739666469e-46	0.00059968375148162	0.0151027051234489
Type II Diabetes	MAD1L1	7	1855429	0.150853	0.0171644	1.7653713732020213	False	5.0	7.559498980785448e-43	0.985746905515482	8.71271105699078e-46	0.0011361193517352	0.0131169751327897
Heart Attack	MAD1L1	7	1855429	0.0993654	0.311935	0.505935893424723	False	5.0	7.518576706426658e-43	0.980410704608734	3.58675028160575e-46	0.0004676999302364	0.0191215954610243
High Cholesterol	MAD1L1	7	1855429	0.102378	0.0689501	1.161465099619869	False	5.0	7.321065945595418e-43	0.954655608696918	4.16958315729829e-46	0.00054369134864933	0.0448006999544334
Essential Hypertension	MAD1L1	7	1855429	0.0248462	0.492773	0.3073530960389423	False	5.0	3.677744064257889e-43	0.479572103896688	3.9627257487045e-43	0.516733270853993	0.0036946252493165
Angina	COL28A1	7	7395834	-0.0234431	0.131468	0.8811799438634745	False	57.0	0.0	0.984103604955099	0.0	0.00066870212227907	0.015227692922974
Type II Diabetes	COL28A1	7	7395834	-0.00884084	0.461239	0.3360739781147612	False	57.0	0.0	0.989589134710721	0.0	0.0003246369204283	0.0100862283690861
Heart Attack	COL28A1	7	7395834	0.00698393	0.713918	0.1463516680454333	False	56.0	0.0	0.984526990267737	0.0	0.00037379010599947	0.0150992196262424
High Cholesterol	COL28A1	7	7395834	-0.0339626	0.00171503	2.7657282786996342	False	57.0	0.0	0.674967642654493	0.0	0.0099222466649568	0.315110110680848
Essential Hypertension	COL28A1	7	7395834	0.00584124	0.406727	0.3906969966099258	False	56.0	0.0	0.985037528335278	0.0	0.0016912816579341	0.0132711900066844
Angina	ANKMY2	7	16639401	-0.153297	0.353127	0.4520690751224923	False	1.0	4.72023861375738e-18	0.986057814271663	1.8960693904692506e-21	0.00039608160755593	0.0135461041207835
Type II Diabetes	ANKMY2	7	16639401	0.203471	0.113317	0.9457049316868288	False	1.0	4.66401088103847e-18	0.974311841289565	7.31285029420601e-21	0.0015276414031227	0.0241605173073094
Heart Attack	ANKMY2	7	16639401	-0.409352	0.0463577	1.333878119345353	False	1.0	4.41150144252659e-18	0.921562621303883	1.83869014929841e-21	0.00038406045085404	0.0780533182452612
High Cholesterol	ANKMY2	7	16639401	-0.102844	0.370761	0.4309059551520875	False	1.0	4.7415622336361496e-18	0.990512318319137	1.3543913287957701e-21	0.00028292738166505	0.0092047542991975
Essential Hypertension	ANKMY2	7	16639401	-0.169473	0.0258039	1.5883146498322562	False	1.0	4.5378500799363896e-18	0.947956850798427	1.39864363858977e-21	0.00029214883432908	0.0517510003672457
Angina	AGR2	7	16831435	-0.0496483	0.680841	0.166954299078566	False	1.0	1.98321552938527e-37	0.990369855072182	7.41777127945404e-41	0.00037042066950165	0.0092597242583193
Type II Diabetes	AGR2	7	16831435	0.233826	0.0134687	1.8706743203922624	False	1.0	1.71089357079739e-37	0.85437885728928	2.69372175847119e-40	0.0013451034198346	0.144276039290886
Heart Attack	AGR2	7	16831435	0.0593405	0.688377	0.1621736487162873	False	1.0	1.97933623052512e-37	0.988432627074022	7.90462542771933e-41	0.00039473198079649	0.0111726409451809
High Cholesterol	AGR2	7	16831435	-0.0351923	0.674964	0.1707193901590284	False	1.0	1.98823218935646e-37	0.992875053692807	5.83497101803694e-41	0.00029138072267171	0.0068335655845228
Essential Hypertension	AGR2	7	16831435	-0.0444074	0.414923	0.3820324907043363	False	1.0	1.99185964934154e-37	0.994686519449538	6.20279705902509e-41	0.00030975003859771	0.005003730511861
Angina	GPNMB	7	23275586	-0.0447502	0.0587491	1.2309987821290365	False	25.0	1.16268468435821e-293	0.968942279134396	4.44659081257122e-293	0.00037939437949568	0.0306783264860582
Type II Diabetes	GPNMB	7	23275586	-0.025371	0.164491	0.7838578591563449	False	26.0	1.49356044737809e-293	0.124464230251768	4.94065645841247e-293	4.92916727996751e-05	0.875486478075416
Heart Attack	GPNMB	7	23275586	0.0139904	0.630265	0.2004768095313928	False	26.0	1.14119282876411e-293	0.951029113911899	5.92878775009496e-293	0.00050205098983433	0.0484688350982439
High Cholesterol	GPNMB	7	23275586	-0.0092756	0.57259	0.2421562409856435	False	26.0	1.17493751237507e-293	0.979170311701458	4.44659081257122e-293	0.00038883449137818	0.0204408538071165
Essential Hypertension	GPNMB	7	23275586	0.0119637	0.263113	0.5798576935760732	False	25.0	1.18422594651688e-293	0.98689007365312	1.97626258336499e-293	0.00017801978090618	0.0129319065659948
Angina	CPVL	7	29034847	0.023491	0.137369	0.8621112632585197	False	53.0	0.0	0.98413781059826	0.0	0.00048530410581518	0.0153768852962905
Type II Diabetes	CPVL	7	29034847	0.0125017	0.305952	0.5143467034866989	False	53.0	0.0	1.07573062986894e-06	0.0	0.999998915054354	9.2147825912866e-09
Heart Attack	CPVL	7	29034847	-0.0070115	0.71747	0.1441962536278996	False	53.0	0.0	0.98652259664513	0.0	0.0003474747673	0.0131299285878538
High Cholesterol	CPVL	7	29034847	0.00181856	0.868765	0.0610976838568056	False	52.0	0.0	0.960793964476234	0.0	0.031573180927399	0.0076328545960367
Essential Hypertension	CPVL	7	29034847	-0.00285236	0.689777	0.1612912908900767	False	52.0	0.0	0.994317346468836	0.0	0.00028437931580394	0.0053982742150412
Angina	SCRN1	7	29959719	-0.127348	0.140805	0.8513819230784629	False	3.0	3.26368654574799e-39	0.981479219975189	9.242951044347319e-43	0.000277949662013	0.0182428303627919
Type II Diabetes	SCRN1	7	29959719	-0.107512	0.10835	0.9651710843441632	False	3.0	3.08279159681066e-39	0.92707919384162	7.118572622058088e-43	0.00021403103002208	0.0727067751283512
Heart Attack	SCRN1	7	29959719	-0.0624289	0.555052	0.2556663281292732	False	3.0	3.2296615842095e-39	0.97124698956875	1.16811729918607e-42	0.00035126750565522	0.0284017429255951
High Cholesterol	SCRN1	7	29959719	-0.191275	0.0016394	2.785315069249399	False	3.0	2.4536255383335e-39	0.737871865364095	5.0659236567643785e-43	0.00015218782591824	0.261975946809989
Essential Hypertension	SCRN1	7	29959719	0.0175762	0.651382	0.1861642467055687	False	3.0	3.29010314429941e-39	0.989423408909148	4.8913744063345294e-43	0.00014709063164852	0.0104295004592104
Angina	NT5C3A	7	33053742	-0.0600846	0.63276	0.198760982620911	False	1.0	2.91131954802842e-35	0.990488965088073	1.48239597386558e-38	0.00050433533594361	0.0090066995759888
Type II Diabetes	NT5C3A	7	33053742	0.0694475	0.47484	0.3234527036863474	False	1.0	2.9128450899128395e-35	0.9910079848581	2.42825136476399e-38	0.00082613470021801	0.0081658804416835
Heart Attack	NT5C3A	7	33053742	0.176688	0.253084	0.5967353101216945	False	1.0	2.88379189513516e-35	0.981123508642727	1.6855399544896e-38	0.000573443465467	0.0183030478918109
High Cholesterol	NT5C3A	7	33053742	0.0670492	0.443781	0.3528312955510478	False	1.0	2.91187379275422e-35	0.990677530196028	6.81436660528283e-39	0.00023183294047444	0.0090906368634911
Essential Hypertension	NT5C3A	7	33053742	-0.0193082	0.733547	0.1345720547086068	False	1.0	2.92732603952086e-35	0.995934692680489	4.87243153891427e-39	0.00016576752576752	0.0038995397937455
Angina	BMPER	7	33944523	-0.068582	0.119082	0.9241538799232828	False	12.0	3.40438810236768e-93	0.96894836576935	1.33225912317673e-96	0.00037916700940405	0.0306724672212494
Type II Diabetes	BMPER	7	33944523	-0.0635891	0.0620124	1.2075214602900972	False	12.0	3.47129332702047e-93	0.987990762270402	1.79913871228043e-96	0.00051205987227356	0.0114971778573298
Heart Attack	BMPER	7	33944523	0.00561665	0.917013	0.0376245075270938	False	12.0	3.42159395532565e-93	0.973845452295325	2.22460602084208e-96	0.000633147432298	0.0255214002723768
High Cholesterol	BMPER	7	33944523	0.0584594	0.0561105	1.2509558612863227	False	12.0	3.46350268685332e-93	0.985773409891276	7.964285927625871e-97	0.00022666961478619	0.0139999204939363
Essential Hypertension	BMPER	7	33944523	-0.00399745	0.840367	0.075531010049155	False	12.0	3.42784194312782e-93	0.975623738844397	3.12658535541527e-96	0.00088986764867973	0.0234863935069136
Angina	SFRP4	7	37945543	-0.0438502	0.407597	0.3897690211529528	False	7.0	4.215192430928819e-145	0.986594137583405	1.1180357890266e-148	0.00026167685408669	0.0131441855624804
Type II Diabetes	SFRP4	7	37945543	0.0610303	0.134033	0.8727882616839533	False	7.0	4.1514662192708204e-145	0.971678589156514	1.4738551521926498e-148	0.00034495093860202	0.0279764599048735
Heart Attack	SFRP4	7	37945543	0.00897163	0.889525	0.0508418416110019	False	7.0	4.2048797648917e-145	0.984180388739955	1.19005928307204e-148	0.0002785331736281	0.0155410780864062
High Cholesterol	SFRP4	7	37945543	-0.00661525	0.856947	0.0670460372592015	False	7.0	4.2273422613525796e-145	0.989437887107332	1.41059107565125e-148	0.00033015290906618	0.010231959983594
Essential Hypertension	SFRP4	7	37945543	-0.00139278	0.953307	0.0207672180024833	False	7.0	4.2225854309458605e-145	0.988324518958749	3.84533620396878e-148	0.00090002110576636	0.0107754599354984
Angina	DBNL	7	44084239	0.227411	0.339656	0.4689607092231852	False	1.0	2.774681285111e-07	0.987919211178461	7.932875339477249e-11	0.00028244051184607	0.0117980707622348
Type II Diabetes	DBNL	7	44084239	0.0309778	0.865091	0.0629382061546547	False	1.0	2.7870571308129e-07	0.992325603558578	1.23629922857608e-10	0.00044017686923834	0.0072339407428397
Heart Attack	DBNL	7	44084239	0.101943	0.725104	0.1395996991022609	False	1.0	2.77935386567028e-07	0.989582873297839	1.40226989667395e-10	0.00049926859409754	0.0099175800324503
High Cholesterol	DBNL	7	44084239	-0.220594	0.186869	0.7284627384584464	False	1.0	2.77554856175435e-07	0.988228002975196	4.9719438929498495e-11	0.00017701730670594	0.0115947021135227
Essential Hypertension	DBNL	7	44084239	0.180665	0.0982639	1.00760600312744	False	1.0	2.77401283124732e-07	0.987681209647698	3.97076051508086e-11	0.00014137002358114	0.0121771428877301
Angina	IGFBP3	7	45951949	0.0122613	0.647968	0.1884464413000524	False	40.0	0.0	0.98934535171288	0.0	0.00044404574519374	0.0102106025419846
Type II Diabetes	IGFBP3	7	45951949	0.028382	0.170792	0.76753247578533	False	40.0	0.0	0.985682746085029	0.0	0.00031276715221845	0.0140044867628591
Heart Attack	IGFBP3	7	45951949	0.0772126	0.0190744	1.719549114226944	False	40.0	0.0	0.890158720624244	0.0	0.00049963390902245	0.109341645466648
High Cholesterol	IGFBP3	7	45951949	-0.00343464	0.854068	0.068507549862419	False	40.0	0.0	0.993937430656544	0.0	0.0001977441739577	0.0058648251694001
Essential Hypertension	IGFBP3	7	45951949	-0.0184755	0.127876	0.8932109570507802	False	40.0	0.0	0.993937119653288	0.0	0.00017793317102149	0.0058849471757764
Angina	VWC2	7	49813257	-0.0147288	0.512816	0.2900384331707747	False	39.0	0.0	0.983783544219826	0.0	0.00043115986420935	0.0157852959158945
Type II Diabetes	VWC2	7	49813257	0.0139884	0.420579	0.3761524159383494	False	39.0	0.0	0.992349376376694	0.0	0.00027031601099072	0.0073803076123034
Heart Attack	VWC2	7	49813257	0.0295841	0.284574	0.5458047815965793	False	38.0	0.0	0.98608582121624	0.0	0.0018363269431328	0.0120778518407263
High Cholesterol	VWC2	7	49813257	-0.00122357	0.937741	0.0279170953127701	False	37.0	0.0	0.991306576217006	0.0	0.00036099960696328	0.0083324241760459
Essential Hypertension	VWC2	7	49813257	-0.00209738	0.840068	0.0756855581887253	False	38.0	0.0	0.993995602782624	0.0	0.00025133905932398	0.0057530581580072
Angina	DDC	7	50526134	-0.00626705	0.833867	0.0789032128781358	False	15.0	0.0	0.968319161713393	0.0	0.00026807411211695	0.0314127641745271
Type II Diabetes	DDC	7	50526134	0.00820145	0.721827	0.1415668771508486	False	15.0	0.0	0.975551957038053	0.0	0.00024559461179537	0.0242024483501679
Heart Attack	DDC	7	50526134	-0.037087	0.311123	0.507067882160789	False	15.0	0.0	0.947728468247445	0.0	0.0017252079364109	0.0505463238161108
High Cholesterol	DDC	7	50526134	-0.00857358	0.681669	0.1664264557962674	False	15.0	0.0	0.978151161620154	0.0	0.00034654836841731	0.0215022900114324
Essential Hypertension	DDC	7	50526134	-0.0156075	0.24665	0.6079188802018399	False	15.0	0.0	0.985071946743221	0.0	0.00023255356994995	0.0146954996868755
Angina	EGFR	7	55086714	0.000361034	0.995092	0.0021367652389189	False	13.0	3.945932578023969e-107	0.988796044163715	2.8544920283709504e-110	0.00071529121214449	0.0104886646241511
Type II Diabetes	EGFR	7	55086714	-0.0437079	0.335462	0.4743566681179095	False	13.0	3.939130768807079e-107	0.987091604994056	1.7663549013329298e-109	0.004426236701903	0.0084821583040311
Heart Attack	EGFR	7	55086714	-0.223038	0.00204847	2.688570391940207	False	13.0	3.1715024907338493e-107	0.794734591857476	1.2502820512794e-110	0.00031320668090108	0.204952201461615
High Cholesterol	EGFR	7	55086714	0.0345953	0.397206	0.4009841998865995	False	13.0	3.956674321069009e-107	0.991487776173916	9.778951905523573e-111	0.00024504307669387	0.0082671807493881
Essential Hypertension	EGFR	7	55086714	-0.00332214	0.90006	0.0457285385602708	False	13.0	3.9639173780176287e-107	0.993302785912889	7.53612714781657e-110	0.0018884468006778	0.0048087672864283
Angina	SUMF2	7	56131695	0.0595052	0.0186372	1.7296193342508568	False	20.0	0.0	0.924554684535555	0.0	0.00019832001374727	0.0752469954506693
Type II Diabetes	SUMF2	7	56131695	0.0104829	0.59128	0.2282068107295197	False	20.0	0.0	0.925506588482395	0.0	0.00017400698681349	0.0743194045308263
Heart Attack	SUMF2	7	56131695	0.012868	0.67707	0.1693664287414875	False	20.0	0.0	0.964657242675967	0.0	0.00041575247281451	0.0349270048512485
High Cholesterol	SUMF2	7	56131695	0.0385381	0.0285067	1.5450530546912655	False	20.0	0.0	0.929185575823974	0.0	0.00015418256902469	0.0706602416070234
Essential Hypertension	SUMF2	7	56131695	0.0334887	0.00339556	2.46908859108777	False	19.0	0.0	0.0530275867469596	0.0	9.01074222138998e-05	0.946882305830833
Angina	GUSB	7	65425671	-0.10722	0.0608703	1.21559455781618	False	6.0	6.43857614508745e-63	0.963831139840424	1.44390278089115e-66	0.00021612130613616	0.0359527388534275
Type II Diabetes	GUSB	7	65425671	0.0371944	0.395525	0.4028260607910606	False	6.0	6.637756021775099e-63	0.993647633930908	9.86594738958236e-67	0.00014768517821135	0.006204680890884
Heart Attack	GUSB	7	65425671	-0.00972338	0.889009	0.0510938423699975	False	6.0	6.47182947538216e-63	0.968809040935202	1.33021625671778e-66	0.0001991063936135	0.0309918526711819
High Cholesterol	GUSB	7	65425671	-0.0263543	0.5066	0.2953348145454708	False	6.0	6.64529329583681e-63	0.994775936103078	7.270326412448151e-67	0.00010883045322355	0.0051152334437039
Essential Hypertension	GUSB	7	65425671	-0.0184249	0.473535	0.3246479158262644	False	6.0	6.63659910311698e-63	0.993474447467964	6.118562362789391e-67	9.15880370434517e-05	0.0064339644950032
Angina	ELN	7	73442119	-0.238928	0.116925	0.9320926214194584	False	1.0	1.67656717690504e-45	0.964218601020868	2.8857014402202497e-49	0.00016593557858343	0.0356154634005511
Type II Diabetes	ELN	7	73442119	-0.0134493	0.908377	0.0417338705988678	False	1.0	1.7186147774154197e-45	0.988400798488938	5.702087853304008e-48	0.003279349201843	0.0083198523092176
Heart Attack	ELN	7	73442119	-0.0427585	0.817697	0.0874075956022244	False	1.0	1.7152848546219697e-45	0.986485710598848	2.52937848983154e-49	0.00014545877579947	0.0133688306253533
High Cholesterol	ELN	7	73442119	0.117014	0.268219	0.5715104610001265	False	1.0	1.71473524644848e-45	0.986169622802632	1.63895264567533e-49	9.42487751820357e-05	0.0137361284221831
Essential Hypertension	ELN	7	73442119	-0.0486658	0.476935	0.32154080558225	False	1.0	1.7275464539064897e-45	0.993537537851142	3.31449841895018e-49	0.00019061723755682	0.006271844911294
Angina	CLIP2	7	73703805	0.0439797	0.677853	0.1688644775351312	False	1.0	1.1219757079650103e-52	0.985603828102464	1.9312049538629e-56	0.000169637294577	0.0142265346029627
Type II Diabetes	CLIP2	7	73703805	-0.00312896	0.969388	0.0135023606871602	False	1.0	1.12323728040869e-52	0.986712061214013	3.7270476739307395e-55	0.0032740320694719	0.0100139067165098
Heart Attack	CLIP2	7	73703805	0.153499	0.238157	0.6231366490182502	False	1.0	1.1031233306634401e-52	0.969042885556785	1.6255029246289e-56	0.00014277096745251	0.0308143434757596
High Cholesterol	CLIP2	7	73703805	0.0258308	0.72527	0.139500286282794	False	1.0	1.12723779359142e-52	0.990226327235356	1.0507801587993e-56	9.22992631981618e-05	0.009681373501448
Essential Hypertension	CLIP2	7	73703805	0.0123003	0.795977	0.0990994811535328	False	1.0	1.1311989661045701e-52	0.993706034295876	2.19278678602948e-56	0.00019262183799901	0.0061013438661242
Angina	CCL26	7	75398851	-0.131792	0.0116841	1.9324047347126665	False	7.0	3.842285991153629e-132	0.724499478709137	6.028345964195149e-136	0.00011347391676521	0.275387047374118
Type II Diabetes	CCL26	7	75398851	-0.100606	0.0135989	1.8664962198099924	False	7.0	5.1388366583071694e-132	0.968976408494024	1.57184144809497e-135	0.00029636372336996	0.0307272277825996
Heart Attack	CCL26	7	75398851	-0.0195832	0.758669	0.1199476612950917	False	7.0	5.096551062860039e-132	0.961003058272597	8.609364297106568e-136	0.00016231006258905	0.0388346316648393
High Cholesterol	CCL26	7	75398851	-0.0417079	0.250325	0.6014957751625868	False	7.0	5.169796316257549e-132	0.974814145741514	6.90170525613753e-136	0.00013012029289593	0.0250557339655682
Essential Hypertension	CCL26	7	75398851	-0.0361337	0.124939	0.9033019744282548	False	7.0	5.129299479675979e-132	0.967178082975685	3.86859319705837e-134	0.0072945813146875	0.0255273357096426
Angina	CCL24	7	75440983	-0.00866846	0.435411	0.3611006033634693	False	85.0	0.0	0.980464466360395	0.0	0.00015532985374897	0.019380203786056
Type II Diabetes	CCL24	7	75440983	-0.00693472	0.419933	0.3768199954388251	False	84.0	0.0	0.972872029337619	0.0	0.00029884943686408	0.0268291212259202
Heart Attack	CCL24	7	75440983	0.000293829	0.982774	0.0075463416159418	False	85.0	0.0	0.986431414579984	0.0	0.00017116870637591	0.0133974167140878
High Cholesterol	CCL24	7	75440983	-0.00539159	0.487825	0.3117359467778552	False	83.0	0.0	0.981506321615215	0.0	0.00013336204299305	0.018360316341496
Essential Hypertension	CCL24	7	75440983	-0.00278319	0.581758	0.235257635833297	False	83.0	0.0	0.982951898800768	0.0	0.007411182000817	0.0096369191984529
Angina	HSPB1	7	75931861	-0.0180652	0.490774	0.3091184531895857	False	30.0	0.0	0.973585261072641	0.0	0.00019343970388994	0.0262212992235388
Type II Diabetes	HSPB1	7	75931861	-0.00921498	0.649142	0.1876602907638938	False	30.0	0.0	0.974823325631326	0.0	0.00032441127794785	0.0248522630906771
Heart Attack	HSPB1	7	75931861	-0.0723856	0.0244175	1.612298803609184	False	30.0	0.0	0.931119450176802	0.0	0.00020085064858931	0.0686796991746072
High Cholesterol	HSPB1	7	75931861	0.0185872	0.308314	0.5110067542721921	False	30.0	0.0	0.974291059561647	0.0	0.00018456575467532	0.0255243746837889
Essential Hypertension	HSPB1	7	75931861	0.0144563	0.222103	0.6534455752892276	False	30.0	0.0	0.976993312532345	0.0	0.0074991410694176	0.015507546398327
Angina	SSC4D	7	76018651	-0.0345675	0.316978	0.4989708791392221	False	23.0	0.0	0.951926578961795	0.0	0.00019766713034759	0.0478757539079242
Type II Diabetes	SSC4D	7	76018651	0.0349343	0.190429	0.7202669131945615	False	23.0	0.0	0.987627399755991	0.0	0.00033707966258615	0.0120355205814773
Heart Attack	SSC4D	7	76018651	-0.010248	0.808554	0.092290970044683	False	23.0	0.0	0.981350743937964	0.0	0.00022089528062039	0.0184283607814535
High Cholesterol	SSC4D	7	76018651	-0.0178222	0.459377	0.3378307527699383	False	23.0	0.0	0.980176738095713	0.0	0.00019515065127606	0.0196281112530941
Essential Hypertension	SSC4D	7	76018651	0.00269683	0.866003	0.0624806035009109	False	22.0	0.0	0.985876307182723	0.0	0.0075799485642397	0.0065437442529903
Angina	ZP3	7	76026835	-0.00528798	0.633047	0.1985640449859602	False	112.0	0.0	0.992543549414972	0.0	0.00021280841396894	0.0072436421718847
Type II Diabetes	ZP3	7	76026835	-0.00757176	0.376365	0.4243907705094451	False	111.0	0.0	0.993245312332218	0.0	0.00034173497416783	0.0064129526945045
Heart Attack	ZP3	7	76026835	-0.0108159	0.425995	0.3705954982802693	False	108.0	0.0	0.990861926323178	0.0	0.00022673464052401	0.0089113390353935
High Cholesterol	ZP3	7	76026835	-0.00310552	0.687236	0.1628940986066135	False	112.0	0.0	0.994331079864518	0.0	0.00020231942454804	0.0054666007106541
Essential Hypertension	ZP3	7	76026835	-0.00821841	0.10159	0.993149039675728	False	109.0	0.0	0.983337680873681	0.0	0.0075624955038955	0.0090998236218323
Angina	CD36	7	79998891	-0.0495331	0.231413	0.6356122475031976	False	14.0	2.6532526861987105e-269	0.976511975895452	7.0978135086251395e-273	0.00026121680783701	0.0232268072966943
Type II Diabetes	CD36	7	79998891	-0.0292418	0.36094	0.4425649860018529	False	14.0	2.69898085329411e-269	0.993341923166092	1.09178138236205e-272	0.00040181923168574	0.0062562576022391
Heart Attack	CD36	7	79998891	0.00234962	0.963074	0.0163403415806173	False	14.0	2.60985747855298e-269	0.960540658808712	1.09092639272139e-272	0.0004014855129315	0.039057855678367
High Cholesterol	CD36	7	79998891	-0.0357444	0.214525	0.6685220893562578	False	14.0	2.65919039450291e-269	0.978697309881388	5.5507060987709e-273	0.00020427775145848	0.0210984123671795
Essential Hypertension	CD36	7	79998891	0.0133351	0.474789	0.3234993514163522	False	14.0	2.70147972760382e-269	0.994261617208948	3.7106568467333395e-273	0.00013656499765676	0.0056018177933764
Angina	ADAM22	7	87563458	-0.0166713	0.37377	0.427395559450797	False	52.0	0.0	0.986845470005136	0.0	0.00043286366913237	0.0127216663256379
Type II Diabetes	ADAM22	7	87563458	0.00305102	0.832998	0.0793560413183102	False	52.0	0.0	0.994282242767058	0.0	0.00017620120799736	0.0055415560250905
Heart Attack	ADAM22	7	87563458	0.00770241	0.737634	0.1321590734185374	False	52.0	0.0	0.96887139990204	0.0	0.00064448888982227	0.0304841112080457
High Cholesterol	ADAM22	7	87563458	0.0259443	0.0470644	1.32730747353922	False	51.0	0.0	0.983824811373848	0.0	0.00024293490527601	0.0159322537210085
Essential Hypertension	ADAM22	7	87563458	0.0133073	0.116007	0.9355158041381588	False	51.0	0.0	0.980614452290024	0.0	0.0031497910320202	0.0162357566777883
Angina	SAMD9L	7	92759368	-0.0314988	0.448603	0.348137826430516	False	11.0	2.90028666552793e-293	0.977950126637112	4.84063286841191e-293	0.00016320610817099	0.0218866672546687
Type II Diabetes	SAMD9L	7	92759368	-0.00734506	0.819045	0.0866922365609456	False	11.0	2.93323053033697e-293	0.989058496431422	1.13445985036228e-293	0.00038252195714876	0.0105589816114006
Heart Attack	SAMD9L	7	92759368	0.0484206	0.343749	0.4637585565656478	False	11.0	2.89069571281728e-293	0.974716145141041	8.00612776548308e-293	0.00026994147228554	0.0250139133866338
High Cholesterol	SAMD9L	7	92759368	-0.0190107	0.511003	0.2915765501987095	False	11.0	2.93667212062866e-293	0.99021896918655	3.6736354850311503e-293	0.00012386473097421	0.0096571660825084
Essential Hypertension	SAMD9L	7	92759368	-0.0185701	0.321703	0.4925448891217455	False	11.0	2.93489572266804e-293	0.989619984041252	7.12313413730125e-293	0.00024017833727985	0.0101398376214722
Angina	TFPI2	7	93514709	-0.00776496	0.891468	0.0498942415776314	False	12.0	7.430051650175661e-47	0.985048231094703	1.92136142591335e-50	0.00025471637845694	0.0146970525268335
Type II Diabetes	TFPI2	7	93514709	0.0269495	0.539472	0.2680310914093597	False	12.0	7.420863687008781e-47	0.983830125583326	2.98694719191299e-50	0.0003959869558589	0.0157738874608086
Heart Attack	TFPI2	7	93514709	0.0479542	0.49225	0.3078142751898441	False	12.0	7.41057758634677e-47	0.982466433143619	2.9868406181111e-50	0.000395971856055	0.0171375950003316
High Cholesterol	TFPI2	7	93514709	0.00511335	0.897249	0.0470870170233923	False	12.0	7.464365097039601e-47	0.989597378493334	1.10457638699443e-50	0.00014643324198267	0.0102561882646847
Essential Hypertension	TFPI2	7	93514709	0.0227547	0.374933	0.4260463331522662	False	12.0	7.43434174250297e-47	0.985616995358697	1.65461463557489e-50	0.00021935246830652	0.0141636521729977
Angina	PON1	7	94926988	-0.00559493	0.677644	0.1689984026525414	False	96.0	0.0	0.992948186530165	0.0	0.00030037162154052	0.0067514418484986
Type II Diabetes	PON1	7	94926988	0.00222287	0.83056	0.0806289884652259	False	98.0	0.0	0.991694379389416	0.0	0.0012596528906011	0.0070459677197732
Heart Attack	PON1	7	94926988	0.055667	0.000868849	3.061055694397112	False	96.0	0.0	0.536449217591035	0.0	0.0002234496895097	0.463327332719766
High Cholesterol	PON1	7	94926988	-0.000220382	0.981235	0.0082269691939733	False	98.0	0.0	0.995076800117331	0.0	0.00019083061091585	0.0047323692721741
Essential Hypertension	PON1	7	94926988	-0.00473984	0.43655	0.3599660074440792	False	97.0	0.0	0.996694662698459	0.0	0.00025221386189413	0.0030531234399905
Angina	PON3	7	94989256	0.0156019	0.556964	0.2541728750356386	False	23.0	0.0	0.979564803551009	0.0	0.00029529712515424	0.0201398993238905
Type II Diabetes	PON3	7	94989256	-0.00604148	0.768333	0.1144505134081282	False	23.0	0.0	0.98253729425	0.0	0.0012536258769875	0.0162090798730239
Heart Attack	PON3	7	94989256	-0.0171499	0.599184	0.222439792111803	False	22.0	0.0	0.975089690001662	0.0	0.00040907859192047	0.0245012314063796
High Cholesterol	PON3	7	94989256	0.0294538	0.111524	0.9526316622484527	False	23.0	0.0	0.830980231529897	0.0	0.00015899928969994	0.168860769180458
Essential Hypertension	PON3	7	94989256	-0.0110797	0.355385	0.4493009067352925	False	23.0	0.0	0.98497184162019	0.0	0.00024954009201378	0.0147786182878097
Angina	PON2	7	95034175	0.00925134	0.500059	0.3009787519384369	False	87.0	0.0	0.986386293272959	0.0	0.00029383080733391	0.0133198759193146
Type II Diabetes	PON2	7	95034175	-0.0121196	0.252456	0.5978143031783338	False	89.0	0.0	0.987724485196572	0.0	0.0012652582268593	0.0110102565763671
Heart Attack	PON2	7	95034175	-0.015721	0.349734	0.4562621449438018	False	90.0	0.0	0.974567902751502	0.0	0.00040794376607149	0.0250241534826474
High Cholesterol	PON2	7	95034175	-9.25387e-05	0.992262	0.003373640213926	False	90.0	0.0	0.994517314842931	0.0	0.00018873078710413	0.0052939543697746
Essential Hypertension	PON2	7	95034175	0.00234713	0.704457	0.1521455110466903	False	91.0	0.0	0.993206340874585	0.0	0.00024987778862884	0.0065437813364277
Angina	NPTX2	7	98246609	0.0373746	0.273709	0.562710922041557	False	25.0	0.0	0.989196387075235	0.0	0.00020468876499726	0.0105989241598018
Type II Diabetes	NPTX2	7	98246609	0.0126003	0.63693	0.1959082949554172	False	24.0	0.0	0.99273489457516	0.0	0.00019662663060737	0.0070684787943194
Heart Attack	NPTX2	7	98246609	0.0241911	0.563313	0.2492502261068865	False	25.0	0.0	0.990244158009751	0.0	0.00024035213826153	0.0095154898520746
High Cholesterol	NPTX2	7	98246609	0.050768	0.0364118	1.4387578513944033	False	24.0	0.0	0.983886747842925	0.0	0.00087653685194091	0.0152367153050381
Essential Hypertension	NPTX2	7	98246609	0.0229987	0.135136	0.8692289402551863	False	25.0	0.0	0.89335505271576	0.0	0.00045951279730548	0.106185434486957
Angina	CNPY4	7	99717236	-0.00209145	0.973713	0.0115690317082125	False	8.0	8.838744227194539e-106	0.988149463812265	1.8067041961563e-109	0.00020197670156164	0.011648559486181
Type II Diabetes	CNPY4	7	99717236	0.0575959	0.239951	0.6198774357979198	False	8.0	8.86355584758159e-106	0.990923340819176	1.73241924044145e-109	0.00019367380173759	0.0088829853790789
Heart Attack	CNPY4	7	99717236	-0.000812189	0.991668	0.0036337007301328	False	8.0	8.802784118232158e-106	0.984129213709261	2.25916093320168e-109	0.0002525574052124	0.0156182288855124
High Cholesterol	CNPY4	7	99717236	0.0217579	0.621984	0.2062207870151049	False	8.0	8.828290447854089e-106	0.986980757468405	3.05567633525686e-109	0.00034160789888645	0.0126776346327212
Essential Hypertension	CNPY4	7	99717236	0.0439996	0.124237	0.9057490442335884	False	8.0	8.8265998723061e-106	0.98679175535698	1.27076899922491e-109	0.00014205947256686	0.0130661851704662
Angina	PILRB	7	99933737	0.00279472	0.811184	0.0908806240613298	False	96.0	0.0	0.992714544156643	0.0	0.00021388525236665	0.0070715705908761
Type II Diabetes	PILRB	7	99933737	0.011283	0.2123	0.6730500058340012	False	95.0	0.0	0.986549524044717	0.0	0.00020771610977002	0.0132427598462901
Heart Attack	PILRB	7	99933737	-0.00985444	0.492035	0.308004003398837	False	96.0	0.0	0.990804733326542	0.0	0.00027757314545498	0.008917693527657
High Cholesterol	PILRB	7	99933737	-0.000586794	0.942681	0.025635246157478	False	93.0	0.0	0.994936424588717	0.0	0.00032152713934855	0.0047420482713705
Essential Hypertension	PILRB	7	99933737	-0.0156433	0.00323283	2.4904171323829027	False	96.0	0.0	0.917555692561945	0.0	0.00014238773184911	0.0823019197070442
Angina	PILRA	7	99965153	0.00280218	0.835157	0.0782318744273827	False	76.0	0.0	0.992710387316695	0.0	0.00021807170320879	0.0070715409797713
Type II Diabetes	PILRA	7	99965153	0.0140052	0.178739	0.7477806761635193	False	76.0	0.0	0.986544986937196	0.0	0.00021231411995238	0.0132426989433026
Heart Attack	PILRA	7	99965153	-0.00973942	0.555313	0.2554621594786685	False	77.0	0.0	0.990800754822051	0.0	0.0002815874588351	0.0089176577193221
High Cholesterol	PILRA	7	99965153	-0.0014694	0.875647	0.0576709358971153	False	75.0	0.0	0.994934971087642	0.0	0.00032298756822483	0.0047420413437281
Essential Hypertension	PILRA	7	99965153	-0.0170504	0.00525299	2.2795934259528314	False	78.0	0.0	0.917551880156684	0.0	0.00014654209749751	0.0823015777461087
Angina	LRCH4	7	100169855	-0.165572	0.408843	0.3884434336154302	False	1.0	7.18617566411219e-12	0.988637946421958	1.6714861592812402e-15	0.00022994702905776	0.0111321065417959
Type II Diabetes	LRCH4	7	100169855	0.10168	0.510508	0.2919974478402789	False	1.0	7.20142305584038e-12	0.990735605977058	1.5597637198401401e-15	0.00021457824723782	0.0090498157685005
Heart Attack	LRCH4	7	100169855	-0.157154	0.521486	0.2827573463062144	False	1.0	7.1758683815550696e-12	0.987219922268813	1.9365937961613203e-15	0.00026641826009678	0.012513659463911
High Cholesterol	LRCH4	7	100169855	-0.300119	0.0362873	1.4402453447981822	False	1.0	5.07544670360584e-12	0.698254459779741	1.51419024140546e-15	0.00020810716005168	0.301537433055132
Essential Hypertension	LRCH4	7	100169855	-0.163183	0.0759733	1.1193390090351782	False	1.0	7.14145424279752e-12	0.982485397946083	1.19213800045776e-15	0.00016399644205204	0.0173506056047212
Angina	EPO	7	100318423	-0.0101332	0.916957	0.037651029761366	False	3.0	1.06999830116444e-19	0.960064618687622	2.4818827606874098e-23	0.00022266251376493	0.0397127187986149
Type II Diabetes	EPO	7	100318423	-0.0230207	0.759218	0.1196335039421904	False	3.0	1.07863404790559e-19	0.967813112206818	2.41349745091504e-23	0.00021653174159843	0.031970356051583
Heart Attack	EPO	7	100318423	-0.0555601	0.640721	0.1933310415229534	False	3.0	1.04158945377284e-19	0.93457455089154	2.6910810179534e-23	0.00024141606143408	0.0651840330470281
High Cholesterol	EPO	7	100318423	0.124197	0.0690255	1.1609904387784569	False	3.0	1.07211849733087e-19	0.961966981823948	3.1566443227102195e-23	0.00028320727427205	0.0377498109017839
Essential Hypertension	EPO	7	100318423	-0.00834345	0.849106	0.0710380902725268	False	3.0	1.08917290305025e-19	0.977269185113529	1.8033488465569902e-23	0.00016179190636882	0.0225690229800984
Angina	ACHE	7	100487615	-0.0329705	0.266834	0.5737588334076559	False	34.0	0.0	0.969720922453134	0.0	0.00024235617130271	0.0300367213756012
Type II Diabetes	ACHE	7	100487615	-0.0253691	0.273899	0.5624095533439747	False	33.0	0.0	0.984033814404199	0.0	0.00022350168083002	0.0157426839149913
Heart Attack	ACHE	7	100487615	0.105458	0.00457903	2.339226511136689	False	32.0	0.0	0.966698787940524	0.0	0.00024042318723297	0.0330607888722912
High Cholesterol	ACHE	7	100487615	0.042205	0.0412603	1.3844676186345368	False	34.0	0.0	0.952284787975053	0.0	0.00027647543069236	0.0474387365942519
Essential Hypertension	ACHE	7	100487615	0.0181307	0.17595	0.7546107288287895	False	34.0	0.0	0.994731990494787	0.0	0.00016707954464586	0.0051009299605253
Angina	FIS1	7	100882739	-0.00309995	0.969921	0.0132636375495036	False	1.0	2.33441340818931e-90	0.983884570137593	6.32568587837718e-94	0.00026659860474843	0.0158488312576694
Type II Diabetes	FIS1	7	100882739	0.0322756	0.610887	0.2140391167870237	False	1.0	2.33851965723694e-90	0.985615229782079	5.387712465526779e-94	0.00022706692358064	0.0141577032943508
Heart Attack	FIS1	7	100882739	-0.0386986	0.701059	0.1542454309688748	False	1.0	2.32267470947165e-90	0.978937064052642	6.337967892975649e-94	0.00026711316716263	0.0207958227802031
High Cholesterol	FIS1	7	100882739	0.0121907	0.831276	0.0802547579535706	False	1.0	2.34518696174478e-90	0.988425296759362	6.511653536520608e-94	0.00027443940019795	0.0113002638404305
Essential Hypertension	FIS1	7	100882739	-0.0580011	0.118343	0.9268574255361788	False	1.0	2.31255657090553e-90	0.974672575004222	3.5551481089490395e-94	0.00014982298754865	0.0251776020082226
Angina	LAMB1	7	107564244	0.0287518	0.083282	1.0794488538801543	False	51.0	0.0	0.992451555841668	0.0	0.00040030037468236	0.0071481437837742
Type II Diabetes	LAMB1	7	107564244	-0.00971235	0.448747	0.3479984417847682	False	50.0	0.0	0.99378916832078	0.0	0.00071631477735423	0.005494516902002
Heart Attack	LAMB1	7	107564244	-0.0238436	0.240243	0.6193492575851706	False	51.0	0.0	0.988462273551595	0.0	0.00028884681152468	0.0112488796367548
High Cholesterol	LAMB1	7	107564244	-0.00270094	0.815429	0.0886138473160232	False	51.0	0.0	0.992111543839261	0.0	0.0002155737056094	0.007672882455123
Essential Hypertension	LAMB1	7	107564244	0.0198053	0.0083649	2.077539246537544	False	51.0	0.0	0.984944080454963	0.0	0.00044957557547073	0.0146063439696661
Angina	NRCAM	7	107788068	-0.038089	0.222533	0.65260557724392	False	20.0	6.921504130808989e-274	0.988857785854578	2.13480530889956e-277	0.0003049879001364	0.0108372262452322
Type II Diabetes	NRCAM	7	107788068	-0.0376404	0.118439	0.9265052680871568	False	20.0	6.899641660500329e-274	0.985734350027024	5.13913684825646e-277	0.00073420757387636	0.0135314423991479
Heart Attack	NRCAM	7	107788068	0.00105485	0.978019	0.0096527080804929	False	20.0	6.922417352806269e-274	0.988988255571153	3.18896449292924e-277	0.00045559312198857	0.010556151306848
High Cholesterol	NRCAM	7	107788068	-0.0147232	0.498193	0.3026023789326533	False	20.0	6.867295027704268e-274	0.981113068426658	1.66620819561092e-277	0.00023803601926114	0.0186488955540256
Essential Hypertension	NRCAM	7	107788068	-0.0137965	0.327601	0.4846547812284108	False	20.0	6.965074265013758e-274	0.995082540709138	3.16661183112572e-277	0.00045240321036818	0.0044650560804763
Angina	MET	7	116312444	0.049917	0.383422	0.4163229717801053	False	12.0	4.47072130925683e-88	0.992249247144093	1.17537841971817e-91	0.00026086271247444	0.0074898901434304
Type II Diabetes	MET	7	116312444	-0.0337903	0.444217	0.3524048252001557	False	12.0	4.48113853916728e-88	0.994561287600421	7.741601099942569e-92	0.00017181634787367	0.0052668960517147
Heart Attack	MET	7	116312444	-0.0625896	0.371232	0.4303545948873661	False	12.0	4.46675068727808e-88	0.991367991884243	1.19688923636154e-91	0.00026563628358675	0.008366371832164
High Cholesterol	MET	7	116312444	0.0668956	0.0933149	1.030049005008834	False	12.0	4.35243767739109e-88	0.965996918593612	1.8402359844382402e-91	0.00040840510906126	0.0335946762973247
Essential Hypertension	MET	7	116312444	-0.0107601	0.67707	0.1693664287414875	False	12.0	4.48370552634308e-88	0.995131014701806	6.706955841905558e-91	0.0014885654118097	0.0033804198863785
Angina	PTPRZ1	7	121513143	-0.0122803	0.827692	0.0821312424242592	False	13.0	3.7188540962737496e-131	0.991746339437564	9.05756176309092e-135	0.0002415427363494	0.0080121178261073
Type II Diabetes	PTPRZ1	7	121513143	-0.0408971	0.347969	0.4584594449287796	False	13.0	3.72060804404644e-131	0.992214083328048	1.1500564620999798e-134	0.00030669321549407	0.0074792234564532
Heart Attack	PTPRZ1	7	121513143	0.0879763	0.204303	0.6897252561092075	False	13.0	3.6932179766813e-131	0.984909683009267	1.8740578516684095e-134	0.00049976602260434	0.0145905509681553
High Cholesterol	PTPRZ1	7	121513143	0.01074	0.7845	0.1054070520770445	False	13.0	3.72911415952578e-131	0.994482499531287	9.56420734532606e-135	0.00025505566081879	0.0052624448078818
Essential Hypertension	PTPRZ1	7	121513143	0.00818217	0.747756	0.1262400935003392	False	13.0	3.73438528246716e-131	0.995888205898491	4.82473927659891e-135	0.00012866401757284	0.0039831300839322
Angina	GPR37	7	124386051	-0.000850355	0.960737	0.0173954833834806	False	60.0	0.0	0.991378096443133	0.0	0.00024350033756811	0.0083784032195667
Type II Diabetes	GPR37	7	124386051	-0.0213754	0.10955	0.960387618103276	False	60.0	0.0	0.983868289433035	0.0	0.00021891469180589	0.0159127958749141
Heart Attack	GPR37	7	124386051	0.0376125	0.0755233	1.121919041743905	False	60.0	0.0	0.977123413368246	0.0	0.00043157555768999	0.0224450110742711
High Cholesterol	GPR37	7	124386051	-0.00141412	0.906562	0.0426024890454606	False	59.0	0.0	0.993598421411425	0.0	0.0001623954491606	0.0062391831392398
Essential Hypertension	GPR37	7	124386051	-0.0126887	0.104841	0.979468845294965	False	60.0	0.0	0.994616256924025	0.0	0.00030354761782906	0.0050801954578741
Angina	CPA2	7	129906667	0.0143102	0.633791	0.1980539321985566	False	24.0	0.0	0.991418065168883	0.0	0.00048878706863596	0.0080931477623878
Type II Diabetes	CPA2	7	129906667	-0.000455213	0.984324	0.0068619257034985	False	25.0	0.0	0.992181286401858	0.0	0.0011351672418952	0.0066835463563136
Heart Attack	CPA2	7	129906667	-0.00689924	0.851463	0.0698342193924656	False	23.0	0.0	0.990457805078056	0.0	0.00046029487586721	0.0090819000460564
High Cholesterol	CPA2	7	129906667	-0.0102461	0.623763	0.2049803900347961	False	25.0	0.0	0.99463362388079	0.0	0.00030778875028207	0.0050585873688772
Essential Hypertension	CPA2	7	129906667	-0.0165631	0.226354	0.6452118264942058	False	24.0	0.0	0.992080217171073	0.0	0.00074472319508694	0.0071750596337828
Angina	CPA4	7	129932974	0.0126135	0.508822	0.29343411930924	False	37.0	0.0	0.992446852250845	0.0	0.00048912908562254	0.0070640186635118
Type II Diabetes	CPA4	7	129932974	0.000287421	0.98444	0.0068107482541353	False	36.0	0.0	0.99329957326665	0.0	0.0011408811428072	0.0055595455903524
Heart Attack	CPA4	7	129932974	0.0210962	0.368836	0.4331666965166699	False	35.0	0.0	0.989342916945393	0.0	0.00045785380521954	0.0101992292493703
High Cholesterol	CPA4	7	129932974	0.0172441	0.194789	0.7104355719655501	False	37.0	0.0	0.982201522722159	0.0	0.00030515534420686	0.0174933219336299
Essential Hypertension	CPA4	7	129932974	0.0176758	0.0399888	1.3980616281544929	False	35.0	0.0	0.949265142412781	0.0	0.00071025710217483	0.0500246004850009
Angina	CPA1	7	130020180	0.0881463	0.189095	0.7233199545030196	False	3.0	3.2714989523707704e-110	0.97916284457495	1.6053090870103902e-113	0.00048045700345919	0.0203566984215801
Type II Diabetes	CPA1	7	130020180	0.0599936	0.246806	0.6076442865544471	False	3.0	3.23133639430553e-110	0.967142151561411	3.7129894874348404e-113	0.0011112802194957	0.0317465682190803
Heart Attack	CPA1	7	130020180	0.0959796	0.242924	0.6145295763736743	False	3.0	3.279295773744591e-110	0.981496440857933	1.5048578398288902e-113	0.0004503933866547	0.018053165755416
High Cholesterol	CPA1	7	130020180	0.0676057	0.148498	0.8282793954700883	False	3.0	3.2536627778525604e-110	0.973824460050961	1.01424734919785e-113	0.00030354791707978	0.0258719920319519
Essential Hypertension	CPA1	7	130020180	-0.0184	0.543934	0.264453793637704	False	3.0	3.32299501091833e-110	0.994575665396822	2.4243623516953702e-113	0.0007256108925509	0.0046987237106332
Angina	PODXL	7	131185021	0.0290724	0.567345	0.2461527682128214	False	7.0	3.011359319535529e-133	0.979863700313776	1.4926445541595697e-136	0.00048567756182911	0.0196506221243968
Type II Diabetes	PODXL	7	131185021	-0.00356321	0.927733	0.0325769950215785	False	7.0	3.0300215514286795e-133	0.98593618840256	3.4383301818997195e-136	0.0011187869588623	0.0129450246385593
Heart Attack	PODXL	7	131185021	-0.100743	0.107644	0.9680101724314076	False	7.0	2.9546576756589096e-133	0.961413599649139	7.69589009926384e-137	0.00025039095021899	0.0383360094006639
High Cholesterol	PODXL	7	131185021	0.0519663	0.142594	0.8458987481287026	False	7.0	2.921024702320949e-133	0.950469794473286	1.0703570949296499e-136	0.00034825046046427	0.0491819550662519
Essential Hypertension	PODXL	7	131185021	-0.0118085	0.606796	0.2169572907456455	False	7.0	2.9808743150788194e-133	0.969944210109717	5.64791573819416e-135	0.0183776983539207	0.0116780915363684
Angina	PLXNA4	7	131808091	-0.124222	0.409922	0.3872987730174606	False	1.0	1.19674435523783e-22	0.985488194355095	3.9764763556029096e-26	0.00032744490170405	0.0141843607432002
Type II Diabetes	PLXNA4	7	131808091	-0.0113865	0.921975	0.0352808549867706	False	1.0	1.20431762551227e-22	0.991724587629449	4.45295197629909e-26	0.00036668485014248	0.0079087275204114
Heart Attack	PLXNA4	7	131808091	-0.176333	0.340855	0.4674303309555857	False	1.0	1.19043407510388e-22	0.980291840975309	4.20597977555029e-26	0.00034634111096262	0.0193618179137287
High Cholesterol	PLXNA4	7	131808091	-0.0747284	0.475937	0.3224505312356927	False	1.0	1.20278099409201e-22	0.990459211179484	5.02720530820567e-26	0.00041397245897487	0.0091268163615405
Essential Hypertension	PLXNA4	7	131808091	0.0182076	0.78859	0.1031487344557388	False	1.0	1.18632178851113e-22	0.976905478740787	2.23394071737403e-24	0.0183959246505353	0.0046985966086777
Angina	PTN	7	136912088	0.0284051	0.698111	0.1560755188455432	False	5.0	2.2127317474827102e-87	0.992031944024936	5.4357032633093e-91	0.00024369359007143	0.007724362384989
Type II Diabetes	PTN	7	136912088	-0.130944	0.0216207	1.665130249271887	False	5.0	2.18265841568931e-87	0.978549195455775	8.5484702937786e-91	0.00038323972131278	0.0210675648229052
Heart Attack	PTN	7	136912088	0.13909	0.121925	0.913907235736396	False	5.0	2.1830233923719595e-87	0.978712825108769	5.755181675292028e-91	0.00025800850021561	0.0210291663910171
High Cholesterol	PTN	7	136912088	-0.102806	0.0444095	1.352524116456213	False	5.0	2.2004207040445102e-87	0.986512545494652	5.00159796392927e-91	0.00022422793464083	0.0132632265707144
Essential Hypertension	PTN	7	136912088	-0.0408312	0.217265	0.6630102301044037	False	5.0	2.20442381860264e-87	0.988307258080928	2.9324225356834697e-91	0.00013146185983045	0.0115612800592403
Angina	CLEC5A	7	141627157	-0.0326283	0.425109	0.371499700469335	False	16.0	7.080298055971319e-273	0.992681732630536	1.05692627962802e-276	0.00014817952881062	0.0071700878407045
Type II Diabetes	CLEC5A	7	141627157	-0.0206226	0.514842	0.2883260312621936	False	16.0	7.05453178436156e-273	0.989069214210718	2.24279550188297e-276	0.00031443994956243	0.0106163458397001
Heart Attack	CLEC5A	7	141627157	-0.020582	0.681681	0.1664188106078962	False	16.0	7.070601710107129e-273	0.991322272147862	1.56235034987358e-276	0.00021904077602099	0.0084586870761324
High Cholesterol	CLEC5A	7	141627157	0.0594019	0.037275	1.4285823478749675	False	16.0	6.9924800062378196e-273	0.980369345062027	8.60379059303631e-277	0.00012061410956235	0.019510040828378
Essential Hypertension	CLEC5A	7	141627157	0.0293947	0.111769	0.9516786346948378	False	16.0	7.0416544975116e-273	0.987263775044069	7.82970575924766e-277	0.00010976611799634	0.0126264588379392
Angina	EPHB6	7	142552792	-0.00176488	0.966806	0.0146606630235869	False	17.0	1.1076290773781599e-285	0.992557800622015	1.90824506813799e-289	0.00017099461975407	0.0072712047582743
Type II Diabetes	EPHB6	7	142552792	0.0308865	0.345184	0.4619493429474179	False	17.0	1.10799839172949e-285	0.992888747008109	2.53209289592857e-289	0.00022689854139299	0.0068843544504655
Heart Attack	EPHB6	7	142552792	0.0227907	0.661085	0.1797426968567845	False	17.0	1.1026267275433399e-285	0.988075143520106	2.33294076588451e-289	0.00020904887234968	0.0117158076075769
High Cholesterol	EPHB6	7	142552792	0.044771	0.129464	0.8878509788792589	False	17.0	1.10654152162622e-285	0.991583230734631	9.9829571402405e-290	8.94523532587804e-05	0.0083273169120652
Essential Hypertension	EPHB6	7	142552792	-0.022388	0.24178	0.6165796267543032	False	17.0	1.10869926504599e-285	0.993516806790713	7.953740785757911e-290	7.12697159379899e-05	0.0064119234933331
Angina	KEL	7	142638201	-0.0190534	0.552871	0.2573761897145158	False	14.0	1.3235092020945901e-284	0.976776072149082	2.2675503366254697e-288	0.00016733328529317	0.0230565945656677
Type II Diabetes	KEL	7	142638201	0.0436739	0.082859	1.0816603123737445	False	13.0	1.3106632102256299e-284	0.967295475066139	2.99396169965234e-288	0.00022093717196325	0.0324835877619473
Heart Attack	KEL	7	142638201	0.0191631	0.626808	0.202865469233308	False	14.0	1.3290923783830597e-284	0.980896567115442	2.7797943673313497e-288	0.00020514087912904	0.0188982920054507
High Cholesterol	KEL	7	142638201	-0.00530138	0.812983	0.0899185356893064	False	14.0	1.3400201155047401e-284	0.988961454103987	1.19358176767285e-288	8.8080877989524e-05	0.0109504650180577
Essential Hypertension	KEL	7	142638201	-0.00481723	0.739026	0.1313402822304804	False	14.0	1.3438608613009999e-284	0.991796000767557	9.3873229217682e-289	6.92745058315089e-05	0.0081347247266483
Angina	EPHA1	7	143087382	-0.0425741	0.394768	0.4036580586028824	False	13.0	1.5531022545926898e-162	0.991536887315658	2.4455044018151598e-166	0.0001561208134663	0.0083069918708858
Type II Diabetes	EPHA1	7	143087382	-0.00739194	0.848053	0.0715770051863633	False	14.0	1.5558277400225698e-162	0.993276901105203	3.70323764933172e-166	0.00023641875053379	0.0064866801442906
Heart Attack	EPHA1	7	143087382	-0.0111988	0.854826	0.0681222770030468	False	14.0	1.5459627826131594e-162	0.986978881039687	3.121812229262589e-166	0.00019929467534971	0.0128218242849776
High Cholesterol	EPHA1	7	143087382	-0.0378689	0.27599	0.5591066535271644	False	14.0	1.5488788268897698e-162	0.988840552064081	1.2255385128044498e-166	7.82333315601822e-05	0.0110812146043688
Essential Hypertension	EPHA1	7	143087382	-0.0166203	0.460835	0.3364545440604797	False	14.0	1.5599342322379698e-162	0.995898582000332	1.0032086553300198e-166	6.40443129863712e-05	0.0040373736866598
Angina	ARHGEF5	7	144052381	-0.0406342	0.08035	1.0950141189006366	False	32.0	0.0	0.991629912406876	0.0	0.00021334790916308	0.0081567396839805
Type II Diabetes	ARHGEF5	7	144052381	-0.0127554	0.477818	0.3207374938631843	False	31.0	0.0	0.988978297887747	0.0	0.00011936739787953	0.01090233471445
Heart Attack	ARHGEF5	7	144052381	0.0128362	0.652146	0.1856551651635274	False	32.0	0.0	0.989499151856326	0.0	0.00025504635359585	0.0102458017899916
High Cholesterol	ARHGEF5	7	144052381	-0.0139107	0.389829	0.409125856158624	False	32.0	0.0	0.993868036878297	0.0	0.00010151675301299	0.006030446368676
Essential Hypertension	ARHGEF5	7	144052381	-0.0188537	0.0722695	1.1410449499587911	False	32.0	0.0	0.996200269891539	0.0	8.77882374419955e-05	0.0037119418710549
Angina	TPK1	7	144149034	0.00127857	0.957452	0.0188829893255672	False	27.0	0.0	0.991447257833712	0.0	0.00022672231370843	0.0083260198525594
Type II Diabetes	TPK1	7	144149034	0.00304517	0.869251	0.0608548010252249	False	27.0	0.0	0.990762960517172	0.0	0.00014744596315229	0.0090895935196761
Heart Attack	TPK1	7	144149034	-0.0619984	0.0348577	1.4577012721388738	False	27.0	0.0	0.978324578611174	0.0	0.00029526794166647	0.0213801534471223
High Cholesterol	TPK1	7	144149034	-0.0606867	0.000279196	3.5540908080774285	True	27.0	0.0	0.903817102124916	0.0	0.00011376283899708	0.0960691350360777
Essential Hypertension	TPK1	7	144149034	-0.00907775	0.400743	0.3971340549698859	False	27.0	0.0	0.996668574935866	0.0	0.00012112445959654	0.003210300604527
Angina	CNTNAP2	7	145813453	-0.0162241	0.484152	0.3150182697651354	False	43.0	0.0	0.97828516868034	0.0	0.0006699300498222	0.0210449012698266
Type II Diabetes	CNTNAP2	7	145813453	0.00870208	0.624143	0.2047158959010646	False	45.0	0.0	0.983491406618509	0.0	0.00087995705619009	0.0156286363250825
Heart Attack	CNTNAP2	7	145813453	-0.0351138	0.213239	0.6711333627982659	False	45.0	0.0	0.969169202419204	0.0	0.00081371287972818	0.0300170847009199
High Cholesterol	CNTNAP2	7	145813453	-0.00178428	0.911334	0.0403224267890125	False	43.0	0.0	0.98558428629095	0.0	0.00053397525445334	0.0138817384544635
Essential Hypertension	CNTNAP2	7	145813453	-0.0156861	0.131984	0.8794787137401996	False	43.0	0.0	0.984881731048788	0.0	0.00039250085599786	0.0147257680950271
Angina	PDIA4	7	148700154	0.000666473	0.996289	0.0016146646891524	False	1.0	6.56582033594595e-26	0.987232711280444	2.21579904084113e-29	0.00033315931698571	0.0124341294025719
Type II Diabetes	PDIA4	7	148700154	-0.0989209	0.371854	0.4296275424847284	False	1.0	6.56217943187527e-26	0.986685267181566	4.07860659469335e-29	0.00061324976981352	0.0127014830486194
Heart Attack	PDIA4	7	148700154	-0.0274894	0.875665	0.0576620085321745	False	1.0	6.56171441000182e-26	0.986615346778411	2.98790545522038e-29	0.00044925248817364	0.0129354007334152
High Cholesterol	PDIA4	7	148700154	-0.0349283	0.726077	0.1390173202064313	False	1.0	6.59247186877777e-26	0.991240019380743	2.4430775589044e-29	0.00036733499351958	0.0083926456257374
Essential Hypertension	PDIA4	7	148700154	-0.0238929	0.711786	0.147650558313826	False	1.0	6.616168431934649e-26	0.994803020056427	8.871996561031439e-30	0.00013339599753216	0.0050635839460432
Angina	GIMAP8	7	150147718	-0.173497	0.00142597	2.8458896112103163	False	6.0	1.74023610407301e-96	0.593644636263374	4.29098726126578e-100	0.0001461417746376	0.406209221961987
Type II Diabetes	GIMAP8	7	150147718	0.00533996	0.898142	0.046654994133313	False	6.0	2.8619970423475697e-96	0.976309587655813	6.454724036347779e-100	0.00022017557770562	0.0234702367664709
Heart Attack	GIMAP8	7	150147718	-0.0586919	0.3758	0.4250432242354932	False	6.0	2.75115596841358e-96	0.938498506237276	9.046988663423548e-100	0.00030858326379906	0.061192910498939
High Cholesterol	GIMAP8	7	150147718	-0.0911616	0.0162145	1.790096438948391	False	6.0	2.09600092726228e-96	0.715006259874787	4.735276775625019e-100	0.00016136786054315	0.284832372264672
Essential Hypertension	GIMAP8	7	150147718	-0.0198917	0.417656	0.3791812751867136	False	6.0	1.16355910101918e-111	3.96923508068127e-16	2.93144416334108e-96	1.0	1.8385321866511505e-17
Angina	GIMAP7	7	150211918	-0.0111281	0.630151	0.2005553702146465	False	37.0	0.0	0.989741926304677	0.0	0.00023734804011688	0.0100207256550931
Type II Diabetes	GIMAP7	7	150211918	-0.0236694	0.184519	0.733958907714642	False	37.0	0.0	0.971899269542111	0.0	0.00021189145440643	0.027888839003311
Heart Attack	GIMAP7	7	150211918	0.0146656	0.603999	0.2189637804100626	False	37.0	0.0	0.987262845518443	0.0	0.00032044624019108	0.0124167082414346
High Cholesterol	GIMAP7	7	150211918	-0.00844203	0.605432	0.2179346282156838	False	36.0	0.0	0.992953525113494	0.0	0.00022157835995415	0.0068248965263918
Essential Hypertension	GIMAP7	7	150211918	0.00990372	0.342872	0.4648679792828442	False	35.0	0.0	3.96923508068194e-16	0.0	1.0	2.22672421772144e-18
Angina	AOC1	7	150521715	-0.025254	0.540993	0.2668083542668893	False	10.0	3.93512282189831e-258	0.984979886245417	9.01026415816809e-262	0.00022552278255378	0.0147945909720585
Type II Diabetes	AOC1	7	150521715	-0.013804	0.664684	0.1773847752582694	False	10.0	3.92721217343342e-258	0.982999813455384	8.85447459625795e-262	0.00022162217151383	0.0167785643731338
Heart Attack	AOC1	7	150521715	-0.021468	0.671743	0.1727968505028519	False	10.0	3.92173608249113e-258	0.981629121947768	1.20218895646246e-261	0.00030090333679784	0.0180699747153958
High Cholesterol	AOC1	7	150521715	-0.0519517	0.0705109	1.1517437419597578	False	10.0	3.92075423140639e-258	0.98138335996942	7.94446779413806e-262	0.0001988433080476	0.0184177967225448
Essential Hypertension	AOC1	7	150521715	-0.0803925	2.05981e-05	4.686172837765382	True	9.0	1.58576106675701e-273	3.96923508068104e-16	3.9951301309292297e-258	1.0	4.94185189009387e-16
Angina	NUB1	7	151038785	0.058479	0.380141	0.4200552871622501	False	3.0	2.75555434356888e-109	0.985127723182722	5.46850131210171e-113	0.0001954934604372	0.0146767833568488
Type II Diabetes	NUB1	7	151038785	0.0251644	0.624649	0.2043639509496725	False	3.0	2.7591333353694295e-109	0.986407234890409	6.22594817694971e-113	0.00022257344320021	0.0133701916663906
Heart Attack	NUB1	7	151038785	0.00387353	0.962224	0.016723815031067	False	3.0	2.75277671805576e-109	0.984134704879894	7.891489308074761e-113	0.00028211623643993	0.0155831788836648
High Cholesterol	NUB1	7	151038785	0.0385295	0.405546	0.3919598777953039	False	3.0	2.7716043035934697e-109	0.99086568317364	5.1325477289058804e-113	0.00018348634707783	0.0089508304792755
Essential Hypertension	NUB1	7	151038785	-0.0440934	0.142425	0.8464137718712824	False	3.0	1.11025633629321e-124	3.96923508068127e-16	2.79715439807776e-109	1.0	1.29119833130851e-17
Angina	DPP6	7	153584182	-0.0536059	0.30261	0.5191167244520914	False	7.0	4.8105867730467305e-214	0.969860582054777	4.419319433658769e-217	0.00089096751071299	0.0292484504344819
Type II Diabetes	DPP6	7	153584182	0.0173639	0.6651	0.1771130521658493	False	7.0	4.8886536670194795e-214	0.985599619057879	2.9967951043955093e-217	0.00060417810207328	0.013796202840021
Heart Attack	DPP6	7	153584182	0.156291	0.0143831	1.842147500059007	False	7.0	4.20643545989163e-214	0.848057864035273	2.0508408293754896e-217	0.00041341843101209	0.151528717533691
High Cholesterol	DPP6	7	153584182	0.0176193	0.626191	0.2032931786201347	False	7.0	4.898694381028581e-214	0.987623923616249	1.3906519061525396e-217	0.00028036473660493	0.0120957116471631
Essential Hypertension	DPP6	7	153584182	-0.0211381	0.368533	0.433523617503105	False	7.0	4.9078103942194606e-214	0.989461799591975	1.4907060583162994e-216	0.003005404324437	0.007532796083577
Angina	SHH	7	155592680	-0.0256199	0.910761	0.0405955747273294	False	1.0	1.76297971645156e-07	0.989931776533138	1.00192772382442e-10	0.00056258837152238	0.009505458697175
Type II Diabetes	SHH	7	155592680	0.0275319	0.876027	0.057482508249377	False	1.0	1.76604213193187e-07	0.991651355210519	1.16840685721048e-10	0.00065606905577822	0.007692399012649
Heart Attack	SHH	7	155592680	-0.482154	0.0941145	1.0263434606868782	False	1.0	1.6860269610357e-07	0.946721989646337	7.907423791227678e-11	0.00044398435992749	0.0528338573119657
High Cholesterol	SHH	7	155592680	0.119902	0.452934	0.3439650772897582	False	1.0	1.76513283426709e-07	0.991140774906673	4.4546687803736896e-11	0.00025013014188289	0.0086089183936144
Essential Hypertension	SHH	7	155592680	0.111303	0.284992	0.5451673308848899	False	1.0	1.75766113730487e-07	0.986945338089947	5.40172783401388e-10	0.0030331224611491	0.0100213631426166
Angina	PTPRN2	7	157331750	0.0675053	0.288763	0.5394584548879333	False	8.0	6.36100525240617e-81	0.981369068458189	2.83719830120944e-84	0.00043771364730585	0.0181932178945116
Type II Diabetes	PTPRN2	7	157331750	-0.0259761	0.597479	0.2236773545545439	False	8.0	2.52735214021018e-82	0.0389917177723705	6.22507684391163e-81	0.960398179162573	0.00061010306506505
Heart Attack	PTPRN2	7	157331750	0.0536783	0.491424	0.3085436374101861	False	8.0	6.36373819706837e-81	0.981790704229716	3.150967878339789e-84	0.0004861218446348	0.017723173925656
High Cholesterol	PTPRN2	7	157331750	-0.01392	0.753294	0.1230354917168494	False	8.0	6.41231896992918e-81	0.989285693766057	3.064293692043409e-84	0.00047275240831637	0.0102415538256141
Essential Hypertension	PTPRN2	7	157331750	-0.0140255	0.63018	0.2005353841316613	False	8.0	6.40509535701911e-81	0.988171242513281	1.6630720311450597e-84	0.00025657298251643	0.0115721845042125
Angina	ESYT2	7	158523686	-0.155464	0.0451841	1.3450143637966363	False	5.0	8.070072013074581e-67	0.969708903932141	2.1274103058999894e-70	0.00025561403213757	0.0300354820357074
Type II Diabetes	ESYT2	7	158523686	0.0358711	0.546178	0.2626657971860805	False	5.0	8.212449475522951e-67	0.986817139500767	4.8852130360339697e-70	0.00058700514009611	0.0125958553591304
Heart Attack	ESYT2	7	158523686	-0.0541677	0.566024	0.2471651538884279	False	5.0	8.06913513597175e-67	0.969596327728728	1.83976404129925e-70	0.00022105005116663	0.0301826222201176
High Cholesterol	ESYT2	7	158523686	-0.0546325	0.309068	0.5099459581940403	False	5.0	7.717318378964951e-67	0.927321631633167	1.74795228826936e-70	0.00020999241142758	0.0724683759553981
Essential Hypertension	ESYT2	7	158523686	0.0317093	0.361538	0.4418460487899607	False	5.0	8.245117102553561e-67	0.990742518202542	1.3261771617996199e-70	0.00015934948630111	0.0090981323111435
Angina	ARHGEF10	8	1772142	-0.0334593	0.283323	0.5477181682694274	False	25.0	3.18666230356676e-283	0.981960729357844	1.47119306800756e-286	0.00045333747319123	0.0175859331690082
Type II Diabetes	ARHGEF10	8	1772142	-0.0143829	0.550313	0.2593902277638412	False	25.0	3.1747565192625e-283	0.978291996519131	1.87902475811318e-286	0.00057900833626253	0.0211289951445571
Heart Attack	ARHGEF10	8	1772142	-0.0808089	0.0348324	1.4580166010270477	False	25.0	2.8810391818374493e-283	0.887783852446216	1.16326037088746e-286	0.00035841463232883	0.111857732921406
High Cholesterol	ARHGEF10	8	1772142	-0.0179237	0.408887	0.388396697022124	False	25.0	3.20744694893781e-283	0.9883654574349788	1.35226550777906e-286	0.00041669259545854	0.0112178499695361
Essential Hypertension	ARHGEF10	8	1772142	-0.0284592	0.0428962	1.3675811784942176	False	24.0	3.19450860537031e-283	0.984378544459605	4.84520306623401e-286	0.0014930301043578	0.0141284254360163
Angina	MYOM2	8	1993155	0.121768	0.159754	0.7965482589524776	False	3.0	3.33631915926186e-48	0.876121022934669	1.56463964872376e-51	0.00041083182265092	0.123468145242686
Type II Diabetes	MYOM2	8	1993155	-0.0298086	0.654048	0.1843903780210339	False	3.0	3.48408492482601e-48	0.914924472934767	2.11409254488595e-51	0.000555132709777	0.0845203943554624
Heart Attack	MYOM2	8	1993155	-0.049062	0.642501	0.1921261920524749	False	3.0	3.2845863981822197e-48	0.862535943872161	1.36523613062172e-51	0.00035846336935972	0.137105592758473
High Cholesterol	MYOM2	8	1993155	0.042529	0.478435	0.3201770569651672	False	3.0	3.5570134465415004e-48	0.934075581685592	1.52356891459922e-51	0.00040006729968584	0.0655243510147193
Essential Hypertension	MYOM2	8	1993155	0.0286218	0.463326	0.3341133282455771	False	3.0	3.62202885244665e-48	0.951148697658326	5.473803744066282e-51	0.0014374097875723	0.047413892554097
Angina	ANGPT2	8	6357172	-0.0124085	0.844674	0.0733108736761363	False	7.0	7.60589795416865e-82	0.986178370315994	3.38562450177805e-85	0.00043897425376376	0.0133826554302379
Type II Diabetes	ANGPT2	8	6357172	-0.0737911	0.132355	0.8782596476275144	False	7.0	7.60862756181413e-82	0.986532290396914	3.81197897713993e-85	0.00049425538950194	0.012973454213582
Heart Attack	ANGPT2	8	6357172	-0.0302255	0.697107	0.1567005562735203	False	7.0	7.54586990475228e-82	0.978395152042043	4.7683146904304603e-85	0.00061825072698789	0.0209865972309601
High Cholesterol	ANGPT2	8	6357172	0.0389793	0.376495	0.4242407870245779	False	7.0	7.61266224089086e-82	0.987055425634939	2.65279097706197e-85	0.00034395555207694	0.0126006188129822
Essential Hypertension	ANGPT2	8	6357172	-0.0565627	0.0478578	1.3200472695717371	False	7.0	7.641573740047418e-82	0.990804081650759	2.27242859639737e-85	0.00029463921283378	0.0089012791364073
Angina	DEFA1	8	6835171	-0.0544848	0.125441	0.9015604925044164	False	21.0	1.32016964493449e-194	0.980044906267615	3.4536253986376995e-198	0.00025637377240726	0.0196987199599719
Type II Diabetes	DEFA1	8	6835171	0.00896927	0.743788	0.1285508326667788	False	21.0	1.33514826740558e-194	0.991164479204339	5.174623752475469e-198	0.00038414032121223	0.0084513804744267
Heart Attack	DEFA1	8	6835171	-0.0933628	0.0320979	1.493523380313062	False	21.0	1.3310741600628198e-194	0.988140013247118	6.052065813420079e-198	0.00044927677664522	0.0114107099762432
High Cholesterol	DEFA1	8	6835171	-0.0538759	0.0294569	1.5308129595888866	False	21.0	1.3236262189843e-194	0.982610938446626	2.40976462309806e-198	0.00017888273219805	0.0172101788211715
Essential Hypertension	DEFA1	8	6835171	-0.0153316	0.338861	0.4699784118632313	False	21.0	1.34049577896727e-194	0.995134273152681	2.3517576608863103e-198	0.00017458323931665	0.0046911436080118
Angina	DEFB104A	8	7693993	-0.0580773	0.460973	0.3363245112576609	False	6.0	2.85309099851712e-70	0.973807510710645	4.27120102060557e-74	0.00014576464643264	0.0260467246429181
Type II Diabetes	DEFB104A	8	7693993	0.022502	0.711525	0.1478098360276177	False	6.0	2.87881558578746e-70	0.982587741101757	8.47011162223304e-74	0.00028908682559819	0.0171231720726417
Heart Attack	DEFB104A	8	7693993	0.109572	0.256871	0.5902849235689679	False	6.0	2.8532409712371095e-70	0.973858698899596	7.8330880812031e-74	0.00026733791654163	0.0258739631838519
High Cholesterol	DEFB104A	8	7693993	0.0433014	0.430375	0.36615296428727	False	6.0	2.8908364186782295e-70	0.986690651720492	2.8624636000168607e-74	9.76912108846423e-05	0.0132116570686294
Essential Hypertension	DEFB104A	8	7693993	0.0383513	0.280597	0.5519169765379175	False	6.0	2.90182571069725e-71	0.0990441480246843	2.6371845407751497e-70	0.900115037536736	0.00084081443856974
Angina	ERI1	8	8859657	-0.0567176	0.754401	0.1223977445891346	False	1.0	7.110236101178e-15	0.989534833812787	2.75729185890223e-18	0.00038372891149216	0.0100814372757133
Type II Diabetes	ERI1	8	8859657	0.124345	0.376177	0.4246077613599129	False	1.0	7.103662683980561e-15	0.988620008313114	4.68792470894531e-18	0.000652415676449	0.0107275760104272
Heart Attack	ERI1	8	8859657	-0.121732	0.584384	0.2333016832354048	False	1.0	7.0851078606123904e-15	0.986037724996952	2.57774810970434e-18	0.00035874009649008	0.0136035349065473
High Cholesterol	ERI1	8	8859657	0.0854718	0.498991	0.3019072874138563	False	1.0	7.11338607124029e-15	0.989973216597514	2.04066163035321e-18	0.00028399529633769	0.0097427881061394
Essential Hypertension	ERI1	8	8859657	0.245728	0.00418382	2.3784270083397145	False	1.0	1.51559074481962e-16	0.0210925462173445	6.92913337276671e-15	0.964330676915488	0.0145767768671595
Angina	MSRA	8	9911778	0.22396	0.328161	0.4839130335547552	False	1.0	8.50579119415038e-08	0.977025140369651	3.55609087564142e-11	0.00040846482147448	0.0225663097154006
Type II Diabetes	MSRA	8	9911778	-0.265331	0.137676	0.8611417603676192	False	1.0	8.44562606649435e-08	0.970114222566213	9.184825317230488e-11	0.0010550119220318	0.0288306809636471
Heart Attack	MSRA	8	9911778	0.234084	0.402725	0.3949914098138651	False	1.0	8.45446867283671e-08	0.971129934295468	6.03722788002618e-11	0.00069346064099117	0.0281765204584834
High Cholesterol	MSRA	8	9911778	-0.101518	0.521834	0.2824676279354227	False	1.0	8.60771133635034e-08	0.988732286650304	3.95949602718184e-11	0.00045480680826255	0.0108128204247262
Essential Hypertension	MSRA	8	9911778	-0.406932	0.000445152	3.351491671064627	True	1.0	2.5477210478722703e-10	0.0029264620513033	8.33570824130859e-08	0.957488398181568	0.0395850561552724
Angina	CTSB	8	11700033	0.0071572	0.716898	0.1445426312057834	False	59.0	0.0	0.991536446108828	0.0	0.0002270734489991	0.0082364804420384
Type II Diabetes	CTSB	8	11700033	0.00504357	0.741054	0.1301501441832338	False	59.0	0.0	0.992573312614964	0.0	0.00060446666452399	0.0068222207204446
Heart Attack	CTSB	8	11700033	-0.0194272	0.422325	0.3743532092672912	False	58.0	0.0	0.987176111220182	0.0	0.00033501996613876	0.0124888688137338
High Cholesterol	CTSB	8	11700033	0.0037016	0.787829	0.1035680368447626	False	58.0	0.0	0.989139236097144	0.0	0.00021518342874007	0.0106455804740621
Essential Hypertension	CTSB	8	11700033	-0.0241784	0.00712074	2.1474748713607634	False	55.0	0.0	0.0024051219662975	0.0	0.997112902138172	0.00048197589546049
Angina	MSR1	8	15965387	0.0202627	0.471671	0.3263608248930424	False	16.0	0.0	0.941445040452833	0.0	0.00046732582308421	0.0580876337240528
Type II Diabetes	MSR1	8	15965387	0.0469204	0.0304165	1.5168907612934612	False	16.0	0.0	0.887220795628906	0.0	0.0013854224851958	0.111393781885934
Heart Attack	MSR1	8	15965387	-0.00167433	0.961175	0.0171975336476271	False	16.0	0.0	0.932380715256961	0.0	0.00047398368113491	0.0671453010619013
High Cholesterol	MSR1	8	15965387	0.00308873	0.874832	0.0580753395241528	False	16.0	0.0	0.958283940092365	0.0	0.00031161115351073	0.041404448754118
Essential Hypertension	MSR1	8	15965387	0.0175332	0.166886	0.7775800945835996	False	15.0	0.0	0.966308295013761	0.0	0.00058608020754143	0.0331056247786635
Angina	MTUS1	8	17501304	-0.0314745	0.564642	0.2482268206810713	False	8.0	7.936241541331178e-100	0.97016538338139	3.21512712886154e-103	0.00039302210682425	0.02944159451179
Type II Diabetes	MTUS1	8	17501304	0.0603029	0.153382	0.8142256036161923	False	8.0	7.606938469563398e-100	0.929909748619463	9.06397030464349e-103	0.0011079989363218	0.0689822524442078
Heart Attack	MTUS1	8	17501304	-0.0173051	0.795888	0.0991480433229752	False	8.0	7.455366671142579e-100	0.911380862980219	6.8862872626237e-103	0.00084178123235405	0.0877773557874325
High Cholesterol	MTUS1	8	17501304	0.0370322	0.329811	0.4817348636713855	False	8.0	7.963672116530989e-100	0.973518632443494	6.79862699581425e-103	0.00083108821783523	0.025650279338682
Essential Hypertension	MTUS1	8	17501304	-0.0108739	0.659151	0.1810150847159261	False	8.0	8.060338179827879e-100	0.985335569701512	2.04626024832681e-103	0.00025013961406034	0.0144142906844154
Angina	FGL1	8	17721889	0.00243569	0.885515	0.0528040777691594	False	61.0	0.0	0.985498650505082	0.0	0.00037471222752642	0.0141266372671747
Type II Diabetes	FGL1	8	17721889	0.00559631	0.66839	0.1749700563509188	False	61.0	0.0	0.977807258345447	0.0	0.0011504284829969	0.0210423131714322
Heart Attack	FGL1	8	17721889	0.012132	0.558104	0.2532848648302266	False	61.0	0.0	0.98325871636046	0.0	0.00088702742735701	0.0158542562123014
High Cholesterol	FGL1	8	17721889	0.00241078	0.837875	0.0768207675982173	False	61.0	0.0	0.984434746083046	0.0	0.00083657869721315	0.0147286752199315
Essential Hypertension	FGL1	8	17721889	-0.00878524	0.250199	0.6017144304353639	False	61.0	0.0	0.993262568714229	0.0	0.00024181356750902	0.00649561771822
Angina	ASAH1	8	17913934	0.0408101	0.089998	1.0457671416563967	False	28.0	0.0	0.834722045233297	0.0	0.0003043885993729	0.164973566167295
Type II Diabetes	ASAH1	8	17913934	0.0464406	0.0124903	1.903427130338444	False	28.0	0.0	0.418092925661442	0.0	0.0004849475954111	0.581422126743255
Heart Attack	ASAH1	8	17913934	0.0182057	0.537248	0.269825192570964	False	28.0	0.0	0.945543371917461	0.0	0.00080363232151585	0.0536529957609426
High Cholesterol	ASAH1	8	17913934	0.00800564	0.632352	0.1990411035189178	False	28.0	0.0	0.967847722715587	0.0	0.0008255352343904	0.0313267420500156
Essential Hypertension	ASAH1	8	17913934	-0.00320276	0.768621	0.1142877540643196	False	28.0	0.0	0.961264646237015	0.0	0.00022473239372986	0.0385106213691469
Angina	LPL	8	19759228	-0.05177	0.0672403	1.1723703575756077	False	25.0	0.0	0.744383283877907	0.0	0.0017525775469091	0.253864138575146
Type II Diabetes	LPL	8	19759228	-0.0326388	0.123899	0.9069321988397115	False	27.0	0.0	0.887641040258089	0.0	0.00026939635267771	0.112089563389323
Heart Attack	LPL	8	19759228	-0.0894947	0.0080982	2.091611501731127	False	27.0	0.0	0.40480047986523	0.0	0.00024421847327676	0.594955301661432
High Cholesterol	LPL	8	19759228	-0.0731682	0.000224506	3.648772047836288	True	26.0	0.0	0.763615321359721	0.0	0.0050724455110741	0.231312233129276
Essential Hypertension	LPL	8	19759228	-0.0368976	0.00389225	2.4097992726859188	False	26.0	0.0	0.570772679171513	0.0	0.00022940990256508	0.428997910925846
Angina	GFRA2	8	21547915	0.0200491	0.202222	0.6941715987011957	False	46.0	7.90505033345994e-293	0.963726448596438	0.0	0.00027097857478988	0.0360025728287909
Type II Diabetes	GFRA2	8	21547915	-0.0161489	0.182198	0.7394563946173074	False	47.0	7.90505033345994e-293	0.991967436891314	0.0	0.00046803015029325	0.0075645329583953
Heart Attack	GFRA2	8	21547915	-0.00979516	0.610115	0.2145882975167951	False	47.0	4.44659081257122e-293	0.546908315565049	0.0	0.00075054197728403	0.452341142457694
High Cholesterol	GFRA2	8	21547915	0.00218256	0.841398	0.0749985246342068	False	47.0	7.90505033345994e-293	0.993472056473384	0.0	0.00047353866221411	0.006054404864393
Essential Hypertension	GFRA2	8	21547915	-0.0200388	0.00462032	2.335327944482517	False	46.0	7.90505033345994e-293	0.995628995314103	0.0	0.00025321020187057	0.0041177944840293
Angina	SLC39A14	8	22224762	0.104354	0.445082	0.3515599690936755	False	1.0	3.78260165435567e-28	0.980296135152499	1.0745613598495698e-31	0.00027847153140732	0.0194253933160951
Type II Diabetes	SLC39A14	8	22224762	-0.00561709	0.957463	0.0188779998202357	False	1.0	3.82948946263128e-28	0.992447543478939	1.6860232342441502e-31	0.00043694446908842	0.0071155120519708
Heart Attack	SLC39A14	8	22224762	-0.142752	0.394523	0.403927673108771	False	1.0	3.797329014445369e-28	0.984112866465009	5.073227824942511e-31	0.0013147655980596	0.0145723679369298
High Cholesterol	SLC39A14	8	22224762	0.151525	0.113606	0.9445987311419052	False	1.0	3.727593960405149e-28	0.966040383500389	1.5481628837761199e-31	0.00040120170707546	0.0335584147925372
Essential Hypertension	SLC39A14	8	22224762	0.0670582	0.277246	0.5571347109694578	False	1.0	3.7939632799601397e-28	0.983240605304751	9.30326661434415e-32	0.00024109341257199	0.0165183012826764
Angina	TNFRSF10B	8	22877646	-0.0307267	0.310792	0.5075301687661394	False	17.0	0.0	0.985911751840839	0.0	0.00030272428443143	0.0137855238747862
Type II Diabetes	TNFRSF10B	8	22877646	-0.023037	0.324948	0.4881861316977925	False	17.0	0.0	0.987687017216796	0.0	0.00091467659463289	0.0113983061886704
Heart Attack	TNFRSF10B	8	22877646	0.00197664	0.957575	0.0188272008470261	False	17.0	0.0	0.982152521155593	0.0	0.0012557633446503	0.0165917154997887
High Cholesterol	TNFRSF10B	8	22877646	-0.00101161	0.961782	0.0169233551202123	False	17.0	0.0	0.973870973341976	0.0	0.00043163291181789	0.0256973937462136
Essential Hypertension	TNFRSF10B	8	22877646	0.0141885	0.299282	0.5239194025575741	False	17.0	0.0	0.895187804430923	0.0	0.0758736911455585	0.0289385044234799
Angina	TNFRSF10C	8	22941868	0.0765642	0.0307469	1.5121986646287722	False	9.0	0.0	0.950077058375855	0.0	0.0002896015974758	0.0496333400266517
Type II Diabetes	TNFRSF10C	8	22941868	-0.00366156	0.891862	0.0497023398783901	False	10.0	0.0	0.964973559161116	0.0	0.0008900345944755	0.0341364062444547
Heart Attack	TNFRSF10C	8	22941868	0.00584475	0.892481	0.0494010207989507	False	9.0	0.0	0.947684898945013	0.0	0.0012061518652457	0.0511089491898029
High Cholesterol	TNFRSF10C	8	22941868	-0.00137974	0.954651	0.0201553681816575	False	10.0	0.0	0.968665635750319	0.0	0.00038494037011727	0.0309494238795111
Essential Hypertension	TNFRSF10C	8	22941868	-0.00254572	0.871412	0.0597764637967541	False	10.0	0.0	0.90434158353332	0.0	0.0766529962029257	0.0190054202637238
Angina	TNFRSF10A	8	23047965	-0.0250688	0.230117	0.6380512964401175	False	44.0	0.0	0.962523449448802	0.0	0.00029324733283905	0.0371833032184548
Type II Diabetes	TNFRSF10A	8	23047965	0.00474393	0.768587	0.1143069655339282	False	44.0	0.0	0.991767601783999	0.0	0.00091773374497203	0.0073146644710015
Heart Attack	TNFRSF10A	8	23047965	-0.00521941	0.838499	0.0764974510003413	False	44.0	0.0	0.985808769522681	0.0	0.0010594336092543	0.013131796868103
High Cholesterol	TNFRSF10A	8	23047965	0.00347883	0.810527	0.0912325135042956	False	45.0	0.0	0.99331792746506	0.0	0.00034467247474665	0.0063374000601656
Essential Hypertension	TNFRSF10A	8	23047965	-0.00809142	0.390754	0.4080965675786765	False	44.0	0.0	0.918686489617913	0.0	0.0778716899877127	0.0034418203944546
Angina	EPHX2	8	27348296	0.0188789	0.841597	0.0748958212960489	False	3.0	3.01435538766719e-48	0.97620243223516	4.98253942010858e-51	0.0016135890110118	0.022183978753834
Type II Diabetes	EPHX2	8	27348296	-0.0817362	0.263322	0.5795128549863646	False	3.0	3.04147005255307e-48	0.984983547401321	9.928115813046132e-52	0.00032151517223694	0.0146949374264378
Heart Attack	EPHX2	8	27348296	-0.0675358	0.559815	0.2519554689817673	False	3.0	3.02134067072742e-48	0.978464624125722	9.905408556530992e-52	0.00032077625065966	0.0212145996236133
High Cholesterol	EPHX2	8	27348296	0.00995193	0.879606	0.0557118168760447	False	3.0	3.04544303652279e-48	0.986270202793826	1.01077815773696e-51	0.00032733434927514	0.0134024628569011
Essential Hypertension	EPHX2	8	27348296	0.0167615	0.693717	0.1588176626927283	False	3.0	2.9748381705733897e-48	0.963404736382853	2.78776517706552e-51	0.00090280150747374	0.035692462109675
Angina	CLU	8	27454434	0.0428207	0.560633	0.2513213423657835	False	8.0	3.71833936629366e-29	0.989340675597795	6.12130016677832e-32	0.0016286927987055	0.0090306316034925
Type II Diabetes	CLU	8	27454434	-0.0690308	0.22421	0.6493450213219214	False	8.0	3.6743882803759e-29	0.977646585104254	1.10080078646269e-32	0.00029287841403706	0.0220605364817115
Heart Attack	CLU	8	27454434	-0.0339549	0.708318	0.1497717216332842	False	8.0	3.70655714938441e-29	0.986205774425862	1.18458321089609e-32	0.00031517522862389	0.0134790503455206
High Cholesterol	CLU	8	27454434	-0.00874952	0.863948	0.0635123964015195	False	8.0	3.72677498424599e-29	0.991585145276838	1.23252541601955e-32	0.00032793422543802	0.0080869204977229
Essential Hypertension	CLU	8	27454434	0.00521923	0.87505	0.0579671308591746	False	8.0	3.71862035863825e-29	0.989415439391157	3.46953864066915e-32	0.00092313674255279	0.0096614238662917
Angina	SCARA5	8	27727399	0.0485851	0.179154	0.7467734908272909	False	22.0	0.0	0.983656681155067	0.0	0.0016112473646614	0.0147320714802738
Type II Diabetes	SCARA5	8	27727399	-0.0242961	0.384796	0.4147694511533428	False	22.0	0.0	0.992809331886447	0.0	0.00027392342881	0.0069167446847495
Heart Attack	SCARA5	8	27727399	-0.0211369	0.633722	0.1981012158465837	False	22.0	0.0	0.98556085522462	0.0	0.00028286982790581	0.0141562749474458
High Cholesterol	SCARA5	8	27727399	-0.00896702	0.721627	0.1416872258380066	False	22.0	0.0	0.993390792860648	0.0	0.00033222539140739	0.0062769817479563
Essential Hypertension	SCARA5	8	27727399	-0.0332653	0.0422045	1.3746412404843884	False	22.0	0.0	0.989863606729234	0.0	0.0008907185116793	0.0092456747591106
Angina	GSR	8	30535583	-0.146745	0.132859	0.8766090207196712	False	5.0	3.02177605015828e-45	0.938896666536724	2.2507466374958e-48	0.00069929044395077	0.0604040430193195
Type II Diabetes	GSR	8	30535583	-0.0112621	0.881006	0.0550211338603491	False	5.0	3.1986083475955496e-45	0.993840266540169	9.069638504820788e-49	0.00028179908274042	0.0058779343770969
Heart Attack	GSR	8	30535583	0.21017	0.080513	1.0941339907819516	False	5.0	3.08297515694751e-45	0.957911853766244	9.288756192296088e-49	0.00028858380165545	0.0417995624320939
High Cholesterol	GSR	8	30535583	-0.00868026	0.898166	0.0466433891440057	False	5.0	3.17884692529558e-45	0.987700190897404	9.408306708653728e-49	0.00029231781683896	0.0120074912857519
Essential Hypertension	GSR	8	30535583	0.00514511	0.906651	0.0425598551034798	False	5.0	3.20603137048501e-45	0.996146675529736	1.2683777975762299e-48	0.00039409566558827	0.0034592288046746
Angina	DDHD2	8	38082736	-0.111427	0.415614	0.3813098316145216	False	1.0	2.4546258391924103e-31	0.989597598388858	4.59576644211856e-35	0.00018527388670647	0.0102171277244351
Type II Diabetes	DDHD2	8	38082736	-0.0594339	0.573798	0.2412409698412883	False	1.0	2.4644119587355096e-31	0.993542933047516	3.3945114855256697e-35	0.00013684732779825	0.0063202196246879
Heart Attack	DDHD2	8	38082736	-0.24327	0.149134	0.8264233335486305	False	1.0	2.4155966133129693e-31	0.97386272442942	4.1849528342985895e-35	0.00016870046090849	0.0259685751096646
High Cholesterol	DDHD2	8	38082736	-0.00750061	0.937149	0.0281913539005604	False	1.0	2.4672079223874703e-31	0.99467014309761	3.7103177821904403e-35	0.00014958005517854	0.0051802768472101
Essential Hypertension	DDHD2	8	38082736	-0.192344	0.00244238	2.612186765016798	False	1.0	1.8148305147584101e-31	0.73166015374409	4.44938405168282e-35	0.00017918842967675	0.268160657826233
Angina	ADAM9	8	38854388	0.00618698	0.917598	0.0373475416956187	False	8.0	8.90706739634062e-37	0.973048774284151	2.00944960537219e-40	0.00021950409402947	0.0267317216218191
Type II Diabetes	ADAM9	8	38854388	0.0136735	0.766256	0.1156261118122698	False	8.0	8.9769272751338e-37	0.980680586911871	1.7763531451677196e-40	0.00019404451555636	0.0191253685725708
Heart Attack	ADAM9	8	38854388	0.0643506	0.380554	0.4195837088328288	False	8.0	8.85605201806833e-37	0.967475621068999	1.82078391192489e-40	0.00019888976176868	0.0323254891692341
High Cholesterol	ADAM9	8	38854388	-0.0460458	0.267686	0.5723743418565465	False	8.0	8.96181631362131e-37	0.979029796374008	1.4980307751541796e-40	0.00016363817385152	0.0208065654521463
Essential Hypertension	ADAM9	8	38854388	-0.000378159	0.988774	0.0049029619609494	False	8.0	9.02912307999727e-37	0.98638269532592	1.7856993809070096e-40	0.00019506923893513	0.0134222354351386
Angina	IDO1	8	39759794	-0.0528831	0.221926	0.6537918145094966	False	15.0	1.31998017029196e-251	0.960673746689956	3.1470713606704e-255	0.00022901936078389	0.0390972339492688
Type II Diabetes	IDO1	8	39759794	-0.0159803	0.632676	0.1988186398023622	False	15.0	1.3625021181833898e-251	0.991620968411005	2.9250220510412096e-255	0.00021287664628448	0.0081661549427265
Heart Attack	IDO1	8	39759794	0.033122	0.532658	0.2735515459171529	False	15.0	1.3488203116692198e-251	0.981663430698488	3.46182384945264e-255	0.00025193902459254	0.0180846302768918
High Cholesterol	IDO1	8	39759794	-0.0979473	0.00114462	2.941338669913081	False	15.0	1.10463620653262e-251	0.803947685838609	3.74161241146819e-255	0.00027219870032321	0.195780115461121
Essential Hypertension	IDO1	8	39759794	-0.0222448	0.254763	0.5938636456563146	False	15.0	1.36821927593597e-251	0.995781881947586	1.63827339842218e-255	0.00011923019335444	0.0040988878590771
Angina	SFRP1	8	41119481	0.0553149	0.139129	0.8565823363826248	False	15.0	7.42013771860721e-133	0.991296443528697	3.2364315449952096e-136	0.00043236774620405	0.0082711887250744
Type II Diabetes	SFRP1	8	41119481	-0.0390215	0.177331	0.751215336863287	False	15.0	4.7936394458818296e-133	0.640408293547614	2.6524823792007893e-133	0.354359504727765	0.0052322017246114
Heart Attack	SFRP1	8	41119481	-0.126324	0.00604588	2.218540477048216	False	15.0	7.36958212480399e-133	0.984542447546663	2.264882027496009e-136	0.00030256926913216	0.015154983184191
High Cholesterol	SFRP1	8	41119481	0.0100628	0.698492	0.1558385636024141	False	15.0	7.42815038967824e-133	0.992366899716587	3.0240533494608593e-136	0.00040399557131676	0.0072291047120788
Essential Hypertension	SFRP1	8	41119481	-0.00597238	0.723254	0.1407091557814329	False	15.0	7.446228128828629e-133	0.994782002940599	1.0834688772451498e-136	0.00014474360051216	0.0050732534588838
Angina	PLAT	8	42032236	-0.0847034	0.56892	0.2449487986334185	False	1.0	4.29849105111636e-28	0.975975001978974	1.23594598430795e-31	0.00028060618612307	0.0237443918349053
Type II Diabetes	PLAT	8	42032236	0.351987	0.00303826	2.517375064003936	False	1.0	1.4391069756055596e-28	0.326750112228295	7.96191141896738e-29	0.18077534812991	0.4924745396418
Heart Attack	PLAT	8	42032236	-0.16258	0.373127	0.4281433236561746	False	1.0	4.24215733824743e-28	0.963184398282253	1.1447006398629598e-31	0.0002598801953065	0.0365557215224425
High Cholesterol	PLAT	8	42032236	-0.0947955	0.364359	0.438470498536435	False	1.0	4.30386900264933e-28	0.977196069138502	1.09602719954594e-31	0.00024883830389131	0.0225550925576049
Essential Hypertension	PLAT	8	42032236	-0.0156577	0.816153	0.0882284186639105	False	1.0	4.35890951842084e-28	0.989693051649393	6.02360490260211e-32	0.00013675941451184	0.0101701889360932
Angina	PXDNL	8	52232138	-0.0881133	0.06694	1.1743142919782417	False	14.0	9.93703435103554e-187	0.966147609351563	2.632882092737129e-190	0.00025597040684437	0.0335964202415913
Type II Diabetes	PXDNL	8	52232138	-0.116849	0.00178008	2.7495604792765995	False	13.0	8.52811026751644e-187	0.829162208379495	9.63420151194384e-190	0.0009366196219944	0.169901171998483
Heart Attack	PXDNL	8	52232138	-0.0232647	0.693401	0.1590155363540254	False	14.0	1.0102258542736701e-186	0.9822118546968	3.19312528028832e-190	0.0003104491647638	0.017477696138411
High Cholesterol	PXDNL	8	52232138	-0.0138828	0.678221	0.1686287671339827	False	14.0	1.01856425597466e-186	0.990319028914617	2.29661013610966e-190	0.00022328769797358	0.0094576833874213
Essential Hypertension	PXDNL	8	52232138	-0.0324861	0.134019	0.8728336269321304	False	14.0	9.860141808100169e-187	0.958671581403021	4.98270711499214e-190	0.00048443312528905	0.040843985471668
Angina	PENK	8	57349233	0.0610858	0.09224	1.0350807057133573	False	21.0	0.0	0.983555594325007	0.0	0.0003817566170992	0.0160626490578371
Type II Diabetes	PENK	8	57349233	0.0294226	0.291768	0.5349623415909606	False	22.0	0.0	0.99241299482507	0.0	0.00025106523307837	0.0073359399418856
Heart Attack	PENK	8	57349233	-0.0534456	0.228142	0.6417947555425155	False	22.0	0.0	0.968718852857542	0.0	0.00041410954622572	0.0308670375961986
High Cholesterol	PENK	8	57349233	0.0152835	0.543528	0.2647780781972475	False	22.0	0.0	0.993171792878121	0.0	0.00020639864871798	0.006621808473213
Essential Hypertension	PENK	8	57349233	0.0240777	0.139878	0.8542505859365231	False	22.0	0.0	0.993527173494456	0.0	0.00015863804677524	0.0063141884587285
Angina	GGH	8	63927638	0.0024004	0.925309	0.0337132136551581	False	34.0	0.0	0.984489179683226	0.0	0.00019092201682002	0.015319898300066
Type II Diabetes	GGH	8	63927638	0.00740634	0.708052	0.1499348461467156	False	34.0	0.0	0.990334358633447	0.0	0.00020371211140649	0.0094619292550567
Heart Attack	GGH	8	63927638	-0.0246743	0.433396	0.3631151012901837	False	33.0	0.0	0.974390602992273	0.0	0.00030339733741444	0.0253059996702705
High Cholesterol	GGH	8	63927638	0.0327762	0.0659323	1.1809017739470964	False	34.0	0.0	0.985154931591305	0.0	0.00060838456950406	0.0142366838391511
Essential Hypertension	GGH	8	63927638	0.0221988	0.0548823	1.26056769656556	False	34.0	0.0	0.853234985184138	0.0	0.00016126871672196	0.146603746099165
Angina	CRH	8	67088620	-0.0153199	0.713658	0.1465098614677706	False	19.0	3.54963318788906e-224	0.980245013422828	1.20022343192317e-227	0.0003314328762496	0.0194235537008762
Type II Diabetes	CRH	8	67088620	-0.0432128	0.180293	0.7440211347328881	False	19.0	3.5153628003984497e-224	0.970781112600524	1.0050881963647997e-227	0.00027753891347292	0.0289413484859942
Heart Attack	CRH	8	67088620	0.00339185	0.9471	0.0236041633881201	False	19.0	3.54230508217896e-224	0.978221328523589	1.62994739580926e-227	0.00045010150113167	0.0213285699753051
High Cholesterol	CRH	8	67088620	-0.0288155	0.321083	0.4933826878985817	False	19.0	3.52876566731009e-224	0.974482366437266	1.0363027750979199e-227	0.00028616146443335	0.025231472098317
Essential Hypertension	CRH	8	67088620	0.00666522	0.723265	0.1407025506289239	False	19.0	3.58620061699726e-224	0.990343251223652	2.0097675206642598e-227	0.00055499879196804	0.0091017499844184
Angina	LACTB2	8	71547553	-0.00198205	0.97358	0.0116283562846198	False	5.0	3.60979430067021e-102	0.922309218136486	1.16848536295039e-105	0.00029849913194048	0.0773922827315803
Type II Diabetes	LACTB2	8	71547553	0.0822937	0.0752369	1.123569107069422	False	5.0	3.70225921836258e-102	0.945934178131039	5.2572040519278614e-105	0.0013431907158304	0.0527226311531375
Heart Attack	LACTB2	8	71547553	0.107897	0.139824	0.8544182779967455	False	5.0	3.27033857769403e-102	0.835577643876981	7.255724700364701e-106	0.00018527677687461	0.164237079346132
High Cholesterol	LACTB2	8	71547553	0.02516	0.544313	0.2641512931662191	False	5.0	3.7953628715654096e-102	0.9697223362472	1.44240008530963e-105	0.00036851613533642	0.0299091476174646
Essential Hypertension	LACTB2	8	71547553	0.0164703	0.541057	0.266756979844498	False	5.0	3.83810226688339e-102	0.980642331957768	9.77972945631753e-106	0.00024986130536107	0.0191078067368749
Angina	LY96	8	74903587	-0.124581	0.422715	0.3739523410007765	False	1.0	2.95419761230594e-21	0.975625114686586	1.1158874411311998e-24	0.00036850763748514	0.0240063776759253
Type II Diabetes	LY96	8	74903587	-0.0612327	0.610154	0.2145605372691775	False	1.0	2.9797682188908003e-21	0.984069819224306	6.690049896946539e-25	0.00022092958595166	0.015709251189741
Heart Attack	LY96	8	74903587	0.0266562	0.88809	0.0515430201191803	False	1.0	2.96158781972846e-21	0.978065734073089	8.290626964002969e-25	0.00027378507430229	0.0216604808526111
High Cholesterol	LY96	8	74903587	0.147703	0.177186	0.7515705960096042	False	1.0	2.93479010493736e-21	0.969215776488162	6.555191844782291e-25	0.00021646673836535	0.0305677567734719
Essential Hypertension	LY96	8	74903587	-0.013408	0.84881	0.0711895125666163	False	1.0	3.0011282836073406e-21	0.9911239903813	1.60236242671557e-24	0.00052917581057764	0.0083468338081212
Angina	IL7	8	79587978	-0.146672	0.228241	0.6416063385577339	False	1.0	5.330560965946129e-40	0.971259284542552	1.4986922375127597e-43	0.00027305378497992	0.0284676616724643
Type II Diabetes	IL7	8	79587978	0.113137	0.228574	0.6409731715728931	False	1.0	5.36168382102015e-40	0.976930050179645	1.7385594478466697e-43	0.00031676233935353	0.0227531874809959
Heart Attack	IL7	8	79587978	-0.143346	0.336476	0.4730459074854208	False	1.0	5.34706882873259e-40	0.974267113381156	1.6096937776717096e-43	0.00029328069072398	0.0254396059281208
High Cholesterol	IL7	8	79587978	-0.00313399	0.970466	0.0130196753926128	False	1.0	5.436072311325189e-40	0.990484066789424	1.3805978534137297e-43	0.00025154753455407	0.0092643856760154
Essential Hypertension	IL7	8	79587978	-0.0147188	0.788018	0.1034638621914196	False	1.0	5.4534960468706795e-40	0.993658772984154	9.628209994335418e-44	0.0001754279845867	0.0061657990312559
Angina	PAG1	8	81880045	-0.340737	0.0528788	1.2767184090309565	False	1.0	6.3490424218949e-17	0.950433040478845	1.7329982733941102e-20	0.00025939341105304	0.0493075661101049
Type II Diabetes	PAG1	8	81880045	0.113298	0.396696	0.4015421786200915	False	1.0	6.62427497879249e-17	0.9916345474949	1.3371125271681099e-20	0.00020015663529434	0.0081652958698015
Heart Attack	PAG1	8	81880045	-0.319487	0.13542	0.8683171905385944	False	1.0	6.49536513270294e-17	0.972337121391077	1.96250530262746e-20	0.00029376389420239	0.0273691147147213
High Cholesterol	PAG1	8	81880045	0.0838546	0.486059	0.3133110109450525	False	1.0	6.62895515342365e-17	0.992335155918831	7.96658850261849e-20	0.0011925708205262	0.0064722732606435
Essential Hypertension	PAG1	8	81880045	0.0869663	0.266301	0.5746272027173994	False	1.0	6.6358571518866e-17	0.99336836485785	2.9529402849766003e-20	0.0004420425670411	0.0061895925751057
Angina	FABP5	8	82192598	0.099025	0.423678	0.3729640866873785	False	1.0	2.52413645240213e-37	0.982329745140687	6.72136276355796e-41	0.00026156651014668	0.0174086883491654
Type II Diabetes	FABP5	8	82192598	-0.0512806	0.591384	0.2281304295659189	False	1.0	2.53957476888239e-37	0.988337945481451	4.82425467323355e-41	0.00018773992422865	0.0114743145943237
Heart Attack	FABP5	8	82192598	0.0315635	0.834983	0.0783223665299903	False	1.0	2.5285271675996e-37	0.984038499886021	7.09196263530424e-41	0.00027599049027016	0.0156855096237132
High Cholesterol	FABP5	8	82192598	-0.0689886	0.421938	0.3747513600242669	False	1.0	2.53850180222345e-37	0.987920374132002	4.67557476863171e-41	0.00018195336776404	0.0118976725002271
Essential Hypertension	FABP5	8	82192598	-0.0576503	0.30063	0.5219676831491142	False	1.0	2.5438303767948702e-37	0.989994119905818	1.12833774470905e-40	0.00043911385587448	0.0095667662383075
Angina	FABP4	8	82390654	-0.20549	0.170424	0.7684692456396488	False	1.0	2.0751001892540898e-29	0.974206549657082	5.57432852663581e-33	0.00026168346332217	0.0255317668795962
Type II Diabetes	FABP4	8	82390654	-0.0682972	0.553543	0.2568486368677046	False	1.0	2.11268971017486e-29	0.991853869853536	3.88291322085957e-33	0.00018228755047163	0.0079638425959921
Heart Attack	FABP4	8	82390654	0.191694	0.295588	0.5293132009929353	False	1.0	2.09164079001519e-29	0.981971939338107	5.71812742560053e-33	0.00026843964067353	0.0177596210212147
High Cholesterol	FABP4	8	82390654	0.181612	0.0827775	1.0820876940575106	False	1.0	2.06366696785892e-29	0.968838944167702	3.8641790879955695e-33	0.00018139262215425	0.0309796632101415
Essential Hypertension	FABP4	8	82390654	-0.028691	0.669944	0.1739614980565197	False	1.0	2.11954941815914e-29	0.995074327584504	9.01897142241528e-33	0.00042341467324565	0.0045022577422476
Angina	IMPA1	8	82570196	-0.0057697	0.927323	0.0327689684611725	False	6.0	1.66166092355904e-137	0.992098583220672	4.5953523437173096e-141	0.00027436162679314	0.0076270551525141
Type II Diabetes	IMPA1	8	82570196	-0.0468741	0.338498	0.470443892980402	False	6.0	1.63415901305208e-137	0.97567850252733	3.04077355751561e-141	0.00018153437232414	0.0241399631003424
Heart Attack	IMPA1	8	82570196	0.0626621	0.41888	0.3779103751293382	False	6.0	1.6527289540787995e-137	0.986765729723862	4.6361447583063694e-141	0.00027679367538535	0.0129574766007273
High Cholesterol	IMPA1	8	82570196	0.0489537	0.266386	0.5744886033850519	False	6.0	1.6617111217143998e-137	0.992128554148018	4.500431291712389e-141	0.00026869434464426	0.0076027515073145
Essential Hypertension	IMPA1	8	82570196	0.0336167	0.242454	0.6153706465099021	False	6.0	1.66151656226508e-137	0.992012391968788	7.172460391231719e-141	0.00042822851295598	0.0075593795182554
Angina	CA13	8	86132816	-0.0173329	0.678188	0.1686498989871415	False	15.0	3.8964587482170495e-265	0.985717983134595	8.11844645262759e-269	0.00020536872775627	0.0140766481376842
Type II Diabetes	CA13	8	86132816	0.0171521	0.594695	0.2257057128905628	False	15.0	3.9136924865747305e-265	0.990077738213119	5.81598983222385e-269	0.00014712472873066	0.0097751370581424
Heart Attack	CA13	8	86132816	-0.067951	0.185332	0.732049587569577	False	15.0	3.8576422764158703e-265	0.975898273298383	1.4826189117031994e-268	0.00037505292553986	0.0237266737761264
High Cholesterol	CA13	8	86132816	0.0337272	0.247531	0.6063704036562148	False	14.0	3.9073387323504396e-265	0.988470378760856	6.56768742348714e-269	0.00016613986078666	0.0113634813783183
Essential Hypertension	CA13	8	86132816	-0.0133153	0.480167	0.3186076906146287	False	15.0	3.92375614566717e-265	0.992623621638188	4.85644811240519e-269	0.00012285223548869	0.0072535261263022
Angina	CA3	8	86285665	0.027349	0.659925	0.1805054189080854	False	8.0	8.70337969042692e-90	0.991788128381976	1.41935260069756e-93	0.00016173569071424	0.0080501359273169
Type II Diabetes	CA3	8	86285665	0.087075	0.0702566	1.153312871295591	False	8.0	8.62046491451014e-90	0.982339627529811	1.2130667204369e-93	0.00013822176531852	0.0175221507048711
Heart Attack	CA3	8	86285665	-0.00811029	0.915321	0.0384265736048287	False	8.0	8.65671266825496e-90	0.986470217383792	1.69683251467344e-93	0.00019335197388119	0.0133364306423278
High Cholesterol	CA3	8	86285665	0.0725565	0.0943553	1.0252337002037963	False	8.0	8.71416580102595e-90	0.993017252793876	1.35704674297928e-93	0.00015463652314595	0.0068281106829821
Essential Hypertension	CA3	8	86285665	-0.00417462	0.881797	0.054631383039365	False	8.0	8.74491377657321e-90	0.996521118901554	9.957346636295688e-94	0.0001134659137791	0.0033654151846543
Angina	DECR1	8	91013633	0.0804872	0.295949	0.5287831231535759	False	3.0	2.37616973793105e-51	0.954928857165822	6.24734922379443e-55	0.00025103693567042	0.0448201058985098
Type II Diabetes	DECR1	8	91013633	0.0265117	0.657681	0.1819847044602615	False	3.0	2.38378566280844e-51	0.957989525064806	1.2600632773985e-54	0.00050636324410615	0.0415041116910845
Heart Attack	DECR1	8	91013633	-0.0249412	0.792656	0.1009152486409124	False	3.0	2.33293241191726e-51	0.937552754079346	6.658737894607669e-55	0.00026755814785356	0.0621796877727962
High Cholesterol	DECR1	8	91013633	-0.01078	0.841119	0.0751425566547589	False	3.0	2.40416507464416e-51	0.966179549600234	5.41615852724422e-55	0.00021764068014997	0.0336028097196199
Essential Hypertension	DECR1	8	91013633	0.0358368	0.305284	0.515295956571954	False	3.0	2.35810090388958e-51	0.947667401569402	1.35759879474687e-54	0.0005455536752598	0.0517870447553377
Angina	CALB1	8	91070836	-0.0376374	0.716141	0.1450014616400989	False	3.0	9.283970328305288e-42	0.962941681011046	2.41827749923358e-45	0.00025080083181145	0.0368075181571488
Type II Diabetes	CALB1	8	91070836	-0.038854	0.622919	0.2055684222655096	False	3.0	9.371017066294427e-42	0.971969074223932	4.8842116155038194e-45	0.00050657543178834	0.0275243503442859
Heart Attack	CALB1	8	91070836	-0.112092	0.372544	0.4288224267312323	False	3.0	9.104534128769767e-42	0.944330398391134	2.5625135969270402e-45	0.00026574847406472	0.0554038531348038
High Cholesterol	CALB1	8	91070836	0.035337	0.618432	0.208708046476759	False	3.0	9.371529445841907e-42	0.972022218623403	2.0739348424384102e-45	0.00021509115080642	0.0277626902257941
Essential Hypertension	CALB1	8	91070836	-0.0538457	0.24881	0.6041321687660117	False	3.0	9.455245015428559e-42	0.980706444285901	5.2821207803014993e-45	0.00054785350272311	0.0187457022113691
Angina	CDH17	8	95139399	-0.0660601	0.0344563	1.462731359965639	False	29.0	0.0	0.992728489025634	0.0	0.00024263124986532	0.0070288797245187
Type II Diabetes	CDH17	8	95139399	0.0104972	0.663082	0.1784327612702825	False	28.0	0.0	0.977675744836108	0.0	0.0168211206376971	0.005503134526145
Heart Attack	CDH17	8	95139399	0.0042275	0.911955	0.0400265912043186	False	29.0	0.0	0.990917828347113	0.0	0.00048124432219748	0.0086009273306526
High Cholesterol	CDH17	8	95139399	0.00485162	0.823063	0.0845669211605138	False	29.0	0.0	0.99332196356533	0.0	0.00024163512386002	0.0064364013108303
Essential Hypertension	CDH17	8	95139399	-0.0124252	0.376787	0.4239040897583017	False	29.0	0.0	0.995702410415878	0.0	0.00051075153971467	0.003786838044432
Angina	CPQ	8	97657455	0.0290067	0.169838	0.7699651330323427	False	33.0	0.0	0.954916383449996	0.0	0.00031573176073448	0.0447678847892184
Type II Diabetes	CPQ	8	97657455	0.00919677	0.574021	0.2410722190701599	False	33.0	0.0	0.942996402233823	0.0	0.00025176236333431	0.0567518354028071
Heart Attack	CPQ	8	97657455	-0.0161543	0.533394	0.2729518738758898	False	33.0	0.0	0.913829016598399	0.0	0.00024760828519677	0.0859233751163513
High Cholesterol	CPQ	8	97657455	0.0206068	0.162424	0.7893497983863205	False	33.0	0.0	0.96589926914083	0.0	0.00034856091202521	0.0337521699471914
Essential Hypertension	CPQ	8	97657455	0.0105192	0.270462	0.5678937447888716	False	33.0	0.0	0.974250484827541	0.0	0.00018688082038436	0.0255626343520919
Angina	MATN2	8	98881068	-0.00131223	0.965794	0.0151154969839075	False	21.0	0.0	0.992057641813694	0.0	0.00024005232338815	0.0077023058628643
Type II Diabetes	MATN2	8	98881068	0.000936016	0.9684	0.0139452192303047	False	21.0	0.0	0.993232551489428	0.0	0.00021444847107888	0.0065530000395784
Heart Attack	MATN2	8	98881068	-0.0316085	0.398861	0.399178426244253	False	21.0	0.0	0.981569236191548	0.0	0.00022072030951433	0.0182100434988979
High Cholesterol	MATN2	8	98881068	0.000234991	0.991199	0.0038391447824176	False	21.0	0.0	0.99484441033896	0.0	0.00017197696398736	0.0049836126971363
Essential Hypertension	MATN2	8	98881068	-0.00975593	0.479965	0.3187904310849782	False	21.0	0.0	0.996330681715978	0.0	0.00015776030062863	0.0035115579834669
Angina	RIDA	8	99114572	0.0337033	0.420203	0.3765408513141814	False	8.0	0.0	0.989544278873971	0.0	0.00021842860352422	0.0102372925225325
Type II Diabetes	RIDA	8	99114572	-0.00256942	0.936541	0.0284732052786059	False	8.0	0.0	0.99449042176391	0.0	0.00020258214174452	0.00530699609435
Heart Attack	RIDA	8	99114572	-0.0750618	0.143111	0.8443269836008193	False	8.0	0.0	0.983085037148772	0.0	0.00019916343934545	0.0167157994118756
High Cholesterol	RIDA	8	99114572	-0.0313239	0.281551	0.5504429258129009	False	8.0	0.0	0.991850045114108	0.0	0.00016156991863764	0.0079883849672741
Essential Hypertension	RIDA	8	99114572	0.00693901	0.713073	0.1468660074913046	False	8.0	0.0	0.996644310959789	0.0	0.0001349432911608	0.0032207457490386
Angina	SPAG1	8	101170134	-0.00158862	0.92354	0.034544289825179	False	61.0	0.0	0.992836726863384	0.0	0.00075324063495023	0.0064100325019954
Type II Diabetes	SPAG1	8	101170134	0.0102822	0.421185	0.3755271040896583	False	61.0	0.0	0.994826425677996	0.0	0.00022928381147307	0.0049442905105338
Heart Attack	SPAG1	8	101170134	-0.00520585	0.797418	0.0983139652970954	False	62.0	0.0	0.991244643752031	0.0	0.00023903879849927	0.008516317449662
High Cholesterol	SPAG1	8	101170134	-0.0170383	0.13892	0.8572352253612754	False	62.0	0.0	0.99206308710146	0.0	0.00016381945219447	0.0077730934465816
Essential Hypertension	SPAG1	8	101170134	-0.0136339	0.0685896	1.1637417298474368	False	61.0	0.0	0.921126007772803	0.0	0.00013004187953991	0.0787439503479663
Angina	CTHRC1	8	104383743	0.0207125	0.77342	0.1115846016224928	False	8.0	1.13493875537325e-116	0.991557353412868	3.741511225242429e-120	0.00032687836667165	0.0081157682204661
Type II Diabetes	CTHRC1	8	104383743	-0.0845803	0.128992	0.8894372235270429	False	8.0	1.11182176449163e-116	0.971360825460208	6.337189590175519e-120	0.00055364230890282	0.0280855322308798
Heart Attack	CTHRC1	8	104383743	0.0823121	0.352947	0.4522905051947966	False	8.0	1.1331362958289e-116	0.989982605870785	3.693488069576669e-120	0.00032268182799999	0.009694712301198
High Cholesterol	CTHRC1	8	104383743	0.00486629	0.922563	0.0350039670462573	False	8.0	1.13739900516901e-116	0.993706789904187	2.4397284086675894e-120	0.000213147210454	0.0060800628853682
Essential Hypertension	CTHRC1	8	104383743	-0.0292322	0.367938	0.4342253566698991	False	8.0	1.127961988092e-116	0.98546198935201	3.1492576593431905e-120	0.0002751315994312	0.0142628790485316
Angina	ANGPT1	8	108261721	-0.0571713	0.809508	0.0917788549542301	False	1.0	9.74905869295462e-08	0.990504771551606	4.9035273969407e-11	0.00049819369796367	0.0089969372108074
Type II Diabetes	ANGPT1	8	108261721	0.212506	0.251419	0.5996019053161016	False	1.0	9.71621792153273e-08	0.987168147845277	2.55428622335662e-11	0.00025950875394783	0.0125722462130543
Heart Attack	ANGPT1	8	108261721	0.0580475	0.841599	0.0748947892249606	False	1.0	9.73328706007546e-08	0.98890237298342	3.43180093005667e-11	0.00034866527646027	0.0107488643729318
High Cholesterol	ANGPT1	8	108261721	0.0655909	0.691331	0.1603139684653401	False	1.0	9.77547901526441e-08	0.993189077504673	4.4175490586719387e-11	0.00044881970103165	0.0063620049953299
Essential Hypertension	ANGPT1	8	108261721	-0.102484	0.341841	0.4661758497314441	False	1.0	9.77725554782591e-08	0.993369573187189	4.8149813818105697e-11	0.00048919896939897	0.0061411300227074
Angina	EBAG9	8	110551940	-0.105304	0.583671	0.2338318843030885	False	1.0	5.05265305095123e-13	0.991891052230024	3.19180836511565e-16	0.00062658155665833	0.0074823662128116
Type II Diabetes	EBAG9	8	110551940	0.130796	0.379623	0.4206474830980493	False	1.0	5.05539192191758e-13	0.992428722554374	1.1677024540111e-16	0.00022922753062523	0.0073420499144958
Heart Attack	EBAG9	8	110551940	-0.449915	0.0612773	1.2127003788345614	False	1.0	4.84744385549824e-13	0.951606242892715	9.6612674917248e-17	0.00018962690145851	0.0482041302053422
High Cholesterol	EBAG9	8	110551940	0.0248531	0.852194	0.0694615278404054	False	1.0	5.06942149545996e-13	0.995182881275141	9.41234416432947e-17	0.00018477129890086	0.0046323474254504
Essential Hypertension	EBAG9	8	110551940	0.0775356	0.372328	0.4290743025185367	False	1.0	5.07010270017276e-13	0.995316609210259	1.28199700436079e-16	0.00025166687197561	0.004431723917259
Angina	TNFRSF11B	8	119935796	-0.0599567	0.259326	0.5861539387244381	False	16.0	1.04223338370639e-175	0.992427488075781	2.5021343706947898e-179	0.00023825170746469	0.0073342602167773
Type II Diabetes	TNFRSF11B	8	119935796	0.0342207	0.404034	0.3935820868916785	False	16.0	1.03858707523171e-175	0.988955428154419	4.25290697125836e-179	0.00040496035625806	0.0106396114893371
Heart Attack	TNFRSF11B	8	119935796	-0.138601	0.0332862	1.4777357816901044	False	16.0	1.00069764003849e-175	0.95287664044595	2.6718800414251497e-179	0.00025439023247844	0.0468689693215632
High Cholesterol	TNFRSF11B	8	119935796	-0.0118415	0.748656	0.1257176904711709	False	16.0	1.0446011918102e-175	0.994682144168602	1.6114799556197697e-179	0.00015344385107538	0.0051644119803059
Essential Hypertension	TNFRSF11B	8	119935796	0.0254544	0.288207	0.5402954752067819	False	16.0	1.0371615890500399e-175	0.987598062623166	1.4031416787478e-179	0.00013360115768754	0.0122683362191495
Angina	CCN3	8	120428546	-0.0121094	0.719062	0.1432336616379695	False	21.0	3.87815940263637e-243	0.989844245750512	9.56200561705669e-247	0.00024405011566324	0.0099117041338167
Type II Diabetes	CCN3	8	120428546	-0.010945	0.67405	0.1713078869681034	False	21.0	3.85662347554459e-243	0.984347511012325	7.468876052740211e-247	0.00019062248543008	0.0154618665022568
Heart Attack	CCN3	8	120428546	0.0546553	0.184981	0.7328728771046389	False	21.0	3.86899536259664e-243	0.98750525672005	1.1205844601876499e-246	0.00028600528014682	0.012208737999795
High Cholesterol	CCN3	8	120428546	-0.00906192	0.698835	0.1556253522205619	False	21.0	3.89370276426273e-243	0.993811464595364	5.7081851108325996e-247	0.00014568934849565	0.0060428460561167
Essential Hypertension	CCN3	8	120428546	0.012934	0.394668	0.4037680851241523	False	21.0	3.90291919672766e-243	0.996163826036608	4.3354797957360906e-247	0.00011065450414276	0.0037255194591993
Angina	ENPP2	8	120569326	0.0273052	0.470718	0.3272391941913662	False	29.0	0.0	0.991919158024786	0.0	0.00024873846287888	0.0078321035123693
Type II Diabetes	ENPP2	8	120569326	0.0432581	0.136081	0.8662025079427671	False	30.0	0.0	0.989598899977126	0.0	0.00021988236155401	0.0101812176612766
Heart Attack	ENPP2	8	120569326	0.042073	0.360392	0.4432248580770393	False	29.0	0.0	0.988937414906328	0.0	0.00028208808117885	0.0107804970124614
High Cholesterol	ENPP2	8	120569326	0.0189585	0.469594	0.3282774607032406	False	29.0	0.0	0.994069213683752	0.0	0.0001531569186767	0.0057776293975641
Essential Hypertension	ENPP2	8	120569326	0.0219246	0.195731	0.7083403850587425	False	30.0	0.0	0.99378366479749	0.0	0.00010962946072515	0.0061067057418248
Angina	TG	8	133879203	-0.159006	0.190354	0.7204379927152541	False	3.0	3.1100910609364697e-22	0.950181706826301	9.03272966202077e-26	0.00027593916149907	0.0495423540121968
Type II Diabetes	TG	8	133879203	-0.167889	0.075474	1.1222026324931258	False	3.0	2.99876776140092e-22	0.916170688920488	1.02992611334218e-25	0.00031461660250235	0.0835146944770093
Heart Attack	TG	8	133879203	-0.143486	0.338169	0.470866206750115	False	3.0	3.16038962617823e-22	0.965548709153861	1.1257197883306798e-25	0.00034390793335373	0.0341073829127848
High Cholesterol	TG	8	133879203	-0.107893	0.202507	0.6935599600600274	False	3.0	3.19527270175163e-22	0.976206037070716	6.73276106886646e-26	0.00020568453112308	0.0235882783981582
Essential Hypertension	TG	8	133879203	0.0446942	0.413672	0.3833438739728129	False	3.0	3.1916066799549697e-22	0.975086009785417	1.89737872399776e-25	0.0005796667727796	0.0243343234418034
Angina	CCN4	8	134203282	-0.0333827	0.113369	0.9455056841509856	False	40.0	0.0	0.988818794560395	0.0	0.00024038430680533	0.0109408211328674
Type II Diabetes	CCN4	8	134203282	0.0122869	0.450351	0.3464488685724949	False	40.0	0.0	0.985280286722751	0.0	0.00031794226987292	0.0144017710074679
Heart Attack	CCN4	8	134203282	-0.0207775	0.421756	0.3749387303194982	False	40.0	0.0	0.983554869861159	0.0	0.00032740273470266	0.0161177274041445
High Cholesterol	CCN4	8	134203282	0.00968627	0.509376	0.2929615213141212	False	40.0	0.0	0.993529955777733	0.0	0.00018723103556822	0.0062828131866071
Essential Hypertension	CCN4	8	134203282	-0.00595931	0.533417	0.272933147460273	False	39.0	0.0	0.993368174134628	0.0	0.00053822134053801	0.0060936045249235
Angina	ST3GAL1	8	134467091	-0.0204835	0.680174	0.1673799732153246	False	10.0	6.13393757140193e-216	0.98476073099552	1.5526096111025498e-219	0.00024925267678344	0.0149900163277184
Type II Diabetes	ST3GAL1	8	134467091	-0.0280101	0.465521	0.332060722892289	False	10.0	6.182296108302098e-216	0.992524355517834	3.0235919235694296e-219	0.000485412818618	0.0069902316635633
Heart Attack	ST3GAL1	8	134467091	-0.0501686	0.410252	0.3869492930613492	False	10.0	6.10530558515377e-216	0.980164066067097	2.1217892824055395e-219	0.0003406281085938	0.0194953058242953
High Cholesterol	ST3GAL1	8	134467091	-0.0684065	0.0481704	1.31721974735234	False	10.0	5.83810643891977e-216	0.93726711390483	1.2542999392019995e-219	0.00020133591600889	0.0625315501791393
Essential Hypertension	ST3GAL1	8	134467091	-0.00816646	0.715355	0.1454783829826391	False	10.0	6.192364892638639e-216	0.994140828347573	3.597027243208149e-219	0.00057747474520444	0.0052816969072284
Angina	PSCA	8	143751726	-0.0140145	0.19326	0.713858024796665	False	105.0	0.0	0.980107587590018	0.0	0.00070202522748955	0.0191903871827706
Type II Diabetes	PSCA	8	143751726	0.0180941	0.0300213	1.5225705056103251	False	103.0	0.0	0.860565765057947	0.0	0.00021302965993861	0.139221205281423
Heart Attack	PSCA	8	143751726	0.0181178	0.172076	0.7642796979141682	False	102.0	0.0	0.969195449432041	0.0	0.00028197084300956	0.0305225797243701
High Cholesterol	PSCA	8	143751726	-0.000178011	0.981116	0.0082796417723345	False	102.0	0.0	0.993625977965263	0.0	0.00024017247098733	0.0061338495629998
Essential Hypertension	PSCA	8	143751726	-0.00662027	0.17662	0.752960119570254	False	103.0	0.0	0.943630437548725	0.0	0.0492041302873857	0.0071654321640016
Angina	SLURP1	8	143822362	0.0284792	0.326193	0.4865253630198156	False	33.0	0.0	0.987167593313431	0.0	0.00072046522548524	0.0121119414611282
Type II Diabetes	SLURP1	8	143822362	0.0175693	0.432818	0.3636946861220984	False	33.0	0.0	0.985189022018598	0.0	0.00024386305650009	0.0145671149249461
Heart Attack	SLURP1	8	143822362	0.0599762	0.0915977	1.0381154312431655	False	33.0	0.0	0.969328347164497	0.0	0.00028541701079885	0.030386235824713
High Cholesterol	SLURP1	8	143822362	0.0146178	0.468952	0.3288716076089196	False	33.0	0.0	0.992791417482656	0.0	0.00023970657389749	0.0069688759434621
Essential Hypertension	SLURP1	8	143822362	-0.0120785	0.356347	0.4481268930728084	False	32.0	0.0	0.944678855633422	0.0	0.0492589545114656	0.0060621898550363
Angina	LY6D	8	143866296	0.0284351	0.274879	0.5608584377938164	False	30.0	0.0	0.943702463504835	0.0	0.00069803381756656	0.0555995026775773
Type II Diabetes	LY6D	8	143866296	-0.000265581	0.989438	0.0046114142938504	False	31.0	0.0	0.99276368723274	0.0	0.00022003196200465	0.0070162808052271
Heart Attack	LY6D	8	143866296	0.0434913	0.173657	0.7603077058740881	False	30.0	0.0	0.958484299141188	0.0	0.00028687294654452	0.0412288279122687
High Cholesterol	LY6D	8	143866296	0.0169132	0.349932	0.4560163410610567	False	31.0	0.0	0.989266797654874	0.0	0.00023891285197515	0.0104942894931388
Essential Hypertension	LY6D	8	143866296	-0.00387746	0.740836	0.1302779218154978	False	31.0	0.0	0.946798442822303	0.0	0.0493757699983319	0.0038257871793329
Angina	GPIHBP1	8	144295068	0.0322755	0.433311	0.3632002858590867	False	12.0	2.5087395218878695e-256	0.990026369250268	1.8902236678489702e-259	0.000745935600286	0.0092276951494518
Type II Diabetes	GPIHBP1	8	144295068	0.00533155	0.866647	0.0621577620046765	False	12.0	2.5173313236275998e-256	0.993416960504358	5.513380577355469e-260	0.00021757146912631	0.0063654680265102
Heart Attack	GPIHBP1	8	144295068	-0.115482	0.022031	1.6569657895208023	False	12.0	1.73918291669401e-256	0.686335481804404	6.020554508071179e-260	0.00023741169951339	0.313427106496091
High Cholesterol	GPIHBP1	8	144295068	0.0542272	0.0582977	1.234348578980477	False	12.0	2.50239360032542e-256	0.987522071921191	5.7525674137771004e-260	0.00022700715839158	0.0122509209203968
Essential Hypertension	GPIHBP1	8	144295068	-0.00516	0.781132	0.1072755704407116	False	12.0	2.39788159058165e-256	0.946278393712694	1.25064205652529e-257	0.0493542092096105	0.0043673970776969
Angina	NAPRT	8	144656955	-0.0161713	0.647025	0.1890789385704195	False	25.0	0.0	0.988611902402087	0.0	0.00073497720450056	0.0106531203934242
Type II Diabetes	NAPRT	8	144656955	-0.039279	0.148948	0.826965323901071	False	26.0	0.0	0.975156115761601	0.0	0.0121722950262457	0.0126715892121104
Heart Attack	NAPRT	8	144656955	-0.0168999	0.695624	0.1576254426443705	False	26.0	0.0	0.988646571031055	0.0	0.0003645894514954	0.0109888395174441
High Cholesterol	NAPRT	8	144656955	0.0143528	0.558457	0.253010261011502	False	26.0	0.0	0.987833223794665	0.0	0.00021821956219068	0.0119485566431735
Essential Hypertension	NAPRT	8	144656955	0.0103715	0.514553	0.2885698853873206	False	26.0	0.0	0.944676248258161	0.0	0.0492789221133777	0.0060448296285041
Angina	EPPK1	8	144939497	-0.0122304	0.531869	0.2741953218081672	False	61.0	0.0	0.989132515249037	0.0	0.00064809687454509	0.0102193878764225
Type II Diabetes	EPPK1	8	144939497	0.00792146	0.59584	0.2248703450347701	False	61.0	0.0	0.977731603978384	0.0	0.0122063134547235	0.0100620825669296
Heart Attack	EPPK1	8	144939497	-0.000535162	0.981977	0.0078986841988569	False	62.0	0.0	0.9802994935741	0.0	0.0003595451171325	0.0193409613087003
High Cholesterol	EPPK1	8	144939497	0.00102409	0.939307	0.0271924411574651	False	62.0	0.0	0.992414610752916	0.0	0.0001947537584196	0.0073906354886812
Essential Hypertension	EPPK1	8	144939497	0.00458518	0.599155	0.2224608121069424	False	62.0	0.0	0.949515999173448	0.0	0.0459362380533879	0.0045477627731492
Angina	OPLAH	8	145106167	-0.0360606	0.563596	0.249032097862348	False	7.0	3.82446050555069e-125	0.989916934440916	1.04759466795253e-128	0.00027115102561774	0.0098119145334739
Type II Diabetes	OPLAH	8	145106167	-0.00465287	0.923255	0.0346783316959063	False	7.0	3.7835565755337697e-125	0.979329429889576	4.724895481962e-127	0.0122298344225007	0.0084407356879204
Heart Attack	OPLAH	8	145106167	-0.0430837	0.573625	0.2413719292972842	False	7.0	3.82597313763265e-125	0.990308461588689	1.3542548113887198e-128	0.00035052674149114	0.0093410116698291
High Cholesterol	OPLAH	8	145106167	0.0362913	0.403714	0.393926189858147	False	7.0	3.83023634978965e-125	0.99141194426375	7.20982866602291e-129	0.0001866123107739	0.0084014434254555
Essential Hypertension	OPLAH	8	145106167	-0.0449295	0.111116	0.9542234009025058	False	7.0	3.80749740424423e-125	0.98552623378666	6.81239705912127e-129	0.00017632129029271	0.0142974449230417
Angina	INSL4	9	5231419	0.0734344	0.345323	0.4617744948030835	False	1.0	5.842201328115251e-88	0.952063997838299	2.20193938190568e-91	0.00035880981519038	0.0475771923465091
Type II Diabetes	INSL4	9	5231419	0.00836836	0.889374	0.0509155708861602	False	1.0	5.94206838676217e-88	0.968338656270588	3.99120686554664e-90	0.0065041862222682	0.0251571575071296
Heart Attack	INSL4	9	5231419	0.126983	0.184499	0.7340059834109309	False	1.0	5.63313754208638e-88	0.917994288023271	1.8088977932306698e-91	0.00029474032133485	0.0817109716553873
High Cholesterol	INSL4	9	5231419	-0.000149927	0.997797	0.0009578061549092	False	1.0	5.99514369172197e-88	0.97698797939188	1.47722513985292e-91	0.00024072121798414	0.0227712993901362
Essential Hypertension	INSL4	9	5231419	-0.0126265	0.719233	0.1431303944267849	False	1.0	6.037416465293661e-88	0.983876887107658	1.0688470049829901e-91	0.00017417426053222	0.0159489386317987
Angina	RLN2	9	5299868	-0.0952689	0.144563	0.8399428477885277	False	5.0	8.197018825279301e-64	0.961619124768412	2.7300583515183803e-67	0.00032025141477785	0.0380606238168197
Type II Diabetes	RLN2	9	5299868	0.0152615	0.761891	0.1181071565929198	False	5.0	8.45363088375971e-64	0.991723125788874	1.80161716916441e-67	0.00021134923084566	0.0080655249802918
Heart Attack	RLN2	9	5299868	-0.00244169	0.975654	0.0107041705835951	False	5.0	8.41204404539989e-64	0.986844437578213	2.66515757649547e-67	0.00031265139059906	0.0128429110311917
High Cholesterol	RLN2	9	5299868	-0.0804018	0.0773915	1.1113067357745987	False	5.0	8.38926525394752e-64	0.98417218294923	2.05751413230735e-67	0.00024136523192961	0.0155864518188367
Essential Hypertension	RLN2	9	5299868	0.0228198	0.438026	0.3585001102232925	False	5.0	8.48344765828586e-64	0.995221029262613	1.46945880833302e-67	0.00017238452187278	0.004606586215523
Angina	CD274	9	5450503	-0.0398127	0.200355	0.6981998149716658	False	23.0	0.0	0.990438446190461	0.0	0.00031889326053841	0.0092426605489991
Type II Diabetes	CD274	9	5450503	0.0190348	0.427971	0.3685856584790678	False	23.0	0.0	0.97410460922505	0.0	0.00019629920740569	0.0256990915675542
Heart Attack	CD274	9	5450503	-0.0158031	0.678128	0.1686883231728493	False	23.0	0.0	0.988412854300911	0.0	0.00030250368290383	0.0112846420162354
High Cholesterol	CD274	9	5450503	0.00606991	0.779047	0.1084363404982793	False	23.0	0.0	0.990934400327025	0.0	0.00024688686193592	0.0088187128110828
Essential Hypertension	CD274	9	5450503	-0.00847297	0.54565	0.2630858404608827	False	23.0	0.0	0.9951142819521	0.0	0.00012996844010487	0.0047557496077905
Angina	PDCD1LG2	9	5510545	-0.0212239	0.271411	0.5663725548248026	False	56.0	0.0	0.985213557507288	0.0	0.00032604850464655	0.0144603939880409
Type II Diabetes	PDCD1LG2	9	5510545	-0.00435952	0.769847	0.1135955782796791	False	56.0	0.0	0.99337445160507	0.0	0.00020689790712868	0.0064186504878173
Heart Attack	PDCD1LG2	9	5510545	0.00225951	0.923888	0.0343806737259427	False	56.0	0.0	0.986847884091547	0.0	0.00030831635003168	0.0128437995585752
High Cholesterol	PDCD1LG2	9	5510545	0.00231229	0.863311	0.0638327254286247	False	56.0	0.0	0.993975719072763	0.0	0.00025810985821772	0.0057661710692351
Essential Hypertension	PDCD1LG2	9	5510545	0.0166045	0.056891	1.244956432365732	False	56.0	0.0	0.982578590953253	0.0	0.00014319493001484	0.017278214116902
Angina	IL33	9	6215805	0.111387	0.640792	0.1932829188613078	False	1.0	0.0062242575512285	0.935388836407453	2.20474074837605e-06	0.00033130102057259	0.0580534002799976
Type II Diabetes	IL33	9	6215805	0.227275	0.22946	0.6392930107512629	False	1.0	0.0060141232176141	0.903810035368505	2.15203728439833e-06	0.00032336439006838	0.0898503249865277
Heart Attack	IL33	9	6215805	0.739004	0.0184471	1.7340718979596292	False	1.0	0.00389441058535	0.585257860372333	1.23946113481393e-06	0.00018605560496204	0.41066043397622
High Cholesterol	IL33	9	6215805	-0.00169576	0.991885	0.0035386774028519	False	1.0	0.0063460503930828	0.953690574704179	1.95928891611706e-06	0.00029442324086552	0.0396669923729565
Essential Hypertension	IL33	9	6215805	0.136622	0.214106	0.6693711620825831	False	1.0	0.0061633392258323	0.926237006194493	1.15932193882433e-06	0.00017418993763181	0.067424305320104
Angina	TYRP1	9	12685439	0.176248	0.283334	0.5477013071372028	False	1.0	2.87312526373372e-18	0.982232996672563	1.26459034669081e-21	0.00043231553561571	0.0173346877918217
Type II Diabetes	TYRP1	9	12685439	-0.367978	0.00502451	2.2989062850860487	False	1.0	1.97731795692198e-18	0.675984081417324	7.08248190851332e-21	0.0024211165494292	0.321594802033245
Heart Attack	TYRP1	9	12685439	-0.00391338	0.984408	0.0068248655688514	False	1.0	2.8913014780145e-18	0.988446884262681	1.2184497555538901e-21	0.0004165446864488	0.0111365710508677
High Cholesterol	TYRP1	9	12685439	-0.0840841	0.460704	0.3365780170280102	False	1.0	2.90011836356866e-18	0.991461105754692	7.46610076727245e-22	0.00025523869647303	0.0082836555488356
Essential Hypertension	TYRP1	9	12685439	-0.0973412	0.189561	0.7222510089126218	False	1.0	2.8942123043930697e-18	0.989442006108815	9.04083169828848e-22	0.00030907289014546	0.0102489210010383
Angina	TEK	9	27109139	-0.00375515	0.864935	0.0630165286068728	False	30.0	0.0	0.964998045951827	0.0	0.00038967777305061	0.0346122762751782
Type II Diabetes	TEK	9	27109139	0.028772	0.0915376	1.038400478411018	False	31.0	0.0	0.929561635308055	0.0	0.00029701920416327	0.0701413454877054
Heart Attack	TEK	9	27109139	-0.000102375	0.99699	0.0013091977230476	False	30.0	0.0	0.972487833478303	0.0	0.00045068344725443	0.0270614830744356
High Cholesterol	TEK	9	27109139	0.00154318	0.920082	0.0361734655234151	False	31.0	0.0	0.983132511525119	0.0	0.00026773160779763	0.0165997568670937
Essential Hypertension	TEK	9	27109139	0.0203687	0.0411469	1.3856628788869023	False	31.0	0.0	0.960907846645811	0.0	0.00021180292111328	0.038880350433046
Angina	DDX58	9	32455300	0.0221828	0.543718	0.2646262892692559	False	18.0	4.09882296455038e-255	0.988293231300244	1.09701489031363e-258	0.00026450203396879	0.0114422666657409
Type II Diabetes	DDX58	9	32455300	-0.0116641	0.679176	0.1680176691300094	False	18.0	4.11425976292292e-255	0.992015295774964	1.15229058493772e-258	0.0002778319298364	0.007706872295148
Heart Attack	DDX58	9	32455300	-0.00123507	0.978009	0.0096571486558007	False	18.0	4.09957497070729e-255	0.988474552279753	1.24603546316165e-258	0.00030043344972174	0.0112250142705086
High Cholesterol	DDX58	9	32455300	-0.0336706	0.190046	0.7211412667933643	False	17.0	4.08321983745375e-255	0.984531062250717	1.04053507955627e-258	0.00025088176141372	0.0152180559878463
Essential Hypertension	DDX58	9	32455300	0.00133484	0.935554	0.0289311400451149	False	18.0	4.11996234939834e-255	0.993390282609797	9.777893828671001e-259	0.0002357575552461	0.0063739598349364
Angina	B4GALT1	9	33104080	-0.0496998	0.362656	0.4405051329124635	False	8.0	6.375193700887431e-151	0.966368880979544	1.7329693537345995e-154	0.00026266904258447	0.0333684499778967
Type II Diabetes	B4GALT1	9	33104080	0.0217584	0.605863	0.2176255690193695	False	8.0	6.504183586291959e-151	0.985921512172335	1.5531077406860198e-153	0.0023542354743339	0.0117242523533269
Heart Attack	B4GALT1	9	33104080	-0.0420404	0.530467	0.2753416280937939	False	8.0	6.22883971011776e-151	0.944184152338705	3.2612061385462503e-154	0.00049431071107337	0.0553215369501999
High Cholesterol	B4GALT1	9	33104080	-0.0554946	0.146319	0.8346992756560652	False	8.0	6.500024998283311e-151	0.985291142299837	2.01330092097972e-154	0.00030517326963445	0.0144036844305221
Essential Hypertension	B4GALT1	9	33104080	0.0130188	0.597812	0.2234353715291295	False	8.0	6.54761144868526e-151	0.992504423492897	2.6295924082555094e-154	0.00039859657703631	0.0070969799300473
Angina	SPINK4	9	33218363	-0.00621264	0.681176	0.1667406620176903	False	64.0	0.0	0.98760864353236	0.0	0.00026382106741204	0.0121275354002106
Type II Diabetes	SPINK4	9	33218363	0.0134041	0.251497	0.5994671910900277	False	62.0	0.0	0.951416450283196	0.0	0.0022883390576639	0.0462952106587315
Heart Attack	SPINK4	9	33218363	0.0327796	0.0770887	1.1130092780750016	False	61.0	0.0	0.910632753575453	0.0	0.00048095770639373	0.0888862887182368
High Cholesterol	SPINK4	9	33218363	-0.00830532	0.430345	0.3661832385563991	False	64.0	0.0	0.99148055514931	0.0	0.00030714301368841	0.0082123018372844
Essential Hypertension	SPINK4	9	33218363	0.000753915	0.912311	0.0398570886893123	False	62.0	0.0	0.994450830960887	0.0	0.00040029385899859	0.0051488751799808
Angina	NUDT2	9	34329504	0.0482006	0.237313	0.6246784704905297	False	18.0	2.9898177308311394e-216	0.987191523968622	8.353893920616059e-220	0.00027582436053017	0.0125326516708269
Type II Diabetes	NUDT2	9	34329504	0.0456959	0.208934	0.6799908811739426	False	16.0	2.95295326445342e-216	0.975019447935881	7.425033368979728e-219	0.0024516161719205	0.0225289358922104
Heart Attack	NUDT2	9	34329504	0.0376466	0.451094	0.3457329494135309	False	18.0	2.9906384122239996e-216	0.987462500258096	1.5309917643333894e-219	0.00050550182698817	0.0120319979149111
High Cholesterol	NUDT2	9	34329504	0.0662792	0.0196788	1.7060013880829168	False	18.0	2.6983086351309895e-216	0.890939733945639	9.551376391736576e-220	0.00031529958800462	0.10874496646637
Essential Hypertension	NUDT2	9	34329504	0.00852895	0.642538	0.1921011828569021	False	18.0	3.003043061114799e-216	0.991558323263133	1.2257675370676698e-219	0.00040472414746781	0.0080369525894061
Angina	CCL27	9	34661877	0.101253	0.0817178	1.087683333923111	False	6.0	4.1298318939756494e-151	0.984654112297209	1.1254588314789098e-154	0.00026832659879115	0.0150775611040181
Type II Diabetes	CCL27	9	34661877	-0.146323	0.00118714	2.925498061464814	False	6.0	3.870097365765229e-151	0.922726973887282	8.496801829028399e-154	0.00202579473485	0.0752472313778548
Heart Attack	CCL27	9	34661877	-0.0452628	0.525071	0.2797819674066604	False	6.0	4.130940528473699e-151	0.984918438193654	2.04914456680338e-154	0.00048855647836839	0.014593005327981
High Cholesterol	CCL27	9	34661877	0.0290291	0.472553	0.3255494753733366	False	6.0	4.157833776321599e-151	0.991330453928505	1.4870175777079698e-154	0.00035453590359285	0.0083150101678943
Essential Hypertension	CCL27	9	34661877	0.0190918	0.46569	0.3319030877950931	False	6.0	4.1562848321264894e-151	0.990961147305236	1.6988154097201298e-154	0.00040503353531748	0.0086338191594474
Angina	CCL19	9	34689564	0.123474	0.509826	0.2925780202425853	False	1.0	1.00415464392875e-14	0.986419707314316	2.70427422845903e-18	0.00026564183713333	0.01331465084854
Type II Diabetes	CCL19	9	34689564	-0.199586	0.170633	0.7679369735673582	False	1.0	9.953394730754372e-15	0.977760226122228	2.17725481832576e-17	0.0021387868912606	0.0201009869864994
Heart Attack	CCL19	9	34689564	0.20099	0.382001	0.4179355001932299	False	1.0	1.00076033839654e-14	0.983085350509955	4.71958673883166e-18	0.00046361151721285	0.0164510379728219
High Cholesterol	CCL19	9	34689564	-0.190164	0.148061	0.8295593217306959	False	1.0	9.95364962599607e-15	0.97778526546166	3.57207067418606e-18	0.00035088272798789	0.0218638518103432
Essential Hypertension	CCL19	9	34689564	0.0543639	0.519413	0.2844871849384998	False	1.0	1.01165089740336e-14	0.993783565264973	4.14910063699977e-18	0.00040757799448436	0.0058088567405349
Angina	CD72	9	35609530	-0.165747	0.0410479	1.3867090563701412	False	5.0	1.1881119714873802e-67	0.986611082508031	2.88901244066434e-71	0.00023989492737708	0.0131490225645957
Type II Diabetes	CD72	9	35609530	1.1879e-05	0.999849	6.558341844011193e-05	False	4.0	1.1957723003330302e-67	0.992972238288077	4.28987690860687e-71	0.00035622767219667	0.0066715340397209
Heart Attack	CD72	9	35609530	-0.122259	0.213171	0.6712718774907908	False	5.0	1.18988371573251e-67	0.98808234325581	3.29323108687919e-71	0.00027346241717629	0.0116441943270184
High Cholesterol	CD72	9	35609530	-0.0173686	0.755597	0.121709775056758	False	5.0	1.19678362972237e-67	0.99381204868267	3.68342625488464e-71	0.00030586841163341	0.0058820829057105
Essential Hypertension	CD72	9	35609530	-0.0176396	0.625187	0.2039900611822226	False	5.0	1.18020790627936e-67	0.980047527457456	1.97642780995504e-69	0.0164123022737753	0.0035401702687676
Angina	RECK	9	36036430	0.0344039	0.486156	0.3132243499392372	False	8.0	3.10702772008882e-105	0.929020531946469	7.94949724546169e-109	0.00023764751119558	0.0707418205423488
Type II Diabetes	RECK	9	36036430	-0.069408	0.069969	1.1550943329991838	False	8.0	3.22082884124093e-105	0.963047772007852	1.03398827882847e-108	0.00030914436182497	0.0366430836303314
Heart Attack	RECK	9	36036430	-0.0103452	0.864418	0.0632761982681081	False	8.0	3.1949530692e-105	0.955310755903824	1.00215927013461e-108	0.00029962210632529	0.0443896219898597
High Cholesterol	RECK	9	36036430	-0.0216914	0.530363	0.2754267814666484	False	8.0	3.2817486761530403e-105	0.981263179958742	8.629619083901621e-109	0.00025801854376928	0.0184788014974991
Essential Hypertension	RECK	9	36036430	-0.00169041	0.939718	0.0270024542920335	False	8.0	3.2494817421845997e-105	0.971615166854186	5.4351259904814185e-107	0.0162513552087978	0.0121334779370081
Angina	GRHPR	9	37422663	0.0392271	0.401264	0.3965698018975302	False	13.0	1.6953359333227896e-240	0.991533135888252	4.29126757660957e-244	0.00025097366874372	0.0082158904429711
Type II Diabetes	GRHPR	9	37422663	-0.08115	0.0242797	1.614756683706726	False	13.0	1.3298696189360594e-240	0.77778673103552	4.2620908953957396e-244	0.00024913344010366	0.221964135524351
Heart Attack	GRHPR	9	37422663	-0.0511432	0.370767	0.4308989270509464	False	13.0	1.6864387592571596e-240	0.986329540112071	5.43555366551079e-244	0.00031789510103805	0.0133525647868844
High Cholesterol	GRHPR	9	37422663	-0.0357444	0.271312	0.5665309971763718	False	13.0	1.6815594894011896e-240	0.983475853331748	3.33778081853641e-244	0.00019520299183234	0.0163289436764312
Essential Hypertension	GRHPR	9	37422663	0.0233539	0.267764	0.5722478128815606	False	13.0	1.7025212025312598e-240	0.995735508037889	1.1977144899658898e-243	0.00070049233032663	0.0035639996318321
Angina	IGFBPL1	9	38408991	-0.0174691	0.453636	0.3432924876668239	False	31.0	0.0	0.984255667686639	0.0	0.00076605256043671	0.0149782797530218
Type II Diabetes	IGFBPL1	9	38408991	0.00120139	0.946711	0.0237825767100792	False	32.0	0.0	0.99345169081116	0.0	0.00021222699768432	0.0063360821911283
Heart Attack	IGFBPL1	9	38408991	-0.0169464	0.552291	0.2578320338760588	False	32.0	0.0	0.987402635522802	0.0	0.0007865416631761	0.0118108228140963
High Cholesterol	IGFBPL1	9	38408991	0.00689342	0.670698	0.1734729887096822	False	32.0	0.0	0.994231227720175	0.0	0.00014662948597916	0.0056221427939375
Essential Hypertension	IGFBPL1	9	38408991	-0.0145618	0.166134	0.7795414783173031	False	32.0	0.0	0.994673005328893	0.0	0.00058872000049581	0.0047382746705504
Angina	FXN	9	71650175	0.122319	0.468319	0.3294582222568531	False	1.0	1.82940211496108e-18	0.990756709521757	3.89679024280876e-22	0.00021103360953766	0.0090322568687081
Type II Diabetes	FXN	9	71650175	-0.0171234	0.895149	0.0481046691623711	False	1.0	1.83669892372891e-18	0.994708471786433	3.9379854515358097e-22	0.00021326745376639	0.0050782607597985
Heart Attack	FXN	9	71650175	0.0741331	0.719477	0.1429830848861542	False	1.0	1.82999929560969e-18	0.991080127063242	4.0648218964002e-22	0.00022013400647459	0.0086997389302802
High Cholesterol	FXN	9	71650175	0.19211	0.105368	0.9772912632554815	False	1.0	1.81412637567173e-18	0.982483765552766	2.35760078652814e-22	0.00012766911220693	0.0173885653350301
Essential Hypertension	FXN	9	71650175	0.0808842	0.289338	0.5385945248499517	False	1.0	1.8353870715389097e-18	0.993998006685015	2.2589564699531098e-22	0.00012233502690596	0.0058796582880823
Angina	MAMDC2	9	72658497	-0.028404	0.622433	0.205907390089739	False	11.0	2.5542760610589697e-152	0.986762296769742	1.0001646565251898e-155	0.00038637411002543	0.0128513291202373
Type II Diabetes	MAMDC2	9	72658497	0.0126839	0.775795	0.1102530237555641	False	11.0	2.5601454877816295e-152	0.989029760761546	1.7167727896362198e-155	0.00066321402952342	0.0103070252089414
Heart Attack	MAMDC2	9	72658497	-0.0650256	0.359328	0.4445089398460097	False	11.0	2.54678020768376e-152	0.983866515219138	9.118861676465168e-156	0.00035226889805929	0.0157812158828049
High Cholesterol	MAMDC2	9	72658497	0.0405947	0.311734	0.5062158277933861	False	11.0	2.55595600369266e-152	0.987411288504401	6.824926122284628e-156	0.00026365202499061	0.0123250594706202
Essential Hypertension	MAMDC2	9	72658497	0.0321758	0.21668	0.6641811730848349	False	11.0	2.5761917048669303e-152	0.995228699970565	7.226527532776028e-156	0.00027917106682548	0.0044921289626126
Angina	CEMIP2	9	74298282	0.097197	0.0979466	1.009010634981819	False	7.0	1.6071436814451e-62	0.977302449014351	5.2958462348417e-66	0.00032202601612259	0.0223755249695125
Type II Diabetes	CEMIP2	9	74298282	0.0185328	0.682573	0.1658508947607573	False	7.0	1.62630709066432e-62	0.988955698800058	5.70473339942597e-66	0.00034689763738671	0.0106974035625688
Heart Attack	CEMIP2	9	74298282	-0.0504365	0.482435	0.3165611922537414	False	7.0	1.5987444952312298e-62	0.972194912363259	4.32582160279769e-66	0.0002630357209161	0.0275420519158294
High Cholesterol	CEMIP2	9	74298282	0.00234366	0.954195	0.020362863482499	False	7.0	1.6287337648275799e-62	0.990431356907108	5.04909053871555e-66	0.00030702893296861	0.0092616141599322
Essential Hypertension	CEMIP2	9	74298282	0.0196425	0.457409	0.3396952944474962	False	7.0	1.59885666393504e-62	0.972263122038729	4.72449068320122e-66	0.00028727878887143	0.0274495991724139
Angina	ALDH1A1	9	75515578	-0.116458	0.470417	0.3275169920492932	False	1.0	1.06915142837564e-22	0.989820653504462	2.85266943783446e-26	0.00026409364858117	0.0099152528469594
Type II Diabetes	ALDH1A1	9	75515578	-0.0492003	0.69229	0.15971194164609	False	1.0	1.07255385125692e-22	0.992970617438917	2.50589685400261e-26	0.00023199149716986	0.0067973910639112
Heart Attack	ALDH1A1	9	75515578	-0.0839969	0.67049	0.1736076950341648	False	1.0	1.06865295028885e-22	0.989359162369974	2.37389812122563e-26	0.00021976865571631	0.0104210689743125
High Cholesterol	ALDH1A1	9	75515578	-0.114625	0.307918	0.511564922749347	False	1.0	1.07122916789687e-22	0.991744225260661	1.74367140299162e-26	0.00016142377244712	0.0080943509668905
Essential Hypertension	ALDH1A1	9	75515578	-0.106933	0.144007	0.8416163968805467	False	1.0	1.06968531584803e-22	0.990314926656796	1.84282908542189e-26	0.0001706028650015	0.0095144704782044
Angina	GCNT1	9	79034752	-0.0137576	0.561301	0.2508041840513145	False	38.0	0.0	0.988478661803288	0.0	0.00032500443469492	0.0111963337620736
Type II Diabetes	GCNT1	9	79034752	0.0394581	0.0310617	1.5077747791156588	False	38.0	0.0	0.976125924968169	0.0	0.00037730370297496	0.0234967713289483
Heart Attack	GCNT1	9	79034752	-0.0185249	0.523797	0.2808369932860764	False	38.0	0.0	0.976533357297122	0.0	0.00033504906080815	0.0231315936420222
High Cholesterol	GCNT1	9	79034752	-0.00619091	0.707344	0.1503693259938153	False	38.0	0.0	0.991502446242378	0.0	0.00033970834675349	0.0081578454108046
Essential Hypertension	GCNT1	9	79034752	0.0246955	0.0208526	1.6808397874405745	False	38.0	0.0	0.968289663817137	0.0	0.00019484227623176	0.03151549390667
Angina	NTRK2	9	87283466	0.0179406	0.875948	0.057521674634849	False	3.0	9.670117128160873e-14	0.955764488837222	2.89148881527906e-17	0.00028576338660172	0.0439497477760785
Type II Diabetes	NTRK2	9	87283466	0.0522389	0.556823	0.2542828341611725	False	3.0	9.97436950026335e-14	0.985835852921656	2.57108676242023e-17	0.00025411117086737	0.0139100359073764
Heart Attack	NTRK2	9	87283466	-0.0482248	0.731965	0.1355096848846047	False	3.0	9.96031469444647e-14	0.98444671935489	4.21867577270001e-17	0.0004169531512461	0.0151363274937648
High Cholesterol	NTRK2	9	87283466	-0.121429	0.130221	0.8853189739191301	False	3.0	1.00158745036742e-13	0.989938079176354	3.96933773775789e-17	0.00039231212445691	0.0096696086990905
Essential Hypertension	NTRK2	9	87283466	0.00636684	0.90217	0.0447116186604759	False	3.0	9.971096580043673e-14	0.985512367602987	2.26765885783188e-17	0.00022412110810948	0.0142635112888042
Angina	OGN	9	95146249	0.00247619	0.90734	0.0422299428686109	False	61.0	0.0	0.991401329792253	0.0	0.00029046287777842	0.0083082073301007
Type II Diabetes	OGN	9	95146249	-0.00719271	0.661398	0.1795371226824869	False	60.0	0.0	0.9926052330989	0.0	0.00028032697727682	0.0071144399236387
Heart Attack	OGN	9	95146249	0.000832015	0.974529	0.0112052326340155	False	61.0	0.0	0.989735536342202	0.0	0.00032535025648964	0.009939113401299
High Cholesterol	OGN	9	95146249	0.00463862	0.754306	0.1224524377480254	False	60.0	0.0	0.994031384463485	0.0	0.00035308501979137	0.0056155305169378
Essential Hypertension	OGN	9	95146249	-0.0195002	0.0427232	1.3693362257759791	False	60.0	0.0	0.915308187663532	0.0	0.0014322648942308	0.0832595474420706
Angina	ASPN	9	95218487	0.0262963	0.573327	0.2415976052776554	False	20.0	3.138606547094429e-225	0.990621680850159	9.17795847150074e-229	0.0002896737072213	0.0090886454426655
Type II Diabetes	ASPN	9	95218487	0.00727814	0.839913	0.0757656967675379	False	20.0	3.1466632960548594e-225	0.99316458964666	9.276968333669459e-229	0.00029280019143364	0.0065426101619479
Heart Attack	ASPN	9	95218487	-0.0234077	0.682601	0.1658330798221561	False	20.0	3.1345279915368e-225	0.989334388065504	1.0323716008093798e-228	0.00032583591302455	0.0103397760214414
High Cholesterol	ASPN	9	95218487	-0.000642399	0.984227	0.0069047252700616	False	20.0	3.1486510219643187e-225	0.993791964996822	1.1713030589451696e-228	0.00036968872910199	0.0058383462741108
Essential Hypertension	ASPN	9	95218487	0.0283205	0.178496	0.748371511750063	False	20.0	3.016265107712229e-225	0.952007703436958	4.7325478092340584e-228	0.0014936816861578	0.046498614876837
Angina	NINJ1	9	95883771	-0.00949349	0.847466	0.0718777164978407	False	5.0	1.8538129589535198e-193	0.990841098774523	1.1324810364508598e-196	0.00060529239901064	0.0085536088264594
Type II Diabetes	NINJ1	9	95883771	0.0301829	0.428732	0.3678141001031644	False	5.0	1.85451188956991e-193	0.991214668921698	1.2356435442233802e-196	0.00066043180668345	0.0081248992716181
Heart Attack	NINJ1	9	95883771	0.0311003	0.607014	0.216801292363571	False	5.0	1.8471052120693493e-193	0.987255887407375	9.247364382512411e-197	0.00049425307194195	0.0122498595207045
High Cholesterol	NINJ1	9	95883771	-0.00751254	0.827404	0.0822823838831842	False	5.0	1.8600048323345696e-193	0.994150581856254	1.00659979044249e-196	0.00053801236888882	0.0053114057748764
Essential Hypertension	NINJ1	9	95883771	0.037945	0.0887245	1.051956439406155	False	5.0	1.8394926051780398e-193	0.983187039069523	2.19908023742467e-196	0.0011753726437733	0.0156375882867243
Angina	FBP1	9	97365415	0.0196728	0.592943	0.2269870536429503	False	13.0	0.0	0.967948674593653	0.0	0.0007198554700825	0.0313314699363016
Type II Diabetes	FBP1	9	97365415	-0.00351149	0.901484	0.0450419769541968	False	13.0	0.0	0.965915401671376	0.0	0.0213739436070768	0.0127106547216019
Heart Attack	FBP1	9	97365415	0.0828953	0.0637271	1.195675844310873	False	13.0	0.0	0.440969972019638	0.0	0.00062082326835573	0.558409204711963
High Cholesterol	FBP1	9	97365415	0.00487015	0.849924	0.0706199070578154	False	13.0	0.0	0.989585672798317	0.0	0.00046098471161992	0.0099533424901019
Essential Hypertension	FBP1	9	97365415	-0.0104619	0.532106	0.2740018439653356	False	12.0	0.0	0.985579095490448	0.0	0.00023547169754238	0.014185432811972
Angina	CTSV	9	99794940	-0.000406429	0.992865	0.0031097985749355	False	15.0	4.4219693385246496e-178	0.991562370999291	9.295118592749378e-182	0.00020842377269576	0.0082292052280321
Type II Diabetes	CTSV	9	99794940	0.0200823	0.567707	0.2458757507585033	False	15.0	4.42877523344505e-178	0.993088494042534	9.44222508151364e-182	0.00021172349248209	0.0066997824649823
Heart Attack	CTSV	9	99794940	0.0356904	0.522069	0.2822720940496664	False	15.0	4.41018879152868e-178	0.988920754511989	1.47383662335079e-181	0.00033047893159138	0.0107487665564158
High Cholesterol	CTSV	9	99794940	0.00707254	0.822869	0.0846692985732859	False	15.0	4.4323485652353e-178	0.993889761774412	7.76474574442354e-182	0.00017410897721091	0.0059361292483597
Essential Hypertension	CTSV	9	99794940	0.00165431	0.935621	0.0289000390200371	False	15.0	4.43843780448912e-178	0.995255185197749	4.85845542202107e-181	0.001089435474617	0.0036553793276443
Angina	COL15A1	9	101705461	0.0233911	0.632944	0.1986347126790714	False	11.0	1.67357163242705e-125	0.987495774451205	4.02276515153043e-129	0.00023735652408685	0.0122668690247218
Type II Diabetes	COL15A1	9	101705461	-0.0364242	0.336547	0.4729542764168555	False	10.0	1.6530197778101298e-125	0.975369093287327	1.20830496741388e-128	0.00071294844368192	0.0239179582689636
Heart Attack	COL15A1	9	101705461	0.0872777	0.145962	0.8357601944783061	False	11.0	1.65774231682459e-125	0.978155641069987	2.65476494140052e-128	0.0015664386718097	0.0202779202582276
High Cholesterol	COL15A1	9	101705461	-0.0221616	0.515825	0.2874976131501235	False	11.0	1.6836271142511799e-125	0.993429040538531	5.47496736098819e-129	0.00032304799731461	0.0062479114641277
Essential Hypertension	COL15A1	9	101705461	0.0291169	0.18923	0.7230100106317691	False	10.0	1.68866789875498e-125	0.996403369991171	4.32515313116463e-129	0.00025520475740802	0.0033414252514041
Angina	ERP44	9	102741461	-0.369948	0.0594382	1.2259343510291785	False	1.0	2.27642717421707e-06	0.991057421351553	4.90263684619748e-10	0.0002134334125834	0.0087268683184259
Type II Diabetes	ERP44	9	102741461	-0.272742	0.0738711	1.131525433937275	False	1.0	2.27494800827735e-06	0.990413457680581	1.60979320267939e-09	0.00070082778454133	0.0088834379770755
Heart Attack	ERP44	9	102741461	-0.152168	0.521024	0.2831422712734076	False	1.0	2.26176575443817e-06	0.98467447659011	9.23067132015354e-10	0.0004018529033546	0.0149214078177131
High Cholesterol	ERP44	9	102741461	-0.222274	0.107225	0.9697039450888892	False	1.0	2.2165837544765e-06	0.965004197508089	6.56988676007922e-10	0.0002860000526094	0.0347075851985578
Essential Hypertension	ERP44	9	102741461	0.0907838	0.302148	0.5197802761196072	False	1.0	2.27219008795104e-06	0.989212776716823	5.79529085439746e-10	0.00025229442367729	0.0105326560898831
Angina	RAD23B	9	110045418	-0.144291	0.472776	0.3253445780915208	False	1.0	2.08755726898266e-11	0.989903737070278	6.00410452769422e-15	0.00028470436685729	0.0098115585419821
Type II Diabetes	RAD23B	9	110045418	-0.39094	0.015483	1.8101448862103853	False	1.0	1.87310764970944e-11	0.888213363021141	4.4058313375107e-15	0.00020885645453649	0.111577780505587
Heart Attack	RAD23B	9	110045418	0.249947	0.311902	0.505981840420224	False	1.0	2.0786465231666295e-11	0.985678329358392	5.54387353541578e-15	0.0002628781028163	0.0140587925179997
High Cholesterol	RAD23B	9	110045418	-0.326818	0.0238474	1.6225589636764977	False	1.0	1.9447173197799694e-11	0.922170122467419	6.740514932558021e-15	0.0003195849906325	0.0775102925224958
Essential Hypertension	RAD23B	9	110045418	-0.137213	0.135016	0.869614762616346	False	1.0	2.0709451956638497e-11	0.982026418587509	1.37909313483422e-14	0.00065394539479795	0.017319635996969
Angina	PALM2	9	112403068	0.0525245	0.338234	0.4707827383402748	False	12.0	5.960874150254189e-153	0.986110762165267	2.0707204371846198e-156	0.00034255488989393	0.013546682944848
Type II Diabetes	PALM2	9	112403068	-0.050925	0.2287	0.6407338353932516	False	12.0	5.781975263220489e-153	0.956515418697766	5.80937778095142e-156	0.00096103119436271	0.042523550107881
Heart Attack	PALM2	9	112403068	0.157451	0.0193607	1.7130789445151515	False	12.0	5.313394090824701e-153	0.878997771889569	2.4779354819888597e-156	0.00040987681129949	0.120592351299141
High Cholesterol	PALM2	9	112403068	0.0293361	0.441772	0.3548018136589028	False	12.0	5.96346405590465e-153	0.986539211713191	2.2703997977591195e-156	0.00037558813275305	0.0130852001540804
Essential Hypertension	PALM2	9	112403068	-0.0314459	0.203593	0.6912371581311282	False	12.0	5.98919835012772e-153	0.990796450475565	2.0008089037260803e-155	0.0033099470000316	0.0058936025243752
Angina	PTGR1	9	114312002	0.025379	0.300452	0.5222249007002587	False	31.0	0.0	0.964863976123743	0.0	0.0002474153554766	0.0348886085208125
Type II Diabetes	PTGR1	9	114312002	0.0361012	0.0560539	1.2513941655925402	False	32.0	0.0	0.979966826295073	0.0	0.0004413127368865	0.0195918609680279
Heart Attack	PTGR1	9	114312002	-0.0165539	0.57997	0.2365944705257202	False	32.0	0.0	0.96797934687812	0.0	0.00030824886403611	0.0317124042578091
High Cholesterol	PTGR1	9	114312002	0.0117777	0.489757	0.3100193480036748	False	32.0	0.0	0.986232707801927	0.0	0.00024443594796297	0.0135228562501403
Essential Hypertension	PTGR1	9	114312002	0.000468723	0.966139	0.0149603864310578	False	32.0	0.0	0.987696245632466	0.0	0.00019356767764652	0.0121101866899193
Angina	SUSD1	9	114803065	-0.0515384	0.407071	0.3903298359369505	False	5.0	2.5511417296841002e-46	0.988989290536186	7.48977345472228e-50	0.00029034660489828	0.0107203628589226
Type II Diabetes	SUSD1	9	114803065	-0.0418569	0.383134	0.4166493062336174	False	5.0	2.55814924595018e-46	0.991705861889231	6.13120802793095e-50	0.00023768121328001	0.0080564568974873
Heart Attack	SUSD1	9	114803065	-0.102294	0.182816	0.737985797619545	False	5.0	2.53576964447967e-46	0.983030065510192	7.77336463813025e-50	0.00030133714214938	0.0166685973476533
High Cholesterol	SUSD1	9	114803065	-0.00501502	0.907139	0.0423261613326655	False	5.0	2.55912655217438e-46	0.992084729663633	1.36920692337796e-49	0.00053078997715703	0.0073844803592076
Essential Hypertension	SUSD1	9	114803065	0.00209928	0.940108	0.026822251602665	False	5.0	2.5555521725878803e-46	0.990699066495558	5.13764528171099e-50	0.00019916364038003	0.0091017698640658
Angina	HSDL2	9	115142217	0.0497123	0.0103752	1.9840035227547423	False	38.0	0.0	0.967873127661608	0.0	0.0027162973884607	0.0294105749500366
Type II Diabetes	HSDL2	9	115142217	0.0163344	0.275039	0.5606057196828788	False	39.0	0.0	0.980088331566142	0.0	0.00021899153880862	0.0196926768949614
Heart Attack	HSDL2	9	115142217	-0.00134204	0.95498	0.0200057236838882	False	38.0	0.0	0.989855322135506	0.0	0.00030500689952837	0.0098396709649881
High Cholesterol	HSDL2	9	115142217	0.00480719	0.724857	0.1397476627206862	False	38.0	0.0	0.993277172705162	0.0	0.00050972118780109	0.0062131061068584
Essential Hypertension	HSDL2	9	115142217	0.0276712	0.00157942	2.801502366870858	True	38.0	0.0	0.89630657161558	0.0	0.00015575656842143	0.103537671815949
Angina	AMBP	9	116822407	-0.00437656	0.932489	0.0303562825943181	False	7.0	3.13350618947235e-29	0.933399066654276	1.208964027672e-31	0.0036011852116076	0.0629997481341152
Type II Diabetes	AMBP	9	116822407	0.00242898	0.951243	0.0217085260926547	False	7.0	3.20312794439587e-29	0.954137778223691	7.16048242284319e-33	0.00021326582963114	0.0456489559466782
Heart Attack	AMBP	9	116822407	-0.106999	0.0907825	1.0419978616762835	False	7.0	2.96412304939314e-29	0.882943744310224	8.95685394595051e-33	0.00026673134605978	0.116789524343712
High Cholesterol	AMBP	9	116822407	0.040192	0.265187	0.5764477697342607	False	7.0	3.06469383119345e-29	0.912901455637071	5.83292075876223e-33	0.00017369500078763	0.0869248493621434
Essential Hypertension	AMBP	9	116822407	-0.0189121	0.415812	0.3811029814341268	False	7.0	3.24383608335048e-29	0.966263791899083	5.40676635485813e-33	0.00016103417314033	0.0335751739277717
Angina	ORM1	9	117085336	0.0170667	0.540907	0.2668773982183124	False	26.0	0.0	0.980786854853884	0.0	0.0013176617094598	0.0178954834366884
Type II Diabetes	ORM1	9	117085336	-0.0096834	0.653814	0.1845457841875098	False	25.0	0.0	0.984167773884117	0.0	0.00022977580403572	0.0156024503118617
Heart Attack	ORM1	9	117085336	0.0348206	0.308135	0.5112589688574881	False	26.0	0.0	0.96164977006092	0.0	0.00027800318232514	0.0380722267567142
High Cholesterol	ORM1	9	117085336	0.00381417	0.844541	0.0733792618519605	False	26.0	0.0	0.988381962630121	0.0	0.00019787754415088	0.0114201598257718
Essential Hypertension	ORM1	9	117085336	0.0205812	0.102821	0.9879181766567888	False	26.0	0.0	0.983837353943731	0.0	0.00017664249810437	0.0159860035581738
Angina	TNFSF8	9	117656003	0.0620764	0.237634	0.6240914216201593	False	13.0	6.724677245439889e-205	0.984896525729642	7.23741986471106e-208	0.0010599848048545	0.0140434894654755
Type II Diabetes	TNFSF8	9	117656003	-0.0279543	0.491066	0.3088601341305648	False	13.0	6.760482084905409e-205	0.990140504095712	1.5806038547463098e-208	0.00023148980769038	0.0096280060965744
Heart Attack	TNFSF8	9	117656003	-0.00409479	0.949316	0.0225891993613146	False	13.0	6.757386443118689e-205	0.989687116263202	2.06936888385418e-208	0.00030307413769224	0.010009809599116
High Cholesterol	TNFSF8	9	117656003	-0.0426589	0.244549	0.6116341087387114	False	13.0	6.784549470822049e-205	0.993665414497734	1.48869432692586e-208	0.00021803073043151	0.0061165547718128
Essential Hypertension	TNFSF8	9	117656003	-0.0264133	0.265587	0.5757931867077813	False	13.0	6.770367686384749e-205	0.991588349724044	1.30054945391855e-208	0.00019047382787362	0.0082211764480757
Angina	TNC	9	117782806	0.00719107	0.860302	0.0653490674654937	False	21.0	8.292437685896318e-206	0.990566751380189	3.2617437213884297e-209	0.00038962390988502	0.0090436247099431
Type II Diabetes	TNC	9	117782806	0.0352997	0.262926	0.5801664656311372	False	22.0	8.286958023333489e-206	0.989912182512852	1.85468403918498e-209	0.0002215442107591	0.0098662732763986
Heart Attack	TNC	9	117782806	-0.141789	0.0047529	2.3230413230721805	False	22.0	8.123562685265449e-206	0.970393918360442	2.41717880287452e-209	0.00028872546871649	0.0293173561708283
High Cholesterol	TNC	9	117782806	0.0144366	0.611394	0.2136788275982803	False	22.0	8.316656338037869e-206	0.993459771802334	1.74282305591783e-209	0.00020818395308073	0.0063320442446112
Essential Hypertension	TNC	9	117782806	0.0698595	0.000155254	3.80895720174366	True	22.0	7.942861971725569e-206	0.948808453921231	1.44682425796454e-209	0.00017280007995502	0.0510187459987971
Angina	PAPPA	9	118916083	0.133625	0.592628	0.2272178331829671	False	1.0	1.10212958233909e-06	0.970789821697435	3.42837974131151e-10	0.00030196608777584	0.0289071097423679
Type II Diabetes	PAPPA	9	118916083	-0.0595063	0.757875	0.1204024187569771	False	1.0	1.11067810128596e-06	0.97831962139849	2.43712877863493e-10	0.00021465781108754	0.0214646098686077
Heart Attack	PAPPA	9	118916083	0.521725	0.0974319	1.0112988282777524	False	1.0	1.05399499208421e-06	0.92839138595748	3.1256603587537004e-10	0.00027527785924754	0.0713322818757152
High Cholesterol	PAPPA	9	118916083	-0.0157016	0.927597	0.0326406646109719	False	1.0	1.11085737631469e-06	0.978477532573453	3.09283593499067e-10	0.00027241461010331	0.0212489416497845
Essential Hypertension	PAPPA	9	118916083	-0.00843731	0.940161	0.0267977682893232	False	1.0	1.12068480399408e-06	0.987133834748173	3.36176042162644e-10	0.00029610720514758	0.0125689370256995
Angina	TLR4	9	120466610	-0.0993665	0.167593	0.7757441248755566	False	3.0	2.11699522775775e-73	0.957821127235425	6.7721730480324695e-77	0.00030637784891413	0.0418724949156532
Type II Diabetes	TLR4	9	120466610	-0.0370551	0.506084	0.2957773928266641	False	3.0	2.17081943014966e-73	0.982173547841576	8.09269422248474e-77	0.00036613848309014	0.0174603136753478
Heart Attack	TLR4	9	120466610	0.0489115	0.581059	0.2357797676552705	False	3.0	2.05050178193738e-73	0.927736587414857	1.1729493312101699e-76	0.00053065096831998	0.0717327616168276
High Cholesterol	TLR4	9	120466610	-0.00900327	0.85835	0.0663355885217632	False	3.0	2.18273718101214e-73	0.987565658988327	5.39337004029651e-77	0.00024401236894284	0.0121903286427261
Essential Hypertension	TLR4	9	120466610	-0.0600985	0.0657067	1.18239034391554	False	3.0	2.08033516545917e-73	0.941234513465615	7.124232495437899e-77	0.00032229670099183	0.0584431898333937
Angina	MEGF9	9	123363091	0.0423131	0.284812	0.5454417164958821	False	16.0	0.0	0.990701558498111	0.0	0.0010266927900057	0.0082717487119145
Type II Diabetes	MEGF9	9	123363091	0.0684591	0.0252133	1.598370308706852	False	16.0	0.0	0.936401933116411	0.0	0.00024181959248362	0.0633562472910978
Heart Attack	MEGF9	9	123363091	0.0885013	0.0682572	1.1658515310220805	False	16.0	0.0	0.975364580698917	0.0	0.00024315484346082	0.0243922644575801
High Cholesterol	MEGF9	9	123363091	-0.0207725	0.45035	0.3464498329202238	False	16.0	0.0	0.993200183647439	0.0	0.00014611480542189	0.0066537015471775
Essential Hypertension	MEGF9	9	123363091	-0.00403992	0.820926	0.0856959893362248	False	16.0	0.0	0.996313666198956	0.0	0.0002340683473511	0.0034522654536517
Angina	C5	9	123714616	0.00800697	0.924778	0.0339625104463068	False	3.0	1.09011518196994e-65	0.992380554185949	1.13918688260664e-68	0.001037048056624	0.0065823977574275
Type II Diabetes	C5	9	123714616	-0.181389	0.00616109	2.210342447071241	False	3.0	8.3058839937475e-66	0.756121728882279	2.2196626607235399e-69	0.00020189336411425	0.243676377753618
Heart Attack	C5	9	123714616	-0.0198563	0.848416	0.0713911498605815	False	3.0	1.0889911066171e-65	0.991357258170947	5.857698982795268e-69	0.00053324677094208	0.0081094950581196
High Cholesterol	C5	9	123714616	-0.0179893	0.760395	0.1189607475135234	False	3.0	1.0931759003859e-65	0.99516686290641	1.6771555915670498e-69	0.00015267564435928	0.0046804614492266
Essential Hypertension	C5	9	123714616	-0.0508761	0.184218	0.7346679370124254	False	3.0	1.09228503365512e-65	0.994355867119347	2.59545231532336e-69	0.00023627178994243	0.00540786109072
Angina	GSN	9	123970072	0.0170595	0.760513	0.1188933578371361	False	6.0	2.1944270674210902e-35	0.990804851515471	2.30606441564345e-38	0.001041204447459	0.0081539440370668
Type II Diabetes	GSN	9	123970072	-0.0548808	0.20476	0.6887548791217922	False	6.0	2.17972498466494e-35	0.98416672025176	5.38572401248998e-39	0.00024315963426386	0.0155901201139741
Heart Attack	GSN	9	123970072	-0.10569	0.12313	0.909636120528282	False	6.0	2.188267583946e-35	0.988023785696261	1.19328981002178e-38	0.00053877374067401	0.0114374405630663
High Cholesterol	GSN	9	123970072	-0.0442287	0.254132	0.5949406456603326	False	6.0	2.20228296031938e-35	0.994351862447009	3.37258250048465e-39	0.00015227145443289	0.0054958660985572
Essential Hypertension	GSN	9	123970072	-0.040516	0.108076	0.9662707373582924	False	6.0	2.20597051933818e-35	0.996016830684198	5.00067426133444e-39	0.0002257825901221	0.0037573867256854
Angina	STXBP1	9	130374544	0.525849	0.0361985	1.4413094254673853	False	1.0	7.76447949458906e-08	0.912831297534687	2.23501544292753e-11	0.00026269772993192	0.0869059270682344
Type II Diabetes	STXBP1	9	130374544	-0.0676668	0.715257	0.1455378831955453	False	1.0	8.4579808654777e-08	0.99436280993537	1.85302127202177e-11	0.00021784664770459	0.0054192588185849
Heart Attack	STXBP1	9	130374544	0.462662	0.124462	0.9049632245472334	False	1.0	8.17480608348769e-08	0.961071356937104	2.092402040127e-11	0.00024596575609427	0.0386825955378176
High Cholesterol	STXBP1	9	130374544	-0.00696879	0.966691	0.0147123247178929	False	1.0	8.4644553824501e-08	0.995123986685817	1.41117341037248e-11	0.00016590128390716	0.00471002737161
Essential Hypertension	STXBP1	9	130374544	0.0576669	0.595201	0.2253363478013627	False	1.0	8.37792878172763e-08	0.984951483961679	9.30966651305899e-10	0.0109449096958711	0.0041035216321934
Angina	ENG	9	130577291	-0.00111928	0.979774	0.0088740894830255	False	11.0	8.151109299961159e-228	0.993211148981937	2.3399822675635892e-231	0.00028512176802014	0.0065037292500775
Type II Diabetes	ENG	9	130577291	-0.0253933	0.456116	0.3409246929644272	False	11.0	8.162660571487447e-228	0.994618669264469	1.8448684169687697e-231	0.00022479319840048	0.0051565375370924
Heart Attack	ENG	9	130577291	-0.0203457	0.707267	0.150416604963284	False	10.0	8.123281821492107e-228	0.989820375917019	2.04473031734868e-231	0.00024914293259974	0.0099304811504383
High Cholesterol	ENG	9	130577291	-0.0656128	0.0333315	1.4771451415730616	False	11.0	8.095135621579738e-228	0.986390766703636	1.4338931901960398e-231	0.00017471001598876	0.0134345232804016
Essential Hypertension	ENG	9	130577291	-0.0152198	0.444267	0.3523559448058704	False	11.0	8.091966751527457e-228	0.986004640478384	8.959708285748829e-230	0.0109173856518265	0.0030779738698216
Angina	PTGES2	9	130882972	0.087045	0.591873	0.2277714711760834	False	1.0	4.969858331698229e-19	0.99075736616175	1.38056388183955e-22	0.0002752134933668	0.0089674203448831
Type II Diabetes	PTGES2	9	130882972	-0.0274086	0.826791	0.0826042595140415	False	1.0	4.984107855795871e-19	0.993598054974546	1.11606496244534e-22	0.00022248676427324	0.0061794582611801
Heart Attack	PTGES2	9	130882972	0.0773762	0.697241	0.1566170829071093	False	1.0	4.964683064265719e-19	0.989725659825594	1.2514360743311001e-22	0.00024947069470932	0.0100248694796937
High Cholesterol	PTGES2	9	130882972	-0.0577828	0.609308	0.2151631197041102	False	1.0	4.985262573132741e-19	0.99382825161819	9.470069211636371e-23	0.00018878462289301	0.0059829637589196
Essential Hypertension	PTGES2	9	130882972	-0.0545581	0.456501	0.3405582667736992	False	1.0	4.96830427866673e-19	0.9904475606531	2.57593102416609e-21	0.0051351988346033	0.0044172405122986
Angina	LCN2	9	130911350	0.239724	0.207935	0.6820724032730374	False	1.0	1.04491616081215e-10	0.946934208329082	2.9233510981311997e-14	0.00026488516990458	0.0528009063964915
Type II Diabetes	LCN2	9	130911350	0.0239031	0.869268	0.0608463075820212	False	1.0	1.08014212699366e-10	0.97885703013044	2.44209445823161e-14	0.000221294979731	0.0209216747817914
Heart Attack	LCN2	9	130911350	0.253891	0.276809	0.557819793598247	False	1.0	1.04606566893968e-10	0.947975926898873	2.65091800735747e-14	0.0002401972049372	0.0517838757915557
High Cholesterol	LCN2	9	130911350	0.0441471	0.735594	0.1333618218177537	False	1.0	1.08126563923543e-10	0.979875190452583	2.07026067258267e-14	0.0001875989508061	0.0199372104884631
Essential Hypertension	LCN2	9	130911350	-0.0863301	0.310712	0.5076419735453336	False	1.0	5.7778372904832894e-11	0.523604858045941	2.95259012854536e-13	0.0026753874495578	0.473719754446427
Angina	DNM1	9	130965658	0.00197864	0.965171	0.0153957355916647	False	8.0	1.00414773452876e-244	0.990195665446059	2.96961812595234e-248	0.00029282891614279	0.0095115056377599
Type II Diabetes	DNM1	9	130965658	0.0555272	0.113777	0.9439455216195952	False	8.0	1.00557207138307e-244	0.991600211939348	2.3728241912897598e-248	0.00023397969446404	0.0081658083662319
Heart Attack	DNM1	9	130965658	0.027837	0.616132	0.2103262347019321	False	8.0	1.0039792042204399e-244	0.990029476771773	2.66572155319016e-248	0.00026286136815393	0.0097076618601187
High Cholesterol	DNM1	9	130965658	-0.000392282	0.990068	0.0043349760988291	False	8.0	1.00822448060194e-244	0.994215767421076	2.24496059590955e-248	0.00022137283695306	0.0055628597419477
Essential Hypertension	DNM1	9	130965658	0.0261398	0.204608	0.6890773897444249	False	7.0	1.0048457196634099e-244	0.990883952469087	4.9685984969977405e-247	0.0048995596030155	0.0042164879279402
Angina	SLC27A4	9	131102925	0.722559	0.0065494	2.183798484531069	False	1.0	3.21054383946166e-07	0.581107673579776	9.321733872996468e-11	0.00016842474131549	0.418723580531307
Type II Diabetes	SLC27A4	9	131102925	0.498658	0.0134276	1.8720016045986008	False	1.0	4.3311849650701e-07	0.783943451590334	9.932868698211447e-11	0.0001796308623203	0.21587648432952
Heart Attack	SLC27A4	9	131102925	0.172215	0.567045	0.2463824746587674	False	1.0	5.45051465266728e-07	0.986541859139223	1.43673340259688e-10	0.00026003900178194	0.0131975566638566
High Cholesterol	SLC27A4	9	131102925	0.470784	0.0100831	1.996405925637119	False	1.0	4.58578642014484e-07	0.830026254783161	1.05696710856689e-10	0.00019118944859874	0.169782097083901
Essential Hypertension	SLC27A4	9	131102925	0.439632	0.00054163	3.266297288795535	True	1.0	3.27047641367218e-08	0.059195545533245	1.21541199926619e-10	0.00021931849397815	0.940585103146472
Angina	SH3GLB2	9	131769315	0.0819741	0.0745692	1.1274405161214875	False	12.0	5.69069496629144e-293	0.976619517605595	1.75952193659206e-293	0.00030194940771652	0.0230785329866381
Type II Diabetes	SH3GLB2	9	131769315	0.0127257	0.719772	0.1428050519343084	False	12.0	5.787603950505399e-293	0.993250738568113	1.51655050466261e-293	0.0002602616943131	0.0064889997375991
Heart Attack	SH3GLB2	9	131769315	-0.0163332	0.771876	0.1124524624118832	False	12.0	5.77109644571402e-293	0.990417771511941	2.59868485760522e-293	0.00044597261241293	0.0091362558756854
High Cholesterol	SH3GLB2	9	131769315	0.0157108	0.623143	0.2054122792084318	False	12.0	5.79526681825297e-293	0.994565816295429	1.43435825847566e-293	0.00024615691186511	0.0051880267926658
Essential Hypertension	SH3GLB2	9	131769315	0.0479636	0.0209818	1.678157257013067	False	12.0	5.62253748977956e-293	0.964922541713102	2.03022747271778e-293	0.0034841941517207	0.0315932641351871
Angina	NCS1	9	132934857	-0.243133	0.0128059	1.892589893861044	False	3.0	3.29673989433547e-59	0.818031710571545	9.42447293263163e-63	0.00023375718740519	0.181734532241042
Type II Diabetes	NCS1	9	132934857	-0.0835978	0.267924	0.5719883815738933	False	3.0	3.9651562217597013e-59	0.983888214033131	1.04318184861659e-62	0.0002588400588151	0.0158529459080517
Heart Attack	NCS1	9	132934857	-0.162572	0.174376	0.7585132888117947	False	3.0	3.93167555206578e-59	0.975580537243749	2.0672489000912e-62	0.00051294119813707	0.0239065215581102
High Cholesterol	NCS1	9	132934857	-0.0883086	0.193806	0.7126327818437916	False	3.0	3.95197929196906e-59	0.980618575917232	8.74556046580991e-63	0.0002169965711426	0.0191644275116371
Essential Hypertension	NCS1	9	132934857	-0.113955	0.010456	1.980634425427512	False	3.0	3.4123553833179207e-59	0.846719790084091	1.48363566993381e-62	0.00036805927685197	0.152912150639047
Angina	HMCN2	9	133046882	-0.0204837	0.204576	0.6891453172462296	False	55.0	0.0	0.987480908131257	0.0	0.00028813799316881	0.0122309538753654
Type II Diabetes	HMCN2	9	133046882	-0.00247115	0.842421	0.0744708155281203	False	56.0	0.0	0.988610000341588	0.0	0.00029229930966533	0.011097700348885
Heart Attack	HMCN2	9	133046882	0.00114097	0.954121	0.0203965453168252	False	54.0	0.0	0.985828298376828	0.0	0.00054414807919968	0.0136275535439913
High Cholesterol	HMCN2	9	133046882	-0.00410392	0.71417	0.1461983970837341	False	56.0	0.0	0.99294264575466	0.0	0.00021963238041167	0.006837721865069
Essential Hypertension	HMCN2	9	133046882	-0.00877062	0.2277	0.6426369693848571	False	56.0	0.0	0.991938406006744	0.0	0.00039628810868223	0.0076653058844998
Angina	AIF1L	9	133971863	-0.00483621	0.897876	0.0467836368674403	False	20.0	1.00036991794778e-293	0.989042005320359	2.30028879448798e-293	0.00022741782949445	0.0107305768500898
Type II Diabetes	AIF1L	9	133971863	0.0249194	0.392426	0.4062422263622738	False	20.0	1.00328169693653e-293	0.991920812128143	1.64676289773647e-293	0.0016281116429214	0.0064510762289483
Heart Attack	AIF1L	9	133971863	-0.00272401	0.952968	0.0209216824222729	False	20.0	1.00045863634358e-293	0.989129719093552	3.23007321787543e-293	0.00031934351619557	0.0105509373902982
High Cholesterol	AIF1L	9	133971863	0.00685867	0.793866	0.1002527977893114	False	20.0	1.00492591469047e-293	0.9935464112144	2.50737192217275e-293	0.00024789427915977	0.0062056945064847
Essential Hypertension	AIF1L	9	133971863	0.0124855	0.462784	0.3346216644822354	False	20.0	1.00721467464506e-293	0.995809253883471	3.99040216792628e-293	0.0003945193772094	0.0037962267393549
Angina	OBP2B	9	136080664	-0.0146217	0.495132	0.3052790046434273	False	55.0	0.0	0.986970421438741	0.0	0.00030310887763405	0.0127264696835818
Type II Diabetes	OBP2B	9	136080664	0.0306502	0.0642158	1.1923581026386034	False	55.0	0.0	0.838853088267723	0.0	0.057772553867822	0.103374357864495
Heart Attack	OBP2B	9	136080664	-0.0300157	0.25289	0.5970683435724959	False	55.0	0.0	0.980500166274974	0.0	0.00033821893275447	0.0191616147918853
High Cholesterol	OBP2B	9	136080664	0.00820117	0.583931	0.2336384681096233	False	53.0	0.0	0.873393074034405	0.0	0.117996917880408	0.0086100080855015
Essential Hypertension	OBP2B	9	136080664	0.0226703	0.0188879	1.7238163252497	False	55.0	0.0	0.883931619026197	0.0	0.0096374045213437	0.106430976452827
Angina	ABO	9	136125788	0.031449	0.00559176	2.2524514769105206	False	80.0	0.0	0.824830215833828	0.0	0.00026026738778901	0.174909516778547
Type II Diabetes	ABO	9	136125788	0.047411	6.50004e-08	7.187083970783941	True	81.0	0.0	0.00015500232666445	0.0	1.01676789155223e-05	0.99983482999379
Heart Attack	ABO	9	136125788	0.041897	0.00260308	2.5845124845897027	False	81.0	0.0	0.677995252286623	0.0	0.00023671040629323	0.321768037306319
High Cholesterol	ABO	9	136125788	0.0401593	3.89802e-07	6.40915593693021	True	79.0	0.0	0.0040208988399609	0.0	0.00054276029310159	0.995436340867645
Essential Hypertension	ABO	9	136125788	-0.00933373	0.0703862	1.1525124807916236	False	80.0	0.0	0.954308367286828	0.0	0.010406974394121	0.035284658318142
Angina	ADAMTS13	9	136279478	-0.0215613	0.395494	0.4028601007545657	False	29.0	0.0	0.96277242718904	0.0	0.00035926032589994	0.0368683124850788
Type II Diabetes	ADAMTS13	9	136279478	0.00783756	0.689239	0.1616301563464864	False	29.0	0.0	0.893805428527402	0.0	0.0615587018320958	0.0446358696405288
Heart Attack	ADAMTS13	9	136279478	-0.0222376	0.474255	0.3239880817129683	False	30.0	0.0	0.956501711530455	0.0	0.00034215465847388	0.0431561338111103
High Cholesterol	ADAMTS13	9	136279478	-0.020486	0.244761	0.611257781110318	False	29.0	0.0	0.824469404397336	0.0	0.111404344656031	0.0641262509466434
Essential Hypertension	ADAMTS13	9	136279478	-0.0279428	0.0145156	1.8381650079684688	False	30.0	0.0	0.679095006853092	0.0	0.0074134073191606	0.313491585827786
Angina	DBH	9	136501482	-0.0224348	0.0490501	1.3093601028731474	False	65.0	0.0	0.944161754591764	0.0	0.00034823616917645	0.0554900092386813
Type II Diabetes	DBH	9	136501482	0.0023194	0.794873	0.099702254746253	False	62.0	0.0	0.9264617358487	0.0	0.0638234294667593	0.009714834684435
Heart Attack	DBH	9	136501482	-0.00419772	0.76671	0.1153688723163533	False	63.0	0.0	0.981609640880529	0.0	0.00035417421850191	0.0180361849008784
High Cholesterol	DBH	9	136501482	0.017764	0.0254384	1.594510208000953	False	65.0	0.0	0.870321237414891	0.0	0.11760348468189	0.0120752779033675
Essential Hypertension	DBH	9	136501482	0.00627689	0.231848	0.6347966461244855	False	60.0	0.0	0.981975211080207	0.0	0.0107143428899173	0.0073104460301307
Angina	COL5A1	9	137533620	0.0450666	0.261722	0.5821597696145236	False	12.0	1.3485254090310199e-158	0.97390500082729	5.471390793536589e-162	0.00039513308798429	0.0256998660847325
Type II Diabetes	COL5A1	9	137533620	-0.108791	0.000523599	3.2810011915614967	True	12.0	1.25720853222785e-158	0.90795595575706	6.634114596921809e-162	0.00047907749138544	0.0915649667515804
Heart Attack	COL5A1	9	137533620	0.0162392	0.741388	0.1299544476778594	False	12.0	1.3633437922573896e-158	0.98460683664861	5.25671592719277e-162	0.00037963373536647	0.0150135296160309
High Cholesterol	COL5A1	9	137533620	-0.00759864	0.785924	0.1046194488415792	False	12.0	1.3617392260271696e-158	0.983448018976136	5.368131578098029e-162	0.00038767967163382	0.0161643013522259
Essential Hypertension	COL5A1	9	137533620	-0.00346866	0.848355	0.0714223761880087	False	12.0	1.3595972177532995e-158	0.981901060679496	1.4760364687172598e-160	0.0106599317250748	0.0074390075954075
Angina	FCN2	9	137772654	0.0178023	0.294447	0.530992866170541	False	50.0	0.0	0.989925500603137	0.0	0.00036790591567068	0.0097065934811548
Type II Diabetes	FCN2	9	137772654	-0.00426983	0.744775	0.1279749098251443	False	50.0	0.0	0.992168562723883	0.0	0.00028033837099562	0.0075510989052861
Heart Attack	FCN2	9	137772654	0.0235954	0.257307	0.5895483987098993	False	49.0	0.0	0.987249156571735	0.0	0.00034230294387103	0.0124085404843014
High Cholesterol	FCN2	9	137772654	0.00139723	0.906024	0.0428602979859747	False	48.0	0.0	0.990815337427514	0.0	0.00036307827236663	0.0088215842999004
Essential Hypertension	FCN2	9	137772654	0.011107	0.14779	0.830354950865045	False	50.0	0.0	0.989898242259015	0.0	0.00018675175342958	0.0099150059876725
Angina	FCN1	9	137801431	-0.00926123	0.674447	0.1710521727703013	False	32.0	0.0	0.988656285816826	0.0	0.00036694772403064	0.0109767664590788
Type II Diabetes	FCN1	9	137801431	-0.00777179	0.647859	0.188519503674334	False	32.0	0.0	0.987606559771746	0.0	0.00028019525367968	0.012113244974502
Heart Attack	FCN1	9	137801431	-0.0468664	0.0825478	1.0832944967269538	False	32.0	0.0	0.895608969148006	0.0	0.00031141758629171	0.104079613265589
High Cholesterol	FCN1	9	137801431	-0.0291301	0.058155	1.2354129399371088	False	32.0	0.0	0.990821041659576	0.0	0.00036295297089423	0.0088160053695075
Essential Hypertension	FCN1	9	137801431	-0.00354404	0.721569	0.1417221331963473	False	31.0	0.0	0.994812918518988	0.0	0.00019031213418618	0.0049967693467894
Angina	PAEP	9	138453602	0.0196362	0.266366	0.574521211013525	False	37.0	0.0	0.973098424475842	0.0	0.00028658109347069	0.0266149944308596
Type II Diabetes	PAEP	9	138453602	0.012192	0.371816	0.429671925585638	False	37.0	0.0	0.988765329759033	0.0	0.0011330788604775	0.0101015913803305
Heart Attack	PAEP	9	138453602	0.0110003	0.610978	0.2139744274834979	False	37.0	0.0	0.964951716788556	0.0	0.00033423934237515	0.034714043869354
High Cholesterol	PAEP	9	138453602	0.0444254	0.00030793	3.51154799800888	True	37.0	0.0	0.467664676136988	0.0	0.00012067927731712	0.532214644586114
Essential Hypertension	PAEP	9	138453602	0.00539212	0.500245	0.3008172434878759	False	37.0	0.0	0.992608524242913	0.0	0.00019589866200547	0.0071955770948611
Angina	UBAC1	9	138824815	0.00878634	0.963135	0.0163128347385198	False	1.0	2.7839562570391503e-09	0.956909547817912	8.27438697902601e-13	0.00028438877494333	0.0428060606223602
Type II Diabetes	UBAC1	9	138824815	-0.00733898	0.960273	0.0176052820243226	False	1.0	2.80655007088838e-09	0.964675559229	3.6127275449149697e-12	0.0012417606189775	0.0340826773418606
Heart Attack	UBAC1	9	138824815	0.153464	0.512449	0.2903493500199132	False	1.0	2.7318829648636403e-09	0.939010764263385	7.97644343943551e-13	0.00027413905237365	0.0607150939515624
High Cholesterol	UBAC1	9	138824815	0.00730596	0.956022	0.0195321136144155	False	1.0	2.81852018366628e-09	0.968789961233601	6.96212433629545e-13	0.00023928902661912	0.0309707469205625
Essential Hypertension	UBAC1	9	138824815	-0.110474	0.202744	0.6930519894248139	False	1.0	2.77765260791365e-09	0.954742839193326	5.3678947359165e-13	0.00018448485838043	0.0450726731701047
Angina	ENTR1	9	139296377	0.0329706	0.463465	0.3339830573788182	False	7.0	3.42524253663388e-186	0.986925678981849	1.18291870779777e-189	0.00034083143832375	0.0127334895798355
Type II Diabetes	ENTR1	9	139296377	0.0508055	0.144297	0.8407426979916713	False	7.0	3.35285728889137e-186	0.966069094663371	4.61653879976597e-189	0.0013301607182784	0.0326007446183777
Heart Attack	ENTR1	9	139296377	0.0305357	0.579735	0.2367704794325442	False	7.0	3.41469435513653e-186	0.983886398967381	1.30933822070649e-189	0.00037725553434479	0.0157363454982584
High Cholesterol	ENTR1	9	139296377	0.0272357	0.385251	0.4142562253054074	False	7.0	3.44007226819387e-186	0.991198615199483	8.331574727074609e-190	0.00024005579720198	0.0085613290033365
Essential Hypertension	ENTR1	9	139296377	-0.0337721	0.0967038	1.0145564598714352	False	7.0	3.44433239903705e-186	0.992426099816991	8.1418053876116e-190	0.00023458855553946	0.0073393116274975
Angina	NOTCH1	9	139388896	-0.0016032	0.98579	0.0062155917066006	False	6.0	1.65226931845247e-11	0.989930716408789	5.967240530029351e-15	0.0003575127337682	0.009711770840913
Type II Diabetes	NOTCH1	9	139388896	0.113069	0.105624	0.9762373897254488	False	6.0	1.59984912264321e-11	0.958523995112086	2.21738322510302e-14	0.0013284892854661	0.040147515586427
Heart Attack	NOTCH1	9	139388896	0.134428	0.224918	0.6479757869482723	False	6.0	1.64273862436552e-11	0.984220553592122	6.559842637971311e-15	0.00039301466109277	0.0153864317303513
High Cholesterol	NOTCH1	9	139388896	-0.0131477	0.834104	0.078779796112612	False	6.0	1.6551450859000797e-11	0.991653686446326	4.112940007671441e-15	0.00024641609267928	0.0080998974444378
Essential Hypertension	NOTCH1	9	139388896	-0.0159356	0.694343	0.1584259384674019	False	6.0	1.6565812595557e-11	0.992514146905144	4.03942066203793e-15	0.00024201174276509	0.0072438413355217
Angina	EGFL7	9	139553308	-0.0118619	0.824	0.0840727883028842	False	9.0	1.36456675006674e-60	0.946928138306386	4.82739282717088e-64	0.00033496388266022	0.0527368978109633
Type II Diabetes	EGFL7	9	139553308	-0.0509645	0.217064	0.6634121981843356	False	9.0	1.3836299929927599e-60	0.96015689471067	1.90590169590926e-63	0.0013225616003136	0.0385205436890232
Heart Attack	EGFL7	9	139553308	-0.0149975	0.818573	0.0869425843235308	False	9.0	1.3634641265172399e-60	0.946162983164702	5.16545586162566e-64	0.00035842305341931	0.0534785937818872
High Cholesterol	EGFL7	9	139553308	-0.0125734	0.734618	0.1339384345465355	False	9.0	1.3903454316130898e-60	0.964817009571556	3.41936889191046e-64	0.00023726494561098	0.0349457254828292
Essential Hypertension	EGFL7	9	139553308	-0.0344492	0.152951	0.8154476792346331	False	9.0	1.39380009789905e-60	0.967214342435244	3.79361666230445e-64	0.00026323686415243	0.0325224207005948
Angina	LCN15	9	139654086	-0.0267673	0.24304	0.6143222434812888	False	36.0	0.0	0.986743909883038	0.0	0.00034381889378957	0.0129122712230456
Type II Diabetes	LCN15	9	139654086	0.0290682	0.100853	0.9963111786206004	False	36.0	0.0	0.970833675367881	0.0	0.0013287433992634	0.0278375812326909
Heart Attack	LCN15	9	139654086	0.0385454	0.170173	0.7691093448459904	False	36.0	0.0	0.971985251197192	0.0	0.00036222733063439	0.0276525214723549
High Cholesterol	LCN15	9	139654086	0.00242606	0.879218	0.055903429296289	False	36.0	0.0	0.992835104234492	0.0	0.0002466791154963	0.006918216649792
Essential Hypertension	LCN15	9	139654086	-0.0148196	0.152901	0.8155896742144835	False	36.0	0.0	0.985596938994628	0.0	0.00030378446951317	0.0140992765356333
Angina	MAMDC4	9	139745395	0.0663903	0.142277	0.8468653007619227	False	11.0	1.0733809158272197e-199	0.944071282143174	3.7448170781679285e-203	0.00032933756813865	0.0555993802886636
Type II Diabetes	MAMDC4	9	139745395	0.0762137	0.0291354	1.5355790151025674	False	11.0	1.0186125521260001e-199	0.895900834375851	1.43308058362608e-202	0.0012603816693366	0.102838783954834
Heart Attack	MAMDC4	9	139745395	-0.0386023	0.484269	0.3149133309944357	False	11.0	1.0972176670898e-199	0.96503643253365	4.0430373897061393e-203	0.00035557848483916	0.0346079889815328
High Cholesterol	MAMDC4	9	139745395	0.037399	0.234052	0.6306876434267219	False	11.0	1.1131892232830198e-199	0.979083903762943	2.7679145716534295e-203	0.00024343515385921	0.0206726610832179
Essential Hypertension	MAMDC4	9	139745395	0.00488417	0.810276	0.0913670245038793	False	11.0	1.11598064173072e-199	0.981539041500221	3.4362041268676186e-203	0.00030221466630412	0.0181587438334902
Angina	TRAF2	9	139776364	-0.366253	0.119296	0.9233741179981504	False	1.0	7.730682505327071e-09	0.97121173188802	2.72598944666763e-12	0.00034245272673883	0.0284458076518311
Type II Diabetes	TRAF2	9	139776364	-0.221732	0.217799	0.6619441185907072	False	1.0	7.82477938485126e-09	0.983033196982716	1.1014398175166e-11	0.0013837390421629	0.0155830561393259
Heart Attack	TRAF2	9	139776364	-0.190823	0.500073	0.3009665932978834	False	1.0	7.857048062717591e-09	0.987087136397283	2.89369252229511e-12	0.00036353004570097	0.0125493256970753
High Cholesterol	TRAF2	9	139776364	-0.175345	0.278004	0.5559489552854128	False	1.0	7.87531805380065e-09	0.989382409754831	1.95989471118094e-12	0.00024621745809753	0.0103713649097917
Essential Hypertension	TRAF2	9	139776364	-0.0286004	0.782942	0.1062704090952179	False	1.0	7.92549493850043e-09	0.995686171314373	2.4523981834068e-12	0.00030809453476692	0.0040057262229122
Angina	PTGDS	9	139871956	-0.100858	0.092453	1.0340789918892657	False	8.0	7.109722884556939e-158	0.978996520289773	2.5006923938648896e-161	0.00034432935322324	0.0206591503570303
Type II Diabetes	PTGDS	9	139871956	0.0393485	0.395128	0.4032621937692582	False	8.0	7.200594583199069e-158	0.991509395715157	9.903484145769708e-161	0.0013636885842165	0.007126915700642
Heart Attack	PTGDS	9	139871956	0.0776461	0.290602	0.5367014010979598	False	8.0	7.169565949289659e-158	0.987236806597424	2.57956089110332e-161	0.00035519406575685	0.0124079993367913
High Cholesterol	PTGDS	9	139871956	-0.050772	0.224224	0.6493179041865186	False	8.0	7.119074551621399e-158	0.98028422863842	1.7450134438809998e-161	0.00024027430784181	0.0194754970537374
Essential Hypertension	PTGDS	9	139871956	0.0150476	0.577836	0.238195404488517	False	8.0	7.231914275672579e-158	0.995822063092772	2.1640303029068603e-161	0.00029798103201922	0.0038799558751932
Angina	ABCA2	9	139901686	-0.111336	0.606054	0.2174886780495585	False	1.0	2.04081377219265e-09	0.983497089554182	7.163005814775399e-13	0.0003451862053838	0.0161577221989023
Type II Diabetes	ABCA2	9	139901686	0.0117653	0.943594	0.0252148293116392	False	1.0	2.0485347467157303e-09	0.987217936639654	2.8020428392998498e-12	0.0013503376611773	0.0114317236478334
Heart Attack	ABCA2	9	139901686	0.271512	0.307688	0.5118894411441822	False	1.0	2.0190130766408904e-09	0.972991025299218	7.227934445346299e-13	0.00034830923206524	0.0266606634489789
High Cholesterol	ABCA2	9	139901686	0.322052	0.0380976	1.4191023823187772	False	1.0	1.89546537675649e-09	0.913451637181738	4.599816982164999e-13	0.00022162240871717	0.0863267385136192
Essential Hypertension	ABCA2	9	139901686	0.259622	0.0115737	1.9365277791033813	False	1.0	1.6822935022484e-09	0.810721088707176	5.02113244435197e-13	0.00024186778621361	0.189037041823816
Angina	NPDC1	9	139933922	-0.125761	0.0927598	1.03264019641816	False	5.0	6.015776247769689e-43	0.914448061296632	2.10945145009899e-46	0.00032060539203904	0.0852313333113269
Type II Diabetes	NPDC1	9	139933922	0.0398174	0.489534	0.3102171394081468	False	5.0	6.4677111393332094e-43	0.983145926443425	8.81241707689163e-46	0.0013395518659848	0.0155145216905863
Heart Attack	NPDC1	9	139933922	0.123095	0.178493	0.7483788110418941	False	5.0	6.4496417239471494e-43	0.980399224906	2.3152455647428403e-46	0.00035192558150198	0.0192488495125015
High Cholesterol	NPDC1	9	139933922	-0.0226908	0.66232	0.1789321304151481	False	5.0	6.440016386366938e-43	0.978936093478395	1.56456859955264e-46	0.00023781549484298	0.0208260910267546
Essential Hypertension	NPDC1	9	139933922	0.0730133	0.03061	1.5141366704026653	False	5.0	6.514282609896169e-43	0.990225177601382	1.96538776589992e-46	0.00029874987144311	0.0094760725271697
Angina	ENTPD2	9	139942550	-0.0097999	0.613118	0.2124559336102922	False	25.0	0.0	0.96374226820182	0.0	0.00033759862056959	0.035920133177677
Type II Diabetes	ENTPD2	9	139942550	-0.0272106	0.0689449	1.1614978539808969	False	25.0	0.0	0.94702355509468	0.0	0.0012915451713837	0.051684899733832
Heart Attack	ENTPD2	9	139942550	-0.0255796	0.28188	0.5499357371747693	False	25.0	0.0	0.966509524336778	0.0	0.00034618731583878	0.033144288347334
High Cholesterol	ENTPD2	9	139942550	-0.028286	0.0361118	1.4423508635370517	False	25.0	0.0	0.975357480213237	0.0	0.00023614677136415	0.0244063730154847
Essential Hypertension	ENTPD2	9	139942550	-0.00498091	0.568943	0.2449312415582959	False	25.0	0.0	0.98608994843783	0.0	0.00029581962180863	0.013614231940437
Angina	DPP7	9	140004994	0.0209153	0.268609	0.570879439973875	False	40.0	0.0	0.89694734329567	0.0	0.0003204396064514	0.10273221709779
Type II Diabetes	DPP7	9	140004994	0.00411823	0.780607	0.1075675585534344	False	39.0	0.0	0.979538638123452	0.0	0.0013479224422442	0.0191134394343601
Heart Attack	DPP7	9	140004994	-0.035978	0.121205	0.9164794641002636	False	40.0	0.0	0.955472475357405	0.0	0.00034237382972104	0.0441851508129279
High Cholesterol	DPP7	9	140004994	-0.00356587	0.786516	0.1042924381506351	False	40.0	0.0	0.993044932980458	0.0	0.00024010673169669	0.0067149602879186
Essential Hypertension	DPP7	9	140004994	-0.0072479	0.395519	0.4028326489628727	False	40.0	0.0	0.96854221056456	0.0	0.0002937478028334	0.0311640416325764
Angina	IDI2	10	1064847	-0.0319524	0.303183	0.5182951540069284	False	25.0	0.0	0.980977690254844	0.0	0.00084036136114511	0.0181819483840181
Type II Diabetes	IDI2	10	1064847	0.043276	0.07045	1.1521190025546248	False	25.0	0.0	0.883685974567704	0.0	0.00030558162292357	0.116008443809375
Heart Attack	IDI2	10	1064847	0.0521893	0.169632	0.7704922174536675	False	25.0	0.0	0.733785322266745	0.0	0.00026771617830964	0.26594696155492
High Cholesterol	IDI2	10	1064847	0.00509194	0.813605	0.0895863911254579	False	24.0	0.0	0.984065968309743	0.0	0.00067903155162055	0.01525500013863
Essential Hypertension	IDI2	10	1064847	0.00879132	0.529839	0.2758560776329404	False	25.0	0.0	0.991482000266121	0.0	0.00037450267922774	0.0081434970546348
Angina	AKR1C4	10	5237425	0.310549	0.213733	0.6701284183532454	False	1.0	1.13587188785448e-06	0.97524063712806	4.31833633873003e-10	0.00037075397536954	0.0243874725928491
Type II Diabetes	AKR1C4	10	5237425	-0.470711	0.0196588	1.7064429956231058	False	1.0	1.07734158575508e-06	0.924987497079563	3.62078601359389e-10	0.00031084042609613	0.0747005847906771
Heart Attack	AKR1C4	10	5237425	0.38663	0.206707	0.6846448160195532	False	1.0	1.10729293854336e-06	0.950703228431018	4.23273845289299e-10	0.00036339344546231	0.0489322704073083
High Cholesterol	AKR1C4	10	5237425	-0.198629	0.251795	0.5989528981120692	False	1.0	1.14856323526515e-06	0.986137216087824	3.18669423776574e-10	0.00027359800373012	0.0135880370265419
Essential Hypertension	AKR1C4	10	5237425	-0.0337489	0.76059	0.1188493888552393	False	1.0	1.1558752819287e-06	0.992415216616222	2.01796709177089e-10	0.00017325588790687	0.0074103714187923
Angina	IL15RA	10	5990855	0.0583742	0.0828515	1.0816996244102963	False	20.0	2.4669530884591892e-203	0.986887541857274	9.763810114989148e-207	0.00039058877557448	0.0127218693671713
Type II Diabetes	IL15RA	10	5990855	-0.0133811	0.606488	0.2171777876833774	False	20.0	2.47743809837956e-203	0.991081997647727	9.03534494508598e-207	0.00036144889773969	0.0085565534545442
Heart Attack	IL15RA	10	5990855	-0.0147466	0.720652	0.1422744037479096	False	20.0	2.4649726260554802e-203	0.986095271553276	9.845121399301348e-207	0.00039384122523083	0.0135108872215186
High Cholesterol	IL15RA	10	5990855	-0.016492	0.481454	0.3174452007523307	False	19.0	2.4793394615134597e-203	0.991842624835234	6.65823622355939e-207	0.00026635459297655	0.0078910205718146
Essential Hypertension	IL15RA	10	5990855	0.0213028	0.160143	0.7954920400024342	False	20.0	2.4378345720502402e-203	0.975238880512315	7.497308640836459e-207	0.00029991367955092	0.0244612058081266
Angina	IL2RA	10	6052652	-0.0346074	0.0663163	1.178379712469981	False	25.0	0.0	0.845173119760441	0.0	0.00035357203480387	0.154473308204782
Type II Diabetes	IL2RA	10	6052652	0.00539344	0.710856	0.1482183665546955	False	25.0	0.0	0.963314668305151	0.0	0.00035241801644544	0.0363329136784091
Heart Attack	IL2RA	10	6052652	0.015154	0.512857	0.2900037124093478	False	24.0	0.0	0.973805518047451	0.0	0.00039045307817872	0.0258040288742606
High Cholesterol	IL2RA	10	6052652	-0.0191433	0.143929	0.8418516920184737	False	25.0	0.0	0.970475422061858	0.0	0.00025228814736748	0.0292722897907117
Essential Hypertension	IL2RA	10	6052652	0.0088544	0.297567	0.5264152334506308	False	24.0	0.0	0.991637097907936	0.0	0.00030847641145383	0.0080544256806097
Angina	ITIH5	10	7601232	-0.016686	0.894761	0.0482929537818411	False	1.0	1.70220386045623e-32	0.983259777689633	5.54028685168336e-36	0.00032002123850747	0.0164202010718556
Type II Diabetes	ITIH5	10	7601232	0.114607	0.240663	0.6185906738753599	False	1.0	1.6875883514183995e-32	0.974817285869933	5.649404445102659e-36	0.00032632045762826	0.0248563936724381
Heart Attack	ITIH5	10	7601232	0.0249854	0.871666	0.0596498936728879	False	1.0	1.69578726569046e-32	0.979553300639799	6.257210617963379e-36	0.0003614319025254	0.0200852674576796
High Cholesterol	ITIH5	10	7601232	0.0851964	0.333648	0.4767114741147747	False	1.0	1.69937697763742e-32	0.981626859191119	4.3503082896097294e-36	0.00025128260612578	0.0181218582027619
Essential Hypertension	ITIH5	10	7601232	0.00701221	0.901865	0.0448584670511585	False	1.0	1.71768166026391e-32	0.992200362511207	5.2753973722754005e-36	0.00030472424631619	0.0074949132424818
Angina	ECHDC3	10	11784365	0.0265764	0.206794	0.6844620661810613	False	28.0	0.0	0.981409650105685	0.0	0.00032056425384185	0.0182697856403165
Type II Diabetes	ECHDC3	10	11784365	0.0200784	0.216794	0.6639527415199503	False	28.0	0.0	0.0011243676873432	0.0	0.998848535757778	2.70965549138641e-05
Heart Attack	ECHDC3	10	11784365	0.0381999	0.13588	0.8668444618020097	False	29.0	0.0	0.972492291175023	0.0	0.00033552462255623	0.0271721842025081
High Cholesterol	ECHDC3	10	11784365	0.00954298	0.515264	0.287970199373794	False	27.0	0.0	0.984644403239238	0.0	0.00031140527807068	0.0150441914826252
Essential Hypertension	ECHDC3	10	11784365	0.000287199	0.97581	0.0106347355959949	False	28.0	0.0	0.993048758072685	0.0	0.00027358941084774	0.0066776525165803
Angina	NUDT5	10	12207324	0.383116	0.0927043	1.03290012105549	False	1.0	1.40081549357677e-08	0.9563780660294	3.94171988590051e-12	0.00026909042418756	0.0433528295343154
Type II Diabetes	NUDT5	10	12207324	0.832197	3.98388e-05	4.399693751604442	True	1.0	1.60094197984774e-13	1.09301032258302e-05	1.42222025251108e-10	0.0097094051916807	0.990279664562711
Heart Attack	NUDT5	10	12207324	0.288521	0.294439	0.5310046659275582	False	1.0	1.41749569229291e-08	0.967766129816908	5.22021845575079e-12	0.00035638323293264	0.0318774727699809
High Cholesterol	NUDT5	10	12207324	0.358674	0.0263983	1.5784240399631726	False	1.0	1.34297995688176e-08	0.916892038793288	3.9276896154514095e-12	0.0002681119916139	0.0828398357813714
Essential Hypertension	NUDT5	10	12207324	0.308013	0.00428641	2.367906290545368	False	1.0	1.05890311406807e-08	0.722944397022815	2.77493721908335e-12	0.00018930986313437	0.276866282522243
Angina	CDNF	10	14861249	-0.0223554	0.436784	0.359733278817466	False	23.0	0.0	0.966009737698571	0.0	0.00028176278150258	0.0337084995198944
Type II Diabetes	CDNF	10	14861249	-0.000168901	0.993924	0.0026468224864918	False	23.0	0.0	0.972965278988792	0.0	0.0002486605471936	0.0267860604639324
Heart Attack	CDNF	10	14861249	0.0083559	0.812757	0.0900392813848572	False	22.0	0.0	0.96918497166142	0.0	0.00032718588414994	0.0304878424545411
High Cholesterol	CDNF	10	14861249	-0.0243123	0.224064	0.6496279152510802	False	23.0	0.0	0.968587688052283	0.0	0.00020918492509495	0.0312031270226802
Essential Hypertension	CDNF	10	14861249	-0.0217113	0.0943319	1.0253414180662548	False	23.0	0.0	0.98454586969536	0.0	0.00015683505148481	0.0152972952530551
Angina	TRDMT1	10	17184253	0.0600112	0.493362	0.3068343040271804	False	1.0	5.6802196706195e-76	0.989376221273486	1.3096191782834399e-79	0.00022810258958214	0.0103956761369247
Type II Diabetes	TRDMT1	10	17184253	0.098901	0.144614	0.8397896612017196	False	1.0	5.638767805470419e-76	0.98215616781005	9.63473027516374e-80	0.0001678070250672	0.0176760251648925
Heart Attack	TRDMT1	10	17184253	-0.0351816	0.743183	0.1289042332052559	False	1.0	5.680875694719778e-76	0.989490487038375	2.05025933413908e-79	0.00035710685142452	0.0101524061101999
High Cholesterol	TRDMT1	10	17184253	0.0448091	0.462271	0.3351033506350707	False	1.0	5.699038131084229e-76	0.992654006004432	1.0964155408057899e-79	0.0001909687603797	0.007155025235178
Essential Hypertension	TRDMT1	10	17184253	0.0161132	0.683282	0.1654000199382826	False	1.0	1.3351521024716e-78	0.0023255574934915	5.72780690091759e-76	0.997664927836417	9.51467008568048e-06
Angina	MRC1	10	18098352	0.0460118	0.297219	0.5269234313468422	False	14.0	3.85110229468281e-233	0.963136182752798	1.2597343741711799e-236	0.00031503324097965	0.0365487840061789
Type II Diabetes	MRC1	10	18098352	0.0251761	0.460129	0.3371203941138685	False	14.0	3.68229507742284e-233	0.920918571686645	9.751173483450847e-237	0.00024383115345313	0.0788375971598469
Heart Attack	MRC1	10	18098352	-0.0148226	0.784051	0.1056556869352041	False	14.0	3.93516015586797e-233	0.984158519049607	1.5339517729348196e-236	0.00038362383672386	0.0154578571136483
High Cholesterol	MRC1	10	18098352	-0.027917	0.364353	0.438477650242161	False	14.0	3.93347338320794e-233	0.983736667938772	8.638361164479548e-237	0.0002160318540529	0.0160473002071438
Essential Hypertension	MRC1	10	18098352	0.00257761	0.898217	0.0466187295713165	False	13.0	8.11324572807578e-236	0.0020290711392069	3.99034423865033e-233	0.997959707060443	1.12218003092261e-05
Angina	PRTFDC1	10	25137536	-0.134053	0.0211208	1.675289635901224	False	6.0	7.024613943513e-140	0.802977119765001	2.83062710893338e-143	0.00032345747475623	0.196699422760248
Type II Diabetes	PRTFDC1	10	25137536	0.0362592	0.420964	0.375755042572525	False	6.0	8.474761656007078e-140	0.968742162908422	1.78595633932406e-143	0.00020413382863008	0.0310537032629759
Heart Attack	PRTFDC1	10	25137536	-0.0035263	0.960527	0.0174904227999927	False	6.0	8.371831989452538e-140	0.956976367968948	1.92652782091504e-142	0.002202173532987	0.0408214584980861
High Cholesterol	PRTFDC1	10	25137536	-0.033061	0.410087	0.3871239978857702	False	6.0	8.412161638712728e-140	0.961586412857463	2.0999493636501e-143	0.00024002207582064	0.0381735650667172
Essential Hypertension	PRTFDC1	10	25137536	-0.0389211	0.136119	0.8660812501145561	False	6.0	8.53076007004491e-140	0.975143289799819	3.80655323876258e-143	0.00043511004991148	0.0244216001502671
Angina	GPR158	10	25463991	-0.10361	0.634755	0.1973938694792782	False	1.0	1.4201643852402902e-09	0.980026210981168	5.82043966940281e-13	0.00040164760253302	0.0195721399955523
Type II Diabetes	GPR158	10	25463991	0.130816	0.438157	0.3583702456229676	False	1.0	1.43339550422333e-09	0.989156733857395	3.64911340294265e-13	0.00025181295776955	0.0105914517510758
Heart Attack	GPR158	10	25463991	-0.488314	0.0746266	1.1271063444559153	False	1.0	1.0184905366521302e-09	0.702839355733637	2.46766767921706e-12	0.0017027514686413	0.295457891776764
High Cholesterol	GPR158	10	25463991	0.064189	0.672443	0.17234452297554	False	1.0	1.43507885396986e-09	0.990318378869324	4.72024162986973e-13	0.00032572986447108	0.0093558898306542
Essential Hypertension	GPR158	10	25463991	0.0918383	0.352637	0.4526721218359127	False	1.0	1.43861406531618e-09	0.992757955451246	2.92006143083551e-13	0.00020150420415277	0.0070405389056945
Angina	NRP1	10	33466420	-0.0978331	0.00984704	2.0066942979143843	False	20.0	0.0	0.932473409372104	0.0	0.00033715892323645	0.0671894317047103
Type II Diabetes	NRP1	10	33466420	0.0250027	0.392011	0.406701746315577	False	20.0	0.0	0.989501847787961	0.0	0.00043912372920969	0.0100590284828665
Heart Attack	NRP1	10	33466420	-0.0201775	0.663705	0.1780249106022993	False	20.0	0.0	0.987255770544559	0.0	0.00037531212643895	0.0123689173290302
High Cholesterol	NRP1	10	33466420	-0.00505635	0.84795	0.0716297554842	False	20.0	0.0	0.993420314611163	0.0	0.00030662277256699	0.0062730626162311
Essential Hypertension	NRP1	10	33466420	-0.0240435	0.159053	0.7984581349743584	False	20.0	0.0	0.977659269840004	0.0	0.00019259004780681	0.0221481401122189
Angina	PARD3	10	34398488	0.023414	0.903264	0.0441852984279419	False	1.0	2.42206599922368e-13	0.989037701860784	8.7820073438367e-17	0.00035860334784567	0.0106036947911273
Type II Diabetes	PARD3	10	34398488	-0.0287122	0.846805	0.0722165863328349	False	1.0	2.42784640252766e-13	0.991398098646597	9.014848803843972e-17	0.00036811247333444	0.0082337888798262
Heart Attack	PARD3	10	34398488	-0.090684	0.701328	0.1540788218701528	False	1.0	2.41300511803018e-13	0.985337739466974	9.21711885692102e-17	0.00037636908065391	0.0142858914521301
High Cholesterol	PARD3	10	34398488	0.202976	0.135898	0.86678693469764	False	1.0	2.39631688752922e-13	0.978523189761026	6.420796706392961e-17	0.00026217931344352	0.0212146309252913
Essential Hypertension	PARD3	10	34398488	0.147098	0.0964729	1.0155946662765267	False	1.0	2.40477520031048e-13	0.981977096565169	2.11374074461115e-16	0.00086312626820489	0.0171597771663861
Angina	RET	10	43572475	-0.00747636	0.787158	0.1039380863943627	False	29.0	0.0	0.988154343266052	0.0	0.00056964982897224	0.011276006905025
Type II Diabetes	RET	10	43572475	0.0020623	0.923213	0.0346980887328473	False	29.0	0.0	0.990140118102216	0.0	0.00053043411322653	0.0093294477846391
Heart Attack	RET	10	43572475	0.0168622	0.620556	0.2072190209443119	False	27.0	0.0	0.968468230968219	0.0	0.00081512368124124	0.0307166453505917
High Cholesterol	RET	10	43572475	-0.00105378	0.956414	0.0193540753017187	False	29.0	0.0	0.991953786786585	0.0	0.00022603951984487	0.0078201736934686
Essential Hypertension	RET	10	43572475	0.00253874	0.839104	0.0761842086266186	False	29.0	0.0	0.990485021642278	0.0	0.0020403757256848	0.0074746026319413
Angina	CXCL12	10	44793038	0.0294547	0.612103	0.2131754919593113	False	9.0	6.436166583770919e-120	0.9855768701882	3.1504520021387e-123	0.00048242468593583	0.0139407051258907
Type II Diabetes	CXCL12	10	44793038	-0.00505614	0.910368	0.0407830164011894	False	9.0	6.477442753690741e-120	0.991897532935728	3.1457012937026496e-123	0.00048170051495184	0.007620766549297
Heart Attack	CXCL12	10	44793038	-0.04994	0.483581	0.315530770998316	False	9.0	6.4058212225863e-120	0.980930053529277	3.86597607265224e-122	0.0059200024080835	0.013149944062645
High Cholesterol	CXCL12	10	44793038	0.0272068	0.501033	0.3001336688514752	False	9.0	6.48704125058669e-120	0.993367360729353	1.57331145999985e-123	0.0002409194607391	0.0063917198099158
Essential Hypertension	CXCL12	10	44793038	0.00290221	0.911776	0.0401118435935254	False	9.0	6.500760906321929e-120	0.995468265854105	2.1659400842753895e-123	0.00033167045284464	0.0042000636930386
Angina	ASAH2	10	51942538	-0.00463089	0.809003	0.0920498679043778	False	37.0	0.0	0.991385406748135	0.0	0.00020001054615146	0.0084145827058658
Type II Diabetes	ASAH2	10	51942538	-0.0154278	0.311471	0.5065823827970244	False	37.0	0.0	0.942010422694069	0.0	0.00022172896585792	0.0577678483399603
Heart Attack	ASAH2	10	51942538	-0.0207363	0.376939	0.4237289259397677	False	38.0	0.0	0.959385568175619	0.0	0.00022124455083483	0.040393187273637
High Cholesterol	ASAH2	10	51942538	0.00259392	0.845648	0.0728103739226095	False	38.0	0.0	0.994197495423731	0.0	0.00016835501089511	0.0056341495655413
Essential Hypertension	ASAH2	10	51942538	0.00707502	0.41285	0.3842077110680691	False	38.0	0.0	0.995993611586853	0.0	0.00015699459554943	0.0038493938177896
Angina	PRKG1	10	52750945	-0.0236919	0.702208	0.1535342270836209	False	6.0	4.26097069841094e-126	0.98532757144249	1.64317342761514e-129	0.00037997007181568	0.0142924584856677
Type II Diabetes	PRKG1	10	52750945	0.0209206	0.661723	0.1793237699967428	False	6.0	4.2687003752966096e-126	0.987115019489627	1.66871857096065e-129	0.00038587792540543	0.0124991025849586
Heart Attack	PRKG1	10	52750945	-0.0837474	0.271077	0.5669073293277742	False	6.0	4.1537529351369296e-126	0.960534014814261	3.9129824931953697e-128	0.0090485595222788	0.0304174256634553
High Cholesterol	PRKG1	10	52750945	-0.0402029	0.351146	0.4545122743865863	False	6.0	4.27265608312312e-126	0.988029756591078	1.25459507093687e-129	0.00029011428726276	0.0116801291216847
Essential Hypertension	PRKG1	10	52750945	-0.0393374	0.159255	0.7979069235871414	False	6.0	4.2659202757724195e-126	0.986472135765138	1.19243592900048e-129	0.00027573972737999	0.0132521245074615
Angina	MBL2	10	54525140	-0.00904707	0.425261	0.3713444439058337	False	79.0	0.0	0.989131138705159	0.0	0.00026502358941602	0.0106038377055813
Type II Diabetes	MBL2	10	54525140	-0.00713113	0.415684	0.3812366915039834	False	77.0	0.0	0.992335462962747	0.0	0.00026873720357895	0.0073957998337314
Heart Attack	MBL2	10	54525140	-0.00869933	0.531392	0.274584988092862	False	79.0	0.0	0.978961449917059	0.0	0.00904655160213	0.0119919984809914
High Cholesterol	MBL2	10	54525140	0.00868561	0.272405	0.5647849252009534	False	78.0	0.0	0.9917306181652	0.0	0.00027833193668565	0.0079910498985623
Essential Hypertension	MBL2	10	54525140	0.006436	0.21094	0.6758410583255231	False	78.0	0.0	0.98487180581649	0.0	0.00016640274016681	0.0149617914437031
Angina	PBLD	10	70042417	0.0242927	0.338001	0.4710820148293291	False	37.0	0.0	0.981640334000236	0.0	0.00024154713972226	0.0181181188601396
Type II Diabetes	PBLD	10	70042417	0.00581021	0.766751	0.1153456489363491	False	36.0	0.0	0.992328142716757	0.0	0.00022042256031247	0.007451434722767
Heart Attack	PBLD	10	70042417	-0.012875	0.678463	0.1684738316210183	False	37.0	0.0	0.98574094627412	0.0	0.00032324573129177	0.0139358079944189
High Cholesterol	PBLD	10	70042417	0.0160368	0.3642	0.4386600585410988	False	36.0	0.0	0.989633732808235	0.0	0.00032410127720171	0.0100421659146645
Essential Hypertension	PBLD	10	70042417	0.0147619	0.197168	0.7051635688629765	False	37.0	0.0	0.992593788510108	0.0	0.00015638449451988	0.0072498269953536
Angina	TSPAN15	10	71211229	0.445902	0.0600694	1.2213467059582634	False	1.0	2.44369629452875e-07	0.951908611103237	7.207889583677919e-11	0.00028074755328212	0.0478103969017729
Type II Diabetes	TSPAN15	10	71211229	-0.253728	0.158967	0.7986930216252238	False	1.0	2.50913925940706e-07	0.977401026880575	9.97706503155453e-10	0.0038864196446695	0.0187123015631237
Heart Attack	TSPAN15	10	71211229	0.110767	0.693339	0.1590543702491982	False	1.0	2.53828582451479e-07	0.98875467431368	8.656990633525659e-11	0.00033721535705821	0.01090785641411
High Cholesterol	TSPAN15	10	71211229	-0.0190592	0.904864	0.0434166898422499	False	1.0	2.55108432881657e-07	0.993740157336525	7.17081455418e-11	0.00027932605754299	0.0059802614257916
Essential Hypertension	TSPAN15	10	71211229	0.157434	0.13563	0.8676442382460433	False	1.0	2.53693415029556e-07	0.98822814796711	4.49278917732287e-11	0.00017500418064788	0.0115965941138985
Angina	PCBD1	10	72642037	-0.0467808	0.462595	0.3347990656513154	False	7.0	2.2548661805856095e-113	0.988113783996039	8.459971212976139e-117	0.00037072144760842	0.0115154945563461
Type II Diabetes	PCBD1	10	72642037	0.0230342	0.639374	0.1942450281927523	False	7.0	2.2651268780210695e-113	0.992610164604647	1.31978473048478e-116	0.00057834434692257	0.0068114910484441
Heart Attack	PCBD1	10	72642037	0.116201	0.137731	0.8609682992949361	False	7.0	2.2500906668978002e-113	0.986021087346804	8.063186939271731e-117	0.00035333265890599	0.0136255799942646
High Cholesterol	PCBD1	10	72642037	0.00436099	0.921786	0.035369892185591	False	7.0	2.2610176496578202e-113	0.99080944346994	5.3436691321879904e-117	0.00023416212940192	0.0089563944006358
Essential Hypertension	PCBD1	10	72642037	0.0124725	0.663889	0.1779045271338867	False	7.0	2.27251050878926e-113	0.995845774505047	4.0336895059342496e-117	0.0001767597246775	0.0039774657702858
Angina	VSIR	10	73507316	-0.0169553	0.639742	0.1939951362771639	False	19.0	0.0	0.989197335008536	0.0	0.00043414443026198	0.0103685205611907
Type II Diabetes	VSIR	10	73507316	-0.0048948	0.860873	0.0650609129684039	False	19.0	0.0	0.9913156851637	0.0	0.00066225374841775	0.008022061087919
Heart Attack	VSIR	10	73507316	0.00131911	0.976316	0.0104095933533685	False	19.0	0.0	0.986705918494311	0.0	0.0003152426433727	0.0129788388623063
High Cholesterol	VSIR	10	73507316	-0.00387852	0.87772	0.0566440055619719	False	19.0	0.0	0.992443052513226	0.0	0.00024426253000455	0.0073126849567431
Essential Hypertension	VSIR	10	73507316	-0.00492322	0.762969	0.1174931073956356	False	19.0	0.0	0.995102949680336	0.0	0.00014130796177753	0.0047557423578562
Angina	PSAP	10	73576055	0.0249007	0.590253	0.2289617969131325	False	12.0	1.0607755480827098e-164	0.982214616396837	4.581823867573089e-168	0.00042423845321422	0.0173611451499456
Type II Diabetes	PSAP	10	73576055	0.00994849	0.780521	0.1076154077054341	False	12.0	1.0672425411407198e-164	0.988202664591571	6.850125077460719e-168	0.00063427348332284	0.0111630619251194
Heart Attack	PSAP	10	73576055	-0.00365103	0.948662	0.0228884953514746	False	12.0	1.0692910193432898e-164	0.990099432702004	3.3091490157635094e-168	0.00030640130431992	0.0095941659936678
High Cholesterol	PSAP	10	73576055	0.0187913	0.559585	0.2521339355392863	False	12.0	1.0734620685126395e-164	0.993961574384336	2.655852344459189e-168	0.00024591234061512	0.0057925132750241
Essential Hypertension	PSAP	10	73576055	0.0226491	0.277884	0.5561364583027036	False	12.0	1.0656547336875898e-164	0.986732450000648	1.3623852089331297e-168	0.00012614038412649	0.0131414096152376
Angina	PLAU	10	75668935	-0.0824551	0.131933	0.8796465621080787	False	6.0	1.2276855211012398e-44	0.963571732555844	3.82419969270875e-48	0.00030012365162278	0.0361281437925329
Type II Diabetes	PLAU	10	75668935	-0.0518956	0.219526	0.6585140358417771	False	6.0	1.23438055073552e-44	0.96882645063579	4.68824312905147e-48	0.0003679434992475	0.0308056058649604
Heart Attack	PLAU	10	75668935	0.00198143	0.976397	0.0103735636315873	False	6.0	1.2219906212003498e-44	0.959101984831438	8.3784782364883e-48	0.0006575717199658	0.0402404434485929
High Cholesterol	PLAU	10	75668935	-0.0366154	0.334866	0.4751289455087423	False	6.0	1.2430184129031802e-44	0.97560603683389	5.0572236312858496e-48	0.00039690841740038	0.0239970547487144
Essential Hypertension	PLAU	10	75668935	-0.0133878	0.588006	0.2306182423701254	False	6.0	1.2225891255840998e-44	0.959571732088429	1.47836149382953e-48	0.00011600319234437	0.0403122647192262
Angina	DUSP29	10	76797594	-0.235978	0.0156666	1.805025244849502	False	1.0	7.604592326583621e-61	0.886171323986101	2.35114651100011e-64	0.00027390070250688	0.113554775311401
Type II Diabetes	DUSP29	10	76797594	-0.237016	0.00178405	2.7485929781999165	False	1.0	4.85262873576641e-61	0.565482046493743	9.94463466985811e-65	0.0001155763585271	0.434402377147743
Heart Attack	DUSP29	10	76797594	-0.0911649	0.442216	0.3543655480847544	False	1.0	8.48650168742483e-61	0.988941170464313	4.89047991709111e-64	0.00056988541199596	0.010488944123693
High Cholesterol	DUSP29	10	76797594	-0.0566285	0.400794	0.3970787886038742	False	1.0	8.52442915753351e-61	0.993360899354205	1.55073569088096e-64	0.00018070428219112	0.0064583963636064
Essential Hypertension	DUSP29	10	76797594	-0.0610678	0.162743	0.7884976824940431	False	1.0	8.51242211016743e-61	0.991961705208797	1.15095974541056e-64	0.00013411694024607	0.0079041778509499
Angina	DUSP13	10	76854192	-0.0682365	0.134834	0.8702005814615654	False	15.0	1.37420162500664e-254	0.902431505938846	4.23363000165204e-258	0.00027795107956639	0.0972905429815685
Type II Diabetes	DUSP13	10	76854192	-0.0440318	0.210928	0.6758657652660081	False	15.0	1.45595431433354e-254	0.956118098358257	2.972446450632e-258	0.00019516797937402	0.0436867336624037
Heart Attack	DUSP13	10	76854192	-0.117869	0.0353307	1.4518477578913445	False	15.0	1.41494882094602e-254	0.92918999081124	8.1229037494615e-258	0.00053337705604053	0.0702766321326637
High Cholesterol	DUSP13	10	76854192	0.0301022	0.342805	0.4649528522780886	False	15.0	1.51447148308863e-254	0.994546037724632	2.74535621824753e-258	0.00018028243486856	0.0052736798405
Essential Hypertension	DUSP13	10	76854192	-0.0256736	0.212482	0.6726778544690986	False	15.0	1.49737004161996e-254	0.983315604506206	2.01609272975748e-258	0.00013238402216122	0.0165520114716195
Angina	SFTPA2	10	81315608	-0.0334096	0.0479948	1.3188058137419338	False	33.0	0.0	0.974040717215472	0.0	0.00058264426019066	0.0253766385241758
Type II Diabetes	SFTPA2	10	81315608	0.0182901	0.160667	0.7940733154558515	False	34.0	0.0	0.0666098238666219	0.0	0.930746371694488	0.0026438044388303
Heart Attack	SFTPA2	10	81315608	0.0470878	0.0350805	1.4549342252919306	False	34.0	0.0	0.880370241178797	0.0	0.00072128357415318	0.118908475246992
High Cholesterol	SFTPA2	10	81315608	0.0058153	0.62108	0.2068524556674873	False	33.0	0.0	0.988445699353805	0.0	0.00054002597587147	0.0110142746704903
Essential Hypertension	SFTPA2	10	81315608	0.00377727	0.620837	0.2070224083462078	False	33.0	0.0	0.990177005415301	0.0	0.00035595497292233	0.0094670396118852
Angina	SFTPA1	10	81370695	-0.1075	0.03289	1.4829361265173453	False	7.0	9.558162597905078e-173	0.928873156804601	4.01501845763725e-176	0.00039014461015805	0.0707366985852261
Type II Diabetes	SFTPA1	10	81370695	-0.0127092	0.743278	0.1288487215223568	False	7.0	6.8678147336536685e-174	0.0667422078946034	9.596473396231728e-173	0.932596243568322	0.00066154853708747
Heart Attack	SFTPA1	10	81370695	-0.0196512	0.750772	0.1244919327372234	False	6.0	9.968480763129659e-173	0.968748344689557	8.17202752573735e-176	0.00079414997778331	0.0304575053326373
High Cholesterol	SFTPA1	10	81370695	0.053059	0.131089	0.8824337494977896	False	7.0	1.0177893161115798e-172	0.989099280677405	5.74772377175655e-176	0.00055856457306577	0.0103421547495057
Essential Hypertension	SFTPA1	10	81370695	-0.00808034	0.721704	0.1416408876451204	False	7.0	1.0199079703184499e-172	0.991158213030936	3.6592381950075695e-176	0.00035560420854783	0.0084861827605327
Angina	SFTPD	10	81697496	0.0356594	0.0183422	1.73654857539671	False	60.0	0.0	0.932845206529842	0.0	0.00035423970047442	0.0668005537692336
Type II Diabetes	SFTPD	10	81697496	-0.0141224	0.226185	0.6455361997343184	False	60.0	0.0	0.0667260421271097	0.0	0.932370300980712	0.00090365689212633
Heart Attack	SFTPD	10	81697496	-0.0431445	0.019893	1.7012997173683286	False	60.0	0.0	0.866090107773014	0.0	0.00070281351809908	0.133207078709107
High Cholesterol	SFTPD	10	81697496	0.00573138	0.585291	0.2326281539661006	False	61.0	0.0	0.986727159437427	0.0	0.00054886154475581	0.0127239790177509
Essential Hypertension	SFTPD	10	81697496	0.000254666	0.970293	0.0130971017454658	False	60.0	0.0	0.995761593611403	0.0	0.00033841568829818	0.0038999907000435
Angina	ANXA11	10	81910645	0.0820146	0.685172	0.1642003930707391	False	1.0	8.341836102824859e-11	0.988447215515182	3.1618157737129703e-14	0.00037464621499842	0.01117813818637
Type II Diabetes	ANXA11	10	81910645	0.257437	0.104954	0.9790010049632044	False	1.0	5.62834411967807e-12	0.0666918050712241	7.862686933886039e-11	0.931671505295671	0.0016366895488515
Heart Attack	ANXA11	10	81910645	-0.145898	0.556614	0.2544458744549364	False	1.0	8.330281398902609e-11	0.987078066711795	6.77885777109424e-14	0.00080323900889182	0.0121186941959406
High Cholesterol	ANXA11	10	81910645	-0.213317	0.135307	0.8686797349416646	False	1.0	8.296081869718759e-11	0.983025669975984	4.6514732924885405e-14	0.00055115697568624	0.016423172965322
Essential Hypertension	ANXA11	10	81910645	-0.0182484	0.841135	0.0751342954626789	False	1.0	8.40207779388839e-11	0.995585419989089	2.8722241118429103e-14	0.00034033555780103	0.0040742443690614
Angina	GPR15L	10	85933494	0.0557288	0.187322	0.727411213988789	False	16.0	1.63994004829711e-179	0.988597563743854	4.762698210964089e-183	0.00028710136661476	0.0111153348895297
Type II Diabetes	GPR15L	10	85933494	0.0296505	0.362571	0.4406069356063257	False	17.0	1.6050240324652497e-179	0.967549301508377	3.898344939845799e-183	0.0002349842008426	0.0322157142907706
Heart Attack	GPR15L	10	85933494	-0.0301252	0.560913	0.2511044944478928	False	17.0	1.6403623744907e-179	0.988852152712839	7.827383730343859e-183	0.00047184864939136	0.0106759986377514
High Cholesterol	GPR15L	10	85933494	0.0667048	0.024214	1.6159334619240542	False	17.0	1.64813916670032e-179	0.993540200815668	4.0845471467353405e-183	0.0002462234170505	0.0062135757673046
Essential Hypertension	GPR15L	10	85933494	0.0166992	0.38296	0.4168465855261078	False	17.0	1.65118844407057e-179	0.995378382755637	2.4205318401383896e-183	0.00014591331934837	0.0044757039250222
Angina	CDHR1	10	85954410	0.110688	0.00285033	2.5451048561731184	False	17.0	8.697209339781019e-179	0.972607969586903	2.5271611629798897e-182	0.00028259711634078	0.027109433296766
Type II Diabetes	CDHR1	10	85954410	0.0338462	0.236733	0.6257411982646088	False	17.0	8.62873700362116e-179	0.964950715720343	2.1872406719024097e-182	0.00024457957916252	0.0348047047004669
Heart Attack	CDHR1	10	85954410	0.110697	0.0150016	1.82386241867006	False	17.0	6.99290449507183e-179	0.782015745137645	3.357193192454249e-182	0.00037531385142481	0.217608941010926
High Cholesterol	CDHR1	10	85954410	0.0424451	0.100652	0.9971775910651018	False	17.0	8.74279655744057e-179	0.977705983153641	2.1627106014691696e-182	0.00024184342073991	0.0220521734256172
Essential Hypertension	CDHR1	10	85954410	0.00460516	0.783098	0.1061838852013187	False	17.0	8.87619560584482e-179	0.992623984151943	1.3090818320937298e-182	0.0001463904645398	0.0072296253835439
Angina	SNCG	10	88718375	-0.0290806	0.0301247	1.521077269362911	False	79.0	0.0	0.929002527161322	0.0	0.00024177836956454	0.0707556944693862
Type II Diabetes	SNCG	10	88718375	0.00303056	0.770076	0.113466411513433	False	78.0	0.0	0.993068602290809	0.0	0.00024590586639869	0.0066854918424174
Heart Attack	SNCG	10	88718375	-0.0166898	0.309578	0.5092299098046678	False	80.0	0.0	0.981524354798225	0.0	0.00024059669557912	0.0182350485057514
High Cholesterol	SNCG	10	88718375	-0.00942109	0.314201	0.5027924370751964	False	79.0	0.0	0.992366748402611	0.0	0.00019044286272586	0.0074428087345484
Essential Hypertension	SNCG	10	88718375	-0.0104157	0.0870202	1.060379922895789	False	80.0	0.0	0.993175733310601	0.0	0.00017847006523664	0.0066457966237244
Angina	LIPF	10	90424198	-0.0123506	0.756867	0.1209804299329775	False	13.0	6.97239082856893e-293	0.988142592063513	1.92814515085127e-293	0.00027325384077659	0.0115841540957321
Type II Diabetes	LIPF	10	90424198	0.0588896	0.0564085	1.2486554487657295	False	13.0	6.99467214308721e-293	0.991300349054482	3.31248585060606e-293	0.00046944772295796	0.0082302032225933
Heart Attack	LIPF	10	90424198	0.00385399	0.937224	0.0281565987198572	False	13.0	6.977009398161498e-293	0.988797145923307	2.97278737068791e-293	0.00042130333445465	0.0107815507421977
High Cholesterol	LIPF	10	90424198	0.0511655	0.0655075	1.1837089744792535	False	13.0	6.97903491951515e-293	0.989084207272834	1.99942819617827e-293	0.00028335679883699	0.0106324359282941
Essential Hypertension	LIPF	10	90424198	-0.0435145	0.0159515	1.79719847178594	False	13.0	6.87290963061953e-293	0.974043897480801	1.45713123982473e-293	0.00020649197149346	0.0257496105477121
Angina	ACTA2	10	90694831	0.195889	0.357576	0.446631638134925	False	1.0	2.50174700878632e-13	0.988226330165828	7.21990624278445e-17	0.00028518995711271	0.01148847987681
Type II Diabetes	ACTA2	10	90694831	0.270845	0.103325	0.9857945860462544	False	1.0	2.47640340806138e-13	0.97821524053541	1.12081698561779e-16	0.00044272631686038	0.0213420331474832
Heart Attack	ACTA2	10	90694831	-0.147903	0.569764	0.2443049947161749	False	1.0	2.50269273605377e-13	0.988599906144361	1.06287033677881e-16	0.00041984268720866	0.0109802511681817
High Cholesterol	ACTA2	10	90694831	0.013127	0.929006	0.0319814810994941	False	1.0	2.51731613033992e-13	0.994376358846898	7.617011704348551e-17	0.0003008798412739	0.0053227613115747
Essential Hypertension	ACTA2	10	90694831	0.0651754	0.496153	0.3043843783294565	False	1.0	2.52007859628148e-13	0.995467572934513	5.32000525931716e-17	0.00021014535715583	0.004322281708077
Angina	FAS	10	90750414	0.037486	0.334315	0.475844137104463	False	15.0	2.67200912948984e-275	0.97701223833124	2.5142377351173e-278	0.00091931078661932	0.0220684508821409
Type II Diabetes	FAS	10	90750414	0.00918638	0.759251	0.1196146274054878	False	15.0	2.70564451849254e-275	0.989310918876148	1.21326618495727e-278	0.00044362124841487	0.0102454598754707
Heart Attack	FAS	10	90750414	0.0170406	0.720307	0.1424823646949172	False	15.0	2.7068216997846498e-275	0.989741351735238	1.15622825596195e-278	0.00042276573647751	0.009835882528235
High Cholesterol	FAS	10	90750414	0.0216498	0.42315	0.3735056547889525	False	15.0	2.68842837363531e-275	0.983015886409097	8.134915201955e-279	0.00029744105721709	0.0166866725337284
Essential Hypertension	FAS	10	90750414	0.0161968	0.354897	0.4498976717962574	False	15.0	2.71929275897922e-275	0.994301357658712	5.7408778219279906e-279	0.00020991031266668	0.0054887320286245
Angina	IFIT3	10	91087651	-0.004112	0.976135	0.0104901150171129	False	1.0	1.4538409684137699e-28	0.989725501538103	1.4247638170176199e-31	0.00096992551753973	0.0093045729443611
Type II Diabetes	IFIT3	10	91087651	0.142464	0.181265	0.7416860446318303	False	1.0	1.4423920848342096e-28	0.981931490852601	5.57958321263339e-32	0.00037982907994302	0.0176886800674556
Heart Attack	IFIT3	10	91087651	0.0618158	0.713815	0.1464143300861841	False	1.0	1.45068354040939e-28	0.987576031903456	6.31228652686043e-32	0.0004297122421933	0.0119942558543498
High Cholesterol	IFIT3	10	91087651	0.139709	0.147272	0.8318798152849978	False	1.0	1.4396021963004296e-28	0.980032229593414	4.26054776448581e-32	0.00029003247595383	0.0196777379306336
Essential Hypertension	IFIT3	10	91087651	-0.013709	0.824819	0.083641343480946	False	1.0	1.4622974053325499e-28	0.995482356278408	2.49759823368977e-32	0.00017002554231051	0.0043476181792886
Angina	FGFBP3	10	93666346	-0.0234559	0.467907	0.3298404576104844	False	23.0	0.0	0.991837932016209	0.0	0.00023268403415801	0.0079293839496915
Type II Diabetes	FGFBP3	10	93666346	-0.0735709	0.00492927	2.307217392780837	False	21.0	0.0	1.4203199121790202e-15	0.0	1.0	3.41324444480273e-16
Heart Attack	FGFBP3	10	93666346	-0.0856556	0.0308054	1.5113731476345738	False	23.0	0.0	0.657680413415035	0.0	0.00022325985179607	0.342096326733228
High Cholesterol	FGFBP3	10	93666346	-0.0259154	0.247789	0.6059179769968255	False	23.0	0.0	0.990101349895422	0.0	0.00019643967451654	0.0097022104301068
Essential Hypertension	FGFBP3	10	93666346	0.0168796	0.248291	0.6050390223752635	False	22.0	0.0	0.993887309045929	0.0	0.00024443268975638	0.0058682582644043
Angina	TCTN3	10	97423158	0.0148734	0.356637	0.4477736020965808	False	66.0	0.0	0.986597523298289	0.0	0.00034633372974452	0.0130561429721153
Type II Diabetes	TCTN3	10	97423158	0.00939663	0.451489	0.3453528262973113	False	65.0	0.0	0.993098126880798	0.0	0.00028561831325396	0.0066162548059958
Heart Attack	TCTN3	10	97423158	0.00149736	0.939678	0.0270209408475851	False	66.0	0.0	0.987388474545867	0.0	0.00036650549754085	0.0122450199565403
High Cholesterol	TCTN3	10	97423158	0.00138902	0.901568	0.0450015114140944	False	66.0	0.0	0.993631338227473	0.0	0.00031047529276393	0.006058186479807
Essential Hypertension	TCTN3	10	97423158	0.00431909	0.555411	0.2553855232317935	False	63.0	0.0	0.991222094720088	0.0	0.0045272366236357	0.004250668656187
Angina	BLNK	10	97951458	0.179294	0.428635	0.3679123697238154	False	1.0	5.34652789520579e-08	0.975956514195796	1.41971497316564e-11	0.00025914065768526	0.023784291667042
Type II Diabetes	BLNK	10	97951458	0.0229931	0.894523	0.0484084883613741	False	1.0	5.39437528028888e-08	0.984690587626056	2.2499878718262097e-11	0.00041070428090403	0.0148986541267858
Heart Attack	BLNK	10	97951458	0.42529	0.130218	0.8853289792059401	False	1.0	5.15821150907243e-08	0.941581194853881	1.89196469465571e-11	0.00034532439783897	0.0580734291472469
High Cholesterol	BLNK	10	97951458	0.0506251	0.746487	0.1269777510701349	False	1.0	5.40138380497663e-08	0.985969925450898	1.58855586444247e-11	0.00028996699895543	0.0137400535204234
Essential Hypertension	BLNK	10	97951458	-0.0285478	0.778241	0.108885893032775	False	1.0	5.40307923833012e-08	0.986279410263444	2.44533993132629e-10	0.0044637238800452	0.0092568115811833
Angina	PIK3AP1	10	98353069	0.0511625	0.293732	0.5320487376229914	False	8.0	1.6699066798020798e-128	0.987226399168324	4.531845700699389e-132	0.00026790913790765	0.0125056916937626
Type II Diabetes	PIK3AP1	10	98353069	-0.00469365	0.900627	0.0454550374139001	False	7.0	1.67030970871103e-128	0.987464664445873	9.116340410018269e-132	0.00053893861374139	0.011996396940364
Heart Attack	PIK3AP1	10	98353069	-0.0783774	0.188257	0.7252488663631025	False	8.0	1.67051703409017e-128	0.987587232425258	6.441096489453138e-132	0.00038078176582017	0.0120319858089307
High Cholesterol	PIK3AP1	10	98353069	0.0274987	0.415454	0.3814770552784409	False	8.0	1.67701989596795e-128	0.991431637021956	5.380078314219039e-132	0.00031805804620793	0.0082503049318262
Essential Hypertension	PIK3AP1	10	98353069	-0.011296	0.605899	0.2175997642799024	False	8.0	1.68248814808378e-128	0.994664394224112	3.0744460593686696e-132	0.00018175403150047	0.0051538517444019
Angina	CRTAC1	10	99624757	-0.0133875	0.431951	0.3645655162327285	False	66.0	0.0	0.988961199629592	0.0	0.00021373533879708	0.0108250650316375
Type II Diabetes	CRTAC1	10	99624757	0.0113863	0.386372	0.4129943540114696	False	66.0	0.0	0.985844879514277	0.0	0.0004511835237702	0.0137039369617448
Heart Attack	CRTAC1	10	99624757	-0.0285442	0.172229	0.7638937200160552	False	66.0	0.0	0.969335265671091	0.0	0.00046617505353498	0.0301985592756023
High Cholesterol	CRTAC1	10	99624757	-0.00676992	0.568646	0.2451580114445305	False	65.0	0.0	0.993271104622742	0.0	0.00033993206970717	0.0063889633073984
Essential Hypertension	CRTAC1	10	99624757	-0.00136688	0.859153	0.0659294890920924	False	66.0	0.0	0.994434655133766	0.0	0.00024552291074608	0.0053198219552838
Angina	DNMBP	10	101635334	-0.133037	0.0869836	1.060562622104336	False	6.0	1.4636548638326897e-43	0.980878305154482	3.19133684907415e-47	0.00021385687859033	0.0189078379669317
Type II Diabetes	DNMBP	10	101635334	-0.0466369	0.436492	0.3600237116094857	False	6.0	1.4764572589484797e-43	0.989457917693888	4.73399639453409e-47	0.00031724511377019	0.0102248371923387
Heart Attack	DNMBP	10	101635334	0.0263364	0.781905	0.1068460097049383	False	6.0	1.4646111575363898e-43	0.981519171912413	5.08391614752487e-47	0.00034068989365605	0.0181401381939378
High Cholesterol	DNMBP	10	101635334	-0.021266	0.693505	0.1589504034233111	False	6.0	1.4748575818310697e-43	0.988385883146336	4.18621259761939e-47	0.0002805342383157	0.0113335826153484
Essential Hypertension	DNMBP	10	101635334	-0.0795191	0.0235486	1.628034907233511	False	6.0	1.3771534107404498e-43	0.922908765477393	2.7666114495580403e-47	0.00018535450178711	0.0769058800208266
Angina	KAZALD1	10	102821598	-0.00794043	0.653534	0.1847318133959413	False	44.0	0.0	0.978612454264254	0.0	0.00020079837035918	0.0211867473654924
Type II Diabetes	KAZALD1	10	102821598	-0.0203763	0.13576	0.8672281706903806	False	44.0	0.0	0.970837517951929	0.0	0.00053658459876399	0.028625897449463
Heart Attack	KAZALD1	10	102821598	-0.00157325	0.94215	0.0258799475402456	False	44.0	0.0	0.971776457732869	0.0	0.00032272434686689	0.0279008179204304
High Cholesterol	KAZALD1	10	102821598	-0.00565809	0.646148	0.1896679955937575	False	44.0	0.0	0.985232452720263	0.0	0.00021116679640499	0.0145563804833124
Essential Hypertension	KAZALD1	10	102821598	0.000228458	0.977214	0.0100103197591891	False	43.0	0.0	0.991774353063639	0.0	0.000219883060669	0.0080057638755827
Angina	OGA	10	103544200	0.0188121	0.85766	0.0666848443054278	False	1.0	3.0764716976313596e-54	0.992706035310764	6.2457563067835614e-58	0.00020153100965172	0.0070924336795789
Type II Diabetes	OGA	10	103544200	0.129337	0.111789	0.9516009287781518	False	1.0	3.03732721861598e-54	0.980075020178206	1.3479337700451398e-57	0.00043493306441629	0.0194900467573832
Heart Attack	OGA	10	103544200	-0.040182	0.754432	0.1223798988382253	False	1.0	3.0702762563238604e-54	0.990706910149917	9.823230963232641e-58	0.00031696647544527	0.0089761233746365
High Cholesterol	OGA	10	103544200	-0.0378631	0.604385	0.2186863227877893	False	1.0	3.0805251315815304e-54	0.994013984397104	7.32643677603193e-58	0.00023640300628386	0.0057496125966127
Essential Hypertension	OGA	10	103544200	-0.147389	0.00221091	2.6554289359825307	False	1.0	1.9582895574053798e-55	0.0631894603164754	2.82039460585243e-54	0.910075880329677	0.0267346593538429
Angina	VTI1A	10	114206756	-0.351643	0.135947	0.866630371730922	False	1.0	2.51622129637219e-08	0.961610736379655	5.9863485609165495e-12	0.00022875538018549	0.0381604830719585
Type II Diabetes	VTI1A	10	114206756	-0.0849656	0.634201	0.1977730775184231	False	1.0	1.7992855757058096e-139	6.876232745787039e-132	2.61667252568626e-08	0.999999641472364	3.32360891446162e-07
Heart Attack	VTI1A	10	114206756	-0.250778	0.378797	0.4215934691846169	False	1.0	2.55722099778787e-08	0.977279371371728	8.48770500766194e-12	0.00032435733036346	0.0223962457172117
High Cholesterol	VTI1A	10	114206756	-0.0977319	0.543594	0.2647253455033257	False	1.0	2.58951100143714e-08	0.989619468081425	5.65671331198568e-12	0.00021617377456375	0.0101643322432466
Essential Hypertension	VTI1A	10	114206756	-0.127465	0.226745	0.6444622808780155	False	1.0	2.58377504554723e-08	0.987427388734337	7.08690521148825e-12	0.00027082944552182	0.0123017559753047
Angina	CASP7	10	115438942	0.0296172	0.690409	0.1608935559011015	False	3.0	1.7728380738697698e-44	0.990920432936238	3.29380475585458e-48	0.00018409978294485	0.0088954672808181
Type II Diabetes	CASP7	10	115438942	0.0546376	0.343628	0.4639114555798804	False	3.0	1.23021497810983e-175	6.876235211105829e-132	1.7890821653727498e-44	1.0	1.5986379953392597e-43
Heart Attack	CASP7	10	115438942	0.162636	0.0763741	1.1170538944886588	False	3.0	1.7470741789483702e-44	0.976519811533791	4.02801419147279e-48	0.00022512833849393	0.0232550601277188
High Cholesterol	CASP7	10	115438942	0.0718121	0.166069	0.7797114294717717	False	3.0	1.7749645750212502e-44	0.992109031868491	2.96248088979819e-48	0.00016558135567628	0.0077253867758284
Essential Hypertension	CASP7	10	115438942	-0.0512198	0.132852	0.8766319031850115	False	3.0	4.38727700935443e-46	0.0245225015053465	1.74073447919404e-44	0.972976261144506	0.002501237350146
Angina	GFRA1	10	117816444	-0.0669225	0.176267	0.7538289869597956	False	12.0	7.571902752311478e-184	0.983874570552374	1.87810154404208e-187	0.00024402538414963	0.015881404063488
Type II Diabetes	GFRA1	10	117816444	0.0863435	0.0236759	1.6256935030277693	False	12.0	7.544532407421978e-184	0.980318134712545	1.8253397617508e-187	0.00023716728245515	0.0194446980049777
Heart Attack	GFRA1	10	117816444	0.00125132	0.983512	0.0072203368102374	False	12.0	7.599680607430748e-184	0.987483957277263	1.80205532893288e-187	0.00023414651748755	0.0122818962052416
High Cholesterol	GFRA1	10	117816444	-0.0463377	0.178477	0.7484177426704068	False	12.0	7.631913165989229e-184	0.991672177298955	1.50622279594898e-187	0.00019570949859565	0.0081321132024499
Essential Hypertension	GFRA1	10	117816444	0.0134213	0.547553	0.261573837230276	False	12.0	7.650063678112898e-184	0.994030610562711	1.23558320052771e-187	0.00016054480582968	0.0058088446314463
Angina	PNLIPRP1	10	118349897	0.0442247	0.303668	0.5176009708596018	False	12.0	6.7656299389154905e-205	0.991784983871868	1.81648843724888e-208	0.00026627660445463	0.0079487395236571
Type II Diabetes	PNLIPRP1	10	118349897	-0.0522967	0.115157	0.9387096576218172	False	12.0	6.773720662297839e-205	0.992971016515055	1.61039966909745e-208	0.00023606650380079	0.0067929169811288
Heart Attack	PNLIPRP1	10	118349897	-0.0609192	0.247848	0.6058145812674779	False	12.0	6.761048661835449e-205	0.991113406819034	1.63669414026304e-208	0.00023991977996442	0.0086466734009822
High Cholesterol	PNLIPRP1	10	118349897	-0.0187502	0.530829	0.2750453589878217	False	12.0	6.771811141262799e-205	0.992691096639739	2.06680506613297e-208	0.00030297157154511	0.0070059317887433
Essential Hypertension	PNLIPRP1	10	118349897	-0.00835532	0.666573	0.176152281717331	False	12.0	6.799947804687409e-205	0.99681569708829	1.10582772971987e-208	0.00016210305238835	0.0030221998593404
Angina	PNLIPRP2	10	118380465	0.0102046	0.349704	0.4562994000956953	False	83.0	0.0	0.991366681363878	0.0	0.00026647731061457	0.0083668413258906
Type II Diabetes	PNLIPRP2	10	118380465	0.0219094	0.00952131	2.021303294616433	False	82.0	0.0	0.885921683499146	0.0	0.00020795193525604	0.113870364566236
Heart Attack	PNLIPRP2	10	118380465	0.0192049	0.151558	0.8194211344256459	False	82.0	0.0	0.983779479245397	0.0	0.00023808659677972	0.0159824341572979
High Cholesterol	PNLIPRP2	10	118380465	0.0239594	0.00166071	2.7797061992136647	False	83.0	0.0	0.836116057850091	0.0	0.00025439833416453	0.163629543815188
Essential Hypertension	PNLIPRP2	10	118380465	0.00216903	0.662427	0.1788619743632157	False	82.0	0.0	0.996405685456406	0.0	0.00016107772164091	0.0034332368213092
Angina	PRDX3	10	120927215	-0.0754942	0.721913	0.1415151374671273	False	1.0	6.7658083709767e-10	0.991319782240847	1.94861950891808e-13	0.00028550477847856	0.008394712303898
Type II Diabetes	PRDX3	10	120927215	0.411166	0.0166227	1.7792984330269646	False	1.0	6.00036422620074e-10	0.87916763702597	1.28241971267712e-13	0.0001878257547692	0.120644536619098
Heart Attack	PRDX3	10	120927215	0.327981	0.212633	0.6723693333888012	False	1.0	6.665981081762281e-10	0.976693183144439	2.75351844304326e-13	0.00040342900605705	0.0229033871826307
High Cholesterol	PRDX3	10	120927215	0.334697	0.0290906	1.5362473212417034	False	1.0	6.35312191163994e-10	0.930853356268967	1.47866391460104e-13	0.00021661049994027	0.068930032595634
Essential Hypertension	PRDX3	10	120927215	0.155113	0.111734	0.9518146535132954	False	1.0	6.73180596732945e-10	0.986337782525254	1.17625484936335e-13	0.00017233555045241	0.0134898812509965
Angina	GRK5	10	120967101	0.0523876	0.26732	0.5729685475483444	False	10.0	1.04336941140089e-250	0.982089527866593	3.3581531392294503e-254	0.00031608245737167	0.017594389676076
Type II Diabetes	GRK5	10	120967101	-0.0106475	0.769102	0.1140160592888516	False	10.0	1.05160164952221e-250	0.989838264566656	2.59312788198882e-254	0.00024407728598488	0.0099176581473988
Heart Attack	GRK5	10	120967101	-0.195558	0.000719593	3.142913070001528	False	10.0	1.01630102408302e-251	0.095661093952516	4.5884954407066295e-255	4.27007073128405e-05	0.904296205340145
High Cholesterol	GRK5	10	120967101	-0.00114136	0.972124	0.0122783347846193	False	10.0	1.05270939784152e-250	0.990880951856528	2.75191403429677e-254	0.00025902386533585	0.0088600242781087
Essential Hypertension	GRK5	10	120967101	0.027519	0.194744	0.7105359139225734	False	10.0	1.05041981172448e-250	0.988725839272117	2.02931580865005e-254	0.00019100686242423	0.0110831538654766
Angina	FGFR2	10	123237848	0.0627941	0.478196	0.320394060978908	False	5.0	3.1076857784483696e-48	0.986698454783306	5.70882013850782e-51	0.0018125595669571	0.0114889856497437
Type II Diabetes	FGFR2	10	123237848	-0.120786	0.0778251	1.108880312605996	False	5.0	3.12517332417014e-48	0.992250796806199	9.444663619993433e-52	0.00029986672557257	0.0074493364682332
Heart Attack	FGFR2	10	123237848	0.0373091	0.730731	0.1362424680710139	False	5.0	3.1121468602377e-48	0.988114860051407	1.76275709497697e-51	0.00055967419885439	0.0113254657497369
High Cholesterol	FGFR2	10	123237848	-0.112243	0.0695842	1.1574893614209278	False	5.0	3.10972305549517e-48	0.987345295634457	7.0813181154569e-52	0.00022482729212899	0.012429877073414
Essential Hypertension	FGFR2	10	123237848	-0.0117712	0.768448	0.1143855153823691	False	5.0	3.13186457893252e-48	0.994375287892263	4.98658576639534e-51	0.0015832520843807	0.0040414600233627
Angina	ACADSB	10	124768495	-0.0466168	0.367628	0.434591418443719	False	7.0	3.8632218082670087e-159	0.984011635150316	1.6707824378510195e-162	0.00042556112337709	0.0155628037263289
Type II Diabetes	ACADSB	10	124768495	-0.000812179	0.983765	0.007108632658227	False	7.0	3.8708603610707193e-159	0.985957271514883	1.01052071987379e-162	0.00025738503991688	0.013785343445216
Heart Attack	ACADSB	10	124768495	-0.0364955	0.564919	0.2480138183307801	False	7.0	3.85256581344403e-159	0.981297417999368	1.4074423322126798e-162	0.00035848356188164	0.0183440984387561
High Cholesterol	ACADSB	10	124768495	-0.0641011	0.0755564	1.1217287428807097	False	7.0	3.781586751452249e-159	0.963218149886285	1.0467851135002897e-162	0.00026660975520524	0.0365152403584982
Essential Hypertension	ACADSB	10	124768495	-0.00461386	0.843202	0.074068372022499	False	7.0	3.8967807149284e-159	0.992559514681091	1.33556483753983e-162	0.00034018149557277	0.0071003038233117
Angina	CPXM2	10	125465723	0.0530861	0.0210662	1.6764137969912185	False	38.0	0.0	0.967818629952477	0.0	0.00035683847538928	0.0318245315720429
Type II Diabetes	CPXM2	10	125465723	0.00672412	0.705028	0.1517936347759493	False	38.0	0.0	0.989698754414449	0.0	0.00024207022267785	0.0100591753627779
Heart Attack	CPXM2	10	125465723	0.0299284	0.288829	0.5393592033888461	False	38.0	0.0	0.986610848124704	0.0	0.00028191225561903	0.013107239619609
High Cholesterol	CPXM2	10	125465723	0.00127236	0.936713	0.0283934524516029	False	38.0	0.0	0.993186417772773	0.0	0.0002352034008229	0.0065783788263868
Essential Hypertension	CPXM2	10	125465723	-0.00823951	0.427506	0.3690577856174331	False	38.0	0.0	0.987327349504415	0.0	0.00016345049792396	0.0125091999975626
Angina	LHPP	10	126150403	0.00909641	0.735656	0.1333252185784756	False	26.0	0.0	0.98820199005911	0.0	0.00033600052691633	0.0114620094140694
Type II Diabetes	LHPP	10	126150403	0.0105225	0.6129	0.2126103786478899	False	26.0	0.0	0.988296183425087	0.0	0.00024112050620683	0.0114626960687203
Heart Attack	LHPP	10	126150403	0.00764437	0.816989	0.0877837908010745	False	26.0	0.0	0.986501602819714	0.0	0.00028709256268201	0.0132113046176529
High Cholesterol	LHPP	10	126150403	-0.00986957	0.598789	0.2227261864238092	False	26.0	0.0	0.98742996270596	0.0	0.00021833746786495	0.0123516998262751
Essential Hypertension	LHPP	10	126150403	0.0206842	0.0891136	1.050056011403862	False	26.0	0.0	0.992050724612433	0.0	0.00020514076777448	0.0077441346197318
Angina	UROS	10	127477146	0.0907001	0.42912	0.3674212438284951	False	1.0	6.40568606549699e-42	0.986534854772703	1.82819467243984e-45	0.0002815509291312	0.0131835942981704
Type II Diabetes	UROS	10	127477146	0.0167262	0.850055	0.0705529737871786	False	1.0	6.44362481644862e-42	0.992377773045255	1.68414198240444e-45	0.00025936899279463	0.0073628579619477
Heart Attack	UROS	10	127477146	-0.0605149	0.666495	0.1762031042854628	False	1.0	6.4112829045487e-42	0.987396819712071	1.9047674896621498e-45	0.00029334437931175	0.0123098359086165
High Cholesterol	UROS	10	127477146	0.101552	0.20527	0.687674517684869	False	1.0	6.39403206485611e-42	0.984740030968943	1.4779035086605202e-45	0.00022760171235809	0.0150323673186934
Essential Hypertension	UROS	10	127477146	0.0442251	0.392793	0.4058362604178318	False	1.0	6.450349691534449e-42	0.993413465959071	9.88531438953671e-46	0.00015223909667212	0.0064342949442588
Angina	ADAM12	10	127700950	0.056308	0.337897	0.4712156640677479	False	5.0	2.5349564109915895e-54	0.963188792654847	8.58984520980651e-58	0.00032636360471959	0.0364848437404298
Type II Diabetes	ADAM12	10	127700950	0.0369937	0.415233	0.3817081389062455	False	5.0	2.3974699982943e-54	0.910949088935228	7.259609777440131e-58	0.00027579320061623	0.0887751178641537
Heart Attack	ADAM12	10	127700950	0.0171604	0.811622	0.0906461893997712	False	5.0	2.5900231594327798e-54	0.984112101125364	1.01048156123441e-57	0.00038393743156628	0.0155039614430726
High Cholesterol	ADAM12	10	127700950	-0.00593982	0.884431	0.0533360434644344	False	5.0	2.61350159139019e-54	0.993033028693363	7.71358166962362e-58	0.00029308392129435	0.006673887385342
Essential Hypertension	ADAM12	10	127700950	0.0160618	0.544167	0.2642677987423219	False	5.0	2.6196400096421596e-54	0.995365398449028	4.79490985229918e-58	0.00018218642027541	0.0044524151306998
Angina	MGMT	10	131265448	0.000916207	0.970711	0.0129100489663454	False	25.0	0.0	0.986829290004253	0.0	0.00088307809832112	0.0122876318974709
Type II Diabetes	MGMT	10	131265448	0.0430968	0.0255261	1.5930155337214975	False	25.0	0.0	0.988885041155133	0.0	0.00031172924830615	0.0108032295964613
Heart Attack	MGMT	10	131265448	-0.00696468	0.819772	0.086306919458359	False	25.0	0.0	0.987406687612438	0.0	0.00031455060042721	0.0122787617870869
High Cholesterol	MGMT	10	131265448	0.0221184	0.202796	0.6929406153892922	False	25.0	0.0	0.978626322158756	0.0	0.00024671425681333	0.0211269635844272
Essential Hypertension	MGMT	10	131265448	0.00121415	0.914112	0.0390005898219397	False	25.0	0.0	0.994047689807039	0.0	0.0007661076134382	0.0051862025794647
Angina	ADAM8	10	135075907	0.0265279	0.284992	0.5451673308848899	False	32.0	0.0	0.958261826527198	0.0	0.00020596374851476	0.041532209724227
Type II Diabetes	ADAM8	10	135075907	0.00671183	0.727198	0.1383473242169996	False	32.0	0.0	0.987700788205176	0.0	0.0002605660429531	0.0120386457519236
Heart Attack	ADAM8	10	135075907	0.0161518	0.597069	0.2239754769314973	False	32.0	0.0	0.986786669612976	0.0	0.00027795071540982	0.0129353796716864
High Cholesterol	ADAM8	10	135075907	0.0263165	0.129062	0.8892016091635462	False	32.0	0.0	0.971719193872576	0.0	0.0001574509970208	0.0281233551303712
Essential Hypertension	ADAM8	10	135075907	0.0133769	0.234362	0.6301128044635581	False	32.0	0.0	0.962162934665938	0.0	0.00017625989247496	0.0376608054415724
Angina	PRAP1	10	135160650	0.000282797	0.992428	0.0033009912015724	False	13.0	0.0	0.976204004418372	0.0	0.0001954557885779	0.0236005397930944
Type II Diabetes	PRAP1	10	135160650	0.022237	0.334365	0.4757791890751047	False	13.0	0.0	0.980932902335826	0.0	0.00024979108538418	0.0188173065787824
Heart Attack	PRAP1	10	135160650	0.0285272	0.43408	0.3624302235824791	False	13.0	0.0	0.97032017515443	0.0	0.00026047644696327	0.0294193483986522
High Cholesterol	PRAP1	10	135160650	-0.00180991	0.930725	0.0311786204416838	False	13.0	0.0	0.972704475135665	0.0	0.00014979882331163	0.0271457260409765
Essential Hypertension	PRAP1	10	135160650	-0.00406927	0.762583	0.1177128805316442	False	13.0	0.0	0.981486534604525	0.0	0.00015718793904419	0.0183562774564637
Angina	ECHS1	10	135175984	-0.0512878	0.402645	0.3950776895577506	False	5.0	6.185642498457699e-152	0.979574649380062	1.2229308615568501e-155	0.00019365213552167	0.0202316984844434
Type II Diabetes	ECHS1	10	135175984	0.0411177	0.384306	0.4153228350346105	False	5.0	6.2014188152267804e-152	0.982073028484808	1.5669536441462501e-155	0.0002481343117794	0.0176788372034047
Heart Attack	ECHS1	10	135175984	0.145875	0.0521909	1.282405213938493	False	5.0	5.612347118524368e-152	0.888786081995279	1.49280095054121e-155	0.00023632482151643	0.110977593183185
High Cholesterol	ECHS1	10	135175984	0.0146344	0.730963	0.1361046056721156	False	5.0	6.248978674874559e-152	0.989604733210818	9.510597714822838e-156	0.0001506050099811	0.010244661779218
Essential Hypertension	ECHS1	10	135175984	0.0435707	0.115689	0.9367079328927592	False	5.0	6.1697691816573604e-152	0.977060909094703	9.71603270588798e-156	0.00015384940518661	0.0227852415000848
Angina	CDHR5	11	616565	0.0650041	0.000426307	3.3702775361391355	False	63.0	0.0	0.813738231796607	0.0	0.00079460456020043	0.185467163643201
Type II Diabetes	CDHR5	11	616565	-0.0052608	0.711495	0.1478281475544536	False	63.0	0.0	0.992575873589215	0.0	0.00040390729108549	0.0070202191196873
Heart Attack	CDHR5	11	616565	0.0232751	0.302979	0.5185874721583569	False	63.0	0.0	0.987569149907621	0.0	0.00035853940351417	0.0120723106888383
High Cholesterol	CDHR5	11	616565	0.0109526	0.392732	0.4059037107560115	False	63.0	0.0	0.989049027358283	0.0	0.00016033434926364	0.0107906382924491
Essential Hypertension	CDHR5	11	616565	0.00625704	0.451515	0.3453278172020412	False	63.0	0.0	0.989228107909449	0.0	0.00084518135633247	0.0099267107342345
Angina	EPS8L2	11	694438	-0.0772543	0.0547387	1.26170552094728	False	18.0	4.68009629572531e-293	0.972998998958252	4.66505295554383e-293	0.00096985562339295	0.0260311454183805
Type II Diabetes	EPS8L2	11	694438	0.00945313	0.760505	0.1188979262983315	False	18.0	4.76481575852677e-293	0.990612301612212	6.35729048948055e-293	0.0013216852681556	0.0080660131196081
Heart Attack	EPS8L2	11	694438	0.00164919	0.973307	0.0117501531781598	False	18.0	4.73009948523839e-293	0.983394736624691	1.79093806554429e-293	0.00037232881624341	0.0162329345590899
High Cholesterol	EPS8L2	11	694438	0.0139953	0.61719	0.2095811191934681	False	18.0	4.75551091068428e-293	0.988677809867139	8.29996095670602e-293	0.00017255062244448	0.011149639510467
Essential Hypertension	EPS8L2	11	694438	-0.0166833	0.35794	0.446189766240935	False	18.0	4.78225649257156e-293	0.994238256228751	5.4971247692123e-294	0.0011428576207459	0.0046188861505307
Angina	TALDO1	11	747329	0.0226064	0.902668	0.0444719532085333	False	1.0	1.19695733384547e-08	0.951825219615097	1.1991346422680698e-11	0.00095352854366286	0.0472212398596768
Type II Diabetes	TALDO1	11	747329	-0.253563	0.0804782	1.0943217457425412	False	1.0	1.08185600709759e-08	0.860296188033894	1.44763269185161e-11	0.0011510808826973	0.138552720250374
Heart Attack	TALDO1	11	747329	0.251299	0.268793	0.5705820455176103	False	1.0	1.15028471917878e-08	0.914710971313649	4.4128432389915095e-12	0.00035086054957029	0.0849381566295199
High Cholesterol	TALDO1	11	747329	0.0671237	0.604903	0.2183142616156201	False	1.0	1.20799491715595e-08	0.960602349644745	2.17965669517707e-12	0.00017330377355808	0.039224334499567
Essential Hypertension	TALDO1	11	747329	-0.0548291	0.511503	0.2911518147775787	False	1.0	1.21581686666529e-08	0.966822394929243	1.40280190254375e-11	0.001115494558729	0.0320620983398318
Angina	MUC2	11	1074875	-0.0501795	0.360087	0.4435925574128787	False	11.0	2.5536733804262e-252	0.986939754514132	2.66109004475324e-255	0.0010284480000668	0.0120317974857483
Type II Diabetes	MUC2	11	1074875	-0.0585161	0.166709	0.7780409535923398	False	11.0	2.55966012120913e-252	0.989253500870235	3.5319071734501496e-255	0.0013650013809976	0.0093814977487261
Heart Attack	MUC2	11	1074875	0.00341377	0.959424	0.0179894218538635	False	11.0	2.55092935761347e-252	0.985879248804223	1.07623080643461e-255	0.00041593321299479	0.0137048179827975
High Cholesterol	MUC2	11	1074875	0.015005	0.693406	0.1590124047395909	False	11.0	2.56339567924891e-252	0.990697213587382	5.45234411955738e-256	0.00021071682280764	0.0090920695898095
Essential Hypertension	MUC2	11	1074875	-0.0245203	0.321971	0.4921832435437799	False	10.0	6.612220795547101e-266	2.5554809079230505e-14	2.58746632582793e-252	1.0	1.49479356567478e-16
Angina	BRSK2	11	1411129	-0.007143	0.753188	0.1230966079003255	False	34.0	0.0	0.985533666311304	0.0	0.00032325016850929	0.0141430835201108
Type II Diabetes	BRSK2	11	1411129	-0.00795497	0.650525	0.1867360086282704	False	34.0	0.0	0.25945258523974	0.0	0.738153096702419	0.0023943180579096
Heart Attack	BRSK2	11	1411129	-0.00218937	0.937306	0.0281186029048648	False	35.0	0.0	0.982099848477644	0.0	0.00071360284684908	0.0171865486753137
High Cholesterol	BRSK2	11	1411129	-0.00843398	0.594162	0.2260951272177081	False	35.0	0.0	0.991776181655093	0.0	0.00022159983022406	0.0080022185146129
Essential Hypertension	BRSK2	11	1411129	-0.00956027	0.352529	0.4528051509507943	False	34.0	0.0	2.5554809079230505e-14	0.0	1.0	2.38996838220163e-16
Angina	CTSD	11	1773982	0.0346136	0.292365	0.5340746194592877	False	20.0	0.0	0.984322738320419	0.0	0.00026583770739255	0.0154114239721347
Type II Diabetes	CTSD	11	1773982	0.0266082	0.317825	0.4978119443375181	False	19.0	0.0	0.258160932726536	0.0	0.738693409153197	0.0031456581203165
Heart Attack	CTSD	11	1773982	-0.0119352	0.767856	0.1147202178188819	False	19.0	0.0	0.981726926141087	0.0	0.00064499060816008	0.0176280832507346
High Cholesterol	CTSD	11	1773982	0.00646949	0.777249	0.1094398280429066	False	20.0	0.0	0.985450739455698	0.0	0.00019195133266339	0.0143573092116231
Essential Hypertension	CTSD	11	1773982	-0.00133102	0.928457	0.0322382051123092	False	19.0	0.0	2.5554809079230505e-14	0.0	1.0	1.6775994909577e-16
Angina	NAP1L4	11	2965667	-0.0723068	0.177488	0.7508310043551142	False	9.0	6.88992913057336e-191	0.972387274086443	1.66588772433997e-194	0.00023509515161099	0.0273776307619305
Type II Diabetes	NAP1L4	11	2965667	0.0173772	0.674511	0.171010963411874	False	9.0	7.48269221142664e-199	1.05604492359873e-08	7.08558127080444e-191	0.999999989355786	8.37879667536811e-11
Heart Attack	NAP1L4	11	2965667	0.0801684	0.225955	0.6459780440279163	False	9.0	6.81638326298173e-191	0.962007622227557	6.541286852644771e-194	0.00092316333594989	0.0370692144364838
High Cholesterol	NAP1L4	11	2965667	-0.0648216	0.0824847	1.0836266008051627	False	9.0	6.61728546924424e-191	0.933908616089751	1.7435273256583398e-194	0.00024603225273649	0.0658453516575265
Essential Hypertension	NAP1L4	11	2965667	-0.0278813	0.248754	0.6042299270085264	False	9.0	6.94619869027705e-191	0.980328691586881	3.611271176442589e-193	0.005096640023591	0.0145746683895213
Angina	TRIM21	11	4406127	-0.0660986	0.498131	0.3026564301407196	False	3.0	8.29744555119696e-32	0.917578212329195	2.8170215092154897e-35	0.0003114864811623	0.0821103011896425
Type II Diabetes	TRIM21	11	4406127	-0.0107262	0.88608	0.0525270659345195	False	3.0	8.25245255162055e-32	0.912602633295393	2.6184743006014704e-35	0.00028952785343326	0.0871078388511733
Heart Attack	TRIM21	11	4406127	-0.0682834	0.569917	0.2441883883041519	False	3.0	8.19556316232973e-32	0.906311484555232	7.7561704834212e-35	0.00085768072541395	0.0928308347193586
High Cholesterol	TRIM21	11	4406127	0.0136062	0.84061	0.0754054478792531	False	3.0	8.40736214942374e-32	0.929733408176389	2.9489958918373097e-35	0.00032608614172686	0.0699405056818853
Essential Hypertension	TRIM21	11	4406127	0.0240838	0.5828	0.2344804569020474	False	3.0	8.609736870304698e-32	0.952113143416687	1.5768849001200498e-35	0.0001743601003306	0.0477124964829868
Angina	TRIM5	11	5684425	-0.0323499	0.393721	0.4048114205135733	False	19.0	2.03538497243762e-293	0.975625599387799	7.11592046991925e-293	0.00034107918683046	0.0240333214253823
Type II Diabetes	TRIM5	11	5684425	0.00840753	0.773901	0.1113145921641784	False	19.0	2.05885186976722e-293	0.986874039404306	5.0928754552746e-294	0.00024411267338437	0.0128818479222926
Heart Attack	TRIM5	11	5684425	-0.0580426	0.21365	0.6702971028467847	False	19.0	2.04363102829823e-293	0.97957819965779	1.88578707416704e-293	0.00090391054223633	0.0195178898000021
High Cholesterol	TRIM5	11	5684425	-0.076973	0.00383867	2.4158192213910987	False	19.0	1.95753495538003e-293	0.938309577808252	5.84351128299644e-293	0.00028007318728893	0.0614103490044828
Essential Hypertension	TRIM5	11	5684425	0.0157038	0.358465	0.4455532418062519	False	19.0	2.07004807203041e-293	0.992240739901662	4.48786843800304e-293	0.00021511491331936	0.0075441451850506
Angina	SMPD1	11	6411655	-0.00733159	0.810613	0.0911864356510828	False	19.0	0.0	0.988487513771489	0.0	0.00028986754561349	0.0112226186828162
Type II Diabetes	SMPD1	11	6411655	-0.0328847	0.157757	0.8020113611239202	False	20.0	0.0	0.987112923513197	0.0	0.00021422011577693	0.0126728563711315
Heart Attack	SMPD1	11	6411655	0.038276	0.299156	0.5241022823397016	False	20.0	0.0	0.984699306572652	0.0	0.00092392805346385	0.0143767653738413
High Cholesterol	SMPD1	11	6411655	0.0125231	0.549892	0.259722598523482	False	20.0	0.0	0.98841908885694	0.0	0.00025262123859604	0.0113282899044669
Essential Hypertension	SMPD1	11	6411655	0.00326739	0.809862	0.0915889783367274	False	19.0	0.0	0.994827817719572	0.0	0.00017440630026131	0.0049977759802247
Angina	TPP1	11	6634000	-0.0191546	0.578029	0.2380503722645353	False	11.0	4.76715762769573e-142	0.927619948631354	1.2232858639870398e-145	0.00023799628691229	0.0721420550817394
Type II Diabetes	TPP1	11	6634000	0.0202259	0.444445	0.3521819752435994	False	11.0	4.75891283491759e-142	0.926015631163666	1.0085450237623501e-145	0.00019620997649671	0.0737881588598424
Heart Attack	TPP1	11	6634000	-0.0037893	0.928797	0.0320791960317025	False	11.0	4.70928337837313e-142	0.916358456485214	4.335649707873609e-145	0.00084361177009474	0.0827979317447086
High Cholesterol	TPP1	11	6634000	0.0106531	0.655934	0.1831398570844205	False	11.0	4.8515171377547e-142	0.94403508958093	1.1911784890711698e-145	0.00023175709275716	0.0557331533263048
Essential Hypertension	TPP1	11	6634000	0.0211572	0.169977	0.769609840085584	False	11.0	1.23251339675774e-142	0.239829286773658	2.0006781077768497e-146	3.85353900108527e-05	0.760132177836341
Angina	CYB5R2	11	7686331	-0.0353155	0.315264	0.5013256185130285	False	17.0	4.035810173404529e-219	0.970288086307475	1.1691586177303e-222	0.00028107417280029	0.0294308395197301
Type II Diabetes	CYB5R2	11	7686331	0.0955717	0.000659524	3.180769395905461	True	16.0	3.747580457422949e-219	0.900991997660969	2.0585772634976195e-222	0.00049487378066042	0.0985131285583844
Heart Attack	CYB5R2	11	7686331	0.0536331	0.213964	0.6696592916814444	False	17.0	4.072835514290789e-219	0.979189705959996	3.441827103814839e-222	0.00082747301396944	0.019982821026028
High Cholesterol	CYB5R2	11	7686331	-0.0117468	0.631015	0.1999603169210002	False	17.0	4.1164064861266997e-219	0.989665023941951	9.899782434281855e-223	0.00023800522518052	0.0100969708328696
Essential Hypertension	CYB5R2	11	7686331	0.015592	0.325112	0.4879670002436399	False	17.0	4.0706696716775e-219	0.978668994827857	8.893568148557378e-223	0.00021380841986147	0.0211171967522992
Angina	SWAP70	11	9685624	-0.178588	0.00797707	2.098156596932054	False	8.0	1.21774835249818e-64	0.976807706269282	3.02708046345011e-68	0.00024280208664107	0.022949491644083
Type II Diabetes	SWAP70	11	9685624	-0.0396325	0.441826	0.3547487309175385	False	8.0	1.22854563971955e-64	0.98546866922029	4.40633593580348e-68	0.00035344296250421	0.0141778878172032
Heart Attack	SWAP70	11	9685624	-0.0881105	0.281245	0.5509151897400005	False	8.0	1.21308852890846e-64	0.973069863731493	3.73245956781716e-68	0.00029938147681418	0.0266307547916853
High Cholesterol	SWAP70	11	9685624	-0.0149857	0.746834	0.126775918794378	False	8.0	1.23111367993097e-64	0.987528603412259	3.0942237499249e-68	0.00024819394563507	0.0122232026421039
Essential Hypertension	SWAP70	11	9685624	-0.0761898	0.0125312	1.902007338548994	False	7.0	8.1411080971629e-65	0.653032879130245	4.23890098968473e-65	0.340020259255694	0.0069468616140683
Angina	ADM	11	10326227	0.116457	0.0839581	1.0759373982084124	False	7.0	1.6982256338353502e-105	0.980884865393297	4.6947119551187095e-109	0.00027115347880139	0.018843981127909
Type II Diabetes	ADM	11	10326227	0.0739235	0.155887	0.8071901007423422	False	7.0	1.70466342794117e-105	0.984603296371551	5.658830225943449e-109	0.00032684242141027	0.0150698612070376
Heart Attack	ADM	11	10326227	-0.0706767	0.393292	0.4052848875368364	False	7.0	1.71315074743371e-105	0.989505520829906	5.020816452988619e-109	0.00028999377712893	0.0102044853929738
High Cholesterol	ADM	11	10326227	-0.0345495	0.461234	0.3360786860518163	False	7.0	1.71477139348301e-105	0.99044159619601	3.9797393681396405e-109	0.00022986225409655	0.0093285415498891
Essential Hypertension	ADM	11	10326227	0.0903178	0.00296789	2.5275521995110366	False	6.0	1.1122364771848796e-107	0.0064242106906907	5.7908447131093696e-108	0.0033442180840456	0.990231571225257
Angina	AMPD3	11	10329860	-0.0368189	0.264592	0.5774232909435998	False	16.0	0.0	0.951646031649162	0.0	0.00028571293928171	0.0480682554115904
Type II Diabetes	AMPD3	11	10329860	-0.0414469	0.10277	0.9881336434722758	False	17.0	0.0	0.946862924443835	0.0	0.00036898157049515	0.0527680939857108
Heart Attack	AMPD3	11	10329860	-0.0365889	0.36362	0.4393522375216847	False	17.0	0.0	0.923620673836246	0.0	0.00029966289033156	0.0760796632734324
High Cholesterol	AMPD3	11	10329860	-0.0174979	0.446954	0.3497371716648543	False	17.0	0.0	0.955830989080598	0.0	0.00024069533711658	0.043928315582291
Essential Hypertension	AMPD3	11	10329860	-0.0180503	0.225072	0.6476785298855634	False	17.0	0.0	0.64826245576424	0.0	0.337533090958625	0.0142044532770787
Angina	LYVE1	11	10578513	0.0259426	0.696922	0.156815825725768	False	6.0	1.819670387785e-50	0.977218392692021	5.36568325500354e-54	0.0002881420702856	0.0224934652376908
Type II Diabetes	LYVE1	11	10578513	-0.0940123	0.0686646	1.1632671055461823	False	6.0	1.31278602986343e-50	0.705006061901832	4.7612320990819796e-54	0.00025554259024916	0.294738395507912
Heart Attack	LYVE1	11	10578513	0.058763	0.471989	0.3260681227535579	False	6.0	1.80782162898424e-50	0.970855248515799	6.525227164429868e-54	0.00035040990334229	0.028794341580856
High Cholesterol	LYVE1	11	10578513	-0.042648	0.358936	0.4449829812954173	False	6.0	1.83232431846593e-50	0.984013938678955	3.9841412192686703e-54	0.00021395245719131	0.0157721088638545
Essential Hypertension	LYVE1	11	10578513	0.0180331	0.586482	0.2317453124838915	False	4.0	1.21322138787378e-50	0.651536818204064	6.31684014320639e-51	0.33923354072748	0.0092296410684575
Angina	DKK3	11	11984653	0.00711777	0.817936	0.0872806766883683	False	22.0	0.0	0.989174381447262	0.0	0.00057542013926042	0.0102501984133999
Type II Diabetes	DKK3	11	11984653	-0.0536345	0.0231878	1.6347404541728792	False	21.0	0.0	0.991249510119455	0.0	0.00036032200134497	0.0083901678791124
Heart Attack	DKK3	11	11984653	0.0510576	0.171348	0.7661209603559873	False	23.0	0.0	0.987340604143956	0.0	0.00042414857936332	0.0122352472767835
High Cholesterol	DKK3	11	11984653	-0.0146123	0.490484	0.3093751551036976	False	23.0	0.0	0.993207071916447	0.0	0.00022355969282577	0.0065693683906812
Essential Hypertension	DKK3	11	11984653	-0.00957035	0.485701	0.3136310023658874	False	23.0	0.0	0.995502165337512	0.0	0.0002332958654363	0.004264538797046
Angina	SPON1	11	13983914	0.117534	0.000974129	3.011383527435054	False	25.0	0.0	0.735877982585998	0.0	0.00026791637240267	0.263854101041542
Type II Diabetes	SPON1	11	13983914	-0.029478	0.282614	0.5488063280778812	False	25.0	0.0	0.993372465718598	0.0	0.00046535818255243	0.0061621760988778
Heart Attack	SPON1	11	13983914	0.0185091	0.671112	0.1732049955940946	False	25.0	0.0	0.988842597749094	0.0	0.00031283328536549	0.0108445689655892
High Cholesterol	SPON1	11	13983914	-0.0111613	0.651794	0.1858896416905814	False	25.0	0.0	0.994329059932039	0.0	0.0001861549310498	0.0054847851368699
Essential Hypertension	SPON1	11	13983914	-0.00570976	0.722026	0.1414471632984745	False	25.0	0.0	0.990209201975596	0.0	0.00084006226472231	0.0089507357597164
Angina	CALCB	11	14926543	0.0406914	0.561854	0.2503765229219076	False	6.0	5.21165260642078e-40	0.990630042691755	1.6733205316287397e-43	0.00031805803137555	0.0090518992768666
Type II Diabetes	CALCB	11	14926543	0.0359254	0.506135	0.2957336295331558	False	6.0	5.2264730442582e-40	0.993447108999956	1.6323996294781496e-43	0.00031028179620133	0.0062426092038435
Heart Attack	CALCB	11	14926543	-0.0916085	0.28635	0.543102812550652	False	6.0	4.78214869442151e-40	0.90899001201206	1.5813904470341e-43	0.00030052579721368	0.0907094621907194
High Cholesterol	CALCB	11	14926543	0.0419086	0.38935	0.409659820967833	False	6.0	5.23258968129817e-40	0.994609758330145	7.873397871524659e-44	0.00014965366750468	0.0052405880023432
Essential Hypertension	CALCB	11	14926543	0.0224537	0.476905	0.3215681242823704	False	6.0	5.23770084484163e-40	0.99558128742881	4.072190338633379e-43	0.00077403864902388	0.0036446739221596
Angina	CALCA	11	14988214	-0.0619708	0.48899	0.3107000222449401	False	6.0	6.60559582313632e-55	0.991179999636385	1.9966795962879e-58	0.0002995988284138	0.0085204015351952
Type II Diabetes	CALCA	11	14988214	-0.00372896	0.956963	0.0191048534524878	False	6.0	6.619431736964169e-55	0.99325610017751	1.9296368440971306e-58	0.00028954043171875	0.0064543593907743
Heart Attack	CALCA	11	14988214	-0.0777604	0.478461	0.3201534563721409	False	6.0	6.60930827501712e-55	0.991737058855929	1.9960415783115602e-58	0.00029950349128463	0.0079634376527804
High Cholesterol	CALCA	11	14988214	0.0570043	0.359784	0.4439581541261447	False	6.0	6.56711003896131e-55	0.985405147440467	9.01230793262488e-59	0.00013522075747554	0.0144596318020578
Essential Hypertension	CALCA	11	14988214	-0.107385	0.00784087	2.1056357465965974	False	6.0	5.3605762271578986e-55	0.804362859179968	4.04512086889353e-58	0.00060683763404277	0.195030303185994
Angina	NUCB2	11	17229700	-0.0287154	0.32599	0.4867957220530118	False	32.0	0.0	0.992746854001155	0.0	0.00029002374342271	0.0069631222554422
Type II Diabetes	NUCB2	11	17229700	-0.0564625	0.0138917	1.857244604122533	False	31.0	0.0	0.0171215811629696	0.0	0.981354768512756	0.0015236503243662
Heart Attack	NUCB2	11	17229700	-0.0191613	0.592751	0.2271277046730714	False	32.0	0.0	0.991065551680568	0.0	0.00026038259970416	0.0086740657198348
High Cholesterol	NUCB2	11	17229700	-0.0454145	0.0255794	1.5921096467121425	False	31.0	0.0	0.98417314007765	0.0	0.00023539900053552	0.015591460921878
Essential Hypertension	NUCB2	11	17229700	-0.0456913	0.000555341	3.2554402620281646	True	32.0	0.0	0.0848232303384833	0.0	0.903660733179832	0.0115160364817141
Angina	NCR3LG1	11	17373273	0.00255935	0.937679	0.0279458102223774	False	27.0	0.0	0.987283793872343	0.0	0.00027254222852937	0.012443663899222
Type II Diabetes	NCR3LG1	11	17373273	-0.127055	5.33287e-07	6.273039003035816	True	27.0	0.0	2.20902834456974e-06	0.0	0.00012592107846294	0.999871869893278
Heart Attack	NCR3LG1	11	17373273	-0.0395921	0.328077	0.4840242149757613	False	25.0	0.0	0.972290846282095	0.0	0.00023141377194811	0.0274777399460518
High Cholesterol	NCR3LG1	11	17373273	-0.0126359	0.579376	0.2370394989207358	False	27.0	0.0	0.985096454216133	0.0	0.00023808008264299	0.0146654657011933
Essential Hypertension	NCR3LG1	11	17373273	-0.0224519	0.128687	0.8904653234408099	False	27.0	0.0	0.913948138015653	0.0	0.0576732171428594	0.0283786448413787
Angina	SAA4	11	18252896	0.00688006	0.780052	0.1078764453091153	False	28.0	0.0	0.99073772807525	0.0	0.00023739846874188	0.0090248734560896
Type II Diabetes	SAA4	11	18252896	-0.0163136	0.391328	0.4074590766829062	False	28.0	0.0	0.0171460875501653	0.0	0.982755957641525	9.79548082549056e-05
Heart Attack	SAA4	11	18252896	0.00142701	0.962669	0.0165230131705065	False	27.0	0.0	0.980194105254561	0.0	0.00023335549367669	0.0195725392516774
High Cholesterol	SAA4	11	18252896	0.00144333	0.932807	0.030208203526349	False	27.0	0.0	0.993739998084823	0.0	0.00026795706567202	0.0059920448493974
Essential Hypertension	SAA4	11	18252896	-0.0194784	0.0796037	1.0990667456764247	False	28.0	0.0	0.897295176399386	0.0	0.00014346912809351	0.102561354472508
Angina	NELL1	11	20691117	-0.00148887	0.961779	0.0169247097780014	False	18.0	0.0	0.973227669145212	0.0	0.00045134170771298	0.0263209891471138
Type II Diabetes	NELL1	11	20691117	0.0407279	0.0894459	1.048439561728075	False	18.0	0.0	0.943145399302898	0.0	0.00028664111412398	0.0565679595829532
Heart Attack	NELL1	11	20691117	-0.0528157	0.165873	0.7802243005657915	False	18.0	0.0	0.880252373236784	0.0	0.00044578150897217	0.119301845254246
High Cholesterol	NELL1	11	20691117	0.0236041	0.275345	0.5601228054805933	False	18.0	0.0	0.948808960863143	0.0	0.00025252022716726	0.0509385189097306
Essential Hypertension	NELL1	11	20691117	0.0177667	0.204455	0.689402264195694	False	18.0	0.0	0.986583664794101	0.0	0.00061981663251606	0.012796518573435
Angina	GAS2	11	22647188	-0.0229028	0.851521	0.0698046371063605	False	1.0	1.30112985310874e-36	0.989698879768039	4.7537604675290796e-40	0.00036158771249964	0.0099395325194582
Type II Diabetes	GAS2	11	22647188	0.000360844	0.99695	0.0013266222987905	False	1.0	1.3043090815800498e-36	0.992117146360776	4.77162217813463e-40	0.00036294758650027	0.0075199060527216
Heart Attack	GAS2	11	22647188	-0.0872466	0.561025	0.2510177855885178	False	1.0	1.2955236904406198e-36	0.985434576017589	5.1993389648214786e-40	0.00039547830267638	0.0141699456797396
High Cholesterol	GAS2	11	22647188	0.0721171	0.398048	0.4000645538605356	False	1.0	1.30137927099871e-36	0.989888598423489	2.64080863217595e-40	0.00020086693165964	0.0099105346448523
Essential Hypertension	GAS2	11	22647188	0.033574	0.543515	0.2647884656948259	False	1.0	1.30669989483351e-36	0.993935708276812	1.10682270815861e-39	0.00084189732142675	0.0052223944017677
Angina	LUZP2	11	24518516	-0.0038297	0.927081	0.0328823194518058	False	12.0	1.2082963610805798e-157	0.95858025612925	5.5160338519039e-161	0.00043759028638096	0.0409821535843617
Type II Diabetes	LUZP2	11	24518516	0.00587411	0.855892	0.0675810329433833	False	12.0	1.2256421017162396e-157	0.972341188493904	6.1961536942184396e-161	0.00049155122065429	0.0271672602854569
Heart Attack	LUZP2	11	24518516	-0.0750095	0.144672	0.8396155146457998	False	12.0	1.1163257294042998e-157	0.88561700430767	5.331466719732759e-161	0.00042292240502626	0.113960073287328
High Cholesterol	LUZP2	11	24518516	0.0142638	0.62498	0.2041338803017092	False	12.0	1.2282968790038796e-157	0.974447308461089	4.15312810659735e-161	0.00032947210305152	0.0252232194358414
Essential Hypertension	LUZP2	11	24518516	0.0340104	0.0728541	1.137546002476402	False	12.0	1.2391826750033098e-157	0.98308335956032	7.800450468349359e-161	0.0006188290349549	0.0162978114047465
Angina	FSHB	11	30252563	0.0852578	0.494144	0.3061464735616653	False	1.0	2.715719532873829e-84	0.988208334984242	8.716190644375711e-88	0.00031716051875793	0.0114745044970038
Type II Diabetes	FSHB	11	30252563	0.12981	0.178673	0.7479410705326586	False	1.0	2.6924217691013395e-84	0.979730639085319	7.6760731502883295e-87	0.0027931918435388	0.0174761690711316
Heart Attack	FSHB	11	30252563	0.165345	0.280169	0.5525799199915088	False	1.0	2.6933734365359097e-84	0.980076936145672	7.93067666341196e-88	0.00028857106811976	0.0196344927861983
High Cholesterol	FSHB	11	30252563	0.116095	0.182144	0.7395851302678473	False	1.0	2.706009251505769e-84	0.98467491377973	5.69813023676771e-88	0.00020733534119959	0.0151177508790691
Essential Hypertension	FSHB	11	30252563	0.0898972	0.111313	0.9534541124076996	False	1.0	2.56035708668584e-84	0.931674343749865	1.4976192849080802e-85	0.0544960396027483	0.0138296166473968
Angina	CD59	11	33719807	0.0356873	0.483081	0.3159800433609762	False	9.0	1.9125874909830092e-215	0.991634257663972	4.112091276315759e-219	0.00021319754634142	0.0081525447896619
Type II Diabetes	CD59	11	33719807	0.0466601	0.236056	0.626984956326669	False	9.0	1.9156301540348195e-215	0.993211811073126	2.7911690746827193e-219	0.00014471163357706	0.0066434772932884
Heart Attack	CD59	11	33719807	-0.107957	0.0837178	1.0771821929039922	False	9.0	1.8044910239942999e-215	0.93558863344871	3.6365638164849286e-219	0.00018850620030006	0.0642228603510172
High Cholesterol	CD59	11	33719807	-7.8114e-05	0.998241	0.000764596653742	False	9.0	1.9179933672782492e-215	0.994437084803814	3.298436762872239e-219	0.00017101313959912	0.0053919020566118
Essential Hypertension	CD59	11	33719807	-0.000461853	0.983946	0.007028735456406	False	9.0	1.9202732486968291e-215	0.9956191528288	2.10907010746068e-219	0.00010934784621826	0.0042714993249934
Angina	CAT	11	34460472	-0.0101129	0.864994	0.0629869049929069	False	8.0	4.083122242933069e-94	0.985752924934647	1.26144477348092e-97	0.00030453129467271	0.0139425437706904
Type II Diabetes	CAT	11	34460472	-0.0683817	0.136022	0.8663908437923082	False	8.0	4.0794117616584e-94	0.984857135499062	1.05697646778185e-97	0.00025516770919959	0.0148876967917503
Heart Attack	CAT	11	34460472	-0.138773	0.0568633	1.2451679401045428	False	8.0	4.0923258924681495e-94	0.987974882522368	8.982667304117549e-98	0.00021685364812409	0.0118082638295157
High Cholesterol	CAT	11	34460472	0.0172102	0.677432	0.1691342923456873	False	8.0	4.05585680731206e-94	0.979170466386034	6.827839293030549e-98	0.00016482611245005	0.0206647075015283
Essential Hypertension	CAT	11	34460472	-0.00205814	0.938753	0.0274486620981732	False	8.0	4.124517810107829e-94	0.995746699059942	5.5401006139569e-98	0.00013374737356557	0.0041195535664796
Angina	PAMR1	11	35453370	0.00574171	0.818614	0.0869208322893872	False	33.0	0.0	0.986096299057469	0.0	0.00028751063192618	0.013616190310513
Type II Diabetes	PAMR1	11	35453370	0.0169469	0.381115	0.4189439578428183	False	33.0	0.0	0.988813579277918	0.0	0.0004035394677526	0.0107828812544374
Heart Attack	PAMR1	11	35453370	-0.0392594	0.200501	0.6978834569919341	False	33.0	0.0	0.980026055128412	0.0	0.00046289130829968	0.0195110535633769
High Cholesterol	PAMR1	11	35453370	0.0122886	0.48088	0.3179632850394397	False	33.0	0.0	0.990288421234533	0.0	0.00017698459178023	0.0095345941737705
Essential Hypertension	PAMR1	11	35453370	0.0134321	0.235139	0.6286753331034889	False	32.0	0.0	0.986118757321829	0.0	0.00013420746784698	0.0137470352104359
Angina	MDK	11	46402306	0.0817533	0.418999	0.377787013537285	False	3.0	7.576833451720761e-35	0.965404335360806	2.0526712821278e-38	0.0002615172109785	0.0343341474282225
Type II Diabetes	MDK	11	46402306	-0.0488892	0.530034	0.2756962708920824	False	3.0	7.686018011616221e-35	0.979316116337541	1.85572282601884e-38	0.0002364328683877	0.0204474507940757
Heart Attack	MDK	11	46402306	0.00523071	0.966354	0.0148637513446751	False	3.0	7.591367504769071e-35	0.967256195760353	2.86410276393928e-38	0.00036490737793655	0.032378896861715
High Cholesterol	MDK	11	46402306	-0.0466479	0.505377	0.2963845269597878	False	3.0	7.694080540603708e-35	0.980343405704279	1.0883708528832e-38	0.00013866112408499	0.0195179331716404
Essential Hypertension	MDK	11	46402306	-0.0628621	0.168037	0.7745950806158117	False	3.0	6.41204866440456e-36	0.0816992958681807	7.196097181497048e-35	0.916892716905258	0.0014079872265602
Angina	F2	11	46740730	0.0714519	0.235254	0.6284629835727182	False	5.0	6.075393937499838e-29	0.992805309711931	1.80260785606264e-32	0.0002945667050599	0.0069001235830145
Type II Diabetes	F2	11	46740730	0.0206864	0.655752	0.1832603761662947	False	5.0	6.0845601443693e-29	0.994303197576247	1.74420831027205e-32	0.00028502445460597	0.0054117779691511
Heart Attack	F2	11	46740730	0.120348	0.105505	0.9767269581771468	False	5.0	6.0684648344261e-29	0.991672996253097	2.38591411405675e-32	0.00038988646131791	0.007937117285589
High Cholesterol	F2	11	46740730	-0.0114166	0.784657	0.1053201465170701	False	5.0	6.09051915614777e-29	0.995276984394872	1.63623592108699e-32	0.00026738091055495	0.0044556346945777
Essential Hypertension	F2	11	46740730	-0.0267684	0.324552	0.4887157102540482	False	5.0	3.27211581970844e-30	0.0534710011106836	5.789629490566918e-29	0.946107356461937	0.00042164242738001
Angina	FOLH1	11	49168187	-0.147836	0.322666	0.4912467947148443	False	1.0	3.4678278736356204e-24	0.975916080984017	1.45747493160146e-27	0.00041014673493898	0.0236737722810461
Type II Diabetes	FOLH1	11	49168187	-0.154507	0.182793	0.7380404394532907	False	1.0	3.45445552304909e-24	0.97215283423317	3.99891624452453e-27	0.0011253570837907	0.0267218086830366
Heart Attack	FOLH1	11	49168187	-0.0677266	0.709809	0.1488584983308362	False	1.0	3.48436903988052e-24	0.980571095801607	5.91269965130134e-28	0.0001663822987906	0.0192625218996016
High Cholesterol	FOLH1	11	49168187	0.0971397	0.351973	0.4534906501603669	False	1.0	3.47545751610316e-24	0.978063214880955	1.93726472376381e-26	0.0054518391024134	0.0164849460166342
Essential Hypertension	FOLH1	11	49168187	0.157304	0.0224534	1.6487178867570564	False	1.0	2.3889288654982e-24	0.672292334314274	8.990710083479331e-25	0.253016502981921	0.0746911627038018
Angina	PRG3	11	57144242	0.0511834	0.467394	0.3303168670050171	False	8.0	1.1672350639617e-54	0.981279883930688	3.48131649602539e-58	0.00029265713894128	0.0184274589303661
Type II Diabetes	PRG3	11	57144242	0.00649291	0.904848	0.0434243691986455	False	8.0	1.1751429599827101e-54	0.987927952969409	8.29963599749474e-58	0.00069773210915526	0.0113743149214344
Heart Attack	PRG3	11	57144242	0.0424779	0.622692	0.2057267138163764	False	8.0	1.1612908380047499e-54	0.976282647695082	3.3145301499542304e-58	0.00027863215043314	0.023438720154483
High Cholesterol	PRG3	11	57144242	0.00389058	0.936805	0.0283507999738928	False	8.0	1.1777198033484599e-54	0.990094272879528	1.9878751524852506e-58	0.00016711140156188	0.0097386157189134
Essential Hypertension	PRG3	11	57144242	-0.0289459	0.364642	0.4381333101250265	False	8.0	1.1723522166949499e-54	0.985581810076649	1.01715116668969e-56	0.0085510582620266	0.005867131661318
Angina	PRG2	11	57154267	-0.0909442	0.327863	0.4843075915724766	False	3.0	1.37336945168849e-33	0.989793359164401	4.10528613602479e-37	0.00029586290102314	0.0099107779345751
Type II Diabetes	PRG2	11	57154267	0.0521813	0.467696	0.3300363444069892	False	3.0	1.37412556956293e-33	0.990338296617286	1.17863693293719e-36	0.00084944268167463	0.0088122607010407
Heart Attack	PRG2	11	57154267	-0.136346	0.233124	0.6324130137766243	False	3.0	1.36644848436676e-33	0.984805387802713	3.90550120688897e-37	0.00028146085273896	0.0149131513445511
High Cholesterol	PRG2	11	57154267	0.0200966	0.757052	0.1208742888784666	False	3.0	1.37749597483207e-33	0.99276736240798	2.32610385787468e-37	0.00016763841421258	0.0070649991778082
Essential Hypertension	PRG2	11	57154267	0.0465818	0.265431	0.5760483567439231	False	3.0	1.34903180140406e-33	0.972253108360385	1.3206057853876298e-35	0.0095176509136963	0.0182292407259147
Angina	TIMM10	11	57295936	0.0393994	0.555979	0.254941611936572	False	3.0	5.92819923115873e-119	0.99167622834264	1.7417284791299798e-122	0.00029135282460594	0.0080324188327424
Type II Diabetes	TIMM10	11	57295936	-0.0240419	0.640633	0.1933906939132648	False	3.0	5.92648278737569e-119	0.991389099582192	9.87357770122433e-122	0.0016516589958731	0.0069592414219518
Heart Attack	TIMM10	11	57295936	0.083436	0.308183	0.5111913215222699	False	3.0	5.87996063911696e-119	0.983606819209912	1.7028855410789499e-122	0.0002848495144867	0.0161083312755892
High Cholesterol	TIMM10	11	57295936	0.0219157	0.639086	0.1944406961258967	False	3.0	5.94444245121295e-119	0.99439341354027	1.01128434061263e-122	0.000169165054213	0.0054374214055076
Essential Hypertension	TIMM10	11	57295936	0.0409941	0.174086	0.7592361534502845	False	3.0	5.67054384984756e-119	0.948575329268958	1.80294144869312e-120	0.0301598044899202	0.0212648662411338
Angina	UBE2L6	11	57319129	-0.0241892	0.654905	0.1838216938525845	False	11.0	4.54521454399829e-192	0.990743273294475	1.34161547312862e-195	0.00029243244029622	0.0089642942652144
Type II Diabetes	UBE2L6	11	57319129	0.0667338	0.110631	0.9561231619779228	False	11.0	4.45939925799469e-192	0.972037683815498	7.4353724039592e-195	0.0016207072087577	0.0263416089757303
Heart Attack	UBE2L6	11	57319129	-0.0540018	0.415831	0.3810831373540165	False	11.0	4.48764352573355e-192	0.97819422890276	1.30707569519597e-195	0.00028489490620961	0.021520876191033
High Cholesterol	UBE2L6	11	57319129	-0.0277087	0.46243	0.3349539989564131	False	11.0	4.5586216581309096e-192	0.993665689390041	7.735062957774449e-196	0.00016860075900381	0.0061657098509499
Essential Hypertension	UBE2L6	11	57319129	0.0353296	0.155256	0.8089516071479057	False	10.0	4.42201078416634e-192	0.963887930138172	1.40731710922487e-193	0.0306759950269048	0.005436074834941
Angina	SERPING1	11	57364860	0.0940524	0.0253507	1.5960100441436595	False	13.0	2.07945205111428e-118	0.988743461333552	6.150839740723468e-122	0.00029245412665357	0.0109640845397671
Type II Diabetes	SERPING1	11	57364860	-0.0361372	0.264865	0.5769754267957393	False	13.0	2.0473183556956297e-118	0.973464445298224	3.422231987762189e-121	0.0016271946878485	0.0249083600139339
Heart Attack	SERPING1	11	57364860	-0.0208295	0.685662	0.1638899188554865	False	13.0	1.9436346568252698e-118	0.924164640933889	5.698313660987509e-122	0.00027089218921981	0.0755644668769188
High Cholesterol	SERPING1	11	57364860	0.0547985	0.0611601	1.2135318131646768	False	13.0	2.06997256477399e-118	0.984236129639736	3.4970634895694397e-122	0.00016626839146064	0.0155976019688072
Essential Hypertension	SERPING1	11	57364860	0.0271471	0.151896	0.8184536626138474	False	13.0	2.0255835364949898e-118	0.963129914931733	6.472781748099031e-120	0.0307769527126349	0.0060931323556495
Angina	CBLIF	11	59596741	0.161865	0.176229	0.753922623145036	False	3.0	3.5031665698193804e-20	0.895284018928861	1.13866951951003e-23	0.00029093643043263	0.104425044640708
Type II Diabetes	CBLIF	11	59596741	0.0966065	0.297569	0.5264123144910525	False	3.0	3.7636449515334496e-20	0.961852972410593	9.12828716368109e-24	0.00023326212378242	0.0379137654656236
Heart Attack	CBLIF	11	59596741	-0.193553	0.188947	0.7236599991890884	False	3.0	3.63117772402138e-20	0.927999089228129	9.37369139999068e-24	0.00023951214901505	0.0717613986228539
High Cholesterol	CBLIF	11	59596741	-0.0136422	0.870508	0.0602272333463163	False	3.0	3.75490636366362e-20	0.959619702050208	9.339691119426352e-24	0.00023866335068387	0.0401416345991089
Essential Hypertension	CBLIF	11	59596741	0.0463316	0.391268	0.40752566958388	False	3.0	3.8237863943843005e-20	0.97722297311897	8.96616008987415e-24	0.00022912854455104	0.0225478983364798
Angina	TCN1	11	59620273	-0.00230545	0.910794	0.0405798390312847	False	49.0	0.0	0.985979136356661	0.0	0.0003195674570359	0.013701296186301
Type II Diabetes	TCN1	11	59620273	-0.00965338	0.54356	0.2647525100308711	False	49.0	0.0	0.991068901695063	0.0	0.00023851800090118	0.0086925803039986
Heart Attack	TCN1	11	59620273	0.0241032	0.339714	0.4688865549920252	False	49.0	0.0	0.986016851175378	0.0	0.00025649909176912	0.0137266497328667
High Cholesterol	TCN1	11	59620273	-0.0212697	0.137318	0.8622725305833772	False	49.0	0.0	0.990511799807477	0.0	0.00024488382693541	0.0092433163656532
Essential Hypertension	TCN1	11	59620273	0.00339565	0.714819	0.1458039123982193	False	48.0	0.0	0.994604105437698	0.0	0.00023330380375532	0.0051625907586173
Angina	TMEM132A	11	60691935	-0.0118389	0.548251	0.2610205675043641	False	42.0	0.0	0.992900882665665	0.0	0.00026617982978761	0.0068329375043501
Type II Diabetes	TMEM132A	11	60691935	0.0168583	0.268266	0.5714343662697922	False	42.0	0.0	0.990591601763953	0.0	0.00018780894053607	0.0092205892953609
Heart Attack	TMEM132A	11	60691935	0.0190336	0.432296	0.3642187829395487	False	41.0	0.0	0.987631185604887	0.0	0.0002378341240059	0.0121309802712141
High Cholesterol	TMEM132A	11	60691935	-0.00571238	0.677256	0.1692471387416767	False	41.0	0.0	0.99467644439305	0.0	0.00020502945607496	0.0051185261507105
Essential Hypertension	TMEM132A	11	60691935	0.00419147	0.638236	0.1950187028682969	False	42.0	0.0	0.996536064394835	0.0	0.00049634560308922	0.0029675900019811
Angina	CD6	11	60739115	-0.0164262	0.315778	0.5006181302220266	False	52.0	0.0	0.98905128825041	0.0	0.00027129332664185	0.0106774184230964
Type II Diabetes	CD6	11	60739115	-0.00558899	0.658872	0.1811989482179452	False	52.0	0.0	0.993371967237924	0.0	0.0001980753602303	0.0064299574019116
Heart Attack	CD6	11	60739115	-0.018452	0.3576	0.4466024898761199	False	52.0	0.0	0.989027273419867	0.0	0.00024775183316283	0.0107249747466872
High Cholesterol	CD6	11	60739115	-0.00163054	0.8865	0.0523212600630634	False	51.0	0.0	0.994863674368341	0.0	0.0002156530923219	0.0049206725391735
Essential Hypertension	CD6	11	60739115	-0.0168803	0.023159	1.635280197270082	False	51.0	0.0	0.960400090206191	0.0	0.00048589565216156	0.0391140141415651
Angina	CD5	11	60869867	-0.00245118	0.9678	0.0142143822273948	False	10.0	2.04204160752123e-66	0.991447527119631	5.52530006717252e-70	0.0002682574747855	0.0082842154055772
Type II Diabetes	CD5	11	60869867	-0.0227834	0.626666	0.2029638674716346	False	10.0	2.03823716859321e-66	0.989600404341444	3.92351484030394e-70	0.0001904866357269	0.0102091090228196
Heart Attack	CD5	11	60869867	0.0832316	0.263563	0.5791155577490623	False	10.0	2.03928834872943e-66	0.990110770997427	5.07921516193451e-70	0.00024659833067198	0.0096426306718967
High Cholesterol	CD5	11	60869867	0.0316427	0.45383	0.3431067988789844	False	10.0	2.0451682265685e-66	0.992965556287719	4.37170757090043e-70	0.00021224949471833	0.0068221942175625
Essential Hypertension	CD5	11	60869867	0.0285849	0.295755	0.5290679045054282	False	10.0	2.05090228639817e-66	0.995749544340431	1.00450590712498e-69	0.00048770290919356	0.0037627527503816
Angina	ASRGL1	11	62104920	0.00114525	0.973624	0.0116087292119484	False	24.0	0.0	0.991569044615435	0.0	0.00020731752860223	0.0082236378559726
Type II Diabetes	ASRGL1	11	62104920	-0.0335015	0.209833	0.6781262101801923	False	24.0	0.0	0.978573132938232	0.0	0.00019662505721008	0.0212302420045605
Heart Attack	ASRGL1	11	62104920	0.0217048	0.608983	0.2153948306992119	False	24.0	0.0	0.990579263264661	0.0	0.00025291338747301	0.009167823347826
High Cholesterol	ASRGL1	11	62104920	-0.0264484	0.272544	0.5645633744345744	False	24.0	0.0	0.990068516617353	0.0	0.00027153000508071	0.0096599533776076
Essential Hypertension	ASRGL1	11	62104920	0.0157804	0.312109	0.505693707803807	False	24.0	0.0	0.995959318625564	0.0	0.00066294252947497	0.0033777388449783
Angina	SCGB1A1	11	62172575	-0.0528958	0.14994	0.8240824934899064	False	20.0	0.0	0.987238662855507	0.0	0.0002074447383638	0.0125538924061191
Type II Diabetes	SCGB1A1	11	62172575	-0.0597956	0.0346901	1.4597944482298455	False	20.0	0.0	0.940893456177009	0.0	0.00018903384693218	0.0589175099760869
Heart Attack	SCGB1A1	11	62172575	-0.021439	0.63342	0.1983082280615022	False	20.0	0.0	0.986819917904641	0.0	0.00025806518721028	0.0129220169081928
High Cholesterol	SCGB1A1	11	62172575	0.0163253	0.522802	0.2816627596773724	False	20.0	0.0	0.994023421356768	0.0	0.00027222636757867	0.0057043522756239
Essential Hypertension	SCGB1A1	11	62172575	0.0147458	0.372911	0.4283948057809787	False	20.0	0.0	0.991151053628938	0.0	0.00066041808729408	0.0081885282837763
Angina	UBXN1	11	62443970	0.370554	0.128838	0.8899560255141398	False	1.0	0.0027096358086796	0.885436071379528	5.41754826848527e-07	0.00017695291525311	0.111676798141712
Type II Diabetes	UBXN1	11	62443970	-0.0999809	0.589364	0.2296163955964454	False	1.0	0.0028806478402245	0.941316455826838	5.6666390571421e-07	0.00018513134231829	0.0556171983267129
Heart Attack	UBXN1	11	62443970	0.0889891	0.764266	0.1167554604998468	False	1.0	0.0028559725969902	0.933253065891808	7.33511810354227e-07	0.00023964699085248	0.0636505810085393
High Cholesterol	UBXN1	11	62443970	0.18238	0.276638	0.5580881638623143	False	1.0	0.0028538260807192	0.932555329365498	7.5162004606975e-07	0.00024556460881598	0.0643445283249212
Essential Hypertension	UBXN1	11	62443970	0.0975356	0.374282	0.4268010585084645	False	1.0	0.0029255268294218	0.95598309817555	1.06409352882489e-06	0.00034768853580993	0.04074262236569
Angina	PRDX5	11	64085560	0.049915	0.525655	0.2792992002465282	False	3.0	1.9776423757998402e-58	0.960393443469082	3.3873185728386198e-62	0.00016446869626376	0.0394420878346528
Type II Diabetes	PRDX5	11	64085560	-0.00768216	0.899606	0.0459476566621483	False	3.0	1.95951599270964e-58	0.951590810755172	4.84820467151087e-61	0.002354378696524	0.0460548105483174
Heart Attack	PRDX5	11	64085560	-0.0414104	0.667323	0.1756639064680584	False	3.0	1.96092997867162e-58	0.952277478306219	3.99510493355398e-62	0.00019397859392999	0.0475285430998654
High Cholesterol	PRDX5	11	64085560	-0.0260813	0.6327	0.1988021655408511	False	3.0	1.98145054157244e-58	0.962242785637517	4.22717588087946e-62	0.00020525557423698	0.037551958788236
Essential Hypertension	PRDX5	11	64085560	0.0431421	0.22372	0.6502951893437894	False	3.0	1.9807748192667202e-58	0.961914637697344	1.88991738102439e-61	0.00091776544800117	0.0371675968546624
Angina	GPHA2	11	64701943	0.0905662	0.0785406	1.1049057853205813	False	5.0	1.3326156834297097e-159	0.959207160450597	3.8294127448771294e-163	0.00027560949199243	0.040517230057419
Type II Diabetes	GPHA2	11	64701943	0.0464049	0.24158	0.6169390230690068	False	5.0	1.34304594946075e-159	0.966714790734994	3.4937587010931593e-162	0.0025147603963199	0.0307704488686882
Heart Attack	GPHA2	11	64701943	0.0488753	0.438157	0.3583702456229676	False	5.0	1.3579825997820397e-159	0.977466083939384	5.54757504728158e-163	0.00039929468104757	0.0221346213795591
High Cholesterol	GPHA2	11	64701943	0.0201406	0.57343	0.2415195899147559	False	5.0	1.3743898146486097e-159	0.989275878900343	3.34524407355687e-163	0.00024078076371074	0.0104833403359747
Essential Hypertension	GPHA2	11	64701943	-0.0167799	0.469057	0.3287743784335272	False	5.0	5.08359368457974e-161	0.0365913408021774	1.3379198880030797e-159	0.963025088384416	0.00038357081340075
Angina	SNX15	11	64794880	-0.0219908	0.429767	0.3667669352106175	False	24.0	0.0	0.981864807431771	0.0	0.00033516881235318	0.0178000237557869
Type II Diabetes	SNX15	11	64794880	0.00727744	0.734983	0.1337227059383566	False	24.0	0.0	0.988339455794418	0.0	0.0025775769096933	0.0090829672959615
Heart Attack	SNX15	11	64794880	0.010648	0.75482	0.1221566011216203	False	24.0	0.0	0.98458443832291	0.0	0.00047719546384233	0.0149383662132019
High Cholesterol	SNX15	11	64794880	-0.0133078	0.492191	0.3078663318889515	False	24.0	0.0	0.989201428030614	0.0	0.00024901110678453	0.0105495608625026
Essential Hypertension	SNX15	11	64794880	0.0163682	0.192278	0.7160704038799892	False	24.0	0.0	0.0365753859202717	0.0	0.96260491808231	0.00081969599742931
Angina	LTBP3	11	65306276	-0.0180579	0.468153	0.3296121892409189	False	36.0	0.0	0.969770213404609	0.0	0.00032663257091501	0.0299031540243984
Type II Diabetes	LTBP3	11	65306276	-0.0357313	0.0624951	1.2041540326780844	False	36.0	0.0	0.987749435185395	0.0	0.00050139305635576	0.0117491717582333
Heart Attack	LTBP3	11	65306276	0.0169859	0.577717	0.2382848526462894	False	36.0	0.0	0.980898134002878	0.0	0.0010263947302289	0.0180754712667978
High Cholesterol	LTBP3	11	65306276	-0.0133763	0.440044	0.3565038962369499	False	36.0	0.0	0.989372788350723	0.0	0.00016825953606449	0.0104589521131284
Essential Hypertension	LTBP3	11	65306276	0.00988373	0.378817	0.4215705395934528	False	34.0	0.0	0.0365929276520357	0.0	0.96304286620938	0.0003642061386954
Angina	B4GAT1	11	66112843	-0.0432784	0.325249	0.4877840300320165	False	16.0	1.7217923319357202e-269	0.991393350857355	6.457761738516279e-273	0.00037182654842744	0.0082348225942416
Type II Diabetes	B4GAT1	11	66112843	-0.0230403	0.495368	0.3050720515900832	False	18.0	1.7192982269037602e-269	0.989957266435814	8.89723238931345e-273	0.00051228826732235	0.009530445296857
Heart Attack	B4GAT1	11	66112843	-0.0969015	0.0716733	1.1446425991749896	False	18.0	1.69942674279581e-269	0.978515435239978	2.23621032724671e-272	0.0012875764581051	0.0201969883018785
High Cholesterol	B4GAT1	11	66112843	-0.0666294	0.0294752	1.5305432393761575	False	18.0	1.59317451504776e-269	0.917336308030851	2.76320072323407e-273	0.00015904377461627	0.0825046481945428
Essential Hypertension	B4GAT1	11	66112843	-0.0567129	0.00602666	2.219923308994834	False	16.0	6.332140000244501e-271	0.036459922468598	1.66647054551607e-269	0.959539534860445	0.0040005426709759
Angina	CTSF	11	66330934	-0.0830077	0.119022	0.9243727562921448	False	7.0	3.77721890964339e-138	0.966449161854523	1.45366045889436e-141	0.0003719137408593	0.0331789244046008
Type II Diabetes	CTSF	11	66330934	-0.0401282	0.328432	0.4835545350289442	False	7.0	3.87944134761262e-138	0.992604063611968	2.0747840969471696e-141	0.00053085482257756	0.0068650815654617
Heart Attack	CTSF	11	66330934	0.0258177	0.691416	0.1602605747049367	False	7.0	3.8666584287248797e-138	0.989333392374572	5.1618141317490696e-141	0.001320708677015	0.0093458989484318
High Cholesterol	CTSF	11	66330934	0.0489218	0.189091	0.7233291414000896	False	7.0	3.8867581196174e-138	0.99447615213547	6.96420437707416e-142	0.0001781841436477	0.0053456637208609
Essential Hypertension	CTSF	11	66330934	-0.0304045	0.206578	0.6849159315450861	False	7.0	1.4303414980574196e-139	0.0365970936562383	3.7643199871948096e-138	0.963148809459873	0.00025409688386413
Angina	CCS	11	66360292	0.0551378	0.0360384	1.4432344986751042	False	36.0	0.0	0.952161156551693	0.0	0.00036595614252349	0.0474728873056113
Type II Diabetes	CCS	11	66360292	0.0236637	0.244064	0.6124962752913801	False	35.0	0.0	0.989544888721958	0.0	0.00053255973829084	0.0099225515395287
Heart Attack	CCS	11	66360292	0.0416001	0.197373	0.7047122577100056	False	34.0	0.0	0.980756903622629	0.0	0.0013089066564756	0.0179341897208014
High Cholesterol	CCS	11	66360292	-0.00488094	0.789688	0.1025444614213798	False	36.0	0.0	0.994877386560042	0.0	0.00017792147319201	0.0049446919668047
Essential Hypertension	CCS	11	66360292	0.0149584	0.207899	0.6821475996321017	False	34.0	0.0	0.0366000874276929	0.0	0.963201028924529	0.00019888364758731
Angina	GSTP1	11	67351066	-0.00255997	0.963375	0.0162046280059349	False	7.0	2.1573408252547102e-145	0.993094927039588	5.38667452919101e-149	0.00024796159844646	0.0066571113619845
Type II Diabetes	GSTP1	11	67351066	-0.082871	0.0543132	1.265094608892123	False	7.0	2.07606574000256e-145	0.955681332528351	4.408850857050539e-149	0.00020292246842215	0.0441157450032478
Heart Attack	GSTP1	11	67351066	-0.135392	0.0476537	1.3219033735734165	False	7.0	2.1338739410546295e-145	0.982292348522688	1.1403765602624998e-148	0.00052494058982913	0.0171827108875055
High Cholesterol	GSTP1	11	67351066	-0.0208334	0.592409	0.2273783522091572	False	7.0	2.1606525263831896e-145	0.994619411975888	3.3576147179498895e-149	0.00015455831196996	0.0052260297121675
Essential Hypertension	GSTP1	11	67351066	-0.0325207	0.195914	0.7079345282446771	False	7.0	2.1649788275862e-145	0.996610950692098	3.94398925761686e-149	0.00018155250805834	0.0032074967998526
Angina	ACY3	11	67410026	-0.0223698	0.557332	0.2538860205999217	False	19.0	1.75436270688227e-239	0.992819348412053	4.4748270253874e-243	0.00025323208948807	0.0069274194984458
Type II Diabetes	ACY3	11	67410026	-0.00859694	0.770659	0.113137745396244	False	19.0	1.75354524450577e-239	0.992356734574671	3.8199805428710697e-243	0.00021617302485274	0.0074270924005008
Heart Attack	ACY3	11	67410026	0.00857514	0.854428	0.0683245280516579	False	19.0	1.7511479956902102e-239	0.991000096635603	9.476455703279427e-243	0.00053628044492398	0.0084636229195204
High Cholesterol	ACY3	11	67410026	-0.00519577	0.844739	0.0732774548006598	False	19.0	1.75788330308608e-239	0.994811704961459	2.75451657693294e-243	0.00015587854468323	0.0050324164938812
Essential Hypertension	ACY3	11	67410026	0.014037	0.414287	0.382698694306931	False	18.0	1.7611018230324101e-239	0.996633112167296	3.26508738356258e-243	0.00018477379906236	0.0031821140336392
Angina	GAL	11	68451247	0.200462	0.204772	0.6887294279541943	False	1.0	1.5106765412077198e-25	0.967133305303386	5.49272364723565e-29	0.00035162445838644	0.0325150702382279
Type II Diabetes	GAL	11	68451247	0.0552161	0.649505	0.18741750130527	False	1.0	1.54032771172831e-25	0.98611594901927	2.33614491763592e-28	0.0014955899108612	0.012388461069866
Heart Attack	GAL	11	68451247	0.193957	0.316074	0.5002112274155236	False	1.0	1.5195618374007502e-25	0.972821661242835	5.88190021157535e-29	0.00037654284660404	0.0268017959105616
High Cholesterol	GAL	11	68451247	0.180432	0.102188	0.990600100676528	False	1.0	1.5002951453952598e-25	0.960487148186427	2.72212386511802e-29	0.00017424693011759	0.0393386048834529
Essential Hypertension	GAL	11	68451247	-0.11848	0.0976769	1.0102081321739216	False	1.0	1.5050747994177098e-25	0.96354707694473	5.39413805572368e-29	0.00034531090199638	0.0361076121532765
Angina	IGHMBP2	11	68671310	0.185488	0.263549	0.5791386273158644	False	1.0	1.73213563364583e-17	0.986119876410678	5.77245248083336e-21	0.00032862225177992	0.013551501337539
Type II Diabetes	IGHMBP2	11	68671310	-0.198943	0.122165	0.913053200673544	False	1.0	1.7100692333035702e-17	0.973557282837945	2.6386584139793095e-20	0.0015021955604817	0.0249405216015753
Heart Attack	IGHMBP2	11	68671310	-0.29173	0.153123	0.8149595707461598	False	1.0	1.71054982992738e-17	0.973830890674462	6.31377001295801e-21	0.00035943225698984	0.025809677068551
High Cholesterol	IGHMBP2	11	68671310	0.0340126	0.766912	0.1152544666989954	False	1.0	1.74672192103932e-17	0.994423976645305	3.27579462523089e-21	0.00018649045126332	0.0053895329034333
Essential Hypertension	IGHMBP2	11	68671310	-0.130569	0.0831402	1.0801889351005292	False	1.0	1.72801597578807e-17	0.983774519373598	5.8096008080718704e-21	0.00033073566427936	0.0158947449621217
Angina	IL18BP	11	71709587	0.0315634	0.781134	0.1072744584803107	False	3.0	3.41856914965972e-13	0.947330209090454	1.09715151149467e-16	0.00030400306824723	0.052365787840957
Type II Diabetes	IL18BP	11	71709587	-0.0394319	0.652664	0.185310341697361	False	3.0	2.95873451924645e-13	0.819904020674813	5.12061872469568e-14	0.141899016750688	0.0381969625741514
Heart Attack	IL18BP	11	71709587	0.216857	0.121311	0.9160998172479872	False	3.0	3.3586728096176e-13	0.930732150122288	1.18503716573092e-16	0.00032834722787374	0.0689395026495011
High Cholesterol	IL18BP	11	71709587	0.122806	0.122317	0.9125131791606736	False	3.0	3.27750625239211e-13	0.908239835863183	1.0597488873821e-16	0.00029361428813292	0.0914665498483569
Essential Hypertension	IL18BP	11	71709587	-0.0590108	0.250785	0.6006984431684561	False	3.0	3.44363280016362e-13	0.954275674351788	4.6959413923915305e-17	0.00013010282966082	0.0455942228182081
Angina	FOLR3	11	71825915	-0.00304323	0.84258	0.0743888537692518	False	48.0	0.0	0.981260902082374	0.0	0.00032453711219633	0.0184145608052596
Type II Diabetes	FOLR3	11	71825915	-0.00833039	0.481709	0.3172152394779194	False	47.0	0.0	0.841261063276396	0.0	0.145673546169104	0.0130653905541022
Heart Attack	FOLR3	11	71825915	-0.0100402	0.592865	0.2270441876303029	False	48.0	0.0	0.97904582745172	0.0	0.00035923823812619	0.0205949343098047
High Cholesterol	FOLR3	11	71825915	0.00488457	0.647076	0.1890447078286327	False	48.0	0.0	0.988310658200986	0.0	0.00055641290361306	0.0111329288953303
Essential Hypertension	FOLR3	11	71825915	-0.00712909	0.303889	0.5172850199785033	False	48.0	0.0	0.990256923162049	0.0	0.00013915236858868	0.0096039244690695
Angina	RELT	11	73087309	0.00929846	0.801437	0.0961306113356901	False	22.0	0.0	0.991493559400438	0.0	0.00025470247407965	0.0082517381255445
Type II Diabetes	RELT	11	73087309	-0.022085	0.438943	0.3575918724519448	False	22.0	0.0	0.846594634727362	0.0	0.145734466078671	0.0076708991939228
Heart Attack	RELT	11	73087309	0.0269129	0.552324	0.2578060850741557	False	22.0	0.0	0.98993345216718	0.0	0.00023976403162149	0.0098267838010968
High Cholesterol	RELT	11	73087309	0.0103661	0.686525	0.1633436431841696	False	22.0	0.0	0.993228843690947	0.0	0.00057340282356676	0.006197753485525
Essential Hypertension	RELT	11	73087309	-0.0540593	0.00119265	2.923486987486581	True	22.0	0.0	0.315778937348855	0.0	0.00021038408732343	0.684010678563811
Angina	RAB6A	11	73386683	0.0310523	0.904317	0.0436793049026997	False	1.0	9.85609569799081e-08	0.989413756306097	2.41948308672152e-11	0.00024287517250255	0.0103432699362479
Type II Diabetes	RAB6A	11	73386683	-0.182017	0.365523	0.4370852905014348	False	1.0	8.39299315237748e-08	0.84253878368161	1.44464587888855e-08	0.14502217373443	0.0124389442075713
Heart Attack	RAB6A	11	73386683	0.00880219	0.977847	0.0097290923021931	False	1.0	9.83778295940049e-08	0.987575414221849	2.5103267113728e-11	0.00025199336394813	0.0121724940112703
High Cholesterol	RAB6A	11	73386683	-0.142076	0.431799	0.3647183677798908	False	1.0	9.8411331523024e-08	0.987911726511554	5.4680312260750695e-11	0.00054890581290952	0.0115392692095242
Essential Hypertension	RAB6A	11	73386683	-0.0941476	0.422266	0.3744138856762844	False	1.0	9.89827386594278e-08	0.993647806418932	6.69454717970308e-11	0.00067203475907946	0.0056800597723044
Angina	CHRDL2	11	74407474	0.0229635	0.569183	0.2447480796285943	False	14.0	1.32438433736171e-268	0.981303117979388	3.21940493291166e-272	0.00023852959760697	0.018458352423059
Type II Diabetes	CHRDL2	11	74407474	0.0443653	0.154311	0.8116031143190613	False	14.0	1.31148612369149e-268	0.971746181270091	2.4703776296736495e-272	0.00018302396447882	0.0280707947653762
Heart Attack	CHRDL2	11	74407474	0.0386292	0.434954	0.3615566708672617	False	14.0	1.32035900175367e-268	0.978320543909568	3.43401066552157e-272	0.00025442883822387	0.0214250272522036
High Cholesterol	CHRDL2	11	74407474	-0.0168582	0.547639	0.2615056312435258	False	14.0	1.32079948372901e-268	0.978646919209869	3.07187235611178e-272	0.00022759634148887	0.0211254844486079
Essential Hypertension	CHRDL2	11	74407474	0.0241963	0.183076	0.737368584975922	False	14.0	1.3354142404633998e-268	0.989475729206626	3.04259696859906e-272	0.00022543445589096	0.0102988363374431
Angina	AAMDC	11	77532155	0.0130636	0.489479	0.3102659358930348	False	41.0	0.0	0.985308425416439	0.0	0.00018918559271198	0.0145023889907332
Type II Diabetes	AAMDC	11	77532155	-0.0288926	0.048492	1.3143299035097271	False	41.0	0.0	0.970440485571199	0.0	0.00020007456844351	0.0293594398601312
Heart Attack	AAMDC	11	77532155	0.0514752	0.0264969	1.576804933295141	False	42.0	0.0	0.87422802292839	0.0	0.000261227819879	0.125510749251885
High Cholesterol	AAMDC	11	77532155	-0.01797	0.173794	0.759965221051168	False	42.0	0.0	0.981254022121762	0.0	0.00016106909386393	0.0185849087845395
Essential Hypertension	AAMDC	11	77532155	-0.0213694	0.0127961	1.892922374614932	False	41.0	0.0	0.904793183477438	0.0	0.00041611891732895	0.094790697605382
Angina	PRCP	11	82534544	-0.0661834	0.407151	0.3902444942029663	False	3.0	2.18722177060076e-22	0.901867748289507	1.1093632423361101e-25	0.00045737502280578	0.0976748766876854
Type II Diabetes	PRCP	11	82534544	-0.00389878	0.949693	0.0224167630834155	False	3.0	2.2754567697527e-22	0.938250112929024	7.030253960267239e-26	0.00028984783385661	0.0614600392371175
Heart Attack	PRCP	11	82534544	-0.0474212	0.63538	0.1969664596793789	False	3.0	2.18109149208034e-22	0.899340020850109	6.44299038096001e-26	0.00026561135529565	0.100394367794596
High Cholesterol	PRCP	11	82534544	-0.0135566	0.808722	0.0922007424357626	False	3.0	2.28280445976169e-22	0.941279821545045	7.10364300653962e-26	0.00029287550116987	0.0584273029537854
Essential Hypertension	PRCP	11	82534544	-0.0222471	0.541443	0.2664472566535147	False	3.0	2.14020801311336e-22	0.882482337914709	5.0247664423489004e-26	0.00020712361377665	0.117310538471514
Angina	CTSC	11	88026760	0.0222672	0.174651	0.7578289233773875	False	38.0	0.0	0.955249332275724	0.0	0.00080919911697229	0.0439414686075084
Type II Diabetes	CTSC	11	88026760	0.00750957	0.552898	0.2573549810334735	False	38.0	0.0	0.987974252173433	0.0	0.00022488594128488	0.0118008618854782
Heart Attack	CTSC	11	88026760	-0.0382984	0.0565046	1.247916195131063	False	38.0	0.0	0.897577021766723	0.0	0.0003631097071843	0.10205986852611
High Cholesterol	CTSC	11	88026760	0.00128689	0.910262	0.0408335870444653	False	37.0	0.0	0.988540062380586	0.0	0.0011159319914859	0.0103440056280899
Essential Hypertension	CTSC	11	88026760	0.0032641	0.659291	0.18092285278203	False	38.0	0.0	0.993099025567699	0.0	0.00026865881429742	0.0066323156181266
Angina	CWC15	11	94695787	0.0988394	0.677956	0.1687984913501715	False	1.0	1.02804532082658e-07	0.991430445659971	2.65848240917596e-11	0.00025637449625558	0.0083130770126545
Type II Diabetes	CWC15	11	94695787	-0.351775	0.0640977	1.1931575538700965	False	1.0	1.00121024318055e-07	0.965551126462598	2.96857181755106e-11	0.00028626257589878	0.0341625108107929
Heart Attack	CWC15	11	94695787	0.0801012	0.783487	0.1059682051623389	False	1.0	1.02651191696178e-07	0.989951655543288	3.3219336766202396e-11	0.00032035577542532	0.0097278859968757
High Cholesterol	CWC15	11	94695787	0.0322375	0.845545	0.0728632742500012	False	1.0	1.03106494407369e-07	0.99434251825079	2.6292825982068295e-11	0.00025356035390281	0.0054038182625208
Essential Hypertension	CWC15	11	94695787	-0.10284	0.341222	0.4669629758322203	False	1.0	1.03115394211215e-07	0.994428346506706	1.6407194155760698e-11	0.00015822490536039	0.0054133254561308
Angina	CNTN5	11	98891683	0.0114227	0.572472	0.2422457501109939	False	67.0	0.0	0.948869698334069	0.0	0.00049091590108656	0.0506393857648826
Type II Diabetes	CNTN5	11	98891683	-0.01499	0.338711	0.4701706989510971	False	65.0	0.0	0.974377391944342	0.0	0.00062968860983161	0.0249929194459215
Heart Attack	CNTN5	11	98891683	0.0112708	0.649465	0.1874442483114081	False	67.0	0.0	0.959748613626474	0.0	0.00060911146025425	0.0396422749133609
High Cholesterol	CNTN5	11	98891683	-0.0103173	0.464135	0.3333556805925375	False	67.0	0.0	0.959146420320797	0.0	0.000346027916252	0.0405075517629425
Essential Hypertension	CNTN5	11	98891683	-0.00367218	0.688094	0.1623522290715732	False	66.0	0.0	2.94994749930854e-13	0.0	0.999999999999773	4.84369689866651e-15
Angina	YAP1	11	101981192	0.109656	0.597286	0.2238176647171891	False	1.0	1.57966845923475e-14	0.989658857077552	6.255337231998009e-18	0.00039188983842605	0.0099492530840056
Type II Diabetes	YAP1	11	101981192	0.108962	0.497425	0.3032723913837269	False	1.0	1.5281558884404402e-14	0.957386343412173	6.521328878121301e-18	0.00040853574724663	0.0422051208405661
Heart Attack	YAP1	11	101981192	-0.145241	0.568541	0.2452382109556566	False	1.0	1.5743357621495402e-14	0.986317933941666	6.46462505199543e-18	0.00040499977711091	0.0132770662812095
High Cholesterol	YAP1	11	101981192	-0.152951	0.292546	0.5338058356486444	False	1.0	1.5775624741142402e-14	0.988339461975874	4.40835867735357e-18	0.00027617619550617	0.0113843618286048
Essential Hypertension	YAP1	11	101981192	0.113606	0.228619	0.6408876792239344	False	1.0	1.5855060893802e-14	0.993316119678455	6.28690012589695e-18	0.00039386933350125	0.0062900109880262
Angina	BIRC2	11	102217942	-0.333499	0.111783	0.951624239093326	False	1.0	6.06588373498536e-05	0.854110213738732	2.41013852895128e-08	0.0003392765386243	0.145489826783909
Type II Diabetes	BIRC2	11	102217942	-0.0140543	0.92861	0.0321666438214333	False	1.0	6.71046638937907e-05	0.9448710506523	3.1028668938403e-08	0.00043686926549791	0.0546249443896385
Heart Attack	BIRC2	11	102217942	-0.13973	0.574648	0.2405981004734229	False	1.0	6.53227040610238e-05	0.919780053494803	2.55345546115734e-08	0.00035949447826173	0.0797951037883196
High Cholesterol	BIRC2	11	102217942	-0.131765	0.356508	0.4479307201827388	False	1.0	6.60118434068653e-05	0.929483512537097	1.77917019112533e-08	0.00025047623511173	0.0701999815926828
Essential Hypertension	BIRC2	11	102217942	-0.136035	0.149739	0.8246650715414383	False	1.0	6.46704495547352e-05	0.910595948513463	2.00866022439429e-08	0.00028277885678001	0.0890565820936011
Angina	MMP7	11	102391239	0.0198004	0.583865	0.2336875579092735	False	19.0	4.10484153744425e-286	0.982798454560125	1.68081024751003e-289	0.00040241713761895	0.016799128302273
Type II Diabetes	MMP7	11	102391239	0.0215413	0.43967	0.35687316658167	False	19.0	4.12082206867338e-286	0.986624580672857	1.81485187091703e-289	0.0004345121385792	0.0129409071885796
Heart Attack	MMP7	11	102391239	-0.0377271	0.394347	0.4041214587263839	False	19.0	4.0851102333607997e-286	0.978074302608635	1.06994930836926e-289	0.00025615947748553	0.0216695379138523
High Cholesterol	MMP7	11	102391239	0.00146497	0.95349	0.0206838573821002	False	19.0	4.1271743514719796e-286	0.988145470982615	1.1222084095816e-289	0.00026867727184308	0.0115858517455023
Essential Hypertension	MMP7	11	102391239	-0.00504491	0.756575	0.1211480134813253	False	19.0	4.1435396821641597e-286	0.992063727403947	1.29714524769601e-289	0.00031056364981149	0.0076257089462371
Angina	MMP8	11	102582526	0.0230702	0.379613	0.4206589234007202	False	24.0	0.0	0.94724179543637	0.0	0.00040097883546549	0.0523572257281548
Type II Diabetes	MMP8	11	102582526	-0.018626	0.358769	0.4451850899049067	False	24.0	0.0	0.979856876129975	0.0	0.00043251158321483	0.0197106122868913
Heart Attack	MMP8	11	102582526	-0.000526134	0.986959	0.0057008883066556	False	24.0	0.0	0.962603507965879	0.0	0.0003171036898626	0.0370793883442158
High Cholesterol	MMP8	11	102582526	0.013285	0.467417	0.3302954963256267	False	23.0	0.0	0.980234537341599	0.0	0.0002636677203764	0.0195017949380908
Essential Hypertension	MMP8	11	102582526	-0.00387381	0.744503	0.1281335479039867	False	23.0	0.0	0.988254579487167	0.0	0.0003232148740765	0.0114222056388627
Angina	MMP10	11	102641234	0.00777072	0.74442	0.1281819673884535	False	39.0	5.65934740983749e-293	0.988547257785673	2.41763118742081e-293	0.00042229388333519	0.0110304483309805
Type II Diabetes	MMP10	11	102641234	-0.0123813	0.501098	0.300077330625508	False	39.0	5.67479862121927e-293	0.991246200110789	2.49708188392854e-293	0.00043617347814752	0.0083176264110919
Heart Attack	MMP10	11	102641234	-0.00686492	0.813958	0.0893980040037112	False	39.0	5.59750070706885e-293	0.977744176438675	1.95692485398676e-293	0.00034181390318304	0.0219140096581313
High Cholesterol	MMP10	11	102641234	0.00859065	0.604747	0.2184262773880377	False	40.0	5.64448031744682e-293	0.985950346410425	1.51190510480817e-293	0.00026408432432059	0.0137855692652463
Essential Hypertension	MMP10	11	102641234	-0.00888526	0.40843	0.388882365615616	False	38.0	5.69311689554387e-293	0.994445946729421	2.09106861748912e-293	0.00036525448940282	0.0051887987811196
Angina	MMP1	11	102660651	-0.00805497	0.70645	0.1509185705351992	False	55.0	0.0	0.987369382121365	0.0	0.0004288106301842	0.0122018072483553
Type II Diabetes	MMP1	11	102660651	0.0230399	0.163067	0.787633918591641	False	55.0	0.0	0.989023241898934	0.0	0.0004333756176736	0.0105433824834972
Heart Attack	MMP1	11	102660651	-0.029496	0.260563	0.5840872541517138	False	55.0	0.0	0.986847048913059	0.0	0.00034768509785655	0.0128052659890579
High Cholesterol	MMP1	11	102660651	0.00709673	0.633407	0.1983171413989428	False	54.0	0.0	0.993895278673787	0.0	0.00026499293623591	0.0058397283900452
Essential Hypertension	MMP1	11	102660651	0.00732629	0.448405	0.3483295533912865	False	54.0	0.0	0.993153959973098	0.0	0.00037161746297008	0.0064744225638281
Angina	MMP3	11	102706532	0.0297203	0.219163	0.6592327633818412	False	65.0	0.0	0.983370091745773	0.0	0.00044070736072973	0.0161892008932882
Type II Diabetes	MMP3	11	102706532	-0.0116052	0.534366	0.2721611824227274	False	64.0	0.0	0.987947557699076	0.0	0.00043051329459291	0.0116219290063499
Heart Attack	MMP3	11	102706532	0.00350366	0.905945	0.0428981675787681	False	64.0	0.0	0.989086983880433	0.0	0.00036614546427398	0.0105468706551185
High Cholesterol	MMP3	11	102706532	-0.00466123	0.781913	0.1068415662775634	False	63.0	0.0	0.994072345179162	0.0	0.00026620781061245	0.0056614470104492
Essential Hypertension	MMP3	11	102706532	-0.00880041	0.420114	0.3766328456663935	False	64.0	0.0	0.99559477961148	0.0	0.00037772355579045	0.0040274968328513
Angina	MMP12	11	102733467	0.013507	0.579415	0.2370102658928634	False	39.0	0.0	0.986917260742659	0.0	0.00045140907198882	0.0126313301851915
Type II Diabetes	MMP12	11	102733467	0.0125786	0.504271	0.2973360068599354	False	39.0	0.0	0.990331479306063	0.0	0.00043150615598374	0.0092370145379722
Heart Attack	MMP12	11	102733467	0.0250497	0.401592	0.3962149472337065	False	39.0	0.0	0.978244521165362	0.0	0.00037026202756782	0.0213852168071076
High Cholesterol	MMP12	11	102733467	-0.0181452	0.285532	0.544345212655824	False	38.0	0.0	0.984334901942966	0.0	0.00026485826963489	0.015400239787495
Essential Hypertension	MMP12	11	102733467	-0.00475881	0.665622	0.1767723322691596	False	37.0	0.0	0.992477326184691	0.0	0.0003770106908125	0.0071456631245375
Angina	MMP13	11	102813724	0.0985555	0.270487	0.5678536028824984	False	3.0	8.5916082123623e-65	0.980158038455056	4.0304574047516e-68	0.00045979637219235	0.0193821651727398
Type II Diabetes	MMP13	11	102813724	-0.122684	0.0872854	1.05905839351897	False	3.0	8.681749948820431e-65	0.990441694949379	3.73665751927411e-68	0.00042628458981027	0.0091320204608144
Heart Attack	MMP13	11	102813724	0.0969145	0.377538	0.4230393291745442	False	3.0	8.66125667724825e-65	0.988103757235132	3.3309493237696203e-68	0.00037999874780647	0.0115162440170723
High Cholesterol	MMP13	11	102813724	0.0570255	0.358532	0.4454720762494302	False	3.0	8.67199007617394e-65	0.989328257582089	2.30800838140903e-68	0.00026329899879975	0.0104084434191055
Essential Hypertension	MMP13	11	102813724	-0.044571	0.267611	0.5724960391063194	False	3.0	8.68989254209781e-65	0.991370627933452	3.45505948366736e-68	0.00039415949595031	0.0082352125706104
Angina	LAYN	11	111411005	-0.0108305	0.732413	0.1352439557709979	False	22.0	0.0	0.991301381844949	0.0	0.00064059722398526	0.0080580209311736
Type II Diabetes	LAYN	11	111411005	-0.0110637	0.650323	0.1868708860098701	False	23.0	0.0	0.994597029045965	0.0	0.00019488895636375	0.0052080819976453
Heart Attack	LAYN	11	111411005	0.00549924	0.887186	0.0519853200720605	False	23.0	0.0	0.990697057141785	0.0	0.00072549094479464	0.0085774519133195
High Cholesterol	LAYN	11	111411005	-0.00664706	0.762523	0.117747052148473	False	23.0	0.0	0.991351680815023	0.0	0.00019551168499736	0.0084528074999349
Essential Hypertension	LAYN	11	111411005	-0.0436899	0.00222634	2.652408510779313	False	23.0	0.0	0.657687510543995	0.0	0.0012867768459909	0.341025712610057
Angina	IL18	11	112013974	-0.0189802	0.640814	0.1932680086960889	False	13.0	0.0	0.992840713018121	0.0	0.00045040110290799	0.0067088858789684
Type II Diabetes	IL18	11	112013974	0.0173233	0.581146	0.2357147470780123	False	13.0	0.0	0.994609660606774	0.0	0.00018859697661159	0.0052017424166129
Heart Attack	IL18	11	112013974	-0.0215121	0.66602	0.1765127291491856	False	13.0	0.0	0.988752989390717	0.0	0.00055611477786601	0.0106908958314477
High Cholesterol	IL18	11	112013974	-0.0191399	0.499018	0.3018837887259402	False	13.0	0.0	0.994468210036242	0.0	0.00016630143726211	0.0053654885265134
Essential Hypertension	IL18	11	112013974	-0.00133434	0.942033	0.025933883335705	False	13.0	0.0	0.994602558789675	0.0	0.0019521436206008	0.0034452975897095
Angina	PTS	11	112097088	0.0320118	0.602538	0.2200155584296058	False	7.0	2.6175672366938296e-146	0.991127383255765	1.7973382275062e-149	0.00068054656057387	0.008192070183651
Type II Diabetes	PTS	11	112097088	-0.0321378	0.498369	0.3024489798875168	False	7.0	2.6180717422477e-146	0.991318411498494	5.038475432447439e-150	0.00019077324950889	0.0084908152520129
Heart Attack	PTS	11	112097088	0.0310678	0.680373	0.1672529293094323	False	7.0	2.61278606127656e-146	0.989317017579662	1.4318473372757198e-149	0.00054215411378294	0.0101408283065744
High Cholesterol	PTS	11	112097088	-0.0140091	0.743533	0.1286997515537849	False	7.0	2.6251964983605295e-146	0.994016161066661	4.4547259420591e-150	0.0001686717258634	0.0058151672074655
Essential Hypertension	PTS	11	112097088	-0.0534926	0.0540914	1.266871777951423	False	7.0	2.6014442002259697e-146	0.985022484508368	5.104370877422669e-149	0.0019327328713047	0.0130447826203126
Angina	NCAM1	11	112831997	-0.0123257	0.638886	0.1945766285204871	False	38.0	1.50927981536849e-269	0.9870694911173	9.36270470149046e-273	0.00061231416428478	0.0123181947184403
Type II Diabetes	NCAM1	11	112831997	-0.0164167	0.417948	0.378877748650513	False	38.0	1.5082435363367701e-269	0.986391764292833	3.3053165719194093e-273	0.00021616017186466	0.013392075535289
Heart Attack	NCAM1	11	112831997	-0.035394	0.271034	0.5669762254127494	False	38.0	1.35778351324488e-269	0.887990860156613	7.96695855825788e-273	0.00052097575530002	0.111488164088054
High Cholesterol	NCAM1	11	112831997	-0.0285456	0.11834	0.926868435059007	False	38.0	1.50185034388643e-269	0.982210614346804	2.5366592425417893e-273	0.0001658875131112	0.0176234981400958
Essential Hypertension	NCAM1	11	112831997	-0.012181	0.30364	0.517641017246285	False	38.0	1.50712517200824e-269	0.98566035365751	3.80246353318072e-273	0.00024867319387911	0.0140909731486025
Angina	TMPRSS5	11	113558272	-0.00335276	0.821953	0.0851530150928229	False	65.0	0.0	0.991759419929127	0.0	0.00045263332122079	0.0077879467499833
Type II Diabetes	TMPRSS5	11	113558272	-0.0133623	0.245223	0.6104387988166131	False	65.0	0.0	0.987737403777584	0.0	0.00018764738961135	0.0120749488324206
Heart Attack	TMPRSS5	11	113558272	0.0130801	0.47493	0.3233703963835514	False	64.0	0.0	0.990542619820354	0.0	0.00028562610253484	0.0091717540766739
High Cholesterol	TMPRSS5	11	113558272	0.0067233	0.516987	0.2865203774075049	False	65.0	0.0	0.994154621987144	0.0	0.00015607741247929	0.0056893006002524
Essential Hypertension	TMPRSS5	11	113558272	0.00753712	0.262875	0.5802507143056225	False	65.0	0.0	0.990944587167303	0.0	0.00019330246031894	0.0088621103724752
Angina	ZBTB16	11	113930315	-0.0304391	0.370622	0.4310688046743773	False	12.0	0.0	0.72061135287068	0.0	0.00033238831570886	0.279056258813571
Type II Diabetes	ZBTB16	11	113930315	-0.017966	0.494542	0.3057968191453305	False	12.0	0.0	0.955935138531698	0.0	0.0002514888211487	0.0438133726471755
Heart Attack	ZBTB16	11	113930315	0.0354252	0.395527	0.4028238647559989	False	12.0	0.0	0.968833324934137	0.0	0.00039494837494158	0.0307717266909381
High Cholesterol	ZBTB16	11	113930315	-0.0233217	0.325511	0.4874343307253396	False	12.0	0.0	0.856399150003193	0.0	0.0001746842403785	0.143426165756456
Essential Hypertension	ZBTB16	11	113930315	0.019507	0.204318	0.6896933712220801	False	12.0	0.0	0.99072205377174	0.0	0.00024296407033696	0.0090349821578936
Angina	APOA4	11	116691419	-0.000722852	0.99339	0.0028802161614902	False	3.0	2.02950639801562e-69	0.991704709759811	8.2147889564524e-73	0.00040140559293842	0.0078938846472555
Type II Diabetes	APOA4	11	116691419	-0.0471995	0.485727	0.3136077548240578	False	3.0	2.01698961528012e-69	0.985588467701168	2.17960852971083e-72	0.0010650433893411	0.0133464889095005
Heart Attack	APOA4	11	116691419	0.0825119	0.440653	0.3559032688210842	False	3.0	2.01907117754144e-69	0.98660560915991	9.21817813225186e-73	0.00045043261272205	0.0129439582273641
High Cholesterol	APOA4	11	116691419	-0.00396682	0.947881	0.0232461819523474	False	3.0	4.7037228043047696e-77	2.29844264743125e-08	2.04648251752212e-69	0.9999999768674	1.48167929413971e-10
Essential Hypertension	APOA4	11	116691419	-0.0352966	0.370542	0.4311625587117758	False	3.0	2.0376168390038096e-69	0.995667822432963	7.815039145184151e-73	0.00038187436665125	0.003950303200375
Angina	APOA1	11	116706467	0.0317177	0.881075	0.05498712144064	False	1.0	2.28742902815161e-11	0.990483151624872	9.23573828972444e-15	0.00039991284185461	0.0091169355103897
Type II Diabetes	APOA1	11	116706467	0.306007	0.0675716	1.1702357974736606	False	1.0	2.2443223925706895e-11	0.97181748124093	2.4305301326895502e-14	0.0010524318761511	0.0271300868604494
Heart Attack	APOA1	11	116706467	0.432758	0.102284	0.9901922964458642	False	1.0	2.07818100120059e-11	0.899876342558875	9.399593341725e-15	0.00040695551706343	0.0997167019032696
High Cholesterol	APOA1	11	116706467	0.468948	0.0029259	2.5337405210645483	False	1.0	5.308040129869709e-19	2.2984425973789e-08	2.30940720361812e-11	0.99999995509073	2.19017496651598e-08
Essential Hypertension	APOA1	11	116706467	0.238521	0.0166198	1.7793742067504037	False	1.0	2.1827370910514e-11	0.945150335378968	8.28393699780002e-15	0.00035867245784659	0.0544909921413482
Angina	PCSK7	11	117075053	-0.011337	0.771845	0.1124699048499155	False	19.0	0.0	0.987992581684579	0.0	0.00048227249900844	0.011525145816372
Type II Diabetes	PCSK7	11	117075053	-0.0560615	0.0647814	1.1885496706249357	False	18.0	0.0	0.954279995913654	0.0	0.00088617728853693	0.0448338267977969
Heart Attack	PCSK7	11	117075053	0.0245803	0.6081	0.2160249965873288	False	19.0	0.0	0.984371292945408	0.0	0.00043910646355733	0.015189600591079
High Cholesterol	PCSK7	11	117075053	-0.0440458	0.105893	0.9751327477475852	False	19.0	0.0	2.29844264644868e-08	0.0	0.999999976438062	5.77549289817892e-10
Essential Hypertension	PCSK7	11	117075053	-0.0383622	0.0299065	1.5242344100923484	False	19.0	0.0	0.895865068961983	0.0	0.0003294492173148	0.103805481820726
Angina	IL10RA	11	117857063	0.0308109	0.736084	0.1330726222727496	False	1.0	1.90280903699663e-67	0.989266207607789	7.5777195881186e-71	0.00039395754989534	0.0103398348423188
Type II Diabetes	IL10RA	11	117857063	-0.0345368	0.62487	0.2042103253041218	False	1.0	1.9064971053003302e-67	0.991183626157553	5.43925282676225e-71	0.00028278025770324	0.0085335935847379
Heart Attack	IL10RA	11	117857063	0.160191	0.153515	0.8138491830600502	False	1.0	1.86096000166651e-67	0.967508986747402	5.96461550568416e-71	0.00031007908121383	0.0321809341713881
High Cholesterol	IL10RA	11	117857063	0.0136898	0.829611	0.0811254981720174	False	1.0	1.9044231308975703e-67	0.990105371455054	5.60809607699352e-70	0.0029156323982964	0.0069789961466628
Essential Hypertension	IL10RA	11	117857063	-0.0399774	0.332423	0.4783089354669897	False	1.0	1.9094478947722e-67	0.992717735074173	3.61206671883227e-71	0.00018778614522504	0.0070944787806028
Angina	SCN4B	11	118004092	0.00552111	0.750569	0.1246093767827315	False	56.0	0.0	0.991318631626017	0.0	0.00040004983745343	0.0082813185366302
Type II Diabetes	SCN4B	11	118004092	-0.0288377	0.0316021	1.5002840569984022	False	56.0	0.0	0.963891717966231	0.0	0.00024499563853984	0.0358632863952439
Heart Attack	SCN4B	11	118004092	-0.0245581	0.249144	0.6035495672457551	False	55.0	0.0	0.981677981849927	0.0	0.00025396197961532	0.0180680561705712
High Cholesterol	SCN4B	11	118004092	-0.0100833	0.405419	0.3920959019138605	False	55.0	0.0	0.991046288204876	0.0	0.00037632209156824	0.0085773897036059
Essential Hypertension	SCN4B	11	118004092	-0.00973325	0.214368	0.6688400438889937	False	56.0	0.0	0.991149364987586	0.0	0.00016039023380507	0.0086902447785886
Angina	TMEM25	11	118401756	-0.0261968	0.337494	0.4717339436923757	False	20.0	0.0	0.930239757559727	0.0	0.00034356268661295	0.0694166797537329
Type II Diabetes	TMEM25	11	118401756	-0.00754274	0.720128	0.1425903025229495	False	20.0	0.0	0.985210791914017	0.0	0.00020891973975431	0.0145802883461973
Heart Attack	TMEM25	11	118401756	0.0140079	0.675094	0.170635751851901	False	20.0	0.0	0.969548792228209	0.0	0.00021468224184054	0.0302365255299282
High Cholesterol	TMEM25	11	118401756	-0.0130088	0.49288	0.3072588042146468	False	20.0	0.0	0.983601934182386	0.0	0.00021456278633116	0.0161835030313556
Essential Hypertension	TMEM25	11	118401756	-0.0246033	0.0458729	1.3384438037052422	False	20.0	0.0	0.967232212961941	0.0	0.00011122132773785	0.0326565657104091
Angina	TREH	11	118528026	0.00637929	0.602003	0.2204013444893526	False	75.0	0.0	0.989487483812871	0.0	0.00035950884230335	0.0101530073450887
Type II Diabetes	TREH	11	118528026	0.0139461	0.140514	0.8522804030198088	False	75.0	0.0	0.990900207318265	0.0	0.00020726790822562	0.0088925247733721
Heart Attack	TREH	11	118528026	0.000325828	0.982682	0.0075869989416355	False	74.0	0.0	0.990698270998493	0.0	0.00022476215543325	0.0090769668462917
High Cholesterol	TREH	11	118528026	0.00984983	0.248448	0.6047644949637688	False	75.0	0.0	0.988514915159943	0.0	0.00018141349646077	0.0113036713433166
Essential Hypertension	TREH	11	118528026	-0.00513033	0.353514	0.451593382426201	False	76.0	0.0	0.996578603386491	0.0	0.00011021538478617	0.0033111812288461
Angina	HYOU1	11	118914900	0.164518	0.0141594	1.848955149344696	False	6.0	5.691177307563639e-118	0.948496202643633	2.10840853700928e-121	0.00035135479222526	0.0511524425641171
Type II Diabetes	HYOU1	11	118914900	0.11861	0.0218992	1.659571750088262	False	6.0	5.676610475095349e-118	0.946068482589585	1.1415561820255298e-121	0.000190216670299	0.0537413007401072
Heart Attack	HYOU1	11	118914900	0.122189	0.13518	0.8690875578925256	False	6.0	5.911003556778069e-118	0.985132622729189	1.4915834156212301e-121	0.00024857870264206	0.0146187985681817
High Cholesterol	HYOU1	11	118914900	0.0765879	0.0983551	1.007203115719915	False	6.0	5.8810838632826385e-118	0.980146182467178	1.0464486273343101e-121	0.00017438874836896	0.0196794287844614
Essential Hypertension	HYOU1	11	118914900	0.0934493	0.00209258	2.6793179298009315	False	6.0	4.9465556545493e-118	0.82439695707072	1.0234311552824698e-121	0.00017044823163195	0.175432594697655
Angina	HMBS	11	118955576	0.115778	0.0946821	1.0237321182091792	False	8.0	9.79769837434336e-63	0.295515473925827	3.58643811231927e-66	0.000107699344815	0.704376826729369
Type II Diabetes	HMBS	11	118955576	-0.000748067	0.988845	0.0048717780896088	False	8.0	3.2649487416411698e-62	0.984764827274332	6.48094118641623e-66	0.00019546624424195	0.0150397064814333
Heart Attack	HMBS	11	118955576	0.015684	0.853541	0.0687756126323264	False	8.0	3.23355519492543e-62	0.975295992368973	8.00038217807919e-66	0.00024128886806117	0.0244627187629796
High Cholesterol	HMBS	11	118955576	-0.0224487	0.646691	0.1893031830880391	False	7.0	3.2647105345336897e-62	0.984692979904093	5.63109416931505e-66	0.00016983329664846	0.0151371867992686
Essential Hypertension	HMBS	11	118955576	-0.0163925	0.599576	0.2221557595398549	False	8.0	3.28276523473302e-62	0.990138588742149	6.88920183733993e-66	0.0002077837062316	0.0096536275516243
Angina	C2CD2L	11	118972908	0.175752	0.467437	0.3302769139809196	False	1.0	3.39348516261074e-06	0.991335311538918	1.24770452418605e-09	0.00036448507194115	0.0082968086562736
Type II Diabetes	C2CD2L	11	118972908	-0.0226715	0.9028	0.0444084495942755	False	1.0	3.4036825681101e-06	0.994314267320853	6.84309748049145e-10	0.00019990302507805	0.0054824252871904
Heart Attack	C2CD2L	11	118972908	-0.14745	0.618223	0.208854841739111	False	1.0	3.38986991654444e-06	0.990279192514924	8.4668609537519e-10	0.00024733518814749	0.0094700815803262
High Cholesterol	C2CD2L	11	118972908	-0.0294303	0.860515	0.0652415549001043	False	1.0	3.40406028954548e-06	0.994424612127589	5.91319441699514e-10	0.00017273790809823	0.0053992453127035
Essential Hypertension	C2CD2L	11	118972908	0.100971	0.356141	0.4483780261887767	False	1.0	3.40767259306014e-06	0.995479870390493	7.22074118527127e-10	0.00021093587782892	0.0043057853370108
Angina	THY1	11	119288090	0.00814884	0.793108	0.1006676694158367	False	21.0	3.3479299816626293e-183	0.975512113838213	2.09088660529733e-186	0.00060922163897295	0.0238786645228049
Type II Diabetes	THY1	11	119288090	0.0357218	0.13649	0.8648991662342803	False	21.0	3.3590966493177197e-183	0.978765831696237	7.07665455408675e-187	0.00020618377337937	0.0210279845304039
Heart Attack	THY1	11	119288090	0.0103541	0.786216	0.104458122254667	False	21.0	3.0098520632871598e-183	0.877003749982678	8.28041871968675e-187	0.00024119030884904	0.122755059708489
High Cholesterol	THY1	11	119288090	0.0304824	0.158791	0.7991741162735498	False	21.0	3.3574958923438197e-183	0.978299406822387	5.78422463698438e-187	0.00016852486536084	0.0215320683122651
Essential Hypertension	THY1	11	119288090	0.00667149	0.63426	0.1977326767895859	False	21.0	3.3915106021779292e-183	0.988210534496385	2.5312722517974802e-186	0.00073754882317017	0.0110519166804671
Angina	CRTAM	11	122709208	-0.0176825	0.593124	0.226854502443339	False	18.0	0.0	0.991805457981819	0.0	0.00024821655139676	0.0079463254668048
Type II Diabetes	CRTAM	11	122709208	0.00505995	0.839665	0.0758939492598839	False	19.0	0.0	0.993672687903394	0.0	0.00018924468896936	0.0061380674076228
Heart Attack	CRTAM	11	122709208	0.00806845	0.838802	0.0763405426941421	False	19.0	0.0	0.97228132170298	0.0	0.00022979674305812	0.0274888815539284
High Cholesterol	CRTAM	11	122709208	0.0149984	0.506243	0.2956409688782947	False	19.0	0.0	0.986057347965399	0.0	0.00019935239091413	0.0137432996436574
Essential Hypertension	CRTAM	11	122709208	-0.000967068	0.947222	0.0235482236620699	False	19.0	0.0	0.121572920236334	0.0	0.87791044134586	0.00051663841780564
Angina	CLMP	11	122943035	0.0172728	0.612478	0.2129095063923223	False	18.0	0.0	0.989639865612855	0.0	0.00027281591903791	0.0100873184680464
Type II Diabetes	CLMP	11	122943035	0.0413941	0.115744	0.9365015129184744	False	18.0	0.0	0.825285126155949	0.0	0.00019359418755838	0.174521279656533
Heart Attack	CLMP	11	122943035	0.0489385	0.24137	0.6173167095663572	False	18.0	0.0	0.982681768098	0.0	0.00024690785669516	0.0170713240451911
High Cholesterol	CLMP	11	122943035	0.0170477	0.472122	0.3259457617886391	False	18.0	0.0	0.994107984693875	0.0	0.00022329656928491	0.0056687187368043
Essential Hypertension	CLMP	11	122943035	0.065886	1.98604e-05	4.70201200880925	True	17.0	0.0	0.0886568950002415	0.0	0.640215995467337	0.271127109532422
Angina	SIAE	11	124503009	-0.0149407	0.743819	0.1285327322828185	False	5.0	7.443600112766409e-162	0.98298147004475	1.8546960609762098e-165	0.00024491654413059	0.0167736134111005
Type II Diabetes	SIAE	11	124503009	0.0344729	0.327314	0.4850354184844976	False	5.0	7.367253384286349e-162	0.972899329916651	2.1273164050707297e-165	0.00028091232740488	0.0268197577559409
Heart Attack	SIAE	11	124503009	-0.0426576	0.447827	0.3488897258585544	False	5.0	7.417869669284459e-162	0.979583578060276	2.27340287488669e-165	0.00030020792174964	0.0201162140179609
High Cholesterol	SIAE	11	124503009	0.0508242	0.111037	0.9545322805081524	False	5.0	7.425209280302799e-162	0.980552827014958	1.6105683186229298e-165	0.00021267627074688	0.0192344967142811
Essential Hypertension	SIAE	11	124503009	-0.00287772	0.888703	0.0512433537787914	False	5.0	7.512459693431467e-162	0.992074877912364	1.36765929088573e-165	0.00018060493527058	0.0077445171523404
Angina	VSIG2	11	124617368	-0.0829271	0.110544	0.9564648246601816	False	8.0	3.6366173515909496e-135	0.984048967110971	8.860600576181858e-139	0.00023975385231648	0.0157112790367287
Type II Diabetes	VSIG2	11	124617368	0.0192978	0.630742	0.2001482491383918	False	8.0	3.6403012228264696e-135	0.985045802723245	1.03024059427331e-138	0.000278768933217	0.0146754283435346
Heart Attack	VSIG2	11	124617368	-0.109358	0.085983	1.065587406151831	False	8.0	3.4916305543861e-135	0.94481632472924	1.04927003574695e-138	0.0002838946443504	0.0548997806264196
High Cholesterol	VSIG2	11	124617368	0.0515853	0.155177	0.8091726484986062	False	8.0	3.6436087795301e-135	0.985940809660515	7.243689147848508e-139	0.00019600216372335	0.0138631881757873
Essential Hypertension	VSIG2	11	124617368	-0.0144885	0.535881	0.2709316408691278	False	8.0	3.67946135609451e-135	0.995642322777105	6.654821762686889e-139	0.00018007342557542	0.0041776037973007
Angina	ROBO4	11	124753587	0.0444888	0.760716	0.118777449212794	False	1.0	3.48865460885457e-24	0.990210714711083	8.28290339376142e-28	0.00023509420910376	0.0095541910798115
Type II Diabetes	ROBO4	11	124753587	-0.228967	0.0451724	1.345126834852214	False	1.0	3.33687539959554e-24	0.947130095925489	9.52365830519542e-28	0.00027028633357673	0.052599617740935
Heart Attack	ROBO4	11	124753587	-0.386593	0.0335745	1.473990446235058	False	1.0	3.1630241380644003e-24	0.897784602824155	9.74846397277743e-28	0.0002766383450643	0.101938758830779
High Cholesterol	ROBO4	11	124753587	-0.0620847	0.54196	0.2660327658976513	False	1.0	3.49545815511089e-24	0.992141815710287	6.46131170249394e-28	0.00018339170615877	0.0076747925835529
Essential Hypertension	ROBO4	11	124753587	-0.016925	0.797271	0.0983940326820471	False	1.0	3.50741475291501e-24	0.995535545553042	6.330835611006189e-28	0.00017969029813837	0.0042847641488168
Angina	ACRV1	11	125541417	0.140962	0.570683	0.243605064398925	False	1.0	1.6673893107009902e-20	0.988682823923109	4.81871633880258e-24	0.00028572054564928	0.0110314555312417
Type II Diabetes	ACRV1	11	125541417	-0.201552	0.295681	0.5291765816634928	False	1.0	1.6669937037497602e-20	0.988448247753524	3.44855995124461e-24	0.00020447658201585	0.0113472756644593
Heart Attack	ACRV1	11	125541417	0.231525	0.448074	0.3486502557837403	False	1.0	1.6543829772830102e-20	0.980970684730392	6.17341041485386e-24	0.00036604299474257	0.0186632722748623
High Cholesterol	ACRV1	11	125541417	-0.132289	0.445327	0.3513209729677344	False	1.0	1.6703062503136402e-20	0.990412430845102	1.01323876318229e-23	0.00060079725368574	0.0089867719012132
Essential Hypertension	ACRV1	11	125541417	-0.0836514	0.455905	0.3411256447787308	False	1.0	1.6737580438399602e-20	0.992459180784843	2.93839604157154e-24	0.00017422861887435	0.0073665905962808
Angina	CDON	11	125825691	-0.0317406	0.551847	0.2581813140572656	False	16.0	3.51159611299938e-38	0.984867741721695	1.0846840983333999e-41	0.00030420411920315	0.0148280541591054
Type II Diabetes	CDON	11	125825691	0.062783	0.127004	0.89618260069309	False	16.0	3.5248473988515e-38	0.98858421809088	1.18907933708564e-41	0.00033348501360559	0.0110822968955213
Heart Attack	CDON	11	125825691	0.0341881	0.604693	0.2184650588109084	False	15.0	3.50167856996559e-38	0.982086252080855	1.45607107534635e-41	0.00040836243555838	0.0175053854835888
High Cholesterol	CDON	11	125825691	-0.0519044	0.161784	0.7910644311496026	False	16.0	3.45254591003659e-38	0.968306429381451	3.17432631118883e-41	0.00089025969096628	0.030803310927589
Essential Hypertension	CDON	11	125825691	-0.00701399	0.770324	0.1133265711700903	False	16.0	3.52233217999224e-38	0.987878795873135	6.70486064505036e-42	0.00018803906367782	0.0119331650631803
Angina	ADAMTS8	11	130274820	-0.0494166	0.0209323	1.6791830496150149	False	44.0	0.0	0.950654814388646	0.0	0.00033168413732579	0.0490135014740643
Type II Diabetes	ADAMTS8	11	130274820	-0.00661825	0.688764	0.1619295604654534	False	44.0	0.0	0.989235937324821	0.0	0.00033088046231024	0.0104331822129127
Heart Attack	ADAMTS8	11	130274820	0.00407559	0.876605	0.0571960565360219	False	44.0	0.0	0.976231522002715	0.0	0.00031533242275152	0.0234531455745228
High Cholesterol	ADAMTS8	11	130274820	0.00412856	0.790626	0.1020289078391618	False	43.0	0.0	0.990488470818921	0.0	0.00022400828879568	0.0092875208922385
Essential Hypertension	ADAMTS8	11	130274820	-0.0164796	0.0878422	1.0562967958915297	False	44.0	0.0	0.991103069138222	0.0	0.00015608311255906	0.0087408477491462
Angina	JAM3	11	133938820	0.127285	0.257372	0.5894387026023302	False	3.0	2.25325202561464e-35	0.979391042852079	1.17410945460218e-38	0.00051032376109126	0.0200986333868303
Type II Diabetes	JAM3	11	133938820	-0.0114584	0.89448	0.0484293655345542	False	3.0	2.27958298718282e-35	0.990835971167421	9.957674910015351e-39	0.00043281231936513	0.0087312165132073
Heart Attack	JAM3	11	133938820	-0.0681816	0.619024	0.2082925127480432	False	3.0	2.2704745150512095e-35	0.986876912918121	1.03245644075864e-38	0.00044875730731422	0.0126743297745606
High Cholesterol	JAM3	11	133938820	0.0140147	0.857296	0.0668692026140802	False	3.0	2.2821119889468802e-35	0.991935218675878	5.60237352166304e-39	0.0002435067096855	0.0078212746144305
Essential Hypertension	JAM3	11	133938820	0.0275462	0.584859	0.2329488226405542	False	3.0	2.2780643874250096e-35	0.990175901639663	4.88073243687028e-39	0.00021213914822378	0.0096119592121108
Angina	LRTM2	12	1929433	-0.00160473	0.98564	0.0062816799495626	False	1.0	1.07988738360425e-66	0.980873895879935	3.1352484375535395e-70	0.00028476677847674	0.0188413373415837
Type II Diabetes	LRTM2	12	1929433	0.0553072	0.422717	0.3739502862194014	False	1.0	1.07857948212156e-66	0.979685914204964	2.6388985883093894e-70	0.00023968201935288	0.020074403775682
Heart Attack	LRTM2	12	1929433	-0.100881	0.355692	0.4489259025817947	False	1.0	1.06278282954003e-66	0.965337636417153	7.41060512512861e-70	0.00067309311108335	0.0339892704717512
High Cholesterol	LRTM2	12	1929433	0.0811386	0.191805	0.7171400757675129	False	1.0	1.06733066851139e-66	0.969468489872246	1.98165801727718e-70	0.00017997785769231	0.030351532270071
Essential Hypertension	LRTM2	12	1929433	-0.00451195	0.910559	0.0406919086891858	False	1.0	1.09083645341727e-66	0.990819059539422	5.11263451731182e-70	0.00046438109642174	0.0087165593641699
Angina	FKBP4	12	2904119	-0.228227	0.365466	0.4371530200719719	False	1.0	2.43694256354806e-06	0.968423508472669	8.3241585624047e-10	0.00033077720089983	0.0312432765514509
Type II Diabetes	FKBP4	12	2904119	-0.210606	0.281723	0.5501776955583212	False	1.0	2.45252509355732e-06	0.97461589523992	6.27507233450519e-10	0.00024935168142786	0.0251322999260505
Heart Attack	FKBP4	12	2904119	-0.141936	0.643894	0.1911856217770046	False	1.0	2.4528921271364e-06	0.974761751235626	1.2711274411494402e-09	0.00050512198310961	0.0247306726180101
High Cholesterol	FKBP4	12	2904119	-0.0568903	0.744281	0.1282630675330224	False	1.0	2.47928552861028e-06	0.985250300577399	4.44367877971682e-10	0.00017657977336636	0.0145706399193385
Essential Hypertension	FKBP4	12	2904119	-0.221065	0.0595866	1.2248513946283257	False	1.0	2.39172791904283e-06	0.950455532870955	1.05967055160005e-09	0.0004210757569879	0.0491209985844678
Angina	CRACR2A	12	3715799	-0.0600666	0.335695	0.4740551272911025	False	6.0	1.2390745551771401e-58	0.98058425648719	4.19225909061234e-62	0.00033175776936519	0.019083985743458
Type II Diabetes	CRACR2A	12	3715799	-0.0178405	0.710754	0.1482806874967684	False	6.0	1.22717685114239e-58	0.971168599280716	2.2366876770585895e-60	0.017700790592591	0.0111306101267037
Heart Attack	CRACR2A	12	3715799	-0.128771	0.0932102	1.0305365601639405	False	6.0	1.22572053827095e-58	0.970016096012615	3.8148454253617e-62	0.00030188369854898	0.0296820202888375
High Cholesterol	CRACR2A	12	3715799	-0.0685988	0.11441	0.9415360143977493	False	6.0	1.2548928835134601e-58	0.99310263455067	2.66189044785402e-62	0.00021065396425489	0.0066867114850708
Essential Hypertension	CRACR2A	12	3715799	-0.0511664	0.0694382	1.158401545610935	False	6.0	1.25297357586199e-58	0.991583724442696	2.0375260586217e-62	0.00016124183956969	0.0082550337177255
Angina	TIGAR	12	4430371	0.347504	0.12992	0.8863239881028999	False	1.0	1.44720202170002e-07	0.97284519606365	5.387380948487069e-11	0.00036213656802861	0.0267925225942459
Type II Diabetes	TIGAR	12	4430371	-0.873035	3.16703e-05	4.499347822711843	True	1.0	6.53935534526783e-11	0.00043959173200076	1.19023427412918e-12	7.3826220930994e-06	0.999553025579324
Heart Attack	TIGAR	12	4430371	0.0770841	0.77979	0.1080223384897435	False	1.0	1.47101012190486e-07	0.988849593146253	4.39097731539248e-11	0.00029516570153529	0.0108550940072898
High Cholesterol	TIGAR	12	4430371	-0.277121	0.0847386	1.0719187154270429	False	1.0	1.44892136193588e-07	0.974000979318883	3.32496533484164e-11	0.00022349644443428	0.0257753793112968
Essential Hypertension	TIGAR	12	4430371	-0.0373017	0.713085	0.1468586989970383	False	1.0	1.48122656326054e-07	0.995717339122321	2.17583428249592e-11	0.0001462624312601	0.0041362503020047
Angina	NTF3	12	5541278	0.0776336	0.158729	0.7993437198148714	False	9.0	3.9999439691011095e-75	0.985757011622995	1.02121114783479e-78	0.00025166190960005	0.0139913264674046
Type II Diabetes	NTF3	12	5541278	-0.00601959	0.887324	0.0519177716912416	False	9.0	4.008999475524339e-75	0.987988675121147	2.89016713528007e-78	0.00071225404389643	0.0112990708349579
Heart Attack	NTF3	12	5541278	0.0169485	0.801904	0.0958776202018213	False	9.0	3.9778735241099083e-75	0.980317911458649	1.6600722118948298e-78	0.00040910149305426	0.0192729870482891
High Cholesterol	NTF3	12	5541278	-0.0336197	0.379753	0.4204987865809116	False	9.0	4.022098165883569e-75	0.991216751805329	9.174122875960469e-79	0.00022608458042154	0.0085571636142448
Essential Hypertension	NTF3	12	5541278	0.0469575	0.0591275	1.2282104832393137	False	9.0	4.0291194471435396e-75	0.992947095351654	1.02539360594604e-78	0.00025269682085666	0.0068002078274865
Angina	VWF	12	6058040	0.083179	0.371471	0.430075085083965	False	3.0	1.6262984006897e-29	0.984743535945523	6.53427453554632e-33	0.00039564978107592	0.0148608142734049
Type II Diabetes	VWF	12	6058040	-0.00373364	0.958563	0.0183793385467675	False	3.0	1.6403775949906e-29	0.99326865997765	4.4203493908728496e-33	0.00026765384732922	0.0064636861750159
Heart Attack	VWF	12	6058040	-0.000629827	0.995595	0.0019172931380347	False	3.0	1.62737950038993e-29	0.985398155012393	1.45051725430078e-32	0.00087829804060978	0.0137235469469933
High Cholesterol	VWF	12	6058040	0.157654	0.0161105	1.79289098075575	False	3.0	1.60356925169069e-29	0.970980758742506	4.10439113106818e-33	0.00024850935324573	0.0287707319042524
Essential Hypertension	VWF	12	6058040	-0.0229287	0.58493	0.2328961038882785	False	3.0	1.64473856244915e-29	0.995909279013773	4.64255973167793e-33	0.00028111047414175	0.0038096105120861
Angina	LTBR	12	6484211	-0.0435397	0.203052	0.692392728485266	False	12.0	0.0	0.989978807707878	0.0	0.00032353165487865	0.0096976606372972
Type II Diabetes	LTBR	12	6484211	-0.0338785	0.199415	0.7002421771566845	False	12.0	0.0	0.993780748005705	0.0	0.00023448808156545	0.0059847639127781
Heart Attack	LTBR	12	6484211	-0.00376904	0.928429	0.0322513025727825	False	12.0	0.0	0.989745584223548	0.0	0.00085811692963905	0.0093962988467775
High Cholesterol	LTBR	12	6484211	-0.0115757	0.626381	0.2031614241945297	False	12.0	0.0	0.993813793158466	0.0	0.00021326170106675	0.0059729451404761
Essential Hypertension	LTBR	12	6484211	-0.00456381	0.767255	0.1150602727034593	False	12.0	0.0	0.996245139034494	0.0	0.0002636953392584	0.0034911656262292
Angina	CD27	12	6554033	-0.0261459	0.549889	0.2597249678741904	False	12.0	4.0965937416005497e-243	0.991175714672756	1.33979077801313e-246	0.0003241585853727	0.0085001267418166
Type II Diabetes	CD27	12	6554033	-0.00199925	0.952725	0.0210324385195818	False	12.0	4.10527563441776e-243	0.99327630893731	9.61859739866499e-247	0.00023271899541899	0.0064909720672782
Heart Attack	CD27	12	6554033	-0.0630891	0.23858	0.622365965752408	False	12.0	4.0549690769535e-243	0.981104577691173	3.5080448154979096e-246	0.00084876417946145	0.0180466581294219
High Cholesterol	CD27	12	6554033	-0.0313101	0.303427	0.5179457767816952	False	12.0	4.1067495916494497e-243	0.99363293463775	8.66754312113584e-247	0.00020970832375917	0.0061573570385107
Essential Hypertension	CD27	12	6554033	0.0403058	0.0412195	1.3848972805955726	False	12.0	3.95541176112033e-243	0.957016567042286	1.05065006397385e-246	0.0002541789541585	0.0427292540035179
Angina	LAG3	12	6881678	0.0627097	0.33202	0.4788357547657668	False	5.0	6.41026153415141e-110	0.987929812909484	2.1626782704179e-113	0.00033329811945806	0.0117368889710684
Type II Diabetes	LAG3	12	6881678	0.0796472	0.11099	0.9547161486048644	False	5.0	6.42943044683086e-110	0.990884066837532	1.2684007479747601e-113	0.0001954765466304	0.0089204566158266
Heart Attack	LAG3	12	6881678	0.0967027	0.223247	0.6512143684627072	False	5.0	5.96385518245997e-110	0.919131037514977	5.24007418531339e-113	0.00080753495829481	0.0800614275267148
High Cholesterol	LAG3	12	6881678	0.0173919	0.699545	0.155184343183465	False	5.0	6.445968151796812e-110	0.993432807116836	1.3324242019395302e-113	0.00020534520449352	0.0063618476786755
Essential Hypertension	LAG3	12	6881678	0.0464783	0.111466	0.9528575834154864	False	5.0	6.43845271094633e-110	0.992274550463219	1.8824261402020702e-113	0.00029010916199735	0.007435340374786
Angina	CD4	12	6896024	-0.0389401	0.301178	0.5211767550063768	False	10.0	0.0	0.984426892236013	0.0	0.00034163442342087	0.01523147334052
Type II Diabetes	CD4	12	6896024	-0.0353887	0.223233	0.6512416042750555	False	10.0	0.0	0.986014416967626	0.0	0.00019938906611551	0.0137861939662569
Heart Attack	CD4	12	6896024	-0.0317635	0.49123	0.3087151181767303	False	10.0	0.0	0.985417334498773	0.0	0.00087867545564386	0.0137039900455519
High Cholesterol	CD4	12	6896024	-0.0312396	0.232632	0.6333305455510875	False	10.0	0.0	0.990502789037088	0.0	0.00020931422442654	0.0092878967384776
Essential Hypertension	CD4	12	6896024	0.0131726	0.438761	0.3577719823679057	False	10.0	0.0	0.995276056202816	0.0	0.00029434306644192	0.004429600730757
Angina	C1S	12	7096351	0.102506	0.000226619	3.64470368119268	True	24.0	0.0	0.112990165926487	0.0	4.0212162845628e-05	0.88696962191075
Type II Diabetes	C1S	12	7096351	0.0360896	0.092817	1.0323724728109898	False	24.0	0.0	0.971334310657558	0.0	0.00018836648853171	0.0284773228537981
Heart Attack	C1S	12	7096351	0.0557695	0.102078	0.9910678476106952	False	24.0	0.0	0.966090129425872	0.0	0.00084979284755829	0.0330600777266448
High Cholesterol	C1S	12	7096351	0.05594	0.00387251	2.4120074520867134	False	24.0	0.0	0.769369213928204	0.0	0.0003088096245935	0.230321976447266
Essential Hypertension	C1S	12	7096351	0.015836	0.206519	0.6850399865472117	False	24.0	0.0	0.989547996660292	0.0	0.00029925092877469	0.0101527524110026
Angina	C1R	12	7187513	0.13483	0.000249223	3.603411880503424	True	14.0	0.0	0.148851338360037	0.0	5.20486942665399e-05	0.851096612945644
Type II Diabetes	C1R	12	7187513	0.0476028	0.094005	1.0268490462443478	False	14.0	0.0	0.97396405077692	0.0	0.00018290759208369	0.0258530416310027
Heart Attack	C1R	12	7187513	0.0657601	0.144655	0.8396665503680162	False	14.0	0.0	0.968600244888944	0.0	0.0008426847033767	0.0305570704076231
High Cholesterol	C1R	12	7187513	0.0605606	0.017937	1.7462501918601876	False	14.0	0.0	0.799580366060981	0.0	0.00031677763656125	0.200102856302405
Essential Hypertension	C1R	12	7187513	0.0149237	0.368422	0.4336544441827688	False	14.0	0.0	0.990534976768005	0.0	0.00029593308960917	0.0091690901424209
Angina	C1RL	12	7242183	-0.0192139	0.39157	0.407190588915744	False	29.0	0.0	0.967400695421038	0.0	0.00034102004746545	0.032258284531486
Type II Diabetes	C1RL	12	7242183	0.0221333	0.201773	0.6951369487805903	False	29.0	0.0	0.959006497886518	0.0	0.00018011296469825	0.0408133891488117
Heart Attack	C1RL	12	7242183	0.00221655	0.935873	0.0287830819685039	False	28.0	0.0	0.9515621763923	0.0	0.00082769870016854	0.0476101249075128
High Cholesterol	C1RL	12	7242183	-0.00171246	0.912611	0.0397143008378374	False	29.0	0.0	0.975980013827888	0.0	0.00038805609786007	0.0236319300742075
Essential Hypertension	C1RL	12	7242183	-0.00348351	0.731399	0.135845637783562	False	29.0	0.0	0.974634887987518	0.0	0.00029115572790109	0.0250739562845566
Angina	RBP5	12	7276280	-0.0527953	0.136376	0.8652620518544568	False	19.0	0.0	0.952651030038562	0.0	0.00033386876498234	0.0470151011964817
Type II Diabetes	RBP5	12	7276280	-0.000573872	0.983275	0.0073250027376706	False	19.0	0.0	0.989712231888806	0.0	0.00018503405587348	0.0101027340552778
Heart Attack	RBP5	12	7276280	0.0312616	0.471474	0.3265422519571295	False	18.0	0.0	0.983467200680202	0.0	0.00085400119665488	0.0156787981231385
High Cholesterol	RBP5	12	7276280	0.0165272	0.503039	0.2983983433174205	False	17.0	0.0	0.990475692561512	0.0	0.00039904635582697	0.0091252610826427
Essential Hypertension	RBP5	12	7276280	0.0128359	0.422287	0.3743922880166422	False	19.0	0.0	0.993839980787067	0.0	0.0002961786116548	0.0058638406013104
Angina	CLSTN3	12	7282294	-0.00737777	0.765336	0.1161478577751714	False	28.0	0.0	0.992207830930236	0.0	0.00034877236097685	0.007443396708748
Type II Diabetes	CLSTN3	12	7282294	-0.0328538	0.0851152	1.0699928760299016	False	29.0	0.0	0.964449972253283	0.0	0.00018049901865183	0.0353695287281187
Heart Attack	CLSTN3	12	7282294	0.0117911	0.697069	0.15672423074549	False	29.0	0.0	0.989197136360691	0.0	0.00085795548817754	0.0099449081510342
High Cholesterol	CLSTN3	12	7282294	-0.0278396	0.10617	0.9739981826428228	False	27.0	0.0	0.972691899022793	0.0	0.0003927068570642	0.0269153941201321
Essential Hypertension	CLSTN3	12	7282294	-0.00321392	0.773238	0.1116868111556556	False	29.0	0.0	0.996187817582506	0.0	0.00029708726923135	0.0035150951482996
Angina	CLEC4C	12	7882011	0.00120156	0.935239	0.029077391140872	False	61.0	0.0	0.99210162175136	0.0	0.00034578800377878	0.0075525902448203
Type II Diabetes	CLEC4C	12	7882011	0.00592678	0.604393	0.2186805742452857	False	61.0	0.0	0.993885855028513	0.0	0.00017990340359699	0.0059342415680641
Heart Attack	CLEC4C	12	7882011	0.0110781	0.541877	0.2660992822503287	False	57.0	0.0	0.988141933730579	0.0	0.00085935528302462	0.0109987109867482
High Cholesterol	CLEC4C	12	7882011	1.45176e-05	0.998876	0.0004884215420164	False	60.0	0.0	0.994356774668887	0.0	0.00040569262210309	0.0052375327089417
Essential Hypertension	CLEC4C	12	7882011	0.00658881	0.32631	0.4863696167476076	False	61.0	0.0	0.99563845068713	0.0	0.0001626260072618	0.0041989233059494
Angina	CLEC4A	12	8276228	0.0617268	0.0128556	1.8909076490399308	False	9.0	0.0	0.801087614976133	0.0	0.00016570438387201	0.198746680640047
Type II Diabetes	CLEC4A	12	8276228	-0.00252593	0.895016	0.0481692008297865	False	9.0	0.0	0.976511817619491	0.0	0.00016471414518652	0.0233234682354014
Heart Attack	CLEC4A	12	8276228	-0.0438048	0.149205	0.8262166230025921	False	9.0	0.0	0.892762905258546	0.0	0.00032076292791305	0.106916331813433
High Cholesterol	CLEC4A	12	8276228	0.00108429	0.950235	0.0221689772561873	False	8.0	0.0	0.964596846867002	0.0	0.0005300990997691	0.0348730540332694
Essential Hypertension	CLEC4A	12	8276228	0.0114677	0.306246	0.5139295750821786	False	9.0	0.0	0.979914439521551	0.0	0.00016818097542484	0.019917379502917
Angina	CLEC6A	12	8608522	-0.0276946	0.204109	0.690137845043059	False	35.0	0.0	0.974594469227044	0.0	0.00022160422403406	0.0251839265490265
Type II Diabetes	CLEC6A	12	8608522	-0.0222244	0.186477	0.7293747262631441	False	35.0	0.0	0.991819428842757	0.0	0.00017588056884787	0.0080046905884345
Heart Attack	CLEC6A	12	8608522	0.0431956	0.106319	0.9733891168708578	False	35.0	0.0	0.971238292939348	0.0	0.00036162998490545	0.0284000770758233
High Cholesterol	CLEC6A	12	8608522	-0.0073366	0.629328	0.2011229452349185	False	34.0	0.0	0.99078733827662	0.0	0.0005694627045437	0.008643199018769
Essential Hypertension	CLEC6A	12	8608522	-0.0126846	0.197465	0.7045098704369559	False	35.0	0.0	0.994369640147988	0.0	0.00019279082124371	0.0054375690307596
Angina	CLEC4D	12	8662071	-0.00100115	0.9624	0.0166443856682116	False	29.0	0.0	0.991793996288414	0.0	0.00022204440486424	0.007983959306654
Type II Diabetes	CLEC4D	12	8662071	-0.0455372	0.00609728	2.214863860798521	False	28.0	0.0	0.868134799857265	0.0	0.00014895595992461	0.131716244182926
Heart Attack	CLEC4D	12	8662071	-0.0505808	0.0526337	1.2787360992378656	False	29.0	0.0	0.985092124647086	0.0	0.00036341325608475	0.0145444620969173
High Cholesterol	CLEC4D	12	8662071	0.00252024	0.864549	0.0632103872060829	False	29.0	0.0	0.993877605276392	0.0	0.00056921062625458	0.0055531840973658
Essential Hypertension	CLEC4D	12	8662071	-0.00678345	0.479223	0.3194623464339003	False	29.0	0.0	0.994435123019703	0.0	0.0001666069449301	0.005398270035588
Angina	MFAP5	12	8789942	-0.00820921	0.840306	0.0755625354718967	False	12.0	7.58334716295419e-130	0.982322443287773	1.6530581282356698e-133	0.00021412160125519	0.0174634351109597
Type II Diabetes	MFAP5	12	8789942	0.0494418	0.116598	0.9333088989459	False	12.0	7.53113939165616e-130	0.975559616219717	1.2620497469193798e-133	0.00016346763788964	0.0242769161424145
Heart Attack	MFAP5	12	8789942	0.0550497	0.271136	0.566812815273211	False	12.0	7.58223281201156e-130	0.982178093844562	2.762258485842549e-133	0.00035780385657803	0.0174641022988374
High Cholesterol	MFAP5	12	8789942	-0.00547784	0.86155	0.0647195132316501	False	13.0	7.63835324919896e-130	0.98944775508935	4.2836780931910295e-133	0.00055488802688884	0.0099973568837829
Essential Hypertension	MFAP5	12	8789942	-0.0221588	0.276819	0.5578041045622173	False	13.0	7.64894267681557e-130	0.990819475542844	1.2313040123114098e-133	0.00015949387463088	0.0090210305825031
Angina	M6PR	12	9092959	-0.122325	0.101245	0.9946264152839396	False	3.0	8.854314633886989e-98	0.950676705718814	1.85534503814708e-101	0.00019917588560468	0.0491241183955833
Type II Diabetes	M6PR	12	9092959	0.0386309	0.502039	0.2992625441559804	False	3.0	9.210230133455287e-98	0.988890908470193	2.07505111160332e-101	0.00022278895660028	0.010886302573195
Heart Attack	M6PR	12	9092959	0.0209672	0.820891	0.0857145057809551	False	3.0	9.173371105924808e-98	0.984933400710691	3.41088576353231e-101	0.00036621351197736	0.0147003857773421
High Cholesterol	M6PR	12	9092959	0.0672711	0.201427	0.6958823154850724	False	3.0	9.202677469848127e-98	0.988079988409821	5.27880952683244e-101	0.0005667721889402	0.0113532394012371
Essential Hypertension	M6PR	12	9092959	-0.108847	0.00133288	2.8752089486234595	True	3.0	4.4527751975108887e-98	0.478088912706478	7.19603479970736e-102	7.69419677290629e-05	0.521834145325781
Angina	PZP	12	9301436	-0.0140977	0.668736	0.1747452968382141	False	41.0	0.0	0.988914147229809	0.0	0.00021479290001492	0.0108710598701365
Type II Diabetes	PZP	12	9301436	0.029658	0.243647	0.6132389316722487	False	41.0	0.0	0.992814952016791	0.0	0.00022395475918886	0.0069610932241009
Heart Attack	PZP	12	9301436	-0.0356935	0.376856	0.4238245658475507	False	41.0	0.0	0.969965886042831	0.0	0.00028027443250198	0.0297538395245741
High Cholesterol	PZP	12	9301436	0.0309221	0.177331	0.751215336863287	False	41.0	0.0	0.993493173420829	0.0	0.00038051667085246	0.0061263099082832
Essential Hypertension	PZP	12	9301436	-0.000921581	0.950994	0.0218222230995067	False	40.0	0.0	0.994983460553803	0.0	0.00017154456248462	0.0048449948836694
Angina	KLRB1	12	9747147	0.00964332	0.858848	0.066083691352012	False	8.0	1.62311528060556e-82	0.950834350778781	3.31887153700447e-86	0.00019439364493549	0.0489712555762699
Type II Diabetes	KLRB1	12	9747147	-0.0211251	0.612651	0.2127868532743753	False	8.0	1.64569613931152e-82	0.964062404500078	3.691669113320301e-86	0.00021624017536998	0.0357213553245503
Heart Attack	KLRB1	12	9747147	-0.111406	0.0948319	1.0230455480672545	False	8.0	1.6002189519542298e-82	0.937421492155278	4.86879985652287e-86	0.00028518195851891	0.062293325886199
High Cholesterol	KLRB1	12	9747147	0.0145176	0.700343	0.1546892078096379	False	8.0	1.6486957390044198e-82	0.965819594799912	6.44631023419889e-86	0.00037761038983235	0.0338027948102438
Essential Hypertension	KLRB1	12	9747147	0.0672158	0.00844188	2.0735608255656706	False	7.0	1.4533417355384798e-82	0.851379604444901	2.51786988080308e-86	0.00014741215073863	0.148472983404362
Angina	CD69	12	9905082	0.197963	0.408469	0.3888408978581403	False	1.0	6.26378459129649e-08	0.989199238476608	1.23550046236755e-11	0.00019510840447362	0.0106055904687187
Type II Diabetes	CD69	12	9905082	-0.253887	0.174809	0.7574362115773742	False	1.0	6.2358474216987e-08	0.984787300816888	1.38266473367072e-11	0.00021834653046121	0.0149942902803492
Heart Attack	CD69	12	9905082	-0.454761	0.127518	0.894428507395385	False	1.0	6.16222089208668e-08	0.97315993626511	1.76860480624999e-11	0.00027928876043266	0.026560713334562
High Cholesterol	CD69	12	9905082	-0.153725	0.357062	0.4472563667449097	False	1.0	6.27797482317318e-08	0.991440210560937	2.23249994641731e-11	0.00035255952236362	0.0082071671146266
Essential Hypertension	CD69	12	9905082	-0.148249	0.174847	0.7573418148538671	False	1.0	6.27383844316429e-08	0.990786978638684	1.0647154730695298e-11	0.0001681383439666	0.0090448202683184
Angina	KLRF1	12	9980077	-0.0186681	0.627074	0.202681205747718	False	9.0	7.729653856468971e-148	0.974152184966264	1.5341491778433297e-151	0.00019333042126438	0.025654484612497
Type II Diabetes	KLRF1	12	9980077	-0.0396589	0.18152	0.7410755171231205	False	9.0	7.694658665231209e-148	0.9697418138629	1.724269086252e-151	0.00021728824083445	0.0300408978962834
Heart Attack	KLRF1	12	9980077	0.0010257	0.982648	0.0076020254383421	False	9.0	7.60838718493859e-148	0.958869198790105	2.2236889563829294e-151	0.00028022268357252	0.0408505785263116
High Cholesterol	KLRF1	12	9980077	-0.0486716	0.0670685	1.1734814066309842	False	9.0	7.825385649976059e-148	0.986217063620257	2.6799240625747297e-151	0.00033773725886837	0.0134451991208459
Essential Hypertension	KLRF1	12	9980077	0.0298404	0.0850498	1.070326703321236	False	9.0	7.876793586060281e-148	0.992695898790754	1.3598879163662101e-151	0.00017137961273793	0.0071327215965252
Angina	CLEC12A	12	10103915	0.00933725	0.739017	0.1313455711839643	False	27.0	0.0	0.988193893838319	0.0	0.00020042667924681	0.011605679482422
Type II Diabetes	CLEC12A	12	10103915	-0.0175939	0.416618	0.3802619702696978	False	27.0	0.0	0.992419877909315	0.0	0.0004823675165455	0.0070977545742174
Heart Attack	CLEC12A	12	10103915	0.0292939	0.393485	0.4050718186833021	False	27.0	0.0	0.97356936561008	0.0	0.00029054404479035	0.0261400903450664
High Cholesterol	CLEC12A	12	10103915	0.00525838	0.787638	0.103673339268044	False	27.0	0.0	0.991714512780904	0.0	0.00024049538048393	0.0080449918385178
Essential Hypertension	CLEC12A	12	10103915	-0.0223167	0.0780437	1.1076621491763965	False	27.0	0.0	0.991310311920891	0.0	0.00016833854551333	0.008521349533648
Angina	CLEC1A	12	10222153	0.0636928	0.0439213	1.3573248139479686	False	17.0	0.0	0.973326078045328	0.0	0.00019382359766885	0.0264800983570011
Type II Diabetes	CLEC1A	12	10222153	-0.000520808	0.982973	0.0074584110712746	False	17.0	0.0	0.98918484806683	0.0	0.00061652695852581	0.0101986249746876
Heart Attack	CLEC1A	12	10222153	-0.0233112	0.546896	0.2620952530456948	False	17.0	0.0	0.987937622498949	0.0	0.00029389345993844	0.011768484041068
High Cholesterol	CLEC1A	12	10222153	0.000333809	0.987893	0.0052900918759952	False	17.0	0.0	0.990799233355374	0.0	0.00021632024838825	0.0089844463962935
Essential Hypertension	CLEC1A	12	10222153	-0.00811512	0.569071	0.2448335455828192	False	17.0	0.0	0.995122034056087	0.0	0.00013986787027754	0.0047380980736444
Angina	CLEC7A	12	10269376	-0.00492487	0.722551	0.1411314935722674	False	52.0	0.0	0.980192686379896	0.0	0.00019376250363404	0.0196135511166262
Type II Diabetes	CLEC7A	12	10269376	0.00812975	0.448556	0.348183329715147	False	52.0	0.0	0.986955132135022	0.0	0.00062141498695814	0.0124234528780327
Heart Attack	CLEC7A	12	10269376	0.00677964	0.690019	0.1611389505938326	False	52.0	0.0	0.982387552510548	0.0	0.00028851859911335	0.0173239288906203
High Cholesterol	CLEC7A	12	10269376	0.00725087	0.454306	0.3426515274387655	False	52.0	0.0	0.987201834438275	0.0	0.00020885074665319	0.012589314815
Essential Hypertension	CLEC7A	12	10269376	0.0134128	0.0333097	1.4774292787147458	False	51.0	0.0	0.981979309800121	0.0	0.00013525124261004	0.0178854389574596
Angina	OLR1	12	10310902	-0.00599527	0.96017	0.0176518674545373	False	3.0	2.51665907050855e-30	0.988766702173514	5.01718401276261e-34	0.00019711326590046	0.0110361845605799
Type II Diabetes	OLR1	12	10310902	-0.0783273	0.399072	0.3989487424542168	False	3.0	2.5166175606316097e-30	0.988750393415365	1.6976013116828e-33	0.00066696230406677	0.0105826442805638
Heart Attack	OLR1	12	10310902	-0.00532251	0.971199	0.012691773442114	False	3.0	2.51491487419939e-30	0.988081427297483	7.41053205309275e-34	0.00029114485661107	0.0116274278458999
High Cholesterol	OLR1	12	10310902	0.0664847	0.427239	0.3693291101187516	False	3.0	2.5258141488127297e-30	0.992363628228793	5.41185939479325e-34	0.00021262162440316	0.0074237501468037
Essential Hypertension	OLR1	12	10310902	-0.0323429	0.551439	0.2585025220789278	False	3.0	2.5329966580311e-30	0.995185554343618	3.51851506065672e-34	0.00013823583011025	0.0046762098262747
Angina	KLRD1	12	10378657	-0.0309139	0.287851	0.5408322574587081	False	22.0	0.0	0.987927231580385	0.0	0.00020601206648182	0.0118667563531756
Type II Diabetes	KLRD1	12	10378657	-0.0143026	0.52391	0.2807433119865425	False	22.0	0.0	0.990316451762223	0.0	0.00071487497831955	0.008968673259372
Heart Attack	KLRD1	12	10378657	0.104383	0.00340458	2.467936456418712	False	22.0	0.0	0.858596623763112	0.0	0.00026632447844781	0.141137051758337
High Cholesterol	KLRD1	12	10378657	-0.00776656	0.701546	0.1539438472426139	False	21.0	0.0	0.992659284193294	0.0	0.00021663899895825	0.0071240768077496
Essential Hypertension	KLRD1	12	10378657	0.00322325	0.805958	0.0936875895143904	False	22.0	0.0	0.995846776266896	0.0	0.00014461009284523	0.004008613640328
Angina	KLRK1	12	10524952	-0.0283772	0.2179	0.6617427697537444	False	35.0	0.0	0.977728691967542	0.0	0.00019014910208497	0.0220811589302833
Type II Diabetes	KLRK1	12	10524952	-0.0149722	0.40027	0.3976469587899651	False	35.0	0.0	0.990860502894001	0.0	0.00070538378803606	0.0084341133180094
Heart Attack	KLRK1	12	10524952	0.0107761	0.702564	0.1533141076067702	False	35.0	0.0	0.98177444173671	0.0	0.00029163657236546	0.0179339216909608
High Cholesterol	KLRK1	12	10524952	-0.017362	0.278799	0.5547087883045188	False	35.0	0.0	0.990442395161444	0.0	0.00020020092166879	0.0093574039168714
Essential Hypertension	KLRK1	12	10524952	0.00134171	0.897332	0.0470468444794684	False	35.0	0.0	0.995645964877196	0.0	0.0001341805570067	0.0042198545657871
Angina	PRR4	12	10977559	0.0226565	0.145267	0.8378330322651768	False	72.0	0.0	0.987224999012909	0.0	0.00018963960573282	0.0125853613814448
Type II Diabetes	PRR4	12	10977559	0.00388559	0.747271	0.1265218714630277	False	71.0	0.0	0.989186208365516	0.0	0.00079544809976249	0.0100183435347072
Heart Attack	PRR4	12	10977559	0.0310058	0.103743	0.984041197400778	False	71.0	0.0	0.97296077403002	0.0	0.00025590940785392	0.0267833165623655
High Cholesterol	PRR4	12	10977559	-0.00673514	0.533965	0.2724872088984581	False	72.0	0.0	0.993759451226123	0.0	0.00017765956567562	0.0060628892083117
Essential Hypertension	PRR4	12	10977559	-0.00373528	0.595615	0.2250343734866879	False	72.0	0.0	0.995954987835246	0.0	0.00018647217191093	0.0038585399924236
Angina	HEBP1	12	13127798	-0.0553247	0.598026	0.2232799340532851	False	1.0	6.8192534115837e-49	0.978109153323995	2.3770693751435506e-52	0.00034093832808481	0.0215499083479251
Type II Diabetes	HEBP1	12	13127798	-0.153856	0.0593126	1.2268530380151597	False	1.0	6.38711683636394e-49	0.916126306493499	2.6166660509518906e-52	0.00037526722983631	0.0834984262766717
Heart Attack	HEBP1	12	13127798	-0.182722	0.157753	0.8020223729963027	False	1.0	6.53850514731714e-49	0.937840456666897	2.169030386869e-52	0.00031107432777248	0.0618484690053331
High Cholesterol	HEBP1	12	13127798	-0.0655941	0.36901	0.4329618645022605	False	1.0	6.8352677980271096e-49	0.980406152279711	1.3857880898177401e-52	0.00019875668116405	0.0193950910391241
Essential Hypertension	HEBP1	12	13127798	-0.00433349	0.926909	0.0329629009555913	False	1.0	6.8672015226935e-49	0.984986517095434	4.31162314357228e-51	0.0061843052037016	0.0088291777008631
Angina	BCAT1	12	24964295	-0.00959062	0.737865	0.1320230895566178	False	24.0	7.59875917695578e-247	0.974871860352547	2.16189111724078e-250	0.00027734362654463	0.0248507960209204
Type II Diabetes	BCAT1	12	24964295	0.0134435	0.543787	0.2645711790503759	False	24.0	7.73229823838671e-247	0.992004061836403	2.3379050105354095e-250	0.00029993410504558	0.0076960040584988
Heart Attack	BCAT1	12	24964295	-0.0258066	0.462519	0.334870422004584	False	24.0	7.5056952957996e-247	0.9629323638056	2.87443669089812e-250	0.00036875240357261	0.0366988837908493
High Cholesterol	BCAT1	12	24964295	-0.00737635	0.71185	0.1476115106262703	False	23.0	7.718641528175891e-247	0.990251993876427	3.15185441170248e-250	0.00040435768878366	0.0093436484348144
Essential Hypertension	BCAT1	12	24964295	-0.00193961	0.880751	0.0551468550507955	False	24.0	7.61011835699885e-247	0.976329169989922	1.85108950953177e-250	0.00023747051996697	0.0234333594901006
Angina	MANSC4	12	27915671	-0.00370706	0.813339	0.0897284025692637	False	47.0	0.0	0.991339261231905	0.0	0.00024931746604755	0.0084114213018528
Type II Diabetes	MANSC4	12	27915671	-0.0667183	3.83854e-08	7.415833929412021	True	49.0	0.0	0.00027048951339606	0.0	7.54296532035624e-05	0.999654080833346
Heart Attack	MANSC4	12	27915671	-0.022614	0.239389	0.620895809439454	False	49.0	0.0	0.801924833040537	0.0	0.187690678251065	0.0103844887082194
High Cholesterol	MANSC4	12	27915671	-0.0128277	0.239911	0.6199498390276664	False	48.0	0.0	0.98633235656668	0.0	0.00028706069300979	0.0133805827406792
Essential Hypertension	MANSC4	12	27915671	-0.0160622	0.0237798	1.6237918023355629	False	48.0	0.0	0.982152833801766	0.0	0.00054805669032493	0.0172991095075111
Angina	CNTN1	12	41086244	-0.0170938	0.66405	0.1777992189654708	False	24.0	1.6943392543361401e-165	0.986781328541594	5.324730482904151e-169	0.00031010530543325	0.0129085661529451
Type II Diabetes	CNTN1	12	41086244	-0.0319406	0.293278	0.5327205140291766	False	24.0	1.6998386325800097e-165	0.989984160415877	6.294086498577589e-169	0.0003665621144796	0.0096492774696541
Heart Attack	CNTN1	12	41086244	0.0379247	0.431536	0.3649829683168175	False	24.0	1.6539026637678797e-165	0.963231102422162	5.825667694258969e-169	0.00033926814883316	0.0364296294290024
High Cholesterol	CNTN1	12	41086244	-0.00766876	0.779528	0.1081682806969513	False	24.0	1.70421804610101e-165	0.992534726060521	5.77521445269941e-169	0.00033634430490779	0.0071289296345532
Essential Hypertension	CNTN1	12	41086244	0.00777933	0.661174	0.1796842329568258	False	24.0	1.7070857051593598e-165	0.994204847559603	5.887499782162799e-169	0.00034288463182601	0.0054522678085755
Angina	NELL2	12	44902058	-0.0343777	0.575842	0.2396966623078363	False	7.0	9.795428312020587e-114	0.9918474613133	2.9081751430608096e-117	0.00029446602254085	0.007858072664151
Type II Diabetes	NELL2	12	44902058	0.0153386	0.74773	0.1262551944862804	False	6.0	9.605014489010608e-114	0.972566888689473	3.5292141175998105e-117	0.00035733873292544	0.0270757725776253
Heart Attack	NELL2	12	44902058	-0.143402	0.0574483	1.2407228183515526	False	7.0	9.70338708893517e-114	0.982527720456086	3.679623441731879e-117	0.00037257447690657	0.0170997050669809
High Cholesterol	NELL2	12	44902058	0.0194246	0.649928	0.1871347524873871	False	7.0	9.7723116921067e-114	0.989506761137117	2.3169033682334696e-117	0.00023459468222456	0.0102586441806762
Essential Hypertension	NELL2	12	44902058	-0.011472	0.679617	0.1677357661863763	False	6.0	9.83964159881527e-114	0.996324328977147	1.2119215704557898e-117	0.00012271243183566	0.0035529585910192
Angina	AMIGO2	12	47469490	-0.0604725	0.215111	0.6673373807926701	False	18.0	5.31173023478407e-85	0.991403535695298	1.7541620099410502e-88	0.00032739896726121	0.0082690653374411
Type II Diabetes	AMIGO2	12	47469490	0.028995	0.441345	0.3552217891734135	False	18.0	5.32531668844362e-85	0.993939368201896	1.6656747258257002e-88	0.00031088490436279	0.005749746893731
Heart Attack	AMIGO2	12	47469490	-0.0116758	0.845073	0.0731057737392818	False	18.0	5.30394400188332e-85	0.989950280637841	2.22122723434894e-88	0.00041457312185488	0.0096351462402906
High Cholesterol	AMIGO2	12	47469490	-0.0155573	0.646656	0.1893266884688385	False	18.0	5.268707977186099e-85	0.983373681690871	1.02746549179045e-88	0.00019176016347928	0.0164345581456604
Essential Hypertension	AMIGO2	12	47469490	-0.0310805	0.1575	0.8027194418743807	False	18.0	5.279776846118271e-85	0.985439621659667	2.93654005994441e-88	0.00054807935736013	0.0140122989829839
Angina	ENDOU	12	48103517	0.0401535	0.291456	0.5354269997369888	False	24.0	0.0	0.9389011447065	0.0	0.0003211323273811	0.0607777229661666
Type II Diabetes	ENDOU	12	48103517	0.0025256	0.931563	0.0307877691873139	False	24.0	0.0	0.992758861946714	0.0	0.00034089878841674	0.0069002392648545
Heart Attack	ENDOU	12	48103517	0.136605	0.00346478	2.460324336180404	False	24.0	0.0	0.946517305953977	0.0	0.00036008911396729	0.0531226049320399
High Cholesterol	ENDOU	12	48103517	-0.0240742	0.364201	0.438658866081226	False	24.0	0.0	0.992533330377846	0.0	0.00018742222055047	0.0072792474016431
Essential Hypertension	ENDOU	12	48103517	0.0316609	0.0653229	1.1849345430713083	False	24.0	0.0	0.965975936933674	0.0	0.00078543209688252	0.0332386309694004
Angina	COL2A1	12	48366748	-0.0168246	0.299052	0.5242532887674758	False	62.0	0.0	0.990909294479333	0.0	0.00038099015156096	0.0087097153694107
Type II Diabetes	COL2A1	12	48366748	-0.0202862	0.105111	0.9783518321228508	False	62.0	0.0	0.980515289519739	0.0	0.00032195518593	0.0191627552939064
Heart Attack	COL2A1	12	48366748	-0.0245361	0.21659	0.6643615987036567	False	62.0	0.0	0.971988204479341	0.0	0.00035952819329655	0.0276522673275695
High Cholesterol	COL2A1	12	48366748	-0.00586493	0.603276	0.2194839517843618	False	62.0	0.0	0.992501815703804	0.0	0.00019531846290862	0.0073028658331459
Essential Hypertension	COL2A1	12	48366748	0.000173799	0.981091	0.0082907082521179	False	61.0	0.0	0.995624437236278	0.0	0.0008135819122927	0.0035619808516038
Angina	CACNB3	12	49207577	-0.00108357	0.992316	0.003350006069006	False	3.0	8.595880963500008e-35	0.988969291246906	3.2001569907886e-38	0.00036817542991759	0.0106625333231808
Type II Diabetes	CACNB3	12	49207577	-0.0309246	0.72187	0.1415410065384869	False	3.0	8.609001052840258e-35	0.990478777652198	2.5496808733530303e-38	0.00029333817057935	0.009227884177219
Heart Attack	CACNB3	12	49207577	-0.122523	0.374051	0.4270691798622097	False	3.0	8.586450996890638e-35	0.987884359122583	1.91398567368371e-38	0.00022019857714046	0.0118954423002828
High Cholesterol	CACNB3	12	49207577	0.104259	0.183933	0.7353403456277379	False	3.0	8.583920039360179e-35	0.987593168576122	2.65612714556868e-38	0.00030558291972218	0.0121012485041582
Essential Hypertension	CACNB3	12	49207577	0.144901	0.00589599	2.229443261741356	False	3.0	8.229631428864031e-35	0.946831720446835	1.06778847366434e-36	0.0122850412585821	0.0408832382945805
Angina	BIN2	12	51674822	0.037677	0.740527	0.1304591022511567	False	1.0	8.05746046330638e-47	0.989179933302897	1.26829152553166e-50	0.00015569512160445	0.0106643715754974
Type II Diabetes	BIN2	12	51674822	0.166382	0.0597153	1.2239143815295703	False	1.0	7.787616342637921e-47	0.956052325603104	2.15539499605482e-50	0.00026457749112736	0.0436830969057658
Heart Attack	BIN2	12	51674822	0.0218626	0.875334	0.0578262022012997	False	1.0	8.04095843252211e-47	0.987154049615986	2.6526261588687e-50	0.00032564263895611	0.0125203077450649
High Cholesterol	BIN2	12	51674822	0.0828628	0.296644	0.5277644313927458	False	1.0	8.055825589456491e-47	0.988979226837981	1.02305118871203e-50	0.00012558782848704	0.0108951853335387
Essential Hypertension	BIN2	12	51674822	0.0788198	0.125686	0.9007130951172447	False	1.0	8.029384841397681e-47	0.985733209371261	3.13581597511269e-50	0.00038496080525832	0.013881829823474
Angina	ACVRL1	12	52300692	0.0122121	0.736195	0.1330071364679767	False	15.0	0.0	0.984824291852821	0.0	0.00029153154328671	0.0148841766039018
Type II Diabetes	ACVRL1	12	52300692	-0.00809266	0.772459	0.1121245624484978	False	15.0	0.0	0.989333786262058	0.0	0.00029228320246084	0.0103739305355308
Heart Attack	ACVRL1	12	52300692	-0.0390019	0.380318	0.4198531194590997	False	15.0	0.0	0.981579889369971	0.0	0.0003946534321207	0.0180254571978919
High Cholesterol	ACVRL1	12	52300692	0.0148769	0.555068	0.2556538092813812	False	15.0	0.0	0.989126843106532	0.0	0.00018635150826837	0.0106868053851588
Essential Hypertension	ACVRL1	12	52300692	0.00087116	0.957484	0.0188684745601419	False	15.0	0.0	0.991363332630738	0.0	0.00046211145350434	0.0081745559157174
Angina	KRT5	12	52908359	-0.139055	0.169968	0.7696328358663017	False	3.0	1.53504649560819e-35	0.992397583747627	4.92848306327958e-39	0.00031861855349408	0.0072837976988792
Type II Diabetes	KRT5	12	52908359	-0.0342712	0.660149	0.1803580302542977	False	3.0	1.53738720938416e-35	0.993910839992412	4.19054434756059e-39	0.00027091223613814	0.0058182477714554
Heart Attack	KRT5	12	52908359	0.281588	0.067336	1.171752685832158	False	2.0	1.4853583884446898e-35	0.960274545369878	9.6170122005087e-39	0.00062170850448356	0.0391037461256417
High Cholesterol	KRT5	12	52908359	-0.0474626	0.499266	0.3016680083794102	False	3.0	1.5385107531669802e-35	0.994637203746535	4.62130632801495e-39	0.00029876119224369	0.0050640350612274
Essential Hypertension	KRT5	12	52908359	-0.0365846	0.421903	0.3747873864957831	False	3.0	6.02227389608195e-36	0.389336093742894	9.42416249388428e-36	0.609265979939708	0.0013979263173924
Angina	IGFBP6	12	53491220	0.117572	0.369707	0.4321423264553135	False	3.0	2.21346237615125e-28	0.985823248101616	2.8946474598284203e-31	0.0012891985835768	0.0128875533148051
Type II Diabetes	IGFBP6	12	53491220	-0.0217959	0.82894	0.0814769032397617	False	3.0	2.22272037907198e-28	0.989946541367669	5.34939467636085e-32	0.00023824299427066	0.0098152156380563
Heart Attack	IGFBP6	12	53491220	-0.310345	0.0554035	1.2564627987612222	False	3.0	2.13765540107987e-28	0.952060632934165	1.3033344091754799e-31	0.00058044379177256	0.0473589232740589
High Cholesterol	IGFBP6	12	53491220	0.0479919	0.597834	0.2234193894096678	False	3.0	2.22383662889804e-28	0.990443692365618	6.92855265775771e-32	0.00030857526122527	0.0092477323731557
Essential Hypertension	IGFBP6	12	53491220	-0.00924772	0.875491	0.0577483140813088	False	3.0	7.86960644779337e-29	0.350493465497015	1.4491338277775399e-28	0.645409574897652	0.0040969596053279
Angina	ITGB7	12	53585102	0.00394994	0.964939	0.0155001403357329	False	3.0	4.5173033870059e-35	0.984111557331068	7.94941110597269e-38	0.0017318000121031	0.0141566426568331
Type II Diabetes	ITGB7	12	53585102	-0.026277	0.703263	0.1528822310417773	False	3.0	4.5405569522880696e-35	0.989177434112591	1.13605813385255e-38	0.000247487717884	0.0105750781695311
Heart Attack	ITGB7	12	53585102	-0.0196695	0.857766	0.0666311722552894	False	3.0	4.3560258455802496e-35	0.948976637477893	2.66435615024066e-38	0.00058040746775579	0.0504429550543489
High Cholesterol	ITGB7	12	53585102	0.0381296	0.540077	0.2675443174156668	False	3.0	4.52305205137428e-35	0.985363925516124	1.43906219425192e-38	0.00031349584688774	0.0143225786369911
Essential Hypertension	ITGB7	12	53585102	0.00535131	0.895123	0.0481172836215485	False	3.0	1.60543296437104e-35	0.349749618168772	2.95665331051894e-35	0.644118056001706	0.0061323258295258
Angina	CALCOCO1	12	54104903	0.0998046	0.439668	0.3568751421336508	False	1.0	3.0962816948342104e-35	0.986141076204126	5.305661267274421e-38	0.0016898022125349	0.0121691215833368
Type II Diabetes	CALCOCO1	12	54104903	0.135156	0.176408	0.7534817237559336	False	1.0	3.086164671007269e-35	0.9829188846376	5.30597911698588e-39	0.00016897916083609	0.0169121362015704
Heart Attack	CALCOCO1	12	54104903	-0.0990829	0.531316	0.2746471055902007	False	1.0	3.09744946138624e-35	0.986513000556582	1.76035177990062e-38	0.00056064882106512	0.0129263506223571
High Cholesterol	CALCOCO1	12	54104903	0.164251	0.0700547	1.1545627223968868	False	1.0	3.04005292208079e-35	0.968232659612316	9.24798078743037e-39	0.00029451833312181	0.0314728220545607
Essential Hypertension	CALCOCO1	12	54104903	0.00520864	0.928617	0.0321633700575118	False	1.0	1.10326421544295e-35	0.351380871633731	2.0320608946966802e-35	0.647195220579433	0.0014239077868409
Angina	NFE2	12	54685895	-0.00928489	0.962127	0.0167675976515767	False	1.0	1.34223548688644e-12	0.990914042585594	2.2489003277455403e-15	0.0016602599473684	0.007425697465694
Type II Diabetes	NFE2	12	54685895	-0.2177	0.154623	0.8107259047893791	False	1.0	1.33446793685799e-12	0.985179598462432	3.43948320813058e-16	0.00025391170661028	0.0145664898296215
Heart Attack	NFE2	12	54685895	-0.0909577	0.704409	0.1521751038328594	False	1.0	1.33554395335858e-12	0.985973974613935	4.0115271313137397e-16	0.00029614381618521	0.0137298815685433
High Cholesterol	NFE2	12	54685895	-0.17888	0.193578	0.7131440014775792	False	1.0	1.34084069025399e-12	0.989884324936827	3.42052584168619e-16	0.00025251549352278	0.0098631595683076
Essential Hypertension	NFE2	12	54685895	-0.382583	0.000102095	3.990995526527992	True	1.0	6.156796228814072e-14	0.045452946968508	1.70903795808678e-14	0.0126164123511088	0.941930640680303
Angina	LACRT	12	55024595	0.113826	0.572375	0.2423193434642462	False	1.0	1.07024476233191e-12	0.988679893055415	1.7755817824369702e-15	0.0016402557796157	0.0096798511638956
Type II Diabetes	LACRT	12	55024595	-0.0093823	0.951854	0.0214296607089563	False	1.0	1.07533275680142e-12	0.993380124259556	2.83195258566597e-16	0.00026160834354819	0.0063582673958204
Heart Attack	LACRT	12	55024595	0.282001	0.257129	0.589848939188652	False	1.0	1.0653342903754998e-12	0.984143655122203	3.2957160249332398e-16	0.00030444420392392	0.0155519006728065
High Cholesterol	LACRT	12	55024595	-0.0758981	0.588852	0.2299938455525334	False	1.0	1.07566066211687e-12	0.99368303944646	1.96547150122394e-16	0.00018156394520802	0.0061353966072583
Essential Hypertension	LACRT	12	55024595	-0.182466	0.0504632	1.2970252132263391	False	1.0	8.33758685887854e-13	0.770216755465874	2.31521352406835e-13	0.213876771679373	0.0159064728536885
Angina	CD63	12	56119107	0.16755	0.384204	0.4154381179519811	False	1.0	7.16818784366225e-08	0.93763165849988	1.59594527862017e-11	0.00020871291019349	0.0621595568920897
Type II Diabetes	CD63	12	56119107	0.0356898	0.809463	0.0918029977606061	False	1.0	7.33890371769788e-08	0.959962073352328	2.54952268119248e-11	0.00033346108673147	0.0397043921464082
Heart Attack	CD63	12	56119107	-0.0244826	0.917383	0.0374493120289753	False	1.0	7.22507102353101e-08	0.945072237723489	2.0760650071324e-11	0.00027152008303623	0.0546561699220038
High Cholesterol	CD63	12	56119107	0.15648	0.24276	0.6148228711815705	False	1.0	7.16268418989936e-08	0.936911755419302	1.3118332569054898e-11	0.00017154909902587	0.0629166238417102
Essential Hypertension	CD63	12	56119107	0.126313	0.148929	0.8270207266019667	False	1.0	6.97719023670431e-08	0.91264830042862	1.9350605651098203e-09	0.0253114306656881	0.0620401971987275
Angina	ERBB3	12	56473641	0.00887503	0.807535	0.0928386454953638	False	9.0	2.0942415332612293e-140	0.950622204229982	4.6225713240198203e-144	0.00020979361813789	0.049168002151889
Type II Diabetes	ERBB3	12	56473641	-0.0213268	0.467124	0.330567818861218	False	8.0	2.1137816267807297e-140	0.959491881617878	5.734475049069429e-144	0.00026027173153603	0.0402478466505576
Heart Attack	ERBB3	12	56473641	-0.0571659	0.206903	0.6842332122148838	False	9.0	2.07044435253108e-140	0.939820141506622	5.93499128936789e-144	0.00026935959673779	0.0599104988966579
High Cholesterol	ERBB3	12	56473641	0.0185687	0.464089	0.3333987252588765	False	9.0	2.11673462903172e-140	0.960832314163197	3.6345620449737104e-144	0.00016495287350894	0.0390027329632752
Essential Hypertension	ERBB3	12	56473641	0.00865663	0.611483	0.2136156123951852	False	7.0	2.0991812823320296e-140	0.95286446476939	5.80497319775351e-142	0.0263500328148223	0.0207855024157992
Angina	STAT2	12	56735381	-0.0376835	0.705619	0.1514297335961049	False	3.0	4.19329566276514e-73	0.95696696913618	9.80505407725639e-77	0.0002237341287151	0.0428092967351002
Type II Diabetes	STAT2	12	56735381	0.0640973	0.406307	0.3911456954309462	False	3.0	4.29884078029149e-73	0.981053797099012	1.1553560721003801e-76	0.00026365462020697	0.0186825482807863
Heart Attack	STAT2	12	56735381	-0.212195	0.0821203	1.0855494727438888	False	3.0	4.11620304662659e-73	0.939373388062472	1.10144255015787e-76	0.0002513211180369	0.0603752908194873
High Cholesterol	STAT2	12	56735381	-0.0770146	0.266748	0.5738988281067541	False	3.0	4.26094916164716e-73	0.97240641557242	7.307754075617349e-77	0.00016675326127579	0.0274268311663074
Essential Hypertension	STAT2	12	56735381	-0.00659594	0.88353	0.0537786995660914	False	3.0	4.21872525265789e-73	0.962770346604201	1.16676554182466e-74	0.0266271652890995	0.0106024881067036
Angina	APOF	12	56754353	0.0764543	0.229751	0.6387425896544223	False	3.0	3.62518748263506e-117	0.966971814969071	8.504216703823129e-121	0.00022681559039365	0.0328013694405137
Type II Diabetes	APOF	12	56754353	0.043016	0.376918	0.4237531219984959	False	3.0	3.5837207290735795e-117	0.955911095449243	9.624998304878039e-121	0.0002567031322506	0.043832201418485
Heart Attack	APOF	12	56754353	0.0894469	0.254461	0.5943787704301337	False	3.0	3.6895666065739806e-117	0.984144112572859	9.911178293250381e-121	0.0002643567370717	0.0155915306900723
High Cholesterol	APOF	12	56754353	0.00774685	0.86088	0.0650573816124274	False	3.0	3.7154283019474304e-117	0.991042384905872	6.378836013067119e-121	0.00017014090945857	0.0087874741846968
Essential Hypertension	APOF	12	56754353	-0.0329255	0.257468	0.5892767405529715	False	2.0	3.6011821634238105e-117	0.960568706937335	9.95908097817014e-119	0.0265645496364429	0.012866743426214
Angina	INHBC	12	57828543	0.044369	0.0452742	1.3441492149764689	False	38.0	0.0	0.955800693837302	0.0	0.00026610849428032	0.0439331976684477
Type II Diabetes	INHBC	12	57828543	-0.00771139	0.652515	0.1854095003232426	False	37.0	0.0	0.993312283805089	0.0	0.00017862691686665	0.0065090892779713
Heart Attack	INHBC	12	57828543	0.0637477	0.0189586	1.7221937363399082	False	38.0	0.0	0.786672801344629	0.0	0.00021438228564293	0.213112816369593
High Cholesterol	INHBC	12	57828543	0.0389191	0.0116376	1.934136574172869	False	37.0	0.0	0.924972736009995	0.0	0.00022487339679738	0.0748023905934059
Essential Hypertension	INHBC	12	57828543	0.0102973	0.304058	0.5170435654789096	False	38.0	0.0	0.995118142585669	0.0	0.00043401646285366	0.0044478409513801
Angina	DTX3	12	57998405	0.0542044	0.638473	0.1948574636299218	False	3.0	8.858873584463631e-35	0.991613009770806	2.68662688310863e-38	0.00030072029930934	0.0080862699298915
Type II Diabetes	DTX3	12	57998405	0.045347	0.611183	0.2138287341261986	False	3.0	8.858834462560651e-35	0.991608630682698	1.69512523920194e-38	0.00018973704179391	0.008201632275505
Heart Attack	DTX3	12	57998405	0.0951816	0.500795	0.3003400158264798	False	3.0	8.848953831290618e-35	0.990502647803645	2.65420653205661e-38	0.00029709055345893	0.0092002616429
High Cholesterol	DTX3	12	57998405	0.178136	0.0281192	1.5509970392897598	False	3.0	8.734140264319818e-35	0.977651056049802	2.17821225425785e-38	0.00024380115898771	0.0221051427912143
Essential Hypertension	DTX3	12	57998405	0.116625	0.0257464	1.5892834877659148	False	3.0	8.848106043881961e-35	0.990407751199023	3.62243647674699e-38	0.00040546882883067	0.0091867799721504
Angina	LRIG3	12	59265931	-0.193382	0.277609	0.5565664582929111	False	1.0	1.5053100527674002e-16	0.983089874507671	3.99809274456286e-20	0.00026109708135265	0.0166490284109753
Type II Diabetes	LRIG3	12	59265931	0.0240783	0.860031	0.0654858942374841	False	1.0	1.52111544811412e-16	0.993412082945316	2.5368005800322102e-20	0.00016566950805678	0.0064222475466264
Heart Attack	LRIG3	12	59265931	-0.703622	0.00212308	2.673033640829783	False	1.0	6.15178564964447e-17	0.401761628522225	1.9058207089823502e-20	0.00012407458507959	0.598114296892694
High Cholesterol	LRIG3	12	59265931	-0.212065	0.0899502	1.0459978666841907	False	1.0	1.4950037467774699e-16	0.976359018599514	2.1727620840807998e-20	0.00014188362271378	0.0234990977777738
Essential Hypertension	LRIG3	12	59265931	-0.0204714	0.797596	0.0982170327082909	False	1.0	1.52495797731271e-16	0.995921566981972	1.5804809707486402e-20	0.00010321565854339	0.0039752173594828
Angina	WIF1	12	65444406	0.0306612	0.593068	0.2268955084373174	False	11.0	7.25262924967482e-142	0.993166975029445	1.7170331582663298e-145	0.00023512390683583	0.0065979010636943
Type II Diabetes	WIF1	12	65444406	-0.00535832	0.903732	0.0439603396321557	False	11.0	2.4601681024226692e-145	0.00033689268101724	7.300055141942198e-142	0.999661423915706	1.68340328972494e-06
Heart Attack	WIF1	12	65444406	0.00704973	0.920172	0.036130986057643	False	11.0	7.242974469012951e-142	0.991844860114367	1.5098933302122398e-145	0.0002067574484375	0.0079483824371857
High Cholesterol	WIF1	12	65444406	-0.0121062	0.761917	0.1180923362789031	False	11.0	7.24928941317185e-142	0.992709621536999	1.0649319224980898e-145	0.00014582548547989	0.0071445529775016
Essential Hypertension	WIF1	12	65444406	0.0331188	0.201198	0.6963763406801305	False	11.0	7.26436871165473e-142	0.994774563883319	1.1392960629321201e-145	0.00015601031914631	0.0050694257975497
Angina	IL22	12	68642022	0.0158957	0.876981	0.0570098156243151	False	3.0	3.89213065762462e-32	0.909484310653397	1.11313108435466e-35	0.00026005160685802	0.0902556377397399
Type II Diabetes	IL22	12	68642022	-0.0319176	0.687085	0.1629895325947885	False	3.0	4.24424108309606e-32	0.99176287110111	2.0992787134688502e-35	0.00049053906612405	0.007746589832772
Heart Attack	IL22	12	68642022	0.118475	0.347699	0.4587965583679536	False	3.0	4.2188924659412e-32	0.985839593691618	1.0216720461829201e-35	0.00023872803549476	0.0139216782728922
High Cholesterol	IL22	12	68642022	0.0950983	0.183362	0.7366906626695825	False	3.0	4.24000626420173e-32	0.990773309937406	1.4128409173771802e-35	0.00033013661960314	0.0088965534429888
Essential Hypertension	IL22	12	68642022	0.0523075	0.260379	0.5843940452647101	False	3.0	4.260316974853489e-32	0.995519366609425	1.04988560470403e-35	0.00024532684511813	0.0042353065454511
Angina	MDM1	12	68666223	0.064679	0.354288	0.4506435572971957	False	3.0	8.37584923447451e-116	0.987719599075284	2.4332321766975096e-119	0.00028693080606589	0.0119934701186735
Type II Diabetes	MDM1	12	68666223	0.0630177	0.242315	0.6156197009446492	False	3.0	8.37937797694205e-116	0.988135725010423	4.21941330501613e-119	0.00049756608684926	0.0113667089027309
Heart Attack	MDM1	12	68666223	-0.0525815	0.538137	0.2691071466946259	False	3.0	8.377380864841589e-116	0.987900216143446	2.06084612605973e-119	0.00024301737497121	0.0118567664815716
High Cholesterol	MDM1	12	68666223	0.0374338	0.440314	0.3562375057144797	False	3.0	8.41193494120629e-116	0.991974995607346	2.84056011721506e-119	0.00033496747550607	0.0076900369171259
Essential Hypertension	MDM1	12	68666223	0.0708157	0.024809	1.6053907408964545	False	3.0	8.14442756676237e-116	0.960429265826549	2.1966175787808096e-119	0.00025901123844473	0.0393117229349864
Angina	CPM	12	69235977	-0.000680399	0.990602	0.004100799523271	False	6.0	6.65769474236196e-39	0.954821123377543	1.99184536587601e-42	0.00028563702093862	0.0448932396015241
Type II Diabetes	CPM	12	69235977	0.0228023	0.608798	0.2155267829628294	False	6.0	6.79218833778618e-39	0.974109680579324	2.1794395644606698e-42	0.00031255217771086	0.02557776724297
Heart Attack	CPM	12	69235977	0.072897	0.30388	0.5172978822677528	False	6.0	6.65675337199563e-39	0.954686115639058	2.0067632002788098e-42	0.00028777641023002	0.0450261079507095
High Cholesterol	CPM	12	69235977	-0.0335115	0.403758	0.3938788595303519	False	6.0	5.89900518356722e-39	0.846012767804574	1.49052291950976e-42	0.00021367638553814	0.153773555809882
Essential Hypertension	CPM	12	69235977	0.00930619	0.720823	0.1421713643517995	False	6.0	6.87068398943809e-39	0.985367226800786	2.0151049975028e-42	0.00028899039684752	0.0143437828023701
Angina	PTPRB	12	70910630	0.011557	0.683359	0.1653510814458154	False	32.0	0.0	0.989055049490779	0.0	0.00025174931147505	0.010693201197726
Type II Diabetes	PTPRB	12	70910630	0.0392819	0.0725558	1.1393278650000078	False	32.0	0.0	0.979168251604287	0.0	0.00089965859314271	0.0199320898025253
Heart Attack	PTPRB	12	70910630	0.0322775	0.352813	0.4524554209204663	False	33.0	0.0	0.977729830337709	0.0	0.00031372747999073	0.0219564421823074
High Cholesterol	PTPRB	12	70910630	-0.0125379	0.524728	0.2800657608044317	False	33.0	0.0	0.992848461365897	0.0	0.00030492655409598	0.006846612079959
Essential Hypertension	PTPRB	12	70910630	0.0073288	0.566473	0.2468207852365168	False	33.0	0.0	0.976015529925097	0.0	0.0172435765002571	0.0067408935746258
Angina	PTPRR	12	71031853	-0.04175	0.582076	0.2350203070584337	False	1.0	7.692260508172071e-61	0.942683772847761	2.04277450393012e-64	0.0002503106937728	0.0570659164584631
Type II Diabetes	PTPRR	12	71031853	-0.0616756	0.290054	0.5375211410015928	False	1.0	7.61862852256268e-61	0.933660199358175	7.18599382210955e-64	0.00088060588791168	0.0654591947539237
Heart Attack	PTPRR	12	71031853	0.0444815	0.631913	0.1993427100416298	False	1.0	7.633580201684461e-61	0.93549252228457	2.37353109258621e-64	0.0002908409713927	0.0642166367440356
High Cholesterol	PTPRR	12	71031853	-0.0788195	0.133595	0.8742097957006256	False	1.0	7.359476008486991e-61	0.901901151487616	2.34853209924219e-64	0.00028775918624352	0.097811089326131
Essential Hypertension	PTPRR	12	71031853	-0.0286553	0.400997	0.396858876477871	False	1.0	7.743419868249599e-61	0.948953334119527	1.37300500076197e-62	0.0168261087993789	0.0342205570810862
Angina	TSPAN8	12	71518865	0.0001611	0.995199	0.0020900690426256	False	28.0	0.0	0.991614609576651	0.0	0.00026051659092488	0.0081248738322628
Type II Diabetes	TSPAN8	12	71518865	0.0712842	0.000583068	3.234280792920876	True	26.0	0.0	0.277546159145048	0.0	0.00025115700434055	0.722202683850563
Heart Attack	TSPAN8	12	71518865	0.0247878	0.44947	0.3472992900692486	False	28.0	0.0	0.979384747528242	0.0	0.00028914122256659	0.020326111249069
High Cholesterol	TSPAN8	12	71518865	0.0310084	0.0960908	1.0173181909006324	False	28.0	0.0	0.967637480045797	0.0	0.00026729759283219	0.0320952223613971
Essential Hypertension	TSPAN8	12	71518865	0.00236811	0.844761	0.0732661443791121	False	27.0	0.0	0.97933546651523	0.0	0.0170431432222619	0.0036213902624922
Angina	KITLG	12	88886570	0.0829604	0.741913	0.1296470190271403	False	1.0	2.54080701087873e-07	0.992973920494509	3.9304368449088495e-11	0.00015360067976042	0.0068722247057253
Type II Diabetes	KITLG	12	88886570	0.048791	0.801837	0.095913907520415	False	1.0	2.54492358329204e-07	0.994582720011216	4.49880500577946e-11	0.00017581426427695	0.0052412111871606
Heart Attack	KITLG	12	88886570	-0.172924	0.576453	0.239236096301194	False	1.0	2.5345805896099e-07	0.990540569989724	4.58374629284566e-11	0.00017913098115342	0.0092800455252266
High Cholesterol	KITLG	12	88886570	-0.0488483	0.780687	0.1075230524468553	False	1.0	2.54580782055204e-07	0.994928289201991	3.84130136243587e-11	0.0001501185523788	0.0049213376264353
Essential Hypertension	KITLG	12	88886570	-0.307995	0.0115	1.9393021596463884	False	1.0	1.25272539708926e-08	0.0489578170861431	2.42168500601653e-07	0.946419793414827	0.0046221348032755
Angina	CRADD	12	94071151	0.0329894	0.852416	0.0693484070966252	False	1.0	1.89512308790824e-15	0.988363138961415	4.38873947029559e-19	0.00022887950322871	0.0114079815353574
Type II Diabetes	CRADD	12	94071151	0.178849	0.194851	0.710297361011309	False	1.0	1.87816244161589e-15	0.979517656725842	7.528413301596819e-19	0.00039261802822888	0.0200897252459277
Heart Attack	CRADD	12	94071151	-0.160199	0.461709	0.3356316597519959	False	1.0	1.88271646980214e-15	0.981892718072409	5.7615449924820095e-19	0.00030047185095584	0.0178068100766324
High Cholesterol	CRADD	12	94071151	-0.0571012	0.643623	0.1913684446932594	False	1.0	1.90017703503664e-15	0.990998922927028	5.37229383397975e-19	0.00028017627071997	0.0087209008022519
Essential Hypertension	CRADD	12	94071151	-0.0011694	0.988312	0.0051059314365224	False	1.0	1.90736800333793e-15	0.99474922708816	2.9661487995459103e-19	0.00015469066424465	0.0050960822475948
Angina	LTA4H	12	96394606	0.0164151	0.90132	0.0451209919721672	False	1.0	3.40423367070254e-33	0.990686077460273	2.2410525106105297e-36	0.00065217709742747	0.0086617454423062
Type II Diabetes	LTA4H	12	96394606	0.0828975	0.418743	0.3780524398638341	False	1.0	3.38413681863548e-33	0.98483757425235	2.1506068374101e-35	0.0062586026228266	0.0089038231248258
Heart Attack	LTA4H	12	96394606	-0.295185	0.0712839	1.147008547717739	False	1.0	3.21579772669453e-33	0.935848224281029	1.3396707700327598e-36	0.00038983026677395	0.0637619454521981
High Cholesterol	LTA4H	12	96394606	0.0790605	0.391757	0.4069832347209857	False	1.0	3.40629638135093e-33	0.991286359026952	1.05904981381976e-36	0.00030819566381648	0.0084054453092282
Essential Hypertension	LTA4H	12	96394606	0.0126467	0.83233	0.079704451636843	False	1.0	3.4219885291282195e-33	0.995853023313895	5.86693023294079e-37	0.00017073479221019	0.0039762418938956
Angina	WASHC3	12	102406705	0.117138	0.456848	0.3402282720127238	False	1.0	1.75731812388387e-22	0.987449500361474	5.851543922466699e-26	0.00032879507358252	0.0122217045649413
Type II Diabetes	WASHC3	12	102406705	0.0709195	0.559488	0.252209223862479	False	1.0	1.76385667477775e-22	0.991123558419315	5.538072062234499e-26	0.00031118305979542	0.0085652585208889
Heart Attack	WASHC3	12	102406705	0.0987668	0.60832	0.2158679048146509	False	1.0	1.75611586544807e-22	0.986773942831166	9.41347968159636e-26	0.00052894248385144	0.0126971146849833
High Cholesterol	WASHC3	12	102406705	0.0464282	0.671741	0.1727981435423876	False	1.0	1.76689369532122e-22	0.992830081772983	6.66026703513379e-26	0.00037424103802234	0.0067956771889916
Essential Hypertension	WASHC3	12	102406705	0.0383842	0.588484	0.2302653404775934	False	1.0	1.7707121969449898e-22	0.994975724880673	3.14275332724546e-26	0.00017659062846734	0.0048476844908588
Angina	STAB2	12	103981051	0.0208205	0.408884	0.3883998834482645	False	40.0	0.0	0.979451179597911	0.0	0.00021998812900431	0.0203288322731482
Type II Diabetes	STAB2	12	103981051	-0.0317085	0.103252	0.9861015272691264	False	40.0	0.0	0.983814191251953	0.0	0.00026647951223265	0.0159193292358275
Heart Attack	STAB2	12	103981051	-0.00166156	0.957128	0.0190299786532316	False	39.0	0.0	0.978541174754008	0.0	0.00077273881049029	0.0206860864356121
High Cholesterol	STAB2	12	103981051	0.000420094	0.980895	0.0083774792267693	False	39.0	0.0	0.98822898686354	0.0	0.00023024336658239	0.0115407697699761
Essential Hypertension	STAB2	12	103981051	0.0157704	0.165475	0.7812676102397587	False	40.0	0.0	0.990194582891903	0.0	0.00021573118565309	0.0095896859224051
Angina	GLT8D2	12	104382762	0.0750321	0.299692	0.5233248499880462	False	1.0	2.1306595224760198e-94	0.953918022546684	4.5978067822222197e-98	0.00020582172200055	0.0458761557313088
Type II Diabetes	GLT8D2	12	104382762	0.0184239	0.742177	0.1294925085265213	False	1.0	2.18102701779106e-94	0.976468064458456	4.9130788707333186e-98	0.00021994995050461	0.0233119855910397
Heart Attack	GLT8D2	12	104382762	0.105559	0.232824	0.6329722537028576	False	1.0	2.0918796242841496e-94	0.936555866177954	1.20599808104497e-97	0.00053990094126071	0.062904232880781
High Cholesterol	GLT8D2	12	104382762	0.048401	0.33994	0.4685977299236001	False	1.0	2.1637794806613e-94	0.968746165985676	4.752634577783889e-98	0.00021276212937322	0.0310410718849633
Essential Hypertension	GLT8D2	12	104382762	-0.0299272	0.361178	0.4422787112089918	False	1.0	2.18880121228924e-94	0.979948650710913	4.65336728613816e-98	0.00020832441273404	0.0198430248763631
Angina	APPL2	12	105567074	0.00251936	0.976732	0.0102245835561654	False	3.0	5.2601994550243895e-55	0.991597539590447	1.4653267135409501e-58	0.00027622324098836	0.0081262371685658
Type II Diabetes	APPL2	12	105567074	0.0291548	0.66218	0.1790239404984896	False	3.0	5.2262048718869096e-55	0.985189237911633	1.04446876119848e-58	0.00019688372504186	0.0146138783633233
Heart Attack	APPL2	12	105567074	-0.0542562	0.608776	0.2155424772509842	False	3.0	5.2334159109039286e-55	0.986548587230666	2.17476036839475e-58	0.00040995534537257	0.0130414574239573
High Cholesterol	APPL2	12	105567074	0.0408383	0.497812	0.302934638721863	False	3.0	5.2731829766414495e-55	0.994045056685716	9.9238332095111e-59	0.00018707029207241	0.0057678730222107
Essential Hypertension	APPL2	12	105567074	0.0500625	0.200144	0.6986574248241741	False	3.0	5.24129988160349e-55	0.988034790560927	1.16626022736252e-58	0.00021984424581384	0.011745365193261
Angina	CKAP4	12	106631655	-0.0286464	0.532011	0.2740793880246644	False	14.0	3.30080504544137e-134	0.982889708645751	8.84845902626977e-138	0.00026347233690933	0.0168468190173504
Type II Diabetes	CKAP4	12	106631655	-0.00383888	0.913578	0.0392543672786587	False	14.0	3.30589366126073e-134	0.984404959637933	7.28482685484706e-138	0.00021691256498389	0.0153781277970991
Heart Attack	CKAP4	12	106631655	-0.0750933	0.181484	0.7411616572284624	False	14.0	3.31700284112306e-134	0.987712970383148	1.73196300281044e-137	0.00051572390989973	0.0117713057069726
High Cholesterol	CKAP4	12	106631655	-0.0147784	0.643266	0.1916094027463886	False	14.0	2.8243171296459697e-134	0.841004604169145	1.34682253334639e-137	0.00040094658756286	0.15859444924327
Essential Hypertension	CKAP4	12	106631655	-0.00215309	0.917108	0.0375795181552718	False	14.0	3.3430705694870097e-134	0.995475228857661	8.622361693342999e-138	0.00025674771585503	0.0042680234264776
Angina	SELPLG	12	109015686	0.0146067	0.557208	0.2539826569090326	False	14.0	0.0	0.972092254110147	0.0	0.00028921633815696	0.0276185295517934
Type II Diabetes	SELPLG	12	109015686	0.0158587	0.408939	0.3883414693500044	False	14.0	0.0	0.969913799490076	0.0	0.00017591360127134	0.029910286908763
Heart Attack	SELPLG	12	109015686	0.0417938	0.172706	0.7626925742934141	False	14.0	0.0	0.9411767684409	0.0	0.00026023389254973	0.0585629976665589
High Cholesterol	SELPLG	12	109015686	-0.0120012	0.488453	0.311177218685543	False	14.0	0.0	0.974648134753236	0.0	0.00034776992412961	0.0250040953227463
Essential Hypertension	SELPLG	12	109015686	0.00682643	0.544359	0.2641145924038601	False	14.0	0.0	0.982164740578878	0.0	0.0013895917358802	0.0164456676852311
Angina	SH2B3	12	111843752	0.288567	0.142354	0.8466303251203212	False	1.0	3.17815262443405e-13	0.975884361669506	1.19613073715987e-16	0.00036726728630595	0.0237483710438702
Type II Diabetes	SH2B3	12	111843752	0.35932	0.0206313	1.6854734058107252	False	1.0	2.94767215331443e-13	0.905112968972181	6.94573541882642e-17	0.00021320846922886	0.094673822558294
Heart Attack	SH2B3	12	111843752	0.876208	0.000690715	3.1607011124801825	False	1.0	3.5420006357685e-14	0.108760762554173	8.184969408330711e-15	0.0251321709998894	0.866107066445893
High Cholesterol	SH2B3	12	111843752	0.23653	0.0854954	1.06805725145147	False	1.0	3.18075445762191e-13	0.976683281236862	6.36923098318975e-17	0.00019555724499994	0.0231211615178204
Essential Hypertension	SH2B3	12	111843752	0.519467	9.11095e-07	6.040436336721053	True	1.0	2.2228841504045702e-20	6.82559378522333e-08	3.19464367883498e-13	0.98094809548513	0.0190518362586122
Angina	VSIG10	12	118501398	-0.0110939	0.501252	0.2999438815294052	False	58.0	0.0	0.991187432039913	0.0	0.00033549028751943	0.0084770776725074
Type II Diabetes	VSIG10	12	118501398	0.000841045	0.947397	0.0234679948302581	False	58.0	0.0	0.990018301737782	0.0	0.0005192088578185	0.0094624894046702
Heart Attack	VSIG10	12	118501398	0.000819365	0.967651	0.0142812502368989	False	59.0	0.0	0.987344226731419	0.0	0.00026864545788742	0.0123871278108028
High Cholesterol	VSIG10	12	118501398	0.00127935	0.911314	0.040331957855503	False	58.0	0.0	0.992294367310069	0.0	0.0013538034541153	0.0063518292354101
Essential Hypertension	VSIG10	12	118501398	-0.00589444	0.429805	0.3667285365882262	False	59.0	0.0	0.993766458403734	0.0	0.00044261616292436	0.005790925433161
Angina	CIT	12	120123595	-0.0117153	0.961996	0.0168267337642028	False	1.0	6.40628556563945e-07	0.972747852469049	1.66705866927797e-10	0.00025311408343385	0.026998392652254
Type II Diabetes	CIT	12	120123595	-0.28926	0.134133	0.8724643619337734	False	1.0	6.13921769857225e-07	0.932195540332236	3.23227855348314e-10	0.00049075648557103	0.0673130889371964
Heart Attack	CIT	12	120123595	-0.283352	0.349982	0.4559542913688599	False	1.0	6.27411344508883e-07	0.952678477680037	1.81033322758471e-10	0.00027485692974176	0.0470460377978429
High Cholesterol	CIT	12	120123595	-0.0993091	0.561108	0.2509535392967436	False	1.0	6.43365421236921e-07	0.976903582610152	1.67547814638674e-10	0.00025439504274966	0.0228413788141303
Essential Hypertension	CIT	12	120123595	0.159949	0.156233	0.8062272277941721	False	1.0	6.37653271478695e-07	0.968230090073733	1.59224970170157e-10	0.00024175207853152	0.0315275200352387
Angina	PXN	12	120648250	0.0165644	0.390473	0.4084089908683932	False	54.0	0.0	0.987098105336191	0.0	0.00021003731422624	0.0126918573495282
Type II Diabetes	PXN	12	120648250	-0.030248	0.0425781	1.3708137223698955	False	53.0	0.0	0.957718624930831	0.0	0.0274025028033738	0.0148788722658308
Heart Attack	PXN	12	120648250	-0.0422655	0.0740309	1.130586970830444	False	54.0	0.0	0.97887687061357	0.0	0.00024438648156412	0.0208787429048341
High Cholesterol	PXN	12	120648250	-0.00277058	0.836764	0.0773970126757332	False	52.0	0.0	0.993828001746132	0.0	0.000258877934548	0.005913120319233
Essential Hypertension	PXN	12	120648250	-0.0112304	0.198612	0.7019945152749728	False	51.0	0.0	0.992859830249514	0.0	0.00016280188661776	0.0069773678638851
Angina	PLA2G1B	12	120759914	0.350953	0.137847	0.8606026811187668	False	1.0	4.55201681305898e-08	0.974029552852486	9.56230742894851e-12	0.00020459476320314	0.0257658068545802
Type II Diabetes	PLA2G1B	12	120759914	-0.0785647	0.661216	0.1796566459843804	False	1.0	4.51187040960046e-08	0.965439122519925	1.29067003041833e-09	0.0276174406547255	0.0069433904159745
Heart Attack	PLA2G1B	12	120759914	-0.117976	0.678688	0.1683298295765539	False	1.0	4.62017469201798e-08	0.988613811018524	1.1322204238958698e-11	0.00024226236087512	0.0111438804075322
High Cholesterol	PLA2G1B	12	120759914	-0.158425	0.329851	0.4816821949431658	False	1.0	4.62813855328588e-08	0.990317898801654	1.1515084959421e-11	0.00024639069491577	0.0094356642105307
Essential Hypertension	PLA2G1B	12	120759914	-0.136969	0.196549	0.706529161437312	False	1.0	4.62991382334623e-08	0.990697766804788	1.77791924977011e-11	0.00038042891030098	0.0089217579679928
Angina	PSMD9	12	122326637	0.066167	0.357569	0.4466401400789319	False	3.0	1.8935777511466295e-122	0.988192844531467	4.5177757670645e-126	0.00023575942910875	0.0115713960394078
Type II Diabetes	PSMD9	12	122326637	0.0753524	0.17558	0.7555249553109884	False	3.0	1.83936751666874e-122	0.959902394995407	5.24691518981502e-124	0.0273818302084471	0.012715774796144
Heart Attack	PSMD9	12	122326637	-0.141675	0.108727	0.9636625948746288	False	3.0	1.85297738035061e-122	0.967004912912783	4.1060460556703395e-126	0.00021425859033654	0.0327808284968583
High Cholesterol	PSMD9	12	122326637	-0.0553076	0.26922	0.5698926800832821	False	3.0	1.88914160680367e-122	0.985877773975549	7.48871206781014e-126	0.0003908008749638	0.013731425149468
Essential Hypertension	PSMD9	12	122326637	-0.0608625	0.0605996	1.2175302424734182	False	3.0	1.83674236875053e-122	0.958532420941244	2.6680433464638894e-124	0.0139235786564679	0.0275440004022777
Angina	GOLGA3	12	133345495	0.0814211	0.429698	0.3668366677054037	False	3.0	3.6309670508414096e-33	0.979894725752828	5.11409622378852e-36	0.0013801357573242	0.018725138489848
Type II Diabetes	GOLGA3	12	133345495	0.226513	0.00528165	2.277230381641961	False	3.0	3.62914606476672e-33	0.979403293408421	1.44845041782506e-36	0.00039088116931117	0.0202058254222665
Heart Attack	GOLGA3	12	133345495	0.212811	0.0910218	1.0408545803618403	False	3.0	3.28904173192734e-33	0.887618808094032	7.2980055198363504e-37	0.00019687247878557	0.112184319427187
High Cholesterol	GOLGA3	12	133345495	0.100972	0.159282	0.7978332997943671	False	3.0	3.66756884753079e-33	0.989772509557198	5.31322388547147e-37	0.00014338159207473	0.0100841088507293
Essential Hypertension	GOLGA3	12	133345495	0.075944	0.104847	0.9794439915418448	False	3.0	3.68318885210728e-33	0.993987904488196	7.207213056905729e-36	0.0019450188975515	0.0040670766142546
Angina	MPHOSPH8	13	20207788	0.574862	0.0138424	1.8587886052265443	False	1.0	1.3106711719967e-08	0.655212238516701	7.1742222809857485e-12	0.00035847747984109	0.344429270889573
Type II Diabetes	MPHOSPH8	13	20207788	0.364096	0.0397551	1.4006071497802954	False	1.0	1.7698738651094e-08	0.884770369424645	5.7897787089981095e-12	0.00028937902232274	0.114940233848505
Heart Attack	MPHOSPH8	13	20207788	-0.0860999	0.7508	0.1244757360506912	False	1.0	1.96364212831679e-08	0.981636265464978	8.23626730188608e-12	0.0004117271975639	0.0179519876928021
High Cholesterol	MPHOSPH8	13	20207788	0.288	0.0688887	1.161852010750154	False	1.0	1.88191244515121e-08	0.940779115439753	4.5704408830911e-12	0.00022845049856805	0.0589924152379842
Essential Hypertension	MPHOSPH8	13	20207788	0.432085	0.000174174	3.7590166742380817	True	1.0	1.90076480386621e-10	0.0095020352063048	1.84705766846179e-12	9.1857514586732e-05	0.990406107087185
Angina	IL17D	13	21276266	-0.113675	0.000434448	3.362062197729762	False	25.0	0.0	0.384497968592166	0.0	0.00017347883202261	0.615328552575896
Type II Diabetes	IL17D	13	21276266	0.045554	0.0678265	1.168600592929147	False	25.0	0.0	0.966539702902369	0.0	0.00021238853199297	0.03324790856574
Heart Attack	IL17D	13	21276266	-0.0301521	0.44586	0.350801488310857	False	25.0	0.0	0.983899908684615	0.0	0.00030970915666356	0.0157903821588095
High Cholesterol	IL17D	13	21276266	-0.0226787	0.313273	0.5040770339606441	False	25.0	0.0	0.993143131128057	0.0	0.00015396392705985	0.0067029049448246
Essential Hypertension	IL17D	13	21276266	-0.010995	0.45012	0.3466716898016524	False	25.0	0.0	0.98671918693132	0.0	0.0091459194155944	0.0041348936531946
Angina	TNFRSF19	13	24144509	0.0222439	0.576482	0.239214248512762	False	16.0	1.1074987526810998e-235	0.988112260707636	3.2342716761539404e-239	0.00028855709911922	0.0115991821932045
Type II Diabetes	TNFRSF19	13	24144509	-0.0219341	0.475899	0.322485207777284	False	16.0	1.1058535173197595e-235	0.986644378934989	3.57869814794165e-239	0.0003192862480528	0.0130363348169972
Heart Attack	TNFRSF19	13	24144509	0.0418955	0.390804	0.4080409997919613	False	16.0	1.0739678738034695e-235	0.958195953848527	3.51406514551823e-239	0.00031350700934786	0.0414905391421032
High Cholesterol	TNFRSF19	13	24144509	-0.00282043	0.918969	0.0366991386204342	False	16.0	1.1064581029880396e-235	0.987183791291016	2.5814110366188703e-239	0.00023030830687699	0.0125859004020597
Essential Hypertension	TNFRSF19	13	24144509	-0.000414265	0.981607	0.0080623532450561	False	16.0	1.1141941655479196e-235	0.994085919394107	6.60567796383831e-239	0.0005893573319044	0.0053247232740118
Angina	C1QTNF9	13	24881304	0.00110956	0.933489	0.0298907953018849	False	51.0	0.0	0.988102943279058	0.0	0.00020874228196232	0.011688314439111
Type II Diabetes	C1QTNF9	13	24881304	0.017529	0.0883661	1.053714311984632	False	51.0	0.0	0.93300774872133	0.0	0.00021793506619127	0.0667743162126907
Heart Attack	C1QTNF9	13	24881304	-0.0182697	0.261937	0.5818031508268935	False	51.0	0.0	0.977359023934089	0.0	0.00030278697514731	0.0223381890910314
High Cholesterol	C1QTNF9	13	24881304	-0.000652769	0.94393	0.0250602109359673	False	51.0	0.0	0.99169226495295	0.0	0.00018029309319983	0.0081274419539729
Essential Hypertension	C1QTNF9	13	24881304	-1.39932e-05	0.998152	0.0008033186978635	False	50.0	0.0	0.994121103832107	0.0	0.00088329588133624	0.004995600286999
Angina	WASF3	13	27131840	-0.0683887	0.42529	0.3713148288916133	False	3.0	3.3410531225200395e-60	0.989474267911411	1.35165377232437e-63	0.00040029564020714	0.0101254364483947
Type II Diabetes	WASF3	13	27131840	0.0874142	0.207725	0.6825112323591144	False	2.0	3.33069713690808e-60	0.986407276485017	1.7669644090620901e-63	0.00052329101077916	0.0130694325042102
Heart Attack	WASF3	13	27131840	-0.0500204	0.634471	0.1975882235736932	False	3.0	3.339546421521129e-60	0.989028048766373	9.69973614184973e-64	0.00028725832835915	0.0106846929052575
High Cholesterol	WASF3	13	27131840	-0.0325527	0.586849	0.2314736311253383	False	3.0	3.35217866922367e-60	0.992769169780972	8.101299692821019e-64	0.00023992152267875	0.0069909086963532
Essential Hypertension	WASF3	13	27131840	-0.0853178	0.029012	1.5374223312102913	False	3.0	3.3313864351094804e-60	0.986611416559475	6.42265652390432e-64	0.00019020420196698	0.0131983792385647
Angina	FLT1	13	28874489	-0.0824829	0.606782	0.2169673109054488	False	1.0	0.0257645111827201	0.91408458912001	6.0258732084998e-06	0.00021375552230363	0.0599311183017579
Type II Diabetes	FLT1	13	28874489	0.135767	0.275706	0.5595537825393571	False	1.0	0.0248452035715133	0.881467498579939	1.13901869793124e-05	0.00040405393421337	0.093271853727355
Heart Attack	FLT1	13	28874489	-0.16217	0.410926	0.386236379304445	False	1.0	0.0214151483818235	0.759779714063951	1.57124253830249e-05	0.00055733474102391	0.218232090387819
High Cholesterol	FLT1	13	28874489	0.133202	0.230332	0.6376457213584245	False	1.0	0.0239236789446887	0.848772126487801	5.08455591898997e-06	0.0001803212591102	0.127118788752481
Essential Hypertension	FLT1	13	28874489	-0.00533498	0.941317	0.026264097968167	False	1.0	0.0268749922149547	0.953488802339094	6.8831672433681e-06	0.00024419487920016	0.0193851273995081
Angina	POSTN	13	38136720	0.00583488	0.864632	0.0631686952813791	False	13.0	6.61483876314526e-229	0.965383645498714	2.04577405081031e-232	0.00029854350295367	0.0343178109983525
Type II Diabetes	POSTN	13	38136720	-0.0016799	0.949118	0.022679790140587	False	14.0	6.81003269484897e-229	0.993870663265078	1.3091114145640899e-232	0.00019105085252201	0.0059382858824079
Heart Attack	POSTN	13	38136720	-0.052098	0.213317	0.6709745326799882	False	14.0	6.1368569020715785e-229	0.895625955546169	1.7829919002072594e-232	0.00026014958899921	0.10411389486484
High Cholesterol	POSTN	13	38136720	0.00590485	0.803417	0.0950589830000643	False	14.0	6.790759073165539e-229	0.991057829902249	1.6905492143264198e-232	0.00024671698433817	0.0086954531134584
Essential Hypertension	POSTN	13	38136720	0.0301404	0.0500899	1.300249835339664	False	14.0	6.82220072490464e-229	0.995646491465024	2.7699047118281096e-232	0.00040424335646164	0.0039492651785437
Angina	NHLRC3	13	39612443	0.0147052	0.634045	0.1978799178940578	False	16.0	9.552855514470927e-146	0.943881524089446	2.1309102473738303e-149	0.00021051202074853	0.0559079638898031
Type II Diabetes	NHLRC3	13	39612443	-0.0117934	0.621287	0.2067077336029349	False	16.0	9.856665352404001e-146	0.973899825154216	2.24905205415022e-149	0.00022220405524079	0.0258779707905182
Heart Attack	NHLRC3	13	39612443	-0.0433256	0.252888	0.5970717782373639	False	15.0	9.793813587901198e-146	0.967689680011672	2.4236370653561103e-149	0.00023945024755604	0.0320708697407847
High Cholesterol	NHLRC3	13	39612443	0.0291542	0.175509	0.7557006082573096	False	16.0	8.518340718346769e-146	0.841665029662247	1.43659567761781e-149	0.00014184481108451	0.158193125526691
Essential Hypertension	NHLRC3	13	39612443	0.00606839	0.662226	0.1789937721872987	False	16.0	9.985737590265087e-146	0.986652964820718	4.311294575105411e-149	0.0004259745797991	0.0129210605995094
Angina	FOXO1	13	41129804	-0.0350035	0.7249	0.1397219002477651	False	3.0	2.4939668836716102e-45	0.981177278887457	7.22448325946207e-49	0.00028421466139868	0.0185385064511478
Type II Diabetes	FOXO1	13	41129804	-0.0374147	0.625742	0.203604694061832	False	3.0	2.50402766893834e-45	0.985135396365323	7.428692813777479e-49	0.00029225107791571	0.0145723525567624
Heart Attack	FOXO1	13	41129804	-0.182117	0.135764	0.8672153749306855	False	3.0	2.4427422069170702e-45	0.961024449562025	6.97760821552048e-49	0.00027448992174693	0.0387010605162271
High Cholesterol	FOXO1	13	41129804	-0.038041	0.586356	0.2318386264879233	False	3.0	2.5054387404605e-45	0.985690540591772	7.50101760265962e-49	0.00029509679348969	0.014014362614744
Essential Hypertension	FOXO1	13	41129804	-0.0333045	0.45843	0.3387269695569415	False	3.0	2.4635884177064897e-45	0.9692257727277	5.71225111188423e-47	0.0224731522601612	0.0083010750121461
Angina	TNFSF11	13	43136872	0.0300187	0.792999	0.10072736034287	False	1.0	6.17571496777836e-46	0.992175242033057	1.83523787577549e-49	0.00029484008889339	0.0075299178780518
Type II Diabetes	TNFSF11	13	43136872	-0.253616	0.00477105	2.321386032066035	False	1.0	4.89976793656415e-46	0.787184716867719	2.14127084095848e-49	0.00034387778485184	0.212471405347424
Heart Attack	TNFSF11	13	43136872	-0.231021	0.10165	0.9928926170259426	False	1.0	6.01694897401665e-46	0.966668286302583	2.1634809889972098e-49	0.00034755882754178	0.0329841548698802
High Cholesterol	TNFSF11	13	43136872	0.0808851	0.310266	0.5082658132698787	False	1.0	6.169462503272711e-46	0.991170736398233	2.6227609812397e-49	0.0004213610553099	0.0084079025464631
Essential Hypertension	TNFSF11	13	43136872	0.0533201	0.302339	0.519505827706973	False	1.0	6.18990835555641e-46	0.994455516953034	9.73272261836511e-50	0.00015636014854807	0.0053881228984187
Angina	TSC22D1	13	45007655	0.0462395	0.839106	0.0761831734892236	False	1.0	7.01521028476036e-08	0.991215052272548	1.50056873962812e-11	0.00021201743707739	0.0085728601232654
Type II Diabetes	TSC22D1	13	45007655	-0.00889428	0.959697	0.0178658627928566	False	1.0	7.02815112900032e-08	0.993043530559891	3.0781003027806794e-11	0.00043491631033872	0.0065214828174794
Heart Attack	TSC22D1	13	45007655	0.210246	0.453945	0.3429967630976817	False	1.0	6.97916010758885e-08	0.986121337715027	2.2911092247872398e-11	0.00032371369515228	0.0135548787753084
High Cholesterol	TSC22D1	13	45007655	0.551211	0.00158486	2.800009095536357	False	1.0	2.04318628276352e-08	0.288692272328038	4.6355737200144495e-12	6.50309148113216e-05	0.711242676320653
Essential Hypertension	TSC22D1	13	45007655	0.0947907	0.359922	0.4437916065657877	False	1.0	7.03524998468985e-08	0.994046564337804	8.78851247061869e-12	0.00012417357857381	0.0058291917223325
Angina	CPB2	13	46627321	-0.0213495	0.281684	0.5502378207779982	False	41.0	0.0	0.990458915296494	0.0	0.00086625956809548	0.0086748251352206
Type II Diabetes	CPB2	13	46627321	-0.0496733	0.00120062	2.9205944264163497	False	41.0	0.0	0.842577549387648	0.0	0.00032445854878522	0.157097992063498
Heart Attack	CPB2	13	46627321	-0.0179873	0.459373	0.3378345343817536	False	41.0	0.0	0.982967231108776	0.0	0.00029452044622827	0.0167382484448087
High Cholesterol	CPB2	13	46627321	0.00535493	0.698216	0.1560102033131704	False	41.0	0.0	0.991299607346573	0.0	0.00015601179436349	0.0085443808589359
Essential Hypertension	CPB2	13	46627321	-0.0193482	0.0311126	1.507063694501361	False	40.0	0.0	0.982234330718989	0.0	0.00045372448651036	0.0173119447947256
Angina	LCP1	13	46700055	0.0249177	0.087706	1.056970695371033	False	25.0	0.0	0.963699361429356	0.0	0.00085397024551907	0.0354466683254434
Type II Diabetes	LCP1	13	46700055	-0.0138151	0.220204	0.6571747963445139	False	26.0	0.0	0.968207727142012	0.0	0.00037501092369608	0.03141726193405
Heart Attack	LCP1	13	46700055	0.0355296	0.0471294	1.3267080891677527	False	26.0	0.0	0.928574814264327	0.0	0.00028496551394878	0.0711402202213526
High Cholesterol	LCP1	13	46700055	-0.00817772	0.420737	0.3759892940461057	False	26.0	0.0	0.989444092166207	0.0	0.00026409299270515	0.0102918148412734
Essential Hypertension	LCP1	13	46700055	0.0128658	0.052245	1.2819552664860825	False	26.0	0.0	0.977417653706968	0.0	0.00046452468858234	0.02211782160435
Angina	OLFM4	13	53602894	0.0297891	0.0449607	1.3471669357892897	False	69.0	0.0	0.978306212359733	0.0	0.00079284124487153	0.0209009463955854
Type II Diabetes	OLFM4	13	53602894	-0.0153358	0.180841	0.742703100104448	False	70.0	0.0	0.985600327936776	0.0	0.00033172173510532	0.0140679503278519
Heart Attack	OLFM4	13	53602894	0.00828713	0.649373	0.1875057726776523	False	69.0	0.0	0.989413345251081	0.0	0.00028270272970736	0.0103039520189051
High Cholesterol	OLFM4	13	53602894	0.021371	0.0417138	1.3797202454488358	False	68.0	0.0	0.980100502140257	0.0	0.00026848506760984	0.0196310127919876
Essential Hypertension	OLFM4	13	53602894	-0.00250566	0.709529	0.1490298492796735	False	68.0	0.0	0.996198497830587	0.0	0.00015341802720106	0.0036480841425537
Angina	PCDH9	13	66876967	0.0440738	0.152346	0.8171689441372912	False	26.0	3.313191318775309e-171	0.984467426566355	1.3084777079657699e-174	0.00038878816486708	0.0151437852687894
Type II Diabetes	PCDH9	13	66876967	-0.00338615	0.886672	0.0522370057988164	False	26.0	3.287908167934e-171	0.976954899806071	1.13615994770994e-174	0.00033758277382448	0.0227075174200956
Heart Attack	PCDH9	13	66876967	-0.0107869	0.77491	0.1107487346202522	False	26.0	3.281333490220529e-171	0.975001328331825	1.1178062657088499e-174	0.00033212829953276	0.0246665433686239
High Cholesterol	PCDH9	13	66876967	0.00920468	0.667358	0.1756411290300487	False	26.0	3.229472820686189e-171	0.959591671911697	8.36778420126633e-175	0.00024861739066068	0.0401597106976537
Essential Hypertension	PCDH9	13	66876967	0.0353009	0.0111289	1.9535477599724664	False	26.0	3.3386785756691397e-171	0.992040600521723	8.03865723865882e-175	0.00023885349349386	0.0077205459847617
Angina	PIBF1	13	73356197	-0.363463	0.0941288	1.0262774778752386	False	1.0	2.57424148967148e-10	0.980052627300366	6.40697804230498e-14	0.00024391275572269	0.019703459686423
Type II Diabetes	PIBF1	13	73356197	0.0909196	0.579931	0.2366236755782214	False	1.0	2.56162235397167e-10	0.975248331686971	7.22704752882607e-14	0.00027513147991428	0.0244765365768783
Heart Attack	PIBF1	13	73356197	-0.354583	0.179429	0.7461073632867342	False	1.0	2.5645512340400403e-10	0.97636340057905	7.66763567208311e-14	0.00029190594482247	0.0233446932195943
High Cholesterol	PIBF1	13	73356197	-0.201383	0.178932	0.7473119837442708	False	1.0	2.58748157167022e-10	0.985093326551286	4.80828544197333e-14	0.00018305076405139	0.0147236224258665
Essential Hypertension	PIBF1	13	73356197	0.0191651	0.841325	0.0750362058178583	False	1.0	2.61324843212394e-10	0.994903159617371	2.54394532079233e-13	0.00096851620026123	0.0041283239207902
Angina	SLITRK1	13	84451344	0.2809	0.0105682	1.975998976423574	False	1.0	2.16889948405056e-50	0.791411590628532	4.481631709328989e-54	0.00016339682106235	0.208425012550412
Type II Diabetes	SLITRK1	13	84451344	0.0109104	0.896318	0.0475378819188393	False	1.0	2.71994049933854e-50	0.992481418722259	6.03069112967889e-54	0.000220049719942	0.0072985315578026
Heart Attack	SLITRK1	13	84451344	0.00211102	0.987306	0.0055482237081623	False	1.0	2.70880303525422e-50	0.988417459912109	5.35330283048822e-54	0.00019532981619022	0.0113872102716953
High Cholesterol	SLITRK1	13	84451344	-0.0111959	0.881988	0.0545373236768376	False	1.0	2.72199137503999e-50	0.993229764513754	4.7002580197997196e-54	0.00017150386861414	0.0065987316176308
Essential Hypertension	SLITRK1	13	84451344	0.116004	0.0188384	1.724955985867925	False	1.0	2.55809888023192e-50	0.933426891691867	4.02688450686069e-54	0.00014689465564443	0.0664262136524848
Angina	SLITRK6	13	86366925	-0.0211854	0.475312	0.3230212211186738	False	24.0	0.0	0.963054607567745	0.0	0.00023165804480326	0.0367137343874147
Type II Diabetes	SLITRK6	13	86366925	-0.000645406	0.977575	0.0098499133831051	False	24.0	0.0	0.97364800286626	0.0	0.0028139049218303	0.0235380922118939
Heart Attack	SLITRK6	13	86366925	0.0183151	0.615127	0.2110352099073824	False	24.0	0.0	0.937711552646306	0.0	0.00024152963515179	0.062046917718579
High Cholesterol	SLITRK6	13	86366925	-0.000516295	0.980067	0.0087442337609076	False	24.0	0.0	0.978482405077605	0.0	0.00015823456966323	0.0213593603527267
Essential Hypertension	SLITRK6	13	86366925	-0.0154475	0.249262	0.6033439246578967	False	24.0	0.0	0.983107703784974	0.0	0.00014368034467265	0.016748615870349
Angina	GPC5	13	92050929	-0.00155022	0.915183	0.0384920557219027	False	70.0	0.0	0.985416951935898	0.0	0.00051774204254384	0.0140653060219908
Type II Diabetes	GPC5	13	92050929	0.0132668	0.23861	0.6223113592666297	False	70.0	0.0	0.925054954531674	0.0	0.0628508997319847	0.0120941457358917
Heart Attack	GPC5	13	92050929	-0.0411529	0.0210792	1.676145875536265	False	71.0	0.0	0.849614571698495	0.0	0.00037479220756733	0.150010636094368
High Cholesterol	GPC5	13	92050929	-0.0193935	0.0584517	1.2332028533664212	False	68.0	0.0	0.956389596574574	0.0	0.00034350330985641	0.0432669001155735
Essential Hypertension	GPC5	13	92050929	-0.000866124	0.895406	0.0479799997915719	False	70.0	0.0	0.992372752169789	0.0	0.00019529537427532	0.0074319524560858
Angina	GGACT	13	101183810	-0.0195383	0.471733	0.3263037416966244	False	26.0	0.0	0.989992841247247	0.0	0.00021864155852305	0.0097885171942045
Type II Diabetes	GGACT	13	101183810	-0.0162423	0.438576	0.357955137712643	False	26.0	0.0	0.989372079913562	0.0	0.00022158865389726	0.0104063314324771
Heart Attack	GGACT	13	101183810	-0.00891955	0.788333	0.1032902932799013	False	26.0	0.0	0.989078978108178	0.0	0.00032826769546284	0.0105927541963695
High Cholesterol	GGACT	13	101183810	-0.0218357	0.249519	0.6028963787741259	False	24.0	0.0	0.992291774049272	0.0	0.00037762218852181	0.0073306037622349
Essential Hypertension	GGACT	13	101183810	-0.00586838	0.632215	0.199135204257358	False	26.0	0.0	0.995367643302612	0.0	0.00016044058492522	0.0044719161125631
Angina	ITGBL1	13	102104966	-0.00173846	0.946164	0.0240335801711782	False	41.0	1.35818646041759e-293	0.987892684457658	3.95252516672997e-293	0.00027932476639406	0.0118279907759595
Type II Diabetes	ITGBL1	13	102104966	-0.00331032	0.867741	0.0616098820306291	False	41.0	1.36238601840724e-293	0.990939632732438	3.45845952088873e-293	0.000235024314377	0.0088253429532051
Heart Attack	ITGBL1	13	102104966	-0.0111655	0.723525	0.1405464580840344	False	41.0	1.35457978120295e-293	0.985271340471082	5.43472210425371e-293	0.00037926881042918	0.0143493907185309
High Cholesterol	ITGBL1	13	102104966	0.0296937	0.0973047	1.0118661819848072	False	41.0	1.35289995800709e-293	0.984049651903767	5.92878775009496e-293	0.00042952691781784	0.015520821178411
Essential Hypertension	ITGBL1	13	102104966	-0.01361	0.241355	0.617343699745986	False	41.0	1.35947103109677e-293	0.98881601294573	2.96439387504748e-293	0.00022559482337325	0.0109583922308497
Angina	TNFSF13B	13	108903588	-0.0826651	0.100409	0.9982273581555504	False	9.0	1.5463830995636498e-84	0.610923889848689	4.95916685679419e-88	0.00019571793322908	0.388880392218079
Type II Diabetes	TNFSF13B	13	108903588	0.0434097	0.264595	0.5774183668489197	False	9.0	2.49320032814712e-84	0.984979493809432	6.68980106033097e-88	0.00026428384722939	0.0147562223433328
Heart Attack	TNFSF13B	13	108903588	-0.080708	0.191395	0.7180694119132662	False	9.0	2.462702081615e-84	0.972930663600264	7.004151040073441e-88	0.00027669650500641	0.0267926398947287
High Cholesterol	TNFSF13B	13	108903588	0.00807798	0.817379	0.0875765243211176	False	9.0	2.4933978426189497e-84	0.985057525126165	5.54865748540132e-88	0.00021920110117466	0.0147232737726528
Essential Hypertension	TNFSF13B	13	108903588	-0.00369308	0.870629	0.0601668709137278	False	9.0	2.5047635200294e-84	0.989547721544063	4.84933497382228e-88	0.00019157556054751	0.0102607028954026
Angina	COL4A1	13	110801318	-0.0143373	0.827792	0.0820787750512817	False	5.0	1.52373890746889e-115	0.989709555848611	6.32231048979638e-119	0.00041064635697734	0.0098797977944249
Type II Diabetes	COL4A1	13	110801318	0.0205461	0.685955	0.1637043739327666	False	5.0	1.52715903045856e-115	0.991931018061371	6.33650007462454e-119	0.00041156908410157	0.0076574128545278
Heart Attack	COL4A1	13	110801318	-0.0906416	0.276609	0.5581336933997062	False	4.0	1.51911335919545e-115	0.986705137371914	1.9021213822365497e-118	0.001235473358524	0.012059389269577
High Cholesterol	COL4A1	13	110801318	0.0436238	0.343463	0.4641200410245784	False	5.0	1.52732497665985e-115	0.992038804599057	1.3816576436947797e-118	0.00089742051397547	0.0070637748869619
Essential Hypertension	COL4A1	13	110801318	0.00732605	0.805172	0.0941113361889074	False	5.0	1.52859247709336e-115	0.992862080348555	6.722158094685799e-119	0.00043661907315376	0.0067013005783018
Angina	F7	13	113760105	-0.0370147	0.095978	1.017828304184944	False	32.0	0.0	0.963607455907617	0.0	0.0003103048915643	0.0360822392007521
Type II Diabetes	F7	13	113760105	0.0174403	0.308853	0.5102481758476797	False	33.0	0.0	0.97242332110181	0.0	0.00036190686468856	0.027214772033457
Heart Attack	F7	13	113760105	0.0407165	0.134626	0.8708710577487889	False	33.0	0.0	0.93596421155424	0.0	0.00046080795607741	0.0635749804899049
High Cholesterol	F7	13	113760105	-0.00568733	0.712958	0.1469360534657991	False	33.0	0.0	0.969481847337941	0.0	0.00025959329223185	0.0302585593699031
Essential Hypertension	F7	13	113760105	0.0332485	0.000924585	3.034053156615081	True	33.0	0.0	0.968693942764817	0.0	0.00030031809111596	0.0310057391440914
Angina	F10	13	113777128	0.0087224	0.840967	0.0752210458181298	False	11.0	6.413489480943951e-109	0.988629275587397	2.0845165822549204e-112	0.00032131894180197	0.0110494054708115
Type II Diabetes	F10	13	113777128	-0.0440843	0.188046	0.7257359001910827	False	11.0	6.319255379319789e-109	0.974103237632376	2.3486038875492802e-112	0.00036201972279203	0.0255347426448399
Heart Attack	F10	13	113777128	0.0641378	0.227104	0.6437752164512072	False	11.0	6.398899555994769e-109	0.986380261696248	3.0814752349028492e-112	0.00047499740833026	0.0131447408954343
High Cholesterol	F10	13	113777128	0.0129467	0.66834	0.175002545670535	False	11.0	6.444201075758189e-109	0.993363419429615	1.7297474850850198e-112	0.00026663437583804	0.0063699461945611
Essential Hypertension	F10	13	113777128	-0.0122553	0.530749	0.2751108154283621	False	11.0	6.458762539845289e-109	0.995608046123819	2.0063173817361702e-112	0.00030926843857678	0.0040826854376004
Angina	GAS6	13	114523522	-0.0853047	0.0262899	1.5802110658347095	False	12.0	0.0	0.942801717318668	0.0	0.00021492320694036	0.0569833594744069
Type II Diabetes	GAS6	13	114523522	-0.0622809	0.0354612	1.4502465720469928	False	12.0	0.0	0.978047380736137	0.0	0.00029529499333392	0.0216573242705834
Heart Attack	GAS6	13	114523522	-0.116013	0.0145	1.8386319977650247	False	11.0	0.0	0.869587301453879	0.0	0.00030697677457152	0.130105721771498
High Cholesterol	GAS6	13	114523522	-0.110202	4.17423e-05	4.379423624992922	True	12.0	0.0	0.18412305796621	0.0	7.17155346230823e-05	0.815805226499181
Essential Hypertension	GAS6	13	114523522	-0.0564951	0.00114298	2.9419613688747366	True	11.0	0.0	0.838914953649095	0.0	0.0011706504742534	0.159914395876596
Angina	APEX1	14	20923350	-0.0110505	0.730099	0.1366182464020822	False	14.0	0.0	0.99116327967818	0.0	0.00018512467580609	0.0086515956459795
Type II Diabetes	APEX1	14	20923350	-0.00650077	0.792735	0.1008719668711802	False	14.0	0.0	0.994602950299104	0.0	0.00016599475744607	0.0052310549435419
Heart Attack	APEX1	14	20923350	0.0129879	0.740952	0.1302099253679579	False	14.0	0.0	0.990611401439025	0.0	0.00026149092127735	0.00912710763978
High Cholesterol	APEX1	14	20923350	-0.0217394	0.329365	0.4823225530547555	False	14.0	0.0	0.992538356413252	0.0	0.00023505558583282	0.0072265880009782
Essential Hypertension	APEX1	14	20923350	0.0173083	0.232626	0.6333417469356594	False	14.0	0.0	0.995726881044548	0.0	0.00010863190526902	0.0041644870501698
Angina	RNASE10	14	20973696	0.00321855	0.809562	0.0917498853580651	False	36.0	0.0	0.992726320218184	0.0	0.00018791098188639	0.0070857687997883
Type II Diabetes	RNASE10	14	20973696	-0.00473423	0.64654	0.1894046011132263	False	36.0	0.0	0.993840198808826	0.0	0.00016968068954851	0.0059901205012493
Heart Attack	RNASE10	14	20973696	-0.0194021	0.236142	0.6268267628321745	False	36.0	0.0	0.972622765136039	0.0	0.00025909154336513	0.0271181433208356
High Cholesterol	RNASE10	14	20973696	0.00229124	0.805696	0.0938287924714284	False	36.0	0.0	0.993979875542461	0.0	0.00024084405001763	0.0057792804072047
Essential Hypertension	RNASE10	14	20973696	-0.000656682	0.91365	0.0392201414428975	False	36.0	0.0	0.996758905120599	0.0	0.00010972014562992	0.0031313747334559
Angina	RNASE4	14	21152259	0.00434562	0.891005	0.0501198588516585	False	12.0	0.0	0.990195312012598	0.0	0.00023405109415291	0.0095706368931951
Type II Diabetes	RNASE4	14	21152259	-0.0073427	0.764659	0.1165321954801148	False	12.0	0.0	0.990714947512293	0.0	0.00025867756208964	0.0090263749256142
Heart Attack	RNASE4	14	21152259	0.000989663	0.9795	0.0089955596692448	False	13.0	0.0	0.986244605089559	0.0	0.00028731996322238	0.0134680749471935
High Cholesterol	RNASE4	14	21152259	0.0466161	0.0333469	1.4769445328259942	False	13.0	0.0	0.868888422135978	0.0	0.0002249017300524	0.130886676133949
Essential Hypertension	RNASE4	14	21152259	0.0359307	0.0112767	1.9478179731780905	False	13.0	0.0	0.92235654030522	0.0	0.00012365590973762	0.0775198037850742
Angina	ANG	14	21152336	-0.0212957	0.27775	0.5563459323870947	False	24.0	0.0	0.987259648954996	0.0	0.00023331379593213	0.0125070372490662
Type II Diabetes	ANG	14	21152336	0.0126837	0.402969	0.39472836241169	False	24.0	0.0	0.980368193013401	0.0	0.00025577977620254	0.0193760272103371
Heart Attack	ANG	14	21152336	0.0185432	0.44047	0.3560836656359012	False	24.0	0.0	0.966724091540048	0.0	0.00028155959813619	0.0329943488617235
High Cholesterol	ANG	14	21152336	0.00370137	0.786565	0.1042653824178151	False	24.0	0.0	0.990258986241357	0.0	0.00025633557968522	0.0094846781788608
Essential Hypertension	ANG	14	21152336	0.00807006	0.362943	0.4401615753198916	False	24.0	0.0	0.983580796964857	0.0	0.00013158432502337	0.0162876187102187
Angina	EDDM3B	14	21236586	0.0405003	0.628487	0.2017037010912377	False	8.0	2.78443948840806e-196	0.991105871818165	7.114901104780429e-200	0.00025324607779838	0.0086408821040381
Type II Diabetes	EDDM3B	14	21236586	-0.0670948	0.298417	0.5251764399262672	False	8.0	2.77093572884018e-196	0.986299283111511	7.44199363503968e-200	0.00026488603759084	0.013435830850892
Heart Attack	EDDM3B	14	21236586	-0.065126	0.525983	0.279028292206531	False	8.0	2.7783676186685503e-196	0.988944623287968	8.32439450372253e-200	0.00029629612814383	0.0107590805838673
High Cholesterol	EDDM3B	14	21236586	0.0333166	0.567035	0.246390133633124	False	8.0	2.7867214121457203e-196	0.991918109981305	7.42570674613524e-200	0.00026430948743478	0.007817580531249
Essential Hypertension	EDDM3B	14	21236586	-0.00577687	0.878103	0.0564545390961526	False	8.0	2.7981095146094503e-196	0.995971642215588	4.0049240119530695e-200	0.00014255085485437	0.0038858069295803
Angina	RNASE6	14	21249210	0.0154853	0.561678	0.2505125863886183	False	26.0	0.0	0.987373520218481	0.0	0.00025518613471689	0.0123712936466976
Type II Diabetes	RNASE6	14	21249210	0.00119022	0.953588	0.0206392227533499	False	27.0	0.0	0.990778963133517	0.0	0.00026719764474702	0.0089538392218233
Heart Attack	RNASE6	14	21249210	-0.00942888	0.771625	0.112593710024834	False	26.0	0.0	0.98504936087542	0.0	0.00029661547191907	0.0146540236525636
High Cholesterol	RNASE6	14	21249210	0.000878186	0.961988	0.0168303453907603	False	27.0	0.0	0.993147321963519	0.0	0.00026619905762517	0.006586478978875
Essential Hypertension	RNASE6	14	21249210	0.00984618	0.409891	0.3873316174074505	False	27.0	0.0	0.995346413114622	0.0	0.00014402390281129	0.004509562982574
Angina	RNASE3	14	21359558	0.00883152	0.817632	0.0874421197149119	False	14.0	9.060958724051361e-246	0.980978379492581	2.51108143839628e-249	0.00027185032415824	0.0187497701832866
Type II Diabetes	RNASE3	14	21359558	-0.0270139	0.360672	0.4428875718970469	False	14.0	9.09538972348009e-246	0.984706027642467	2.54052917007838e-249	0.00027504048485036	0.0150189318726287
Heart Attack	RNASE3	14	21359558	0.0324935	0.488423	0.3112038931753681	False	14.0	9.02676144397113e-246	0.977276034805025	2.84164269278904e-249	0.0003076363249171	0.0224163288701097
High Cholesterol	RNASE3	14	21359558	-0.0298985	0.262468	0.580923638050675	False	14.0	9.11065079122686e-246	0.986358256502954	2.5646908368057797e-249	0.00027765720520197	0.0133640862918567
Essential Hypertension	RNASE3	14	21359558	-0.00017707	0.991818	0.0035680141839109	False	14.0	9.15672817949218e-246	0.991346792821057	1.41928183622843e-249	0.00015365295111036	0.0084995542278189
Angina	DHRS4L2	14	24439148	0.0185936	0.651487	0.186094245929284	False	8.0	2.15694429760423e-292	0.978772100847852	4.5640523221934e-294	0.00020709303663086	0.0210208061154739
Type II Diabetes	DHRS4L2	14	24439148	-0.03797	0.231423	0.6355934808350053	False	8.0	2.11858370691846e-292	0.961364940182195	5.709458144170331e-293	0.00025905801003033	0.0383760018077427
Heart Attack	DHRS4L2	14	24439148	0.0251789	0.617964	0.209036824355752	False	8.0	2.1061356129448595e-292	0.955716279202109	7.10490933410169e-293	0.0003223768850596	0.0439613439128651
High Cholesterol	DHRS4L2	14	24439148	-0.0334992	0.241672	0.616773663824481	False	8.0	2.1720170839411594e-292	0.985611787327015	3.87291864725321e-293	0.00017573523116569	0.0142124774417799
Essential Hypertension	DHRS4L2	14	24439148	-0.0172314	0.354811	0.4500029244512267	False	8.0	2.1682460405870394e-292	0.983900573908014	3.2085828650253403e-293	0.0014559724532707	0.0146434536387367
Angina	PSME1	14	24605367	-0.0709794	0.649579	0.1873680236861235	False	1.0	3.75766840690622e-22	0.990823309148076	7.972706031759289e-26	0.00021021892856755	0.0089664719233531
Type II Diabetes	PSME1	14	24605367	-0.0974306	0.420282	0.3764592097282604	False	1.0	3.75902350108886e-22	0.991180620852265	9.75776743036988e-26	0.00025728774572041	0.0085620914020166
Heart Attack	PSME1	14	24605367	0.12608	0.510193	0.2922655043350655	False	1.0	3.74484158936051e-22	0.987441129447729	1.2736448662906301e-25	0.00033582740568004	0.0122230431465925
High Cholesterol	PSME1	14	24605367	-0.111925	0.305035	0.5156503264408057	False	1.0	3.75420195717889e-22	0.98990927448139	6.627130221493901e-26	0.00017473812161926	0.0099159873969886
Essential Hypertension	PSME1	14	24605367	0.0682453	0.333894	0.4763913850495639	False	1.0	3.76524520345879e-22	0.992821161491611	5.460782762294771e-25	0.0014398974677514	0.0057389410406344
Angina	PSME2	14	24612574	-0.0642736	0.649528	0.1874021225226142	False	1.0	1.87327232518805e-28	0.99081006455763	3.99016073510642e-32	0.00021104168213674	0.0089788937602348
Type II Diabetes	PSME2	14	24612574	-0.0882258	0.420048	0.3767010787830177	False	1.0	1.87394873446769e-28	0.991167830544465	4.86234853284149e-32	0.00025717364183911	0.0085749958136976
Heart Attack	PSME2	14	24612574	0.114169	0.51005	0.292387248098696	False	1.0	1.86687434021217e-28	0.987426046216165	6.36853387686752e-32	0.00033683639933931	0.0122371173844929
High Cholesterol	PSME2	14	24612574	-0.101351	0.304639	0.5162144988969679	False	1.0	1.87151400879708e-28	0.989880056916231	3.31047984458344e-32	0.00017509141503952	0.0099448516687312
Essential Hypertension	PSME2	14	24612574	0.0617978	0.33355	0.4768390550113979	False	1.0	1.8770680143734894e-28	0.992817678184492	2.7228695151245397e-31	0.0014401748753313	0.0057421469401797
Angina	GMPR2	14	24701628	0.0618749	0.535855	0.2709527125818102	False	3.0	1.26482938371711e-14	0.98075188148134	2.93771286056832e-18	0.00022777917690653	0.0190203393417432
Type II Diabetes	GMPR2	14	24701628	-0.00594145	0.938961	0.0273524458984693	False	3.0	1.2540953092231e-14	0.972428653153878	3.24478744003508e-18	0.00025158466403076	0.0273197621820815
Heart Attack	GMPR2	14	24701628	0.0152536	0.900313	0.0456064788485946	False	3.0	1.24755198392963e-14	0.967354942283995	4.3574152099264695e-18	0.00033785500471725	0.032307202711274
High Cholesterol	GMPR2	14	24701628	-0.048424	0.49057	0.3092990138810139	False	3.0	1.26838103687976e-14	0.98350584226568	2.21830564834385e-18	0.00017199780825096	0.0163221599260564
Essential Hypertension	GMPR2	14	24701628	-0.00560688	0.901304	0.0451287015241433	False	3.0	1.26460227679056e-14	0.980575782199985	1.8376925558138505e-17	0.0014249402348675	0.0179992775651333
Angina	GZMH	14	25075686	0.00579736	0.906846	0.0424664582858423	False	12.0	7.147438330911071e-117	0.95237744988915	1.7900712261612703e-120	0.00023849484563154	0.0473840552652464
Type II Diabetes	GZMH	14	25075686	0.0279287	0.465762	0.3318359470239974	False	12.0	7.281082247338479e-117	0.970185151953521	1.9532511375981802e-120	0.00026024847730751	0.0295545995691432
Heart Attack	GZMH	14	25075686	0.0694148	0.25229	0.5980999632394146	False	12.0	6.713473482003051e-117	0.894552769631731	2.6294325059597095e-120	0.00035030410991743	0.105096926258339
High Cholesterol	GZMH	14	25075686	-0.0024889	0.942384	0.0257720960403123	False	12.0	7.258946788615629e-117	0.96723566001605	1.2769536387583198e-120	0.00017013178724269	0.0325942081966811
Essential Hypertension	GZMH	14	25075686	0.01138	0.610003	0.2146680291199839	False	12.0	7.351986013318981e-117	0.979632893186908	1.07244756936228e-119	0.0014289973337063	0.0189381094793648
Angina	GZMB	14	25100160	0.0306283	0.433632	0.3628786763990373	False	15.0	0.0	0.976454271279276	0.0	0.0002453215169519	0.0233004072037166
Type II Diabetes	GZMB	14	25100160	-0.00555278	0.853978	0.0685533173691577	False	15.0	0.0	0.992424781129273	0.0	0.00026688576028058	0.0073083331104291
Heart Attack	GZMB	14	25100160	-0.0959261	0.0456622	1.3404431680791795	False	15.0	0.0	0.895495928129182	0.0	0.00035233725247513	0.104151734618322
High Cholesterol	GZMB	14	25100160	0.034638	0.203116	0.6922558646896354	False	15.0	0.0	0.983879383817909	0.0	0.00017358841377665	0.0159470277683212
Essential Hypertension	GZMB	14	25100160	0.027662	0.116978	0.9318958081427172	False	15.0	0.0	0.971662131676203	0.0	0.0014177150498423	0.0269201532740051
Angina	COCH	14	31343720	-0.0173971	0.550344	0.2593657639591453	False	21.0	0.0	0.987371749389664	0.0	0.00019135067770522	0.0124368999326432
Type II Diabetes	COCH	14	31343720	-0.0443834	0.0485685	1.3136453091640317	False	21.0	0.0	0.980710364159184	0.0	0.00025313110851823	0.0190365047322938
Heart Attack	COCH	14	31343720	-0.000557006	0.987546	0.0054426657461784	False	21.0	0.0	0.987490399165943	0.0	0.00052304336169808	0.0119865574724094
High Cholesterol	COCH	14	31343720	-0.0488322	0.016049	1.7945520229483234	False	21.0	0.0	0.925624700129966	0.0	0.00014847233467454	0.0742268275353114
Essential Hypertension	COCH	14	31343720	-0.0196316	0.135215	0.868975127507707	False	21.0	0.0	0.97855582594007	0.0	8.33366113185878e-05	0.0213608374485857
Angina	VCPKMT	14	50575350	0.104313	0.537805	0.2693751644364149	False	1.0	8.55247916213078e-16	0.962633879241765	1.7106221782043797e-19	0.00019251647507781	0.0371736042831592
Type II Diabetes	VCPKMT	14	50575350	0.0989907	0.454236	0.3427184491964682	False	1.0	8.59373030832287e-16	0.967276948243077	2.1512948743793496e-19	0.00024211998379209	0.0324809317731319
Heart Attack	VCPKMT	14	50575350	0.0213739	0.918099	0.0371104856446083	False	1.0	8.52908372642106e-16	0.960000579749669	2.26325339312321e-19	0.00025471681196254	0.0397447034383706
High Cholesterol	VCPKMT	14	50575350	-0.0700768	0.552367	0.2577722753251286	False	1.0	8.64391949645778e-16	0.972926048574619	1.63864439032961e-19	0.00018442166781833	0.0268895297575614
Essential Hypertension	VCPKMT	14	50575350	-0.0854025	0.267552	0.5725917982471274	False	1.0	8.03229064179546e-16	0.904083477215101	6.04528116716819e-17	0.0680433214414419	0.0278732013434537
Angina	NID2	14	52471521	0.0148698	0.481611	0.3173036023466927	False	46.0	0.0	0.990592832718755	0.0	0.00029814745701232	0.0091090198243827
Type II Diabetes	NID2	14	52471521	-0.0284509	0.0813816	1.089473775967862	False	46.0	0.0	0.959068881281388	0.0	0.00027003444933581	0.0406610842690515
Heart Attack	NID2	14	52471521	-0.0136307	0.599005	0.2225695524631983	False	45.0	0.0	0.988617907945852	0.0	0.0003520738106427	0.0110300182436431
High Cholesterol	NID2	14	52471521	-0.0124924	0.396157	0.4021326657893584	False	45.0	0.0	0.990419947856901	0.0	0.00029034344059983	0.0092897087025058
Essential Hypertension	NID2	14	52471521	0.0124928	0.190884	0.7192304728788566	False	46.0	0.0	0.995518528958143	0.0	0.00015117911066986	0.0043302919309662
Angina	LGALS3	14	55590828	0.00326309	0.864717	0.0631260028797974	False	48.0	0.0	0.990625039878011	0.0	0.00018497265890482	0.0091899874630962
Type II Diabetes	LGALS3	14	55590828	-0.0164772	0.265836	0.5753862064532285	False	48.0	0.0	0.992999724947223	0.0	0.00035142444161766	0.0066488506110863
Heart Attack	LGALS3	14	55590828	-0.00308739	0.895378	0.0479935807097556	False	48.0	0.0	0.990689939563174	0.0	0.00021358926869771	0.0090964711682235
High Cholesterol	LGALS3	14	55590828	0.000194653	0.988352	0.0050883545703696	False	47.0	0.0	0.993939748349699	0.0	0.00023512328397482	0.005825128366512
Essential Hypertension	LGALS3	14	55590828	-0.00901597	0.296794	0.5275448830197975	False	48.0	0.0	0.99630067647584	0.0	0.000180484969224	0.0035188385549167
Angina	MAX	14	65472892	0.043943	0.79114	0.1017466570238637	False	1.0	5.34811114515994e-18	0.992079698926865	1.46817250010588e-21	0.00027234264498451	0.0076479584281532
Type II Diabetes	MAX	14	65472892	-0.117647	0.360506	0.4430875028025076	False	1.0	5.32851420168728e-18	0.988444447292682	1.5665608839342998e-20	0.0029059799546326	0.0086495727526859
Heart Attack	MAX	14	65472892	-0.255895	0.211954	0.6737583830045335	False	1.0	5.2850232887746e-18	0.980376841624555	2.3284326105098202e-21	0.00043191454858755	0.0191912438268586
High Cholesterol	MAX	14	65472892	-0.0610897	0.597087	0.2239623843360995	False	1.0	5.35854758466456e-18	0.99401566837114	1.01688371084613e-21	0.00018862928562114	0.0057957023432387
Essential Hypertension	MAX	14	65472892	-0.0476021	0.525453	0.2794661240762859	False	1.0	5.36787916859504e-18	0.995746686056634	1.09704121051001e-21	0.00020349967063212	0.0040498142727324
Angina	FUT8	14	65877310	0.0100349	0.51494	0.2882433713218276	False	52.0	0.0	0.986469532389709	0.0	0.00028383533687307	0.0132466322731127
Type II Diabetes	FUT8	14	65877310	0.00485292	0.683468	0.1652818143057489	False	52.0	0.0	0.981098348500927	0.0	0.0031353464798577	0.0157663050194171
Heart Attack	FUT8	14	65877310	-0.0117296	0.534315	0.2722026335547189	False	52.0	0.0	0.985131691601439	0.0	0.00046433303625064	0.0144039753625362
High Cholesterol	FUT8	14	65877310	0.00162439	0.879583	0.0557231729873941	False	52.0	0.0	0.991165291074506	0.0	0.0002036910306615	0.0086310178951746
Essential Hypertension	FUT8	14	65877310	0.00423416	0.543574	0.2647413244314013	False	52.0	0.0	0.993891564502164	0.0	0.00018260101388205	0.0059258344841456
Angina	ARG2	14	68086515	0.159578	0.477931	0.3206347989575475	False	1.0	4.06809299120045e-08	0.987052749574679	1.4751349196530098e-11	0.00035790792121317	0.0125893018084277
Type II Diabetes	ARG2	14	68086515	0.0212178	0.902347	0.0446264212103622	False	1.0	4.08644994727323e-08	0.991506749044117	2.3255555022298694e-11	0.00056425086787663	0.0079289592002526
Heart Attack	ARG2	14	68086515	-0.262509	0.341994	0.4659815132121377	False	1.0	4.03490517899474e-08	0.97900029813387	1.04747718609908e-11	0.00025413883719935	0.0207455226694055
High Cholesterol	ARG2	14	68086515	0.00133985	0.993143	0.0029882141032137	False	1.0	4.09046457855604e-08	0.992480830262248	6.6035116540262295e-12	0.00016021805065872	0.0073589107758429
Essential Hypertension	ARG2	14	68086515	0.067406	0.505792	0.2960280440768881	False	1.0	4.09458364851099e-08	0.993480251652215	7.354523631286649e-12	0.00017844073579022	0.0063412666588052
Angina	SMOC1	14	70320848	-0.0211195	0.508399	0.2937953123566388	False	22.0	9.077670616841588e-290	0.987600362650266	2.65152358921727e-293	0.00028846415975349	0.0121111731900354
Type II Diabetes	SMOC1	14	70320848	-0.0308689	0.210431	0.6768902809763857	False	22.0	9.08604408553842e-290	0.98851134973833	1.4458500346347895e-292	0.0015729991968783	0.0099156510647857
Heart Attack	SMOC1	14	70320848	-0.00139389	0.971543	0.0125379729855057	False	22.0	8.936191132935919e-290	0.972208177197582	2.50999364894938e-293	0.00027305765571619	0.0275187651467224
High Cholesterol	SMOC1	14	70320848	0.0109254	0.622435	0.2059059946181488	False	22.0	9.102443676984781e-290	0.990295534596248	3.74158623168407e-293	0.00040705854507015	0.0092974068586992
Essential Hypertension	SMOC1	14	70320848	-0.0326884	0.0234911	1.6290966463665018	False	22.0	9.133633567885111e-290	0.993688822242865	2.6481248548644e-293	0.00028809788438365	0.0060230798727627
Angina	PNMA1	14	74178494	0.1236	0.272649	0.5643960908444929	False	3.0	1.71290752888888e-16	0.954566904979824	3.9083651363298003e-20	0.00021777646551352	0.0452153185546629
Type II Diabetes	PNMA1	14	74178494	0.0975586	0.262926	0.5801664656311372	False	3.0	1.70378583216782e-16	0.949483577561189	2.7336501862523903e-19	0.0015233742886294	0.0489930481501829
Heart Attack	PNMA1	14	74178494	0.0442177	0.747497	0.1263905459949176	False	3.0	1.7107121810489299e-16	0.953343484358689	6.33221733550675e-20	0.00035285191328737	0.0463036637280268
High Cholesterol	PNMA1	14	74178494	0.018577	0.812408	0.0902258086316465	False	3.0	1.7299120903475e-16	0.964043185122408	3.6811402829095505e-20	0.00020511958906637	0.0357516952885228
Essential Hypertension	PNMA1	14	74178494	-0.0473243	0.350277	0.4555883785287808	False	3.0	1.75977389698486e-16	0.980684534324381	4.4078660387633404e-20	0.00024562900421849	0.0190698366713985
Angina	ENTPD5	14	74424713	-0.0143212	0.582896	0.2344089249239726	False	28.0	0.0	0.983992565724706	0.0	0.00031444986255815	0.015692984412774
Type II Diabetes	ENTPD5	14	74424713	-0.0371642	0.0643459	1.191479120307428	False	29.0	0.0	0.964762163496894	0.0	0.0015606663077654	0.0336771701954282
Heart Attack	ENTPD5	14	74424713	-0.0193411	0.544673	0.2638641526167896	False	28.0	0.0	0.979973979103948	0.0	0.00063444354421853	0.0193915773519074
High Cholesterol	ENTPD5	14	74424713	-0.0158698	0.381328	0.4187013043538312	False	29.0	0.0	0.985365198841455	0.0	0.00021124514457144	0.0144235560140088
Essential Hypertension	ENTPD5	14	74424713	-0.0190011	0.105492	0.976780473897957	False	29.0	0.0	0.98243058212906	0.0	0.00021124447195808	0.0173581733989563
Angina	NPC2	14	74942895	-0.0571223	0.0864014	1.063479220399015	False	8.0	0.0	0.869045157045168	0.0	0.00027028161167492	0.130684561343111
Type II Diabetes	NPC2	14	74942895	0.0328742	0.203638	0.6911411769717115	False	8.0	0.0	0.958806779920145	0.0	0.0016041828774265	0.0395890372024064
Heart Attack	NPC2	14	74942895	0.0145384	0.722487	0.1411699629368931	False	8.0	0.0	0.950739618392761	0.0	0.00064703095952616	0.0486133506476683
High Cholesterol	NPC2	14	74942895	0.00339057	0.884527	0.0532889058045198	False	8.0	0.0	0.972160143907438	0.0	0.00016662720458326	0.0276732288879519
Essential Hypertension	NPC2	14	74942895	-0.0155852	0.303197	0.5182751001702328	False	8.0	0.0	0.968450768704406	0.0	0.00018356397768382	0.0313656673178809
Angina	LTBP2	14	74964873	-0.0171141	0.820787	0.0857695307324722	False	10.0	5.2628499147793105e-53	0.991039832088223	1.6819397274214998e-56	0.00031671832740385	0.0086434495843769
Type II Diabetes	LTBP2	14	74964873	0.0103809	0.858648	0.0661848373189002	False	10.0	5.23088358375498e-53	0.985020297455123	8.805346399163749e-56	0.0016581140707952	0.0133215884740869
Heart Attack	LTBP2	14	74964873	-0.116479	0.209507	0.6788014619073001	False	10.0	4.90546860324592e-53	0.923741862222333	3.3976960331832e-56	0.00063976840351079	0.075618369374162
High Cholesterol	LTBP2	14	74964873	0.0760055	0.148975	0.8268866059031756	False	10.0	5.25983638709261e-53	0.990472358947058	9.72870837463565e-57	0.00018319411473356	0.0093444469382151
Essential Hypertension	LTBP2	14	74964873	-0.0622068	0.068556	1.163954529891826	False	10.0	5.19441283147467e-53	0.978152541619162	1.00790780037848e-56	0.00018978423853334	0.0216576741423017
Angina	PGF	14	75408537	-0.000626976	0.992731	0.0031684161997327	False	8.0	1.1488000682671097e-107	0.989625628081725	4.271721830768521e-111	0.00036797767880648	0.0100063942394643
Type II Diabetes	PGF	14	75408537	0.0817462	0.125568	0.9011210229721832	False	8.0	1.1403486247222597e-107	0.982345192297204	1.8927649570633505e-110	0.0016304980654194	0.0160243096373882
Heart Attack	PGF	14	75408537	-0.217528	0.0100191	1.9991712887071549	False	8.0	6.29015620500832e-108	0.541861021518162	4.36410149962511e-111	0.00037563358115958	0.457763344900686
High Cholesterol	PGF	14	75408537	-0.0748777	0.119241	0.9235743904668068	False	8.0	1.1495982760246196e-107	0.990313238463358	2.17268495593204e-111	0.00018715796750801	0.0094996035691315
Essential Hypertension	PGF	14	75408537	-0.0541231	0.0836887	1.0773331783143636	False	8.0	1.1555676205201e-107	0.995455487718697	2.20701705869694e-111	0.00019011897052981	0.0043543933107726
Angina	ACYP1	14	75519924	-0.0220897	0.592148	0.2275697332260454	False	6.0	3.7898896313001e-238	0.96320907756338	1.4075807887348196e-241	0.0003577145911535	0.0364332078454719
Type II Diabetes	ACYP1	14	75519924	0.0114284	0.719509	0.1429637693077912	False	6.0	3.83901630565558e-238	0.975694733688798	5.771962680473369e-241	0.0014669416170522	0.022838324694196
Heart Attack	ACYP1	14	75519924	-0.145148	0.00433742	2.362768522317256	False	6.0	3.49857669230503e-238	0.889171230937365	2.4144047038879e-241	0.00061355002531829	0.110215219037291
High Cholesterol	ACYP1	14	75519924	-0.054396	0.0582047	1.235041944875018	False	6.0	3.5420623445514895e-238	0.900223208451864	6.73145397034398e-242	0.00017101214972765	0.0996057793984309
Essential Hypertension	ACYP1	14	75519924	-0.0490027	0.00841857	2.074761672615785	False	6.0	3.18183370023147e-238	0.808670278429368	5.99041909233248e-242	0.0001521151733547	0.191177606397308
Angina	TMED8	14	77801364	-0.144098	0.468698	0.3291068996712065	False	1.0	2.4842625785877497e-12	0.938057517737624	1.22075192105894e-15	0.00046092219623836	0.0614815600636524
Type II Diabetes	TMED8	14	77801364	-0.311583	0.0476284	1.3221340076725887	False	1.0	2.48788661276283e-12	0.939425952995545	5.25349432515819e-16	0.00019833883787234	0.0603757081640947
Heart Attack	TMED8	14	77801364	-0.377569	0.126066	0.8994020268559626	False	1.0	2.58177364364949e-12	0.97487769465136	1.04523399599622e-15	0.00039466678767291	0.0247276385583826
High Cholesterol	TMED8	14	77801364	0.0817411	0.554298	0.2562566884119241	False	1.0	2.63012151687286e-12	0.993133850958955	2.0188273837660403e-15	0.00076230583756092	0.0061038432008533
Essential Hypertension	TMED8	14	77801364	-0.0418678	0.640196	0.193687043692909	False	1.0	2.635163781616e-12	0.995037810061143	4.56034346235348e-16	0.0001721959349444	0.0047899940012769
Angina	SEL1L	14	81937893	0.0178333	0.675997	0.170055231405016	False	7.0	1.0486731376416298e-241	0.966994540200832	4.2345077265049286e-245	0.00039044998883829	0.0326150098103018
Type II Diabetes	SEL1L	14	81937893	-0.0229742	0.484709	0.3145189162911683	False	7.0	1.0519249386907298e-241	0.969993066383524	3.43269510631814e-245	0.00031651557798266	0.0296904180385438
Heart Attack	SEL1L	14	81937893	0.0244713	0.639783	0.193967303958508	False	7.0	1.0391043797360298e-241	0.958171069551028	5.356420871372948e-245	0.00049389785906388	0.0413350325899512
High Cholesterol	SEL1L	14	81937893	0.0319303	0.279458	0.5536834533906246	False	7.0	1.0493546628660598e-241	0.967622983084875	2.8857233041325e-245	0.00026607714331535	0.0321109397717964
Essential Hypertension	SEL1L	14	81937893	-0.0002849	0.988165	0.0051705325312556	False	7.0	1.068609636061e-241	0.985378233298579	1.9816938704592903e-245	0.00018272593518863	0.0144390407661873
Angina	FLRT2	14	85996488	0.0242091	0.285305	0.5446906172199592	False	35.0	0.0	0.983280732740917	0.0	0.00026546323638833	0.0164538040226823
Type II Diabetes	FLRT2	14	85996488	0.0203503	0.244707	0.611353607199533	False	35.0	0.0	0.987305674237003	0.0	0.00025304259820873	0.0124412831647869
Heart Attack	FLRT2	14	85996488	-0.000745895	0.97858	0.0094036644992336	False	35.0	0.0	0.986253934878712	0.0	0.00031526211265856	0.0134308030084714
High Cholesterol	FLRT2	14	85996488	0.0108922	0.489982	0.3098198739393656	False	35.0	0.0	0.990112506285869	0.0	0.00022013818299331	0.0096673555311622
Essential Hypertension	FLRT2	14	85996488	-0.00423249	0.679511	0.1678035084669784	False	34.0	0.0	0.99440545020614	0.0	0.00016149883944032	0.0054330509544022
Angina	TDP1	14	90421283	-0.102557	0.365862	0.4366826958627469	False	3.0	1.0924088264731099e-20	0.972955979155685	2.42366667757857e-24	0.00021584791700638	0.0268281729273106
Type II Diabetes	TDP1	14	90421283	-0.221327	0.01314	1.881404634776238	False	3.0	1.0662809656541299e-20	0.949685150698125	1.6883924327615198e-23	0.0015037400458753	0.0488111092560033
Heart Attack	TDP1	14	90421283	-0.161277	0.247744	0.6059968546971578	False	3.0	7.94085380439732e-21	0.707253639970448	2.75979296176587e-24	0.00024562259006592	0.292500737439488
High Cholesterol	TDP1	14	90421283	0.0410751	0.603455	0.2193551099582534	False	3.0	1.09265511916383e-20	0.97317534020463	2.12623398791826e-24	0.00018935708997633	0.0266353027053961
Essential Hypertension	TDP1	14	90421283	-0.0428996	0.401838	0.3959489963832606	False	3.0	1.1047531443581401e-20	0.983950469133963	1.83303384843248e-24	0.00016324978012624	0.0158862810859096
Angina	ATXN3	14	92524896	0.00664508	0.867297	0.0618321558415476	False	16.0	1.66926846581053e-278	0.989232841621752	2.24572352306107e-281	0.0013308432493808	0.0094363151288146
Type II Diabetes	ATXN3	14	92524896	-0.0143193	0.641248	0.1929739764069395	False	16.0	1.67415383562563e-278	0.99212798303462	5.74801219788711e-282	0.00034063138370176	0.0075313855816743
Heart Attack	ATXN3	14	92524896	-0.0521623	0.285299	0.544699750583523	False	16.0	1.65843902725545e-278	0.982815158370417	5.13184493714168e-282	0.00030411119575054	0.0168807304338466
High Cholesterol	ATXN3	14	92524896	-0.0093862	0.734768	0.1338497659835959	False	16.0	1.6732624688496e-278	0.991599746081225	3.38524946240393e-282	0.00020061023069543	0.0081996436880717
Essential Hypertension	ATXN3	14	92524896	0.0283314	0.117611	0.9295520573764656	False	16.0	1.67319655514052e-278	0.991560684655775	1.1433484026334e-281	0.00067756060514965	0.007761754739032
Angina	LGMN	14	93170152	-0.0211506	0.552509	0.257660643220223	False	18.0	4.115470746554599e-158	0.94918176571476	1.35698506898475e-161	0.0003129415440365	0.0505052927412182
Type II Diabetes	LGMN	14	93170152	-0.0268751	0.328179	0.4838892126671779	False	18.0	4.0893287854855086e-158	0.94315244992201	1.2917353271459301e-161	0.00029788891705307	0.0565496611609355
Heart Attack	LGMN	14	93170152	-0.00700556	0.872808	0.059081281736932	False	18.0	4.12342223756451e-158	0.951015677493426	1.0106991975165198e-161	0.0002330760981336	0.0487512464084165
High Cholesterol	LGMN	14	93170152	0.00641889	0.795523	0.0993472596017042	False	18.0	4.2314687182077086e-158	0.975935244559241	8.170317267814919e-162	0.00018842387962707	0.0238763315611238
Essential Hypertension	LGMN	14	93170152	-0.00361968	0.821961	0.0851487881614198	False	18.0	4.23936725128848e-158	0.977756942255049	2.13930357762118e-160	0.0049340253632372	0.0173090323817205
Angina	CHGA	14	93389425	-0.00792054	0.900538	0.0454979565344924	False	6.0	5.17269922399817e-122	0.988473740639864	1.71344057742553e-125	0.00032742231980718	0.0111988370403253
Type II Diabetes	CHGA	14	93389425	0.100715	0.0407946	1.389397320866306	False	6.0	5.10704264883596e-122	0.975927138249552	1.6804212353741698e-125	0.00032110517920015	0.0237517565712727
Heart Attack	CHGA	14	93389425	-0.159984	0.0455095	1.3418979359379888	False	5.0	4.82158850239888e-122	0.921378455696978	1.44216510906817e-125	0.00027554389284446	0.0783460004101948
High Cholesterol	CHGA	14	93389425	0.0272243	0.536638	0.2703185776462027	False	6.0	5.18975443819736e-122	0.991732896188417	1.0191313736082799e-125	0.00019474554718836	0.0080723582643688
Essential Hypertension	CHGA	14	93389425	0.0285861	0.317125	0.4987695197702129	False	6.0	5.16785193462683e-122	0.987547450892604	2.57090368341919e-124	0.004912847995018	0.0075397011123666
Angina	SERPINA6	14	94770585	-0.0080747	0.869902	0.0605296706647291	False	11.0	1.76863048138395e-200	0.987914186290752	4.891296691191299e-204	0.00027320942069903	0.011812604288527
Type II Diabetes	SERPINA6	14	94770585	-0.0545312	0.152185	0.8176281513648043	False	11.0	1.7762054304619498e-200	0.992145369533012	4.7957219425152295e-204	0.00026787319964843	0.0075867572673423
Heart Attack	SERPINA6	14	94770585	0.0740211	0.220499	0.6565933757900959	False	11.0	1.7462952513552398e-200	0.975438267306159	5.96861817832766e-204	0.00033337908414146	0.0242283536097194
High Cholesterol	SERPINA6	14	94770585	-0.0101152	0.768102	0.1145811040625661	False	11.0	1.7793318446647598e-200	0.993891708847917	5.19472026882124e-204	0.00029016125510776	0.0058181298969859
Essential Hypertension	SERPINA6	14	94770585	0.015164	0.49699	0.3036523496741351	False	10.0	1.7730528608408994e-200	0.990384420434442	7.9006331915251e-203	0.0044130996086437	0.0052024799569182
Angina	SERPINA1	14	94843084	0.106182	0.0610143	1.2145683669029488	False	9.0	2.36982861595289e-29	0.97234167865632	6.54265541606898e-33	0.00026843015283153	0.0273898911908463
Type II Diabetes	SERPINA1	14	94843084	0.00832517	0.848627	0.0712831547936871	False	9.0	2.39597801524399e-29	0.983070788192515	6.43425489818159e-33	0.00026398845743147	0.0166652233500475
Heart Attack	SERPINA1	14	94843084	0.140678	0.0429933	1.366599218833063	False	9.0	2.38078384913523e-29	0.976836615442414	8.23330845341288e-33	0.00033780026687509	0.0228255842907176
High Cholesterol	SERPINA1	14	94843084	0.0215694	0.583325	0.2340894102845685	False	9.0	2.20703856984436e-29	0.905548854214853	6.40147499878805e-33	0.00026260011348039	0.0941885456716737
Essential Hypertension	SERPINA1	14	94843084	0.0382058	0.134076	0.8726489551863575	False	9.0	2.40633262350028e-29	0.98731928831863	1.0118208755533801e-31	0.004151500551894	0.0085292111294722
Angina	SERPINA11	14	94908801	-0.00120216	0.948421	0.0229988384104781	False	62.0	0.0	0.988325093567535	0.0	0.00027359336441423	0.0114013130682655
Type II Diabetes	SERPINA11	14	94908801	-0.00425351	0.766945	0.1152357795359743	False	62.0	0.0	0.992901103792176	0.0	0.00027032291758281	0.0068285732898996
Heart Attack	SERPINA11	14	94908801	0.0757117	0.000919617	3.0363930089795845	False	61.0	0.0	0.891018962257758	0.0	0.00031563959901243	0.108665398142856
High Cholesterol	SERPINA11	14	94908801	-0.00809534	0.533208	0.2731033432608203	False	61.0	0.0	0.993199960838074	0.0	0.00029117055045607	0.0065088686113468
Essential Hypertension	SERPINA11	14	94908801	0.0121045	0.149355	0.8257802338160524	False	62.0	0.0	0.992354317466087	0.0	0.0035970042686556	0.0040486782648709
Angina	SERPINA9	14	94929054	0.00125992	0.945924	0.0241437554655786	False	44.0	0.0	0.988633473853238	0.0	0.00027535232425078	0.0110911738225358
Type II Diabetes	SERPINA9	14	94929054	-0.00470158	0.743061	0.1289755323013818	False	44.0	0.0	0.987811419736898	0.0	0.00026970344529215	0.0119188768178732
Heart Attack	SERPINA9	14	94929054	0.0352127	0.122326	0.9124812252495548	False	44.0	0.0	0.906654285641725	0.0	0.00032210952065774	0.0930236048376746
High Cholesterol	SERPINA9	14	94929054	0.00907141	0.485677	0.3136524627398464	False	42.0	0.0	0.965179913299651	0.0	0.00028540001947475	0.0345346866807879
Essential Hypertension	SERPINA9	14	94929054	0.000588637	0.944114	0.0249755622890892	False	43.0	0.0	0.993442391267569	0.0	0.0023241050220294	0.0042335037104957
Angina	SERPINA12	14	94953611	0.00928804	0.546152	0.262686471627928	False	61.0	0.0	0.977318453525873	0.0	0.00027533368495884	0.0224062127889542
Type II Diabetes	SERPINA12	14	94953611	0.00649114	0.585145	0.2327365016155009	False	60.0	0.0	0.990662356183185	0.0	0.00027118045973658	0.0090664633571371
Heart Attack	SERPINA12	14	94953611	0.0181008	0.337717	0.4714470772965804	False	61.0	0.0	0.985987534386512	0.0	0.0003520782810153	0.0136603873323847
High Cholesterol	SERPINA12	14	94953611	-0.0076449	0.474647	0.3236292597343222	False	61.0	0.0	0.991565073267568	0.0	0.00029292191095994	0.0081420048216247
Essential Hypertension	SERPINA12	14	94953611	0.0032829	0.636357	0.1962991742386098	False	61.0	0.0	0.993913849012416	0.0	0.001270063280833	0.0048160877069004
Angina	SERPINA4	14	95027428	0.0187998	0.310885	0.5074002318789189	False	39.0	0.0	0.976800806106372	0.0	0.00028042630850351	0.0229187675852305
Type II Diabetes	SERPINA4	14	95027428	0.0122626	0.392512	0.4061470613286198	False	38.0	0.0	0.991406493959264	0.0	0.00027375217604379	0.008319753864725
Heart Attack	SERPINA4	14	95027428	0.0252232	0.267401	0.5728369729391435	False	39.0	0.0	0.971861144291798	0.0	0.00035863273315372	0.0277802229751433
High Cholesterol	SERPINA4	14	95027428	0.0201449	0.119148	0.923913243256709	False	38.0	0.0	0.964197694307152	0.0	0.00028558292126924	0.0355167227717843
Essential Hypertension	SERPINA4	14	95027428	0.00905568	0.279732	0.553257849579523	False	39.0	0.0	0.98685413207315	0.0	0.00025566318407915	0.0128902047427858
Angina	SERPINA5	14	95027779	-0.0538424	0.222652	0.6523733994096382	False	16.0	2.04227378364653e-143	0.980042778816712	5.970033513350309e-147	0.0002864785585844	0.0196707426246809
Type II Diabetes	SERPINA5	14	95027779	0.00074973	0.982323	0.0077456873121363	False	17.0	2.06920222263906e-143	0.992965151120936	5.778738372358839e-147	0.00027730552742856	0.0067575433516334
Heart Attack	SERPINA5	14	95027779	0.0554175	0.302719	0.5189603199215334	False	17.0	2.04890862418342e-143	0.983226694513446	7.641750975705069e-147	0.00036670236711672	0.0164066031194388
High Cholesterol	SERPINA5	14	95027779	-0.0545551	0.0738354	1.1317353680066062	False	17.0	2.05014429338253e-143	0.983819665292044	6.1221991291291e-147	0.00029378262620711	0.0158865520817396
Essential Hypertension	SERPINA5	14	95027779	-0.0066027	0.738451	0.1316783170556611	False	17.0	2.0749367164103e-143	0.995717009983191	5.416474853932649e-147	0.00025992272812593	0.0040230672886559
Angina	SERPINA3	14	95078714	-0.00415517	0.894209	0.0485609633757623	False	20.0	0.0	0.985437218161204	0.0	0.00028989111959953	0.0142728907191667
Type II Diabetes	SERPINA3	14	95078714	-0.020326	0.399043	0.3989803031691031	False	20.0	0.0	0.990907777512416	0.0	0.00027981455340957	0.0088124079342273
Heart Attack	SERPINA3	14	95078714	0.0165148	0.665925	0.1765746806199306	False	20.0	0.0	0.982305751241455	0.0	0.0003682764375943	0.0173259723210052
High Cholesterol	SERPINA3	14	95078714	-0.00260119	0.904917	0.0433912529440314	False	20.0	0.0	0.991529267791893	0.0	0.00029817771671523	0.0081725544913397
Essential Hypertension	SERPINA3	14	95078714	-0.00418961	0.76613	0.1156975312912303	False	20.0	0.0	0.994143622273487	0.0	0.00021177391426654	0.0056446038122572
Angina	GLRX5	14	95999840	-0.111364	0.206501	0.6850778408916948	False	3.0	6.01354097662153e-48	0.984181246812328	1.69388805738907e-51	0.00027721490982513	0.0155415382778444
Type II Diabetes	GLRX5	14	95999840	-0.105772	0.12246	0.912005744900286	False	3.0	6.012301253876039e-48	0.983978352730106	2.12037785954108e-51	0.00034701452552356	0.0156746327443754
Heart Attack	GLRX5	14	95999840	0.0207402	0.847664	0.0717762607890657	False	3.0	6.01907664305583e-48	0.985087218703835	1.80093020371675e-51	0.00029473401141179	0.0146180472847541
High Cholesterol	GLRX5	14	95999840	-0.0232921	0.703721	0.1525994888361271	False	3.0	6.057911943547301e-48	0.991443037115419	1.50948548459912e-51	0.00024703925588563	0.0083099236286973
Essential Hypertension	GLRX5	14	95999840	-0.0193436	0.626254	0.2032494871967461	False	3.0	6.07586346095363e-48	0.994380997769853	1.65940291879562e-51	0.00027157645530587	0.005347425774844
Angina	TCL1A	14	96176304	-0.0150752	0.707353	0.1503638002164408	False	11.0	0.0	0.979438991437669	0.0	0.00026586194902327	0.0202951466133637
Type II Diabetes	TCL1A	14	96176304	-0.0258345	0.405927	0.3915520608752982	False	10.0	0.0	0.981922054135147	0.0	0.0003409386560353	0.0177370072087614
Heart Attack	TCL1A	14	96176304	-0.00158175	0.974367	0.0112774332093468	False	11.0	0.0	0.975438351269595	0.0	0.00028333284702698	0.0242783158833684
High Cholesterol	TCL1A	14	96176304	0.00801206	0.774317	0.1110812057692138	False	11.0	0.0	0.984261715271082	0.0	0.00022567688786119	0.015512607841026
Essential Hypertension	TCL1A	14	96176304	0.0213727	0.238763	0.6220329729397682	False	11.0	0.0	0.985302820612172	0.0	0.00027107172750791	0.0144261076603605
Angina	WARS	14	100800125	0.0965349	0.0511679	1.2910024066965748	False	8.0	1.92389517152513e-189	0.938004783493331	5.193173398108849e-193	0.00025315701957206	0.0617420594871021
Type II Diabetes	WARS	14	100800125	0.057	0.135945	0.8666367609513759	False	8.0	2.0096547884014002e-189	0.979817316759748	6.74617580191402e-193	0.00032890073667747	0.0198537825035892
Heart Attack	WARS	14	100800125	0.127464	0.0363865	1.4390597169828725	False	8.0	1.95059605050635e-189	0.951022931560103	5.94425883927223e-193	0.00028978477352198	0.0486872836663534
High Cholesterol	WARS	14	100800125	0.0308247	0.371016	0.4306073611076568	False	7.0	2.03215516780353e-189	0.990787490094544	2.78977166192697e-192	0.0013601622843964	0.0078523476210553
Essential Hypertension	WARS	14	100800125	0.0601711	0.00727283	2.1382965638000484	False	8.0	1.96356292788216e-189	0.957344997952025	2.511482211368269e-193	0.00012242185807855	0.0425325801898729
Angina	DLK1	14	101192042	0.0171483	0.509282	0.2930416732030079	False	35.0	0.0	0.988738748020717	0.0	0.00020113214556721	0.0110601198338216
Type II Diabetes	DLK1	14	101192042	-0.0610482	0.00242638	2.6150411824556503	False	35.0	0.0	0.920685247609746	0.0	0.00030226895224884	0.0790124834380202
Heart Attack	DLK1	14	101192042	0.0313595	0.325913	0.4868983160747054	False	35.0	0.0	0.990217533117455	0.0	0.00028323595533109	0.0094992309271287
High Cholesterol	DLK1	14	101192042	-0.00238345	0.895141	0.0481085504954012	False	34.0	0.0	0.993231458929742	0.0	0.0013618957257031	0.0054066453446483
Essential Hypertension	DLK1	14	101192042	0.0192992	0.100008	0.999965257831116	False	35.0	0.0	0.991620254398167	0.0	0.0001109836945044	0.008268761907258
Angina	AMN	14	103388993	0.00640284	0.752107	0.1237203692436393	False	64.0	5.0980071765857497e-266	0.991490033445928	1.29270129408605e-269	0.00025140703888189	0.0082585595152078
Type II Diabetes	AMN	14	103388993	0.00764092	0.623146	0.2054101883876901	False	65.0	5.07448607839906e-266	0.986915513713017	2.42570709928521e-269	0.00047175794372629	0.0126127283432307
Heart Attack	AMN	14	103388993	-0.0149157	0.545362	0.2633151263233542	False	66.0	5.07804587024834e-266	0.987607842699118	2.1483758503993802e-269	0.00041782134047549	0.0119743359604358
High Cholesterol	AMN	14	103388993	0.00740411	0.596547	0.2243553339944154	False	66.0	5.1124334454823295e-266	0.994295737976211	1.09293566598723e-269	0.00021255713002579	0.0054917048937591
Essential Hypertension	AMN	14	103388993	-0.00940649	0.30047	0.5221988830118512	False	63.0	5.01158666402373e-266	0.974682470427172	1.0441194707368598e-267	0.0203066386121208	0.0050108909607503
Angina	EIF5	14	103799881	0.157684	0.441396	0.3551716068014568	False	1.0	3.29353863759449e-08	0.961133294047608	8.58479619998804e-12	0.00025050248030887	0.0386161705281128
Type II Diabetes	EIF5	14	103799881	-0.0835103	0.597375	0.2237529564711496	False	1.0	3.33426585410272e-08	0.973018469267238	1.7652405134327398e-11	0.00051512402952002	0.0264663733429304
Heart Attack	EIF5	14	103799881	-0.0254141	0.919116	0.0366296736185699	False	1.0	3.30370239911969e-08	0.964099322575259	1.2871865162515398e-11	0.00037561119717175	0.0355250331776733
High Cholesterol	EIF5	14	103799881	-0.164801	0.252848	0.597140477239659	False	1.0	3.29059741655724e-08	0.960274975447057	6.5107585759304994e-12	0.00018997650704549	0.0395350151334136
Essential Hypertension	EIF5	14	103799881	-0.0614935	0.506306	0.2955869259581097	False	1.0	3.30030849178223e-08	0.963108899314575	6.85936985628826e-10	0.0200172709233009	0.0168737960731009
Angina	AHNAK2	14	105403581	0.04541	0.259869	0.5852455247772531	False	8.0	1.39233789691524e-152	0.992012539778886	2.2935291232805293e-156	0.00016340405076383	0.0078240561703487
Type II Diabetes	AHNAK2	14	105403581	0.00870232	0.779649	0.1081008738118884	False	8.0	1.3754806950353698e-152	0.9800021250028	5.196370926821029e-156	0.00037021772640966	0.0196276572708098
Heart Attack	AHNAK2	14	105403581	0.0519888	0.293269	0.5327338416920492	False	8.0	1.38228040892979e-152	0.984846783375685	2.6437711491889797e-156	0.00018835329470412	0.0149648633296224
High Cholesterol	AHNAK2	14	105403581	0.0592473	0.0349796	1.456185161089075	False	8.0	1.39605331128261e-152	0.994659697233314	2.0462637549660094e-156	0.00014578864947972	0.0051945141172124
Essential Hypertension	AHNAK2	14	105403581	0.0394227	0.0303422	1.5179529333310495	False	8.0	1.39883022192751e-152	0.996638189801601	1.6989652110281696e-156	0.00012104565193805	0.0032407645464713
Angina	PACS2	14	105766900	-0.0863459	0.274845	0.5609121593428247	False	1.0	1.0570106951449e-95	0.986288914933645	1.40306945519484e-99	0.00013090970170675	0.0135801753646588
Type II Diabetes	PACS2	14	105766900	0.106377	0.0819145	1.0866392153018192	False	1.0	1.0419510408578297e-95	0.972236862145248	2.97882246709035e-99	0.00027793215125024	0.0274852057035072
Heart Attack	PACS2	14	105766900	0.0340558	0.724658	0.1398669089546909	False	1.0	1.06200076046854e-95	0.990945108230555	1.70997189475022e-99	0.0001595498834372	0.0088953418860117
High Cholesterol	PACS2	14	105766900	0.0126521	0.817863	0.0873194387822441	False	1.0	1.0662079149751098e-95	0.994870773195261	1.27534479991587e-99	0.00011899790548912	0.0050102288992631
Essential Hypertension	PACS2	14	105766900	-0.0373675	0.294678	0.5306522863938855	False	1.0	1.0657951556288e-95	0.994485630481307	1.05125956769263e-99	9.80883953289514e-05	0.0054162811233751
Angina	ZFYVE19	15	41099284	-0.0712437	0.0392824	1.4058019863913125	False	23.0	0.0	0.957830093686513	0.0	0.0002916409140737	0.0418782653994286
Type II Diabetes	ZFYVE19	15	41099284	-0.00696134	0.793607	0.1003945101482756	False	24.0	0.0	0.992819725955794	0.0	0.0019010846618683	0.0052791893822696
Heart Attack	ZFYVE19	15	41099284	0.0170003	0.687298	0.1628549198625501	False	24.0	0.0	0.984476878895073	0.0	0.00028970029415195	0.0152334208107586
High Cholesterol	ZFYVE19	15	41099284	0.0159089	0.507503	0.2945613861643162	False	24.0	0.0	0.994468472316466	0.0	0.00025006369127567	0.0052814639921998
Essential Hypertension	ZFYVE19	15	41099284	-0.00853591	0.582967	0.2343560286432719	False	24.0	0.0	0.99593117592337	0.0	0.00089997518070381	0.0031688488958728
Angina	PPP1R14D	15	41107650	0.457962	0.0464487	1.3330264364760904	False	1.0	2.2998007708449404e-09	0.960770569390328	7.009424532872519e-13	0.00029280051123514	0.0389366277979348
Type II Diabetes	PPP1R14D	15	41107650	0.0259624	0.87974	0.0556456610878284	False	1.0	2.37544772256377e-09	0.99237303069842	5.3052759159685786e-12	0.0022163416970182	0.0054106252238099
Heart Attack	PPP1R14D	15	41107650	-0.173543	0.525172	0.2796984367517406	False	1.0	2.3441140689739902e-09	0.979283004561708	6.897768463973069e-13	0.00028814876528412	0.0204288443282051
High Cholesterol	PPP1R14D	15	41107650	-0.175713	0.261003	0.5833545007998113	False	1.0	2.37676962336028e-09	0.992925271307547	5.98721810134564e-13	0.00025011879155618	0.0068246075235268
Essential Hypertension	PPP1R14D	15	41107650	0.00802186	0.936169	0.028645744058655	False	1.0	2.38393173032968e-09	0.995917331175566	2.15795204277378e-12	0.00090150928166752	0.003181157156677
Angina	SPINT1	15	41136216	0.0340855	0.371188	0.430406072372418	False	10.0	5.53353523342196e-293	0.981501747251115	0.0	0.00029976096435745	0.0181984917844716
Type II Diabetes	SPINT1	15	41136216	-0.0213568	0.468127	0.3296363094966807	False	11.0	5.53353523342196e-293	0.986033622595638	0.0	0.0026785282396252	0.0112878491647749
Heart Attack	SPINT1	15	41136216	-0.016943	0.717129	0.1444027146962792	False	11.0	5.53353523342196e-293	0.982605312237224	0.0	0.00029057337533709	0.0171041143874411
High Cholesterol	SPINT1	15	41136216	-0.0104426	0.693933	0.1586824591344121	False	11.0	5.58294179800609e-293	0.989973840427699	0.0	0.00025066731853269	0.0097754922537989
Essential Hypertension	SPINT1	15	41136216	-0.0115516	0.505819	0.2960048613495074	False	10.0	5.58294179800609e-293	0.992370131920246	0.0	0.00090143549303823	0.0067284325866766
Angina	TYRO3	15	41849873	0.00895821	0.621439	0.2066014949605013	False	52.0	0.0	0.991595128172302	0.0	0.00025698329308951	0.0081478885344508
Type II Diabetes	TYRO3	15	41849873	0.0577776	3.81062e-05	4.419004357481165	True	51.0	0.0	0.680555603200763	0.0	0.0018403124050712	0.317604084393991
Heart Attack	TYRO3	15	41849873	0.0394159	0.0775569	1.1103795582808007	False	51.0	0.0	0.986541931420549	0.0	0.00056826168285078	0.0128898068965884
High Cholesterol	TYRO3	15	41849873	0.0127166	0.314028	0.503031626756884	False	52.0	0.0	0.993241086106323	0.0	0.00027024497803698	0.0064886689156204
Essential Hypertension	TYRO3	15	41849873	0.0205	0.0130201	1.885385680185537	False	50.0	0.0	0.978953396381722	0.0	0.00075124454199761	0.0202953590763159
Angina	CKMT1A	15	43985084	-0.00253849	0.975921	0.0105853366905686	False	3.0	7.456035721123279e-83	0.986942151108857	1.00970989666411e-86	0.00013364428730699	0.0129242046038357
Type II Diabetes	CKMT1A	15	43985084	0.125146	0.0553484	1.2568949290980775	False	3.0	7.139888212807119e-83	0.945094269259084	1.31526425626154e-86	0.00017406018416607	0.0547316705567407
Heart Attack	CKMT1A	15	43985084	0.0590069	0.567464	0.2460616849670313	False	3.0	7.36526825674168e-83	0.974927423725822	1.14811673990494e-86	0.00015195640933487	0.0249206198648478
High Cholesterol	CKMT1A	15	43985084	-0.0821183	0.161082	0.7929529868149687	False	3.0	7.46971298970933e-83	0.988752586759181	1.24908254177473e-86	0.00016533090776955	0.0110820823330378
Essential Hypertension	CKMT1A	15	43985084	0.0294922	0.436584	0.3599321844286149	False	3.0	7.45214867812197e-83	0.986427630159032	7.579998222289129e-87	0.00010032547687918	0.0134720443640819
Angina	PDIA3	15	44038590	-0.0150617	0.95036	0.0221118511348241	False	1.0	1.9164833624387e-07	0.992029698842131	2.51499543719814e-11	0.00013017817594755	0.0078399313084349
Type II Diabetes	PDIA3	15	44038590	0.423976	0.0310593	1.5078083364233998	False	1.0	1.81657825518307e-07	0.940315796447799	3.28209376694054e-11	0.00016984868329194	0.0595141731782621
Heart Attack	PDIA3	15	44038590	0.111241	0.708018	0.149955701065452	False	1.0	1.9119228916526e-07	0.989669061315251	2.9569423281013395e-11	0.00015305301829035	0.0101776944445992
High Cholesterol	PDIA3	15	44038590	-0.039603	0.814162	0.0892891716390551	False	1.0	1.91953344906937e-07	0.993608515768272	3.2076141780494496e-11	0.00016603135295409	0.0062252608933537
Essential Hypertension	PDIA3	15	44038590	0.102369	0.352649	0.4526573433381591	False	1.0	1.92262471151462e-07	0.995208646627462	1.9663894845747695e-11	0.00010178291727343	0.0046893781731299
