## Supplementary Table 3 for "Dual site proteomic analyses reveal potential drug targets for cardiovascular disease" (part 2 of 2)

trait	Gene name	Gene chromosome	Gene start (bp)	bxy	p	-log(p)	accept	nsnp	H0	H1	H2	H3	H4
Angina	SORD	15	45315302	-0.0726514	0.291453	0.5354314700177555	False	6.0	7.21086049804058e-70	0.986913542385139	1.17571902822596e-73	0.00016090542943704	0.0129255521854291
Type II Diabetes	SORD	15	45315302	-0.14754	0.00645952	2.1897997527628714	False	6.0	7.22178864969158e-70	0.988409222527688	1.4833715838121e-73	0.00020301335635841	0.0113877641159398
Heart Attack	SORD	15	45315302	-0.132364	0.117056	0.931606320539696	False	6.0	7.211979221821369e-70	0.98706665637892	1.4250501230915102e-73	0.00019503023520045	0.0127383133858708
High Cholesterol	SORD	15	45315302	0.0706259	0.141411	0.8495168065681752	False	6.0	7.249948280481379e-70	0.992263286960438	9.86756033363601e-74	0.00013504681103004	0.007601666228527
Essential Hypertension	SORD	15	45315302	-0.0559333	0.0724456	1.1399879863660094	False	6.0	7.25415124246003e-70	0.992838524838911	7.64318232056642e-74	0.0001046032888947	0.0070568718722053
Angina	CEP152	15	49005125	-0.19098	0.409816	0.3874110899171	False	1.0	1.37936693727337e-06	0.975716690368117	4.178611977435889e-10	0.00029556353263834	0.0239863663144468
Type II Diabetes	CEP152	15	49005125	-0.0651705	0.714399	0.1460591620349437	False	1.0	1.39297634210511e-06	0.985343514876344	2.53168014883634e-10	0.00017907202401436	0.0144760198701324
Heart Attack	CEP152	15	49005125	-0.634842	0.0319251	1.4958677337080812	False	1.0	1.13391688950526e-06	0.802093775427761	2.27818923473685e-10	0.0001610103717033	0.197744080055828
High Cholesterol	CEP152	15	49005125	0.175064	0.279278	0.5539632743058581	False	1.0	1.38186374536633e-06	0.977482846157354	6.5104475153734e-10	0.00046051088315926	0.0220552604446961
Essential Hypertension	CEP152	15	49005125	0.0148266	0.886359	0.0523903411598426	False	1.0	1.40169320575143e-06	0.991509524247553	3.90528457997816e-10	0.0002762405312192	0.0082128331374933
Angina	SCG3	15	51973550	-0.0171833	0.355071	0.4496847967332569	False	52.0	0.0	0.979811646422609	0.0	0.00021189354659476	0.0199764600305984
Type II Diabetes	SCG3	15	51973550	-0.0200422	0.1628	0.7883455994468176	False	52.0	0.0	0.991438299584575	0.0	0.00028910506275226	0.0082725953526456
Heart Attack	SCG3	15	51973550	-0.0429964	0.0590861	1.228514674843086	False	52.0	0.0	0.954100472386164	0.0	0.0002372169306262	0.0456623106833595
High Cholesterol	SCG3	15	51973550	-0.0044807	0.729039	0.1372492384423133	False	50.0	0.0	0.991938363025457	0.0	0.00019865547172945	0.0078629815026227
Essential Hypertension	SCG3	15	51973550	-0.0128767	0.125426	0.9016124277309414	False	51.0	0.0	0.984797272632138	0.0	0.0024666738842783	0.0127360534835136
Angina	PRTG	15	55903744	0.0184127	0.442354	0.3542300412532116	False	39.0	0.0	0.989064458609742	0.0	0.00037853845077986	0.0105570029394247
Type II Diabetes	PRTG	15	55903744	0.00138905	0.940205	0.0267774435682772	False	39.0	0.0	0.992415208056943	0.0	0.00023038871820596	0.0073544032249118
Heart Attack	PRTG	15	55903744	-0.0203928	0.487819	0.3117412884124913	False	39.0	0.0	0.976734092219728	0.0	0.0003061311575969	0.0229597766227076
High Cholesterol	PRTG	15	55903744	-0.00178352	0.91485	0.0386501075866176	False	39.0	0.0	0.991825645413331	0.0	0.00041355663605166	0.0077607979506344
Essential Hypertension	PRTG	15	55903744	0.000351039	0.974103	0.0113951191310433	False	39.0	0.0	0.995490746163929	0.0	0.00021248306316068	0.0042967707729638
Angina	ANXA2	15	60639333	0.016787	0.498948	0.3019447138752601	False	35.0	0.0	0.98985978973584	0.0	0.0002472638803326	0.0098929463839101
Type II Diabetes	ANXA2	15	60639333	0.0330436	0.0849412	1.0708816078414898	False	35.0	0.0	0.910408735913799	0.0	0.00058872009274411	0.0890025439934008
Heart Attack	ANXA2	15	60639333	0.0292733	0.335919	0.4737654312229636	False	36.0	0.0	0.983903810203939	0.0	0.00035976446658292	0.0157364253295894
High Cholesterol	ANXA2	15	60639333	-0.0164282	0.341495	0.4666156506597729	False	36.0	0.0	0.986703391499631	0.0	0.00030018599612607	0.0129964225043278
Essential Hypertension	ANXA2	15	60639333	-0.0143541	0.200221	0.6984903738805659	False	36.0	0.0	0.996168620842319	0.0	0.0002202289513375	0.0036111502063442
Angina	CA12	15	63613577	0.0558707	0.154491	0.8110968156837144	False	15.0	2.29714679067095e-255	0.981531073580083	7.898565502368059e-259	0.00033748105542105	0.0181314453645168
Type II Diabetes	CA12	15	63613577	-0.0139843	0.644117	0.1910352384799176	False	14.0	2.32326037796801e-255	0.992688957559809	1.13852753605455e-258	0.00048646898261383	0.0068245734575466
Heart Attack	CA12	15	63613577	0.0448862	0.34986	0.4561057081953119	False	15.0	2.31396358602204e-255	0.988716599233978	9.5157611851686e-259	0.00040658542383918	0.01087681534221
High Cholesterol	CA12	15	63613577	0.00167734	0.951207	0.0217249623736086	False	13.0	2.32554667398964e-255	0.993665852287541	1.05957717120639e-258	0.00045273541816814	0.0058814122943356
Essential Hypertension	CA12	15	63613577	0.00482157	0.786279	0.1044233233492657	False	12.0	2.3272051629631003e-255	0.994374495927231	9.924227455801828e-259	0.0004240419140168	0.0052014621586979
Angina	DAPK2	15	64199235	-0.00165301	0.959338	0.0180283525033851	False	25.0	0.0	0.992170596061212	0.0	0.00038313258459157	0.0074462713541598
Type II Diabetes	DAPK2	15	64199235	-0.0212117	0.398972	0.399057582188411	False	23.0	0.0	0.991643329328754	0.0	0.00046821596553629	0.0078884547056528
Heart Attack	DAPK2	15	64199235	0.0356608	0.36893	0.4330560281434464	False	25.0	0.0	0.971235634092327	0.0	0.00052238283272748	0.0282419830750561
High Cholesterol	DAPK2	15	64199235	-0.00556173	0.805186	0.0941037849204978	False	25.0	0.0	0.994353550822217	0.0	0.0004696281551729	0.005176821022627
Essential Hypertension	DAPK2	15	64199235	-0.0169922	0.24789	0.6057409925238934	False	24.0	0.0	0.9942722162268	0.0	0.00046053223026163	0.0052672515430479
Angina	RBPMS2	15	65032091	-0.341446	0.0415154	1.381790773302434	False	1.0	5.862263010466591e-20	0.889140655791645	1.96347170979007e-23	0.00029772763872798	0.110561616569625
Type II Diabetes	RBPMS2	15	65032091	0.015662	0.90153	0.0450198167866419	False	1.0	6.512798482773361e-20	0.987808616514296	2.8174443474336297e-23	0.00042731910711671	0.0117640643785883
Heart Attack	RBPMS2	15	65032091	-0.261688	0.19534	0.7092088166172406	False	1.0	6.320541377994999e-20	0.958648613300856	2.72606895265539e-23	0.00041344001095162	0.0409379466881946
High Cholesterol	RBPMS2	15	65032091	-0.131218	0.254101	0.5949936258050917	False	1.0	6.468504795917111e-20	0.981090508215763	1.54803572579686e-23	0.00023478069023581	0.0186747110939978
Essential Hypertension	RBPMS2	15	65032091	0.0892211	0.231546	0.6353627171228305	False	1.0	6.493791807165539e-20	0.984925837631092	1.55458375364506e-23	0.00023577650474951	0.0148383858641563
Angina	CILP	15	65488337	0.0274731	0.533033	0.2732459030292321	False	10.0	2.87682073932212e-293	0.990540127051377	9.33784070639956e-293	0.00032218181100568	0.0091376911375744
Type II Diabetes	CILP	15	65488337	-0.00271386	0.936498	0.0284931457739453	False	10.0	2.8855904045358e-294	0.993560413161245	1.06718179501709e-293	0.00036780401503221	0.0060717828237078
Heart Attack	CILP	15	65488337	0.0871596	0.107354	0.9691817691544798	False	10.0	2.8145585866332e-294	0.969103038842987	1.17093558064375e-293	0.00040356879585246	0.0304933923611679
High Cholesterol	CILP	15	65488337	-0.0471859	0.124473	0.904924843127955	False	10.0	2.8745035714431203e-293	0.989743207198047	6.22522713759971e-293	0.00021514294987277	0.0100416498520812
Essential Hypertension	CILP	15	65488337	-0.0227537	0.25249	0.5977558176673801	False	10.0	2.88605482624289e-293	0.993720666982074	6.422853395936211e-293	0.00022086862318611	0.0060584643947512
Angina	IGDCC4	15	65673802	-0.0234559	0.43026	0.3662690271146385	False	23.0	2.1926830368760397e-226	0.953473086823721	6.559839869329478e-230	0.00028521914765373	0.0462416940286709
Type II Diabetes	IGDCC4	15	65673802	-0.00730923	0.750013	0.1249312089025202	False	22.0	2.2544732428501794e-226	0.98034213147578	5.0884937966693685e-230	0.00022125662932009	0.0194366118949223
Heart Attack	IGDCC4	15	65673802	-0.0324188	0.374978	0.4259942116292879	False	22.0	2.11482902075362e-226	0.919618805185448	8.25535443907485e-230	0.0003589248245315	0.080022269990017
High Cholesterol	IGDCC4	15	65673802	-0.00896457	0.66519	0.1770542882821384	False	23.0	2.254838682738109e-226	0.98050104048914	5.42320042016846e-230	0.00023581119286333	0.0192631483180055
Essential Hypertension	IGDCC4	15	65673802	-0.0196799	0.143176	0.8441297749129726	False	23.0	2.2636889590311093e-226	0.984349522059168	5.1385444313197785e-230	0.0002234357221502	0.0154270422187254
Angina	SMAD3	15	67356101	-0.00949825	0.831407	0.0801863232883373	False	8.0	7.457309110718011e-161	0.9894740700016	2.2703181190229296e-164	0.00030123106560507	0.0102246989327829
Type II Diabetes	SMAD3	15	67356101	-0.00453839	0.895189	0.0480852630175213	False	8.0	7.484734191742089e-161	0.993112970594043	2.0623863385599797e-164	0.00027364387093079	0.0066133855350047
Heart Attack	SMAD3	15	67356101	-0.0372216	0.495177	0.3052395356459749	False	8.0	7.453811293393229e-161	0.989009961635823	2.179397936076369e-164	0.00028916701247577	0.0107008713517118
High Cholesterol	SMAD3	15	67356101	-0.0234673	0.449592	0.3471814251675679	False	8.0	7.220104104062399e-161	0.958000491546478	1.9761033200431496e-164	0.00026217333046719	0.0417373351230385
Essential Hypertension	SMAD3	15	67356101	-0.00803975	0.689899	0.1612144845573866	False	8.0	7.49859562923759e-161	0.994952177306694	1.3859355491923697e-164	0.00018388999884519	0.0048639326944377
Angina	ITGA11	15	68594050	-0.0593965	0.13382	0.873478974456588	False	11.0	1.4547131660163701e-155	0.954458055282157	3.9901908182935087e-159	0.00026177046924628	0.0452801742486167
Type II Diabetes	ITGA11	15	68594050	0.00547583	0.858199	0.0664119958564055	False	11.0	1.4982210945018298e-155	0.983004227669741	3.6988388587745394e-159	0.00024267438808072	0.0167530979421741
Heart Attack	ITGA11	15	68594050	-0.0947902	0.0517059	1.2864598980811546	False	11.0	1.4808357855212698e-155	0.971597478499043	3.8562780237774096e-159	0.00025299623574605	0.0281495252651934
High Cholesterol	ITGA11	15	68594050	0.00728774	0.792017	0.1012654965330359	False	11.0	1.5029849454643201e-155	0.986129858228079	2.88371384646476e-159	0.00018919499088497	0.0136809467810361
Essential Hypertension	ITGA11	15	68594050	0.00459422	0.79744	0.098301983692962	False	11.0	1.4704719422195897e-155	0.964797613100108	4.3532291978385095e-157	0.0285621529795956	0.0066402339202871
Angina	SPESP1	15	69110560	0.00550057	0.921271	0.0356125994529206	False	3.0	1.89057070907605e-124	0.959072978276057	5.50479942704951e-128	0.00027922778754748	0.0406477939364054
Type II Diabetes	SPESP1	15	69110560	0.0720641	0.0930332	1.031362040652806	False	3.0	1.74681250124073e-124	0.886145469202554	4.3938737266554696e-128	0.00022282331625979	0.11363170748116
Heart Attack	SPESP1	15	69110560	-0.0691442	0.308704	0.5104577431558285	False	3.0	1.8785495410028695e-124	0.95297472582194	5.17672948823167e-128	0.00026258101951682	0.0467626931585503
High Cholesterol	SPESP1	15	69110560	-0.00139116	0.971263	0.0126631552793372	False	3.0	1.9141948877120397e-124	0.971057354874604	3.9091898714766797e-128	0.00019829143566733	0.0287443536897239
Essential Hypertension	SPESP1	15	69110560	0.00391162	0.876052	0.0574701145593113	False	3.0	1.8676291093899999e-124	0.947434869089401	6.67449835745784e-126	0.0338592397475009	0.0187058911631145
Angina	NEO1	15	73344051	-0.181847	0.339924	0.4686181713992828	False	1.0	3.69216072159314e-13	0.976732095914568	1.06024565733269e-16	0.00028046410634636	0.0229874399787168
Type II Diabetes	NEO1	15	73344051	-0.265093	0.0752694	1.1233815458725651	False	1.0	3.57165241751989e-13	0.944852571352108	9.448493700280732e-17	0.00024991534930664	0.0548975132982279
Heart Attack	NEO1	15	73344051	-0.0580259	0.802707	0.0954429497451434	False	1.0	3.7266871469824e-13	0.985865790349284	1.20781985735116e-16	0.00031950990760318	0.0138146997427411
High Cholesterol	NEO1	15	73344051	-0.170567	0.200521	0.697840138223162	False	1.0	3.71679599197452e-13	0.983249163043391	1.19505650161206e-16	0.00031613165585615	0.0164347053003801
Essential Hypertension	NEO1	15	73344051	-0.0898689	0.295437	0.5295351153559292	False	1.0	3.74139759301779e-13	0.989757323213482	6.75030976472523e-17	0.00017856732704615	0.0100641094590979
Angina	CD276	15	73976307	-0.000153347	0.992007	0.0034852632786365	False	61.0	0.0	0.989089670079635	0.0	0.00023703702228166	0.0106732928981119
Type II Diabetes	CD276	15	73976307	0.00477872	0.687593	0.1626685532718494	False	59.0	0.0	0.990989922001296	0.0	0.00026203442894707	0.0087480435699616
Heart Attack	CD276	15	73976307	0.0074247	0.692316	0.1596956313649979	False	61.0	0.0	0.983004712118132	0.0	0.00028222806651366	0.0167130598158003
High Cholesterol	CD276	15	73976307	0.0141137	0.186422	0.729502837074264	False	59.0	0.0	0.977208514342581	0.0	0.00030034533497584	0.0224911403220725
Essential Hypertension	CD276	15	73976307	0.00105735	0.879212	0.0559063930388223	False	60.0	0.0	0.994828668805361	0.0	0.00015390057789126	0.0050174306167403
Angina	ISLR2	15	74392652	-0.00650862	0.888771	0.0512101245728691	False	9.0	1.32125163859948e-175	0.992029228592865	3.11607066627036e-179	0.00023395697198669	0.0077368144351457
Type II Diabetes	ISLR2	15	74392652	0.0350398	0.330656	0.4806235922908645	False	9.0	1.32327016884066e-175	0.993544792274716	3.1850823806986e-179	0.00023913963109696	0.0062160680941976
Heart Attack	ISLR2	15	74392652	-0.00969493	0.865158	0.062904572001071	False	9.0	1.31426679222351e-175	0.986784828843592	3.92518006518348e-179	0.0002947032651585	0.0129204678912473
High Cholesterol	ISLR2	15	74392652	0.0323414	0.318937	0.4962950951699756	False	9.0	1.32427867390989e-175	0.994302003449807	3.83963853108058e-179	0.00028828592928139	0.0054097106209083
Essential Hypertension	ISLR2	15	74392652	0.023965	0.254184	0.5948517902509504	False	9.0	1.32334623157104e-175	0.993601902101136	3.90204972975388e-178	0.0029297553941643	0.0034683425046728
Angina	MPI	15	75182346	0.0109472	0.817061	0.0877455187742488	False	8.0	1.9161396959359702e-145	0.987517531158209	3.935521023875739e-149	0.00020281550038332	0.01227965334143
Type II Diabetes	MPI	15	75182346	-0.0212084	0.562419	0.2499400161251914	False	8.0	1.9179138966617198e-145	0.988431897852966	1.1398096831318798e-147	0.0058742129774639	0.0056938891695686
Heart Attack	MPI	15	75182346	-0.0762363	0.189076	0.7233635939950118	False	8.0	1.9239174002988894e-145	0.991525912920161	5.40377673615155e-149	0.00027848764796928	0.0081955994318896
High Cholesterol	MPI	15	75182346	-0.0344733	0.296354	0.5281892065514895	False	8.0	1.9290582169183896e-145	0.99417532650258	3.0661675893790202e-149	0.00015801648746377	0.0056666570099374
Essential Hypertension	MPI	15	75182346	-0.121907	7.73253e-06	5.111678386383408	True	7.0	4.3166180726551385e-146	0.222464783288104	1.2579405162734798e-148	0.00064774853560734	0.776887468176303
Angina	PPCDC	15	75315896	-0.0231131	0.473095	0.3250516418560728	False	28.0	0.0	0.987057299889213	0.0	0.00020160761930893	0.0127410924915294
Type II Diabetes	PPCDC	15	75315896	-0.0235093	0.345052	0.4621154509809313	False	28.0	0.0	0.966271160458865	0.0	0.0232294227701404	0.0104994167710502
Heart Attack	PPCDC	15	75315896	0.0245005	0.559062	0.2525400261658822	False	26.0	0.0	0.964482876945008	0.0	0.00027381943595481	0.0352433036190744
High Cholesterol	PPCDC	15	75315896	-0.0221719	0.323392	0.4902707277778823	False	28.0	0.0	0.990000482118472	0.0	0.00016581887465024	0.0098336990068783
Essential Hypertension	PPCDC	15	75315896	0.0177185	0.223233	0.6512416042750555	False	28.0	0.0	0.960510661167686	0.0	0.0028009973360323	0.0366883414962432
Angina	CSPG4	15	75966663	-0.00541481	0.942203	0.0258555172901312	False	7.0	3.43661622232126e-54	0.990530587883565	6.88951918350343e-58	0.00019856894048546	0.0092708431759475
Type II Diabetes	CSPG4	15	75966663	0.041739	0.469748	0.3281350602765328	False	7.0	3.3647870107912704e-54	0.969827365143156	8.19375599380954e-56	0.0236167317240548	0.0065559031327855
Heart Attack	CSPG4	15	75966663	0.123473	0.176863	0.7523630126331348	False	7.0	3.3048696224719896e-54	0.952557468815816	8.77357874453312e-58	0.00025284588292443	0.047189685301266
High Cholesterol	CSPG4	15	75966663	-0.0495125	0.342656	0.465141659165199	False	7.0	3.45057417932989e-54	0.99455366828213	4.89378122378434e-58	0.00014104890883381	0.0053052828090367
Essential Hypertension	CSPG4	15	75966663	-0.0517934	0.124485	0.9048829763569584	False	7.0	3.447864702903849e-54	0.993772720075078	1.00615321881817e-56	0.0029000175154756	0.0033272624094516
Angina	CTSH	15	79213400	-0.00663422	0.57194	0.2426495289616449	False	74.0	0.0	0.901343709084894	0.0	0.0820809337714061	0.0165753571437213
Type II Diabetes	CTSH	15	79213400	0.0016553	0.855072	0.0679973146447244	False	74.0	0.0	0.989211031710832	0.0	0.00024383185607224	0.0105451364327063
Heart Attack	CTSH	15	79213400	0.000126346	0.993009	0.003046815318693	False	73.0	0.0	0.926579725779602	0.0	0.0606755081469935	0.0127447660729719
High Cholesterol	CTSH	15	79213400	-0.00797297	0.328562	0.4833826665388689	False	75.0	0.0	0.99210813102834	0.0	0.00021414491710533	0.00767772405448
Essential Hypertension	CTSH	15	79213400	0.000544783	0.918184	0.0370702793899209	False	75.0	0.0	0.994874198433071	0.0	0.0001662213180898	0.0049595802486161
Angina	IL16	15	81451916	0.0060599	0.783899	0.105739889571074	False	18.0	0.0	0.986384628210009	0.0	0.00039541109788341	0.0132199606920202
Type II Diabetes	IL16	15	81451916	-0.0184096	0.281385	0.5506990575439878	False	19.0	0.0	0.971431488373913	0.0	0.00018621346834237	0.0283822981578589
Heart Attack	IL16	15	81451916	-0.000680196	0.979981	0.0087823443841859	False	18.0	0.0	0.982566149672151	0.0	0.0005236236915274	0.0169102266361166
High Cholesterol	IL16	15	81451916	0.0246001	0.109433	0.9608516948509478	False	19.0	0.0	0.984008654636643	0.0	0.00028552348711938	0.0157058218761496
Essential Hypertension	IL16	15	81451916	-0.00646332	0.517846	0.2857993740269799	False	19.0	0.0	0.00023862185472053	0.0	0.999759380269815	1.9978755820247e-06
Angina	NTRK3	15	88418230	-0.0252223	0.591599	0.2279725687773239	False	15.0	5.88086237198873e-130	0.957791197556564	1.4068590590432098e-133	0.00022910826056566	0.0419796941828883
Type II Diabetes	NTRK3	15	88418230	0.0355607	0.328506	0.4834566938573366	False	15.0	6.07364669630603e-130	0.989189165605859	3.1823453851343893e-133	0.00051829001171402	0.0102925443824254
Heart Attack	NTRK3	15	88418230	-0.100988	0.0802989	1.0952904040015456	False	15.0	5.52300974555454e-130	0.899509252844899	1.6128109896696695e-133	0.00026262175611163	0.100228125398973
High Cholesterol	NTRK3	15	88418230	-0.124893	0.000147618	3.830860683000455	True	15.0	3.99774693195748e-130	0.651096145307816	3.3147962998956794e-133	0.00053969269880793	0.348364161993379
Essential Hypertension	NTRK3	15	88418230	-0.0560715	0.00835435	2.078087334208007	False	15.0	5.86331744486311e-130	0.954933729433738	1.0692396735527099e-133	0.00017412015157362	0.0448921504147086
Angina	ACAN	15	89346674	0.0450238	0.624631	0.2043764658393286	False	5.0	8.65997877607839e-45	0.99055404083853	1.7258329374979598e-48	0.00019740013467741	0.0092485590267965
Type II Diabetes	ACAN	15	89346674	-0.0618441	0.38429	0.4153409166059729	False	5.0	8.66441910091607e-45	0.991061938354717	1.4105149513443902e-47	0.0016133842546693	0.0073246773906207
Heart Attack	ACAN	15	89346674	0.172023	0.128104	0.8924373093590923	False	5.0	8.576503751716401e-45	0.981005920129589	3.49887419910829e-48	0.00040020004031828	0.0185938798300903
High Cholesterol	ACAN	15	89346674	0.071991	0.261501	0.5825266460179249	False	5.0	8.462708707380119e-45	0.967989705666561	3.82110159703625e-48	0.00043704923355388	0.031573245099886
Essential Hypertension	ACAN	15	89346674	-0.00852644	0.83693	0.0773108644500333	False	5.0	8.53581473711511e-45	0.976351790036062	1.69721371936739e-46	0.0194132309455597	0.0042349790183766
Angina	MFGE8	15	89441916	-0.0373156	0.297944	0.5258653559788444	False	18.0	0.0	0.98147737434074	0.0	0.0001859045584982	0.0183367211007095
Type II Diabetes	MFGE8	15	89441916	0.0217397	0.432388	0.3641263674617884	False	17.0	0.0	0.991093276372909	0.0	0.0025347945352169	0.0063719290918637
Heart Attack	MFGE8	15	89441916	0.00192095	0.965113	0.0154218344247462	False	18.0	0.0	0.989781172295472	0.0	0.00040447709547847	0.0098143506090348
High Cholesterol	MFGE8	15	89441916	-0.0193031	0.438915	0.3576195768084521	False	18.0	0.0	0.994117675058144	0.0	0.00034722128723227	0.0055351036546556
Essential Hypertension	MFGE8	15	89441916	0.00418753	0.795772	0.0992113459881046	False	18.0	0.0	0.977083909074992	0.0	0.0194255909807399	0.0034904999442841
Angina	PLIN1	15	90207596	0.124197	0.424728	0.3718891073995839	False	1.0	1.25863494889748e-07	0.930411551236901	2.7352515209959e-11	0.00020215330704985	0.0693861695652024
Type II Diabetes	PLIN1	15	90207596	-0.0981806	0.410768	0.3864033965371044	False	1.0	1.26879114610095e-07	0.937919242937203	3.68942601191487e-10	0.0027272710148063	0.059353358799933
Heart Attack	PLIN1	15	90207596	0.286345	0.137054	0.8631082848046937	False	1.0	1.18389452027984e-07	0.875161728238482	4.51373647763178e-11	0.00033358905674494	0.124504564270184
High Cholesterol	PLIN1	15	90207596	-0.0849048	0.435569	0.3609430371073133	False	1.0	1.27923915429708e-07	0.94564264789917	1.8895891296239295e-11	0.00013964926118787	0.0542175748968319
Essential Hypertension	PLIN1	15	90207596	0.0911335	0.197104	0.7053045621218735	False	1.0	1.24632850870235e-07	0.921314351022448	2.47354469497029e-09	0.0182849671956927	0.0604005546754639
Angina	ANPEP	15	90328120	0.0190988	0.420887	0.3758344881637278	False	32.0	0.0	0.983671484777273	0.0	0.00021474420295842	0.0161137710198265
Type II Diabetes	ANPEP	15	90328120	0.0499895	0.00632223	2.199129708763146	False	32.0	0.0	0.953939003083688	0.0	0.002534408722883	0.0435265881933416
Heart Attack	ANPEP	15	90328120	0.0258543	0.375074	0.4258830399492167	False	31.0	0.0	0.976444781862033	0.0	0.00037601811993924	0.0231792000179657
High Cholesterol	ANPEP	15	90328120	-0.00245431	0.881732	0.0546633974166013	False	32.0	0.0	0.985202138307452	0.0	0.00014716576628028	0.0146506959263485
Essential Hypertension	ANPEP	15	90328120	0.0347809	0.00116609	2.933267928998133	True	32.0	0.0	0.618528926987032	0.0	0.0122765817153275	0.369194491297613
Angina	FES	15	91426925	-0.357552	0.000137382	3.862070165477118	True	3.0	8.06513494660975e-65	0.00026030554410255	2.4837066375457207e-65	7.95637540397101e-05	0.99966013070187
Type II Diabetes	FES	15	91426925	0.0392563	0.579658	0.2368281659549843	False	3.0	3.0318425614421e-61	0.978539643557016	4.39861885673249e-63	0.0141967187341238	0.0072636377088623
Heart Attack	FES	15	91426925	-0.538055	4.17671e-06	5.379165677900311	True	3.0	1.9090160499020704e-63	0.0061614277362979	3.73932755979309e-66	1.14735896452208e-05	0.993827098674045
High Cholesterol	FES	15	91426925	-0.120304	0.0599922	1.2219052115691105	False	3.0	2.8613436237352804e-61	0.923510410887652	4.78495117221298e-65	0.00015439040204331	0.0763351987103126
Essential Hypertension	FES	15	91426925	-0.31878	2.05913e-12	11.686316234003431	True	3.0	9.909797779018819e-76	3.1984279493031307e-15	3.5104562613084307e-65	0.00011270198831311	0.99988729801169
Angina	RGMA	15	93586636	-0.0327425	0.379011	0.4213481853618074	False	17.0	8.120816220542109e-205	0.989715976085514	3.48752633538343e-208	0.00042503384088881	0.0098589900736179
Type II Diabetes	RGMA	15	93586636	0.0241434	0.400596	0.3972933915042512	False	17.0	7.992295596687289e-205	0.974052659587372	2.41785617908936e-208	0.00029466125435166	0.0256526791582918
Heart Attack	RGMA	15	93586636	0.0551247	0.226633	0.6446768523083125	False	17.0	7.704167014920619e-205	0.938937290294814	3.34125935426232e-208	0.00040718308283583	0.0606555266223538
High Cholesterol	RGMA	15	93586636	0.0158952	0.539363	0.2681188492197542	False	17.0	8.039826069115339e-205	0.979845386160095	2.11289067515007e-208	0.00025749666384108	0.0198971171760577
Essential Hypertension	RGMA	15	93586636	-0.0195746	0.243323	0.6138168376331902	False	17.0	8.092123169399091e-205	0.986219040513071	1.6658230357478997e-207	0.0020301986855505	0.0117507608014014
Angina	IGF1R	15	99192200	-0.0125708	0.892739	0.0492754923183028	False	3.0	1.1136529934959596e-40	0.984144295944741	3.5186092009515304e-44	0.00031093549410793	0.0155447685611492
Type II Diabetes	IGF1R	15	99192200	0.179047	0.0136342	1.865370339627624	False	3.0	9.84174788652556e-41	0.869723343017756	3.02159182719498e-44	0.00026696293201609	0.130009694050234
Heart Attack	IGF1R	15	99192200	-0.0239038	0.83412	0.0787714654427371	False	3.0	1.0978277202314799e-40	0.970159371999882	3.9233642483159394e-44	0.00034669785028725	0.0294939301498293
High Cholesterol	IGF1R	15	99192200	0.12762	0.0504116	1.29746951838919	False	3.0	1.09945196365956e-40	0.971594729255968	5.214354313313399e-44	0.00046078435049896	0.0279444863935301
Essential Hypertension	IGF1R	15	99192200	-0.0093021	0.824823	0.0836392373537649	False	3.0	1.1187147738254e-40	0.988617432790454	1.9213616060480102e-44	0.00016978732941088	0.0112127798801325
Angina	HBZ	16	202686	0.00672493	0.582364	0.2348054796506866	False	64.0	0.0	0.993165451543772	0.0	0.00016598671360331	0.0066685617426871
Type II Diabetes	HBZ	16	202686	-0.00817261	0.388173	0.4109746759512898	False	62.0	0.0	0.992712662238942	0.0	0.00035158824175069	0.0069357495198328
Heart Attack	HBZ	16	202686	0.00991167	0.50819	0.2939738851092391	False	64.0	0.0	0.989902488545005	0.0	0.00019001508187332	0.0099074963723174
High Cholesterol	HBZ	16	202686	0.000232709	0.978221	0.0095630181798097	False	64.0	0.0	0.994434699803715	0.0	0.00013395886435433	0.0054313413322775
Essential Hypertension	HBZ	16	202686	-0.00850043	0.125308	0.9020212015920692	False	64.0	0.0	0.983467124160871	0.0	0.00027338782644135	0.0162594880130818
Angina	HBQ1	16	230452	0.0215803	0.412878	0.3841782576754315	False	23.0	0.0	0.983981737167567	0.0	0.00016685655898779	0.015851406273496
Type II Diabetes	HBQ1	16	230452	-0.00769868	0.704891	0.15187803443892	False	24.0	0.0	0.992967070989037	0.0	0.0003532713724854	0.0066796576384506
Heart Attack	HBQ1	16	230452	0.0277311	0.390834	0.4080076625323513	False	23.0	0.0	0.987087876707833	0.0	0.00019205593320434	0.0127200673589256
High Cholesterol	HBQ1	16	230452	0.0262455	0.152112	0.8178365234341123	False	24.0	0.0	0.993240400739291	0.0	0.0001350022466814	0.0066245970140782
Essential Hypertension	HBQ1	16	230452	0.00570722	0.631137	0.1998763588447032	False	24.0	0.0	0.996036962887166	0.0	0.00027807852037576	0.0036849585924153
Angina	RAB11FIP3	16	475619	0.222172	0.327143	0.4852623680261648	False	1.0	2.00319968559047e-09	0.96202203189016	4.604399089936339e-13	0.00022109978087609	0.0377568663253053
Type II Diabetes	RAB11FIP3	16	475619	-0.195383	0.26559	0.5757882810607157	False	1.0	2.0088700141157903e-09	0.964745165788858	9.3801925892423e-13	0.00045045559105117	0.0348043766102827
Heart Attack	RAB11FIP3	16	475619	-0.0415691	0.879794	0.0556190041411253	False	1.0	2.0249272692763803e-09	0.972456545411818	5.4596464426879e-13	0.00026217883159387	0.0272812737311168
High Cholesterol	RAB11FIP3	16	475619	0.127426	0.418599	0.3782018134913616	False	1.0	2.03763578832862e-09	0.97855971895336	3.89728803790026e-13	0.0001871513597847	0.0212531276488312
Essential Hypertension	RAB11FIP3	16	475619	0.219163	0.0379839	1.4204004460886388	False	1.0	1.86267185998544e-09	0.894534569058991	1.38166751976921e-12	0.00066347151213154	0.104801957564826
Angina	WFIKKN1	16	679239	-0.0221448	0.570769	0.2435396226186061	False	16.0	1.4602703745900399e-249	0.989762602512671	3.56280165415706e-253	0.00024147878350679	0.0099959187037748
Type II Diabetes	WFIKKN1	16	679239	0.00176256	0.953389	0.0207298631776575	False	16.0	1.45937895907336e-249	0.98915840636033	6.956462682013451e-253	0.00047149889996448	0.0103700947397459
Heart Attack	WFIKKN1	16	679239	-0.080833	0.0914693	1.0387246444888123	False	16.0	1.44389019940833e-249	0.978660216886305	4.25697630468193e-253	0.00028852311793248	0.0210512599957259
High Cholesterol	WFIKKN1	16	679239	-0.0167258	0.53851	0.2688062275479957	False	16.0	1.46556527472491e-249	0.993351454432647	2.92777479332588e-253	0.00019843908622477	0.0064501064810995
Essential Hypertension	WFIKKN1	16	679239	0.0281003	0.111078	0.9543719484823076	False	16.0	1.45599352011071e-249	0.986863775902417	1.12978249512554e-252	0.0007657526941551	0.0123704714034369
Angina	MSLN	16	810762	0.00293424	0.874668	0.0581567619822731	False	39.0	0.0	0.985297071384834	0.0	0.00026475374999237	0.0144381748650562
Type II Diabetes	MSLN	16	810762	-0.0200814	0.162328	0.7896065621412913	False	38.0	0.0	0.988352817064308	0.0	0.00048739091715499	0.0111597920187219
Heart Attack	MSLN	16	810762	-0.0088172	0.698987	0.1555309013369594	False	39.0	0.0	0.981821319220024	0.0	0.00034265379223146	0.0178360269879019
High Cholesterol	MSLN	16	810762	-0.0154614	0.233848	0.6310663400709705	False	38.0	0.0	0.979798192189403	0.0	0.00021126463411167	0.0199905431765901
Essential Hypertension	MSLN	16	810762	0.00507887	0.545721	0.263029333721637	False	39.0	0.0	0.991956878073296	0.0	0.00078239891120724	0.0072607230155321
Angina	TPSAB1	16	1290697	0.030641	0.00919894	2.036262213814569	False	82.0	0.0	0.974722854367369	0.0	0.00033332827825886	0.0249438173540901
Type II Diabetes	TPSAB1	16	1290697	-0.0161039	0.0765107	1.116277824637182	False	81.0	0.0	0.980377399022968	0.0	0.00050992864587554	0.0191126723307661
Heart Attack	TPSAB1	16	1290697	0.018323	0.203332	0.6917942675509008	False	82.0	0.0	0.984177564319549	0.0	0.0003924026869162	0.0154300329932244
High Cholesterol	TPSAB1	16	1290697	0.023289	0.00449638	2.3471369926059653	False	83.0	0.0	0.812688290786535	0.0	0.0002132094752655	0.187098499737834
Essential Hypertension	TPSAB1	16	1290697	0.0014032	0.791934	0.1013110111253824	False	82.0	0.0	0.992720138031261	0.0	0.00084512322565393	0.0064347387427189
Angina	TPSD1	16	1306060	0.0120969	0.698521	0.1558205329327253	False	24.0	5.27022613246737e-252	0.987457457822791	1.81413130787791e-255	0.00033989970101529	0.0122026424761497
Type II Diabetes	TPSD1	16	1306060	-0.033912	0.159885	0.7961922787353284	False	24.0	5.28219889899437e-252	0.989700738718277	2.72882025443182e-255	0.00051128175977924	0.0097879795219775
Heart Attack	TPSD1	16	1306060	0.0152763	0.689505	0.1614625801559542	False	24.0	5.23159592708277e-252	0.980219498113767	2.08126889384556e-255	0.00038994875121328	0.0193905531350195
High Cholesterol	TPSD1	16	1306060	-0.00928386	0.669781	0.1740671764620127	False	24.0	5.27032981685865e-252	0.987476884679031	1.37584705988422e-255	0.00025778040058682	0.0122653349203821
Essential Hypertension	TPSD1	16	1306060	0.00343767	0.807094	0.0930758812582318	False	24.0	5.30384439411655e-252	0.993756353230714	4.51696430629859e-255	0.00084631988338528	0.0053973268859525
Angina	NME3	16	1820287	-0.0415466	0.380022	0.4201912607462542	False	9.0	2.34253888447449e-61	0.983299967694908	7.9237778881811e-65	0.00033259900819866	0.0163674332968824
Type II Diabetes	NME3	16	1820287	0.0546402	0.1362	0.8658228924232337	False	9.0	2.36054170931636e-61	0.990856801522833	1.09979349528713e-64	0.00046164307832457	0.0086815553988298
Heart Attack	NME3	16	1820287	0.0302552	0.60382	0.2190925061758102	False	9.0	2.34315124328255e-61	0.983557010342168	9.30747355556412e-65	0.00039068092997005	0.0160523087278701
High Cholesterol	NME3	16	1820287	-0.00174627	0.957562	0.0188330968516094	False	9.0	2.36156109949325e-61	0.991284698935612	5.66289695686449e-65	0.00023770055761448	0.0084776005067651
Essential Hypertension	NME3	16	1820287	0.00330082	0.877239	0.0568820688455314	False	9.0	2.3621927760383e-61	0.991549850361894	3.2221114200587e-64	0.0013525042660545	0.0070976453720543
Angina	HAGH	16	1845621	0.0188032	0.820098	0.0861342472307244	False	3.0	1.0548820071791701e-45	0.887828455414487	3.52000089899082e-49	0.00029620127236195	0.111875343313155
Type II Diabetes	HAGH	16	1845621	0.04775	0.456523	0.3405373374693136	False	3.0	1.13427868284553e-45	0.954651690091137	5.22402692296755e-49	0.00043965161269105	0.0449086582961781
Heart Attack	HAGH	16	1845621	0.0814938	0.423633	0.3730102167428222	False	3.0	1.11001973798939e-45	0.934234447788179	4.407438197038109e-49	0.00037091431174999	0.0653946379000729
High Cholesterol	HAGH	16	1845621	0.0471082	0.414212	0.3827773234573144	False	3.0	1.1393542826919997e-45	0.958923506219694	2.65428514199945e-49	0.00022337440111627	0.040853119379186
Essential Hypertension	HAGH	16	1845621	0.0218372	0.557594	0.2536819081182806	False	3.0	1.15419796062579e-45	0.971416505022348	1.57255361817662e-48	0.0013235069178935	0.0272599880597626
Angina	GFER	16	2034208	0.372681	0.0670212	1.1737878004829514	False	1.0	1.57615836283581e-13	0.949356510771899	5.11328638853778e-17	0.0003079586838597	0.0503355305440846
Type II Diabetes	GFER	16	2034208	0.0865787	0.57392	0.2411486406681086	False	1.0	1.6327194429342e-13	0.983424552990125	4.70718282175298e-17	0.00028351594678903	0.0162919310629246
Heart Attack	GFER	16	2034208	0.148031	0.544903	0.2636808010519214	False	1.0	1.63043348270267e-13	0.982047666453629	6.3123753630885e-17	0.0003801997243505	0.0175721338218583
High Cholesterol	GFER	16	2034208	-0.0851946	0.539214	0.2682388404270863	False	1.0	1.64324811739337e-13	0.989766216292041	3.8315358046200404e-17	0.00023077698323532	0.0100030067245604
Essential Hypertension	GFER	16	2034208	-0.146641	0.107982	0.966648632959239	False	1.0	1.60307990491529e-13	0.965571976080341	2.18931066075757e-16	0.0013186549345439	0.0331093689849553
Angina	SLC9A3R2	16	2075357	0.0839883	0.480618	0.3181999681257797	False	1.0	1.84532328490007e-39	0.984571356876741	6.646674777156889e-43	0.00035462514009003	0.0150740179831714
Type II Diabetes	SLC9A3R2	16	2075357	0.0707888	0.441315	0.3552513109246248	False	1.0	1.85091600978113e-39	0.987555352564566	5.3295633742685796e-43	0.00028435224747296	0.0121602951879676
Heart Attack	SLC9A3R2	16	2075357	0.149121	0.308481	0.5107715799265825	False	1.0	1.82930858726441e-39	0.976026722605802	7.142516948674609e-43	0.00038107632866014	0.0235922010655404
High Cholesterol	SLC9A3R2	16	2075357	0.0185097	0.823234	0.0844767012832103	False	1.0	1.85795014711449e-39	0.99130841317754	4.372191744235059e-43	0.00023327365015391	0.0084583131723007
Essential Hypertension	SLC9A3R2	16	2075357	0.0822173	0.126929	0.8964391414899922	False	1.0	1.84022942930569e-39	0.981853532658441	2.51711123775304e-42	0.001342994713767	0.0168034726277902
Angina	PKD1	16	2138711	0.000415264	0.992816	0.0031312324604564	False	14.0	3.81327388844529e-118	0.98477557508578	2.1110358919053893e-121	0.00054516601179043	0.0146792589024279
Type II Diabetes	PKD1	16	2138711	-0.0563277	0.114014	0.9430418175281208	False	14.0	3.8223374403060405e-118	0.987116231633698	1.0830486334146301e-121	0.00027969003724988	0.0126040783290312
Heart Attack	PKD1	16	2138711	0.00783584	0.889847	0.0506846593863751	False	14.0	3.7871612360548404e-118	0.978031999085971	1.3515756352153001e-121	0.00034903225444062	0.0216189686596128
High Cholesterol	PKD1	16	2138711	0.0451561	0.159525	0.7971712467055709	False	14.0	3.8057236324739804e-118	0.98282572624625	8.882611668712858e-122	0.00022938400090793	0.0169448897528539
Essential Hypertension	PKD1	16	2138711	-0.048951	0.0195732	1.708338166231002	False	13.0	3.7703084398198594e-118	0.973679775094299	5.1185450437724704e-121	0.0013218479482414	0.0249983769574821
Angina	PRSS27	16	2762419	0.0136093	0.807581	0.092813907276966	False	10.0	8.54585790331475e-180	0.984327984233164	4.5157407870247995e-183	0.00052012279118294	0.0151518929756784
Type II Diabetes	PRSS27	16	2762419	-0.0658149	0.12728	0.8952398333614748	False	10.0	8.524760272825441e-180	0.981897919478216	2.184777980402649e-183	0.00025163655959656	0.017850443962207
Heart Attack	PRSS27	16	2762419	0.138612	0.0434451	1.3620591988002069	False	10.0	8.17532742641456e-180	0.941649587102006	2.2363285282223403e-183	0.00025755108340791	0.0580928618146026
High Cholesterol	PRSS27	16	2762419	-0.0200544	0.60591	0.2175918798042118	False	10.0	8.58138002891475e-180	0.988419489460974	1.9962428702557503e-183	0.0002299244533028	0.0113505860857408
Essential Hypertension	PRSS27	16	2762419	-0.0236748	0.347003	0.4596667705180206	False	10.0	8.5782877833034e-180	0.98806331879633	9.187752260776909e-183	0.0010582563152982	0.0108784248883489
Angina	PRSS22	16	2902728	0.0424267	0.359342	0.4444920193602585	False	9.0	2.5534321287089897e-209	0.991641375772436	1.2839129654556296e-212	0.00049861080792053	0.0078600134196499
Type II Diabetes	PRSS22	16	2902728	-0.0227092	0.525205	0.2796711480393877	False	9.0	2.5518084145177e-209	0.991010796186473	6.280822631687769e-213	0.00024391429865409	0.0087452895148661
Heart Attack	PRSS22	16	2902728	0.105892	0.0620916	1.2069671489441904	False	9.0	2.52874031778099e-209	0.982052156194732	6.470385477424769e-213	0.00025127057873698	0.0176965732265472
High Cholesterol	PRSS22	16	2902728	0.0116543	0.717536	0.1441563047554548	False	9.0	2.55959862526453e-209	0.994036173370258	5.944849960578799e-213	0.00023086843383181	0.0057329581959074
Essential Hypertension	PRSS22	16	2902728	0.0229983	0.270786	0.5673737930146598	False	9.0	2.55781318655826e-209	0.993342787054978	2.86742188148208e-212	0.0011135778477656	0.0055436350972534
Angina	TNFRSF12A	16	3068446	-0.159646	0.349183	0.4569469081105415	False	2.0	1.63018034397795e-11	0.94872066607434	8.104414701591371e-15	0.00047162331783097	0.0508077105915189
Type II Diabetes	TNFRSF12A	16	3068446	0.150099	0.180111	0.7444597625085249	False	3.0	1.6869594138427697e-11	0.981764541974464	4.323918557630291e-15	0.00025162912937246	0.0179838288792881
Heart Attack	TNFRSF12A	16	3068446	0.117861	0.50355	0.2979573996963062	False	3.0	1.6785332243730898e-11	0.976860728653644	4.321516826704361e-15	0.00025148630721794	0.0228877850223473
High Cholesterol	TNFRSF12A	16	3068446	-0.16982	0.0939622	1.0270468233474457	False	3.0	1.55226225443691e-11	0.903374455097315	3.63691735752269e-15	0.00021159857784211	0.096413946309318
Essential Hypertension	TNFRSF12A	16	3068446	-0.088359	0.175458	0.7558268253588203	False	3.0	1.68060563642686e-11	0.978066816158806	3.5920557233174505e-14	0.0020904664819108	0.0198427173424396
Angina	IL32	16	3115298	0.0883347	0.0388984	1.410068262053774	False	9.0	1.4967102655422098e-203	0.911650355266314	7.43987466126273e-207	0.00045311081248317	0.087896533921199
Type II Diabetes	IL32	16	3115298	-0.0171258	0.543897	0.2644833366381087	False	10.0	1.6033767271932e-203	0.976621191571694	4.01841904497047e-207	0.00024474880156627	0.0231340596267461
Heart Attack	IL32	16	3115298	0.0279013	0.535051	0.2716048199171953	False	10.0	1.6157224094505695e-203	0.984140980721972	4.20395594862046e-207	0.00025605453302791	0.0156029647450234
High Cholesterol	IL32	16	3115298	-0.0107044	0.673166	0.1718778273148655	False	10.0	1.6163802027658896e-203	0.984541644446547	3.83015648866347e-207	0.00023328650764579	0.0152250690457845
Essential Hypertension	IL32	16	3115298	0.0215163	0.191766	0.7172283904985671	False	10.0	1.6148369419253895e-203	0.983601640007546	1.3764941485731801e-205	0.008384258937498	0.0080141010549373
Angina	VASN	16	4421849	-0.0219963	0.382963	0.4168431833996651	False	29.0	0.0	0.980738951349449	0.0	0.00036725055450257	0.0188937980960604
Type II Diabetes	VASN	16	4421849	0.0113463	0.560536	0.251396489939164	False	28.0	0.0	0.985387445295728	0.0	0.00028637730245367	0.0143261774017195
Heart Attack	VASN	16	4421849	0.0133804	0.665423	0.1769021920448136	False	29.0	0.0	0.975556147740702	0.0	0.00047212690391374	0.0239717253553721
High Cholesterol	VASN	16	4421849	0.0032838	0.851627	0.0697505781342205	False	28.0	0.0	0.986774800744076	0.0	0.00027012440526189	0.0129550748507155
Essential Hypertension	VASN	16	4421849	0.00422811	0.710065	0.148701893746807	False	29.0	0.0	0.969200561170671	0.0	0.0224458426515879	0.0083535961777302
Angina	HMOX2	16	4524691	-0.139334	0.250843	0.6005980138460792	False	1.0	6.33132524516985e-39	0.978068611682877	2.48330988459417e-42	0.00038361334499778	0.0215477749721191
Type II Diabetes	HMOX2	16	4524691	0.032947	0.724197	0.1401432785885243	False	1.0	6.40948385868981e-39	0.99014262204506	2.02195905400565e-42	0.00031234932872236	0.0095450286262174
Heart Attack	HMOX2	16	4524691	0.156519	0.29223	0.5342752019346737	False	1.0	6.35555835522182e-39	0.981812163528262	3.1588393817934495e-42	0.0004879716079122	0.0176998648638279
High Cholesterol	HMOX2	16	4524691	0.0454501	0.589427	0.2295699742165978	False	1.0	6.40522044191864e-39	0.989484005726843	1.74477072065643e-42	0.00026952867721514	0.0102464655959362
Essential Hypertension	HMOX2	16	4524691	0.00969506	0.858761	0.0661276869528244	False	1.0	6.29710167057131e-39	0.972781724214893	1.4588442821424599e-40	0.0225363506319599	0.0046819251531467
Angina	PPL	16	4932508	-0.0758597	0.614297	0.2116216056093429	False	1.0	1.7949484939523997e-21	0.980794614768662	8.87194683485036e-25	0.00048477242260151	0.0187206128087334
Type II Diabetes	PPL	16	4932508	-0.0671838	0.563244	0.2493034259348381	False	1.0	1.80144824707617e-21	0.98434620573776	7.013600165767291e-25	0.00038323022508089	0.0152705640371629
Heart Attack	PPL	16	4932508	0.0239249	0.896786	0.0473111802638925	False	1.0	1.7906213681754998e-21	0.978430189453003	9.71964650933784e-25	0.00053109139448842	0.0210387191525108
High Cholesterol	PPL	16	4932508	0.0180436	0.863237	0.0638699532284664	False	1.0	1.80621883867595e-21	0.986952949366387	5.286926787647681e-25	0.00028888249609692	0.0127581681375169
Essential Hypertension	PPL	16	4932508	-0.0363305	0.592638	0.2272105049632778	False	1.0	1.77451408479517e-21	0.969628857909947	4.0435419710168504e-23	0.0220946928184603	0.0082764492715901
Angina	NAGPA	16	5074845	0.0389963	0.203727	0.6909514100084015	False	23.0	0.0	0.984618424116111	0.0	0.00048495434395188	0.0148966215399886
Type II Diabetes	NAGPA	16	5074845	-0.00347412	0.883397	0.0538440799312138	False	23.0	0.0	0.987150825144524	0.0	0.00037045631143419	0.0124787185440173
Heart Attack	NAGPA	16	5074845	-0.00317591	0.932636	0.0302878246743696	False	23.0	0.0	0.983106108053926	0.0	0.00052463671895395	0.0163692552271305
High Cholesterol	NAGPA	16	5074845	-0.00504642	0.812947	0.0899377672692035	False	23.0	0.0	0.987018889096753	0.0	0.00028260495202829	0.0126985059512374
Essential Hypertension	NAGPA	16	5074845	0.0216864	0.117099	0.9314468136922508	False	23.0	0.0	0.955059153239967	0.0	0.0207829859395878	0.0241578608204807
Angina	PMM2	16	8882680	-0.041755	0.403575	0.394075744561806	False	5.0	8.826404788120331e-155	0.779859782486493	2.8230450207621197e-158	0.00024934671585234	0.219890870797657
Type II Diabetes	PMM2	16	8882680	0.0408358	0.290708	0.5365430167054946	False	5.0	1.0984143181381798e-154	0.970507439649974	4.9203784867017695e-158	0.00043473045468659	0.0290578298953597
Heart Attack	PMM2	16	8882680	-0.11295	0.0653819	1.1845424629614325	False	5.0	9.731592524279587e-155	0.859837930778617	4.04384504755666e-158	0.0003572416116324	0.13980482760973
High Cholesterol	PMM2	16	8882680	0.0317652	0.359575	0.4442105108750607	False	5.0	1.0968869940909698e-154	0.96915796766468	3.5036700632491596e-158	0.00030955613365444	0.0305324762016732
Essential Hypertension	PMM2	16	8882680	0.00113777	0.959663	0.0178812491845562	False	5.0	1.1076316048665898e-154	0.97865140244761	2.6510534883400997e-158	0.00023422656640026	0.0211143709859647
Angina	CPPED1	16	12756919	0.0103392	0.502096	0.2992132384640265	False	46.0	0.0	0.984951671365278	0.0	0.0003706964400485	0.0146776321944703
Type II Diabetes	CPPED1	16	12756919	0.0207486	0.0809875	1.091582007046617	False	45.0	0.0	0.596743322455154	0.0	0.00030007264550347	0.402956604899124
Heart Attack	CPPED1	16	12756919	0.0232514	0.218143	0.661258718547659	False	45.0	0.0	0.971581472662588	0.0	0.00049820553780118	0.027920321799798
High Cholesterol	CPPED1	16	12756919	0.00735811	0.491252	0.308695668500088	False	47.0	0.0	0.988954435499492	0.0	0.00027253860864895	0.0107730258918717
Essential Hypertension	CPPED1	16	12756919	0.0125365	0.0707833	1.150069193911252	False	47.0	0.0	0.988260339517662	0.0	0.00027281766021509	0.0114668428223181
Angina	PLA2G10	16	14766405	-0.0300255	0.559478	0.2522169862874663	False	8.0	1.90469332263126e-103	0.956452008556675	4.101568442960839e-107	0.0002059315785034	0.0433420598648231
Type II Diabetes	PLA2G10	16	14766405	0.0153243	0.700577	0.1545441247075186	False	8.0	1.92116646812324e-103	0.964724087271836	3.6124713695572687e-107	0.00018137718804107	0.0350945355401229
Heart Attack	PLA2G10	16	14766405	-0.0817134	0.197721	0.7039472017041617	False	8.0	1.8880024606972e-103	0.94807060235774	8.237640773442099e-107	0.00041362086233631	0.0515157767799137
High Cholesterol	PLA2G10	16	14766405	-0.0302996	0.39788	0.400247890730311	False	8.0	1.91420072172788e-103	0.961226200209505	2.849967799096979e-107	0.0001430850573886	0.0386307147330954
Essential Hypertension	PLA2G10	16	14766405	0.0210068	0.365538	0.4370674686856644	False	8.0	1.95044068415974e-103	0.979424292493514	6.426257619347418e-107	0.00032268354314616	0.0202530239633481
Angina	CEP20	16	15959577	0.0265599	0.837154	0.0771946433231043	False	1.0	2.36320866129086e-33	0.985678696320305	3.94551033058072e-37	0.00016455453592482	0.0141567491437763
Type II Diabetes	CEP20	16	15959577	-0.0200528	0.840854	0.0752794055086425	False	1.0	2.3703284500641e-33	0.988648313109135	2.86670827216993e-37	0.00011956050166198	0.0112321263891998
Heart Attack	CEP20	16	15959577	0.102149	0.51829	0.285427170451836	False	1.0	2.33581758924449e-33	0.974254061404344	6.09591516527681e-37	0.00025423842530826	0.0254917001703419
High Cholesterol	CEP20	16	15959577	-0.0348397	0.699817	0.1550155118152195	False	1.0	2.3728314903953e-33	0.98969231466977	3.06691588837263e-37	0.00012791175672655	0.0101797735735066
Essential Hypertension	CEP20	16	15959577	-0.00355186	0.951513	0.021585273809229	False	1.0	2.38213010326494e-33	0.993570704572899	3.61541462266486e-37	0.00015079207416095	0.0062785033529397
Angina	COQ7	16	19078921	0.0606015	0.581941	0.2351210439983921	False	1.0	1.22441218896327e-47	0.992177614075015	3.07034992550016e-51	0.00024879418888713	0.007573591736105
Type II Diabetes	COQ7	16	19078921	0.0980228	0.249973	0.6021068976649957	False	1.0	1.22144021262848e-47	0.989769333256257	1.37159248012617e-51	0.0001111370073534	0.0101195297363931
Heart Attack	COQ7	16	19078921	-0.0806881	0.549916	0.2597036441831475	False	1.0	1.22096374199887e-47	0.989383234933549	2.53101033902715e-51	0.00020508787736554	0.0104116771890928
High Cholesterol	COQ7	16	19078921	0.032193	0.674047	0.1713098198905055	False	1.0	1.22782319436743e-47	0.994941653206615	1.47623896614529e-51	0.00011962050433462	0.0049387262890503
Essential Hypertension	COQ7	16	19078921	0.0246158	0.619773	0.2077673474359166	False	1.0	1.22982289451561e-47	0.996562069713221	1.31242261905794e-51	0.00010634713236616	0.0033315831544098
Angina	GP2	16	20320894	-0.0359017	0.499025	0.3018776966810617	False	8.0	6.24526760136363e-248	0.991200575047876	1.89172356677468e-251	0.00030023413688529	0.0084991908151963
Type II Diabetes	GP2	16	20320894	-0.00621717	0.87954	0.0557444047747399	False	8.0	6.26489434820675e-248	0.994315580520656	2.0311836174581697e-251	0.00032237022441396	0.0053620492548757
Heart Attack	GP2	16	20320894	-0.0368451	0.571421	0.2430438031263029	False	8.0	6.23248651275645e-248	0.989172059508461	3.2766177180623e-251	0.00052003263687521	0.0103079078546418
High Cholesterol	GP2	16	20320894	0.0224343	0.544291	0.2641688468011556	False	8.0	6.26705787378958e-248	0.994658958569238	1.96639232755043e-251	0.0003120872612487	0.005028954169476
Essential Hypertension	GP2	16	20320894	0.0467102	0.0528245	1.277164604985893	False	8.0	1.0904870372579e-250	0.0017307366912128	6.28967586106575e-248	0.998248710576875	2.05527318949192e-05
Angina	UMOD	16	20344374	0.00194652	0.899753	0.0458766966269559	False	43.0	0.0	0.990760701451013	0.0	0.00030101853182798	0.0089382800173094
Type II Diabetes	UMOD	16	20344374	-0.0114949	0.335611	0.4741638131561783	False	42.0	0.0	0.985846180806752	0.0	0.00032157339558693	0.0138322457978703
Heart Attack	UMOD	16	20344374	-0.0266187	0.160228	0.795261588233529	False	43.0	0.0	0.981923872891541	0.0	0.00051774202545453	0.0175583850833398
High Cholesterol	UMOD	16	20344374	0.0287298	0.00760625	2.11882940442586	False	42.0	0.0	0.864703357265272	0.0	0.00027160171357533	0.135025041021243
Essential Hypertension	UMOD	16	20344374	0.0520409	1.03939e-13	12.983221465852308	True	42.0	0.0	8.97591415330095e-08	0.0	5.11161428624182e-05	0.999948794098176
Angina	CRYM	16	21250195	-0.0114712	0.742151	0.1295077230296913	False	21.0	0.0	0.992302579126646	0.0	0.00018809876437727	0.007509322109076
Type II Diabetes	CRYM	16	21250195	0.0210345	0.434904	0.3616065979222961	False	19.0	0.0	0.991850947819543	0.0	0.00031188299059242	0.0078371691897672
Heart Attack	CRYM	16	21250195	-0.0841278	0.0493996	1.3062765676450996	False	21.0	0.0	0.94369581966063	0.0	0.0003862293906091	0.0559179509487526
High Cholesterol	CRYM	16	21250195	0.0282046	0.244872	0.6110608716360094	False	21.0	0.0	0.990498000408508	0.0	0.00024780919946043	0.0092541903920598
Essential Hypertension	CRYM	16	21250195	-0.00526831	0.737863	0.1320242667233636	False	21.0	0.0	0.0017307619500491	0.0	0.99826318140022	6.05664966062305e-06
Angina	OTOA	16	21689835	0.566547	0.0185801	1.7309519529187325	False	1.0	7.537013530319e-08	0.880361666959095	1.24422988088734e-11	0.00014524724190927	0.119493010416419
Type II Diabetes	OTOA	16	21689835	-0.0851245	0.62886	0.2014460286324782	False	1.0	8.51439950637293e-08	0.99452533984441	2.39995070936808e-11	0.00028032279661005	0.0051942521909845
Heart Attack	OTOA	16	21689835	-0.127465	0.648809	0.1878831344084487	False	1.0	8.47284324591374e-08	0.989671356421535	3.12420610457626e-11	0.00036491612720647	0.0099636426915845
High Cholesterol	OTOA	16	21689835	0.179388	0.263454	0.5792952031844181	False	1.0	8.47982681940697e-08	0.990487072738075	1.24648984728296e-11	0.0001455896840619	0.0093672527671286
Essential Hypertension	OTOA	16	21689835	0.0353746	0.730564	0.1363417323246979	False	1.0	8.48642020087695e-08	0.991257214082865	4.91267175556442e-10	0.0057382493259868	0.0030044512356794
Angina	IL4R	16	27324989	0.0194536	0.601136	0.2210272628262801	False	16.0	0.0	0.990521662941649	0.0	0.00029487742589565	0.0091834596324397
Type II Diabetes	IL4R	16	27324989	0.000773311	0.978538	0.0094223045283404	False	16.0	0.0	0.99356245222922	0.0	0.00023144709261592	0.0062061006782154
Heart Attack	IL4R	16	27324989	-0.0319175	0.485361	0.3139351232765627	False	16.0	0.0	0.98970478252133	0.0	0.00029060230231815	0.0100046151763234
High Cholesterol	IL4R	16	27324989	0.0176005	0.497014	0.303631377791592	False	16.0	0.0	0.991710559468697	0.0	0.00019393999545682	0.0080955005358653
Essential Hypertension	IL4R	16	27324989	0.0115247	0.492719	0.3074006903411715	False	16.0	0.0	0.995191753369791	0.0	0.00026057218450299	0.0045476744456929
Angina	APOBR	16	28505970	0.00115479	0.917816	0.0372443756551503	False	82.0	0.0	0.993383931039201	0.0	0.00013853138169331	0.0064775375787347
Type II Diabetes	APOBR	16	28505970	-0.0183974	0.0337195	1.4721188738115567	False	82.0	0.0	0.96879236513049	0.0	0.00010502535090442	0.0311026095187698
Heart Attack	APOBR	16	28505970	0.00216338	0.874586	0.0581974789365201	False	81.0	0.0	0.991286438401911	0.0	0.00015527018164038	0.0085582914170575
High Cholesterol	APOBR	16	28505970	0.00826556	0.290212	0.5372846338485404	False	80.0	0.0	0.990864347028039	0.0	9.58111174502425e-05	0.0090398418538254
Essential Hypertension	APOBR	16	28505970	-0.000844521	0.868575	0.0611926749948564	False	81.0	0.0	0.99674580493342	0.0	0.00010798159903087	0.0031462134670921
Angina	SULT1A1	16	28616903	-0.0239335	0.786724	0.1041776009322041	False	5.0	2.01836048860185e-27	0.99193107845092	2.4485448311366e-31	0.00012032901905854	0.0079485925300226
Type II Diabetes	SULT1A1	16	28616903	-0.0206129	0.763408	0.117243293250359	False	5.0	1.97944895238943e-27	0.972807853290033	2.05518043271292e-31	0.0001009833340997	0.0270911633758656
Heart Attack	SULT1A1	16	28616903	0.0433695	0.689398	0.1615299808500667	False	5.0	2.01381729020416e-27	0.98969830600433	3.0659438066073803e-31	0.00015066976309122	0.0101510242325758
High Cholesterol	SULT1A1	16	28616903	0.0597808	0.336045	0.4736025620652078	False	5.0	1.99396917267059e-27	0.979943871778394	1.7319350543460799e-31	8.51023451725014e-05	0.0199710258764336
Essential Hypertension	SULT1A1	16	28616903	-0.000458078	0.990841	0.0039960310472883	False	5.0	2.02806206436822e-27	0.996698955431742	2.1307252725559603e-31	0.00010471303916444	0.0031963315290904
Angina	BOLA2	16	29464914	-0.0597506	0.632272	0.1990960503783774	False	3.0	7.74384208397894e-12	0.975370726132101	6.03185475050123e-16	7.59563456207885e-05	0.0245533175145336
Type II Diabetes	BOLA2	16	29464914	-0.160659	0.0969291	1.0135458197278573	False	3.0	7.75526803656952e-12	0.976809874755514	6.06235856024968e-16	7.6341583340497e-05	0.0231137836533912
Heart Attack	BOLA2	16	29464914	-0.0393127	0.796942	0.098573284622126	False	3.0	7.707615084258299e-12	0.970807777321948	7.01756273369053e-16	8.8368530547496e-05	0.0291038541397977
High Cholesterol	BOLA2	16	29464914	0.00158356	0.985414	0.0063812718971604	False	3.0	7.805039961540019e-12	0.983078866037845	4.93901013227836e-16	6.21969398744665e-05	0.0168589370144735
Essential Hypertension	BOLA2	16	29464914	0.00681484	0.903971	0.0438455017613554	False	3.0	7.77891229401647e-12	0.979787972230228	6.61562260608604e-16	8.33123005829816e-05	0.0201287154614097
Angina	SEZ6L2	16	29882480	-0.00627679	0.921014	0.0357337681999637	False	6.0	1.88865380158166e-97	0.992219630798414	1.77305838940626e-101	9.31435854935192e-05	0.0076872256160826
Type II Diabetes	SEZ6L2	16	29882480	0.0154923	0.75114	0.124279110184985	False	6.0	1.8853239323489496e-97	0.990470256922736	1.80815593149463e-101	9.4986219166544e-05	0.0094347568580971
Heart Attack	SEZ6L2	16	29882480	0.00586205	0.939721	0.0270010678320891	False	6.0	1.8853608831952302e-97	0.99048966935027	1.93260030349724e-101	0.00010152402451415	0.0094088066252063
High Cholesterol	SEZ6L2	16	29882480	-0.0417663	0.343898	0.4635703498874646	False	6.0	1.8902217275178295e-97	0.993043353437367	1.49448967393574e-101	7.85093141753983e-05	0.006878137248461
Essential Hypertension	SEZ6L2	16	29882480	-0.0024282	0.932244	0.0304704031131039	False	6.0	1.8829928148812695e-97	0.989245585407399	1.23101421713603e-99	0.0064672302227308	0.0042871843698636
Angina	ITGAL	16	30483979	-0.116306	0.0977947	1.0096846812361728	False	7.0	2.398562343192809e-87	0.937870183678588	2.3338605044318402e-91	9.12128749382573e-05	0.0620386034464713
Type II Diabetes	ITGAL	16	30483979	0.0547302	0.312883	0.5046180329124857	False	7.0	2.54049490079936e-87	0.993367725466573	2.47302109758453e-90	0.00096698052269133	0.0056652940107264
Heart Attack	ITGAL	16	30483979	-0.0569391	0.508019	0.2941200447222841	False	7.0	2.52759827519086e-87	0.988324971142257	2.2454289502889501e-91	8.77910405339895e-05	0.0115872378172173
High Cholesterol	ITGAL	16	30483979	0.00591572	0.903675	0.0439877322288167	False	7.0	2.5457050952781203e-87	0.995404981686602	2.2721937043745e-91	8.88426137026524e-05	0.0045061756997081
Essential Hypertension	ITGAL	16	30483979	0.0748273	0.0187837	1.726218856622056	False	7.0	2.50634228535144e-87	0.980013592807003	1.6392555952422296e-89	0.0064097004949105	0.0135767066980982
Angina	CTF1	16	30907928	0.248698	0.317735	0.4979349429643435	False	1.0	7.4009142855365e-07	0.989865706574337	9.31546275597556e-11	0.0001245863529485	0.0100089668881307
Type II Diabetes	CTF1	16	30907928	-0.237578	0.218879	0.6597959041315512	False	1.0	7.38731224243587e-07	0.98804644533598	7.23323430995527e-10	0.00096743083105992	0.010985384378413
Heart Attack	CTF1	16	30907928	-0.144185	0.633713	0.1981073836584829	False	1.0	7.41111816462488e-07	0.991230466563329	7.08181346514508e-11	9.47124452910077e-05	0.0086740798087446
High Cholesterol	CTF1	16	30907928	-0.0974198	0.571543	0.2429510899227489	False	1.0	7.4342528513152e-07	0.994324708813957	8.467983482491258e-11	0.00011325455136751	0.0055612931247107
Essential Hypertension	CTF1	16	30907928	-0.183546	0.108536	0.9644261880074944	False	1.0	7.33224918335975e-07	0.980681810399059	4.796703940792541e-09	0.0064155396801901	0.0129019118991282
Angina	PRSS53	16	31094746	-0.0193984	0.144838	0.8391174807823993	False	59.0	0.0	0.98036796416764	0.0	0.00011811743733776	0.019513918394812
Type II Diabetes	PRSS53	16	31094746	0.0270263	0.00846372	2.072438712566257	False	61.0	0.0	0.983164955314648	0.0	0.00095615874341455	0.0158788859415669
Heart Attack	PRSS53	16	31094746	0.00417189	0.797864	0.098071130056711	False	61.0	0.0	0.99141952516189	0.0	9.2531347485363e-05	0.0084879434904456
High Cholesterol	PRSS53	16	31094746	0.0104039	0.262918	0.5801796800287742	False	60.0	0.0	0.99513483622075	0.0	0.00010844339609673	0.0047567203834527
Essential Hypertension	PRSS53	16	31094746	0.0174975	0.00380701	2.41941598240835	False	60.0	0.0	0.985428365536996	0.0	0.0064390937261062	0.008132540737273
Angina	PRSS8	16	31142756	-0.130305	0.202122	0.6943864130626096	False	3.0	5.17264041616355e-43	0.983094919907908	6.095675390981051e-47	0.00011584042371835	0.0167892396683767
Type II Diabetes	PRSS8	16	31142756	0.091299	0.246375	0.6084033627125004	False	3.0	5.1276260321800895e-43	0.974539635052105	4.97158829771916e-46	0.00094486615077452	0.0245154987971242
Heart Attack	PRSS8	16	31142756	-0.040063	0.749595	0.1251733189714676	False	3.0	5.214875016739079e-43	0.991121888328215	4.79838985827151e-47	9.11903490543535e-05	0.008786921322738
High Cholesterol	PRSS8	16	31142756	0.0313897	0.658712	0.1813044247833043	False	3.0	5.212695207368479e-43	0.990707600972785	5.56711955212948e-47	0.00010580026601709	0.0091865987611986
Essential Hypertension	PRSS8	16	31142756	0.00299966	0.948106	0.0231431050231417	False	3.0	5.207220985685249e-43	0.989667188515267	3.40142245635508e-45	0.0064646282001509	0.0038681832845803
Angina	PYDC1	16	31227283	0.0304453	0.482386	0.3166053049536756	False	14.0	0.0	0.991861826227822	0.0	0.00011385889407562	0.008024314878096
Type II Diabetes	PYDC1	16	31227283	-0.0462217	0.167149	0.7768962173112035	False	14.0	0.0	0.982489216695524	0.0	0.00094937002312068	0.0165614132814059
Heart Attack	PYDC1	16	31227283	-0.0335942	0.52713	0.2780822665327151	False	14.0	0.0	0.991054868127871	0.0	8.81616034821281e-05	0.0088569702686345
High Cholesterol	PYDC1	16	31227283	-0.0405265	0.179795	0.7452223899253871	False	14.0	0.0	0.988455105515012	0.0	0.00010308261021181	0.0114418118747893
Essential Hypertension	PYDC1	16	31227283	-0.0485103	0.0131724	1.8803350897461053	False	14.0	0.0	0.965915838272808	0.0	0.0063070433480272	0.0277771183791988
Angina	CES1	16	55836763	0.000849565	0.971468	0.0125715004191218	False	15.0	0.0	0.981472593959273	0.0	0.00095643015552121	0.0175709758851991
Type II Diabetes	CES1	16	55836763	0.00934551	0.610698	0.214173502290668	False	15.0	0.0	0.98352243321218	0.0	0.00037094899371807	0.016106617793892
Heart Attack	CES1	16	55836763	0.00739532	0.799893	0.0969681037799179	False	15.0	0.0	0.97658304517669	0.0	0.00026115067860727	0.0231558041445085
High Cholesterol	CES1	16	55836763	0.00485695	0.768859	0.1141532975673003	False	15.0	0.0	0.986660419477612	0.0	0.00021859217208277	0.0131209883501513
Essential Hypertension	CES1	16	55836763	-0.0001754	0.986987	0.005688567558779	False	15.0	0.0	0.990471905388178	0.0	0.00014380292813617	0.0093842916835204
Angina	ARL2BP	16	57279010	-0.00517731	0.911961	0.040023733872192	False	3.0	1.21547308519449e-246	0.978182067608911	6.1803224370545e-250	0.00049736456510967	0.0213205678259291
Type II Diabetes	ARL2BP	16	57279010	-0.0267755	0.454624	0.3423476412189684	False	3.0	1.21414935812481e-246	0.977116765466275	3.17819307701577e-250	0.00025576002497827	0.0226274745087733
Heart Attack	ARL2BP	16	57279010	-0.0452808	0.427612	0.3689501157629392	False	3.0	1.20335947165811e-246	0.968433337110825	3.34887351597279e-250	0.0002694910019427	0.031297171887218
High Cholesterol	ARL2BP	16	57279010	-0.0321713	0.321539	0.4927663432450006	False	3.0	1.21149219950944e-246	0.974978351263606	3.26500113502828e-250	0.00026274485716389	0.024758903879213
Essential Hypertension	ARL2BP	16	57279010	-0.00478616	0.819755	0.0863159257219857	False	3.0	1.23017700861658e-246	0.9900154141389	1.95076425798668e-250	0.00015698696267738	0.0098275988984658
Angina	CCL22	16	57392684	-0.0535078	0.325017	0.4880939226731099	False	6.0	2.60729918301104e-83	0.958243171096538	1.32567978247849e-86	0.00048719503250621	0.0412696338709438
Type II Diabetes	CCL22	16	57392684	-0.0541153	0.196433	0.706785550591848	False	6.0	2.6320488288405298e-83	0.967339242332897	6.972496672298359e-87	0.00025623730820315	0.032404520358894
Heart Attack	CCL22	16	57392684	-0.182763	0.00628397	2.2017658969715863	False	6.0	2.48399176004242e-83	0.912924821451394	6.988144637566659e-87	0.00025678187909419	0.0868183966695252
High Cholesterol	CCL22	16	57392684	-0.027239	0.471145	0.3268454134472929	False	6.0	2.6411421178986498e-83	0.970681237835186	7.0567998040744695e-87	0.00025933747215221	0.0290594246926652
Essential Hypertension	CCL22	16	57392684	-0.0177182	0.469313	0.3285374156360689	False	6.0	2.66317300787693e-83	0.978778102979172	4.380418567447859e-87	0.00016097875631772	0.0210609182645042
Angina	CX3CL1	16	57406370	0.0667185	0.147027	0.8326029042023669	False	9.0	4.51675065971208e-186	0.966923773564003	2.30231305548777e-189	0.00049284964723259	0.0325833767887559
Type II Diabetes	CX3CL1	16	57406370	0.0388639	0.271848	0.5656738577778082	False	9.0	4.6354075441151e-186	0.992325255972516	1.22967155508045e-189	0.00026323789877741	0.0074115061287235
Heart Attack	CX3CL1	16	57406370	0.038726	0.491836	0.3081796861927749	False	9.0	4.060220544327031e-186	0.86919205110008	1.14651105402806e-189	0.00024536649362498	0.130562582406284
High Cholesterol	CX3CL1	16	57406370	0.0437136	0.173884	0.759740377924802	False	9.0	4.49557010876885e-186	0.962389545357238	1.20185537579207e-189	0.00025726635227156	0.037353188290506
Essential Hypertension	CX3CL1	16	57406370	0.0178796	0.38942	0.4095817475602413	False	9.0	4.16743683955864e-186	0.892144388429126	6.930985338578449e-190	0.00014831488576529	0.107707296685128
Angina	CCL17	16	57438679	0.0533031	0.311115	0.5070790494500109	False	8.0	2.8446182143675397e-171	0.973607623541515	1.4468558472416299e-174	0.00049519078187197	0.025897185676634
Type II Diabetes	CCL17	16	57438679	0.0636727	0.116988	0.9318586835620372	False	8.0	2.829649803203669e-171	0.968484489917523	7.519354459405318e-175	0.00025734223343563	0.0312581678490696
Heart Attack	CCL17	16	57438679	0.132868	0.0399621	1.3983516977621615	False	8.0	2.839883744183269e-171	0.971987189473579	8.02269155857963e-175	0.00027457156898996	0.0277382389574089
High Cholesterol	CCL17	16	57438679	0.0299524	0.413607	0.3834121197312131	False	8.0	2.888189540825509e-171	0.988520477362474	7.73665934851801e-175	0.00026479095542799	0.0112147316820769
Essential Hypertension	CCL17	16	57438679	0.0546024	0.0215581	1.6663895178766173	False	8.0	2.8911363132758293e-171	0.989529048603416	4.79705560871011e-175	0.00016417971122649	0.0103067716853304
Angina	CIAPIN1	16	57462081	-0.531682	0.0269031	1.570197674074759	False	1.0	1.74839036206581e-08	0.886139003886608	8.90442176318254e-12	0.00045124108346633	0.113409737537117
Type II Diabetes	CIAPIN1	16	57462081	-0.154042	0.387641	0.4115702947480299	False	1.0	1.95467873139833e-08	0.990692411454798	5.2069910001702994e-12	0.00026390159948906	0.0090436673937171
Heart Attack	CIAPIN1	16	57462081	-0.756432	0.0113606	1.944598731141905	False	1.0	1.45324873539854e-08	0.736551982168128	4.13100855457136e-12	0.0002092264833232	0.263238776811931
High Cholesterol	CIAPIN1	16	57462081	-0.185528	0.251347	0.599726294009493	False	1.0	1.95050480547302e-08	0.988576935042311	5.28450642018984e-12	0.00026782913402866	0.0111552163133265
Essential Hypertension	CIAPIN1	16	57462081	-0.248117	0.0224236	1.6492946622751594	False	1.0	1.83253803966279e-08	0.928787682819102	3.0047012137303e-12	0.00015224822906332	0.0710600506234503
Angina	CDH5	16	66400533	0.057767	0.357777	0.4463875818629591	False	8.0	4.6167384562576685e-155	0.98541410683385	1.16611322034624e-158	0.00024888983472972	0.0143370033314391
Type II Diabetes	CDH5	16	66400533	-0.0534921	0.269928	0.5687520631471809	False	8.0	4.630609022571149e-155	0.988374692936913	1.3590120564343499e-158	0.00029006494023556	0.0113352421228566
Heart Attack	CDH5	16	66400533	-0.167082	0.0305388	1.5151480322310489	False	8.0	4.339872940897709e-155	0.926318884716223	1.43538681312637e-158	0.00030632435392707	0.0733747909298307
High Cholesterol	CDH5	16	66400533	-0.040073	0.358821	0.4451221477984155	False	8.0	4.6432544218131004e-155	0.991073774749241	1.31005011545941e-158	0.00027961613409083	0.0086466091166706
Essential Hypertension	CDH5	16	66400533	-0.0714685	0.0117165	1.9312021031386533	False	8.0	4.284182712724029e-155	0.914432151912298	1.1995903140910396e-158	0.00025598686414547	0.0853118612235403
Angina	CES3	16	66995140	-0.021439	0.608769	0.2155474710070644	False	7.0	5.13502654562269e-129	0.968382910573706	1.2372541638085098e-132	0.00023330374686655	0.0313837856794065
Type II Diabetes	CES3	16	66995140	-0.00932679	0.773637	0.1114627678397801	False	7.0	5.0770553939132e-129	0.957450489460986	1.4354618662253597e-132	0.00027067475273649	0.042278835786266
Heart Attack	CES3	16	66995140	0.00326292	0.949106	0.0226852810982221	False	7.0	5.12709698872156e-129	0.966887524459681	1.4919969915617794e-132	0.00028134309665794	0.0328311324436779
High Cholesterol	CES3	16	66995140	0.0230929	0.428966	0.3675771287885834	False	7.0	5.13697770897344e-129	0.968750868407579	1.2228648728559197e-132	0.00023059035668324	0.0310185412357571
Essential Hypertension	CES3	16	66995140	0.0106608	0.573292	0.2416241185429534	False	7.0	5.23081245869436e-129	0.986446583754009	1.4857288157733194e-132	0.00028017494634872	0.0132732412996228
Angina	TPPP3	16	67423712	0.0752042	0.717258	0.1443245991133626	False	1.0	1.8636455746758504e-10	0.986565618567896	4.21005139301646e-14	0.00022285978284677	0.013211521462852
Type II Diabetes	TPPP3	16	67423712	-0.071999	0.653324	0.1848713876143869	False	1.0	1.86958379125944e-10	0.989709156371773	4.0551119096653903e-14	0.00021465992438284	0.010076183516844
Heart Attack	TPPP3	16	67423712	0.41564	0.109563	0.9603360846180754	False	1.0	1.78917936547351e-10	0.947145139297359	5.00275304017519e-14	0.0002647952968495	0.0525900652268227
High Cholesterol	TPPP3	16	67423712	0.067554	0.639907	0.1938831390186795	False	1.0	1.87015706870276e-10	0.990012634577722	4.78699327577716e-14	0.00025340404799309	0.0097339611872219
Essential Hypertension	TPPP3	16	67423712	-0.00987346	0.915858	0.0381718566782286	False	1.0	1.8765922075546e-10	0.99341923013871	5.4333938892871e-14	0.00028762528858128	0.0062931443849936
Angina	CTRL	16	67961543	-0.175792	0.362525	0.4406620387821655	False	1.0	3.68852325961771e-14	0.987130154444616	1.10553439228644e-17	0.00029585641850474	0.0125739891368424
Type II Diabetes	CTRL	16	67961543	0.284172	0.0606526	1.2171505774610425	False	1.0	3.58358956646675e-14	0.959047584419754	6.91102667802927e-18	0.0001849252629861	0.040767490317225
Heart Attack	CTRL	16	67961543	0.086088	0.714923	0.1457407308924684	False	1.0	3.69349762918592e-14	0.988461405423537	1.05257457969558e-17	0.00028168414574212	0.0112569104306838
High Cholesterol	CTRL	16	67961543	-0.061783	0.643789	0.1912564480917123	False	1.0	3.7112484796676605e-14	0.993211924410199	9.56547818092577e-18	0.00025598861889911	0.0065320869708662
Essential Hypertension	CTRL	16	67961543	-0.274867	0.00271042	2.5669634067088944	False	1.0	2.28071213813155e-14	0.610368856774093	6.36592271219348e-18	0.00017008837945852	0.389461054846425
Angina	LCAT	16	67973653	-0.010657	0.887383	0.0518888955168176	False	3.0	2.5994500270951e-44	0.982453667345877	7.8126718991597e-48	0.00029526509395473	0.0172510675601712
Type II Diabetes	LCAT	16	67973653	0.0340172	0.55829	0.2531401510922785	False	3.0	2.5541837623831203e-44	0.965345430099619	4.9098911862597596e-48	0.00018554317613095	0.0344690267242557
Heart Attack	LCAT	16	67973653	0.101348	0.270397	0.5679981311130692	False	3.0	2.60523707500838e-44	0.984640863247413	7.391552026505038e-48	0.00027935055593086	0.0150797861966504
High Cholesterol	LCAT	16	67973653	0.0568657	0.277138	0.557303921497319	False	3.0	2.6147286745988703e-44	0.988228182383944	6.72819561477364e-48	0.00025428172898847	0.0115175358870708
Essential Hypertension	LCAT	16	67973653	-0.0460883	0.174816	0.7574188211655115	False	3.0	2.55673952657046e-44	0.966311372846183	7.1407407380021e-48	0.00026985813635816	0.0334187690174546
Angina	DPEP2	16	68021297	0.0446986	0.203377	0.6916981632022614	False	10.0	6.734785059922249e-114	0.859727380461075	2.0288466055638496e-117	0.00025889214292826	0.140013727395975
Type II Diabetes	DPEP2	16	68021297	-0.0103886	0.702269	0.1534965020608363	False	10.0	7.50371444625024e-114	0.957884877869751	1.4245478995844399e-117	0.00018182044222737	0.0419333016880252
Heart Attack	DPEP2	16	68021297	0.0768599	0.0737497	1.132239741975014	False	10.0	7.17400913489994e-114	0.915796424989775	2.0083524045181897e-117	0.00025631593474239	0.0839472590754779
High Cholesterol	DPEP2	16	68021297	0.0573276	0.0190821	1.71937383255509	False	10.0	7.236107476772009e-114	0.92372357400992	1.8418265196459097e-117	0.00023506357642107	0.0760413624136433
Essential Hypertension	DPEP2	16	68021297	0.0178877	0.258299	0.5878772751868167	False	10.0	7.25961296600724e-114	0.926724161631775	2.3079045097243902e-117	0.00029456295223188	0.0729812754159763
Angina	PLA2G15	16	68279207	0.00704298	0.853494	0.0687995275967585	False	16.0	4.915610986070898e-184	0.988321542931315	1.52120963825504e-187	0.0003058428380975	0.0113726142305768
Type II Diabetes	PLA2G15	16	68279207	-0.070198	0.0172822	1.7624009732550412	False	16.0	4.5131034186219885e-184	0.907394288673426	8.218030442758288e-188	0.00016516397761466	0.092440547348958
Heart Attack	PLA2G15	16	68279207	-0.0670965	0.151857	0.8185651840466386	False	16.0	4.87526756332335e-184	0.980210186290204	1.37145645253566e-187	0.00027572800521886	0.0195140857045499
High Cholesterol	PLA2G15	16	68279207	-0.0139281	0.59945	0.2222470354670179	False	16.0	4.947925491334319e-184	0.994818623719749	1.24195248867681e-187	0.00024970061236277	0.0049316756678742
Essential Hypertension	PLA2G15	16	68279207	0.00366486	0.831361	0.0802103525530003	False	16.0	4.948207009906078e-184	0.994875225202249	2.381783037954e-187	0.00047887255660905	0.0046459022411679
Angina	CDH3	16	68670092	-0.0157423	0.878261	0.0563764020717934	False	3.0	2.5708095304458006e-18	0.989876523460173	8.28926769176506e-22	0.00031916685205982	0.0098043096877645
Type II Diabetes	CDH3	16	68670092	0.0945364	0.234901	0.6291151343779604	False	3.0	1.12579917585414e-18	0.43348297923712	1.46176903891194e-18	0.562846383786685	0.0036706369761916
Heart Attack	CDH3	16	68670092	-0.0241952	0.849133	0.0710242807309812	False	3.0	1.8784995761495697e-18	0.723306261214107	5.42866943793564e-22	0.00020883103112198	0.276484907754771
High Cholesterol	CDH3	16	68670092	-0.0559968	0.433702	0.3628085751144129	False	3.0	2.5717178939228097e-18	0.990226283981134	7.2689420662393e-22	0.00027987995900967	0.0094938360598559
Essential Hypertension	CDH3	16	68670092	0.0155128	0.739262	0.131201617100817	False	3.0	2.58336459543284e-18	0.994710784393939	2.6397516812027706e-21	0.0010164192843847	0.0042727963216762
Angina	WWP2	16	69796209	-0.0574813	0.468236	0.3295351989257991	False	1.0	9.534624250847558e-100	0.983881015999903	4.33268076595335e-103	0.0004470795856684	0.0156719044144166
Type II Diabetes	WWP2	16	69796209	0.0146426	0.810592	0.0911976867687644	False	1.0	3.37041067854118e-100	0.347793787725326	6.288385409015039e-100	0.648900558636262	0.0033056536384253
Heart Attack	WWP2	16	69796209	-0.021494	0.824921	0.0835876404280884	False	1.0	9.54434854501676e-100	0.984884469117232	2.8602665946389896e-103	0.00029514129219866	0.0148203895905804
High Cholesterol	WWP2	16	69796209	-0.00691903	0.900091	0.0457135807829062	False	1.0	9.60566957039762e-100	0.991212205918031	4.19353484906132e-103	0.00043272627034611	0.0083550678116184
Essential Hypertension	WWP2	16	69796209	-0.052105	0.146047	0.8355073595862007	False	1.0	9.53080746926777e-100	0.983487161051897	1.24633369528277e-102	0.0012860849849376	0.0152267539631727
Angina	IL34	16	70613798	0.00550608	0.750362	0.1247291677102611	False	37.0	0.0	0.98660293438529	0.0	0.00034161953542927	0.0130554460792345
Type II Diabetes	IL34	16	70613798	0.0193739	0.142974	0.844742932347303	False	39.0	0.0	0.407547158598135	0.0	0.573498261232832	0.0189545801691743
Heart Attack	IL34	16	70613798	0.00630655	0.763813	0.1170129542630167	False	38.0	0.0	0.987471862036141	0.0	0.00026146266026137	0.0122666753037007
High Cholesterol	IL34	16	70613798	-0.0223235	0.0625386	1.2038518451762348	False	37.0	0.0	0.982103517161636	0.0	0.00037052206460796	0.0175259607737202
Essential Hypertension	IL34	16	70613798	0.00789086	0.309234	0.5097127618410345	False	38.0	0.0	0.992852946319813	0.0	0.00059650254991724	0.0065505511302034
Angina	MTSS2	16	70695107	0.244366	0.184449	0.7341236949812774	False	1.0	3.25091449643306e-13	0.933035447339629	1.10725417895223e-16	0.00031774228001978	0.0666468103800243
Type II Diabetes	MTSS2	16	70695107	0.20602	0.151016	0.8209770371863485	False	1.0	1.82152067684715e-13	0.522789314030013	1.53892916302587e-13	0.441683526074067	0.0355271598955854
Heart Attack	MTSS2	16	70695107	0.0661523	0.767651	0.1148361799985648	False	1.0	3.3507731247327e-13	0.961695579751142	8.656848520618111e-17	0.00024843055880933	0.0380559896897146
High Cholesterol	MTSS2	16	70695107	0.153112	0.230802	0.6367604321488866	False	1.0	3.33161593978196e-13	0.956197332211906	1.22114766960035e-16	0.0003504469594042	0.0434522208283574
Essential Hypertension	MTSS2	16	70695107	0.0160088	0.845234	0.0730230415352527	False	1.0	3.43015506697293e-13	0.984478758475179	1.87793755237214e-16	0.00053897067143513	0.0149822708530437
Angina	CALB2	16	71392616	0.0109038	0.958169	0.018557884142375	False	1.0	4.5618258574696793e-11	0.992297158780505	1.13051315361142e-14	0.00024590608706803	0.0074569350867985
Type II Diabetes	CALB2	16	71392616	-0.124688	0.439032	0.3575038239106497	False	1.0	4.56420458498649e-11	0.992814584177752	1.45162868405709e-14	0.00031575617600653	0.0068696596005861
Heart Attack	CALB2	16	71392616	-0.317737	0.217274	0.6629922402331255	False	1.0	4.5207696354438097e-11	0.983366530181463	1.10754694575025e-14	0.00024090406802936	0.0163925657052876
High Cholesterol	CALB2	16	71392616	-0.0334356	0.817002	0.0877768803244992	False	1.0	4.54248750809079e-11	0.98809064372625	3.04666992813096e-13	0.0066271714126182	0.0052821848154011
Essential Hypertension	CALB2	16	71392616	0.083617	0.374645	0.4263800591072512	False	1.0	4.57041478442003e-11	0.994165438735901	1.25823305152605e-14	0.00027368931428296	0.0055608719040992
Angina	IST1	16	71879899	-0.0910332	0.583495	0.2339628610954117	False	1.0	1.05968562365671e-18	0.976841595847645	2.24679958948145e-22	0.00020709858779353	0.022951305564559
Type II Diabetes	IST1	16	71879899	-0.194446	0.132961	0.8762757272178407	False	1.0	1.0290244982536001e-18	0.948577493739794	3.81856219097527e-22	0.00035196709961182	0.0510705391605958
Heart Attack	IST1	16	71879899	-0.0762265	0.706	0.1511952989481962	False	1.0	1.05655886870811e-18	0.973959284126485	2.29109318531958e-22	0.00021117962286975	0.0258295362506479
High Cholesterol	IST1	16	71879899	0.160695	0.167988	0.7747217404165057	False	1.0	1.03363157754539e-18	0.952824401112248	6.93020733773828e-21	0.0063883889265509	0.0407872099612025
Essential Hypertension	IST1	16	71879899	-0.0376927	0.615342	0.2108834412491562	False	1.0	1.07322592515681e-18	0.989323344613824	2.25726372584888e-22	0.00020807208638159	0.010468583299793
Angina	CTRB1	16	75252898	-0.00867223	0.678688	0.1683298295765539	False	39.0	0.0	0.988272912164846	0.0	0.0018763548418084	0.0098507329932088
Type II Diabetes	CTRB1	16	75252898	0.0196098	0.225935	0.6460164865234074	False	37.0	0.0	0.963760518138351	0.0	0.0013150239230194	0.0349244579385278
Heart Attack	CTRB1	16	75252898	-0.00736538	0.774024	0.111245573030323	False	39.0	0.0	0.975554833363048	0.0	0.0130536432501906	0.0113915233867797
High Cholesterol	CTRB1	16	75252898	0.00127211	0.930396	0.0313321654138103	False	39.0	0.0	0.993325986930386	0.0	0.00027827746831635	0.0063957356014106
Essential Hypertension	CTRB1	16	75252898	-0.0117722	0.219259	0.6590425709602518	False	38.0	0.0	0.8884758853464	0.0	0.101618563042679	0.009905551611108
Angina	HSBP1	16	83841448	0.0157291	0.428452	0.3680978255559445	False	48.0	0.0	0.973876123354042	0.0	0.0050370596196845	0.0210868170262008
Type II Diabetes	HSBP1	16	83841448	0.0242807	0.0986355	1.005966749568737	False	49.0	0.0	0.772700977931461	0.0	0.00035917501161554	0.226939847057045
Heart Attack	HSBP1	16	83841448	-0.0236792	0.308952	0.5101089890360597	False	50.0	0.0	0.954104249189705	0.0	0.00053769138103431	0.045358059429459
High Cholesterol	HSBP1	16	83841448	-0.0046183	0.727206	0.1383425465130669	False	50.0	0.0	0.987512656209981	0.0	0.00034189678039511	0.0121454470095961
Essential Hypertension	HSBP1	16	83841448	0.00778478	0.36467	0.4380999629553672	False	50.0	0.0	0.990724012572541	0.0	0.00058410549481758	0.008691881932852
Angina	WFDC1	16	84328252	-0.00753175	0.862385	0.0642988060463473	False	14.0	1.17979836909753e-270	0.98315944298145	6.034394332272879e-274	0.00050285738014825	0.016337699638376
Type II Diabetes	WFDC1	16	84328252	-0.0248441	0.459091	0.3381012210406648	False	14.0	1.1794219165292098e-270	0.982845734379134	4.635280276107129e-274	0.00038626508554519	0.0167680005352881
Heart Attack	WFDC1	16	84328252	0.050947	0.338842	0.4700027635192173	False	14.0	1.1516827936912799e-270	0.959729936567858	5.936576797190828e-274	0.00049469762983095	0.0397753658023048
High Cholesterol	WFDC1	16	84328252	-0.000678348	0.982125	0.0078332338470489	False	14.0	1.1858586884867e-270	0.988209679014156	3.8036983798008096e-274	0.00031696887919724	0.0114733521066624
Essential Hypertension	WFDC1	16	84328252	-0.00385986	0.844097	0.0736076432509444	False	14.0	1.1887246563185302e-270	0.990597971294384	2.0273517823098293e-273	0.0016894469942042	0.0077125817113635
Angina	MTHFSD	16	86563782	-0.0415801	0.0914191	1.0389630585548668	False	28.0	0.0	0.965948592098676	0.0	0.0003617529753276	0.0336896549260855
Type II Diabetes	MTHFSD	16	86563782	0.00161339	0.932347	0.0304224222618807	False	28.0	0.0	0.991126142024428	0.0	0.00028748566984854	0.0085863723058009
Heart Attack	MTHFSD	16	86563782	-0.0426103	0.157996	0.8013539079817646	False	28.0	0.0	0.973665582134987	0.0	0.00098943964216351	0.025344978222773
High Cholesterol	MTHFSD	16	86563782	-0.000995912	0.953665	0.0206041559057689	False	28.0	0.0	0.985671725705009	0.0	0.00048281982024375	0.0138454544747296
Essential Hypertension	MTHFSD	16	86563782	0.0195942	0.0776852	1.109661711836902	False	28.0	0.0	0.972319150833823	0.0	0.00044528743021334	0.0272355617360319
Angina	CA5A	16	87921625	-0.0356852	0.0525095	1.2797621170828686	False	41.0	0.0	0.89562416682925	0.0	0.00033990777830303	0.104035925392574
Type II Diabetes	CA5A	16	87921625	-0.00883393	0.53456	0.2720035417059439	False	41.0	0.0	0.982430990603512	0.0	0.00035807905504692	0.0172109303414938
Heart Attack	CA5A	16	87921625	-0.0585359	0.00944752	2.024682180026937	False	41.0	0.0	0.884348903723603	0.0	0.00046025740672043	0.115190838869569
High Cholesterol	CA5A	16	87921625	-0.00920615	0.473081	0.3250644938471339	False	41.0	0.0	0.983197112982332	0.0	0.00049952965225172	0.016303357365524
Essential Hypertension	CA5A	16	87921625	-0.0167732	0.0439343	1.3571962887701554	False	41.0	0.0	0.939403292668477	0.0	0.00055837129239989	0.0600383360392799
Angina	IL17C	16	88704999	-0.0928998	0.339859	0.4687012247895845	False	3.0	6.03182258683632e-46	0.985199126741331	2.1488161959511e-49	0.00035096765673048	0.0144499056019403
Type II Diabetes	IL17C	16	88704999	0.0144265	0.847658	0.0717793348562829	False	3.0	6.06581481088822e-46	0.990751198104472	2.32754042243833e-49	0.00038016170582188	0.0088686401897082
Heart Attack	IL17C	16	88704999	0.000279223	0.998131	0.000812455863406	False	3.0	6.0330585578847115e-46	0.985401002307135	3.40386255713442e-49	0.0005559590367698	0.0140430386560899
High Cholesterol	IL17C	16	88704999	-0.0604315	0.372077	0.4293671751324736	False	3.0	6.0329074178755305e-46	0.985376316069614	3.16481434194174e-49	0.00051691439199547	0.0141067695383867
Essential Hypertension	IL17C	16	88704999	-0.0335936	0.443843	0.3527706251367242	False	3.0	6.0656089887392004e-46	0.990717580437745	1.90612977117643e-48	0.003113347201005	0.0061690723612509
Angina	CDH15	16	89238175	0.0300365	0.318291	0.4971756413211808	False	37.0	0.0	0.985718400412843	0.0	0.00034197254719059	0.0139396270399628
Type II Diabetes	CDH15	16	89238175	-0.0273259	0.239601	0.6205113737051986	False	36.0	0.0	0.985827266877438	0.0	0.00046985160816713	0.0137028815143611
Heart Attack	CDH15	16	89238175	0.0617981	0.0941312	1.026266404819288	False	37.0	0.0	0.948843318900722	0.0	0.00052774370945	0.0506289373898775
High Cholesterol	CDH15	16	89238175	-0.0359708	0.0890636	1.0502997544267083	False	35.0	0.0	0.879547448088623	0.0	0.0004446543496623	0.120007897561668
Essential Hypertension	CDH15	16	89238175	-0.0429678	0.00155892	2.807176171180635	True	35.0	0.0	0.3249471428269	0.0	0.640895274588004	0.0341575825852067
Angina	DPEP1	16	89679716	-0.00907561	0.521612	0.2826524259535996	False	87.0	0.0	0.990594693279224	0.0	0.00026614866249972	0.0091391580587286
Type II Diabetes	DPEP1	16	89679716	-0.0139495	0.206118	0.6858840802279328	False	86.0	0.0	0.976351446592806	0.0	0.00040504156681362	0.0232435118403434
Heart Attack	DPEP1	16	89679716	-0.0169328	0.329291	0.4824201390231398	False	85.0	0.0	0.984379996195072	0.0	0.00043046162026	0.015189542184581
High Cholesterol	DPEP1	16	89679716	0.015428	0.121852	0.9141673381917268	False	85.0	0.0	0.991947964940956	0.0	0.00044113386726244	0.0076109011915569
Essential Hypertension	DPEP1	16	89679716	-0.0224816	0.000503076	3.2983664008539098	True	84.0	0.0	0.152815148689039	0.0	0.301393622420918	0.545791228890049
Angina	DOC2B	17	5810	0.210082	0.312135	0.5056575307431191	False	1.0	2.21093638754111e-10	0.98887002302581	3.76893521467751e-14	0.0001685627118365	0.0109614140412232
Type II Diabetes	DOC2B	17	5810	0.262052	0.106783	0.9714978820813718	False	1.0	2.1962420001966e-10	0.982297767381625	3.43961980656869e-14	0.00015382896013923	0.0175484034385751
Heart Attack	DOC2B	17	5810	-0.306009	0.231643	0.6351808191703298	False	1.0	2.19742073442252e-10	0.982824971577947	3.8847367180516e-14	0.00017373778320552	0.0170012904190667
High Cholesterol	DOC2B	17	5810	0.071519	0.618731	0.2084981241744959	False	1.0	2.22276640182876e-10	0.994161150607315	1.04463990986466e-13	0.00046722493204431	0.0053716242382605
Essential Hypertension	DOC2B	17	5810	0.0301701	0.745724	0.1274218795728343	False	1.0	2.22761871493752e-10	0.996331410684675	1.5295732165015502e-14	6.84095817633921e-05	0.0036001795107851
Angina	SCARF1	17	1537152	0.036408	0.218994	0.6595677838018338	False	17.0	0.0	0.987722575976824	0.0	0.00079118705410726	0.0114862369691452
Type II Diabetes	SCARF1	17	1537152	0.0048216	0.832856	0.0794300812000521	False	17.0	0.0	0.991433863282124	0.0	0.00084959492068736	0.0077165417970984
Heart Attack	SCARF1	17	1537152	-0.0192045	0.596345	0.2245024176971864	False	17.0	0.0	0.985449072491263	0.0	0.00087184516914615	0.0136790823395888
High Cholesterol	SCARF1	17	1537152	0.0136585	0.507455	0.2946024639924567	False	17.0	0.0	0.990222556842379	0.0	0.00048617160565751	0.009291271551962
Essential Hypertension	SCARF1	17	1537152	0.00715931	0.592095	0.2276086063417087	False	17.0	0.0	0.994482648673661	0.0	0.0010025217964372	0.0045148295298722
Angina	SERPINF1	17	1665253	-0.0583069	0.0980861	1.0083925330993062	False	14.0	1.02864273588613e-281	0.853385358581885	9.48909768743885e-285	0.00078716584090958	0.145827475577175
Type II Diabetes	SERPINF1	17	1665253	-0.0193006	0.478512	0.3201071666260393	False	14.0	1.1918609614567601e-281	0.988794902728126	1.0139817991365901e-284	0.00084121725075103	0.0103638800211213
Heart Attack	SERPINF1	17	1665253	-0.0297866	0.490614	0.3092600630680847	False	14.0	1.14425065761149e-281	0.949296314149472	1.0309397368351501e-284	0.0008552666576427	0.0498484191929
High Cholesterol	SERPINF1	17	1665253	-0.0231909	0.345141	0.462003446920897	False	14.0	1.1957577961023e-281	0.992027805188143	5.8392145047510596e-285	0.00048443081901826	0.0074877639928237
Essential Hypertension	SERPINF1	17	1665253	-0.00549113	0.732678	0.1350868487531273	False	13.0	1.1968465982039098e-281	0.992931100121833	1.2113266359491499e-284	0.001004941103779	0.0060639587743567
Angina	CXCL16	17	4636821	0.0268084	0.583839	0.2337068978387956	False	10.0	4.2147683051334596e-138	0.985877583459729	1.5327436028691498e-141	0.00035851711010192	0.0137638994301511
Type II Diabetes	CXCL16	17	4636821	-0.0506167	0.179937	0.7448795245721055	False	10.0	4.11542440362602e-138	0.962640024842252	1.2108378290927498e-139	0.0283227352711896	0.0090372398865623
Heart Attack	CXCL16	17	4636821	-0.00634452	0.915588	0.0382999079677161	False	10.0	4.2283955163156597e-138	0.989065128078312	1.2282636990101998e-141	0.00028729780139394	0.0106475741202719
High Cholesterol	CXCL16	17	4636821	-0.0238485	0.48315	0.3159180161246273	False	10.0	4.24846612947823e-138	0.993759850580416	9.21662670039447e-142	0.00021558313280947	0.006024566286795
Essential Hypertension	CXCL16	17	4636821	-0.0759104	0.000597247	3.2238460230543806	True	10.0	1.51154855664745e-138	0.353566727854199	8.95041906882141e-142	0.00020901386251667	0.64622425828329
Angina	VMO1	17	4688580	0.0210773	0.12883	0.8899829932078879	False	60.0	0.0	0.967736121987664	0.0	0.00035477723437725	0.0319091007781901
Type II Diabetes	VMO1	17	4688580	0.0136624	0.202503	0.693568538504647	False	60.0	0.0	0.963638149159011	0.0	0.028349273364931	0.008012577476465
Heart Attack	VMO1	17	4688580	-0.00606674	0.721045	0.1420376303681833	False	60.0	0.0	0.988293919492703	0.0	0.0002865138187581	0.0114195666883523
High Cholesterol	VMO1	17	4688580	0.00687731	0.476649	0.3218013137819443	False	60.0	0.0	0.993622560355951	0.0	0.00021482129352137	0.0061626183508978
Essential Hypertension	VMO1	17	4688580	0.00260654	0.678157	0.1686697510586149	False	60.0	0.0	0.99492997283594	0.0	0.00058837772038237	0.004481649443348
Angina	ENO3	17	4851387	0.00987501	0.947538	0.0234033640940467	False	1.0	1.9403546632321998e-26	0.990311043087539	7.44990557787859e-30	0.00038022063802429	0.0093087362744356
Type II Diabetes	ENO3	17	4851387	0.066381	0.567482	0.2460479093324637	False	1.0	1.88728363655008e-26	0.963224848595783	5.55202145845187e-28	0.0283361975309401	0.0084389538732793
Heart Attack	ENO3	17	4851387	0.291402	0.116428	0.9339425627861706	False	1.0	1.88976474411776e-26	0.964491147108068	5.8353070039441e-30	0.0002978017507861	0.0352110511411486
High Cholesterol	ENO3	17	4851387	0.068284	0.513834	0.2891771621875276	False	1.0	1.94391644827261e-26	0.992128893775074	4.468291910016859e-30	0.00022804700494668	0.0076430592199763
Essential Hypertension	ENO3	17	4851387	0.0526602	0.437356	0.359164911098097	False	1.0	1.94667073111653e-26	0.993534614475426	1.1651307572275e-29	0.00059465204451568	0.0058707334800575
Angina	KIF1C	17	4901243	-0.00654987	0.965075	0.0154389345106595	False	1.0	7.71840496976895e-12	0.950600001843394	2.95166079575819e-15	0.00036350150873663	0.049036496640147
Type II Diabetes	KIF1C	17	4901243	0.138985	0.232234	0.6340741974681173	False	1.0	7.324253690531569e-12	0.902056266675681	2.15360126369557e-13	0.0265237507736537	0.0714199825431246
Heart Attack	KIF1C	17	4901243	0.119265	0.511544	0.2911170048934432	False	1.0	7.57182202662848e-12	0.932546822907422	2.4008773533178304e-15	0.00029565751297518	0.067157519572029
High Cholesterol	KIF1C	17	4901243	0.179044	0.0878514	1.0562513131962332	False	1.0	7.07242858796879e-12	0.871041446398951	1.65148531830824e-15	0.00020333002226064	0.128755223571713
Essential Hypertension	KIF1C	17	4901243	-0.00856732	0.899103	0.04619055323974	False	1.0	7.9178260694593e-12	0.975160736668246	4.48978537431456e-15	0.00055295004804511	0.0242863132757884
Angina	RABEP1	17	5185558	-0.371351	0.0466886	1.3307891485877308	False	1.0	5.597870792662189e-16	0.942297999630723	2.29670667146278e-19	0.00038657990515818	0.0573154204641157
Type II Diabetes	RABEP1	17	5185558	-0.205207	0.150034	0.8238103120166111	False	1.0	5.80790452022254e-16	0.977653292502885	2.0500782426411e-19	0.0003450819351228	0.0220016255619919
Heart Attack	RABEP1	17	5185558	-0.232401	0.301933	0.5200894178325625	False	1.0	5.83257454420741e-16	0.981806034699482	1.7997306002795e-19	0.00030294256178871	0.017891022738726
High Cholesterol	RABEP1	17	5185558	-0.21723	0.0925076	1.0338225861531176	False	1.0	5.75904661685934e-16	0.969428968235587	1.35434686853557e-19	0.00022796428223932	0.0303430674821758
Essential Hypertension	RABEP1	17	5185558	-0.124786	0.134401	0.8715974999364627	False	1.0	5.859959595468529e-16	0.986415801515994	2.0111106130795897e-19	0.00033852675408781	0.0132456717299207
Angina	BAP18	17	6917814	0.312472	0.148961	0.8269274208617649	False	1.0	5.1270603677565696e-11	0.977376629584536	1.31054957658681e-14	0.00024981795257429	0.0223735524116049
Type II Diabetes	BAP18	17	6917814	-0.0666028	0.686379	0.1634360123441355	False	1.0	5.16304775298628e-11	0.984236940710299	1.42444406828965e-14	0.0002715339026495	0.015491525335408
Heart Attack	BAP18	17	6917814	-0.114314	0.662305	0.1789419662814934	False	1.0	5.12905107073097e-11	0.977756119277262	2.43377268349661e-14	0.00046393945285863	0.0217799412185633
High Cholesterol	BAP18	17	6917814	-0.0219014	0.882659	0.0542070461636558	False	1.0	5.1867804077360286e-11	0.988761120346686	2.4727090260891305e-14	0.00047136851007369	0.0107675110913465
Essential Hypertension	BAP18	17	6917814	0.0792678	0.411464	0.385668156284721	False	1.0	5.05289095611632e-11	0.963237640696673	6.39124327063402e-13	0.0121836760152859	0.0245786832368726
Angina	CLEC10A	17	6977856	-0.00295593	0.883797	0.0536474769598048	False	31.0	0.0	0.991521532127124	0.0	0.00025827256675491	0.0082201953061428
Type II Diabetes	CLEC10A	17	6977856	0.00373828	0.810791	0.09109108073881	False	31.0	0.0	0.993307703791486	0.0	0.00027546010830236	0.0064168361000305
Heart Attack	CLEC10A	17	6977856	-0.0148114	0.550413	0.2593113172115152	False	31.0	0.0	0.975604180002173	0.0	0.00046743603739337	0.0239283839606211
High Cholesterol	CLEC10A	17	6977856	0.00415195	0.768283	0.1144787764538115	False	31.0	0.0	0.99341216453208	0.0	0.00047646965635722	0.0061113658113971
Essential Hypertension	CLEC10A	17	6977856	-0.000955587	0.916614	0.0378135137982868	False	30.0	0.0	0.982339935321217	0.0	0.012432431136052	0.0052276335426366
Angina	ASGR2	17	7004641	0.000193872	0.99571	0.0018671311935065	False	18.0	2.74700499087733e-293	0.991151277117415	0.0	0.00025933793216896	0.0085893849504626
Type II Diabetes	ASGR2	17	7004641	0.00686007	0.805351	0.0940147977196265	False	18.0	2.75194564733574e-293	0.993180807526667	0.0	0.00027496741623416	0.0065442250571067
Heart Attack	ASGR2	17	7004641	0.0568918	0.198002	0.7033304229476758	False	18.0	2.71736105212686e-293	0.982117323091927	0.0	0.00047168859535173	0.0174109883127489
High Cholesterol	ASGR2	17	7004641	-0.0119225	0.635848	0.1966466904063404	False	17.0	2.74206433441892e-293	0.989479991793022	0.0	0.00047546674634324	0.0100445414606639
Essential Hypertension	ASGR2	17	7004641	0.0239439	0.14117	0.8502575852865958	False	18.0	2.71736105212686e-293	0.980935370084745	3.45845952088873e-293	0.0124161096316125	0.0066485202836541
Angina	ASGR1	17	7076750	0.0544867	0.43652	0.3599958534689391	False	3.0	4.1995137197374203e-85	0.989106216955015	1.09753144603417e-88	0.00025849388419291	0.0106352891607802
Type II Diabetes	ASGR1	17	7076750	0.0786954	0.146085	0.8353943751106526	False	3.0	4.16587111004848e-85	0.981182415148742	1.15447600887614e-88	0.00027190126316366	0.0185456835881071
Heart Attack	ASGR1	17	7076750	0.110033	0.20017	0.6986010108264356	False	3.0	4.07832787075375e-85	0.960563465428007	1.9849512256116e-88	0.00046748991025142	0.038969044661746
High Cholesterol	ASGR1	17	7076750	0.127762	0.0087044	2.060261159718367	False	3.0	1.4142957317078997e-85	0.333107305798418	6.830439124724888e-89	0.00016047880722623	0.666732215394352
Essential Hypertension	ASGR1	17	7076750	0.00325383	0.917923	0.037193748077247	False	3.0	4.17419884949563e-85	0.98314383721093	5.2882556504266895e-87	0.0124553598103506	0.0044008029787054
Angina	PLSCR3	17	7293046	-0.0487931	0.805562	0.0939010285263733	False	1.0	6.51501386503959e-11	0.97439119817451	1.41962988693901e-14	0.0002123055888452	0.0253964961714789
Type II Diabetes	PLSCR3	17	7293046	-0.0696206	0.650128	0.1870011291710593	False	1.0	6.541470494649389e-11	0.978348074945485	1.77795990447497e-14	0.00026590019184715	0.021386024797234
Heart Attack	PLSCR3	17	7293046	-0.0182724	0.940124	0.0268148602682865	False	1.0	6.483303149260359e-11	0.969648515659436	3.22821988896744e-14	0.00048279717334261	0.0298686871023571
High Cholesterol	PLSCR3	17	7293046	0.0833903	0.546566	0.2623573877762647	False	1.0	6.542043978968509e-11	0.978433845764118	4.61830556577612e-14	0.00069070505765638	0.0208754491127585
Essential Hypertension	PLSCR3	17	7293046	0.0717121	0.42523	0.3713761035681816	False	1.0	6.49962360639001e-11	0.972089417568	8.24762137402544e-13	0.0123352054810484	0.0155753768851309
Angina	TNFSF12	17	7452208	-0.0333953	0.322233	0.4918299853816688	False	18.0	0.0	0.989387537283464	0.0	0.00021019121901427	0.0104022714975099
Type II Diabetes	TNFSF12	17	7452208	-0.0423167	0.103648	0.9844390736699172	False	18.0	0.0	0.94574259512107	0.0	0.00025242936614621	0.0540049755127633
Heart Attack	TNFSF12	17	7452208	-0.0313323	0.44739	0.3493137274216759	False	18.0	0.0	0.98457376201612	0.0	0.00036119671110315	0.0150650412728083
High Cholesterol	TNFSF12	17	7452208	0.0295936	0.206216	0.685677641466987	False	18.0	0.0	0.991182370614165	0.0	0.00067863668296736	0.0081389927029124
Essential Hypertension	TNFSF12	17	7452208	0.0791452	2.63818e-07	6.578695576363629	True	17.0	0.0	0.0210709338321255	0.0	0.00026751383783848	0.978661552330061
Angina	TNFSF13	17	7461609	0.0193779	0.58926	0.2296930385737396	False	19.0	6.552196091634819e-291	0.982381371340734	1.36400586493819e-293	0.00020449656268617	0.0174141320965989
Type II Diabetes	TNFSF13	17	7461609	0.0338164	0.22298	0.6517340888763377	False	19.0	6.464268489344189e-291	0.969198243530007	1.7163503000259996e-294	0.0002573158094972	0.0305444406604791
Heart Attack	TNFSF13	17	7461609	-0.0272541	0.535533	0.2712137624113461	False	19.0	6.596406864279481e-291	0.989009964082967	2.41162725033728e-293	0.00036157243953999	0.0106284634774589
High Cholesterol	TNFSF13	17	7461609	0.00931342	0.709445	0.1490812677503748	False	19.0	6.5304772845297e-291	0.979125035417722	4.45365948667116e-293	0.00066773152569605	0.0202072330566105
Essential Hypertension	TNFSF13	17	7461609	-0.0534835	0.000993382	3.002883713649733	True	19.0	6.549820726336169e-291	0.982025228974589	8.33417806096982e-293	0.0124955646616208	0.0054792063638468
Angina	SHBG	17	7517382	-0.113468	0.00339325	2.469384142235	False	16.0	0.0	0.88961286107551	0.0	0.00018393160758507	0.11020320731696
Type II Diabetes	SHBG	17	7517382	-0.0613177	0.0397481	1.4006836262336	False	16.0	0.0	0.506628705976109	0.0	0.00013477629078615	0.493236517733114
Heart Attack	SHBG	17	7517382	-0.00858919	0.855998	0.0675272500307655	False	16.0	0.0	0.990836074291327	0.0	0.00036402739165471	0.0087998983169651
High Cholesterol	SHBG	17	7517382	-0.0422405	0.116277	0.9345061817541472	False	15.0	0.0	0.992786316556138	0.0	0.00067062587157569	0.006543057572282
Essential Hypertension	SHBG	17	7517382	0.0680978	0.000648708	3.187950746228195	True	13.0	0.0	0.694599363564079	0.0	0.0088367293949505	0.296563907040954
Angina	SAT2	17	7529552	0.0174144	0.37427	0.4268149828150812	False	37.0	0.0	0.986558875464367	0.0	0.00020205346471515	0.0132390710708023
Type II Diabetes	SAT2	17	7529552	-0.00779295	0.607145	0.2167075771625964	False	36.0	0.0	0.987705513096662	0.0	0.00026151605919324	0.0120329708439809
Heart Attack	SAT2	17	7529552	-0.00995033	0.678782	0.1682696828604361	False	37.0	0.0	0.983512145933179	0.0	0.00035744575415599	0.0161304083125466
High Cholesterol	SAT2	17	7529552	-0.0129612	0.342533	0.4652975817554563	False	37.0	0.0	0.891610992975874	0.0	0.0005988755888242	0.107790131435079
Essential Hypertension	SAT2	17	7529552	0.0180794	0.0414637	1.3823319463838422	False	35.0	0.0	0.973190608719324	0.0	0.0123784429022344	0.0144309483785173
Angina	TP53	17	7565097	0.296735	0.19372	0.7128255396254982	False	1.0	2.24962281364267e-07	0.981074560656263	4.63869320493418e-11	0.00020228434925545	0.0187229299858132
Type II Diabetes	TP53	17	7565097	0.255883	0.148432	0.8284724607466024	False	1.0	2.25092876757903e-07	0.981644095298605	5.97635365508031e-11	0.00026062096013429	0.0180950585886198
Heart Attack	TP53	17	7565097	-0.318948	0.252945	0.5969739009317186	False	1.0	2.24961101607002e-07	0.981069415605073	8.276227684057129e-11	0.0003609196011749	0.0185694397498879
High Cholesterol	TP53	17	7565097	-0.0490191	0.754336	0.1224351654800403	False	1.0	2.27595502164154e-07	0.992558200884299	1.52139787380033e-10	0.00066348677394113	0.0067780845941182
Essential Hypertension	TP53	17	7565097	-0.222071	0.035606	1.4484768124954115	False	1.0	2.18111008269382e-07	0.951195730820751	2.7732751544683803e-09	0.0120944027114024	0.0367096455835635
Angina	STX8	17	9153788	-0.0844445	0.564669	0.2482060541233851	False	1.0	1.4988322765996498e-25	0.987904631524564	3.65651464908859e-29	0.00024100064372774	0.0118543678317104
Type II Diabetes	STX8	17	9153788	-0.0934249	0.409904	0.3873178436511695	False	1.0	1.4997844001667402e-25	0.988532191590088	3.81254232326206e-29	0.0002512850129447	0.0112165233969639
Heart Attack	STX8	17	9153788	-0.527183	0.00438924	2.3576106716439806	False	1.0	7.46610650425971e-26	0.492103173261459	5.86827095462094e-29	0.00038652360947778	0.50751030312906
High Cholesterol	STX8	17	9153788	-0.17432	0.0908473	1.041687975483364	False	1.0	1.4732476457535402e-25	0.971041386915198	5.02040156291618e-29	0.00033088788146414	0.0286277252033366
Essential Hypertension	STX8	17	9153788	0.0339515	0.607413	0.2165159174426999	False	1.0	1.5081436296368098e-25	0.994041895136237	1.18157524332358e-28	0.00077879268899867	0.0051793121747642
Angina	HS3ST3B1	17	14204400	0.0258157	0.341157	0.4670457132593952	False	26.0	0.0	0.981521914220118	0.0	0.00024031720022811	0.0182377685796002
Type II Diabetes	HS3ST3B1	17	14204400	-0.00167264	0.93636	0.02855714703684	False	26.0	0.0	0.989228181780708	0.0	0.00026265042891121	0.0105091677903665
Heart Attack	HS3ST3B1	17	14204400	0.00221444	0.946897	0.0236972593963651	False	26.0	0.0	0.975773194726305	0.0	0.0003477560673435	0.0238790492063973
High Cholesterol	HS3ST3B1	17	14204400	-0.0164598	0.383566	0.4161598964617721	False	26.0	0.0	0.987482082964838	0.0	0.00024764900564991	0.0122702680295207
Essential Hypertension	HS3ST3B1	17	14204400	-0.00509664	0.677092	0.1693523174629215	False	26.0	0.0	0.995517881886754	0.0	0.00017767401359807	0.0043044440997021
Angina	TNFRSF13B	17	16832849	-0.0934078	0.24775	0.6059863368426871	False	6.0	3.31207762625152e-37	0.988351374633782	1.07761974627264e-40	0.00032156257803468	0.0113270627881765
Type II Diabetes	TNFRSF13B	17	16832849	-0.0103919	0.867332	0.061814630126402	False	6.0	3.18523001951653e-37	0.950498998985382	1.37122863487674e-38	0.040918591186558	0.0085824098280613
Heart Attack	TNFRSF13B	17	16832849	-0.123079	0.214901	0.6677615635989641	False	6.0	3.29263299439981e-37	0.98254893556425	7.54128666204428e-41	0.0002250259616572	0.0172260384740942
High Cholesterol	TNFRSF13B	17	16832849	-0.0884449	0.116725	0.9328361173971568	False	6.0	3.32431885083438e-37	0.992004257358442	1.0365160951670399e-40	0.00030929948737903	0.0076864431541738
Essential Hypertension	TNFRSF13B	17	16832849	-0.0125429	0.729753	0.1368241109603418	False	6.0	3.33394664070665e-37	0.994877269536515	9.74645093768025e-41	0.00029083871628156	0.004831891747209
Angina	SHMT1	17	18231187	0.0236359	0.156331	0.8059548940601454	False	57.0	0.0	0.893140449503512	0.0	0.00010863939008652	0.106750911106024
Type II Diabetes	SHMT1	17	18231187	0.00266367	0.836271	0.0776529633112853	False	55.0	0.0	0.950124333249868	0.0	0.0421343682130018	0.0077412985369964
Heart Attack	SHMT1	17	18231187	0.0404254	0.0479147	1.3195312266799304	False	57.0	0.0	0.740039592784384	0.0	0.00012473956390752	0.259835667651592
High Cholesterol	SHMT1	17	18231187	-0.00199553	0.86359	0.0636923952516137	False	57.0	0.0	0.995333780317481	0.0	8.33240291640576e-05	0.0045828956529708
Essential Hypertension	SHMT1	17	18231187	0.0226062	0.00277004	2.557513959580372	False	56.0	0.0	0.950049823866173	0.0	0.0004848180148406	0.0494653581193852
Angina	MFAP4	17	19286755	0.129768	0.0111377	1.9532044842465155	False	8.0	2.563430080610909e-140	0.756161394291239	4.8150165656402e-144	0.00014185982628303	0.243696745882468
Type II Diabetes	MFAP4	17	19286755	-0.0383083	0.331943	0.4789364853042349	False	8.0	3.09331185618928e-140	0.912466083567324	4.1738407366394e-144	0.00012305779680064	0.0874108586358626
Heart Attack	MFAP4	17	19286755	0.0704772	0.258106	0.5882018996149687	False	8.0	3.2687492385595096e-140	0.964216656624603	1.85961631185271e-143	0.00054852508731357	0.0352348182880873
High Cholesterol	MFAP4	17	19286755	0.00225949	0.949403	0.022549400296838	False	8.0	3.329121311364039e-140	0.982025229245101	2.583179530927229e-144	7.61859167625964e-05	0.0178985848381222
Essential Hypertension	MFAP4	17	19286755	-0.0183004	0.425873	0.3707198929685413	False	8.0	3.3515100798955988e-140	0.988629475078579	3.8650346594467603e-144	0.00011400288363832	0.0112565220377609
Angina	ALDH3A1	17	19641297	-0.0575794	0.0273365	1.5632570906456755	False	32.0	0.0	0.969500774161732	0.0	0.00019202013645297	0.0303072057019005
Type II Diabetes	ALDH3A1	17	19641297	-0.00891704	0.654863	0.1838495466757504	False	33.0	0.0	0.994490473068492	0.0	0.00014441193227413	0.0053651149993256
Heart Attack	ALDH3A1	17	19641297	0.129594	4.2734e-05	4.369226454324784	True	33.0	0.0	0.197283803571062	0.0	0.00011306053607443	0.802603135892787
High Cholesterol	ALDH3A1	17	19641297	0.00593563	0.741044	0.1301560047198773	False	33.0	0.0	0.99426535478107	0.0	8.33784359580399e-05	0.0056512667830093
Essential Hypertension	ALDH3A1	17	19641297	-0.0025291	0.828123	0.0819051532465096	False	33.0	0.0	0.996813808892819	0.0	0.00012458612891329	0.0030616049783198
Angina	LGALS9	17	25956824	0.00449829	0.867427	0.0617670638929113	False	37.0	0.0	0.988542429725275	0.0	0.00015506463049005	0.0113025056442996
Type II Diabetes	LGALS9	17	25956824	0.0258983	0.213006	0.6716081630861864	False	36.0	0.0	0.99024747443288	0.0	0.0001706750484907	0.0095818505186445
Heart Attack	LGALS9	17	25956824	-0.0566061	0.0876989	1.05700585391932	False	36.0	0.0	0.929018677470607	0.0	0.00031101735359225	0.0706703051758979
High Cholesterol	LGALS9	17	25956824	0.00584679	0.754965	0.1220731816942587	False	37.0	0.0	0.994693729557066	0.0	0.00014193806012324	0.0051643323828119
Essential Hypertension	LGALS9	17	25956824	-0.0101602	0.403116	0.394569964005697	False	37.0	0.0	0.9934863916365	0.0	0.00011646565766498	0.0063971427059362
Angina	GIT1	17	27900487	0.266316	0.157634	0.8023501039795014	False	1.0	6.96910866466344e-14	0.944269887844133	1.1586047598694501e-17	0.00015694396760372	0.0555731681881943
Type II Diabetes	GIT1	17	27900487	0.0477841	0.740487	0.1304825615557687	False	1.0	7.23824945107249e-14	0.98073675217721	9.21677971820296e-17	0.0012488021798937	0.0180144456428259
Heart Attack	GIT1	17	27900487	0.0381354	0.867419	0.0617710692695905	False	1.0	7.18269016413149e-14	0.973208822254911	1.42759833093902e-17	0.00019341154080729	0.0265977662042111
High Cholesterol	GIT1	17	27900487	0.0252356	0.846107	0.0725747119359921	False	1.0	7.26299404660929e-14	0.984089487451773	9.36831611852693e-18	0.00012692344253125	0.0157835891056239
Essential Hypertension	GIT1	17	27900487	-0.0135519	0.872587	0.0591912615191745	False	1.0	7.29627233466477e-14	0.988598483772798	7.97171810055488e-17	0.00108010972715	0.0103214064999796
Angina	BLMH	17	28575218	0.00737091	0.738822	0.1314601809952667	False	39.0	0.0	0.989540954239212	0.0	0.00026004851044856	0.0101989972502664
Type II Diabetes	BLMH	17	28575218	0.0252244	0.140546	0.8521815100896091	False	37.0	0.0	0.991026416867955	0.0	0.0012719852739824	0.0077015978580129
Heart Attack	BLMH	17	28575218	0.0563799	0.0376995	1.4236644097061684	False	39.0	0.0	0.929065057789905	0.0	0.0002170394137814	0.0707179027961777
High Cholesterol	BLMH	17	28575218	-0.0114226	0.458501	0.3386597127878351	False	39.0	0.0	0.991337902658446	0.0	0.00018006974368692	0.0084820275976696
Essential Hypertension	BLMH	17	28575218	0.00747751	0.454457	0.3425072027526352	False	38.0	0.0	0.995300053666106	0.0	0.0015157739969684	0.0031841723367839
Angina	OMG	17	29599031	-0.0596102	0.687339	0.1628290132795564	False	1.0	9.92999951200784e-27	0.988707761896336	2.7802816018797e-30	0.00027681879776288	0.011015419305898
Type II Diabetes	OMG	17	29599031	-0.0945168	0.409863	0.3873612854432223	False	1.0	9.9439308400021e-27	0.990094872953571	2.52019842959397e-30	0.00025092384052617	0.0096542032059045
Heart Attack	OMG	17	29599031	0.387207	0.0353539	1.4515626708330047	False	1.0	9.189821355659179e-27	0.915009884320099	3.2716465707717296e-30	0.00032569210331993	0.0846644235765815
High Cholesterol	OMG	17	29599031	0.0732948	0.4775	0.3210266240802348	False	1.0	9.95840094193744e-27	0.991535628522753	2.15164121099822e-30	0.0002142283769047	0.0082501431003419
Essential Hypertension	OMG	17	29599031	-0.0653838	0.329711	0.4818665634434118	False	1.0	9.958916774884999e-27	0.99158698885147	1.60747186021865e-29	0.0016005189452135	0.006812492203319
Angina	CCL2	17	32582304	0.0898686	0.68873	0.1619509994152967	False	1.0	1.38723657988288e-09	0.990134648959375	3.83847526723612e-13	0.00027396378733154	0.0095913858656731
Type II Diabetes	CCL2	17	32582304	-0.0402859	0.815855	0.0883870205298885	False	1.0	1.3910098810396902e-09	0.992827827808925	2.46981377755056e-13	0.00017627770253314	0.0069958930972864
Heart Attack	CCL2	17	32582304	-0.176919	0.520436	0.2836326697188455	False	1.0	1.38232800729238e-09	0.986631174609461	3.83106561884913e-13	0.0002734327827746	0.0130953912250519
High Cholesterol	CCL2	17	32582304	-0.1731	0.271037	0.5669714183544647	False	1.0	1.3849984333819e-09	0.988537180703397	3.65009751742356e-13	0.00026051739342699	0.0112023005178142
Essential Hypertension	CCL2	17	32582304	-0.0118001	0.90704	0.0423735603531051	False	1.0	1.3950630501725e-09	0.995720761342456	3.76073085388721e-13	0.00026841822654883	0.0040108190355574
Angina	CCL7	17	32597240	0.0506114	0.567523	0.2460165331292474	False	7.0	6.74404159851829e-41	0.991238875576725	1.8635148228951501e-44	0.00027389412062288	0.0084872303026473
Type II Diabetes	CCL7	17	32597240	0.043246	0.526749	0.278396280199965	False	7.0	6.7607935615212e-41	0.993701078208209	1.20094324068619e-44	0.0001765108311884	0.0061224109606074
Heart Attack	CCL7	17	32597240	0.134645	0.215404	0.6667462362200334	False	7.0	6.72534192923196e-41	0.988490399179262	1.8594199652507e-44	0.00027329057976262	0.0112363102409818
High Cholesterol	CCL7	17	32597240	0.150699	0.015177	1.8188140658717704	False	7.0	5.73804488419671e-41	0.843377531993511	1.5125219714019498e-44	0.00022221450538202	0.156400253501109
Essential Hypertension	CCL7	17	32597240	0.0446654	0.263408	0.5793710391574749	False	7.0	6.74001086684375e-41	0.990646438849511	1.8205003588040698e-44	0.00026757148723684	0.0090859896632562
Angina	CCL8	17	32646055	0.0260291	0.0918105	1.0371076474339396	False	39.0	0.0	0.980022141358889	0.0	0.00025495313887121	0.0197229055024153
Type II Diabetes	CCL8	17	32646055	-0.0106554	0.372006	0.4294500554248837	False	40.0	0.0	0.987503666405727	0.0	0.00017737718035541	0.0123189564141375
Heart Attack	CCL8	17	32646055	0.0178566	0.345527	0.4615180105391092	False	40.0	0.0	0.940511086827293	0.0	0.00025538447037649	0.0592335287025987
High Cholesterol	CCL8	17	32646055	-0.00526061	0.624972	0.2041394394845502	False	40.0	0.0	0.988009499689975	0.0	0.0002617871430125	0.0117287131666072
Essential Hypertension	CCL8	17	32646055	-0.00326922	0.640768	0.1932991850799272	False	39.0	0.0	0.9947100996224	0.0	0.00026768987592623	0.0050222105013266
Angina	CCL13	17	32683471	0.0138407	0.739074	0.1313120755663322	False	9.0	2.9271989449400695e-169	0.981048631955631	7.508769332514869e-173	0.00025164452371236	0.018699723520642
Type II Diabetes	CCL13	17	32683471	0.0136314	0.670826	0.173390113272713	False	9.0	2.9420766566954203e-169	0.986034886405279	5.5472977528672604e-173	0.00018590893034857	0.0137792046644004
Heart Attack	CCL13	17	32683471	-0.0809668	0.111876	0.9512630697315316	False	9.0	2.68519353989808e-169	0.899940693613171	7.060409079172131e-173	0.00023656856914038	0.0998227378176922
High Cholesterol	CCL13	17	32683471	-0.00110873	0.969426	0.0134853366814387	False	9.0	2.9337628244900497e-169	0.983248511490284	7.813935064394531e-173	0.00026187344349224	0.0164896150662213
Essential Hypertension	CCL13	17	32683471	-0.0035085	0.851434	0.0698490112911845	False	9.0	2.94665172370944e-169	0.987568216841522	7.912205850711109e-173	0.00026516962784817	0.0121666135306258
Angina	CCL16	17	34303529	-0.0160442	0.321063	0.4934097405926446	False	31.0	0.0	0.9807094578734	0.0	0.00021107251037213	0.0190794696165832
Type II Diabetes	CCL16	17	34303529	-0.00285821	0.819018	0.0867065534108011	False	31.0	0.0	0.990593159377643	0.0	0.00054376207885894	0.0088630785433934
Heart Attack	CCL16	17	34303529	0.0160948	0.416999	0.3798649865010689	False	31.0	0.0	0.975294103479058	0.0	0.00024917467576537	0.0244567218450387
High Cholesterol	CCL16	17	34303529	0.0134807	0.23009	0.6381022559041188	False	32.0	0.0	0.985523134967143	0.0	0.0001545522410787	0.0143223127917259
Essential Hypertension	CCL16	17	34303529	0.0121544	0.0975141	1.0109325831788212	False	29.0	0.0	0.981411062948998	0.0	0.001074579029543	0.0175143580211281
Angina	CCL14	17	34310327	0.0486481	0.0633851	1.198012820167031	False	19.0	0.0	0.95619550040292	0.0	0.00020503632142555	0.043599463275697
Type II Diabetes	CCL14	17	34310327	0.0237667	0.239437	0.6208087375795249	False	19.0	0.0	0.977665195633322	0.0	0.00053613068146619	0.0217986736852376
Heart Attack	CCL14	17	34310327	-0.00709349	0.825307	0.0833844713228837	False	19.0	0.0	0.982296565450607	0.0	0.00025046672562763	0.0174529678237714
High Cholesterol	CCL14	17	34310327	-0.0179936	0.323319	0.490368773109765	False	19.0	0.0	0.990081931062889	0.0	0.00015457163525015	0.0097634973017643
Essential Hypertension	CCL14	17	34310327	-0.0125445	0.288167	0.5403557547450817	False	19.0	0.0	0.987381062010023	0.0	0.0010753790736454	0.0115435589162184
Angina	CCL15	17	34323476	0.0173158	0.248941	0.6039035702159621	False	44.0	0.0	0.963679273304397	0.0	0.00020629533508247	0.0361144313604843
Type II Diabetes	CCL15	17	34323476	0.0118703	0.306779	0.5131743725466084	False	43.0	0.0	0.975559510774832	0.0	0.00053534020796113	0.0239051490168528
Heart Attack	CCL15	17	34323476	-0.00638647	0.728794	0.1373952114708673	False	44.0	0.0	0.985030165570479	0.0	0.00025167780577012	0.0147181566239612
High Cholesterol	CCL15	17	34323476	0.00748626	0.473771	0.3244315264022566	False	44.0	0.0	0.989759988057727	0.0	0.00015489106774281	0.0100851208748139
Essential Hypertension	CCL15	17	34323476	0.000607697	0.929001	0.0319838185206228	False	43.0	0.0	0.993357180546904	0.0	0.0010818390903434	0.0055609803629194
Angina	CCL23	17	34340096	-0.0426658	0.0965381	1.0153012529343113	False	17.0	0.0	0.979771765634688	0.0	0.00020850205601493	0.0200197323093214
Type II Diabetes	CCL23	17	34340096	-0.0313845	0.113467	0.945130427473258	False	17.0	0.0	0.987567399782468	0.0	0.00054189920795221	0.0118907010094977
Heart Attack	CCL23	17	34340096	-0.00392768	0.900738	0.0454015150155496	False	17.0	0.0	0.987554981018589	0.0	0.00025144267584254	0.0121935763056626
High Cholesterol	CCL23	17	34340096	0.0127791	0.473929	0.3242867157474577	False	17.0	0.0	0.992303531909132	0.0	0.00015471080586416	0.0075417572850484
Essential Hypertension	CCL23	17	34340096	0.00255271	0.825383	0.0833444803122785	False	17.0	0.0	0.994527425177282	0.0	0.0010830412502377	0.0043895335723774
Angina	CCL18	17	34391640	-0.0385867	0.119853	0.921351090815646	False	22.0	0.0	0.981130857809338	0.0	0.00020288287441268	0.0186662593163947
Type II Diabetes	CCL18	17	34391640	-0.026264	0.169678	0.7703744635042411	False	22.0	0.0	0.988409983825053	0.0	0.00054224301981485	0.0110477731550352
Heart Attack	CCL18	17	34391640	-0.0285843	0.346549	0.4602353500129875	False	22.0	0.0	0.984624217754415	0.0	0.00024842399276933	0.0151273582526843
High Cholesterol	CCL18	17	34391640	-0.0190552	0.269627	0.5692366204309197	False	21.0	0.0	0.990365691919199	0.0	0.00015376329137334	0.0094805447896197
Essential Hypertension	CCL18	17	34391640	-0.0167201	0.134775	0.8703906594993261	False	22.0	0.0	0.979863533132442	0.0	0.0010663781213341	0.0190700887463009
Angina	CCL3	17	34415602	0.014235	0.644802	0.1905736241378033	False	24.0	0.0	0.992011887858947	0.0	0.00020500519558756	0.0077831069455626
Type II Diabetes	CCL3	17	34415602	0.0145206	0.542638	0.2654897966185549	False	24.0	0.0	0.993465887481001	0.0	0.00054675368910073	0.0059873588299221
Heart Attack	CCL3	17	34415602	0.0947858	0.0125482	1.9014185678987288	False	24.0	0.0	0.967470558959085	0.0	0.00024366603796649	0.0322857750028387
High Cholesterol	CCL3	17	34415602	-0.0128771	0.551197	0.2586931548286441	False	23.0	0.0	0.993404598514348	0.0	0.00015329005025368	0.0064421114354421
Essential Hypertension	CCL3	17	34415602	-0.00704557	0.614198	0.2116916020746138	False	23.0	0.0	0.994877377519828	0.0	0.0010817955656098	0.0040408269144539
Angina	CCL4	17	34430983	0.0021223	0.939084	0.0272955588469338	False	22.0	8.25958562430768e-293	0.989295170528176	1.7032857615978e-294	0.00020400424926049	0.0105008252225901
Type II Diabetes	CCL4	17	34430983	-0.00510099	0.811832	0.0905338340860901	False	22.0	8.28050817850803e-293	0.991801177822853	4.56102009472844e-293	0.00054629255254062	0.0076525296246471
Heart Attack	CCL4	17	34430983	0.0253707	0.456229	0.3408171124401605	False	22.0	8.24775886720262e-293	0.987878615967301	2.07642779942988e-293	0.00024869651059052	0.01187268752215
High Cholesterol	CCL4	17	34430983	0.014755	0.454721	0.3422549886725654	False	22.0	8.10697534334518e-293	0.97101621310871	1.26190368241325e-293	0.00015112441068502	0.0288326624805587
Essential Hypertension	CCL4	17	34430983	0.0092624	0.459923	0.3373148715233346	False	22.0	8.26466724100257e-293	0.989903823199556	8.96822640029212e-293	0.0010741664686467	0.0090220103317511
Angina	PLXDC1	17	37219556	0.0123967	0.670384	0.1736763595249039	False	20.0	2.69092433095503e-174	0.956510558014956	4.78261223301067e-178	0.00016997090043902	0.0433194710846076
Type II Diabetes	PLXDC1	17	37219556	-0.00225999	0.920385	0.036030467872052	False	19.0	2.7745456045016197e-174	0.986234407958212	8.75963685469633e-178	0.00031135870529456	0.0134542333364751
Heart Attack	PLXDC1	17	37219556	-0.046223	0.195729	0.7083448227482323	False	20.0	2.75239280626565e-174	0.978360018790695	1.26054647784531e-177	0.00044805621998473	0.0211919249893228
High Cholesterol	PLXDC1	17	37219556	0.0141084	0.486394	0.3130117910193743	False	20.0	2.7643281025626693e-174	0.982602515240638	3.75014373417332e-178	0.00013328951682021	0.0172641952425558
Essential Hypertension	PLXDC1	17	37219556	-0.0213403	0.10426	0.9818822794089996	False	20.0	2.75808574336495e-174	0.980383618777864	1.3513502532948499e-176	0.0048034719047635	0.0148129093173767
Angina	ERBB2	17	37844167	-0.0438135	0.364392	0.4384311662599439	False	11.0	1.99953499406425e-78	0.989957913310998	4.3535966666881695e-82	0.00021553698489638	0.0098265497041202
Type II Diabetes	ERBB2	17	37844167	-0.0207143	0.578703	0.2375442662452855	False	11.0	1.99142258405969e-78	0.985941507244645	6.15677198512448e-82	0.00030480832811066	0.0137536844272337
Heart Attack	ERBB2	17	37844167	-0.0279044	0.637793	0.1953202515998895	False	11.0	1.82298105054192e-78	0.902547103280144	8.48870218195493e-82	0.00042020147329842	0.0970326952465612
High Cholesterol	ERBB2	17	37844167	0.0545649	0.104153	0.982328216213772	False	11.0	2.0066312311150198e-78	0.993471218176374	2.88625098833976e-82	0.00014289201001011	0.0063858898136182
Essential Hypertension	ERBB2	17	37844167	0.0120064	0.580816	0.2359614284374394	False	11.0	1.98401582742256e-78	0.98227446597422	9.79126322618259e-81	0.0048475871525063	0.0128779468732728
Angina	CSF3	17	38171614	0.0241248	0.888969	0.0511133834208756	False	1.0	3.94572810718608e-18	0.992797440961191	8.77494825041498e-22	0.00022078434188483	0.0069817746969247
Type II Diabetes	CSF3	17	38171614	0.22587	0.0950954	1.0218404904541123	False	1.0	3.87776018055901e-18	0.97569581059292	7.76484260755535e-22	0.00019535654312381	0.0241088328639569
Heart Attack	CSF3	17	38171614	0.222224	0.296717	0.5276575706542109	False	1.0	3.90599967251966e-18	0.98280124071658	1.65773544202697e-21	0.00041709623195216	0.0167816630514646
High Cholesterol	CSF3	17	38171614	-0.149444	0.217194	0.6631521763340348	False	1.0	3.93763739942236e-18	0.990761711750969	6.185114725494029e-22	0.00015561918519311	0.0090826690638391
Essential Hypertension	CSF3	17	38171614	0.0158446	0.838906	0.076286699443498	False	1.0	3.95995580594497e-18	0.996377318371616	1.8738364126376003e-21	0.00047147980737786	0.0031512018210045
Angina	KRT19	17	39679869	0.0855322	0.341868	0.4661415487319912	False	1.0	7.279000418772478e-76	0.989263682296336	1.68032495611481e-79	0.00022836025693448	0.0105079574467311
Type II Diabetes	KRT19	17	39679869	0.08507	0.221258	0.6551010176107311	False	1.0	7.271777532396751e-76	0.988282044878863	3.92702406313027e-79	0.00053370089332266	0.0111842542278172
Heart Attack	KRT19	17	39679869	0.148071	0.180042	0.7446261713382053	False	1.0	7.178829352107278e-76	0.975649780308749	1.9270357930956498e-79	0.0002618809887232	0.0240883387025372
High Cholesterol	KRT19	17	39679869	-0.0421481	0.50094	0.3002142885626509	False	1.0	7.310774559229439e-76	0.993581995441254	2.15930908185673e-79	0.00029346018370922	0.0061245443750511
Essential Hypertension	KRT19	17	39679869	0.0354826	0.38178	0.418186826380132	False	1.0	7.323033248069368e-76	0.995248031292913	1.07766079507764e-79	0.00014645812272186	0.0046055105843587
Angina	CNP	17	40118759	-0.12938	0.445686	0.3509710078663495	False	1.0	1.32167475580581e-18	0.990005275533009	2.9181831349906e-22	0.0002185806368304	0.0097761438301636
Type II Diabetes	CNP	17	40118759	-0.15501	0.238566	0.6223914511289945	False	1.0	1.27002817590949e-18	0.951319217305758	4.9873437171630105e-20	0.0373578712043594	0.0113229114898803
Heart Attack	CNP	17	40118759	0.0931375	0.653753	0.1845863051908929	False	1.0	1.32165635018508e-18	0.989991488735958	3.3590004093165097e-22	0.00025160023034002	0.0097569110336991
High Cholesterol	CNP	17	40118759	-0.234133	0.0510398	1.2920910360711135	False	1.0	1.29167446896758e-18	0.96753345173	3.60505929493273e-22	0.00027001538533656	0.0321965328846641
Essential Hypertension	CNP	17	40118759	0.0752301	0.32658	0.4860104152992826	False	1.0	1.32781152074839e-18	0.994602041599072	1.60844454980886e-22	0.00012047737925715	0.0052774810216724
Angina	AOC3	17	41003201	-0.0300743	0.152644	0.8163202619064486	False	28.0	0.0	0.985045112797748	0.0	0.00018129996387595	0.0147735872381781
Type II Diabetes	AOC3	17	41003201	-0.0169158	0.298168	0.5255389677547352	False	28.0	0.0	0.952123549803154	0.0	0.0373178989374322	0.0105585512594903
Heart Attack	AOC3	17	41003201	-0.0638119	0.0132569	1.8775580196939048	False	28.0	0.0	0.929199019836197	0.0	0.00034484264174728	0.0704561375222024
High Cholesterol	AOC3	17	41003201	-0.00615299	0.674653	0.1709195441082787	False	29.0	0.0	0.992591072596949	0.0	0.00016367731439038	0.0072452500888709
Essential Hypertension	AOC3	17	41003201	0.000854778	0.928279	0.0323214742663684	False	29.0	0.0	0.994625095366397	0.0	0.00010194099217002	0.0052729636416181
Angina	AARSD1	17	41102543	0.0787012	0.353739	0.4513170562410175	False	3.0	2.64828169549938e-55	0.992772957794119	4.89845691812601e-59	0.00018362558006972	0.0070434166258159
Type II Diabetes	AARSD1	17	41102543	0.0839381	0.201836	0.6950013692836906	False	3.0	2.5535698456055694e-55	0.957267911817694	1.00113190099414e-56	0.0375298663284828	0.0052022218538196
Heart Attack	AARSD1	17	41102543	-0.0352859	0.734334	0.1341063632935568	False	3.0	2.64375935758359e-55	0.991077649173274	1.01650322079621e-58	0.00038105492865537	0.0085412958980644
High Cholesterol	AARSD1	17	41102543	0.00323688	0.956111	0.019491685245764	False	3.0	2.65225961144552e-55	0.994264176566809	4.43200292621222e-59	0.00016614045397658	0.0055696829792112
Essential Hypertension	AARSD1	17	41102543	-0.0482513	0.208049	0.6818343673284991	False	3.0	2.6513445541017697e-55	0.993921145012708	2.6451310244095507e-59	9.91549206967581e-05	0.0059797000665961
Angina	TMEM106A	17	41363854	0.0780232	0.549989	0.2596459964822543	False	1.0	2.21375342607486e-34	0.991366973456638	3.98241072410848e-38	0.00017833499560026	0.0084546915477613
Type II Diabetes	TMEM106A	17	41363854	0.0337534	0.737487	0.1322456307776301	False	1.0	2.13748659751024e-34	0.957213027439579	8.38183221314667e-36	0.0375356654762613	0.0052513070841569
Heart Attack	TMEM106A	17	41363854	-0.0534099	0.73851	0.1316436196270276	False	1.0	2.2133919297090293e-34	0.991205087514924	7.59162617138941e-38	0.00033996352134934	0.0084549489637215
High Cholesterol	TMEM106A	17	41363854	0.0511493	0.573236	0.241666543134426	False	1.0	2.22089015510757e-34	0.994562956070696	3.79594473387181e-38	0.00016998690374703	0.0052670570255569
Essential Hypertension	TMEM106A	17	41363854	0.0936316	0.113848	0.943674594355761	False	1.0	2.2046008220724798e-34	0.98726823814935	2.19310812270855e-38	9.82031459443653e-05	0.0126335587047024
Angina	CD300LG	17	41924516	-0.0385801	0.224495	0.6487933272512642	False	19.0	0.0	0.975363572108279	0.0	0.00016037551920863	0.0244760523726144
Type II Diabetes	CD300LG	17	41924516	-0.0365315	0.135596	0.8677531217045765	False	19.0	0.0	0.980169940668165	0.0	0.00015446253654652	0.0196755967953901
Heart Attack	CD300LG	17	41924516	-0.0394822	0.310691	0.5076713270699333	False	19.0	0.0	0.966646307879401	0.0	0.00096139510147275	0.0323922970192145
High Cholesterol	CD300LG	17	41924516	-0.0364083	0.0995202	1.002088759875834	False	18.0	0.0	0.961650110134941	0.0	0.00015682049002294	0.0381930693750367
Essential Hypertension	CD300LG	17	41924516	-0.00962494	0.500529	0.3005707549976246	False	19.0	0.0	0.98980523188546	0.0	0.00010207779272449	0.0100926903217613
Angina	PYY	17	42030106	-0.0329811	0.53545	0.2712810770971444	False	8.0	3.8026986277988196e-193	0.992543555126494	6.489993324006701e-197	0.0001693903247892	0.0072870545487124
Type II Diabetes	PYY	17	42030106	-0.0334646	0.415429	0.3815031897932904	False	8.0	3.80436089072762e-193	0.992977422892095	6.072496373675541e-197	0.00015849352619486	0.006864083581691
Heart Attack	PYY	17	42030106	-0.0209213	0.748404	0.1258638999891238	False	8.0	3.79532938121231e-193	0.990620105776048	3.80892502702463e-196	0.00099416273469636	0.0083857314892745
High Cholesterol	PYY	17	42030106	-0.0589991	0.111015	0.9546183367349202	False	8.0	3.72132916520046e-193	0.971305286309787	6.48865827340799e-197	0.0001693402842258	0.0285253734059648
Essential Hypertension	PYY	17	42030106	-0.0150122	0.531996	0.2740916330892721	False	8.0	3.81861309359677e-193	0.996697394809071	4.4346038288605104e-197	0.00011574546013073	0.0031868597307897
Angina	SLC4A1	17	42325753	-0.0341181	0.873183	0.0588947281599457	False	1.0	1.0067982445590702e-09	0.985032908515438	1.79057708977105e-13	0.00017517623126599	0.0147919142463196
Type II Diabetes	SLC4A1	17	42325753	-0.0361263	0.826844	0.0825764207134008	False	1.0	1.01000392380621e-09	0.988169286205592	1.68354778564866e-13	0.00016470691006202	0.0116660058741727
Heart Attack	SLC4A1	17	42325753	0.451685	0.0926518	1.0331461389735368	False	1.0	9.120244851446599e-10	0.892308003211887	9.2923052133616e-13	0.00090906599011568	0.106782929885044
High Cholesterol	SLC4A1	17	42325753	0.0655214	0.660001	0.1804554064366876	False	1.0	1.00929627257969e-09	0.98747693324373	1.93483269723978e-13	0.000189291661735	0.0123337740850466
Essential Hypertension	SLC4A1	17	42325753	-0.00520082	0.9571	0.0190426837703798	False	1.0	9.82925442736693e-10	0.961676197733776	3.24240651936472e-11	0.0317231050777279	0.0066006961731462
Angina	GRN	17	42422614	-0.0311732	0.571593	0.2429130984254835	False	12.0	8.56347093630743e-216	0.991798844471011	1.5254831263768402e-219	0.00017667175365274	0.0080244837753402
Type II Diabetes	GRN	17	42422614	0.0535427	0.208293	0.6813253249272213	False	12.0	8.509692330278109e-216	0.985570346737575	1.4334833891238796e-219	0.00016601213953684	0.0142636411229024
Heart Attack	GRN	17	42422614	-0.0739542	0.273779	0.5625998671366134	False	12.0	8.471371072484908e-216	0.98113207871744	8.668896522073119e-219	0.0010039962324981	0.0178639250500763
High Cholesterol	GRN	17	42422614	-0.0575688	0.132803	0.8767921142094951	False	12.0	8.434592642009096e-216	0.976872496928856	1.6718739438430695e-219	0.00019361568346904	0.0229338873876658
Essential Hypertension	GRN	17	42422614	0.00349466	0.888153	0.0515122129015064	False	12.0	8.331956678368999e-216	0.964985467604352	2.7493501669431694e-217	0.0318422535110584	0.0031722788846035
Angina	LRRC37A2	17	44588877	-0.0198907	0.0564469	1.2483599040465814	False	61.0	0.0	0.989905477191529	0.0	0.00027884334470512	0.0098156794641604
Type II Diabetes	LRRC37A2	17	44588877	0.0149835	0.062849	1.2017016280486192	False	62.0	0.0	0.416816940537713	0.0	0.0015321079655916	0.581650951496826
Heart Attack	LRRC37A2	17	44588877	0.0154951	0.225062	0.6476978261165512	False	62.0	0.0	0.611342854790673	0.0	0.0013825998378516	0.387274545371132
High Cholesterol	LRRC37A2	17	44588877	0.00304992	0.674356	0.1711107740603535	False	63.0	0.0	0.98362510692426	0.0	0.00023736570230412	0.0161375273732353
Essential Hypertension	LRRC37A2	17	44588877	-0.0161637	0.000603144	3.219578988126332	True	61.0	0.0	0.267451322781092	0.0	0.73064601504654	0.0019026621727035
Angina	SKAP1	17	46210802	0.30078	0.21564	0.6662706768434014	False	1.0	2.28035781903462e-07	0.972318170218313	1.41633086023892e-10	0.00060389004217166	0.027077711562101
Type II Diabetes	SKAP1	17	46210802	-0.094055	0.611224	0.2137996013189344	False	1.0	2.46799880645903e-09	0.0105232611472808	2.32041050427511e-07	0.989396171514654	8.03328290164585e-05
Heart Attack	SKAP1	17	46210802	0.241997	0.412163	0.3849309975569605	False	1.0	2.31474676684351e-07	0.986981219443764	2.43197469141736e-10	0.0010369583123692	0.0119815905259928
High Cholesterol	SKAP1	17	46210802	0.299609	0.0810154	1.0914324194013971	False	1.0	2.2791581203386e-07	0.9718066325882	3.99355872233745e-10	0.0017027904833742	0.0264903486132579
Essential Hypertension	SKAP1	17	46210802	-0.156112	0.155981	0.8069282997077047	False	1.0	1.27627341293184e-08	0.054418820562738	2.21612825515974e-07	0.944931427603118	0.00064951745858488
Angina	CALCOCO2	17	46908350	0.0188349	0.93521	0.0290908580036159	False	1.0	6.18409437298192e-08	0.990700514717072	3.59100328963055e-11	0.0005752775010282	0.0087241459050454
Type II Diabetes	CALCOCO2	17	46908350	0.571029	0.00339032	2.4697593083823555	False	1.0	6.49664166144425e-10	0.0104077102481615	6.10813316356252e-08	0.978531415527975	0.0110608124928688
Heart Attack	CALCOCO2	17	46908350	-0.158536	0.578042	0.2380406049954576	False	1.0	6.15474127323599e-08	0.985998107375031	6.225419112421849e-11	0.00099731152973711	0.0130045194855642
High Cholesterol	CALCOCO2	17	46908350	0.2688	0.103865	0.9835307745568496	False	1.0	6.09762786047147e-08	0.97684845919437	1.00072314777357e-10	0.001603156992068	0.0215483227372116
Essential Hypertension	CALCOCO2	17	46908350	0.350615	0.00223816	2.6501088701609654	False	1.0	3.16202241631615e-09	0.0506560386453425	5.64025578658962e-08	0.90357678459256	0.0457671171975175
Angina	NXPH3	17	47653220	0.0524158	0.125722	0.9005887187930596	False	13.0	2.89509059908383e-253	0.923642881136609	7.7876748479031e-257	0.00024840308400729	0.0761087157793967
Type II Diabetes	NXPH3	17	47653220	0.00238032	0.926875	0.0329788316275427	False	14.0	3.29765609685456e-255	0.0105207642871706	3.1004519341681304e-253	0.989160877232718	0.00031835848007894
Heart Attack	NXPH3	17	47653220	0.0411327	0.319214	0.4959180697354231	False	14.0	2.95268113738301e-253	0.942016430737333	2.6896905298270297e-256	0.00085807271309181	0.0571254965495396
High Cholesterol	NXPH3	17	47653220	0.00496328	0.830932	0.0804345156059313	False	14.0	3.04914147643413e-253	0.972790909955631	4.9393488830172797e-256	0.0015758203047305	0.0256332697396116
Essential Hypertension	NXPH3	17	47653220	-0.00232956	0.877611	0.0566979419404535	False	14.0	1.66222595993343e-254	0.0530312652467193	2.96497623364596e-253	0.945939028551719	0.001029706201565
Angina	CHAD	17	48541857	-0.0328553	0.522853	0.2816203957646199	False	6.0	3.42826026981926e-186	0.946486755835761	1.78722107322239e-189	0.00049338631992383	0.0530198578443184
Type II Diabetes	CHAD	17	48541857	-0.00999776	0.801332	0.0961875140093319	False	6.0	3.50662836595096e-186	0.968122909228699	8.186870423950649e-190	0.00022600449150953	0.0316510862798193
Heart Attack	CHAD	17	48541857	-0.120831	0.0589472	1.229536819125797	False	5.0	3.16703072238225e-186	0.874365537660243	9.09284146668833e-190	0.00025095276560633	0.12538350957413
High Cholesterol	CHAD	17	48541857	0.0254906	0.472996	0.3251425319583259	False	6.0	3.46283644411331e-186	0.956032673724461	6.839238971111589e-190	0.00018879019818714	0.043778536077348
Essential Hypertension	CHAD	17	48541857	0.0140609	0.542576	0.2655394204861189	False	6.0	3.53282381049504e-186	0.975355044298043	4.2779000199875e-190	0.00011808905214788	0.0245268666497999
Angina	WFIKKN2	17	48912011	0.0153991	0.412522	0.3845528853593292	False	50.0	0.0	0.95668506951607	0.0	0.00056468807941691	0.0427502424047279
Type II Diabetes	WFIKKN2	17	48912011	-0.0344791	0.0174573	1.7580229247641863	False	50.0	0.0	0.909866266983629	0.0	0.00020651131620005	0.0899272217000615
Heart Attack	WFIKKN2	17	48912011	0.0225575	0.327168	0.485229180865769	False	50.0	0.0	0.970628876077303	0.0	0.00027848425813032	0.0290926396645709
High Cholesterol	WFIKKN2	17	48912011	-0.0109142	0.40411	0.3935004024871121	False	49.0	0.0	0.994662083333686	0.0	0.0001905977034953	0.0051473189629975
Essential Hypertension	WFIKKN2	17	48912011	-0.0107098	0.207289	0.6834237435696857	False	50.0	0.0	0.995441372560032	0.0	0.00012241542602781	0.0044362120141204
Angina	TRIM25	17	54965270	0.0319416	0.826201	0.0829142837067831	False	1.0	3.83660277395614e-27	0.991665459980144	9.871436560678848e-31	0.00025514665434687	0.0080793933655073
Type II Diabetes	TRIM25	17	54965270	-0.0263817	0.814286	0.0892230319577634	False	1.0	3.84396804208512e-27	0.993569196811222	7.745693408220279e-31	0.00020020272068446	0.006230600468091
Heart Attack	TRIM25	17	54965270	0.0810178	0.64987	0.187173510940573	False	1.0	3.82681488113404e-27	0.989135535510622	1.4157310224234298e-30	0.00036592417277018	0.0104985403166108
High Cholesterol	TRIM25	17	54965270	0.114288	0.261024	0.5833195593729315	False	1.0	3.8282637729002696e-27	0.98951003764297	6.378229131666809e-31	0.00016485455450202	0.010325107802527
Essential Hypertension	TRIM25	17	54965270	0.105001	0.112514	0.9487934353796472	False	1.0	3.81728114722158e-27	0.986671304735987	7.1540520792626705e-31	0.00018490583244218	0.0131437894315732
Angina	SCPEP1	17	55055466	0.0551487	0.133691	0.8738978282047187	False	8.0	0.0	0.991140717267567	0.0	0.00024639644167275	0.0086128862907413
Type II Diabetes	SCPEP1	17	55055466	0.00381323	0.892556	0.0493645262207857	False	9.0	0.0	0.993515120280411	0.0	0.00019803442740892	0.0062868452921479
Heart Attack	SCPEP1	17	55055466	0.0171549	0.702758	0.1531942018057873	False	8.0	0.0	0.990066920656099	0.0	0.00036818975663936	0.0095648895872141
High Cholesterol	SCPEP1	17	55055466	-0.0073002	0.774189	0.1111530036102428	False	8.0	0.0	0.994314513910313	0.0	0.00015932781474095	0.0055261582749683
Essential Hypertension	SCPEP1	17	55055466	-0.0103192	0.531356	0.2746144110630383	False	9.0	0.0	0.996334643042571	0.0	0.00018525961810923	0.0034800973393319
Angina	LPO	17	56295909	-0.0291764	0.515464	0.2878016604431144	False	13.0	4.144649814655911e-245	0.989224486444594	9.68521184930842e-249	0.00023115432378899	0.0105443592316735
Type II Diabetes	LPO	17	56295909	0.010026	0.77229	0.1122195885889704	False	13.0	4.163016395585721e-245	0.993608130998541	8.74781465547726e-249	0.00020878410096237	0.0061830849005228
Heart Attack	LPO	17	56295909	0.0252805	0.645933	0.1898125272670364	False	13.0	4.1132375619341405e-245	0.98172716557158	1.09807930236128e-248	0.00026207129567094	0.018010763132695
High Cholesterol	LPO	17	56295909	0.0045628	0.883881	0.0536062016409885	False	13.0	4.16633535616587e-245	0.994400284068704	6.67999642998834e-249	0.00015943095742082	0.005440284973854
Essential Hypertension	LPO	17	56295909	0.0112574	0.578425	0.2377529447463538	False	13.0	4.1432668394114405e-245	0.988894404764079	3.19027461316915e-247	0.0076143869205446	0.0034912083153964
Angina	MPO	17	56347217	-0.0574403	0.0661421	1.1795220204302743	False	12.0	2.5180331005493e-190	0.969781580694046	5.762438777247758e-194	0.00022191005643496	0.0299965092495054
Type II Diabetes	MPO	17	56347217	0.023242	0.335729	0.4740111431249204	False	12.0	2.5600511313659795e-190	0.985964176679047	5.3556115274579894e-194	0.00020625325669974	0.0138295700642462
Heart Attack	MPO	17	56347217	0.00520186	0.892385	0.049447738334388	False	12.0	2.5504838806952e-190	0.982279497761846	6.725526378209558e-194	0.0002590108257206	0.0174614914124054
High Cholesterol	MPO	17	56347217	0.0127046	0.559713	0.2520346059703495	False	12.0	2.56734801819527e-190	0.988774460007694	4.0727433151627e-194	0.00015684751109036	0.0110686924811947
Essential Hypertension	MPO	17	56347217	0.0147605	0.296246	0.5283475049131663	False	12.0	2.49138312331448e-190	0.95951775332712	1.91790573356262e-192	0.0073864942851171	0.033095752387789
Angina	CA4	17	58227297	0.0569622	0.112048	0.9505958909960838	False	11.0	1.294388581022e-281	0.977759294436084	6.09271165966132e-285	0.00046021763602953	0.0217804879279149
Type II Diabetes	CA4	17	58227297	0.00842749	0.761207	0.1184972266285862	False	11.0	1.3000922572579698e-281	0.982067755229032	1.4776109051877199e-285	0.00011160353634022	0.0178206412346225
Heart Attack	CA4	17	58227297	-0.0028651	0.948194	0.0231027971452374	False	11.0	1.2971249075703699e-281	0.979826269341852	2.43667085886082e-285	0.00018404776273645	0.0199896828954538
High Cholesterol	CA4	17	58227297	0.0230858	0.35511	0.449637097668339	False	12.0	1.2995818843962801e-281	0.981682228180616	1.40050243116758e-285	0.00010577857408158	0.0182119932453145
Essential Hypertension	CA4	17	58227297	-0.0339403	0.0363368	1.4396533214840692	False	11.0	1.25773859174564e-281	0.950074510916399	4.51824490256459e-285	0.00034126523490674	0.0495842238486439
Angina	ACE	17	61554422	-0.0262993	0.3455	0.4615519482897828	False	30.0	0.0	0.987474129475137	0.0	0.00015185698552595	0.0123740135392298
Type II Diabetes	ACE	17	61554422	0.050175	0.0200398	1.6981066171026866	False	29.0	0.0	0.948307087349803	0.0	0.00085952869119209	0.0508333839591162
Heart Attack	ACE	17	61554422	0.0392746	0.250735	0.6007850388143611	False	29.0	0.0	0.984945213081627	0.0	0.00056875439235697	0.0144860325259384
High Cholesterol	ACE	17	61554422	0.0349709	0.0721702	1.141642091172006	False	30.0	0.0	0.989284107547581	0.0	9.02967973200299e-05	0.0106255956550776
Essential Hypertension	ACE	17	61554422	0.04711	0.000203234	3.692003635083114	True	30.0	0.0	0.054453651465327	0.0	0.899152019949629	0.0463943285849707
Angina	ICAM2	17	62079954	0.271376	0.2239	0.6499459064209697	False	1.0	7.522629742998308e-35	0.979949454778989	1.0548613275192e-38	0.0001373992948546	0.0199131459261636
Type II Diabetes	ICAM2	17	62079954	0.593818	0.000996099	3.0016974958965394	False	1.0	5.364701079821581e-35	0.698842835262028	4.73913817968978e-38	0.00061713855860923	0.30054002617936
Heart Attack	ICAM2	17	62079954	0.507298	0.0660429	1.1801738647498667	False	1.0	7.585948718677968e-35	0.988197819754308	4.13381845872632e-38	0.00053849157957011	0.0112636886661218
High Cholesterol	ICAM2	17	62079954	-0.150596	0.330229	0.4811847905918614	False	1.0	7.625950950319491e-35	0.993408785390831	5.51099734425096e-39	7.17853796220257e-05	0.0065194292295409
Essential Hypertension	ICAM2	17	62079954	0.0557988	0.577	0.2388241868442686	False	1.0	4.38263691508298e-36	0.0570912407250561	7.236405230790268e-35	0.942663882368982	0.00024487690595599
Angina	ERN1	17	62116502	0.133695	0.150549	0.8223221248800447	False	3.0	4.57699120164938e-48	0.969320807366055	6.6432002604251706e-52	0.0001406687449229	0.0305385238890269
Type II Diabetes	ERN1	17	62116502	0.0809598	0.25879	0.5870525094126363	False	3.0	4.06180766754738e-48	0.86021460697889	3.60213409397128e-51	0.00076276531171314	0.1390226277094
Heart Attack	ERN1	17	62116502	0.166852	0.142231	0.8470057365060257	False	3.0	3.96516666043508e-48	0.839747856025773	2.65477019631233e-51	0.00056211670735283	0.159690027266873
High Cholesterol	ERN1	17	62116502	-0.0677016	0.293933	0.5317516527386897	False	3.0	4.6862525223274896e-48	0.992460303796684	3.4989711530565e-52	7.40963041506513e-05	0.007465599899169
Essential Hypertension	ERN1	17	62116502	-0.0515037	0.221358	0.6549047777598028	False	3.0	2.69583195781226e-49	0.0570926596697	4.4512333714257e-48	0.942687659765061	0.00021968056523686
Angina	MILR1	17	62461569	0.0241559	0.253196	0.5965431596011658	False	49.0	0.0	0.970242305215284	0.0	0.00014755752154279	0.0296101372632809
Type II Diabetes	MILR1	17	62461569	-0.00837044	0.608991	0.2153891255596026	False	48.0	0.0	0.985476234533982	0.0	0.00088815454729657	0.0136356109186644
Heart Attack	MILR1	17	62461569	-0.0318347	0.220744	0.656111092064344	False	48.0	0.0	0.971826356071475	0.0	0.00065712436102036	0.0275165195674796
High Cholesterol	MILR1	17	62461569	-0.0135945	0.352539	0.4527928317281964	False	50.0	0.0	0.990040277148149	0.0	8.67680781935802e-05	0.0098729547737116
Essential Hypertension	MILR1	17	62461569	-0.0139543	0.150022	0.823845049090928	False	47.0	0.0	0.0570842736205844	0.0	0.942515066869459	0.00040065950992695
Angina	CEP112	17	63631656	-0.0260759	0.614525	0.2114604445249707	False	12.0	2.5234519073191894e-176	0.989681045776046	5.46691873917002e-180	0.00021440366193184	0.010104550562008
Type II Diabetes	CEP112	17	63631656	0.0275724	0.491361	0.3085993170398048	False	12.0	2.52570286462092e-176	0.990563856250818	4.5915852985004e-180	0.00018007410884716	0.0092560696403192
Heart Attack	CEP112	17	63631656	-0.0579768	0.363549	0.4394370456153	False	12.0	2.5155207034312097e-176	0.986570480389263	1.13958895846449e-179	0.00044693245867023	0.0129825871520459
High Cholesterol	CEP112	17	63631656	-0.0414775	0.249755	0.6024858086047895	False	12.0	2.5204612124053e-176	0.988508115132354	6.2288694424857215e-180	0.00024428625055774	0.0112475986170967
Essential Hypertension	CEP112	17	63631656	-0.00357023	0.878345	0.0563348665920014	False	12.0	2.53776185737066e-176	0.995293312960874	5.43452002047134e-180	0.00021313592119864	0.0044935511179233
Angina	APOH	17	64208151	0.00420726	0.832991	0.0793596908758683	False	28.0	0.0	0.970233735069504	0.0	0.00019664353486265	0.029569621395657
Type II Diabetes	APOH	17	64208151	-0.012232	0.427074	0.3694968673468519	False	28.0	0.0	0.941248477905894	0.0	0.000156515043638	0.0585950070504768
Heart Attack	APOH	17	64208151	-0.0251279	0.304225	0.5168051002240857	False	28.0	0.0	0.948835505980734	0.0	0.00029400263226782	0.0508704913870213
High Cholesterol	APOH	17	64208151	-0.0220217	0.114101	0.9427105493365726	False	28.0	0.0	0.503470263083894	0.0	0.00012004147801916	0.496409695438122
Essential Hypertension	APOH	17	64208151	-0.00268356	0.766135	0.1156946969611248	False	27.0	0.0	0.981671996738356	0.0	0.0001913958315565	0.0181366074301749
Angina	FAM20A	17	66531254	0.000634067	0.986828	0.0057585364492494	False	17.0	1.4929731994740397e-203	0.989875570500116	5.3332532102935095e-207	0.00035360056543634	0.0097708289344199
Type II Diabetes	FAM20A	17	66531254	0.0263561	0.370443	0.4312786073604373	False	18.0	1.4874847049199098e-203	0.986236572372174	8.396880585161099e-207	0.00055672386173163	0.013206703766108
Heart Attack	FAM20A	17	66531254	0.114838	0.0141877	1.8480880032929927	False	18.0	1.4405435836336096e-203	0.955113529286363	3.9735002227299596e-206	0.0026344944191028	0.0422519762945477
High Cholesterol	FAM20A	17	66531254	0.0207068	0.434803	0.3617074680840159	False	18.0	1.4949199164648697e-203	0.991166288640659	4.5337621901712887e-206	0.0030059847895884	0.0058277265697325
Essential Hypertension	FAM20A	17	66531254	-0.0184903	0.281893	0.5499157084459521	False	18.0	1.4979553034476596e-203	0.993178820025905	3.9706548676802796e-207	0.00026325925937196	0.0065579207147029
Angina	SDK2	17	71330523	0.0106078	0.656207	0.1829591411472302	False	29.0	0.0	0.984985184706967	0.0	0.00026758712545382	0.0147472281675729
Type II Diabetes	SDK2	17	71330523	0.00735529	0.689519	0.1614537621473527	False	30.0	0.0	0.983851449323788	0.0	0.00029567374264489	0.0158528769336354
Heart Attack	SDK2	17	71330523	-0.0317483	0.276803	0.5578292072919223	False	29.0	0.0	0.976662694911615	0.0	0.00034061234972026	0.0229966927385522
High Cholesterol	SDK2	17	71330523	0.00105618	0.949324	0.0225855395249526	False	30.0	0.0	0.990097986938147	0.0	0.00029194138630757	0.0096100716754743
Essential Hypertension	SDK2	17	71330523	0.000244135	0.981921	0.0079234517692634	False	30.0	0.0	0.992026687329619	0.0	0.0001600718269756	0.0078132408433738
Angina	GPRC5C	17	72420990	0.0571638	0.615542	0.2107423087019055	False	1.0	2.20100681263732e-42	0.982937519504527	5.80224336998759e-46	0.000259110366217	0.0168033701292545
Type II Diabetes	GPRC5C	17	72420990	0.130267	0.139295	0.8560644723153158	False	1.0	2.16282537918969e-42	0.965886248573122	4.7650134232102505e-46	0.00021277967571422	0.0339009717511676
Heart Attack	GPRC5C	17	72420990	-0.264533	0.0598182	1.2231666595398878	False	1.0	2.0085948686812897e-42	0.897009153527065	2.86172594230206e-45	0.0012779484311267	0.101712898041813
High Cholesterol	GPRC5C	17	72420990	0.0424416	0.591602	0.2279703664745103	False	1.0	2.21016276603806e-42	0.987026434664967	6.56162696066798e-46	0.0002930256041338	0.0126805397309005
Essential Hypertension	GPRC5C	17	72420990	-0.0122155	0.811894	0.0905006680742247	False	1.0	2.2224087741881898e-42	0.99249532317808	3.4372488176081703e-46	0.00015349842050781	0.0073511784014092
Angina	CD300A	17	72462555	0.012186	0.759334	0.1195671536822075	False	9.0	2.8581767902790697e-265	0.979611008482768	7.5237806144467e-269	0.00025785858490592	0.0201311329323593
Type II Diabetes	CD300A	17	72462555	0.0465828	0.128736	0.8902999891088327	False	9.0	2.2535540159706398e-265	0.772382705563794	4.94232809761934e-269	0.00016926517694935	0.227448029259215
Heart Attack	CD300A	17	72462555	-0.0142072	0.770474	0.1132420121656117	False	9.0	2.84692967774509e-265	0.975756175118577	4.04860910942116e-268	0.0013876067008612	0.0228562181805067
High Cholesterol	CD300A	17	72462555	0.0259371	0.347806	0.4586629302562067	False	9.0	2.87908515139472e-265	0.98677713648013	8.522053954832291e-269	0.0002920774226307	0.0129307860972071
Essential Hypertension	CD300A	17	72462555	0.023608	0.188042	0.7257451383370893	False	9.0	2.8360228147269597e-265	0.972017958813371	4.39922179460132e-269	0.00015076316355173	0.0278312780231045
Angina	CD300C	17	72537247	-0.00308191	0.89787	0.0467865390227467	False	29.0	0.0	0.985996274829831	0.0	0.00026011523313406	0.0137436099369669
Type II Diabetes	CD300C	17	72537247	0.00414181	0.823161	0.0845152139089165	False	29.0	0.0	0.989207306396596	0.0	0.00021463655120447	0.0105780570521596
Heart Attack	CD300C	17	72537247	0.00689986	0.81468	0.0890129452779841	False	29.0	0.0	0.981853310454837	0.0	0.0013975061559235	0.0167491833892015
High Cholesterol	CD300C	17	72537247	0.00049337	0.977601	0.0098383628561652	False	28.0	0.0	0.989469240115587	0.0	0.0003307362718093	0.0102000236125722
Essential Hypertension	CD300C	17	72537247	0.00884714	0.414291	0.382694501152086	False	29.0	0.0	0.989767709541319	0.0	0.0001555303133484	0.0100767601453336
Angina	CD300E	17	72606026	-0.0388787	0.167414	0.7762082269370578	False	22.0	0.0	0.9851686302106	0.0	0.00026700891478717	0.0145643608745815
Type II Diabetes	CD300E	17	72606026	-0.00440543	0.839363	0.0760501788581385	False	22.0	0.0	0.992898738599312	0.0	0.00021870152070953	0.006882559879909
Heart Attack	CD300E	17	72606026	0.0422051	0.221591	0.6544478826155921	False	22.0	0.0	0.986638350287088	0.0	0.00154276658856	0.0118188831242757
High Cholesterol	CD300E	17	72606026	0.00714528	0.715267	0.1455318113717673	False	22.0	0.0	0.985396710580668	0.0	0.00033517384212746	0.0142681155773154
Essential Hypertension	CD300E	17	72606026	-0.0119453	0.347035	0.4596267224992356	False	22.0	0.0	0.994888073306066	0.0	0.0001597822047573	0.0049521444891833
Angina	CD300LF	17	72690452	-0.025136	0.0425943	1.3706485146103005	False	52.0	0.0	0.939302633204411	0.0	0.00025241424087592	0.0604449525549249
Type II Diabetes	CD300LF	17	72690452	-0.00463452	0.628625	0.2016083513710165	False	53.0	0.0	0.991417662868257	0.0	0.0002238680510605	0.0083584690814105
Heart Attack	CD300LF	17	72690452	-0.0117607	0.43791	0.358615137257677	False	54.0	0.0	0.983705097702026	0.0	0.0015379053811117	0.0147569969163906
High Cholesterol	CD300LF	17	72690452	-0.000337975	0.96885	0.0137434564011691	False	53.0	0.0	0.992384112295209	0.0	0.00033819584003471	0.0072776918640968
Essential Hypertension	CD300LF	17	72690452	-0.00873098	0.121913	0.9139499816069088	False	52.0	0.0	0.985580750004938	0.0	0.00015674688456761	0.0142625031105669
Angina	SLC9A3R1	17	72744791	0.0158838	0.912974	0.0395415902831292	False	1.0	1.34284509508917e-24	0.991565586255254	3.5482504886397e-28	0.00026200049045075	0.0081724132542959
Type II Diabetes	SLC9A3R1	17	72744791	-0.0325243	0.772011	0.1123765115745403	False	1.0	1.34357992438817e-24	0.992108189007671	2.9864408377473093e-28	0.00022051638445105	0.0076712946078794
Heart Attack	SLC9A3R1	17	72744791	0.396333	0.0288611	1.5396871204072478	False	1.0	1.22777285276828e-24	0.906595491166927	1.91593836627213e-27	0.001414689157728	0.0919898196753466
High Cholesterol	SLC9A3R1	17	72744791	0.107031	0.291729	0.5350203966788855	False	1.0	1.34266176342222e-24	0.991430212955324	4.52212721850409e-28	0.00033391213467487	0.0082358749099972
Essential Hypertension	SLC9A3R1	17	72744791	0.0261305	0.690127	0.1610709812570504	False	1.0	1.34865780715911e-24	0.995857730801517	2.14461190052604e-28	0.00015835727844237	0.0039839119200416
Angina	NT5C	17	73126320	-0.0443273	0.0555502	1.2553143731094318	False	19.0	0.0	0.915141205134549	0.0	0.00028533174646851	0.0845734631191908
Type II Diabetes	NT5C	17	73126320	0.0216145	0.227655	0.642722806816089	False	19.0	0.0	0.949156055383077	0.0	0.00026134029071548	0.0505826043263239
Heart Attack	NT5C	17	73126320	-0.0283533	0.318546	0.4968278440078838	False	18.0	0.0	0.964409211702926	0.0	0.0014978505940057	0.034092937703067
High Cholesterol	NT5C	17	73126320	-0.0137977	0.39338	0.4051877240059953	False	19.0	0.0	0.973471698217595	0.0	0.00038364930769224	0.0261446524746802
Essential Hypertension	NT5C	17	73126320	0.000244666	0.981396	0.008155716460532	False	19.0	0.0	0.989730857338655	0.0	0.00017916579393953	0.010089976867512
Angina	ACOX1	17	73937588	0.122985	0.481488	0.3174145322128114	False	1.0	1.88991127817768e-16	0.987658457117039	9.381039483161961e-20	0.00049024175832869	0.0118513011246312
Type II Diabetes	ACOX1	17	73937588	0.04914	0.71504	0.1456696626837161	False	1.0	1.89985498541663e-16	0.992854990236367	5.64372811303528e-20	0.00029493455533083	0.0068500752083008
Heart Attack	ACOX1	17	73937588	0.150653	0.481585	0.3173270485747341	False	1.0	1.88586903654183e-16	0.985546001266091	7.95668219580216e-20	0.00041580428366835	0.0140381944502385
High Cholesterol	ACOX1	17	73937588	0.240368	0.0518953	1.2848719731051854	False	1.0	1.8273774583609496e-16	0.954978586526828	7.466266415971399e-20	0.00039015773867194	0.0446312557345001
Essential Hypertension	ACOX1	17	73937588	0.136924	0.0862396	1.0642932665148923	False	1.0	1.87971542294099e-16	0.982330152678449	3.2873442150667795e-20	0.00017178495120127	0.0174980623703493
Angina	SEPTIN9	17	75276651	0.11157	0.438641	0.3578907770325026	False	1.0	2.1604007193419602e-17	0.951322705082645	1.0131181828320401e-20	0.00044609990052475	0.048231195016827
Type II Diabetes	SEPTIN9	17	75276651	0.0885939	0.42597	0.3706209860926811	False	1.0	2.1794806733543905e-17	0.959724476708367	2.2973085038851398e-20	0.001011591427312	0.0392639318643185
Heart Attack	SEPTIN9	17	75276651	-0.19281	0.274704	0.5611350167160237	False	1.0	2.1001506484567e-17	0.924791858326844	9.36635400083176e-21	0.00041240887940665	0.0747957327937521
High Cholesterol	SEPTIN9	17	75276651	-0.00694039	0.944649	0.0247295308346059	False	1.0	2.2098274742546e-17	0.9730875535045	6.678056462507221e-21	0.00029405296026838	0.0266183935352304
Essential Hypertension	SEPTIN9	17	75276651	0.122777	0.0628421	1.2017493105325523	False	1.0	2.04301844507205e-17	0.899633950451412	1.8457530588374102e-19	0.0081276479531021	0.0922384015954835
Angina	TK1	17	76170160	-0.0995569	0.546928	0.2620698423335056	False	1.0	3.49579999755278e-14	0.955402136804884	1.3395827762418101e-17	0.00036608577674209	0.0442317774183385
Type II Diabetes	TK1	17	76170160	-0.0850961	0.504321	0.2972929473787717	False	1.0	3.51779943486737e-14	0.961414583007066	3.56072206841557e-17	0.00097312646868151	0.0376122905242174
Heart Attack	TK1	17	76170160	-0.231297	0.255597	0.5924442478966256	False	1.0	3.25693094909315e-14	0.89011922603349	1.41835955820591e-17	0.00038758273846508	0.109493191228013
High Cholesterol	TK1	17	76170160	0.100817	0.378762	0.4216335988824422	False	1.0	3.5183162406559404e-14	0.961555826028708	7.888606105843059e-18	0.00021557636687296	0.038228597604382
Essential Hypertension	TK1	17	76170160	0.056164	0.45309	0.3438155228853574	False	1.0	3.54037887110736e-14	0.967585542915136	3.245849542673629e-16	0.0088708949549589	0.0235435621298691
Angina	TIMP2	17	76849059	-0.000180319	0.998693	0.0005679941529356	False	3.0	9.33979007362169e-28	0.969466465439071	3.4749160250345797e-31	0.00036067889277649	0.0301728556681561
Type II Diabetes	TIMP2	17	76849059	-0.0410736	0.628103	0.2019691322760189	False	3.0	9.56589711677597e-28	0.992936285875052	2.0366170706044602e-31	0.00021139640304869	0.0068523177219013
Heart Attack	TIMP2	17	76849059	0.0268821	0.842065	0.0746543834982422	False	3.0	9.44604755762553e-28	0.980495949681398	5.1211910060684396e-31	0.00053156751694808	0.0189724828016576
High Cholesterol	TIMP2	17	76849059	-0.00290235	0.969646	0.0133867897616455	False	3.0	9.57389681533562e-28	0.993766651378567	1.9489112395315696e-31	0.00020229299859676	0.0060310556228393
Essential Hypertension	TIMP2	17	76849059	0.0450883	0.361823	0.4415038298045662	False	3.0	9.46073969166656e-28	0.982020987304967	3.4953261440774198e-31	0.00036280410628575	0.0176162085887472
Angina	LGALS3BP	17	76967320	-0.0389091	0.590906	0.2284816002155238	False	6.0	1.07320812538226e-40	0.979627085027779	3.8825995012709703e-44	0.00035439362817541	0.0200185213440407
Type II Diabetes	LGALS3BP	17	76967320	-0.0534304	0.339132	0.4696312288956678	False	6.0	1.082622554154e-40	0.988220599367389	2.2456361888299696e-44	0.00020497585940848	0.0115744247732042
Heart Attack	LGALS3BP	17	76967320	-0.0690915	0.436201	0.3603133431269102	False	6.0	9.88198677896433e-41	0.902030246846276	5.238381112273911e-44	0.00047810702760226	0.0974916461261186
High Cholesterol	LGALS3BP	17	76967320	-0.00459365	0.927158	0.0328462500183339	False	6.0	1.06836826483286e-40	0.975209248105177	2.06136750016266e-44	0.00018814854614029	0.0246026033486782
Essential Hypertension	LGALS3BP	17	76967320	-0.078487	0.0166968	1.777366754930744	False	6.0	1.0423861915361e-40	0.951492746035632	3.7749715835007204e-44	0.00034455379429983	0.0481627001700694
Angina	CANT1	17	76987799	0.0902467	0.225247	0.6473409845536587	False	3.0	1.93976564738392e-62	0.975450014512051	7.06595712210583e-66	0.0003553124997465	0.0241946729882166
Type II Diabetes	CANT1	17	76987799	-0.0223052	0.697344	0.1565529314474029	False	3.0	1.96835859526466e-62	0.989828551147558	4.07476879705271e-66	0.00020490243034914	0.0099665464220882
Heart Attack	CANT1	17	76987799	0.270727	0.00311104	2.507094404941571	False	3.0	1.27704818487324e-62	0.642189262474673	6.78695532086242e-66	0.00034109905815477	0.357469638467159
High Cholesterol	CANT1	17	76987799	-0.0224596	0.663462	0.1781839464437296	False	3.0	1.9684231718287698e-62	0.989861024766466	3.79050437733076e-66	0.0001906076179441	0.0099483676155847
Essential Hypertension	CANT1	17	76987799	0.0677018	0.0450786	1.3460295802416375	False	3.0	1.82562378361379e-62	0.918051491746599	6.60486391710396e-66	0.00033209388769204	0.0816164143657008
Angina	ENPP7	17	77704681	-0.00395921	0.764337	0.1167151165933684	False	38.0	0.0	0.991361002593401	0.0	0.00031957815344928	0.0083194192530736
Type II Diabetes	ENPP7	17	77704681	0.00305298	0.764977	0.1163516222623886	False	38.0	0.0	0.992990542117504	0.0	0.00020552390842233	0.0068039339741894
Heart Attack	ENPP7	17	77704681	0.00628906	0.697495	0.1564589012876159	False	37.0	0.0	0.987370823446233	0.0	0.00040729405176374	0.0122218825022782
High Cholesterol	ENPP7	17	77704681	-0.0060536	0.511255	0.2913624316265751	False	38.0	0.0	0.993260254410707	0.0	0.00031290493682185	0.0064268406526011
Essential Hypertension	ENPP7	17	77704681	0.00650456	0.278743	0.554796030130492	False	37.0	0.0	0.980101493952757	0.0	0.0003276778798869	0.0195708281672332
Angina	SGSH	17	78180515	0.00217744	0.879022	0.0560002553482565	False	70.0	0.0	0.990617595328521	0.0	0.00029603471283531	0.0090863699585256
Type II Diabetes	SGSH	17	78180515	0.00876825	0.427877	0.3686810578524683	False	70.0	0.0	0.984338478113591	0.0	0.00022314472687993	0.0154383771594289
Heart Attack	SGSH	17	78180515	0.0328187	0.0611209	1.2138102594363591	False	69.0	0.0	0.961642383957996	0.0	0.00042111709932997	0.0379364989427413
High Cholesterol	SGSH	17	78180515	-0.0168323	0.0916409	1.0379106542806062	False	68.0	0.0	0.982341890638735	0.0	0.00032920085585618	0.017328908505781
Essential Hypertension	SGSH	17	78180515	-0.00468378	0.470367	0.3275631550880261	False	70.0	0.0	0.994187951270905	0.0	0.0005749920356853	0.0052370566937314
Angina	NPTX1	17	78440948	-0.0248771	0.254949	0.5935466871494735	False	49.0	0.0	0.962129017121947	0.0	0.00027045534924048	0.0376005275287557
Type II Diabetes	NPTX1	17	78440948	-0.0254474	0.13205	0.8792615944570572	False	49.0	0.0	0.980472532431153	0.0	0.00021915164197684	0.0193083159268886
Heart Attack	NPTX1	17	78440948	0.0385282	0.150784	0.8216447399010488	False	49.0	0.0	0.980410881722638	0.0	0.00026639771572328	0.0193227205617461
High Cholesterol	NPTX1	17	78440948	-0.0255655	0.0927745	1.0325713775647476	False	49.0	0.0	0.984064423507733	0.0	0.00031931227359255	0.0156162642186077
Essential Hypertension	NPTX1	17	78440948	-0.0275792	0.00524637	2.280141084067457	False	49.0	0.0	0.918052452041454	0.0	0.00056307983528399	0.0813844681234648
Angina	CHMP6	17	78965398	-0.0509879	0.504314	0.2972989754491308	False	3.0	5.84064408975018e-86	0.980983284651507	1.80782716868578e-89	0.00030362972878424	0.0187130856197098
Type II Diabetes	CHMP6	17	78965398	0.00966519	0.869947	0.0605072052074508	False	3.0	5.888326143258501e-86	0.988991870134674	1.07363067212863e-88	0.0018032446756088	0.0092048851897099
Heart Attack	CHMP6	17	78965398	0.147294	0.117549	0.9297810611058576	False	3.0	5.78443770418182e-86	0.971542968842846	2.11328607874174e-89	0.00035492929102652	0.0281021018661355
High Cholesterol	CHMP6	17	78965398	0.0850994	0.110189	0.9578617582768404	False	3.0	5.84019941192415e-86	0.98090859742392	1.97662605978186e-89	0.00033198081375427	0.0187594217623208
Essential Hypertension	CHMP6	17	78965398	-0.0128743	0.708471	0.1496779221246919	False	3.0	5.90404641176551e-86	0.991632216027805	4.694327586086139e-89	0.00078844636157293	0.0075793376106215
Angina	BAIAP2	17	79008948	-0.188067	0.29267	0.5336217924353285	False	1.0	2.65622324595e-15	0.97991008907717	8.210602866160989e-19	0.00030288840983511	0.019787022512992
Type II Diabetes	BAIAP2	17	79008948	0.0161121	0.90639	0.0426848945930002	False	1.0	2.6798342558871506e-15	0.988620451388014	4.90274273694476e-18	0.0018086712004601	0.0095708774115226
Heart Attack	BAIAP2	17	79008948	0.259211	0.237239	0.6248139152549447	False	1.0	2.6325093241197203e-15	0.971161761432453	1.05152702584355e-18	0.00038790584937465	0.028450332718172
High Cholesterol	BAIAP2	17	79008948	0.158283	0.204014	0.6903400290734908	False	1.0	2.66018050784194e-15	0.981369966690597	9.164785465553391e-19	0.00033808997408769	0.0182919433353109
Essential Hypertension	BAIAP2	17	79008948	-0.0680879	0.396987	0.4012237146996174	False	1.0	2.687510424602e-15	0.991452274797664	2.1416468157209497e-18	0.00079007331771962	0.007757651884611
Angina	P4HB	17	79801035	-0.142839	0.452166	0.3447020969387479	False	1.0	1.2178552463031e-13	0.984999710535867	3.55711163609243e-17	0.00028769129365258	0.0147125981703578
Type II Diabetes	P4HB	17	79801035	-0.26397	0.0766932	1.1152431410496615	False	1.0	1.18793761974192e-13	0.96080237378987	2.39071910651026e-16	0.0019335916463509	0.0372640345636612
Heart Attack	P4HB	17	79801035	0.41926	0.0770136	1.1134325750429637	False	1.0	1.1549114463568e-13	0.93409084848897	4.64049345619407e-17	0.00037528943465736	0.0655338620762576
High Cholesterol	P4HB	17	79801035	0.0860573	0.514618	0.2885150273678831	False	1.0	1.22356455498321e-13	0.989617391836118	2.63329538794716e-17	0.0002129754357179	0.0101696327280414
Essential Hypertension	P4HB	17	79801035	-0.0991173	0.249834	0.6023484586456979	False	1.0	1.22407831012489e-13	0.990032916314403	8.50823089447638e-17	0.00068813990254996	0.0092789437829227
Angina	ASPSCR1	17	79934683	0.0323091	0.540776	0.2669825909178509	False	8.0	5.862067202554288e-167	0.990541389175976	1.5027822499508496e-170	0.00025392765818676	0.0092046831658413
Type II Diabetes	ASPSCR1	17	79934683	0.0455886	0.262827	0.580330022108101	False	8.0	5.6012722061328205e-167	0.946473617668186	1.17490774836166e-169	0.0019852717235898	0.0515411106082322
Heart Attack	ASPSCR1	17	79934683	0.153773	0.0184997	1.7328353142673092	False	8.0	5.6618793667180705e-167	0.956714697984353	2.3065490399654496e-170	0.00038972709181019	0.0428955749238566
High Cholesterol	ASPSCR1	17	79934683	-0.0189747	0.605238	0.2180738125189379	False	8.0	5.87209308986598e-167	0.992235511062043	1.1882357007212898e-170	0.00020077804196964	0.0075637108960129
Essential Hypertension	ASPSCR1	17	79934683	-0.00754412	0.751176	0.1242582961866631	False	8.0	5.8839215404963704e-167	0.994234220649357	2.539463178710969e-170	0.0004291025028489	0.0053366768478047
Angina	CD7	17	80272744	-0.0143604	0.607502	0.2164522879559316	False	15.0	0.0	0.979970029290123	0.0	0.00020005777763713	0.0198299129321947
Type II Diabetes	CD7	17	80272744	0.0217745	0.313106	0.5043086099879257	False	15.0	0.0	0.978246356090839	0.0	0.0020107205453206	0.0197429233639406
Heart Attack	CD7	17	80272744	-0.0185214	0.58895	0.2299215738815315	False	15.0	0.0	0.974659547231552	0.0	0.00032079214207826	0.0250196606264009
High Cholesterol	CD7	17	80272744	-0.0202323	0.296	0.5287082889410615	False	15.0	0.0	0.978018426548798	0.0	0.00015926176947606	0.0218223116816478
Essential Hypertension	CD7	17	80272744	-0.00826406	0.511311	0.2913148640543873	False	15.0	0.0	0.988594152098708	0.0	0.00037400930738993	0.0110318385939044
Angina	COLEC12	18	319361	0.0412969	0.315428	0.5010997577231739	False	18.0	3.44101117506002e-56	0.993281167404422	6.56571468291359e-60	0.00018952105325517	0.0065293115423262
Type II Diabetes	COLEC12	18	319361	-0.00394468	0.901146	0.0452048406995062	False	18.0	3.43975180475086e-56	0.992917637980295	1.17890974725232e-59	0.00034029890033172	0.0067420631193751
Heart Attack	COLEC12	18	319361	-0.0395489	0.4327	0.3638131048012757	False	18.0	3.4325686921045e-56	0.990844163018436	3.6654007271944e-59	0.0010580476129174	0.0080977893686468
High Cholesterol	COLEC12	18	319361	-0.0310473	0.279038	0.5543366495344986	False	18.0	3.4459685694715296e-56	0.994712167264009	8.4443434722422e-60	0.00024375053908399	0.0050440821969021
Essential Hypertension	COLEC12	18	319361	-0.0103752	0.576027	0.239557159500064	False	18.0	3.45034881385422e-56	0.995976567183861	1.94818694212708e-59	0.00056236054121415	0.0034610722749268
Angina	CLUL1	18	596988	-0.0244913	0.136027	0.8663748799592506	False	34.0	0.0	0.973448973221167	0.0	0.00019473926359314	0.0263562875150534
Type II Diabetes	CLUL1	18	596988	-0.0151358	0.232571	0.6334444397587686	False	34.0	0.0	0.992548813449617	0.0	0.00035084728998895	0.0071003392603294
Heart Attack	CLUL1	18	596988	-0.00427085	0.831895	0.0799314859668528	False	34.0	0.0	0.98987742396765	0.0	0.0010708087684558	0.0090517672637208
High Cholesterol	CLUL1	18	596988	0.0237223	0.0378629	1.4217861255607018	False	34.0	0.0	0.978936867328403	0.0	0.00024792487377405	0.0208152077976011
Essential Hypertension	CLUL1	18	596988	-0.00680341	0.359357	0.4444738909999032	False	34.0	0.0	0.994812978254635	0.0	0.00056967973061495	0.0046173420147381
Angina	PTPRM	18	7566780	0.126835	0.341677	0.466384254766568	False	3.0	1.04177019384074e-14	0.940979131482509	3.96734758499998e-18	0.00035832687827096	0.0586625416392103
Type II Diabetes	PTPRM	18	7566780	-0.12961	0.213764	0.6700654325125841	False	3.0	1.0493799493646e-14	0.94785264464882	4.9848788682624296e-18	0.00045023824939771	0.0516971171017747
Heart Attack	PTPRM	18	7566780	0.0703769	0.666192	0.1764005868605672	False	3.0	1.08007668851536e-14	0.975579480294724	4.83057380801712e-18	0.00043631191711616	0.0239842077881487
High Cholesterol	PTPRM	18	7566780	0.0234956	0.799535	0.0971625200676381	False	3.0	1.09130953096187e-14	0.985725547433031	2.8801385026258297e-18	0.00026014284788014	0.01401430971908
Essential Hypertension	PTPRM	18	7566780	0.0640502	0.286494	0.5428844689642258	False	3.0	1.09653698478655e-14	0.9904472461233	2.1810912078825e-18	0.00019700329663878	0.0093557505800523
Angina	CDH2	18	25530930	-0.0781979	0.370221	0.4315389504522299	False	3.0	2.88313566759556e-36	0.990540403819657	5.89950254173221e-40	0.00020267961684926	0.00925691656349
Type II Diabetes	CDH2	18	25530930	-0.0166514	0.804674	0.0943800310316275	False	3.0	2.8902611049507496e-36	0.992988444567283	6.512313276083429e-40	0.00022373511023635	0.006787820322485
Heart Attack	CDH2	18	25530930	-0.155724	0.145469	0.8372295466324329	False	3.0	2.87389647934671e-36	0.987366155253473	5.04226936139205e-39	0.0017323332675199	0.0109015114790094
High Cholesterol	CDH2	18	25530930	-0.0421459	0.486997	0.3124737141189564	False	3.0	2.8919597312260498e-36	0.993572030686929	5.579439170987059e-40	0.00019168528758657	0.0062362840254829
Essential Hypertension	CDH2	18	25530930	0.0472226	0.229669	0.6388976205537922	False	3.0	2.8990470149213e-36	0.996006963226657	3.4025354744603796e-40	0.0001168962945009	0.00387614047884
Angina	DSC2	18	28645940	0.0209601	0.639385	0.1942375565123167	False	9.0	6.05334237091179e-180	0.987927044979028	1.6430150327527495e-183	0.00026813880700878	0.0118048162139588
Type II Diabetes	DSC2	18	28645940	0.0399871	0.248193	0.6052104714442336	False	9.0	6.06154003021257e-180	0.989264932187866	1.7025716458707599e-183	0.00027785947024942	0.0104572083418773
Heart Attack	DSC2	18	28645940	-0.0671888	0.221442	0.6547400047836625	False	9.0	5.99095016592134e-180	0.977744414800676	1.3425691579093396e-183	0.00021909881856112	0.0220364863807745
High Cholesterol	DSC2	18	28645940	0.0301623	0.333134	0.477381040503534	False	9.0	5.8585483216470615e-180	0.956135962023873	1.4827768439706896e-183	0.00024196814976187	0.0436220698263626
Essential Hypertension	DSC2	18	28645940	-0.0134421	0.50536	0.2963991361136884	False	9.0	6.092221206346881e-180	0.99427220946009	2.7307545521282493e-183	0.0004456656940331	0.0052821248458549
Angina	DSG4	18	28956740	0.352607	0.115985	0.9355981731735612	False	1.0	1.23448058760036e-06	0.889153015363582	3.27187944377698e-10	0.00023559296353029	0.110610156865113
Type II Diabetes	DSG4	18	28956740	-0.189957	0.266378	0.5745016461426538	False	1.0	1.31209672756729e-06	0.945057195539088	3.59771791196243e-10	0.00025909687030851	0.0546823951341046
Heart Attack	DSG4	18	28956740	0.223249	0.406719	0.3907055389246101	False	1.0	1.30439135576177e-06	0.939507286979537	3.0790277698169303e-10	0.00022173395828643	0.0602696743629183
High Cholesterol	DSG4	18	28956740	-0.0412402	0.787317	0.1038503710316452	False	1.0	1.34521470912109e-06	0.968910915312972	3.15437334789466e-10	0.00022717912259444	0.0308605600342868
Essential Hypertension	DSG4	18	28956740	-0.0175092	0.858628	0.0661949532113234	False	1.0	1.35970828488065e-06	0.979350128327343	6.52861173708312e-10	0.00047022037676471	0.020178290934746
Angina	DSG3	18	29027758	0.0289638	0.565701	0.2474130535486166	False	16.0	3.706253928601419e-240	0.986033166421238	9.5977515938398e-244	0.00025533547828647	0.0137114981005138
Type II Diabetes	DSG3	18	29027758	-0.0664669	0.0886941	1.0521052688116297	False	16.0	3.6816679360838e-240	0.979492167202413	1.00825820488576e-243	0.0002682300763046	0.0202396027212588
Heart Attack	DSG3	18	29027758	-0.0941933	0.128172	0.8922068388861453	False	16.0	3.5420197877740493e-240	0.942339368577336	1.01044518767952e-243	0.00026878851208208	0.0573918429105514
High Cholesterol	DSG3	18	29027758	-0.0158842	0.651222	0.1862709362558142	False	16.0	3.733434376470109e-240	0.993264409501992	8.63455868108647e-244	0.00022971466710753	0.0065058758308502
Essential Hypertension	DSG3	18	29027758	-0.0141074	0.536064	0.2707833573453269	False	16.0	3.740216708144749e-240	0.995068820129459	2.63794584729379e-243	0.00070181165768866	0.0042293682128062
Angina	DSG2	18	29078006	-0.0406914	0.4247	0.3719177390093205	False	11.0	3.0739681555043594e-188	0.989951275239597	7.98775242047967e-192	0.00025723415947347	0.009791490600925
Type II Diabetes	DSG2	18	29078006	-0.114414	0.00364374	2.4384526197873475	False	11.0	1.9402557984124e-188	0.624846649269935	5.24475201731667e-192	0.00016866769235174	0.374984683037732
Heart Attack	DSG2	18	29078006	-0.0413381	0.508077	0.2940704646039139	False	11.0	3.0713109715244805e-188	0.989095546573471	8.773802514750899e-192	0.00028254786584807	0.0106219055606606
High Cholesterol	DSG2	18	29078006	-0.0377033	0.287433	0.5414633722659421	False	11.0	3.0802916042890497e-188	0.991987700430634	7.00973935846953e-192	0.00022573913913724	0.0077865604302263
Essential Hypertension	DSG2	18	29078006	0.0253939	0.269905	0.5687890700477958	False	10.0	3.0923086750114105e-188	0.995857719209113	2.14858646396423e-191	0.00069193599889006	0.0034503447919846
Angina	TTR	18	29171689	-0.0498154	0.574534	0.2406842653647967	False	5.0	1.57748820186036e-53	0.992628572063059	4.01461744849752e-57	0.00025261374672966	0.0071188141902134
Type II Diabetes	TTR	18	29171689	0.142496	0.0376577	1.42414620869035	False	5.0	1.42412851763019e-53	0.896127562299617	3.7825873635111297e-57	0.0002379515276195	0.103634486172757
Heart Attack	TTR	18	29171689	0.0666202	0.539942	0.2676528891266502	False	5.0	1.54936543788547e-53	0.974932427639322	4.3771463225931296e-57	0.00027541442438289	0.0247921579362998
High Cholesterol	TTR	18	29171689	0.0451471	0.463937	0.3335409901562815	False	5.0	1.57834007212952e-53	0.993164608255188	2.68972686037188e-57	0.00016924577801107	0.0066661459668028
Essential Hypertension	TTR	18	29171689	-0.0272679	0.495679	0.3047994800807492	False	5.0	1.5818571639817e-53	0.995377725195731	1.0878886858339898e-56	0.00068454737720298	0.0039377274270679
Angina	MEP1B	18	29765032	0.0163305	0.153408	0.814151991982459	False	91.0	0.0	0.986033865070385	0.0	0.00026346202247981	0.0137026729079982
Type II Diabetes	MEP1B	18	29765032	0.010303	0.244589	0.6115630785618906	False	91.0	0.0	0.990234404240222	0.0	0.00024444063992141	0.0095211551202646
Heart Attack	MEP1B	18	29765032	0.0310173	0.0271291	1.566564613592516	False	91.0	0.0	0.846847192308453	0.0	0.00026167275338414	0.15289113493743
High Cholesterol	MEP1B	18	29765032	0.0157901	0.0478289	1.320309607198777	False	92.0	0.0	0.977612390331448	0.0	0.0001632065490677	0.0222244031203011
Essential Hypertension	MEP1B	18	29765032	0.00985682	0.0579413	1.237011764974632	False	92.0	0.0	0.973739264696099	0.0	0.00061424312655346	0.0256464921766941
Angina	ELAC1	18	48494361	0.14847	0.154598	0.8107961287526366	False	1.0	4.0781189130161504e-44	0.904339522323933	8.864362506992968e-48	0.00019650917542736	0.0954639685006374
Type II Diabetes	ELAC1	18	48494361	-0.0286397	0.720714	0.1422370416096399	False	1.0	4.3429062096088404e-44	0.963057186625923	1.1342299776542e-47	0.00025149642585546	0.036691316948218
Heart Attack	ELAC1	18	48494361	-0.0851609	0.503201	0.2982585044982995	False	1.0	4.24156958304484e-44	0.940585375868195	1.14925825369549e-47	0.00025481449565207	0.0591598096361593
High Cholesterol	ELAC1	18	48494361	0.0896884	0.212329	0.6729906856274455	False	1.0	4.22645450433393e-44	0.937233545440279	1.11294767093816e-47	0.0002467601791861	0.0625196943805288
Essential Hypertension	ELAC1	18	48494361	-0.00153179	0.973705	0.0115725998747337	False	1.0	3.8825762120663804e-44	0.860977129872247	5.4283305178662204e-45	0.120375433884112	0.0186474362436385
Angina	DCC	18	49866542	-0.0344095	0.518872	0.2849397645981742	False	13.0	2.32534211116394e-179	0.983753081453808	1.1212875225402199e-182	0.00047436348388138	0.0157725550622868
Type II Diabetes	DCC	18	49866542	-0.0518081	0.209475	0.6788678009072949	False	13.0	2.32754891572043e-179	0.984686686350994	1.2499041049212498e-182	0.00052877601719165	0.0147845376318244
Heart Attack	DCC	18	49866542	0.0315663	0.629038	0.2013231181607313	False	13.0	2.3168850105396e-179	0.980175242838399	1.7837223979723e-182	0.0007546102922666	0.019070146869337
High Cholesterol	DCC	18	49866542	-0.0619045	0.0954242	1.0203414723224518	False	13.0	2.26854017929e-179	0.959722606434564	1.00507467457372e-182	0.00042519042596299	0.0398522031394909
Essential Hypertension	DCC	18	49866542	-0.0064636	0.788807	0.1030292440507647	False	13.0	2.34477689558514e-179	0.991975109932954	1.6154728654558797e-182	0.00068343513856599	0.0073414549284714
Angina	GRP	18	56887400	-0.00895032	0.7727	0.1119890877549712	False	19.0	0.0	0.987972808749935	0.0	0.00023486443231769	0.0117923268177159
Type II Diabetes	GRP	18	56887400	-0.0537365	0.0246921	1.607441972861568	False	20.0	0.0	0.825111031664543	0.0	0.00021140395984219	0.174677564375621
Heart Attack	GRP	18	56887400	-0.0627212	0.0986692	1.0058183929996083	False	20.0	0.0	0.986345912654815	0.0	0.0002356867716297	0.0134184005735731
High Cholesterol	GRP	18	56887400	-0.00839507	0.697511	0.1564489390197679	False	20.0	0.0	0.992096361336873	0.0	0.00023676140951228	0.0076668772536119
Essential Hypertension	GRP	18	56887400	-0.011168	0.424407	0.3722174616314359	False	20.0	0.0	0.993411749614518	0.0	0.00048872026459601	0.0060995301208426
Angina	TNFRSF11A	18	59992520	-0.00307279	0.882756	0.0541593219007635	False	42.0	0.0	0.989949532703961	0.0	0.00058357071309365	0.0094668965830277
Type II Diabetes	TNFRSF11A	18	59992520	-0.016371	0.308991	0.5100541701132246	False	43.0	0.0	0.992161599034918	0.0	0.00054230478300908	0.0072960961820718
Heart Attack	TNFRSF11A	18	59992520	0.00664133	0.794304	0.1000132504009382	False	44.0	0.0	0.988288085859794	0.0	0.00026354395160339	0.0114483701886067
High Cholesterol	TNFRSF11A	18	59992520	0.00905901	0.531358	0.2746127764012878	False	44.0	0.0	0.992241358004219	0.0	0.00018101792305337	0.0075776240728372
Essential Hypertension	TNFRSF11A	18	59992520	-0.00163161	0.862246	0.0643688116685531	False	43.0	0.0	0.995546352116243	0.0	0.00017282722465307	0.0042808206590533
Angina	SERPINB8	18	61637159	-0.0316873	0.0421519	1.3751828447422454	False	37.0	0.0	0.945430506336419	0.0	0.0002316730659314	0.0543378205979117
Type II Diabetes	SERPINB8	18	61637159	-0.0128411	0.285814	0.5439165020186904	False	38.0	0.0	0.973670170033852	0.0	0.0005050082595312	0.0258248217065333
Heart Attack	SERPINB8	18	61637159	-0.00876729	0.645781	0.1899147368297631	False	37.0	0.0	0.988324991040795	0.0	0.00045523418404881	0.0112197747751618
High Cholesterol	SERPINB8	18	61637159	-0.00972973	0.369829	0.4319990368053902	False	38.0	0.0	0.994097097957864	0.0	0.00018191302184521	0.0057209890205637
Essential Hypertension	SERPINB8	18	61637159	-0.00798404	0.257507	0.5892109607196724	False	38.0	0.0	0.990449237622965	0.0	0.00086407488025579	0.008686687496975
Angina	CD226	18	67498394	-0.0890312	0.0345549	1.4614903595177886	False	12.0	3.64858101027192e-251	0.971522758893755	1.04079761444983e-254	0.00027712230084399	0.0282001188053746
Type II Diabetes	CD226	18	67498394	0.00534149	0.86928	0.0608403123103543	False	13.0	3.72965665494136e-251	0.993111106190031	1.33584635019943e-254	0.00035569781631194	0.0065331959936187
Heart Attack	CD226	18	67498394	-0.0295165	0.566532	0.246775554413254	False	13.0	3.7116120178328095e-251	0.98830628602088	1.40239160674515e-254	0.00037341452024891	0.0113202994588204
High Cholesterol	CD226	18	67498394	0.0363846	0.215234	0.6670891231262457	False	13.0	3.7235128637161e-251	0.991475173485117	1.15435948856042e-254	0.00030737163868148	0.0082174548761478
Essential Hypertension	CD226	18	67498394	0.00885235	0.640472	0.1934998518854131	False	13.0	3.73668985178647e-251	0.994983864608594	3.00771633122494e-254	0.00080087479832857	0.0042152605930444
Angina	CNDP1	18	72201675	-0.0139417	0.644679	0.1906564764193586	False	21.0	4.85266336688814e-293	0.983511290927494	1.5859507231504e-294	0.00032125685253516	0.0161674522199372
Type II Diabetes	CNDP1	18	72201675	0.0568529	0.0150057	1.823743740389316	False	21.0	4.90164503501684e-293	0.993439296329996	1.33397724377137e-293	0.00026995305659327	0.0062907506134255
Heart Attack	CNDP1	18	72201675	-0.0251104	0.49763	0.3030934457575057	False	21.0	4.87011870615571e-293	0.987049195947486	1.44267168585644e-293	0.0002927648861215	0.0126580391663942
High Cholesterol	CNDP1	18	72201675	-0.0083155	0.692749	0.1594240924599066	False	21.0	4.90398690617813e-293	0.993913432581468	9.68368665848843e-293	0.00019614583811298	0.005890421580435
Essential Hypertension	CNDP1	18	72201675	-0.0110191	0.419168	0.3776118795402742	False	21.0	4.91393738828537e-293	0.995930386140271	7.16395186469807e-293	0.00014474043720033	0.0039248734225507
Angina	PALM	19	708953	-0.0555594	0.311592	0.5064137011934917	False	11.0	1.96525393941371e-74	0.982400980293539	4.0095289992786e-78	0.00020041955154928	0.0173986001549004
Type II Diabetes	PALM	19	708953	-0.010024	0.813109	0.0898512318653784	False	11.0	1.97386792880148e-74	0.986706984443466	1.5596324131039998e-77	0.00077962910027024	0.0125133864562708
Heart Attack	PALM	19	708953	-0.0551185	0.412737	0.3843265968469429	False	11.0	1.9330276680247507e-74	0.966291550377748	5.1172291172358e-78	0.00025578186742766	0.0334526677548321
High Cholesterol	PALM	19	708953	0.00592128	0.876726	0.0571361139097936	False	11.0	1.96474995740602e-74	0.982149047243832	4.0908999209181496e-78	0.00020448697695717	0.017646465779219
Essential Hypertension	PALM	19	708953	-0.00529461	0.830597	0.0806096418341331	False	11.0	1.98441171954034e-74	0.991977667356312	2.91952058670812e-78	0.00014593756831934	0.0078763950753664
Angina	AZU1	19	825097	-0.00677708	0.915709	0.0382425173506979	False	9.0	2.43698656752948e-213	0.961848696065819	5.074168103505679e-217	0.00020024842180954	0.0379510555123887
Type II Diabetes	AZU1	19	825097	-0.0262603	0.596292	0.2245410172166647	False	9.0	2.4635660988164997e-213	0.972339310930542	1.95790246857817e-216	0.00077274395323256	0.0268879451162438
Heart Attack	AZU1	19	825097	-0.0367515	0.639333	0.1942728783159848	False	9.0	2.15186249691785e-213	0.84931372390436	5.953238895338569e-217	0.00023487680164059	0.150451399293983
High Cholesterol	AZU1	19	825097	-0.0134648	0.762925	0.1175181536402752	False	9.0	2.40276343774258e-213	0.948341246661126	5.098365374552949e-217	0.00020119526767352	0.0514575580711737
Essential Hypertension	AZU1	19	825097	-0.00979335	0.734701	0.1338893690379068	False	9.0	2.2680167058853e-213	0.895158364956756	2.2867117885545604e-214	0.0902536997123249	0.0145879353309208
Angina	PRTN3	19	840963	-0.0148248	0.470563	0.3273822240523821	False	31.0	0.0	0.990196558480934	0.0	0.00020766977354886	0.0095957717455736
Type II Diabetes	PRTN3	19	840963	-0.0141229	0.373681	0.4274989835122326	False	30.0	0.0	0.98046634545085	0.0	0.00078076832486847	0.0187528862243171
Heart Attack	PRTN3	19	840963	0.0169737	0.500509	0.3005881087636938	False	31.0	0.0	0.976233701315979	0.0	0.00027163064393019	0.0234946680400263
High Cholesterol	PRTN3	19	840963	-0.0131439	0.35788	0.446262571328737	False	31.0	0.0	0.992585801121585	0.0	0.00021204978489775	0.0072021490935431
Essential Hypertension	PRTN3	19	840963	-0.0135445	0.144339	0.840616307878389	False	31.0	0.0	0.810956161510016	0.0	0.183821960367767	0.0052218781221362
Angina	CFD	19	859453	-0.0268012	0.565255	0.2477555873854235	False	13.0	3.0993884523698704e-79	0.989955495849039	6.5517030742112e-83	0.00020925793831743	0.0098352462126426
Type II Diabetes	CFD	19	859453	0.0120579	0.737468	0.1322568197225899	False	13.0	3.1035243629630396e-79	0.991276520136562	2.4830300263075295e-82	0.00079308382975305	0.0079303960336905
Heart Attack	CFD	19	859453	-0.0550325	0.336526	0.4729813765504901	False	13.0	3.09115604721411e-79	0.987326036891816	8.66756950385813e-83	0.00027683795625673	0.0123971251519397
High Cholesterol	CFD	19	859453	-0.0171923	0.595927	0.2248069373049158	False	13.0	3.10657839338426e-79	0.992251988118855	6.8155169785803e-83	0.00021768558058864	0.0075303263005583
Essential Hypertension	CFD	19	859453	0.0191888	0.360834	0.4426925473033481	False	13.0	2.2979431918704505e-79	0.733971080714849	8.22257259632359e-80	0.262631838354162	0.0033970809309952
Angina	ARHGAP45	19	1065922	0.165929	0.35955	0.444240706910665	False	1.0	1.17524276399785e-14	0.986600188685476	2.8976915168540297e-18	0.00024325038361406	0.0131565609308983
Type II Diabetes	ARHGAP45	19	1065922	-0.128668	0.357525	0.4466935846812579	False	1.0	1.17783089906231e-14	0.988772892590718	9.73375211160378e-18	0.00081712972912721	0.0104099776801468
Heart Attack	ARHGAP45	19	1065922	-0.2431	0.274734	0.5610875906753421	False	1.0	1.16762162011876e-14	0.98020234287911	5.72077504294413e-18	0.00048024117196913	0.019317415948906
High Cholesterol	ARHGAP45	19	1065922	0.0341695	0.785149	0.1050479181116587	False	1.0	1.18342378570884e-14	0.993468044256226	2.77515063470403e-18	0.00023296680389914	0.0062989889398659
Essential Hypertension	ARHGAP45	19	1065922	-0.175925	0.0347749	1.4587341102075375	False	1.0	8.51989386129701e-15	0.715233409524847	3.0492547908988407e-15	0.255980744407805	0.0287858460673373
Angina	ADAMTSL5	19	1505017	-0.00489484	0.885846	0.0526417715253355	False	13.0	0.0	0.98835601681868	0.0	0.00026979540009942	0.0113741877812535
Type II Diabetes	ADAMTSL5	19	1505017	0.0529536	0.0440691	1.3558658187667978	False	13.0	0.0	0.957180896956577	0.0	0.00073733640722852	0.042081766636238
Heart Attack	ADAMTSL5	19	1505017	-0.0117578	0.778376	0.1088105633207084	False	13.0	0.0	0.987476298842173	0.0	0.00062619905133358	0.0118975021064388
High Cholesterol	ADAMTSL5	19	1505017	-0.0130266	0.582457	0.2347361309921325	False	13.0	0.0	0.993095832652779	0.0	0.00025436889945355	0.0066497984477114
Essential Hypertension	ADAMTSL5	19	1505017	0.0044216	0.773897	0.1113168368730198	False	13.0	0.0	0.731519921602278	0.0	0.261792944247473	0.0066871341502062
Angina	THOP1	19	2785458	0.139206	0.00646356	2.18952821536404	False	9.0	4.141213671981471e-236	0.763948330230173	1.1311922818688702e-239	0.00020856037307858	0.235843109396777
Type II Diabetes	THOP1	19	2785458	-0.0891385	0.0246231	1.6086572711390137	False	9.0	4.983682709275798e-236	0.919362386420052	1.0071605551411401e-239	0.00018575596053424	0.0804518576193767
Heart Attack	THOP1	19	2785458	0.0103386	0.868509	0.0612256767792485	False	9.0	5.350443635792861e-236	0.98702042572917	3.70669948336918e-239	0.00068378550805562	0.0122957887627934
High Cholesterol	THOP1	19	2785458	0.048256	0.174256	0.7588122593015174	False	9.0	5.331839039230897e-236	0.983588352041623	1.21217375884387e-239	0.00022360718230791	0.0161880407761105
Essential Hypertension	THOP1	19	2785458	-0.0167794	0.465282	0.3322837483519318	False	9.0	3.9671004481981885e-236	0.731828879963654	1.4200298550024896e-236	0.261959297418318	0.0062118226180189
Angina	GIPC3	19	3585551	-0.0033809	0.940818	0.0264943821417756	False	5.0	4.62156367632866e-282	0.986109581607237	1.10463244571672e-285	0.00023568976988803	0.013654728622827
Type II Diabetes	GIPC3	19	3585551	0.0558089	0.111949	0.9509797814634376	False	5.0	4.50785298501327e-282	0.961846970488923	8.12702276828148e-286	0.00017338736151944	0.0379796421496025
Heart Attack	GIPC3	19	3585551	-0.0165241	0.767311	0.1150285758054473	False	5.0	4.58814332404003e-282	0.97897863374617	1.4729964083571899e-285	0.00031428438476281	0.0207070818690805
High Cholesterol	GIPC3	19	3585551	0.00095202	0.976004	0.0105484024415378	False	5.0	4.64052654382892e-282	0.990155715480181	9.39705520202876e-286	0.00020050118414273	0.0096437833356819
Essential Hypertension	GIPC3	19	3585551	-0.0149079	0.467742	0.3299936316966148	False	5.0	4.65277753708066e-282	0.992769727246724	4.077991771577029e-285	0.00087012351072934	0.0063601492424976
Angina	EBI3	19	4229495	-0.00448951	0.891951	0.0496590032630369	False	12.0	0.0	0.990384858494466	0.0	0.0002459321831322	0.0093692093222981
Type II Diabetes	EBI3	19	4229495	-0.0265133	0.298811	0.5246034190675872	False	12.0	0.0	0.98899380755214	0.0	0.00024902012513592	0.0107571723226331
Heart Attack	EBI3	19	4229495	0.0452412	0.263938	0.5784980785095952	False	12.0	0.0	0.969461932028539	0.0	0.00032217904626573	0.0302158889252088
High Cholesterol	EBI3	19	4229495	0.0300505	0.192142	0.7163776930533048	False	11.0	0.0	0.989450335932578	0.0	0.00041020951831434	0.0101394545491029
Essential Hypertension	EBI3	19	4229495	-0.000166608	0.991088	0.0038877822274916	False	12.0	0.0	0.977946295614207	0.0	0.0176976365868934	0.0043560677989785
Angina	LRG1	19	4536421	0.00288459	0.896229	0.0475810073810126	False	26.0	0.0	0.990099734439202	0.0	0.00024487837753812	0.0096553871834494
Type II Diabetes	LRG1	19	4536421	0.00600612	0.725193	0.1395463966284395	False	27.0	0.0	0.99229955216163	0.0	0.00026124538061368	0.0074392024575771
Heart Attack	LRG1	19	4536421	0.0427481	0.114861	0.939827406994506	False	26.0	0.0	0.969401995221429	0.0	0.00026436686570991	0.0303336379127358
High Cholesterol	LRG1	19	4536421	-0.00296006	0.84754	0.0718397959339238	False	26.0	0.0	0.991931396840607	0.0	0.00041380940199642	0.0076547937574884
Essential Hypertension	LRG1	19	4536421	-0.00481487	0.630216	0.2005105751012411	False	26.0	0.0	0.977846581861259	0.0	0.0177002710973912	0.0044531470413842
Angina	MYDGF	19	4641386	0.114079	0.433982	0.36252828307456	False	1.0	6.138234623533709e-26	0.962924947827324	1.59549125656318e-29	0.00025027071774812	0.0368247814549311
Type II Diabetes	MYDGF	19	4641386	-0.122379	0.27634	0.5585562467449448	False	1.0	6.097974232312e-26	0.956609168536639	1.63944312100393e-29	0.00025716230252462	0.0431336691608375
Heart Attack	MYDGF	19	4641386	-0.0502468	0.77879	0.1085796336449458	False	1.0	6.142978161635901e-26	0.963669082168826	1.6810984381204e-29	0.00026370059676011	0.0360672172344174
High Cholesterol	MYDGF	19	4641386	-0.11151	0.267697	0.5723564957938152	False	1.0	6.10143180923684e-26	0.957151569940978	2.54947588979218e-29	0.00039992241058886	0.0424485076484354
Essential Hypertension	MYDGF	19	4641386	0.0412323	0.527134	0.2780789710053564	False	1.0	6.15777568571532e-26	0.965990418184155	1.11475838004837e-27	0.0174875707957132	0.0165220110201327
Angina	PLIN3	19	4838353	-0.191781	0.35158	0.4539758381963499	False	1.0	1.54514785004293e-10	0.983781292346829	4.16390308209806e-14	0.00026510356873332	0.0159536039298828
Type II Diabetes	PLIN3	19	4838353	0.272102	0.0914318	1.0389027302772478	False	1.0	1.50522638034998e-10	0.958363663188632	4.20734213422886e-14	0.00026785611407547	0.0413684805467263
Heart Attack	PLIN3	19	4838353	0.131855	0.60009	0.2217836103293952	False	1.0	1.54774810580034e-10	0.985436851049105	4.1197929465974303e-14	0.00026229597662511	0.0143008528194548
High Cholesterol	PLIN3	19	4838353	0.0989863	0.487907	0.3116629510216437	False	1.0	1.55654334953824e-10	0.991036701089687	6.59222938207204e-14	0.00041971668093428	0.008543582073659
Essential Hypertension	PLIN3	19	4838353	0.0171469	0.852513	0.0692989897135083	False	1.0	1.53523133113728e-10	0.977467536815684	2.7774254006309897e-12	0.0176836071776426	0.0048488558503715
Angina	PTPRS	19	5158506	-0.0245156	0.475811	0.3225655219791237	False	26.0	4.32036739632411e-102	0.945126276838954	1.40928306257894e-105	0.00030826989815648	0.0545654532628785
Type II Diabetes	PTPRS	19	5158506	-0.00694889	0.79354	0.1004311768594306	False	26.0	4.53465276354135e-102	0.992003477947225	1.51770823725088e-105	0.00033201118840759	0.0076645108643713
Heart Attack	PTPRS	19	5158506	-0.0287768	0.495039	0.30536058527331	False	26.0	3.35078627118735e-102	0.733020102796091	1.5813336272592602e-105	0.00034580775531969	0.266634089448591
High Cholesterol	PTPRS	19	5158506	-0.023384	0.32773	0.4844838020167173	False	26.0	4.53718995625808e-102	0.992558515814611	2.1708460440778903e-105	0.00047489234328146	0.0069665918421003
Essential Hypertension	PTPRS	19	5158506	-0.0344315	0.0268081	1.571733965157596	False	25.0	4.47005621727737e-102	0.977872297039074	7.823750252370271e-104	0.0171152826741761	0.00501242028674
Angina	LONP1	19	5691845	0.0586772	0.392994	0.4056140801252933	False	7.0	1.55964905196633e-99	0.972123033310617	4.88299637995524e-103	0.00030434135864961	0.0275726253307421
Type II Diabetes	LONP1	19	5691845	-0.00791981	0.881445	0.0548047814267228	False	7.0	1.5805093183748399e-99	0.985125154160266	5.051156170152189e-103	0.00031482923280113	0.014560016606927
Heart Attack	LONP1	19	5691845	-0.106255	0.207496	0.6829902709744027	False	7.0	1.52202022476434e-99	0.948669135401082	1.08857844614247e-102	0.00067848115238352	0.0506523834465426
High Cholesterol	LONP1	19	5691845	-0.0162647	0.73367	0.134499239001865	False	7.0	1.58592980345386e-99	0.988503720890002	7.13224487494058e-103	0.00044454440781972	0.011051734702187
Essential Hypertension	LONP1	19	5691845	-0.0504903	0.105667	0.9760606224899334	False	7.0	1.53897206900778e-99	0.959235152304286	2.68286797024131e-101	0.0167221969583695	0.0240426507373351
Angina	NRTN	19	5823813	0.253611	0.281395	0.5506836236450593	False	1.0	1.32656599340064e-06	0.979316883074278	4.09198623732415e-10	0.00030207421323755	0.0203797157372918
Type II Diabetes	NRTN	19	5823813	-0.0266909	0.881963	0.0545496339530848	False	1.0	1.3414283762417e-06	0.990288807782933	4.2609671975040893e-10	0.00031455455619586	0.0093952958063979
Heart Attack	NRTN	19	5823813	0.201817	0.481634	0.3172828625077407	False	1.0	1.32870478742891e-06	0.980895815229664	9.55232946183904e-10	0.00070517663981981	0.0183976784704959
High Cholesterol	NRTN	19	5823813	0.0393531	0.808108	0.0925305938421654	False	1.0	1.3424269489848e-06	0.991025987868623	3.14102259361769e-10	0.00023187669223494	0.0087407926980914
Essential Hypertension	NRTN	19	5823813	-0.171069	0.111887	0.9512203706319952	False	1.0	1.30620924167666e-06	0.964288825164059	2.28027985415085e-08	0.0168338047025274	0.0188760411213726
Angina	FUT3	19	5842899	-0.022696	0.225339	0.6471636373085586	False	48.0	0.0	0.974333341619968	0.0	0.00029794615548879	0.0253687122245581
Type II Diabetes	FUT3	19	5842899	0.00884149	0.539438	0.2680584635022861	False	49.0	0.0	0.98305469310088	0.0	0.00031068838811839	0.016634618511075
Heart Attack	FUT3	19	5842899	-0.0232739	0.309898	0.5087812265737748	False	49.0	0.0	0.976747542000863	0.0	0.00069890444289608	0.0225535535560206
High Cholesterol	FUT3	19	5842899	-0.00597892	0.64698	0.189109144406863	False	47.0	0.0	0.983148409849242	0.0	0.00022801257881264	0.0166235775720212
Essential Hypertension	FUT3	19	5842899	-0.00492788	0.559406	0.2522728798434385	False	48.0	0.0	0.971051181537285	0.0	0.0169512835917247	0.0119975348711909
Angina	CD70	19	6583194	0.000156644	0.991007	0.003923277855152	False	53.0	0.0	0.990869500104273	0.0	0.00027397772986758	0.0088565221661818
Type II Diabetes	CD70	19	6583194	0.0222398	0.0383129	1.4166549739284156	False	53.0	0.0	0.933013488838106	0.0	0.00060630317987272	0.0663802079822349
Heart Attack	CD70	19	6583194	0.00877216	0.606474	0.2171878129318962	False	53.0	0.0	0.988325284352279	0.0	0.00071529709448973	0.0109594185533177
High Cholesterol	CD70	19	6583194	0.0190545	0.0490187	1.309638210634184	False	53.0	0.0	0.975639036370395	0.0	0.00021133837088734	0.0241496252584609
Essential Hypertension	CD70	19	6583194	-0.00644801	0.305014	0.5156802262820432	False	52.0	0.0	7.44467138000641e-05	0.0	0.99992489121133	6.6207528386042e-07
Angina	TNFSF14	19	6663148	-0.0524295	0.15251	0.816701678924188	False	10.0	2.6858129902683594e-226	0.97574398739226	7.382678710899829e-230	0.00026819714084578	0.0239878154668653
Type II Diabetes	TNFSF14	19	6663148	0.00397051	0.888436	0.0513738518743716	False	10.0	2.7038947741744793e-226	0.982313019559299	1.7794943722121094e-229	0.00064647369397977	0.0170405067466921
Heart Attack	TNFSF14	19	6663148	-0.069313	0.122704	0.9111412795744436	False	10.0	2.6586746859328995e-226	0.965884761385352	1.90905391976202e-229	0.00069353369917473	0.0334217049154878
High Cholesterol	TNFSF14	19	6663148	0.0136723	0.591469	0.2280680126281839	False	10.0	2.7155080064063794e-226	0.986532055495725	6.05722015113886e-230	0.00022004931085579	0.0132478951933788
Essential Hypertension	TNFSF14	19	6663148	0.0205483	0.222303	0.6530546764163743	False	9.0	2.0491961026437999e-230	7.444638861258e-05	2.752360829614449e-226	0.999920523265809	5.0303455361222e-06
Angina	C3	19	6677715	0.0626657	0.574325	0.2408422787462806	False	1.0	7.1590192124636586e-43	0.98439264060443	2.01483901617675e-46	0.000277040448093	0.0153303189474794
Type II Diabetes	C3	19	6677715	-0.00529871	0.950971	0.0218327267345202	False	1.0	7.1940450998512e-43	0.989208834660021	4.74391316302715e-46	0.00065230121959508	0.0101388641203798
Heart Attack	C3	19	6677715	-0.0617203	0.652177	0.1856345213062289	False	1.0	7.138621318776809e-43	0.98158785187105	5.2808662206072805e-46	0.00072613055995326	0.0176860175689957
High Cholesterol	C3	19	6677715	0.0603817	0.437093	0.3594261486366716	False	1.0	7.182925010561248e-43	0.987679779668685	1.6494433919380998e-46	0.00022679874549152	0.0120934215858262
Essential Hypertension	C3	19	6677715	0.00234834	0.962732	0.0164945925429389	False	1.0	5.41415638410241e-47	7.44467299419048e-05	7.271979455450229e-43	0.999925107912472	4.45357581968738e-07
Angina	ADGRE1	19	6887577	0.00648015	0.807618	0.0927940101672808	False	15.0	4.60663310637131e-293	0.951128254527108	1.28022668438321e-293	0.00026430325235151	0.0486074422205638
Type II Diabetes	ADGRE1	19	6887577	-0.0323549	0.114831	0.9399408531269894	False	15.0	4.11096787210398e-293	0.848788606846805	4.6590305673058e-294	0.0961946446645475	0.0550167484886291
Heart Attack	ADGRE1	19	6887577	0.0150831	0.643708	0.1913110934277101	False	15.0	4.68310142707699e-293	0.966916614207591	3.43779343231719e-293	0.00070978262077061	0.0323736031715836
High Cholesterol	ADGRE1	19	6887577	0.00908843	0.624404	0.204534323462978	False	15.0	4.79042285761375e-293	0.989075193487238	1.11442824469704e-293	0.00023008985718729	0.0106947166556123
Essential Hypertension	ADGRE1	19	6887577	0.0013461	0.912748	0.0396491099968769	False	14.0	3.60570460410172e-293	7.44467259981351e-05	4.84297237752962e-293	0.999925055414303	4.97859707740338e-07
Angina	RETN	19	7733930	-0.0277294	0.37277	0.4285590463146069	False	15.0	1.86961677575209e-208	0.963657179374038	5.229043075566887e-212	0.00026950210383841	0.0360733185220982
Type II Diabetes	RETN	19	7733930	-0.0296545	0.216431	0.6646805339318604	False	15.0	1.7117488543395798e-208	0.88228726558471	1.93898825500413e-209	0.0999413251584131	0.0177714092568812
Heart Attack	RETN	19	7733930	0.00673955	0.859625	0.065690962649921	False	15.0	1.8729117250022496e-208	0.965355496131659	5.318498547216007e-212	0.0002741137944672	0.034370390073892
High Cholesterol	RETN	19	7733930	0.0128739	0.5519	0.2581396059347365	False	15.0	1.90383787309614e-208	0.981295770645442	3.8168593086773e-212	0.00019672291605642	0.0185075064385064
Essential Hypertension	RETN	19	7733930	-0.00126683	0.928049	0.0324290928890998	False	15.0	1.4443599041983796e-212	7.44466892537837e-05	1.93998011585238e-208	0.999924578517505	9.74793235037816e-07
Angina	MCEMP1	19	7741514	0.0278997	0.499653	0.3013315006687642	False	8.0	1.59504450174991e-160	0.941864835326622	4.4576468972377386e-164	0.00026319165376064	0.0578719730195922
Type II Diabetes	MCEMP1	19	7741514	-0.0143665	0.651508	0.1860802471278754	False	8.0	1.46364230152119e-160	0.864272572825983	1.6579588333352895e-161	0.097901520001455	0.0378259071725404
Heart Attack	MCEMP1	19	7741514	0.00783857	0.876953	0.0570236818764025	False	8.0	1.57791785242281e-160	0.931751644923181	4.463261981471489e-164	0.00026351800653462	0.0679848370702725
High Cholesterol	MCEMP1	19	7741514	-0.019656	0.495012	0.3053842728429691	False	8.0	1.5800470939699897e-160	0.93300895011874	3.1698614726297596e-164	0.00018714393383718	0.0668039059474374
Essential Hypertension	MCEMP1	19	7741514	0.00082379	0.964705	0.0156054705513204	False	8.0	1.2607492141918498e-164	7.44465342321314e-05	1.69336492864747e-160	0.999922496153574	3.05731219716047e-06
Angina	FCER2	19	7753644	-0.0151508	0.612217	0.2130946151116243	False	15.0	0.0	0.990893772900952	0.0	0.00027609261572933	0.0088301344833139
Type II Diabetes	FCER2	19	7753644	-0.00637861	0.782349	0.1065994682159685	False	15.0	0.0	0.890936851297369	0.0	0.100923443788706	0.0081397049139458
Heart Attack	FCER2	19	7753644	0.0111226	0.761515	0.1183215376948867	False	15.0	0.0	0.959330513380275	0.0	0.00027015746089735	0.0403993291588418
High Cholesterol	FCER2	19	7753644	-0.028632	0.181695	0.7406570237227155	False	13.0	0.0	0.993022489213357	0.0	0.00019938191190495	0.0067781288747102
Essential Hypertension	FCER2	19	7753644	0.013435	0.319673	0.4952940432597228	False	15.0	0.0	7.44467384031519e-05	0.0	0.999925238457897	3.14803748506418e-07
Angina	CLEC4G	19	7793843	0.071831	0.199074	0.7009854571693213	False	6.0	4.13013516981099e-137	0.899959823222563	1.1414697290597197e-140	0.00024867526488009	0.0997915015125364
Type II Diabetes	CLEC4G	19	7793843	0.0147092	0.726514	0.1387560123856926	False	7.0	4.07303091277936e-137	0.887516759024789	4.61392989823691e-138	0.100537902712902	0.0119453382623025
Heart Attack	CLEC4G	19	7793843	-0.103315	0.121347	0.9159709560403352	False	7.0	4.48574211041017e-137	0.977446865713959	1.2483657663746197e-140	0.00027200832951239	0.0222811259565451
High Cholesterol	CLEC4G	19	7793843	-0.0589411	0.120853	0.9177425643934886	False	7.0	4.53175347130667e-137	0.987472778793346	8.996020619109329e-141	0.00019601758917426	0.012331203617482
Essential Hypertension	CLEC4G	19	7793843	-0.0121478	0.62127	0.2067196171723693	False	7.0	3.41654155898332e-141	7.44467193211955e-05	4.58889967067884e-137	0.999924982261058	5.71019628803019e-07
Angina	CD209	19	7804879	-0.0433507	0.153605	0.8135946473444332	False	19.0	0.0	0.979372472616915	0.0	0.00026949082185525	0.0203580365612834
Type II Diabetes	CD209	19	7804879	0.0182733	0.436242	0.3602725242452844	False	19.0	0.0	0.891030973805742	0.0	0.100935635131627	0.0080333910625466
Heart Attack	CD209	19	7804879	0.0404024	0.282642	0.5487633024558507	False	18.0	0.0	0.984530669685722	0.0	0.00027253397479951	0.015196796339562
High Cholesterol	CD209	19	7804879	-0.0077452	0.714239	0.1461564394661685	False	19.0	0.0	0.98990358603696	0.0	0.00019513176434493	0.0099012821986005
Essential Hypertension	CD209	19	7804879	0.0196547	0.151774	0.8188026199006575	False	19.0	0.0	7.44465334861378e-05	0.0	0.999922486206576	3.06725984136281e-06
Angina	CLEC4M	19	7828035	-0.0443859	0.134305	0.8719078188131277	False	24.0	0.0	0.979536665283323	0.0	0.00026864799040131	0.0201946867263002
Type II Diabetes	CLEC4M	19	7828035	0.000813713	0.971641	0.0124941677058589	False	24.0	0.0	0.891090085569839	0.0	0.100941789291126	0.0079681251389413
Heart Attack	CLEC4M	19	7828035	0.017515	0.629833	0.200774588312936	False	23.0	0.0	0.984654463438051	0.0	0.0002713087513384	0.0150742278105412
High Cholesterol	CLEC4M	19	7828035	-0.0205582	0.319207	0.4959275934239403	False	24.0	0.0	0.989984514699229	0.0	0.00019449302980514	0.0098209922709257
Essential Hypertension	CLEC4M	19	7828035	0.0231832	0.0832277	1.079732106942328	False	24.0	0.0	7.4446535537543e-05	0.0	0.999922511325782	3.04213867457032e-06
Angina	CCL25	19	8117651	0.0137806	0.426228	0.3703580237769885	False	54.0	0.0	0.986381790497612	0.0	0.0002600002590718	0.0133582092434555
Type II Diabetes	CCL25	19	8117651	-0.000622184	0.962914	0.0164124989536273	False	53.0	0.0	0.891084069630871	0.0	0.100936747649533	0.0079791827196945
Heart Attack	CCL25	19	8117651	0.0517268	0.0148165	1.829254374643177	False	55.0	0.0	0.979459075479441	0.0	0.00026119511558852	0.0202797294047681
High Cholesterol	CCL25	19	8117651	0.0258549	0.0320988	1.493511203206334	False	53.0	0.0	0.920099736601464	0.0	0.00017926020084201	0.0797210031974753
Essential Hypertension	CCL25	19	8117651	0.00935289	0.232419	0.6337283717297812	False	55.0	0.0	7.44467115995252e-05	0.0	0.999924874749803	6.78538512881145e-07
Angina	ANGPTL4	19	8428173	0.0182673	0.629898	0.2007297705838355	False	14.0	9.99448295286047e-293	0.99097741421126	2.51623769054192e-293	0.00024948644824642	0.0087730993405181
Type II Diabetes	ANGPTL4	19	8428173	0.0572793	0.0506285	1.2956049395176243	False	14.0	8.97172657771225e-293	0.889568619700045	1.01264762389032e-293	0.100406481780798	0.0100248985191171
Heart Attack	ANGPTL4	19	8428173	-0.036332	0.476535	0.3219051962876789	False	13.0	9.966966500524e-295	0.988249090703854	2.44515135096819e-293	0.00024243660975514	0.0115084726863555
High Cholesterol	ANGPTL4	19	8428173	0.0208374	0.430307	0.3662215889937955	False	14.0	1.00193698645224e-293	0.993445012333422	1.83284522372329e-293	0.00018172768230864	0.0063732599843227
Essential Hypertension	ANGPTL4	19	8428173	-0.0424509	0.0137062	1.8630829352748872	False	14.0	9.07122163045825e-293	0.899433797374777	2.22825331717868e-293	0.0022093152472468	0.098356887378005
Angina	ICAM1	19	10381511	0.0260945	0.286669	0.5426192685353958	False	35.0	0.0	0.972261113344109	0.0	0.0173730657457831	0.0103658209100268
Type II Diabetes	ICAM1	19	10381511	-0.0255201	0.177557	0.7506622014167341	False	35.0	0.0	0.930747550775887	0.0	0.00023795309436244	0.0690144961297955
Heart Attack	ICAM1	19	10381511	-0.0417913	0.163547	0.786357417881985	False	34.0	0.0	0.980966084199408	0.0	0.0004385328833507	0.0185953829172775
High Cholesterol	ICAM1	19	10381511	0.0218061	0.201214	0.6963418053694831	False	34.0	0.0	1.57890431928464e-21	0.0	1.0	1.08532803861162e-23
Essential Hypertension	ICAM1	19	10381511	-0.0393079	0.000983308	3.007310427489228	True	32.0	0.0	0.300231023378398	0.0	8.33454381716016e-05	0.699685631183425
Angina	ICAM5	19	10400657	-0.027219	0.0664521	1.1774912900560697	False	64.0	0.0	0.957517654688735	0.0	0.0171109725969712	0.0253713727141819
Type II Diabetes	ICAM5	19	10400657	-0.0307724	0.00720101	2.1426065859765013	False	64.0	0.0	0.985454182153814	0.0	0.00025038020978044	0.0142954376359674
Heart Attack	ICAM5	19	10400657	-0.0306814	0.091658	1.0378296233997657	False	63.0	0.0	0.943034583754252	0.0	0.00042091571026826	0.0565445005352485
High Cholesterol	ICAM5	19	10400657	-0.00464071	0.653617	0.1846766607134334	False	61.0	0.0	1.57890431928572e-21	0.0	1.0	1.8642456920213698e-23
Essential Hypertension	ICAM5	19	10400657	-0.0126717	0.0587417	1.231053489036647	False	64.0	0.0	0.991954374197626	0.0	0.00027015869040636	0.0077754671120963
Angina	ICAM3	19	10444452	-0.0346849	0.323899	0.4895903928207966	False	22.0	0.0	0.971994591657232	0.0	0.0173697188559404	0.010635689486875
Type II Diabetes	ICAM3	19	10444452	-0.0207029	0.447604	0.3491060410664635	False	21.0	0.0	0.992299856511599	0.0	0.00024907713075231	0.0074510663576734
Heart Attack	ICAM3	19	10444452	-0.0663652	0.123405	0.9086672436381243	False	22.0	0.0	0.988221629182511	0.0	0.00044230107884602	0.0113360697386904
High Cholesterol	ICAM3	19	10444452	-0.0104799	0.671149	0.1731810525668674	False	21.0	0.0	1.578904319285e-21	0.0	1.0	9.06045614245314e-24
Essential Hypertension	ICAM3	19	10444452	-0.00209541	0.894902	0.0482245213204503	False	22.0	0.0	0.995805688074896	0.0	0.00027497423377332	0.0039193376913119
Angina	ACP5	19	11685475	-0.012714	0.636705	0.1960617396384618	False	27.0	0.0	0.968814428583219	0.0	0.0172975681854422	0.0138880032313263
Type II Diabetes	ACP5	19	11685475	-0.00356837	0.863787	0.0635933363741297	False	27.0	0.0	0.989221908795522	0.0	0.00063205926069413	0.0101460319437364
Heart Attack	ACP5	19	11685475	0.0108886	0.741416	0.1299380459882299	False	27.0	0.0	0.985211981737955	0.0	0.00046501907168666	0.0143229991904114
High Cholesterol	ACP5	19	11685475	-0.00506799	0.787277	0.1038724361217953	False	27.0	0.0	1.57890431928518e-21	0.0	1.0	1.2819167443990601e-23
Essential Hypertension	ACP5	19	11685475	-0.0200241	0.100697	0.9969834679057016	False	26.0	0.0	0.0574318781184217	0.0	0.942195060356545	0.00037306152506093
Angina	PRDX2	19	12907634	0.00016505	0.998097	0.0008272497771134	False	3.0	3.968269228154e-126	0.971213485865485	9.02969720909073e-130	0.00022097816179527	0.0285655359726965
Type II Diabetes	PRDX2	19	12907634	0.0346828	0.51792	0.2857373179415021	False	2.0	3.97029436157027e-126	0.971709126854409	4.01994587502615e-129	0.00098384288760322	0.0273070302580061
Heart Attack	PRDX2	19	12907634	-0.149012	0.0835615	1.0779937726664075	False	3.0	3.66479238855141e-126	0.896939090071279	9.07627541433288e-130	0.00022206866833256	0.102838841260373
High Cholesterol	PRDX2	19	12907634	-0.0412964	0.394328	0.4041423839367881	False	3.0	3.97547611856834e-126	0.972977335231324	9.9622822545523e-130	0.00024380384076642	0.0267788609278909
Essential Hypertension	PRDX2	19	12907634	-0.0309782	0.322054	0.4920713024166574	False	3.0	3.9862260425681296e-126	0.975608323846348	6.50961405064543e-130	0.00015930329909481	0.0242323728545482
Angina	RNASEH2A	19	12917394	0.177149	0.159242	0.7979423765318654	False	1.0	9.473172918147327e-35	0.957897519451084	2.2008949937899998e-38	0.00022251979940972	0.0418799607495048
Type II Diabetes	RNASEH2A	19	12917394	0.0253241	0.793596	0.1004005298436781	False	1.0	9.730147242903351e-35	0.983881956806267	9.86809452886957e-38	0.0009978207198683	0.0151202224738692
Heart Attack	RNASEH2A	19	12917394	-0.0467272	0.760616	0.1188345431912982	False	1.0	9.65189719572544e-35	0.975969557577803	2.3974805739025e-38	0.0002424099284295	0.0237880324937624
High Cholesterol	RNASEH2A	19	12917394	0.00618452	0.943363	0.0253211613857891	False	1.0	9.757642709234461e-35	0.986662212083173	2.447372066783e-38	0.00024746187078007	0.0130903260460476
Essential Hypertension	RNASEH2A	19	12917394	0.0570313	0.315699	0.5007267937655898	False	1.0	9.760682807271282e-35	0.98696961725708	2.13820013109026e-38	0.00021619957724675	0.0128141831656797
Angina	RTBDN	19	12936292	0.152139	0.0144521	1.840069042032196	False	5.0	2.73552177482682e-83	0.986986861012749	6.377140360950469e-87	0.00023008117248605	0.0127830578147608
Type II Diabetes	RTBDN	19	12936292	-0.00477039	0.920768	0.0358497824113997	False	5.0	2.75169757173846e-83	0.992823151246342	2.78866379907035e-86	0.0010061565954073	0.0061706921582475
Heart Attack	RTBDN	19	12936292	0.0998805	0.188825	0.7239405066307949	False	5.0	2.74335441015112e-83	0.989812906202129	6.7555503458388495e-87	0.00024373624677125	0.0099433575511057
High Cholesterol	RTBDN	19	12936292	0.0246819	0.564123	0.2486261931846335	False	5.0	2.75423195790203e-83	0.99373756759908	6.8506346807866e-87	0.00024716953252462	0.0060152628683953
Essential Hypertension	RTBDN	19	12936292	-0.0384381	0.169858	0.7699139938393695	False	5.0	2.74739900406616e-83	0.99127221136614	6.060817927772049e-87	0.00021867098264866	0.0085091176512244
Angina	MRI1	19	13875346	-0.00592219	0.805053	0.0941755272720673	False	19.0	0.0	0.991892181184213	0.0	0.00029825743066169	0.0078095613851505
Type II Diabetes	MRI1	19	13875346	-0.00605455	0.746383	0.1270382608615983	False	18.0	0.0	0.993861424568439	0.0	0.00059832399824941	0.0055402514332803
Heart Attack	MRI1	19	13875346	-0.030941	0.292214	0.534298980814129	False	19.0	0.0	0.981140035640413	0.0	0.00033194773886476	0.0185280166207153
High Cholesterol	MRI1	19	13875346	0.0134487	0.42062	0.3761100809527583	False	19.0	0.0	0.994741993791924	0.0	0.00026195021926317	0.004996055988843
Essential Hypertension	MRI1	19	13875346	0.0102503	0.343676	0.463850794983797	False	19.0	0.0	0.939787901282663	0.0	0.00017931943484593	0.0600327792825115
Angina	CC2D1A	19	14017014	-0.0721559	0.560695	0.2512733167070905	False	3.0	2.9594574069167e-17	0.963552415890848	8.82349935333073e-21	0.00028725711137722	0.036160326997772
Type II Diabetes	CC2D1A	19	14017014	-0.0111752	0.906969	0.0424075567756486	False	3.0	2.9849297554118703e-17	0.97184580875184	2.2750491204987598e-20	0.00074070322206778	0.0274134880260895
Heart Attack	CC2D1A	19	14017014	-0.0384143	0.800747	0.0965046797461092	False	3.0	2.94178818903393e-17	0.95779959865548	1.00293507295736e-20	0.00032651424499457	0.0418738870995249
High Cholesterol	CC2D1A	19	14017014	0.152226	0.0814809	1.088944182631188	False	3.0	2.99161635238529e-17	0.97402285872484	8.06698460458968e-21	0.0002626325124905	0.025714508762671
Essential Hypertension	CC2D1A	19	14017014	0.131326	0.0219284	1.6589930553503374	False	3.0	2.98602921426193e-17	0.972203775123875	5.66339362655143e-21	0.00018437427778317	0.0276118505983422
Angina	ADGRE2	19	14491313	-0.0427069	0.239627	0.6204642493445996	False	16.0	4.203504772912219e-241	0.990079544295341	1.2007077488696199e-244	0.00028280548026394	0.0096376502244444
Type II Diabetes	ADGRE2	19	14491313	0.0234223	0.403772	0.393863800962256	False	16.0	4.207017759339419e-241	0.990906981443353	2.01418721616912e-244	0.00047441028457897	0.0086186082720693
Heart Attack	ADGRE2	19	14491313	-0.0136264	0.759458	0.1194962387499776	False	16.0	4.1897306925984486e-241	0.986835243194975	1.66974151490853e-244	0.0003932784351743	0.0127714783698948
High Cholesterol	ADGRE2	19	14491313	0.00735731	0.771459	0.112687150024567	False	16.0	4.216106452083409e-241	0.993047701926935	8.990849956634949e-245	0.00021176382184896	0.0067405342512231
Essential Hypertension	ADGRE2	19	14491313	0.0275357	0.0933095	1.0300741377374905	False	16.0	4.0754297901222894e-241	0.959913188493053	9.590309820245747e-245	0.00022586531465669	0.0398609461923138
Angina	DNAJB1	19	14625582	-0.0510621	0.83397	0.0788495717469067	False	1.0	1.2183937576219e-06	0.99066121633915	3.54749727857175e-10	0.00028843744627777	0.0090491274660646
Type II Diabetes	DNAJB1	19	14625582	-0.112668	0.550564	0.2591921894419458	False	1.0	1.21073577998704e-06	0.984434607391966	5.70863787968987e-10	0.00046415365469988	0.0151000276466907
Heart Attack	DNAJB1	19	14625582	0.068112	0.819653	0.0863699672262498	False	1.0	1.21631806285109e-06	0.988973494092209	4.73504636001562e-10	0.00038499470081062	0.0106402944154128
High Cholesterol	DNAJB1	19	14625582	0.0694757	0.682352	0.1659915311786401	False	1.0	1.22192578008558e-06	0.993533061016991	3.5862605342176006e-10	0.00029159090165328	0.0061741257969486
Essential Hypertension	DNAJB1	19	14625582	-0.0142683	0.896635	0.0473843125255559	False	1.0	1.22457174469882e-06	0.995684462564061	2.85167762429692e-10	0.00023186407965667	0.0040824484993697
Angina	ADGRE5	19	14843205	0.112506	0.0751628	1.1239970497277243	False	10.0	4.769942583326789e-107	0.935398285706031	1.4589867537570602e-110	0.00028607390082254	0.064315640393133
Type II Diabetes	ADGRE5	19	14843205	0.0589169	0.227659	0.6427151761351626	False	10.0	4.936420545828599e-107	0.968045051995493	2.29842608700162e-110	0.00045070916292911	0.0315042388415871
Heart Attack	ADGRE5	19	14843205	0.0517699	0.504116	0.2974695183891899	False	10.0	4.8137778781968185e-107	0.943994502318401	1.84348504134283e-110	0.0003614800557861	0.0556440176258203
High Cholesterol	ADGRE5	19	14843205	0.0173101	0.693645	0.1588627399007319	False	10.0	4.9936041322794086e-107	0.979258903693328	1.49223902894714e-110	0.00029262012476688	0.0204484761819103
Essential Hypertension	ADGRE5	19	14843205	0.0703127	0.0139604	1.855102137923172	False	10.0	5.030208109240549e-107	0.986437039845145	1.16056233231733e-110	0.00022758159939968	0.0133353785554543
Angina	PGLYRP2	19	15579456	0.00209095	0.867382	0.0617895946172619	False	84.0	0.0	0.988659288841639	0.0	0.00027701720498158	0.0110636939537915
Type II Diabetes	PGLYRP2	19	15579456	0.00330303	0.733223	0.1347639203922862	False	83.0	0.0	0.990894348246532	0.0	0.00052994346607977	0.008575708287344
Heart Attack	PGLYRP2	19	15579456	-0.0180857	0.238131	0.6231840642650786	False	83.0	0.0	0.974105474297814	0.0	0.00038995495104548	0.0255045707509502
High Cholesterol	PGLYRP2	19	15579456	-0.0209686	0.016422	1.7845739522062327	False	82.0	0.0	0.973397099755583	0.0	0.00018502107647947	0.0264178791682235
Essential Hypertension	PGLYRP2	19	15579456	0.00172936	0.761351	0.1184150775011565	False	84.0	0.0	0.994940334412687	0.0	0.00018663956896893	0.0048730260187332
Angina	BST2	19	17513748	-0.13105	0.0839539	1.0759591243128526	False	5.0	8.19592998748903e-70	0.94815370649887	1.90706795144162e-73	0.00022059099860839	0.0516257025025142
Type II Diabetes	BST2	19	17513748	0.0828973	0.155788	0.8074659981043661	False	5.0	8.44617813215418e-70	0.977103893514978	2.22977355839733e-73	0.00025794029230008	0.0226381661927117
Heart Attack	BST2	19	17513748	-0.00599582	0.948494	0.0229654120342888	False	5.0	8.41990319907178e-70	0.974064253690319	2.47815070369109e-72	0.0028668580945295	0.0230688882151424
High Cholesterol	BST2	19	17513748	0.0227109	0.665194	0.1770516767385125	False	5.0	8.52237369619468e-70	0.985918647493362	5.4089625084431e-73	0.00062573298900686	0.0134556195176332
Essential Hypertension	BST2	19	17513748	-0.00913997	0.788554	0.1031685609285926	False	5.0	8.44840981216466e-70	0.977362067471671	9.9719283884611e-72	0.0115361107296516	0.0111018217986703
Angina	IL12RB1	19	18169805	-0.0165258	0.6155	0.2107719427326648	False	21.0	0.0	0.988088465840421	0.0	0.00022042135717805	0.0116911128025013
Type II Diabetes	IL12RB1	19	18169805	-0.0473875	0.0623944	1.2048543872123771	False	21.0	0.0	0.964034156772917	0.0	0.00030974294946345	0.0356561002777106
Heart Attack	IL12RB1	19	18169805	0.0313387	0.437101	0.3594181999299651	False	21.0	0.0	0.975887192755027	0.0	0.0030777640984242	0.0210350431464626
High Cholesterol	IL12RB1	19	18169805	-0.0464935	0.0426346	1.3702378072346313	False	21.0	0.0	0.969307062837247	0.0	0.00072266226088407	0.0299702749018911
Essential Hypertension	IL12RB1	19	18169805	-0.00870905	0.558047	0.2533292222433186	False	21.0	0.0	0.984284389510497	0.0	0.0113414078709945	0.004374202618569
Angina	IFI30	19	18283972	-0.0123948	0.679786	0.1676277838326229	False	20.0	0.0	0.990012269148615	0.0	0.00021470415763971	0.0097730266937437
Type II Diabetes	IFI30	19	18283972	-0.00997201	0.66733	0.1756593508848869	False	20.0	0.0	0.991781969979631	0.0	0.00030168504655239	0.0079163449737916
Heart Attack	IFI30	19	18283972	-0.0738158	0.0453451	1.3434696360115057	False	20.0	0.0	0.946344899646837	0.0	0.0029768960517352	0.0506782043014377
High Cholesterol	IFI30	19	18283972	0.0221453	0.289305	0.5386440604631653	False	20.0	0.0	0.937146774859524	0.0	0.0547791551186809	0.0080740700217307
Essential Hypertension	IFI30	19	18283972	-0.0262577	0.0529208	1.2763735992358702	False	20.0	0.0	0.95293777402469	0.0	0.0024664121435932	0.0445958138316921
Angina	GDF15	19	18485541	0.00562374	0.878332	0.0563412944421581	False	26.0	0.0	0.975596376757072	0.0	0.00025862127210079	0.0241450019708805
Type II Diabetes	GDF15	19	18485541	-0.0316082	0.266133	0.5749012703967028	False	26.0	0.0	0.991529491806627	0.0	0.00044556598191681	0.0080249422114102
Heart Attack	GDF15	19	18485541	-0.080147	0.0746252	1.1271144919258242	False	26.0	0.0	0.984023693907054	0.0	0.0030980802510937	0.0128782258418145
High Cholesterol	GDF15	19	18485541	0.0374957	0.18138	0.7414106024385392	False	25.0	0.0	0.355019547709728	0.0	0.641836764505237	0.0031436877850247
Essential Hypertension	GDF15	19	18485541	-0.0101595	0.539898	0.2676882813277436	False	25.0	0.0	0.992049393485824	0.0	0.0021457664959374	0.0058048400182431
Angina	LRRC25	19	18501954	-0.0167038	0.649891	0.1871594773080501	False	21.0	0.0	0.992400209888576	0.0	0.00026268113630541	0.007337108975016
Type II Diabetes	LRRC25	19	18501954	-0.0389151	0.170614	0.7679853349898158	False	21.0	0.0	0.990160746889119	0.0	0.00043264106311355	0.0094066120476634
Heart Attack	LRRC25	19	18501954	0.0285151	0.529952	0.2757634645108417	False	18.0	0.0	0.984158744311245	0.0	0.0030973702466712	0.0127438854421544
High Cholesterol	LRRC25	19	18501954	-0.0222054	0.385616	0.4138449546251448	False	21.0	0.0	0.355462054043612	0.0	0.642637295330264	0.0019006506260341
Essential Hypertension	LRRC25	19	18501954	0.00491363	0.766987	0.1152119970368225	False	21.0	0.0	0.994531245496949	0.0	0.0021506909660715	0.0033180635370835
Angina	COMP	19	18893583	-0.00344308	0.95093	0.0218514512357017	False	6.0	5.326943201585288e-133	0.979744960284177	1.7126525498863598e-136	0.00031498217694668	0.019940057538891
Type II Diabetes	COMP	19	18893583	0.0700747	0.106718	0.9717623224558516	False	6.0	5.312699716091749e-133	0.977125262156922	4.877897317228539e-136	0.00089714070533779	0.0219775971377125
Heart Attack	COMP	19	18893583	0.143616	0.0374494	1.4265551360092827	False	6.0	5.0521040525540296e-133	0.929195844034535	3.803528069836929e-136	0.00069950802677621	0.0701046479387068
High Cholesterol	COMP	19	18893583	-0.0532632	0.17264	0.7628585726611645	False	6.0	1.8838279357317293e-133	0.346478431669111	3.432572938338169e-133	0.631327542108552	0.022194026222337
Essential Hypertension	COMP	19	18893583	0.0649537	0.0104766	1.979779637277416	False	6.0	5.225611185234388e-133	0.961107717764736	1.1327362066729799e-135	0.0020833328195587	0.0368089494157053
Angina	NCAN	19	19322782	0.0353265	0.64613	0.1896800940751597	False	6.0	1.14642886732996e-93	0.979309838573396	4.1628799490547696e-97	0.00035559143470915	0.0203345699918918
Type II Diabetes	NCAN	19	19322782	-0.103762	0.0801695	1.0959908249958277	False	6.0	1.12277395440821e-93	0.959103186756593	1.02421131904752e-96	0.00087488324364777	0.0400219299997695
Heart Attack	NCAN	19	19322782	-0.0174434	0.852825	0.0691400770758192	False	6.0	1.15329607445962e-93	0.985175988403746	9.153214427317828e-97	0.00078188295021395	0.0140421286460302
High Cholesterol	NCAN	19	19322782	0.244705	1.21695e-05	4.914727264966466	True	4.0	2.42193794852322e-97	0.00020688834074172	4.4131126849968494e-97	0.00037635018144799	0.99941676147782
Essential Hypertension	NCAN	19	19322782	-0.0911597	0.00901538	2.045015962959881	False	6.0	9.190001981329078e-94	0.785034258408486	1.99276300931351e-96	0.0017021367826698	0.213263604808838
Angina	SUGP1	19	19386827	-0.0763946	0.149911	0.8241664988126465	False	8.0	2.15204404774276e-210	0.967210703751405	7.841789121108119e-214	0.00035241966712398	0.0324368765814673
Type II Diabetes	SUGP1	19	19386827	-0.013163	0.74674	0.1268305845576449	False	9.0	2.2050199922453e-210	0.991020114445366	2.0088625226906295e-213	0.00090285442063171	0.0080770311339741
Heart Attack	SUGP1	19	19386827	-0.0446868	0.490855	0.3090467807896994	False	9.0	2.1897905362962e-210	0.984175415879957	1.7416745527175995e-213	0.00078276560509494	0.0150418185149483
High Cholesterol	SUGP1	19	19386827	-0.0312474	0.39474	0.4036888632191711	False	9.0	7.827491544558261e-211	0.35179733488082	1.4262783576113698e-210	0.641023907379038	0.0071787577401673
Essential Hypertension	SUGP1	19	19386827	-0.022975	0.337144	0.472184564861961	False	9.0	2.2082598630091e-210	0.992476235980053	4.7868420022643995e-213	0.0021513860750851	0.0053723779448655
Angina	PDCD5	19	33071974	-0.0123611	0.687339	0.1628290132795564	False	25.0	0.0	0.988651039572655	0.0	0.00030263780244648	0.011046322624969
Type II Diabetes	PDCD5	19	33071974	-0.00226023	0.92404	0.0343092285598993	False	25.0	0.0	0.992146814440454	0.0	0.00030974314970021	0.0075434424099027
Heart Attack	PDCD5	19	33071974	0.00865637	0.818205	0.0871378708828972	False	25.0	0.0	0.988764858653419	0.0	0.00030866598417194	0.0109264753623054
High Cholesterol	PDCD5	19	33071974	0.0131638	0.537883	0.2693121815461199	False	25.0	0.0	0.993378467984421	0.0	0.00020602498852704	0.0064155070269889
Essential Hypertension	PDCD5	19	33071974	-0.020299	0.143176	0.8441297749129726	False	24.0	0.0	0.976199560639477	0.0	0.00039837534525875	0.0234020640151627
Angina	PEPD	19	33877856	0.00835462	0.756435	0.1212283846984884	False	20.0	0.0	0.966212295929791	0.0	0.00025498094631922	0.0335327231238374
Type II Diabetes	PEPD	19	33877856	0.00978748	0.638294	0.1949792379439039	False	20.0	0.0	0.979790492856183	0.0	0.00021503038378764	0.0199944767601083
Heart Attack	PEPD	19	33877856	-0.024005	0.467306	0.3303986427930141	False	20.0	0.0	0.936886141209592	0.0	0.00030653254791274	0.0628073262425411
High Cholesterol	PEPD	19	33877856	-0.00250722	0.89371	0.0488033825816622	False	20.0	0.0	0.99161707878447	0.0	0.0002056967549446	0.0081772244605533
Essential Hypertension	PEPD	19	33877856	0.0201379	0.0974789	1.0110893802528602	False	20.0	0.0	0.930451919346836	0.0	0.00020229419565925	0.0693457864574224
Angina	FXYD5	19	35645633	-0.0484948	0.223406	0.6509051672459261	False	8.0	0.0	0.984254739607467	0.0	0.00023723504904285	0.0155080253434587
Type II Diabetes	FXYD5	19	35645633	0.046336	0.131572	0.8808365236348289	False	8.0	0.0	0.982946650599991	0.0	0.0001904519741051	0.0168628974258875
Heart Attack	FXYD5	19	35645633	-0.0302129	0.535716	0.2710653825464195	False	8.0	0.0	0.988547885501798	0.0	0.00036885411327549	0.0110832603849139
High Cholesterol	FXYD5	19	35645633	0.0223551	0.419286	0.3774896384889991	False	8.0	0.0	0.987540812807634	0.0	0.00020870767728257	0.0122504795150966
Essential Hypertension	FXYD5	19	35645633	-0.00603794	0.736473	0.1328431702958276	False	8.0	0.0	0.995234584190301	0.0	0.00018037458693662	0.0045850412227483
Angina	CD22	19	35810164	0.0711376	0.149661	0.8248913572485514	False	14.0	3.17147026758274e-242	0.960990320764368	7.67726897310203e-246	0.00023260615912914	0.03877707307645
Type II Diabetes	CD22	19	35810164	0.0378026	0.321377	0.492985207630262	False	14.0	3.25349237764856e-242	0.98584392089665	6.31686459648469e-246	0.00019139946516147	0.0139646796381757
Heart Attack	CD22	19	35810164	-0.0257367	0.670408	0.1736608118969843	False	14.0	3.26165680307742e-242	0.988317831464858	1.12512007428772e-245	0.00034091686106264	0.011341251674026
High Cholesterol	CD22	19	35810164	0.00207744	0.951873	0.0214209918240201	False	13.0	3.2779819876334995e-242	0.993264541671619	9.984623988511989e-246	0.00030254115883084	0.006432917169516
Essential Hypertension	CD22	19	35810164	-0.0745008	0.000840227	3.075603366879665	True	14.0	1.93606049938062e-242	0.586647593495205	3.5844042317024003e-246	0.00010836054630942	0.413244045958442
Angina	SBSN	19	36014269	-0.0448486	0.0546481	1.2624249329614876	False	33.0	0.0	0.945615519865691	0.0	0.00022052617249638	0.0541639539616434
Type II Diabetes	SBSN	19	36014269	-0.00405266	0.822184	0.0850309790021811	False	33.0	0.0	0.992494192312926	0.0	0.00019252712493081	0.0073132805619858
Heart Attack	SBSN	19	36014269	-0.0710158	0.0131464	1.8811931577585328	False	32.0	0.0	0.833235582649743	0.0	0.0002486190076381	0.166515798342701
High Cholesterol	SBSN	19	36014269	0.0136931	0.399266	0.3987376711256626	False	33.0	0.0	0.993364682919283	0.0	0.00036037129556438	0.0062749457852338
Essential Hypertension	SBSN	19	36014269	0.0180281	0.0871817	1.0595746667083217	False	33.0	0.0	0.990118492022324	0.0	0.00017280726318413	0.0097087007146542
Angina	NPHS1	19	36316866	-0.0508106	0.0465602	1.3319851628360495	False	29.0	0.0	0.974085941017206	0.0	0.00021432710351179	0.0256997318792961
Type II Diabetes	NPHS1	19	36316866	0.0165695	0.401449	0.3963696195644308	False	28.0	0.0	0.989016722703015	0.0	0.00018936620093056	0.0107939110960188
Heart Attack	NPHS1	19	36316866	-0.0435963	0.163295	0.7870271129097115	False	29.0	0.0	0.893381293244702	0.0	0.00025442567459034	0.106364281080746
High Cholesterol	NPHS1	19	36316866	0.00645947	0.716862	0.1445644404365498	False	29.0	0.0	0.987683812807538	0.0	0.0003533282271538	0.0119628589653711
Essential Hypertension	NPHS1	19	36316866	-0.0150475	0.192014	0.7166671051449593	False	29.0	0.0	0.991761733642846	0.0	0.00015284813763563	0.008085418219625
Angina	KIRREL2	19	36346763	-0.0662403	0.164073	0.7849628809565045	False	9.0	4.79673044407053e-96	0.981135309500923	1.03586065625078e-99	0.00021186519954547	0.0186528252995413
Type II Diabetes	KIRREL2	19	36346763	0.0468414	0.203513	0.691407843697047	False	9.0	4.58607751365976e-96	0.93804782929212	8.664070454072969e-100	0.00017717620094558	0.0617749945069207
Heart Attack	KIRREL2	19	36346763	0.0445607	0.446168	0.3505015813443898	False	9.0	4.77393459913274e-96	0.976472590042501	1.34191464665745e-99	0.00027446321228949	0.0232529467451964
High Cholesterol	KIRREL2	19	36346763	0.00348839	0.916022	0.038094095803911	False	9.0	4.80867813793312e-96	0.983579120853754	1.70120787725632e-99	0.00034795867060757	0.0160729204756402
Essential Hypertension	KIRREL2	19	36346763	0.0172752	0.42145	0.3752539418272349	False	9.0	4.76062346415165e-96	0.97374989701404	7.282072972013277e-100	0.00014893206697685	0.0261011709189819
Angina	SPINT2	19	38734675	-0.0342634	0.617989	0.209019255140662	False	9.0	4.62638315854592e-82	0.989405752144611	1.51501240346253e-85	0.0003239963253894	0.0102702515300084
Type II Diabetes	SPINT2	19	38734675	0.0549363	0.300157	0.5226515239525378	False	9.0	4.58381932480654e-82	0.980302982120628	1.15268428958416e-85	0.00024650229449476	0.0194505155848879
Heart Attack	SPINT2	19	38734675	-0.157393	0.0614798	1.211267553973816	False	9.0	3.73944471899946e-82	0.799723669227543	1.30871714911695e-85	0.00027975456589983	0.199996576206564
High Cholesterol	SPINT2	19	38734675	-0.00576454	0.903922	0.0438690434528365	False	9.0	4.64554428003359e-82	0.993503580441088	8.79549845908205e-86	0.00018809783971367	0.0063083217191885
Essential Hypertension	SPINT2	19	38734675	0.015554	0.615678	0.2106463647604831	False	9.0	4.6189121437159e-82	0.987807988882498	2.38428908069873e-84	0.0050990744148001	0.0070929367027008
Angina	PPP1R14A	19	38741877	-0.0331348	0.583015	0.2343202714272204	False	9.0	3.8696773354017404e-144	0.968847071460271	1.2502340177124097e-147	0.00031299927591258	0.0308399292638031
Type II Diabetes	PPP1R14A	19	38741877	0.064299	0.167673	0.7755368652118169	False	9.0	3.9330002539587205e-144	0.984701164420165	8.880667734162058e-148	0.00022233432599716	0.0150765012538643
Heart Attack	PPP1R14A	19	38741877	-0.161452	0.0289271	1.5386951030656988	False	9.0	2.8248143866294103e-144	0.707245826639606	9.685917747297299e-148	0.00024231083951668	0.292511862520902
High Cholesterol	PPP1R14A	19	38741877	-0.00442994	0.916164	0.0380267775113864	False	9.0	3.95995633571094e-144	0.991450130444994	7.332615164846519e-148	0.00018358034023702	0.0083662892147695
Essential Hypertension	PPP1R14A	19	38741877	0.0259944	0.339466	0.4692037169705841	False	9.0	3.95556706807199e-144	0.990351194092099	2.04048179954196e-146	0.005108729941551	0.0045400759663554
Angina	LGALS7	19	39261611	-0.114292	0.0303908	1.5172578675076656	False	9.0	1.3292111721881298e-205	0.983537645277994	4.53741193349646e-209	0.00033573179509013	0.0161266229269433
Type II Diabetes	LGALS7	19	39261611	0.0107242	0.791545	0.101524390092655	False	9.0	1.34319683347244e-205	0.993886207383882	3.58594589640731e-209	0.0002653352143154	0.0058484574018278
Heart Attack	LGALS7	19	39261611	-0.0583567	0.365399	0.4372326455304876	False	9.0	1.32905560213919e-205	0.983422532643667	4.956611324127469e-209	0.00036675002175209	0.0162107173345803
High Cholesterol	LGALS7	19	39261611	-0.00607726	0.868022	0.0614692674991742	False	9.0	1.3439504374325301e-205	0.994443829739069	2.62337242488805e-209	0.00019411075807776	0.0053620595028575
Essential Hypertension	LGALS7	19	39261611	-0.0439799	0.0639398	1.1942287265102525	False	9.0	1.3294047126224501e-205	0.983680853751574	6.52581765451296e-208	0.0048287120431707	0.0114904342052585
Angina	LGALS4	19	39292311	0.0983445	0.239394	0.6208867386394898	False	6.0	1.58583484354792e-39	0.978794001843024	5.432724948675389e-43	0.00033530087446359	0.0208706972825178
Type II Diabetes	LGALS4	19	39292311	-0.162352	0.01219	1.9139962943816184	False	6.0	1.56673102069907e-39	0.96700292076494	4.236193099700179e-43	0.00026144248208501	0.0327356367529758
Heart Attack	LGALS4	19	39292311	-0.0701958	0.49277	0.3073557400300127	False	6.0	1.56828539238353e-39	0.967962295372941	5.877791218924778e-43	0.00036276429461064	0.0316749403324452
High Cholesterol	LGALS4	19	39292311	-0.0217348	0.70826	0.1498072849131946	False	6.0	1.59619905206382e-39	0.985190900719654	3.136662016278889e-43	0.00019358921104614	0.0146155100693038
Essential Hypertension	LGALS4	19	39292311	0.0163226	0.664466	0.177527236527357	False	6.0	1.59656089760382e-39	0.98541423560575	7.802056908180319e-42	0.0048155059417352	0.0097702584525186
Angina	CCER2	19	39399620	-0.164167	0.0934389	1.029472282889446	False	1.0	3.2903106019192203e-47	0.862795853213299	1.11161473928035e-50	0.0002914092516275	0.136912737535079
Type II Diabetes	CCER2	19	39399620	-0.0881896	0.245119	0.6106230238138404	False	1.0	3.55802139802591e-47	0.932995841204269	9.6108051288184e-51	0.00025197768318596	0.0667521811125433
Heart Attack	CCER2	19	39399620	-0.0565338	0.635686	0.1967573531278233	False	1.0	3.5886051232783803e-47	0.941015604234619	1.37846593408335e-50	0.00036143070182733	0.05862296506356
High Cholesterol	CCER2	19	39399620	-0.0577376	0.398684	0.3993711931089664	False	1.0	3.63378797438135e-47	0.952863597109595	7.03946379087743e-51	0.00018456290576264	0.0469518399846492
Essential Hypertension	CCER2	19	39399620	-0.0275788	0.531798	0.2742533003075678	False	1.0	3.69074028462487e-47	0.967797815502341	1.7747522167775297e-49	0.0046537959766896	0.0275483885209725
Angina	GMFG	19	39818993	0.299201	0.131737	0.8802922308161739	False	1.0	1.92988837043093e-12	0.957916219458403	7.726295425151719e-16	0.00038347694205978	0.0417003035976074
Type II Diabetes	GMFG	19	39818993	0.261083	0.0902522	1.0445422028714455	False	1.0	1.9178881836540898e-12	0.951959826474129	5.86610435876859e-16	0.00029114130055226	0.0477490322234004
Heart Attack	GMFG	19	39818993	0.0876387	0.714845	0.1457881161600392	False	1.0	1.97975678928921e-12	0.982668825875962	7.60458250729517e-16	0.00037744997624731	0.0169537241458099
High Cholesterol	GMFG	19	39818993	0.14062	0.30374	0.5174980113897117	False	1.0	1.9822664224221e-12	0.983914503252802	4.86128713160857e-16	0.00024128483258468	0.0158442119126317
Essential Hypertension	GMFG	19	39818993	0.0350366	0.691536	0.1601852064521569	False	1.0	2.00123614852358e-12	0.993330285320672	3.55613224008857e-16	0.00017650782657275	0.0064932068507526
Angina	CLC	19	40221890	0.178193	0.310493	0.5079481864556517	False	1.0	1.40371412887363e-12	0.912220799931306	4.80271551853821e-16	0.00031205898250012	0.0874671410847883
Type II Diabetes	CLC	19	40221890	0.156523	0.245765	0.6094799659946089	False	1.0	1.40943024039278e-12	0.915935484933929	4.28467298812498e-16	0.0002783955252722	0.0837861195393883
Heart Attack	CLC	19	40221890	-0.0850717	0.688389	0.16216607802703	False	1.0	1.42341582590684e-12	0.92502418878233	4.5093885492755e-16	0.00029300428935093	0.0746828069268935
High Cholesterol	CLC	19	40221890	0.106254	0.384946	0.4146001887950199	False	1.0	1.43614382159714e-12	0.933295632498182	3.97029192707495e-16	0.00025797514919881	0.0664463923511839
Essential Hypertension	CLC	19	40221890	0.0441721	0.573935	0.2411372900755182	False	1.0	1.48031438403465e-12	0.962000412888543	2.560026395292449e-16	0.00016634421671451	0.0378332428932621
Angina	BLVRB	19	40953696	-0.0134317	0.825432	0.0833186985867434	False	3.0	3.3151136726212897e-118	0.95648187305624	1.5732857386553998e-121	0.00045390126066825	0.0430642256831058
Type II Diabetes	BLVRB	19	40953696	-0.0125662	0.789078	0.1028800648574103	False	3.0	3.3621934577654893e-118	0.970065407596762	1.5661007840058699e-121	0.00045183633701702	0.0294827560662367
Heart Attack	BLVRB	19	40953696	0.0248784	0.738219	0.1318147812902302	False	3.0	3.2950270044745598e-118	0.950686435593231	1.3181636202674898e-121	0.00038028953384731	0.0489332748729073
High Cholesterol	BLVRB	19	40953696	0.00072167	0.986425	0.0059359294937707	False	3.0	3.3706080746999897e-118	0.972493206267147	1.3678947245817799e-121	0.00039465097176074	0.027112142761118
Essential Hypertension	BLVRB	19	40953696	-0.0532678	0.0515856	1.2874715137474146	False	3.0	2.98945865278952e-118	0.862523368432004	4.94174293690746e-122	0.00014249811757934	0.137334133450437
Angina	MIA	19	41277553	-0.0279954	0.0926913	1.032961026797309	False	47.0	0.0	0.965794831087063	0.0	0.00054823858605189	0.0336569303272117
Type II Diabetes	MIA	19	41277553	0.0108847	0.397611	0.4005416092515387	False	46.0	0.0	0.9728561974799	0.0	0.00043505653121956	0.0267087459893025
Heart Attack	MIA	19	41277553	0.000719357	0.971834	0.0124079110416025	False	47.0	0.0	0.980195785597377	0.0	0.00037561495211179	0.0194285994501652
High Cholesterol	MIA	19	41277553	0.0137196	0.236656	0.625882480277505	False	47.0	0.0	0.978972516972351	0.0	0.00037852899889306	0.0206489540289663
Essential Hypertension	MIA	19	41277553	0.00607428	0.421536	0.3751653298560438	False	46.0	0.0	0.991209292606119	0.0	0.00015512936289156	0.0086355780305988
Angina	AXL	19	41725108	-0.0766659	0.132602	0.877449925535971	False	7.0	1.7474318879909297e-109	0.987958873866194	8.661724986307571e-113	0.00048970659525768	0.0115514195385388
Type II Diabetes	AXL	19	41725108	-0.0234999	0.549874	0.2597368148216309	False	7.0	1.7556237389607697e-109	0.992590363033048	7.173943352771521e-113	0.00040559388116905	0.0070040430857891
Heart Attack	AXL	19	41725108	-0.0556256	0.373107	0.4281666029214993	False	7.0	1.7535019693474197e-109	0.991390761988668	5.775033980825798e-113	0.00032650179769951	0.0082827362136369
High Cholesterol	AXL	19	41725108	0.0409191	0.308214	0.5111476382176777	False	6.0	1.7436285793714698e-109	0.985808568308382	5.80293564832016e-113	0.00032807542773105	0.013863356263896
Essential Hypertension	AXL	19	41725108	-0.053948	0.0192687	1.7151475848708253	False	7.0	1.75384547161944e-109	0.991584970484103	2.7689259207546896e-113	0.00015654318844283	0.0082584863274582
Angina	TGFB1	19	41807492	0.0770219	0.109545	0.9604074403028688	False	10.0	1.00190327725046e-177	0.235807934883387	4.9222821314353e-181	0.00011531851429704	0.76407674660232
Type II Diabetes	TGFB1	19	41807492	0.0666818	0.0718037	1.1438531762565671	False	10.0	3.68136257563666e-177	0.866445420659961	1.308880537873e-180	0.00030796528475938	0.133246614055301
Heart Attack	TGFB1	19	41807492	0.0665154	0.258549	0.587457137626283	False	10.0	3.75205794711394e-177	0.883084281847859	1.20248861564097e-180	0.00028293646351356	0.116632781688646
High Cholesterol	TGFB1	19	41807492	-0.0135008	0.685814	0.1637936535741114	False	10.0	4.21997260056692e-177	0.993212665133745	1.39715280711969e-180	0.00032882934389488	0.0064585055223324
Essential Hypertension	TGFB1	19	41807492	-0.0536699	0.0405842	1.391643010470803	False	9.0	4.20361374559566e-177	0.989362445361616	1.11941231319988e-180	0.00026345762711054	0.0103740970112769
Angina	CEACAM21	19	42055886	0.00256549	0.821723	0.0852745569678514	False	80.0	0.0	0.991473913762174	0.0	0.00051730522645868	0.0080087810110784
Type II Diabetes	CEACAM21	19	42055886	-0.00563273	0.522385	0.2820093020828229	False	80.0	0.0	0.993696835551503	0.0	0.00033883171538571	0.0059643327337624
Heart Attack	CEACAM21	19	42055886	0.0151064	0.278119	0.5557693408255513	False	81.0	0.0	0.984994884861721	0.0	0.00030994664152461	0.0146951684964377
High Cholesterol	CEACAM21	19	42055886	-0.00925796	0.243813	0.6129431417129382	False	79.0	0.0	0.99334388549515	0.0	0.00033211189846225	0.0063240026069831
Essential Hypertension	CEACAM21	19	42055886	0.00441107	0.393508	0.4050464340278181	False	81.0	0.0	0.98719050752666	0.0	0.00026556092891009	0.0125439315438024
Angina	CEACAM5	19	42212504	-0.0492061	0.0955262	1.0198774979985703	False	16.0	0.0	0.978088486873006	0.0	0.00054759985993238	0.0213639132670402
Type II Diabetes	CEACAM5	19	42212504	0.0260331	0.253467	0.5960785753871245	False	16.0	0.0	0.973058189884712	0.0	0.00032467363598246	0.0266171364794109
Heart Attack	CEACAM5	19	42212504	-0.0513736	0.155189	0.8091390653497726	False	16.0	0.0	0.933442131450443	0.0	0.00028874341520763	0.0662691251342671
High Cholesterol	CEACAM5	19	42212504	0.0436978	0.0334783	1.4752366032284807	False	16.0	0.0	0.968889109939492	0.0	0.00031789374995293	0.0307929963104863
Essential Hypertension	CEACAM5	19	42212504	0.0262861	0.047785	1.3207084096552248	False	17.0	0.0	0.978074372134352	0.0	0.00026041974268402	0.0216652081229988
Angina	CEACAM6	19	42254885	0.041589	0.72169	0.1416493124033594	False	1.0	4.946657555653009e-43	0.992033468510141	2.7479625160295302e-46	0.0005510882070848	0.007415443282781
Type II Diabetes	CEACAM6	19	42254885	0.0767063	0.395403	0.4029600399325562	False	1.0	4.946689941428249e-43	0.992039963354908	1.62266001318369e-46	0.00032541288990073	0.0076346237551962
Heart Attack	CEACAM6	19	42254885	0.0126377	0.92963	0.0316898696522936	False	1.0	4.9422234704709e-43	0.991144229493009	1.58207490052035e-46	0.00031727305548571	0.0085384974515095
High Cholesterol	CEACAM6	19	42254885	-0.0891095	0.273922	0.562373086055975	False	1.0	4.940791958059429e-43	0.990857145091716	1.44037843599669e-46	0.00028885612081636	0.0088539987874689
Essential Hypertension	CEACAM6	19	42254885	0.0197677	0.70733	0.1503779217872586	False	1.0	4.9682225039583796e-43	0.996358237351511	1.34268359900777e-46	0.00026926771369703	0.0033724949347969
Angina	CEACAM1	19	43011456	-0.0956111	0.00759244	2.119618631450774	False	18.0	5.19864004244958e-250	0.475346041604295	2.12436123439033e-253	0.00019392704480628	0.524460031350871
Type II Diabetes	CEACAM1	19	43011456	-0.0330259	0.22765	0.6427323453557914	False	18.0	1.05256248158403e-249	0.962427490798937	2.0747555172582702e-253	0.00018968600245013	0.0373828231985727
Heart Attack	CEACAM1	19	43011456	-0.0206215	0.638071	0.195130993390739	False	18.0	1.0638138394635099e-249	0.972715351445211	2.54862772076688e-253	0.00023302152385334	0.0270516270308986
High Cholesterol	CEACAM1	19	43011456	-0.00849453	0.731239	0.1359406539357223	False	18.0	1.08342291618355e-249	0.990645227186313	1.66406355898833e-253	0.00015215075247492	0.0092026220611572
Essential Hypertension	CEACAM1	19	43011456	-0.0148089	0.357394	0.4468527427894243	False	18.0	1.0109700029173e-249	0.924396736729983	4.17348230868806e-253	0.00038156354285689	0.0752216997271737
Angina	PSG1	19	43370616	-0.0164938	0.173578	0.7605053199663445	False	82.0	0.0	0.989772455921402	0.0	0.00032757122319257	0.0098999728553819
Type II Diabetes	PSG1	19	43370616	0.000329503	0.971917	0.0123708214740396	False	82.0	0.0	0.990127217955255	0.0	0.00020311961616562	0.0096696624289004
Heart Attack	PSG1	19	43370616	0.0111937	0.451252	0.3455808602396619	False	82.0	0.0	0.974693950475049	0.0	0.00023502105992003	0.0250710284649673
High Cholesterol	PSG1	19	43370616	0.00497019	0.555819	0.2550666114735099	False	82.0	0.0	0.991852354131009	0.0	0.00015682078600022	0.0079908250834321
Essential Hypertension	PSG1	19	43370616	0.00736753	0.178608	0.7480990926028788	False	81.0	0.0	0.995237473661568	0.0	0.00040530448935444	0.0043572218492786
Angina	CD177	19	43857811	-0.0095632	0.444003	0.3526140954731187	False	63.0	0.0	0.938214757589921	0.0	0.00033380534497485	0.0614514370651374
Type II Diabetes	CD177	19	43857811	-0.00696124	0.473229	0.3249286491792222	False	61.0	0.0	0.990023558983712	0.0	0.00023708341055441	0.0097393576057516
Heart Attack	CD177	19	43857811	0.0167312	0.277126	0.5573227267373623	False	62.0	0.0	0.811961687828573	0.0	0.00023526723552338	0.187803044936009
High Cholesterol	CD177	19	43857811	-0.00609426	0.483394	0.3156987444601496	False	63.0	0.0	0.966737929151276	0.0	0.00088898129078158	0.0323730895579352
Essential Hypertension	CD177	19	43857811	-0.000405338	0.942933	0.0255191649127575	False	61.0	0.0	0.992704707969573	0.0	0.00033174938683618	0.0069635426435496
Angina	TEX101	19	43905648	-0.0429616	0.447094	0.3496011583233707	False	6.0	0.0	0.984359405552304	0.0	0.00035650203367829	0.0152840924139759
Type II Diabetes	TEX101	19	43905648	-0.0261987	0.548275	0.2610015564320004	False	6.0	0.0	0.989548080640263	0.0	0.00024322737698358	0.0102086919827369
Heart Attack	TEX101	19	43905648	-0.0483442	0.485733	0.3136023901834315	False	6.0	0.0	0.983319806770033	0.0	0.00029276089678722	0.0163874323332202
High Cholesterol	TEX101	19	43905648	-0.0716713	0.0691843	1.1599924488519142	False	6.0	0.0	0.955314868720896	0.0	0.0010230536700408	0.0436620776090807
Essential Hypertension	TEX101	19	43905648	0.0180097	0.480456	0.3183463787179603	False	6.0	0.0	0.993102155016193	0.0	0.00033362922856049	0.0065642157551908
Angina	LYPD3	19	43964939	0.00710078	0.813432	0.0896787466719542	False	17.0	0.0	0.98468575358342	0.0	0.00035690609858251	0.0149573403179686
Type II Diabetes	LYPD3	19	43964939	-0.00142143	0.951214	0.021721766381372	False	17.0	0.0	0.98948792812775	0.0	0.00024666430405688	0.01026540756818
Heart Attack	LYPD3	19	43964939	0.0310386	0.399987	0.3979541234720662	False	17.0	0.0	0.973638635663381	0.0	0.00029380076122442	0.0260675635754088
High Cholesterol	LYPD3	19	43964939	0.0265696	0.204374	0.6895743549891281	False	17.0	0.0	0.977587411343052	0.0	0.0010522785734539	0.0213603100834623
Essential Hypertension	LYPD3	19	43964939	0.0184096	0.175388	0.7560001242656719	False	17.0	0.0	0.990226367595588	0.0	0.00033415024922863	0.0094394821551805
Angina	PINLYP	19	44080952	-0.00426472	0.79016	0.1022849592394517	False	49.0	0.0	0.990601263788918	0.0	0.00032298798567044	0.0090757482255821
Type II Diabetes	PINLYP	19	44080952	0.0108607	0.380308	0.4198645388552794	False	49.0	0.0	0.980437665375917	0.0	0.00024437524100577	0.0193179593834851
Heart Attack	PINLYP	19	44080952	-0.0107831	0.58287	0.2344282970047012	False	49.0	0.0	0.988819008632702	0.0	0.0003007977061865	0.0108801936607403
High Cholesterol	PINLYP	19	44080952	0.0224289	0.0446227	1.3504441552618376	False	49.0	0.0	0.958979024161903	0.0	0.0010480585310436	0.0399729173071541
Essential Hypertension	PINLYP	19	44080952	0.00744727	0.304778	0.5160163851783437	False	49.0	0.0	0.993188036164858	0.0	0.00032970155516443	0.0064822622799708
Angina	PLAUR	19	44150247	0.0787	0.256956	0.5901412369534397	False	8.0	7.94183955305418e-66	0.944707754580047	2.26844237920691e-69	0.00026981071988939	0.05502243470005
Type II Diabetes	PLAUR	19	44150247	-0.0424139	0.428887	0.3676571174676866	False	8.0	8.32571672996328e-66	0.990371198598236	2.07453351419213e-69	0.0002467677791699	0.0093820336225974
Heart Attack	PLAUR	19	44150247	0.0412171	0.628321	0.2018184248746878	False	8.0	8.23826652876647e-66	0.97996871153484	2.56155891957925e-69	0.00030469579638214	0.0197265926687779
High Cholesterol	PLAUR	19	44150247	-0.062981	0.192955	0.7145439631704553	False	8.0	8.21790174105382e-66	0.977546253520673	1.14868986560322e-67	0.0136640366666622	0.0087897098126718
Essential Hypertension	PLAUR	19	44150247	0.0469633	0.133831	0.8734432769303047	False	8.0	8.30595331058522e-66	0.988020275311666	2.75887044659618e-69	0.00032817073648559	0.0116515539518594
Angina	PVR	19	45147098	0.00971903	0.51033	0.2921489007026571	False	52.0	0.0	0.985819775731691	0.0	0.0052428045113857	0.0089374197569782
Type II Diabetes	PVR	19	45147098	0.00898845	0.429845	0.3666881206531628	False	52.0	0.0	0.01335365778363	0.0	0.986552802672636	9.35395435142355e-05
Heart Attack	PVR	19	45147098	0.0117673	0.514692	0.2884525820565266	False	53.0	0.0	0.947175793893318	0.0	0.00044632361118176	0.0523778824956159
High Cholesterol	PVR	19	45147098	0.0244732	0.0187434	1.7271516265056197	False	46.0	0.0	4.75127754921635e-50	0.0	1.0	4.93052152291782e-51
Essential Hypertension	PVR	19	45147098	0.00654707	0.326208	0.4865053924274047	False	53.0	0.0	0.865686652797048	0.0	0.130087036567676	0.0042263106350887
Angina	CEACAM19	19	45165545	0.0527239	0.338763	0.4701040297856286	False	11.0	6.798100275640369e-152	0.960267508473734	3.621072513458939e-154	0.0051149356120323	0.0346175559142056
Type II Diabetes	CEACAM19	19	45165545	0.0477465	0.261378	0.5827309694742481	False	11.0	9.450664379790088e-154	0.0133495617443619	6.982174403482289e-152	0.986268949381411	0.0003814888742522
Heart Attack	CEACAM19	19	45165545	-0.0805002	0.234059	0.6306746547920881	False	11.0	6.8346521359409286e-152	0.965430651469238	3.2131621551181298e-155	0.00045385615291733	0.0341154923778337
High Cholesterol	CEACAM19	19	45165545	-0.176232	4.44471e-06	5.352156569791267	True	11.0	3.36361075762165e-201	4.751277549215809e-50	7.079381751076198e-152	1.0	5.97000541754141e-48
Essential Hypertension	CEACAM19	19	45165545	0.0283895	0.253744	0.5956042182322242	False	11.0	6.0557225982698585e-152	0.855402747188944	9.099969058644301e-153	0.128541851725731	0.0160554010853419
Angina	CEACAM16	19	45202421	-0.00888673	0.723653	0.1404696331270096	False	34.0	0.0	0.986809326273465	0.0	0.0052605951142571	0.0079300786123349
Type II Diabetes	CEACAM16	19	45202421	0.0286118	0.139985	0.8539184983663343	False	35.0	0.0	0.0133528239016774	0.0	0.986512851759894	0.00013432433840901
Heart Attack	CEACAM16	19	45202421	0.00452188	0.883301	0.0538912778906881	False	34.0	0.0	0.987814320971126	0.0	0.00046535332475282	0.0117203257040722
High Cholesterol	CEACAM16	19	45202421	0.0163966	0.349072	0.4570849857122697	False	30.0	0.0	4.75127754921635e-50	0.0	1.0	6.12642834370797e-52
Essential Hypertension	CEACAM16	19	45202421	0.0255296	0.0242589	1.6151288957514298	False	35.0	0.0	0.829477001945109	0.0	0.124646338125137	0.0458766599297437
Angina	BCAM	19	45312328	0.0708256	0.0744773	1.127976076070158	False	13.0	9.72601811706658e-185	0.564423587848524	5.176537472242559e-187	0.0030038062220679	0.432572605929407
Type II Diabetes	BCAM	19	45312328	0.0383059	0.214016	0.669553757249134	False	13.0	2.30073564306671e-186	0.0133517072528583	1.6997947799057597e-184	0.986430681709333	0.0002176110378052
Heart Attack	BCAM	19	45312328	0.0575286	0.238138	0.6231712981124483	False	14.0	1.6204770068245597e-184	0.940400722278124	7.682947534915971e-188	0.00044582393259037	0.0591534537892602
High Cholesterol	BCAM	19	45312328	0.124506	6.84021e-06	5.164930564882048	True	11.0	8.187292756320178e-234	4.751277549215809e-50	1.7231771184723696e-184	1.0	1.1188285977578999e-44
Essential Hypertension	BCAM	19	45312328	0.052813	0.00338889	2.469942527700929	False	14.0	2.85993808066236e-185	0.165968898379857	4.297737722404561e-186	0.0249402917044336	0.809090809915682
Angina	NECTIN2	19	45349432	-0.0183516	0.764436	0.1166588686693555	False	7.0	3.7275185185466e-103	0.986383912057718	1.9867135701787403e-105	0.0052572789545521	0.0083588089877272
Type II Diabetes	NECTIN2	19	45349432	-0.173212	0.000470049	3.3278568669145137	True	6.0	5.0320087519461504e-105	0.0133158090390618	3.71767369112861e-103	0.983778751085487	0.0029054398754433
Heart Attack	NECTIN2	19	45349432	-0.115822	0.122824	0.9107167630877048	False	7.0	3.71949757686066e-103	0.984261393336699	1.7997322263158595e-106	0.00047623998751764	0.0152623666757898
High Cholesterol	NECTIN2	19	45349432	-0.0626577	0.155084	0.8094330059913406	False	7.0	1.79549512466301e-152	4.751277549215809e-50	3.77897335203951e-103	1.0	5.4586309406592905e-52
Essential Hypertension	NECTIN2	19	45349432	0.0177535	0.519955	0.2840342411678084	False	7.0	3.27005483984418e-103	0.86532889629384	4.9141429987610705e-104	0.130039098921215	0.0046320047849571
Angina	APOE	19	45409011	-0.0708176	2.57326e-06	5.589516330827895	True	57.0	0.0	0.0328321863305642	0.0	0.00017427953161537	0.966993534137617
Type II Diabetes	APOE	19	45409011	0.0648291	2.47425e-08	7.606556421062956	True	57.0	0.0	1.19186937912973e-08	0.0	2.86806427248231e-07	0.999999701274691
Heart Attack	APOE	19	45409011	-0.0553038	0.00273086	2.563700563787749	False	57.0	0.0	0.911934953875716	0.0	0.00043935217440915	0.0876256939498535
High Cholesterol	APOE	19	45409011	-0.151511	5.1197699999999995e-39	38.29074954878481	True	53.0	0.0	4.75127754921635e-50	0.0	1.0	5.1120773934981006e-21
Essential Hypertension	APOE	19	45409011	0.00134517	0.854807	0.0681319300632726	False	53.0	0.0	0.863111323304007	0.0	0.129705565697884	0.0071831109985434
Angina	APOC1	19	45417504	-0.0613346	0.178852	0.7475061990201426	False	13.0	1.5326553563945998e-217	0.981470933896842	8.163295822355627e-220	0.0052275454278743	0.0133015206753052
Type II Diabetes	APOC1	19	45417504	-0.0781875	0.0285999	1.5436354853857863	False	12.0	2.0744603996099395e-219	0.0132842819309796	1.5326219412734396e-217	0.981449532641	0.005266185428039
Heart Attack	APOC1	19	45417504	-0.0684029	0.221784	0.654069788044173	False	13.0	1.5438876391628e-217	0.988663783230062	7.450368566511008e-221	0.00047709497272072	0.0108591217972278
High Cholesterol	APOC1	19	45417504	0.121351	0.00102329	2.990001269951939	False	8.0	7.419548286172647e-267	4.75127754921554e-50	1.5615901637649496e-217	1.0	6.33681347211564e-51
Essential Hypertension	APOC1	19	45417504	-0.0130113	0.538337	0.2689457700197037	False	12.0	1.3532506434852496e-217	0.866585020119825	2.0336338328618896e-218	0.130228394783761	0.0031865850963962
Angina	PGLYRP1	19	46522411	0.00417529	0.926586	0.0331142659380431	False	9.0	8.95985300048133e-293	0.991495308243761	3.0377621599826e-294	0.00033615318322797	0.0081685385730477
Type II Diabetes	PGLYRP1	19	46522411	0.0132515	0.705314	0.1516174956217202	False	9.0	4.112223119011e-295	0.0455057681050337	8.62281991042803e-293	0.954199302486064	0.00029492940892875
Heart Attack	PGLYRP1	19	46522411	0.0892387	0.108262	0.965523954143713	False	9.0	8.68644076530052e-293	0.96123957208563	3.3678095959719e-294	0.00037265807033298	0.0383877698439906
High Cholesterol	PGLYRP1	19	46522411	-0.043924	0.164335	0.7842699308554181	False	9.0	3.16764207612908e-293	0.0350530556305867	8.71597557349617e-293	0.964507887022543	0.00043905734682423
Essential Hypertension	PGLYRP1	19	46522411	-0.00228948	0.910911	0.0405240534299359	False	9.0	7.83058906383343e-293	0.866531216210653	1.17586608695746e-293	0.130121073449232	0.0033477103401293
Angina	SULT2A1	19	48373723	-0.0243223	0.577782	0.2382359921256771	False	9.0	1.03223424173301e-293	0.989296517137904	3.42833921051622e-293	0.00032856701164719	0.0103749158504079
Type II Diabetes	SULT2A1	19	48373723	-0.0404853	0.230498	0.6373328385725201	False	9.0	1.01581024584809e-293	0.973555708250231	1.19836216557657e-293	0.0114851315995349	0.0149591601502688
Heart Attack	SULT2A1	19	48373723	-0.0456605	0.394591	0.4038528245448308	False	9.0	1.02843677256659e-293	0.985657010843319	4.86647664814618e-293	0.00046639649977547	0.0138765926569431
High Cholesterol	SULT2A1	19	48373723	0.0338245	0.265971	0.5751657138447585	False	9.0	1.02282520208356e-293	0.980278864188141	9.99702888190036e-293	0.00095810732542646	0.0187630284864003
Essential Hypertension	SULT2A1	19	48373723	0.0126455	0.521369	0.2828547950495122	False	9.0	6.2514769954831e-294	0.0599143505278023	9.80548461833529e-293	0.939760704267342	0.00032494520486225
Angina	FGF21	19	49258816	-0.0299629	0.732246	0.1353429920364933	False	5.0	4.03999864315116e-51	0.989349066662803	1.51096533763897e-54	0.00037001239848205	0.0102809209387196
Type II Diabetes	FGF21	19	49258816	-0.173813	0.0108434	1.964834521329313	False	5.0	3.9488493425373203e-51	0.967027654341998	1.4872637768329102e-54	0.00036419603630691	0.0326081496216973
Heart Attack	FGF21	19	49258816	-0.0287764	0.790981	0.1018339484798965	False	5.0	4.02469604380939e-51	0.985601636598201	2.9304699514652596e-54	0.00071763086000695	0.0136807325417946
High Cholesterol	FGF21	19	49258816	-0.138233	0.0248582	1.6045303221291911	False	5.0	4.0471681192066803e-51	0.991104788649494	8.8822458283091e-54	0.0021751558871364	0.0067200554633685
Essential Hypertension	FGF21	19	49258816	0.066664	0.0915267	1.0384521958661237	False	5.0	2.43725640821874e-52	0.0596855980824874	3.8228955364303503e-51	0.936183017847623	0.0041313840698882
Angina	HSD17B14	19	49316274	0.0206019	0.138954	0.8571289468864385	False	41.0	0.0	0.767478766363122	0.0	0.00029191597214797	0.232229317664674
Type II Diabetes	HSD17B14	19	49316274	0.00497275	0.643856	0.1912112528238958	False	41.0	0.0	0.981217529798995	0.0	0.00037106277040032	0.0184114074305958
Heart Attack	HSD17B14	19	49316274	-0.0404089	0.0179579	1.7457444511729303	False	41.0	0.0	0.97129413363015	0.0	0.00070943081802181	0.0279964355520428
High Cholesterol	HSD17B14	19	49316274	-0.0131343	0.177148	0.7516637464855709	False	39.0	0.0	0.980689961908046	0.0	0.002156461825829	0.0171535762662833
Essential Hypertension	HSD17B14	19	49316274	0.00261781	0.677425	0.1691387799947504	False	40.0	0.0	0.0598912392786341	0.0	0.939410999901851	0.00069776081943228
Angina	LHB	19	49519237	-0.262886	0.287918	0.5407311831375173	False	1.0	3.85633030787649e-08	0.978489406143292	1.5602906136167e-11	0.00039589009421734	0.0211146651835834
Type II Diabetes	LHB	19	49519237	0.0694399	0.714096	0.1462433996136404	False	1.0	3.89113586552016e-08	0.987320825341749	1.09687216998834e-11	0.00027830900533283	0.0124008267305905
Heart Attack	LHB	19	49519237	-0.173825	0.563195	0.249341209480377	False	1.0	3.85109356261431e-08	0.977160655925436	2.8371878042279295e-11	0.00071988419005699	0.0221194213451996
High Cholesterol	LHB	19	49519237	-0.215131	0.2143	0.6689778289581714	False	1.0	3.82478145241742e-08	0.970484329210938	8.42625744150366e-11	0.0021380288099265	0.027377603647059
Essential Hypertension	LHB	19	49519237	-0.211655	0.0640062	1.1937779557759227	False	1.0	2.3550440221475e-09	0.0597559192988055	3.69396906076536e-08	0.937292528837016	0.0029515125694441
Angina	CGB3	19	49526126	-0.0847104	0.687827	0.1625207803592179	False	1.0	4.22107662059087e-12	0.990810653485904	1.7103471774154601e-15	0.00040146389636813	0.0087878826135058
Type II Diabetes	CGB3	19	49526126	0.00574971	0.971773	0.0124351716590059	False	1.0	4.23126165416547e-12	0.99320137999454	1.1906485103092301e-15	0.00027947660046066	0.0065191434007662
Heart Attack	CGB3	19	49526126	-0.0491725	0.848995	0.0710948674460399	False	1.0	4.21306103066682e-12	0.988929159117387	3.1054605791387107e-15	0.00072893713494933	0.0103419037434492
High Cholesterol	CGB3	19	49526126	-0.0733202	0.617269	0.2095255332823651	False	1.0	4.22406543644776e-12	0.991512216347349	9.30430855926988e-15	0.0021839910151238	0.0063037926332928
Essential Hypertension	CGB3	19	49526126	-0.0588005	0.536652	0.2703072477675174	False	1.0	2.55255569838286e-13	0.0599159789527784	4.00377385302972e-12	0.939803311725893	0.00028070931706994
Angina	HRC	19	49654455	-0.178148	0.0236875	1.6254807726878524	False	3.0	1.41622065466216e-32	0.942879806159516	5.33768505910646e-36	0.00035533518539093	0.0567648586550931
Type II Diabetes	HRC	19	49654455	0.0527817	0.388531	0.4105743241170474	False	3.0	1.45028455821028e-32	0.965558593302435	3.9435944595673096e-36	0.00026253363385471	0.0341788730637158
Heart Attack	HRC	19	49654455	-0.136361	0.156065	0.8066944833001171	False	3.0	1.3601107140356799e-32	0.905523388734478	9.84736263961968e-36	0.00065555538447193	0.0938210558810471
High Cholesterol	HRC	19	49654455	-0.00132376	0.980725	0.0084527538080933	False	3.0	1.47843810684332e-32	0.984302432682571	3.243021405758989e-35	0.0021591044153281	0.0135384629020939
Essential Hypertension	HRC	19	49654455	0.0247141	0.63177	0.1994410006907518	False	2.0	7.4062472991132894e-34	0.0493087076139503	1.16169568341449e-32	0.773424149569604	0.177267142816438
Angina	DKKL1	19	49865040	0.0160463	0.123732	0.9075179670954876	False	100.0	0.0	0.988705537183931	0.0	0.00033280348530889	0.0109616593313522
Type II Diabetes	DKKL1	19	49865040	0.00542766	0.500808	0.3003287422415063	False	98.0	0.0	0.991622762296978	0.0	0.00026851734048392	0.0081087203629063
Heart Attack	DKKL1	19	49865040	0.026817	0.0358846	1.4450918904170618	False	99.0	0.0	0.981326301142834	0.0	0.00071772394860127	0.0179559749092365
High Cholesterol	DKKL1	19	49865040	0.013627	0.0607912	1.2161592836885224	False	99.0	0.0	0.966259575415764	0.0	0.0021230250477905	0.0316173995356728
Essential Hypertension	DKKL1	19	49865040	0.00127713	0.787449	0.103777564187015	False	99.0	0.0	0.059916969415708	0.0	0.93981812757223	0.00026490301162776
Angina	TBC1D17	19	50380682	-0.0224003	0.47125	0.3267486367861507	False	19.0	0.0	0.989858160296653	0.0	0.00029975673549136	0.0098420829679305
Type II Diabetes	TBC1D17	19	50380682	0.0546986	0.0229394	1.6394179456368836	False	19.0	0.0	0.935163727917678	0.0	0.00024719468942271	0.064589077392988
Heart Attack	TBC1D17	19	50380682	0.0530386	0.164203	0.784618912554314	False	19.0	0.0	0.968553801711576	0.0	0.00056843962098622	0.0308777586674438
High Cholesterol	TBC1D17	19	50380682	-0.0213189	0.324806	0.4883759568236466	False	19.0	0.0	0.98925373418654	0.0	0.0014094356611338	0.0093368301522948
Essential Hypertension	TBC1D17	19	50380682	-0.024402	0.0821853	1.0852058552068558	False	19.0	0.0	0.985908673770244	0.0	0.00043170558137629	0.0136596206484121
Angina	CLEC11A	19	51226586	-0.0307066	0.478746	0.3198948416085632	False	7.0	2.2085293757043298e-259	0.964431287259051	5.78078605208592e-263	0.0002524181482352	0.0353162945927361
Type II Diabetes	CLEC11A	19	51226586	-0.0948804	0.00471851	2.326195120208486	False	7.0	1.69836277064604e-259	0.741649267220928	5.71019536275877e-263	0.00024920934222356	0.258101523436877
Heart Attack	CLEC11A	19	51226586	0.0220469	0.678119	0.1686940870939302	False	7.0	2.2205447930486e-259	0.969678237806222	6.72416409163668e-263	0.00029361703780803	0.0300281451560212
High Cholesterol	CLEC11A	19	51226586	0.00339769	0.910162	0.0408813005971695	False	7.0	2.2520218470306403e-259	0.983423789948286	4.85219786653793e-263	0.00021187882323758	0.0163643312284958
Essential Hypertension	CLEC11A	19	51226586	-0.00474395	0.808493	0.0923237358992421	False	7.0	2.2626477070285802e-259	0.988063941874169	7.09903838702177e-263	0.00030999764866355	0.0116260604771423
Angina	KLK1	19	51322404	-0.0520927	0.0711978	1.1475334257819867	False	19.0	0.0	0.778122849496543	0.0	0.00021159793268299	0.221665552570793
Type II Diabetes	KLK1	19	51322404	0.0336501	0.131445	0.8812559292511065	False	19.0	0.0	0.974369970425869	0.0	0.00033388971576631	0.0252961398583756
Heart Attack	KLK1	19	51322404	-0.000504559	0.988711	0.0049306340316545	False	18.0	0.0	0.958792925484986	0.0	0.00029344676686497	0.0409136277481265
High Cholesterol	KLK1	19	51322404	0.00526447	0.793372	0.1005231308848994	False	19.0	0.0	0.984699400413866	0.0	0.00023471479583027	0.015065884790287
Essential Hypertension	KLK1	19	51322404	-0.0311815	0.0167621	1.775671572741567	False	19.0	0.0	0.980021214382832	0.0	0.00028733272853706	0.0196914528885927
Angina	KLK15	19	51328545	-0.0217283	0.0919317	1.0365347088401848	False	30.0	0.0	0.980279397257202	0.0	0.0002675278047238	0.0194530749384876
Type II Diabetes	KLK15	19	51328545	0.00230849	0.816977	0.087790169800127	False	30.0	0.0	0.986889129327341	0.0	0.0003385240878411	0.0127723465843732
Heart Attack	KLK15	19	51328545	0.0042451	0.788147	0.1033927732022711	False	30.0	0.0	0.98035703929287	0.0	0.00030156534632379	0.0193413953612089
High Cholesterol	KLK15	19	51328545	-0.00830482	0.354782	0.4500384223774526	False	29.0	0.0	0.935186536499275	0.0	0.00022452317319722	0.0645889403279694
Essential Hypertension	KLK15	19	51328545	-0.00844714	0.147982	0.8297911074164561	False	30.0	0.0	0.989780125602815	0.0	0.00025097499269678	0.0099688994049383
Angina	KLK4	19	51409608	0.0125942	0.606556	0.217129096910742	False	25.0	0.0	0.990838533507061	0.0	0.00026507464182175	0.008896391851195
Type II Diabetes	KLK4	19	51409608	0.0171578	0.364009	0.4388878784333156	False	25.0	0.0	0.992740806467885	0.0	0.00033903208792171	0.0069201614442537
Heart Attack	KLK4	19	51409608	0.0235591	0.432052	0.364463980143451	False	25.0	0.0	0.983446151811853	0.0	0.00030481011893742	0.0162490380691194
High Cholesterol	KLK4	19	51409608	0.0131217	0.440407	0.3561457868001649	False	26.0	0.0	0.993045542960738	0.0	0.0002397081009904	0.00671474893821
Essential Hypertension	KLK4	19	51409608	-0.011386	0.302267	0.519609264334611	False	25.0	0.0	0.994850073591764	0.0	0.00019622496790455	0.004953701440311
Angina	KLK7	19	51479729	0.0400853	0.141406	0.8495321625928113	False	9.0	0.0	0.918172436451951	0.0	0.00024396873841252	0.0815835948095635
Type II Diabetes	KLK7	19	51479729	-0.026246	0.212671	0.6722917268280529	False	9.0	0.0	0.967032210835853	0.0	0.00032694728174346	0.0326408418824293
Heart Attack	KLK7	19	51479729	0.0136194	0.683211	0.1654451499290588	False	9.0	0.0	0.982263569177529	0.0	0.00030283698596768	0.0174335938364817
High Cholesterol	KLK7	19	51479729	0.0135529	0.475193	0.3231299655095324	False	9.0	0.0	0.989604904562242	0.0	0.00024094840924637	0.0101541470285923
Essential Hypertension	KLK7	19	51479729	0.0171589	0.163542	0.7863706954450317	False	9.0	0.0	0.984578713868113	0.0	0.00017766376214662	0.0152436223696865
Angina	KLK8	19	51499263	0.0277078	0.242588	0.6151306860031602	False	13.0	0.0	0.964856504773151	0.0	0.00025712866661997	0.0348863665602653
Type II Diabetes	KLK8	19	51499263	0.0217154	0.236775	0.6256641547160826	False	13.0	0.0	0.957290211361648	0.0	0.00032424762345125	0.0423855410149466
Heart Attack	KLK8	19	51499263	-0.0184403	0.526844	0.2783179615780823	False	13.0	0.0	0.955015377946527	0.0	0.00029471955520787	0.0446899024981613
High Cholesterol	KLK8	19	51499263	0.0197795	0.231503	0.6354433766762494	False	13.0	0.0	0.970344272026226	0.0	0.00023669380690914	0.0294190341667735
Essential Hypertension	KLK8	19	51499263	0.00988387	0.35725	0.4470277625369921	False	13.0	0.0	0.9856870218104	0.0	0.00017381244057146	0.0141391657490143
Angina	KLK10	19	51515995	-0.0137422	0.492165	0.3078892741101237	False	15.0	0.0	0.990430431343518	0.0	0.00026679766578946	0.0093027709906077
Type II Diabetes	KLK10	19	51515995	-0.0115809	0.45376	0.3431737908330463	False	15.0	0.0	0.992596955794279	0.0	0.00033797670962184	0.0070650674959071
Heart Attack	KLK10	19	51515995	0.0429324	0.0801889	1.0958857439649612	False	15.0	0.0	0.948655785195361	0.0	0.00029509567904961	0.051049119125442
High Cholesterol	KLK10	19	51515995	-0.00864806	0.534734	0.2718622012691357	False	15.0	0.0	0.991701453744344	0.0	0.00024369267003471	0.0080548535854373
Essential Hypertension	KLK10	19	51515995	0.00410178	0.650311	0.1868788998458654	False	15.0	0.0	0.995716919754427	0.0	0.0001736862510704	0.0041093939945904
Angina	KLK11	19	51525472	-0.0323319	0.273422	0.5631665442882889	False	11.0	0.0	0.974581639356182	0.0	0.00026271394602354	0.0251556466977343
Type II Diabetes	KLK11	19	51525472	-0.0185099	0.416269	0.3806259302860148	False	11.0	0.0	0.954999759335757	0.0	0.00032479278357521	0.0446754478806975
Heart Attack	KLK11	19	51525472	-0.0137865	0.703525	0.1527204651529949	False	11.0	0.0	0.971083620708696	0.0	0.00030181147521434	0.0286145678161232
High Cholesterol	KLK11	19	51525472	-0.0232766	0.256288	0.5912717280170396	False	11.0	0.0	0.965034360102831	0.0	0.00023663151131308	0.0347290083859218
Essential Hypertension	KLK11	19	51525472	-0.0115373	0.386332	0.413039317617952	False	11.0	0.0	0.988177555862417	0.0	0.00017003448116664	0.0116524096565038
Angina	KLK12	19	51532348	-0.00859992	0.434579	0.3619312637597926	False	30.0	0.0	0.985557701664921	0.0	0.00026610915492099	0.0141761891797391
Type II Diabetes	KLK12	19	51532348	-0.00496792	0.559871	0.2519120273543702	False	28.0	0.0	0.992654843439465	0.0	0.0003379920332107	0.0070071645280699
Heart Attack	KLK12	19	51532348	0.00202911	0.880437	0.0553017146895876	False	29.0	0.0	0.989346656984111	0.0	0.00030968856747734	0.0103436544478469
High Cholesterol	KLK12	19	51532348	0.00742007	0.334574	0.4755078114168393	False	30.0	0.0	0.989805352694442	0.0	0.00024278862813445	0.0099518586767068
Essential Hypertension	KLK12	19	51532348	-0.00219874	0.662067	0.1790980585090635	False	30.0	0.0	0.995503966109497	0.0	0.00016944640805522	0.0043265874826743
Angina	KLK13	19	51559463	-0.0214216	0.357022	0.4473050214670273	False	22.0	0.0	0.989877305450558	0.0	0.00027253730156547	0.0098501572479298
Type II Diabetes	KLK13	19	51559463	0.0301605	0.0984458	1.0068028074662687	False	21.0	0.0	0.974980494787955	0.0	0.00033419661992449	0.0246853085920381
Heart Attack	KLK13	19	51559463	-0.0198533	0.485751	0.3135862966591425	False	22.0	0.0	0.988906362843779	0.0	0.0003126676461508	0.0107809695099607
High Cholesterol	KLK13	19	51559463	-0.00596583	0.712452	0.1472443900385378	False	22.0	0.0	0.993709904162362	0.0	0.00024572666470886	0.0060443691729241
Essential Hypertension	KLK13	19	51559463	0.00724102	0.490672	0.309208724151643	False	22.0	0.0	0.99044041360867	0.0	0.00016731490565674	0.0093922714856983
Angina	KLK14	19	51580752	-0.0557226	0.0223667	1.6503980873164554	False	19.0	0.0	0.964538210509208	0.0	0.00026663410674825	0.0351951553839509
Type II Diabetes	KLK14	19	51580752	0.0119417	0.540195	0.2674494399235753	False	18.0	0.0	0.977620785619584	0.0	0.00033695893331046	0.0220422554470738
Heart Attack	KLK14	19	51580752	-0.020983	0.482823	0.3162120498108837	False	19.0	0.0	0.976438605962717	0.0	0.00031087787670906	0.0232505161606623
High Cholesterol	KLK14	19	51580752	-0.0317488	0.0613928	1.211882558885239	False	19.0	0.0	0.983428995770969	0.0	0.00024418160703529	0.0163268226221067
Essential Hypertension	KLK14	19	51580752	-0.000447451	0.967537	0.0143324179487639	False	19.0	0.0	0.995700293793511	0.0	0.00016604752412424	0.0041336586822605
Angina	SIGLEC5	19	51610960	-0.0129248	0.322735	0.4911539336273483	False	58.0	0.0	0.96948830237597	0.0	0.00028169538828413	0.0302300022355453
Type II Diabetes	SIGLEC5	19	51610960	-0.00518236	0.608306	0.2158778998710559	False	57.0	0.0	0.988484611001385	0.0	0.00034380662979645	0.0111715823688369
Heart Attack	SIGLEC5	19	51610960	-0.00500155	0.755501	0.1217649564815481	False	57.0	0.0	0.980332231010958	0.0	0.00032694095258599	0.0193408280367804
High Cholesterol	SIGLEC5	19	51610960	-0.00364196	0.689234	0.1616333068940989	False	58.0	0.0	0.975830751677282	0.0	0.0002636160034603	0.0239056323189067
Essential Hypertension	SIGLEC5	19	51610960	-0.00629463	0.287105	0.5419592440987533	False	58.0	0.0	0.974992247540219	0.0	0.00017503477795626	0.0248327176820983
Angina	SIGLEC9	19	51628165	0.00242623	0.910874	0.0405416942556455	False	28.0	0.0	0.990999650096752	0.0	0.00028351069423453	0.0087168392090066
Type II Diabetes	SIGLEC9	19	51628165	-0.0141267	0.399339	0.3986582739336409	False	26.0	0.0	0.991691639702521	0.0	0.00034726163300591	0.0079610986645306
Heart Attack	SIGLEC9	19	51628165	0.0235349	0.375964	0.4248537384496295	False	28.0	0.0	0.986893419962098	0.0	0.00032301609701414	0.0127835639410424
High Cholesterol	SIGLEC9	19	51628165	-0.0151585	0.315473	0.5010378042575152	False	28.0	0.0	0.991730693550816	0.0	0.00025239550822553	0.0080169109411688
Essential Hypertension	SIGLEC9	19	51628165	0.00580604	0.553495	0.2568862979690298	False	28.0	0.0	0.994955825760588	0.0	0.00016862006170801	0.0048755541777804
Angina	SIGLEC7	19	51645556	0.016679	0.583812	0.2337269825233691	False	15.0	0.0	0.868482287714661	0.0	0.000247760522959	0.131269951762397
Type II Diabetes	SIGLEC7	19	51645556	0.0168174	0.474437	0.3238214489245057	False	15.0	0.0	0.917034801833406	0.0	0.00032045954256688	0.0826447386240456
Heart Attack	SIGLEC7	19	51645556	-0.0766748	0.0400297	1.39761766467463	False	15.0	0.0	0.903979934489353	0.0	0.00029533282360897	0.0957247326870519
High Cholesterol	SIGLEC7	19	51645556	-0.00229071	0.913799	0.0391493215426463	False	15.0	0.0	0.981455491061488	0.0	0.00025006123773068	0.0182944477007719
Essential Hypertension	SIGLEC7	19	51645556	0.00934115	0.496149	0.3043878796383879	False	15.0	0.0	0.988025411952585	0.0	0.00016719032284036	0.0118073977246217
Angina	CD33	19	51728320	0.0095364	0.364499	0.438303658827701	False	58.0	0.0	0.987712230658239	0.0	0.00027863420134509	0.012009135140244
Type II Diabetes	CD33	19	51728320	0.0206689	0.0104503	1.9808712419477177	False	59.0	0.0	0.966611278296929	0.0	0.00034222543819	0.0330464962654082
Heart Attack	CD33	19	51728320	-0.0146603	0.251191	0.5999959251273511	False	59.0	0.0	0.981694136900401	0.0	0.00032226417071472	0.0179835989280803
High Cholesterol	CD33	19	51728320	-0.0066758	0.362141	0.441122303501802	False	57.0	0.0	0.98927562960234	0.0	0.00025069394969798	0.0104736764474434
Essential Hypertension	CD33	19	51728320	0.0021802	0.6463	0.1895658440773272	False	59.0	0.0	0.995883555343009	0.0	0.00016572756463971	0.0039507170926766
Angina	VSIG10L	19	51834790	-0.00786666	0.892231	0.0495226915460359	False	5.0	8.143678140042511e-145	0.99072294986384	2.2764116936051e-148	0.00027693318306475	0.0090001169530785
Type II Diabetes	VSIG10L	19	51834790	0.087245	0.0519408	1.2844913655863872	False	5.0	8.007364319534119e-145	0.974139628661933	2.836546020720289e-148	0.0003450678900125	0.0255153034480729
Heart Attack	VSIG10L	19	51834790	-0.0244871	0.730682	0.1362715911589038	False	5.0	8.123339783673629e-145	0.988248677665129	2.55103553777748e-148	0.00031034139067163	0.0114409809441907
High Cholesterol	VSIG10L	19	51834790	-0.0484737	0.230201	0.6378927941139655	False	5.0	8.112699974789111e-145	0.986954286769174	2.0785193812504e-148	0.0002528564852123	0.0127928567456158
Essential Hypertension	VSIG10L	19	51834790	0.0233968	0.371768	0.4297279949339841	False	5.0	8.1774829977415e-145	0.994835495542014	1.39571435206605e-148	0.00016979364621075	0.0049947108117651
Angina	SIGLEC10	19	51913275	-0.024424	0.359298	0.4445452002497932	False	14.0	0.0	0.980810631049072	0.0	0.00027938698566606	0.0189099819653651
Type II Diabetes	SIGLEC10	19	51913275	0.0364525	0.0763573	1.1171494366931485	False	14.0	0.0	0.982592607342124	0.0	0.00034974468144045	0.0170576479765285
Heart Attack	SIGLEC10	19	51913275	-0.0592126	0.0695295	1.1578308936982578	False	14.0	0.0	0.767033655083813	0.0	0.00024604872150423	0.232720296194627
High Cholesterol	SIGLEC10	19	51913275	-0.00102683	0.955807	0.0196297931809487	False	14.0	0.0	0.9914364242019	0.0	0.00026116173621338	0.0083024140618193
Essential Hypertension	SIGLEC10	19	51913275	0.00434774	0.717702	0.1440558435297662	False	14.0	0.0	0.987837467641143	0.0	0.00017031790032601	0.0119922144585708
Angina	SIGLEC8	19	51954101	-0.00752088	0.694782	0.1581514415230627	False	42.0	0.0	0.982999503412681	0.0	0.00027819200294042	0.0167223045842694
Type II Diabetes	SIGLEC8	19	51954101	0.00581432	0.69428	0.1584653452068534	False	42.0	0.0	0.989510395118155	0.0	0.00035239981903098	0.0101372050627508
Heart Attack	SIGLEC8	19	51954101	0.0419361	0.0740593	1.1304203971687534	False	42.0	0.0	0.773108350434006	0.0	0.00024899757142695	0.226642651994555
High Cholesterol	SIGLEC8	19	51954101	-0.00634273	0.635843	0.1966501055007454	False	42.0	0.0	0.990463705555661	0.0	0.00026388312104103	0.0092724113233805
Essential Hypertension	SIGLEC8	19	51954101	-0.014258	0.101277	0.99448917169029	False	42.0	0.0	0.972256498784903	0.0	0.00017111607057781	0.0275723851446086
Angina	SIGLEC6	19	52022779	-0.010286	0.598007	0.223293732326672	False	32.0	0.0	0.961850049003645	0.0	0.00027128175743941	0.037878669238896
Type II Diabetes	SIGLEC6	19	52022779	0.0171279	0.255688	0.5922896538902671	False	32.0	0.0	0.969181560351229	0.0	0.00033332565978725	0.0304851139890148
Heart Attack	SIGLEC6	19	52022779	0.0142203	0.552045	0.258025519272379	False	32.0	0.0	0.811186001470685	0.0	0.00025989731318212	0.188554101216183
High Cholesterol	SIGLEC6	19	52022779	-0.01133	0.404089	0.3935229716417932	False	32.0	0.0	0.964127628942736	0.0	0.00024766756500853	0.0356247034922959
Essential Hypertension	SIGLEC6	19	52022779	0.00714953	0.416828	0.38004311543536	False	32.0	0.0	0.970940100724803	0.0	0.00017162754053351	0.0288882717346158
Angina	VSTM1	19	54544079	0.0266997	0.0669685	1.1741294285390853	False	47.0	0.0	0.981820147561306	0.0	0.00024935427267143	0.0179304981655904
Type II Diabetes	VSTM1	19	54544079	-0.0103388	0.358611	0.4453763930615328	False	47.0	0.0	0.988913381968177	0.0	0.00021235318217491	0.0108742648492166
Heart Attack	VSTM1	19	54544079	0.0112687	0.528317	0.277105414511987	False	47.0	0.0	0.984808906108472	0.0	0.0003554974731879	0.0148355964181619
High Cholesterol	VSTM1	19	54544079	0.007045	0.488041	0.311543691673931	False	47.0	0.0	0.970532679662544	0.0	0.0003111875031653	0.0291561328339861
Essential Hypertension	VSTM1	19	54544079	-0.00388485	0.559297	0.2523575101674427	False	46.0	0.0	0.994064547108849	0.0	0.00038439711927388	0.0055510557717945
Angina	OSCAR	19	54597933	0.00402391	0.809489	0.0917890484198839	False	43.0	0.0	0.971449259502361	0.0	0.00024184334440492	0.0283088971532268
Type II Diabetes	OSCAR	19	54597933	-0.0159375	0.216286	0.6649715911458501	False	43.0	0.0	0.978113953685801	0.0	0.00020875023140247	0.0216772960829619
Heart Attack	OSCAR	19	54597933	0.0116135	0.570318	0.2438829212830152	False	43.0	0.0	0.980659597043872	0.0	0.00037796564775096	0.0189624373085335
High Cholesterol	OSCAR	19	54597933	-0.0109086	0.348132	0.4582560548981833	False	43.0	0.0	0.990929904514832	0.0	0.00031400623568296	0.0087560892496451
Essential Hypertension	OSCAR	19	54597933	0.000829437	0.912442	0.0397947322199961	False	43.0	0.0	0.987030664737974	0.0	0.00035755456759529	0.0126117806945061
Angina	LILRA6	19	54720737	-0.0118829	0.310722	0.5076279963737613	False	47.0	0.0	0.952150428436594	0.0	0.00025820642938479	0.0475913651343622
Type II Diabetes	LILRA6	19	54720737	0.00430055	0.634902	0.1972933048557223	False	46.0	0.0	0.991781122904769	0.0	0.00023365095587776	0.0079852261393307
Heart Attack	LILRA6	19	54720737	-0.0189087	0.188504	0.7246794297579429	False	46.0	0.0	0.987009948824119	0.0	0.00038833737901617	0.0126017137970716
High Cholesterol	LILRA6	19	54720737	0.000844318	0.917613	0.0373404423296834	False	47.0	0.0	0.992582247528258	0.0	0.00031929232172583	0.0070984601502068
Essential Hypertension	LILRA6	19	54720737	-0.00475229	0.370072	0.4317137727960246	False	46.0	0.0	0.994166253609974	0.0	0.00031119741806462	0.0055225489721173
Angina	LILRB5	19	54754263	-0.0120252	0.235359	0.6282691898553474	False	61.0	0.0	0.983459418459238	0.0	0.000276888325743	0.0162636932150907
Type II Diabetes	LILRB5	19	54754263	-0.00894786	0.253526	0.5959774955909618	False	61.0	0.0	0.989800749236203	0.0	0.00023379185270345	0.0099654589119397
Heart Attack	LILRB5	19	54754263	-0.00595265	0.631792	0.1994258776044247	False	60.0	0.0	0.984048997344147	0.0	0.0003920507983311	0.0155589518584207
High Cholesterol	LILRB5	19	54754263	0.000285055	0.967831	0.0142004713849458	False	61.0	0.0	0.992359517328851	0.0	0.00031995006302531	0.0073205326086235
Essential Hypertension	LILRB5	19	54754263	-0.00579713	0.209022	0.6798080010862193	False	61.0	0.0	0.973088429398644	0.0	0.00030645440932963	0.0266051161916283
Angina	LILRB2	19	54777675	0.0254796	0.051018	1.2922765705398065	False	41.0	0.0	0.962272132656139	0.0	0.00027132356627929	0.0374565437772036
Type II Diabetes	LILRB2	19	54777675	-0.00523598	0.603791	0.2191133647800754	False	41.0	0.0	0.988450094121532	0.0	0.000233382235715	0.0113165236428526
Heart Attack	LILRB2	19	54777675	-0.0241084	0.131172	0.8821588596498792	False	39.0	0.0	0.960678880350523	0.0	0.0003836903571457	0.0389374292920742
High Cholesterol	LILRB2	19	54777675	-0.00651716	0.47475	0.3235350265909448	False	41.0	0.0	0.990703836137707	0.0	0.00031925903002339	0.0089769048321294
Essential Hypertension	LILRB2	19	54777675	-0.00431131	0.467321	0.3303847026495577	False	41.0	0.0	0.993740860409891	0.0	0.00031335101957614	0.0059457885705327
Angina	LILRA3	19	54799854	0.019221	0.099296	1.0030682460959284	False	53.0	0.0	0.941990068310672	0.0	0.00026417352017818	0.0577457581687981
Type II Diabetes	LILRA3	19	54799854	-0.0107558	0.233174	0.6323198770950241	False	52.0	0.0	0.981396000908908	0.0	0.00022975170565328	0.018374247385543
Heart Attack	LILRA3	19	54799854	-0.00458662	0.747957	0.1261233689798089	False	52.0	0.0	0.983673860094861	0.0	0.00038468570243969	0.0159414542018116
High Cholesterol	LILRA3	19	54799854	-0.00475804	0.558823	0.2527257275264987	False	53.0	0.0	0.991375648151356	0.0	0.00031863871848095	0.0083057131308455
Essential Hypertension	LILRA3	19	54799854	0.00129636	0.806827	0.0932195768018501	False	52.0	0.0	0.99429175821096	0.0	0.0003105829905099	0.0053976587985983
Angina	LILRA5	19	54818353	0.0437962	0.175754	0.7550947820511873	False	14.0	0.0	0.985460876314166	0.0	0.00027525077569498	0.0142638729101926
Type II Diabetes	LILRA5	19	54818353	0.00307065	0.902115	0.0447380958484058	False	14.0	0.0	0.990023296504219	0.0	0.00023012478055484	0.0097465787151168
Heart Attack	LILRA5	19	54818353	-0.093031	0.0188614	1.7244260746045734	False	14.0	0.0	0.900320383023542	0.0	0.00035009652349247	0.099329520452873
High Cholesterol	LILRA5	19	54818353	0.0033328	0.882355	0.0543566489699838	False	14.0	0.0	0.991540730960098	0.0	0.00031717873423429	0.0081420903056007
Essential Hypertension	LILRA5	19	54818353	0.0137591	0.34607	0.4608360470484334	False	14.0	0.0	0.994881811330749	0.0	0.00030964356884719	0.0048085451004535
Angina	LAIR1	19	54865362	-0.030769	0.12765	0.8939791808597308	False	18.0	0.0	0.986840347186344	0.0	0.00027636232322932	0.0128832904904534
Type II Diabetes	LAIR1	19	54865362	-0.0159297	0.307312	0.5124204809670815	False	18.0	0.0	0.98497462221333	0.0	0.00022693377856302	0.0147984440080905
Heart Attack	LAIR1	19	54865362	-0.00647471	0.793703	0.1003419781661	False	18.0	0.0	0.983035392014006	0.0	0.0003769945618119	0.0165876134243925
High Cholesterol	LAIR1	19	54865362	-0.0227955	0.106	0.9746941347352298	False	17.0	0.0	0.990378757967603	0.0	0.00031625571327788	0.0093049863189238
Essential Hypertension	LAIR1	19	54865362	-0.00168078	0.853933	0.068576202931333	False	18.0	0.0	0.990201878931229	0.0	0.00030756588520495	0.0094905551835818
Angina	LAIR2	19	55009100	0.000355548	0.978865	0.0092771997166042	False	55.0	0.0	0.98212318717047	0.0	0.00028759907946549	0.0175892137499828
Type II Diabetes	LAIR2	19	55009100	0.0189219	0.0763526	1.1171761695253433	False	54.0	0.0	0.947997607288165	0.0	0.00020949713648088	0.0517928955750651
Heart Attack	LAIR2	19	55009100	0.0376971	0.0218483	1.6605823495101175	False	56.0	0.0	0.930003826490393	0.0	0.00035734250105751	0.0696388310089462
High Cholesterol	LAIR2	19	55009100	0.0187457	0.0451981	1.3448798213138182	False	55.0	0.0	0.852548381256201	0.0	0.00026565960351233	0.147185959140183
Essential Hypertension	LAIR2	19	55009100	0.0258444	2.05237e-05	4.6877443421601335	True	56.0	0.0	0.118122395101275	0.0	3.42947139823175e-05	0.881843310184976
Angina	LILRA2	19	55084387	0.0115206	0.521128	0.2830555917367029	False	28.0	0.0	0.982871861427411	0.0	0.00029506664248538	0.0168330719298855
Type II Diabetes	LILRA2	19	55084387	-0.00494078	0.721502	0.1417624607066478	False	29.0	0.0	0.955226308087118	0.0	0.00021759275322887	0.0445560991594447
Heart Attack	LILRA2	19	55084387	0.00711177	0.746681	0.1268648995625171	False	28.0	0.0	0.97365585393182	0.0	0.00037833781255953	0.0259658082554988
High Cholesterol	LILRA2	19	55084387	0.00992771	0.427957	0.3685998655683258	False	28.0	0.0	0.98749008702533	0.0	0.00034052577580617	0.0121693871987284
Essential Hypertension	LILRA2	19	55084387	0.00848758	0.295002	0.530175039662449	False	29.0	0.0	0.990703282163219	0.0	0.0002951888644656	0.0090015289723174
Angina	LILRB1	19	55085346	0.0324257	0.0573133	1.241744584902402	False	47.0	0.0	0.944681882170228	0.0	0.00028487721940812	0.0550332406103393
Type II Diabetes	LILRB1	19	55085346	-0.0106398	0.419479	0.3772897759852307	False	47.0	0.0	0.982296273447435	0.0	0.00022646005210449	0.0174772665005855
Heart Attack	LILRB1	19	55085346	0.0187647	0.368754	0.4332632600483413	False	47.0	0.0	0.984462946161412	0.0	0.00037556270034285	0.0151614911382495
High Cholesterol	LILRB1	19	55085346	0.00167632	0.887794	0.0516877944038	False	47.0	0.0	0.991758699571943	0.0	0.00034524050153671	0.0078960599266103
Essential Hypertension	LILRB1	19	55085346	0.00137299	0.85858	0.0662192323145383	False	46.0	0.0	0.994571517983776	0.0	0.00029758446321162	0.005130897553134
Angina	LILRB4	19	55155340	0.0447696	0.202693	0.6931612494020428	False	16.0	1.75723165589476e-285	0.981548777526578	5.30911412277932e-289	0.00029654602555052	0.0181546764478558
Type II Diabetes	LILRB4	19	55155340	-0.00201516	0.940793	0.0265059226377104	False	16.0	1.7581368225572002e-285	0.982054382594638	4.11275054899681e-289	0.00022972014894461	0.0177158972564206
Heart Attack	LILRB4	19	55155340	-0.0218694	0.611605	0.2135289727961247	False	16.0	1.7513019312214e-285	0.978236571088297	6.52586789336017e-289	0.000364509502604	0.0213989194090546
High Cholesterol	LILRB4	19	55155340	0.0209907	0.390775	0.4080732282422676	False	16.0	1.77065785535317e-285	0.989048340615499	6.231795726581599e-289	0.00034808850309011	0.0106035708813946
Essential Hypertension	LILRB4	19	55155340	0.0181422	0.252266	0.5981412790401327	False	16.0	1.7774893121294398e-285	0.992864233656676	5.30578271706126e-289	0.0002963653953829	0.006839400947949
Angina	KIR3DL1	19	55235969	-0.0126509	0.11438	0.9416499077893464	False	39.0	0.0	0.988179063690184	0.0	0.00030158391040193	0.0115193523997389
Type II Diabetes	KIR3DL1	19	55235969	-0.00521654	0.399709	0.3982560728899265	False	39.0	0.0	0.99170772501265	0.0	0.00024017802862272	0.0080520969589967
Heart Attack	KIR3DL1	19	55235969	0.0179252	0.0680205	1.167360180012193	False	39.0	0.0	0.987894104819834	0.0	0.00041201923048095	0.0116938759492456
High Cholesterol	KIR3DL1	19	55235969	0.0133989	0.016426	1.784468181508705	False	39.0	0.0	0.948509343001803	0.0	0.00033138085029354	0.0511592761481275
Essential Hypertension	KIR3DL1	19	55235969	0.00640814	0.0781149	1.1072661188680526	False	38.0	0.0	0.995334544411912	0.0	0.00029743455150471	0.004368021036252
Angina	KIR2DL3	19	55249980	0.00556072	0.814226	0.0892550337715983	False	30.0	0.0	0.965675705055903	0.0	0.00028946482609439	0.0340348301179517
Type II Diabetes	KIR2DL3	19	55249980	0.0233653	0.201214	0.6963418053694831	False	30.0	0.0	0.980899320302144	0.0	0.00023509668585528	0.0188655830120858
Heart Attack	KIR2DL3	19	55249980	0.00653726	0.821792	0.0852380908336587	False	30.0	0.0	0.960856282391998	0.0	0.00035220782899198	0.0387915097791021
High Cholesterol	KIR2DL3	19	55249980	-0.000328603	0.98408	0.0069695945094216	False	30.0	0.0	0.975232823535673	0.0	0.00034660282537602	0.024420573638943
Essential Hypertension	KIR2DL3	19	55249980	0.000695406	0.948179	0.0231096675417561	False	29.0	0.0	0.988866402819149	0.0	0.00029411562626069	0.0108394815545213
Angina	KIR2DS4	19	55344131	0.00539084	0.580526	0.2361783247563011	False	39.0	0.0	0.988333542542374	0.0	0.00030988736005692	0.0113565700968366
Type II Diabetes	KIR2DS4	19	55344131	-0.00107259	0.886891	0.0521297522171616	False	39.0	0.0	0.990923371679026	0.0	0.00024157469801378	0.0088350536234813
Heart Attack	KIR2DS4	19	55344131	-0.0116348	0.330416	0.4809389306510918	False	39.0	0.0	0.959307971321895	0.0	0.00040430216793677	0.0402877265101411
High Cholesterol	KIR2DS4	19	55344131	0.00732214	0.281438	0.5506172641289748	False	39.0	0.0	0.986899601300357	0.0	0.00034881598844516	0.0127515827118589
Essential Hypertension	KIR2DS4	19	55344131	-0.0112079	0.0115126	1.9388265844381285	False	39.0	0.0	0.954918696577136	0.0	0.00028660956359878	0.0447946938595561
Angina	KIR3DL2	19	55361898	0.0336935	0.643194	0.1916580155329963	False	5.0	3.56435097723993e-48	0.974149403427711	1.12111764631856e-51	0.00030639294384616	0.0255442036284455
Type II Diabetes	KIR3DL2	19	55361898	-0.0076969	0.891113	0.0500672205817988	False	5.0	3.57889498233968e-48	0.978124330141105	8.74243143814293e-52	0.00023892318607019	0.0216367466728311
Heart Attack	KIR3DL2	19	55361898	-0.14761	0.098987	1.0044218377154086	False	5.0	3.43773094387941e-48	0.939543712027571	1.45099925644669e-51	0.000396534015434	0.0600597539569962
High Cholesterol	KIR3DL2	19	55361898	0.0155058	0.759489	0.1194785118260746	False	5.0	3.5657050071948096e-48	0.974519464479832	1.26038381465164e-51	0.00034445503044342	0.0251360804897219
Essential Hypertension	KIR3DL2	19	55361898	-0.0624204	0.0580736	1.236021251086115	False	5.0	3.61306130150163e-48	0.987462102885005	1.07675320043406e-51	0.00029427442587675	0.0122436226891145
Angina	FCAR	19	55385704	0.00518236	0.697438	0.1564943937241447	False	27.0	0.0	0.987745511027912	0.0	0.00031872368096297	0.0119357652910733
Type II Diabetes	FCAR	19	55385704	0.00256358	0.803356	0.0950919583654816	False	28.0	0.0	0.990683103080788	0.0	0.00024529615366219	0.0090716007655923
Heart Attack	FCAR	19	55385704	-0.00411662	0.801072	0.0963284479639223	False	28.0	0.0	0.984525062403497	0.0	0.00042268016457598	0.0150522574320061
High Cholesterol	FCAR	19	55385704	0.000511481	0.956057	0.0195162143687584	False	28.0	0.0	0.980975433061238	0.0	0.00035151245671326	0.0186730544820991
Essential Hypertension	FCAR	19	55385704	0.0119358	0.0477128	1.321365096355185	False	28.0	0.0	0.992920992573565	0.0	0.00029889677682427	0.0067801106500007
Angina	NCR1	19	55417508	0.125658	0.0016545	2.781333228504128	False	10.0	1.8537468288886896e-220	0.787923330729456	6.000851779359469e-224	0.00025496152062423	0.211821707749919
Type II Diabetes	NCR1	19	55417508	0.0543254	0.0778105	1.1089617939567202	False	10.0	2.2656085864123e-220	0.962982558198311	5.77138486454922e-224	0.00024529154353185	0.0367721502581616
Heart Attack	NCR1	19	55417508	-0.0507874	0.299039	0.5242721682632905	False	10.0	2.3025060424376896e-220	0.978665587829925	9.93790514873894e-224	0.00042239439798507	0.0209120177721162
High Cholesterol	NCR1	19	55417508	0.0116103	0.67546	0.1704003643231273	False	10.0	2.3245408936735893e-220	0.988031361573865	6.24129613363445e-224	0.00026527674361663	0.0117033616825016
Essential Hypertension	NCR1	19	55417508	0.00392991	0.826805	0.0825969056951561	False	10.0	2.3342459402052696e-220	0.99215643004004	7.093586805358279e-224	0.00030150481328351	0.0075420651466572
Angina	GP6	19	55525073	-0.0606492	0.117916	0.9284272615694196	False	9.0	0.0	0.973635391893587	0.0	0.00032901332204992	0.0260355947843132
Type II Diabetes	GP6	19	55525073	-0.0460326	0.12405	0.906403231391772	False	9.0	0.0	0.962473468744842	0.0	0.00026703367189563	0.0372594975832748
Heart Attack	GP6	19	55525073	0.0318353	0.502396	0.2989538270432392	False	9.0	0.0	0.982579200526421	0.0	0.00044254487417283	0.0169782545994502
High Cholesterol	GP6	19	55525073	-0.0550647	0.0408715	1.3885794232189517	False	9.0	0.0	0.852927167840438	0.0	0.00023653418469335	0.146836297974845
Essential Hypertension	GP6	19	55525073	0.0120877	0.490391	0.3094575088938095	False	9.0	0.0	0.992429061042335	0.0	0.00024575696650519	0.007325181991103
Angina	PTPRH	19	55692616	0.0191631	0.286529	0.5428314159213794	False	36.0	0.0	0.980788630023905	0.0	0.00033304097274459	0.0188783290031753
Type II Diabetes	PTPRH	19	55692616	0.00864492	0.533562	0.2728151082106465	False	36.0	0.0	0.988184949875387	0.0	0.00027794802354238	0.0115371021009555
Heart Attack	PTPRH	19	55692616	-0.0107542	0.625638	0.2036768809694411	False	35.0	0.0	0.976627403245349	0.0	0.00042845358117122	0.0229441431733827
High Cholesterol	PTPRH	19	55692616	8.22164e-05	0.994756	0.002283432670106	False	36.0	0.0	0.987353879342962	0.0	0.00027201896191241	0.0123741016949245
Essential Hypertension	PTPRH	19	55692616	0.000821647	0.91947	0.0364624361344451	False	36.0	0.0	0.992640177984601	0.0	0.0002164174544091	0.0071434045609807
Angina	SSC5D	19	55999771	-0.0210697	0.410083	0.3871282340268815	False	34.0	0.0	0.987250156127647	0.0	0.00032473160128638	0.01242511227118
Type II Diabetes	SSC5D	19	55999771	0.000512272	0.979272	0.0090966629546921	False	35.0	0.0	0.991137352631769	0.0	0.00027430712365506	0.0085883402445268
Heart Attack	SSC5D	19	55999771	0.00506921	0.871328	0.0598183297509505	False	35.0	0.0	0.985641270087792	0.0	0.00042496997435611	0.0139337599378535
High Cholesterol	SSC5D	19	55999771	-0.0122528	0.489988	0.3098145558849528	False	35.0	0.0	0.989747281032806	0.0	0.00025039566084103	0.0100023233064133
Essential Hypertension	SSC5D	19	55999771	-0.00588108	0.609727	0.2148645730748773	False	35.0	0.0	0.992282257547962	0.0	0.00022420224161064	0.0074935402104411
Angina	A1BG	19	58856544	0.0441232	0.127647	0.8939893876654964	False	6.0	6.73507908900544e-249	0.932126595096998	8.44671511137782e-253	0.00011685320031693	0.0677565517026936
Type II Diabetes	A1BG	19	58856544	0.0131373	0.556687	0.2543889204106584	False	5.0	7.04728034195137e-249	0.975334861406529	1.62918907578515e-252	0.00022546033325013	0.0244396782602291
Heart Attack	A1BG	19	58856544	-0.0027317	0.938523	0.0275550798346568	False	6.0	6.95399106483234e-249	0.962423741122587	1.12720143120652e-252	0.00015597661850808	0.0374202822588776
High Cholesterol	A1BG	19	58856544	-0.0239216	0.238659	0.6222221834362781	False	6.0	6.99230608371485e-249	0.967726492229152	1.63666752880688e-252	0.00022648985188966	0.0320470179189142
Essential Hypertension	A1BG	19	58856544	-0.00225814	0.862487	0.0642474421918632	False	6.0	7.11827792643906e-249	0.985160839069754	1.15748469577607e-252	0.00016018397824023	0.0146789769520065
Angina	NSFL1C	20	1422807	0.155632	0.250578	0.6010570614265334	False	3.0	2.5013715547712202e-20	0.984089367727627	8.31415198708189e-24	0.00032708651921892	0.015583545753155
Type II Diabetes	NSFL1C	20	1422807	0.165304	0.116025	0.9354484229089324	False	3.0	2.4990685962831e-20	0.983183338010388	5.95277120446099e-24	0.00023418453750299	0.0165824774521065
Heart Attack	NSFL1C	20	1422807	-0.0408422	0.805295	0.0940449973923	False	3.0	2.5130963074619102e-20	0.988702118856157	7.32166177502876e-24	0.00028804255461417	0.0110098385892306
High Cholesterol	NSFL1C	20	1422807	0.129169	0.16992	0.769755500598625	False	3.0	2.4170972587632502e-20	0.950934181919272	4.3774260485815e-24	0.00017218905458034	0.0488936290261508
Essential Hypertension	NSFL1C	20	1422807	0.0887727	0.146797	0.8332828197384682	False	3.0	2.5083916835552997e-20	0.986851226150185	3.63026684487267e-24	0.000142814598997	0.0130059592508151
Angina	SIRPB1	20	1544167	0.00676825	0.652958	0.1851147528058784	False	52.0	0.0	0.987165165955557	0.0	0.00034526135222577	0.0124895726922627
Type II Diabetes	SIRPB1	20	1544167	-0.0236738	0.0419392	1.377379858059974	False	52.0	0.0	0.896182314365411	0.0	0.00021585601426278	0.103601829620136
Heart Attack	SIRPB1	20	1544167	-0.0119015	0.518354	0.2853735457805368	False	52.0	0.0	0.985000922599407	0.0	0.0002925639867702	0.0147065134137028
High Cholesterol	SIRPB1	20	1544167	-0.00126654	0.9039	0.0438796136069804	False	52.0	0.0	0.99109419963254	0.0	0.00017932469241134	0.0087264756751089
Essential Hypertension	SIRPB1	20	1544167	0.00236292	0.728619	0.1374995079670538	False	52.0	0.0	0.994369509850324	0.0	0.00014394249710994	0.0054865476524309
Angina	SIRPA	20	1875154	0.000267101	0.979286	0.0090904541799234	False	69.0	0.0	0.991558852522054	0.0	0.00027254390779032	0.0081686035693721
Type II Diabetes	SIRPA	20	1875154	-0.00527146	0.508069	0.2940773029044244	False	68.0	0.0	0.992787053146068	0.0	0.00022247584358578	0.0069904710109809
Heart Attack	SIRPA	20	1875154	0.0214663	0.0882483	1.0542936520334023	False	68.0	0.0	0.9665584845253	0.0	0.00025382325523853	0.0331876922192078
High Cholesterol	SIRPA	20	1875154	0.00174567	0.808145	0.0925107097078953	False	69.0	0.0	0.994170081472288	0.0	0.00017991428647015	0.0056500042419403
Essential Hypertension	SIRPA	20	1875154	0.00112008	0.811779	0.0905621876850113	False	68.0	0.0	0.995679407054854	0.0	0.00012913792124538	0.0041914550232189
Angina	CPXM1	20	2774715	0.02208	0.46592	0.3316886467030756	False	22.0	0.0	0.990217723976732	0.0	0.00028020077704535	0.0095020752462681
Type II Diabetes	CPXM1	20	2774715	0.0279134	0.232629	0.63333614620726	False	22.0	0.0	0.977984415261395	0.0	0.00021388410971821	0.0218017006289015
Heart Attack	CPXM1	20	2774715	0.0335552	0.366064	0.4364429790400852	False	21.0	0.0	0.987248729003633	0.0	0.00027348418614091	0.0124777868102811
High Cholesterol	CPXM1	20	2774715	0.0431667	0.0407062	1.3903394379315566	False	22.0	0.0	0.97908276784611	0.0	0.00017960964075055	0.0207376225131589
Essential Hypertension	CPXM1	20	2774715	0.000924524	0.945955	0.024129522918	False	22.0	0.0	0.990399612691674	0.0	0.00013852694702845	0.0094618603613218
Angina	OXT	20	3052266	-0.0053312	0.832878	0.0794186094061133	False	34.0	0.0	0.990862175893185	0.0	0.00027417027863046	0.0088636538282048
Type II Diabetes	OXT	20	3052266	-0.0183688	0.346198	0.4606754453903555	False	34.0	0.0	0.986118201321016	0.0	0.00021135709766048	0.0136704415812873
Heart Attack	OXT	20	3052266	0.0400426	0.196382	0.706898321329735	False	34.0	0.0	0.94017353239195	0.0	0.00024937402343058	0.0595770935846752
High Cholesterol	OXT	20	3052266	0.00703128	0.689063	0.161741069381845	False	34.0	0.0	0.990204314340835	0.0	0.00018269066665745	0.0096129949924631
Essential Hypertension	OXT	20	3052266	0.00523816	0.645776	0.1899180993951157	False	34.0	0.0	0.996077078208956	0.0	0.00014686433942141	0.0037760574516191
Angina	ITPA	20	3189514	-0.017989	0.318477	0.4969219263859722	False	43.0	0.0	0.948277255331095	0.0	0.0004254151229199	0.0512973295459396
Type II Diabetes	ITPA	20	3189514	-0.00187697	0.893019	0.0491393009016277	False	42.0	0.0	0.988218701863227	0.0	0.0002088627644426	0.0115724353722413
Heart Attack	ITPA	20	3189514	0.00821735	0.709897	0.1488046591353176	False	43.0	0.0	0.97853277480155	0.0	0.00025746233057782	0.0212097628678792
High Cholesterol	ITPA	20	3189514	-0.00827053	0.510889	0.2916734480531645	False	43.0	0.0	0.977571847354344	0.0	0.00018166761925885	0.0222464850265153
Essential Hypertension	ITPA	20	3189514	-0.00434232	0.593809	0.2263532243541262	False	43.0	0.0	0.989245325832378	0.0	0.00025021438487549	0.0105044597828136
Angina	ATRN	20	3451687	-0.0226611	0.278978	0.5544300435196696	False	27.0	0.0	0.970949881705624	0.0	0.00043402554409369	0.028616092750148
Type II Diabetes	ATRN	20	3451687	0.00836703	0.605339	0.2180013450215809	False	27.0	0.0	0.980374243296569	0.0	0.00022821985661546	0.0193975368465994
Heart Attack	ATRN	20	3451687	-0.00493365	0.847737	0.0717388613806679	False	27.0	0.0	0.976626816760546	0.0	0.00028276262241631	0.0230904206171015
High Cholesterol	ATRN	20	3451687	-0.00917388	0.529642	0.276017583151059	False	27.0	0.0	0.98301813669005	0.0	0.00020055230139482	0.0167813110087827
Essential Hypertension	ATRN	20	3451687	0.0113583	0.230704	0.636944875514157	False	27.0	0.0	0.985009040427409	0.0	0.0016623387620338	0.0133286208104695
Angina	SIGLEC1	20	3667617	-0.0181837	0.449656	0.3471196071887928	False	31.0	0.0	0.961343956686999	0.0	0.00038686595136266	0.0382691773616512
Type II Diabetes	SIGLEC1	20	3667617	-0.0232009	0.216448	0.6646464227543899	False	30.0	0.0	0.9566298848709	0.0	0.00021184523589626	0.0431582698931532
Heart Attack	SIGLEC1	20	3667617	-0.0350224	0.236056	0.626984956326669	False	31.0	0.0	0.941328097678821	0.0	0.00025720123174952	0.0584147010895058
High Cholesterol	SIGLEC1	20	3667617	0.004832	0.773215	0.111699729457194	False	31.0	0.0	0.965100319809147	0.0	0.00018450643077993	0.0347151737601508
Essential Hypertension	SIGLEC1	20	3667617	-0.0102785	0.343539	0.4640239528595971	False	30.0	0.0	0.963699622559137	0.0	0.0016176261159155	0.0346827513248595
Angina	MAVS	20	3827487	0.0320721	0.820427	0.0859600555707842	False	1.0	2.93988656101157e-27	0.98731406167178	1.2540672783206901e-30	0.00042115164201087	0.0122647866862116
Type II Diabetes	MAVS	20	3827487	0.204881	0.0631042	1.199941734636661	False	1.0	2.82363850705715e-27	0.948274004877314	6.2772695612766e-31	0.00021078323404037	0.0515152118886488
Heart Attack	MAVS	20	3827487	-0.0924523	0.593865	0.2263122695281309	False	1.0	2.92683583529876e-27	0.982931183372269	9.260089042558e-31	0.00031097594858606	0.0167578406791479
High Cholesterol	MAVS	20	3827487	0.0389321	0.691817	0.1600087702842471	False	1.0	2.95024052073501e-27	0.990791274080078	5.108175082737651e-31	0.00017154484283187	0.0090371810770907
Essential Hypertension	MAVS	20	3827487	0.101049	0.115477	0.9375045072676724	False	1.0	2.91657935508162e-27	0.979486707903068	4.89162776648094e-30	0.0016427646676923	0.0188705274292403
Angina	PRND	20	4702556	-0.0435044	0.221409	0.6548047295688806	False	15.0	1.7893358719443599e-202	0.981446599921924	7.171501086626028e-206	0.0003933449286909	0.0181600551493892
Type II Diabetes	PRND	20	4702556	-0.0198424	0.470134	0.3277783395829998	False	15.0	1.80271065296502e-202	0.988782636472266	3.6811814530047496e-206	0.00020190573620707	0.0110154577915253
Heart Attack	PRND	20	4702556	0.0525075	0.233639	0.6314546612553674	False	14.0	1.7710445482722199e-202	0.971413851063777	5.29671839771512e-206	0.00029050781270654	0.0282956411235401
High Cholesterol	PRND	20	4702556	0.0192174	0.438045	0.3584812724917446	False	15.0	1.79547233945785e-202	0.984812438203644	2.65058586090531e-206	0.0001453755069651	0.0150421862893822
Essential Hypertension	PRND	20	4702556	-0.0135131	0.399961	0.3979823544484133	False	15.0	1.8092101956676998e-202	0.992347620658086	3.0577127294132302e-205	0.001677145006065	0.005975234335856
Angina	RASSF2	20	4760669	-0.0948789	0.384473	0.415134153554969	False	3.0	1.47643574217752e-29	0.989619643444921	5.81291324345455e-33	0.0003896201742354	0.0099907363808444
Type II Diabetes	RASSF2	20	4760669	-0.0427685	0.61147	0.2136248455026963	False	3.0	1.46393199450234e-29	0.981238679775091	2.98513537411207e-33	0.00020007623154774	0.0185612439933667
Heart Attack	RASSF2	20	4760669	-0.190329	0.155365	0.8086468106243577	False	3.0	1.46647900770884e-29	0.982945881943972	4.5212755898372e-33	0.00030304104653102	0.016751077009501
High Cholesterol	RASSF2	20	4760669	0.0335737	0.6604	0.180192935409244	False	3.0	1.4794480937359e-29	0.991638750805966	2.33990782386848e-33	0.00015683388462356	0.0082044153094119
Essential Hypertension	RASSF2	20	4760669	0.00481565	0.922054	0.0352436437887999	False	3.0	1.48234053323477e-29	0.993577483975167	2.50405980782598e-32	0.0016784089040206	0.0047441071208122
Angina	CHGB	20	5892076	0.00248258	0.907946	0.0419399803328892	False	30.0	0.0	0.991661905426399	0.0	0.00020975202975315	0.0081283425438168
Type II Diabetes	CHGB	20	5892076	-0.0243187	0.142393	0.8465113599695022	False	30.0	0.0	0.981606647930472	0.0	0.00042808059757702	0.0179652714721737
Heart Attack	CHGB	20	5892076	0.0486841	0.0642796	1.1919268344341016	False	31.0	0.0	0.947431502662721	0.0	0.00027739345120366	0.0522911038861554
High Cholesterol	CHGB	20	5892076	-0.0085138	0.568819	0.2450259054967456	False	30.0	0.0	0.992537870375096	0.0	0.00016341607249304	0.007298713552269
Essential Hypertension	CHGB	20	5892076	0.00670038	0.490039	0.3097693550515124	False	31.0	0.0	0.99418430177249	0.0	0.0014998736078162	0.0043158246197239
Angina	SNAP25	20	10199478	-0.072768	0.452091	0.3447741385955278	False	5.0	3.74616064491252e-36	0.992007348959778	9.324267827105939e-40	0.00024690790484342	0.0077457431353754
Type II Diabetes	SNAP25	20	10199478	-0.0750792	0.315245	0.501351792905967	False	5.0	3.74451455118467e-36	0.99157145279037	4.08391475028928e-39	0.0010814423592573	0.0073471048503767
Heart Attack	SNAP25	20	10199478	0.0396635	0.737997	0.1319454036052698	False	5.0	3.72740357032388e-36	0.98704035538939	1.03453242863487e-39	0.00027394314946142	0.0126857014611443
High Cholesterol	SNAP25	20	10199478	-0.0269375	0.689092	0.1617227919892773	False	5.0	3.7452690414069e-36	0.991771246636955	8.53288310024173e-40	0.00022595136082264	0.0080028020022275
Essential Hypertension	SNAP25	20	10199478	0.0134197	0.758334	0.1201394719293523	False	5.0	4.5758804699949e-45	1.21172247654704e-09	3.77634363723856e-36	0.999999998778904	9.370271548945198e-12
Angina	ISM1	20	13202418	0.0596949	0.132047	0.8792714611609256	False	18.0	1.6171680290520202e-111	0.987572916292911	4.21537511247665e-115	0.00025741783405197	0.0121696658730326
Type II Diabetes	ISM1	20	13202418	0.0416818	0.173052	0.7618233771040659	False	18.0	1.6235504700963102e-111	0.991470548327393	3.7486563992919004e-115	0.00022891842474859	0.0083005332478638
Heart Attack	ISM1	20	13202418	0.0897665	0.0654726	1.1839404123507642	False	17.0	1.4212833251062602e-111	0.867949955130187	8.06149902226035e-115	0.00049222555915085	0.131557819310673
High Cholesterol	ISM1	20	13202418	0.0195668	0.477932	0.3206338902614646	False	18.0	1.6130570077545901e-111	0.985062395914869	3.42839811642971e-114	0.0020936484500041	0.0128439556351353
Essential Hypertension	ISM1	20	13202418	0.0342713	0.0556369	1.2546370762069576	False	18.0	1.6291720622024303e-111	0.994903544782132	3.46128559538752e-115	0.00021137118154413	0.0048850840363116
Angina	DTD1	20	18568537	0.092937	0.242839	0.6146815642004069	False	1.0	4.967964302839369e-94	0.982938023705343	1.5576126084689198e-97	0.00030817330296314	0.0167538029916898
Type II Diabetes	DTD1	20	18568537	0.0565436	0.357057	0.4472624482870885	False	1.0	4.99845843559818e-94	0.98897144922159	1.1414087862168799e-97	0.00022582822790296	0.0108027225505197
Heart Attack	DTD1	20	18568537	0.0628188	0.518913	0.2849054490631312	False	1.0	4.98502299572503e-94	0.986313176353369	2.46928436089052e-97	0.00048855420849256	0.0131982694381268
High Cholesterol	DTD1	20	18568537	-0.0483114	0.382866	0.4169531989905343	False	1.0	5.006160671400909e-94	0.990495377329069	1.17242177692906e-97	0.00023196508243172	0.0092726575885059
Essential Hypertension	DTD1	20	18568537	-0.0312195	0.384231	0.4154075989073873	False	1.0	5.023396469462349e-94	0.993905571173219	7.998134316921688e-98	0.00015824427266429	0.0059361845541276
Angina	THBD	20	23026270	0.00255997	0.966556	0.0147729788972629	False	9.0	2.2493448478594202e-97	0.972510427526202	6.00984591650147e-101	0.00025982167963235	0.0272297507941666
Type II Diabetes	THBD	20	23026270	0.00261089	0.955836	0.0196166165156653	False	9.0	2.2923721806441296e-97	0.991113413120696	1.89634791912534e-100	0.00081988659663823	0.0080667002826617
Heart Attack	THBD	20	23026270	0.0131728	0.860235	0.065382891475442	False	9.0	2.2822044220449801e-97	0.986717354743227	5.65062199187808e-101	0.00024429869832072	0.0130383465584615
High Cholesterol	THBD	20	23026270	-0.0127178	0.764646	0.1165395790017339	False	9.0	2.2942572023755e-97	0.991928407447426	5.29267643398295e-101	0.0002288257969521	0.0078427667556287
Essential Hypertension	THBD	20	23026270	-0.0140246	0.610735	0.2141471907437631	False	9.0	2.3019093101868696e-97	0.995236817292272	3.98643843230564e-101	0.00017235211930171	0.00459083058842
Angina	CST3	20	23608534	-0.00161166	0.970346	0.0130733800666305	False	13.0	1.52229922347841e-293	0.989336861823696	4.91589092384903e-293	0.00031947651411151	0.0103436616621805
Type II Diabetes	CST3	20	23608534	0.030256	0.366894	0.4354593904195714	False	14.0	1.51953836157659e-293	0.987542587460243	3.3894835101384803e-293	0.00022027482016567	0.0122371377195835
Heart Attack	CST3	20	23608534	-0.00337678	0.949292	0.022600179055455	False	14.0	1.51910280876747e-293	0.987259523222824	4.16740222115666e-293	0.00027083137105396	0.0124696454061403
High Cholesterol	CST3	20	23608534	-0.0288109	0.339732	0.4688635441841727	False	14.0	1.52638747574082e-293	0.991993802458606	5.7852167200043e-294	0.00037597511260679	0.0076302224287381
Essential Hypertension	CST3	20	23608534	-0.0249548	0.202556	0.6934548878627788	False	14.0	1.52731528018436e-293	0.992596779250673	2.85316685246182e-293	0.00018542245880712	0.0072177982904896
Angina	CST1	20	23728190	-0.000843525	0.967303	0.0144374653007525	False	44.0	0.0	0.990279294359614	0.0	0.00031046913840394	0.0094102365021501
Type II Diabetes	CST1	20	23728190	-0.00731674	0.64504	0.1904133532087034	False	44.0	0.0	0.99114052203093	0.0	0.00021844486921005	0.0086410330999713
Heart Attack	CST1	20	23728190	0.0110725	0.66029	0.1802652800065678	False	44.0	0.0	0.987399162220612	0.0	0.0002689913468833	0.0123318464326408
High Cholesterol	CST1	20	23728190	0.0313672	0.0286329	1.5431346634972525	False	44.0	0.0	0.983394227538177	0.0	0.00036869062831282	0.0162370818333463
Essential Hypertension	CST1	20	23728190	0.0153279	0.0992511	1.0032646712521744	False	44.0	0.0	0.991733180082414	0.0	0.00017920264807369	0.008087617269348
Angina	CST5	20	23856572	0.0260501	0.100499	0.99783825960312	False	69.0	0.0	0.986662137557988	0.0	0.00030921772594723	0.0130286447163102
Type II Diabetes	CST5	20	23856572	-0.00176741	0.885293	0.0529129697275057	False	69.0	0.0	0.992955820148842	0.0	0.00023345982083661	0.006810720030699
Heart Attack	CST5	20	23856572	0.0156808	0.41954	0.3772266261317881	False	68.0	0.0	0.988778080044412	0.0	0.00027640824573255	0.0109455117101137
High Cholesterol	CST5	20	23856572	0.0135783	0.219173	0.6592129477845835	False	68.0	0.0	0.985819298024017	0.0	0.00038604165019517	0.0137946603253506
Essential Hypertension	CST5	20	23856572	-0.00326253	0.64926	0.1875813525783308	False	68.0	0.0	0.992000404492205	0.0	0.00018983663270444	0.0078097588751297
Angina	CST7	20	24929866	-0.0025072	0.846796	0.0722212021193598	False	75.0	0.0	0.986540864535089	0.0	0.00031657975329456	0.0131425557115577
Type II Diabetes	CST7	20	24929866	-0.00918697	0.359515	0.4442829848879789	False	74.0	0.0	0.992218265320568	0.0	0.00024209918424136	0.007539635495011
Heart Attack	CST7	20	24929866	-0.016321	0.304532	0.5163670652865089	False	75.0	0.0	0.949732056856174	0.0	0.00027537003146985	0.0499925731121569
High Cholesterol	CST7	20	24929866	0.00230246	0.798818	0.0975521576062939	False	71.0	0.0	0.992270739947782	0.0	0.000438171079316	0.0072910889728812
Essential Hypertension	CST7	20	24929866	-0.00554527	0.34408	0.4633405704539646	False	75.0	0.0	0.976994141586948	0.0	0.00022099606450149	0.0227848623484355
Angina	ENTPD6	20	25176329	-0.00102563	0.952806	0.0209955166819886	False	32.0	0.0	0.98005789093445	0.0	0.00029102570100638	0.0196510833647457
Type II Diabetes	ENTPD6	20	25176329	0.0350837	0.00625992	2.20343121691426	False	33.0	0.0	0.755103306692448	0.0	0.00016768183115579	0.244729011476572
Heart Attack	ENTPD6	20	25176329	0.0322595	0.111929	0.9510573763111776	False	33.0	0.0	0.954993765894396	0.0	0.00024359584962515	0.0447626382559323
High Cholesterol	ENTPD6	20	25176329	0.024268	0.0361422	1.4419854151735314	False	31.0	0.0	0.831178045476901	0.0	0.0003483454858659	0.168473609037018
Essential Hypertension	ENTPD6	20	25176329	0.0197876	0.00841202	2.075099703427548	False	33.0	0.0	0.869683527440402	0.0	0.00019016528514263	0.130126307274563
Angina	BPIFB2	20	31595406	0.0620727	0.0586207	1.2319489998804862	False	30.0	7.29307579614998e-265	0.971226594548404	1.29228688617125e-268	0.00017207482346362	0.0286013306281462
Type II Diabetes	BPIFB2	20	31595406	-0.0464078	0.0684947	1.1643430321543613	False	29.0	7.309428235706101e-265	0.973404266168249	2.30411290951466e-267	0.0030683946944782	0.0235273391373116
Heart Attack	BPIFB2	20	31595406	-0.0136516	0.734281	0.1341377092998973	False	30.0	7.430586751199191e-265	0.989539073441883	1.62264229714571e-268	0.00021608168638475	0.0102448448717256
High Cholesterol	BPIFB2	20	31595406	-1.18909e-05	0.999585	0.0001802696185234	False	29.0	7.466279537319871e-265	0.994292319408727	1.00196080375705e-268	0.00013342819277949	0.0055742523984902
Essential Hypertension	BPIFB2	20	31595406	-0.021984	0.137661	0.8611890799595011	False	29.0	7.336670573066951e-265	0.977032156962485	8.331548368040669e-267	0.0110952023533684	0.0118726406841648
Angina	BPIFA2	20	31749574	0.0217811	0.7559	0.121535654658531	False	5.0	1.5819744268011e-66	0.981496466541017	2.82137489720516e-70	0.00017503208642438	0.0183285013725546
Type II Diabetes	BPIFA2	20	31749574	-0.0185452	0.731759	0.1356319274164792	False	5.0	1.57189852733634e-66	0.975245126725188	4.87351224116223e-69	0.0030236332943389	0.0217312399804832
Heart Attack	BPIFA2	20	31749574	0.154739	0.0717186	1.144368196775904	False	5.0	1.53525119004865e-66	0.952508202887083	3.40721286943858e-70	0.00021135831342936	0.0472804387994915
High Cholesterol	BPIFA2	20	31749574	0.00372188	0.939145	0.0272673493331787	False	5.0	1.59249083261416e-66	0.988021107503197	2.19331155630888e-70	0.00013607006548943	0.0118428224313039
Essential Hypertension	BPIFA2	20	31749574	-0.0164894	0.601908	0.2204698843994729	False	5.0	1.57651213348338e-66	0.978107523268783	1.5554973231463e-68	0.0096506853675574	0.0122417913636671
Angina	BPIFB1	20	31861286	0.0479296	0.0541971	1.2660239512419194	False	35.0	0.0	0.985069950814939	0.0	0.00018202052908571	0.0147480286560684
Type II Diabetes	BPIFB1	20	31861286	0.0161666	0.411223	0.3859226029287853	False	33.0	0.0	0.991818272146594	0.0	0.0026947645191198	0.0054869633341796
Heart Attack	BPIFB1	20	31861286	-0.0223973	0.462896	0.3345165720481102	False	35.0	0.0	0.990975659787197	0.0	0.00022397669247387	0.0088003635203682
High Cholesterol	BPIFB1	20	31861286	-0.00626793	0.717497	0.1441799104631958	False	35.0	0.0	0.99532742879103	0.0	0.00013755129122943	0.0045350199176323
Essential Hypertension	BPIFB1	20	31861286	-0.00628682	0.575869	0.2396762996456519	False	35.0	0.0	0.993441222264114	0.0	0.0036183778805057	0.002940399855473
Angina	RALY	20	32581452	0.0813453	0.650136	0.1869957850934638	False	1.0	2.0556136915091199e-16	0.99180009712452	1.1360529482898898e-19	0.0005481215751318	0.0076517813003505
Type II Diabetes	RALY	20	32581452	0.323174	0.0233637	1.6314583789252834	False	1.0	1.89831211084442e-16	0.915904648662825	3.7237554910403103e-19	0.0017965926795962	0.0822987586575795
Heart Attack	RALY	20	32581452	0.392521	0.0791918	1.1013197855711143	False	1.0	1.92330598709234e-16	0.927963786521553	1.4360339392704898e-19	0.00069281213440085	0.0713434013440452
High Cholesterol	RALY	20	32581452	0.0627135	0.615538	0.210745130903432	False	1.0	2.05995557691742e-16	0.993894986055959	3.06544617033787e-20	0.00014789852296765	0.0059571154210699
Essential Hypertension	RALY	20	32581452	-0.00816378	0.919524	0.0364369309919275	False	1.0	2.06519416885276e-16	0.996422521269274	8.17446598677373e-20	0.00039440238842848	0.0031830763423002
Angina	PROCR	20	33759876	-0.0264356	0.390446	0.4084390220265954	False	12.0	0.0	0.983945926888931	0.0	0.0016888093498123	0.0143652637611454
Type II Diabetes	PROCR	20	33759876	-0.000990398	0.966689	0.0147132232365119	False	12.0	0.0	0.99123208934107	0.0	0.00016395960085423	0.0086039510581245
Heart Attack	PROCR	20	33759876	-0.140013	0.000211686	3.6743078633967374	False	12.0	0.0	0.155650508285324	0.0	0.00017889801794031	0.844170593696747
High Cholesterol	PROCR	20	33759876	-0.0127092	0.551736	0.2582686780120453	False	12.0	0.0	0.991284435728987	0.0	0.00016996310178368	0.0085456011691214
Essential Hypertension	PROCR	20	33759876	-0.0350369	0.0116494	1.933696442311739	False	11.0	0.0	0.873726045298751	0.0	0.00011355430944788	0.126160400391807
Angina	VSTM2L	20	36531499	-0.123615	0.0752697	1.1233798149156966	False	6.0	3.45369313419915e-42	0.921878169619477	1.2558496000389701e-45	0.00033516282076548	0.0777866675597579
Type II Diabetes	VSTM2L	20	36531499	-0.029607	0.578994	0.2373259367568347	False	6.0	3.71631869063678e-42	0.99197958218176	7.43178028575786e-46	0.00019836748412339	0.0078220503341188
Heart Attack	VSTM2L	20	36531499	-0.0178097	0.83352	0.0790839749776316	False	6.0	3.70783736927546e-42	0.989715702702977	8.54269537850709e-46	0.00022801903573101	0.0100562782612979
High Cholesterol	VSTM2L	20	36531499	-0.0227916	0.636489	0.1962090975571939	False	6.0	3.71499679821936e-42	0.991626735615821	7.44174463408139e-46	0.00019863318984717	0.0081746311943365
Essential Hypertension	VSTM2L	20	36531499	-0.058788	0.0603019	1.219669003838027	False	6.0	3.18727444992719e-42	0.850764275169205	6.09285998997005e-46	0.00016252792203285	0.149073196908755
Angina	TGM2	20	36756863	-0.198918	0.00605274	2.218047981132957	False	3.0	8.30777269673529e-108	0.366651070862616	2.9548394638713e-111	0.00012997014808089	0.633218958989305
Type II Diabetes	TGM2	20	36756863	0.00512449	0.926713	0.033054744620341	False	3.0	2.2489896260015798e-107	0.992557794770234	4.72536361524899e-111	0.00020854183219796	0.0072336633975801
Heart Attack	TGM2	20	36756863	-0.131013	0.139303	0.8560395306010451	False	3.0	2.2264166062154692e-107	0.982595531502688	5.3943958503254915e-111	0.00023806170856903	0.0171664067887492
High Cholesterol	TGM2	20	36756863	0.00878096	0.861345	0.0648228629647567	False	3.0	2.2541723860079197e-107	0.994845128061257	4.70541583318726e-111	0.00020766303500384	0.004947208903748
Essential Hypertension	TGM2	20	36756863	-0.0525979	0.109495	0.9606057120748952	False	3.0	2.2545064564838892e-107	0.994992565048555	4.326309118544471e-111	0.00019093182732316	0.004816503124128
Angina	LBP	20	36974759	-0.00261357	0.883941	0.0535767216719371	False	42.0	0.0	0.987920839426582	0.0	0.00034527386473053	0.0117338867088748
Type II Diabetes	LBP	20	36974759	0.000630375	0.963767	0.0160279483017366	False	41.0	0.0	0.990556598850502	0.0	0.00021289577480124	0.0092305053746254
Heart Attack	LBP	20	36974759	0.00836794	0.702813	0.1531602139154325	False	41.0	0.0	0.979224350637551	0.0	0.00023869019998795	0.0205369591622517
High Cholesterol	LBP	20	36974759	0.0276585	0.0270376	1.568031861288668	False	41.0	0.0	0.884093936132188	0.0	0.00019854277678227	0.115707521091115
Essential Hypertension	LBP	20	36974759	0.010828	0.181941	0.7400694226114601	False	41.0	0.0	0.987542053009474	0.0	0.00018788621114701	0.0122700607792308
Angina	ADA	20	43248163	0.0187019	0.308448	0.5108180414089135	False	39.0	0.0	0.976710328958901	0.0	0.001597952394914	0.0216917186464025
Type II Diabetes	ADA	20	43248163	0.00331561	0.815202	0.0887347635110776	False	37.0	0.0	0.986206657547455	0.0	0.00050926875201402	0.0132840737006385
Heart Attack	ADA	20	43248163	0.0216684	0.33556	0.4742298142754748	False	39.0	0.0	0.94890138687912	0.0	0.0018464388046107	0.0492521743162223
High Cholesterol	ADA	20	43248163	0.00718609	0.574278	0.2408778207754427	False	39.0	0.0	0.988885065494983	0.0	0.00047313065939649	0.0106418038457967
Essential Hypertension	ADA	20	43248163	-0.00552654	0.505423	0.2963449987718548	False	38.0	0.0	0.00032205984178865	0.0	0.999675529932364	2.41022603164336e-06
Angina	CCN5	20	43343485	-0.0398824	0.335706	0.4740408966322225	False	18.0	1.6572777271478598e-171	0.98073138137916	2.70855349013537e-174	0.0016028361948148	0.0176657824260499
Type II Diabetes	CCN5	20	43343485	-0.0214842	0.501584	0.2996563254918087	False	18.0	1.679702251231e-171	0.994001598024548	6.70853522830498e-175	0.00039698909207921	0.0056014128833553
Heart Attack	CCN5	20	43343485	-0.0545732	0.28249	0.5489969213726387	False	18.0	1.6282902259879197e-171	0.963577375391131	3.16686922129685e-174	0.0018740440741744	0.0345485805347134
High Cholesterol	CCN5	20	43343485	-0.0726776	0.011789	1.9285230323010825	False	18.0	1.6580015614127898e-171	0.981159726590652	8.52904584078921e-175	0.00050471374453359	0.0183355596648404
Essential Hypertension	CCN5	20	43343485	0.00885195	0.635674	0.1967655514882924	False	18.0	5.44228561549851e-175	0.00032205949564852	1.6892884648076498e-171	0.999674455582123	3.48492221925305e-06
Angina	STK4	20	43595115	-0.249333	0.305498	0.5149916286024646	False	1.0	1.7681828762653801e-07	0.985460437812323	2.91259311938465e-10	0.0016232662906217	0.0129161187875086
Type II Diabetes	STK4	20	43595115	0.353018	0.0667592	1.1754888762718088	False	1.0	1.73360021015253e-07	0.966186498552459	7.319287042145489e-11	0.00040790550606401	0.033405422508263
Heart Attack	STK4	20	43595115	-0.237442	0.423893	0.3727437551384889	False	1.0	1.76618557775903e-07	0.984347284461782	3.53255041190952e-10	0.0019687863082378	0.0136837522581674
High Cholesterol	STK4	20	43595115	-0.0117708	0.944005	0.0250257054194534	False	1.0	1.78342164554851e-07	0.993953453038952	1.29471838841415e-10	0.00072158153491623	0.0053247869544943
Essential Hypertension	STK4	20	43595115	0.0637748	0.558408	0.2530483684454835	False	1.0	5.7786231432846286e-11	0.00032205970144675	1.79368782929546e-07	0.999675099875616	2.66099636779784e-06
Angina	WFDC12	20	43752066	-0.00529464	0.810198	0.0914088332210999	False	49.0	0.0	0.990822290025801	0.0	0.0016181401115971	0.0075595698626467
Type II Diabetes	WFDC12	20	43752066	0.0111501	0.513257	0.2896651188387296	False	48.0	0.0	0.993382363357134	0.0	0.00041100493053219	0.0062066317124306
Heart Attack	WFDC12	20	43752066	-0.0100885	0.7089	0.1494150236479685	False	49.0	0.0	0.988355028900814	0.0	0.0019590161514725	0.0096859549476709
High Cholesterol	WFDC12	20	43752066	0.0179068	0.243166	0.6140971491552427	False	49.0	0.0	0.992800191182609	0.0	0.00070754098925003	0.0064922678280701
Essential Hypertension	WFDC12	20	43752066	-0.000164216	0.986871	0.0057396129328218	False	47.0	0.0	0.00032205983274317	0.0	0.999675493352082	2.44681518798695e-06
Angina	PI3	20	43803517	-0.0358972	0.413802	0.3832074146203452	False	11.0	6.96102886512154e-293	0.987487573638555	1.1249440083508e-294	0.0015958321737024	0.0109165941877363
Type II Diabetes	PI3	20	43803517	0.0587797	0.0830043	1.080899408613086	False	11.0	6.85511823573051e-293	0.972463152325794	2.78466255233205e-293	0.00039501332879053	0.0271418343453888
Heart Attack	PI3	20	43803517	-0.0212404	0.693262	0.1591026042763493	False	11.0	6.96592151915566e-293	0.988181642741618	3.5188288895591103e-293	0.00049917183619909	0.0113191854221349
High Cholesterol	PI3	20	43803517	-0.00981763	0.748031	0.1260804036730189	False	11.0	6.997700904909601e-294	0.992689848229332	5.03032202364627e-293	0.00071359438595277	0.0065965573846663
Essential Hypertension	PI3	20	43803517	0.0463395	0.0200341	1.6982301627802243	False	11.0	1.26723742933275e-293	0.0179769576963809	6.9203400013892e-294	0.981715474504147	0.00030756779948891
Angina	SDC4	20	43953928	-0.03127	0.492899	0.3072420629467619	False	11.0	5.1632611795536e-190	0.991690339417214	1.7633023549162499e-193	0.00033866652326969	0.0079709940595057
Type II Diabetes	SDC4	20	43953928	0.044542	0.207812	0.6823293779371127	False	11.0	5.136093867447679e-190	0.986472404467485	1.93769328512306e-193	0.00037215790841156	0.0131554376241168
Heart Attack	SDC4	20	43953928	-0.0597096	0.285394	0.5445551615447163	False	11.0	5.15365759897283e-190	0.989845811752512	1.5751960544349196e-193	0.00030253637858308	0.0098516518688814
High Cholesterol	SDC4	20	43953928	-0.00972203	0.759576	0.1194287659363767	False	11.0	5.175349675254409e-190	0.994012136434194	2.70437963243407e-193	0.00051941767766742	0.0054684458881143
Essential Hypertension	SDC4	20	43953928	0.0425999	0.0382999	1.416802359961009	False	11.0	5.175187537620839e-190	0.993980995200142	2.18479003977437e-193	0.00041962176326052	0.0055993830366166
Angina	WFDC2	20	44098346	0.0265079	0.821406	0.0854421291456553	False	3.0	4.9437301297510296e-20	0.985098526721791	1.40403000886318e-23	0.00027976032120912	0.0146217129569978
Type II Diabetes	WFDC2	20	44098346	-0.00336674	0.97031	0.0130894927639353	False	3.0	4.9544443562403806e-20	0.987233467030548	1.2207418731462601e-23	0.00024323933011096	0.0125232936393401
Heart Attack	WFDC2	20	44098346	0.0635778	0.658545	0.1814145432778219	False	3.0	4.9354748574914396e-20	0.983453563035025	1.4428916653433498e-23	0.00028750288776466	0.0162589340772089
High Cholesterol	WFDC2	20	44098346	0.0769579	0.345929	0.4610130285839437	False	3.0	4.9666401431969905e-20	0.989663626332907	2.55356355449588e-23	0.00050882208982846	0.009827551577268
Essential Hypertension	WFDC2	20	44098346	0.0314643	0.551755	0.2582537225748791	False	3.0	4.9795493252312296e-20	0.992235938305721	1.2502211865711e-23	0.00024911678896304	0.0075149449053166
Angina	PLTP	20	44527399	-0.0079201	0.790837	0.1019130200362536	False	31.0	0.0	0.990595251469083	0.0	0.00032518425148586	0.0090795642795335
Type II Diabetes	PLTP	20	44527399	-0.00574594	0.805031	0.0941873955703703	False	30.0	0.0	0.992435487947724	0.0	0.00024465262173172	0.0073198594305739
Heart Attack	PLTP	20	44527399	0.052377	0.152105	0.8178565095714673	False	31.0	0.0	0.984433166661196	0.0	0.00039771878070881	0.0151691145579864
High Cholesterol	PLTP	20	44527399	-0.0302859	0.147587	0.830951895066568	False	29.0	0.0	0.985475141318016	0.0	0.00051820982161541	0.014006648860472
Essential Hypertension	PLTP	20	44527399	0.00473612	0.725469	0.1393811406577839	False	31.0	0.0	0.995564112444294	0.0	0.00037651774268478	0.0040593698131274
Angina	CD40	20	44746911	-0.0189391	0.571829	0.2427338234085876	False	19.0	0.0	0.988085602932775	0.0	0.00033991063609872	0.0115744864311274
Type II Diabetes	CD40	20	44746911	0.0238763	0.356486	0.4479575211897736	False	19.0	0.0	0.784103486349341	0.0	0.209144813504709	0.0067517001460407
Heart Attack	CD40	20	44746911	-0.0607506	0.139027	0.8569008485782251	False	19.0	0.0	0.959475163562944	0.0	0.00040834286643234	0.0401164935706223
High Cholesterol	CD40	20	44746911	0.0364996	0.118124	0.9276618550652854	False	19.0	0.0	0.985780724879952	0.0	0.00054687245823428	0.0136724026618375
Essential Hypertension	CD40	20	44746911	-0.0147357	0.330235	0.4811768998759663	False	19.0	0.0	0.98169952835163	0.0	0.00037542930417325	0.0179250423442042
Angina	CBLN4	20	54572496	-0.00949321	0.792557	0.1009694939111245	False	21.0	1.81579528713392e-104	0.991077793889907	4.14104230865883e-108	0.00022601687842385	0.0086961892316715
Type II Diabetes	CBLN4	20	54572496	-0.0132955	0.633141	0.1984995621739703	False	21.0	1.8110864426545e-104	0.988507663197586	4.29024231837123e-108	0.00023415887305756	0.0112581779293607
Heart Attack	CBLN4	20	54572496	-0.0799355	0.0715192	1.145577352119419	False	20.0	1.7934859717154798e-104	0.97890116403258	7.02205781237165e-108	0.00038325841598765	0.0207155775514426
High Cholesterol	CBLN4	20	54572496	-0.019811	0.430553	0.3659733803525384	False	21.0	1.8203444034696102e-104	0.993560743490043	4.23263970607914e-108	0.00023101777623597	0.0062082387337249
Essential Hypertension	CBLN4	20	54572496	-0.00984583	0.545097	0.2635262081521435	False	21.0	1.82203905572406e-104	0.994485700300789	2.30024639670862e-108	0.00012554645112648	0.0053887532480722
Angina	ZBP1	20	56178902	-0.0827561	0.0387244	1.4120153025218316	False	7.0	1.612333887189e-279	0.87404711705813	3.96058784055444e-283	0.00021463670200558	0.125738246239895
Type II Diabetes	ZBP1	20	56178902	-0.0159317	0.59416	0.2260965890924589	False	8.0	1.7714358164782803e-279	0.960296363395147	5.27371734523197e-283	0.00028586752019709	0.0394177690846052
Heart Attack	ZBP1	20	56178902	-0.0460974	0.331862	0.4790424738195633	False	8.0	1.7720174512280397e-279	0.960611667923723	5.68591832753576e-283	0.00030821314058	0.0390801189357123
High Cholesterol	ZBP1	20	56178902	-0.0097295	0.719083	0.1432209783770735	False	8.0	1.7263633558009198e-279	0.93586255683263	5.4264910990066595e-283	0.00029413627996541	0.0638433068874143
Essential Hypertension	ZBP1	20	56178902	0.0155288	0.373789	0.4273734833466823	False	8.0	1.82154856576982e-279	0.987462513281439	5.06349819765442e-283	0.00027448598749811	0.012263000731016
Angina	STX16	20	57226328	0.223531	0.298436	0.5251487895830204	False	1.0	6.726912308156521e-09	0.985930468075405	3.52044752173517e-12	0.00051596669869488	0.013553558495468
Type II Diabetes	STX16	20	57226328	0.285241	0.0904603	1.0435419763056817	False	1.0	6.6419891381722e-09	0.973483696527041	1.80849393444968e-12	0.00026504659611316	0.0262512502330476
Heart Attack	STX16	20	57226328	0.0469181	0.857413	0.0668099360511106	False	1.0	6.75250930688818e-09	0.989682094349724	2.6707231333928697e-12	0.0003914289116139	0.0099264699834802
High Cholesterol	STX16	20	57226328	0.0749077	0.614038	0.2118047515304148	False	1.0	6.7789551864236406e-09	0.99355813690717	1.44267476850531e-12	0.00021144206612795	0.0062304142463025
Essential Hypertension	STX16	20	57226328	0.0434357	0.651677	0.1859676065314089	False	1.0	1.6548925050568801e-15	2.4254945915544e-07	6.8229045394570614e-09	0.999999577529945	1.73097686737735e-07
Angina	GNAS	20	57414773	-0.00374457	0.983004	0.0074447149507807	False	1.0	1.3477381433233399e-16	0.99139906115265	7.012399069557919e-20	0.00051582889314483	0.0080851099542058
Type II Diabetes	GNAS	20	57414773	-0.376963	0.00754881	2.1221215054789595	False	1.0	1.03849071675114e-16	0.763915992660166	3.03960743660654e-20	0.00022345760125705	0.235860549738579
Heart Attack	GNAS	20	57414773	-0.0885289	0.681187	0.1667336488511539	False	1.0	1.34472728758995e-16	0.989184269234692	5.45432731237472e-20	0.00040121545396642	0.0104145153113402
High Cholesterol	GNAS	20	57414773	-0.00731737	0.952238	0.0212544915644908	False	1.0	1.35148595296878e-16	0.994155957944707	2.9412832795133004e-20	0.00021635815868292	0.005627683896607
Essential Hypertension	GNAS	20	57414773	0.0291103	0.71339	0.146672982711791	False	1.0	3.2972919687960904e-23	2.4254950254282e-07	1.35943019097049e-16	0.999999756412153	1.03834309469561e-09
Angina	CTSZ	20	57570240	0.000285073	0.993349	0.0028981410864658	False	7.0	0.0	0.964003622569838	0.0	0.00048440244479675	0.0355119749853652
Type II Diabetes	CTSZ	20	57570240	0.0226954	0.392381	0.4062920303311657	False	7.0	0.0	0.963403971675152	0.0	0.00031064336621134	0.0362853849585927
Heart Attack	CTSZ	20	57570240	0.0180657	0.665642	0.1767592831825191	False	7.0	0.0	0.956000995008846	0.0	0.00036771488952044	0.0436312901015878
High Cholesterol	CTSZ	20	57570240	-0.0133764	0.57699	0.2388317136769432	False	7.0	0.0	0.970305749174173	0.0	0.00021413275813882	0.0294801180677211
Essential Hypertension	CTSZ	20	57570240	-0.0125064	0.422278	0.3744015440249715	False	7.0	0.0	2.42549501231125e-07	0.0	0.999999751002551	6.447925570725861e-09
Angina	OGFR	20	61436187	0.100982	0.219281	0.658998996925455	False	3.0	5.54220208577181e-20	0.980154347646758	2.0779520476911802e-23	0.00036748258676119	0.0194781697664782
Type II Diabetes	OGFR	20	61436187	-0.0303701	0.631218	0.199820625151594	False	3.0	5.53355222984096e-20	0.978624595796153	1.15110107549299e-22	0.0020357461635917	0.0193396580402557
Heart Attack	OGFR	20	61436187	0.100024	0.326087	0.4866665147199657	False	3.0	5.52165605729851e-20	0.9765207235343	2.5766374472066298e-23	0.00045567485989833	0.0230236016058046
High Cholesterol	OGFR	20	61436187	0.0600101	0.288256	0.540221644172823	False	3.0	5.3911118028614704e-20	0.953433597412491	1.8485927401661e-23	0.0003269070358665	0.0462394955516442
Essential Hypertension	OGFR	20	61436187	0.0398552	0.282902	0.5483639822499957	False	3.0	5.541550432545539e-20	0.980039100903135	4.22030525756576e-22	0.0074637250859437	0.0124971740109197
Angina	TNFRSF6B	20	62328021	-0.0211165	0.515733	0.2875750786778807	False	29.0	0.0	0.990971193253233	0.0	0.00028459948217771	0.0087442072645438
Type II Diabetes	TNFRSF6B	20	62328021	-0.0563666	0.0245648	1.6096867674237236	False	29.0	0.0	0.394310094569549	0.0	0.00025890850247002	0.605430996927927
Heart Attack	TNFRSF6B	20	62328021	-0.0320446	0.42079	0.375934589663308	False	29.0	0.0	0.989243699233006	0.0	0.00038874548101256	0.0103675552860076
High Cholesterol	TNFRSF6B	20	62328021	0.0150933	0.50554	0.2962444758949353	False	28.0	0.0	0.994316372037541	0.0	0.00027019880683429	0.0054134291556135
Essential Hypertension	TNFRSF6B	20	62328021	0.0104488	0.486604	0.3128243253871412	False	27.0	0.0	0.642079584910092	0.0	0.0117506758597896	0.34616973923009
Angina	CXADR	21	18884700	-0.0247822	0.822343	0.0849470000552404	False	1.0	2.8965309775826e-50	0.991065629553391	6.31892000551892e-54	0.0002162008015334	0.0087181696450695
Type II Diabetes	CXADR	21	18884700	0.00991385	0.907456	0.0421744235044847	False	1.0	2.90215930149551e-50	0.992991394692879	6.467421095530128e-54	0.00022128293698853	0.006787322370135
Heart Attack	CXADR	21	18884700	-0.0101872	0.940006	0.0268693743167107	False	1.0	2.89081826408497e-50	0.989110990006011	1.05193426302862e-53	0.00035991979616134	0.0105290901978263
High Cholesterol	CXADR	21	18884700	-0.0546191	0.477694	0.3208502135695999	False	1.0	2.89967426590781e-50	0.992141124705005	5.518400801938381e-54	0.00018881112578899	0.0076700641692082
Essential Hypertension	CXADR	21	18884700	-0.0798229	0.11095	0.9548726934319728	False	1.0	2.88299080088136e-50	0.986432776029455	1.01018072452158e-53	0.00034563205744954	0.0132215919130986
Angina	NCAM2	21	22370633	-0.0327944	0.0912562	1.039737619646102	False	46.0	0.0	0.984101564543569	0.0	0.00043450455132105	0.0154639309052118
Type II Diabetes	NCAM2	21	22370633	0.0153642	0.306433	0.5136644670218802	False	45.0	0.0	0.990567132337947	0.0	0.00039133500459252	0.0090415326574858
Heart Attack	NCAM2	21	22370633	-0.0237323	0.318966	0.4962556078498537	False	45.0	0.0	0.982827879724659	0.0	0.0004407664451036	0.0167313538303898
High Cholesterol	NCAM2	21	22370633	5.43864e-05	0.996788	0.0013971989806045	False	46.0	0.0	0.990418219878974	0.0	0.00032512404323074	0.0092566560779778
Essential Hypertension	NCAM2	21	22370633	-0.00312142	0.721699	0.1416438964685877	False	45.0	0.0	0.9902506597947	0.0	0.00027438152370678	0.0094749586815562
Angina	SOD1	21	33031935	-0.209185	0.332991	0.4775675043410005	False	1.0	1.98622323550875e-10	0.980770232832811	4.6090821291438205e-14	0.00022757845132673	0.0190021885171948
Type II Diabetes	SOD1	21	33031935	-0.143769	0.388135	0.4110171930716222	False	1.0	1.99568477536148e-10	0.985442213543963	3.70134032274561e-14	0.00018275826198553	0.0143750279944466
Heart Attack	SOD1	21	33031935	-0.296801	0.264417	0.5777106264600292	False	1.0	1.97086719019969e-10	0.973187624864142	6.2550013777897e-14	0.00030884706718095	0.0265035278715271
High Cholesterol	SOD1	21	33031935	0.111654	0.456603	0.3404612394091529	False	1.0	2.00347458123594e-10	0.98928871457404	4.20153628930688e-14	0.00020745964861632	0.0105038255769557
Essential Hypertension	SOD1	21	33031935	0.179991	0.069722	1.156630163493975	False	1.0	1.98330852945603e-10	0.979330990313212	2.5584752101141702e-14	0.00012632128317197	0.0205426882052598
Angina	IL10RB	21	34638663	0.00347919	0.874526	0.0582272742485692	False	41.0	0.0	0.991870656295482	0.0	0.001246220108862	0.0068831235955326
Type II Diabetes	IL10RB	21	34638663	0.0166626	0.327301	0.4850526677936808	False	41.0	0.0	0.994289731540042	0.0	0.00039606742562218	0.0053142010345157
Heart Attack	IL10RB	21	34638663	-0.00944297	0.726543	0.138738677153865	False	41.0	0.0	0.985871893780171	0.0	0.0012951430666732	0.0128329631532151
High Cholesterol	IL10RB	21	34638663	0.0353785	0.0210056	1.6776649088430768	False	41.0	0.0	0.859388855731309	0.0	0.00018073415707158	0.14043041011157
Essential Hypertension	IL10RB	21	34638663	0.00393321	0.692563	0.1595407142377001	False	41.0	0.0	0.99666116603011	0.0	0.00018102296753378	0.0031578110021886
Angina	IFNAR1	21	34696734	-0.0577099	0.0366509	1.435915356350694	False	26.0	0.0	0.970938645219398	0.0	0.0013944335648505	0.027666921215696
Type II Diabetes	IFNAR1	21	34696734	-0.00585168	0.784565	0.1053710699585983	False	26.0	0.0	0.99359729693306	0.0	0.00039690798512162	0.006005795081855
Heart Attack	IFNAR1	21	34696734	0.0600612	0.0759219	1.119632931913872	False	27.0	0.0	0.978857664286647	0.0	0.0012933451805394	0.0198489905329128
High Cholesterol	IFNAR1	21	34696734	-0.0248376	0.195794	0.7082006210457368	False	27.0	0.0	0.988687773916232	0.0	0.00019964177173314	0.0111125843119645
Essential Hypertension	IFNAR1	21	34696734	0.0166571	0.18104	0.7422254590533278	False	27.0	0.0	0.987801994553549	0.0	0.00017630678977783	0.0120216986565721
Angina	IFNGR2	21	34775202	-0.0329132	0.00819005	2.086713446877212	False	73.0	0.0	0.923407653689104	0.0	0.0013537487217067	0.0752385975898765
Type II Diabetes	IFNGR2	21	34775202	-0.0117615	0.221262	0.6550931663139417	False	74.0	0.0	0.972425787990344	0.0	0.00039626668232882	0.0271779453268174
Heart Attack	IFNGR2	21	34775202	-0.000263645	0.986196	0.0060367632948938	False	74.0	0.0	0.983723726549053	0.0	0.0013195139239246	0.0149567595264632
High Cholesterol	IFNGR2	21	34775202	-0.0048663	0.574782	0.2404968407867283	False	74.0	0.0	0.987831684138854	0.0	0.00018016869308563	0.0119881471688592
Essential Hypertension	IFNGR2	21	34775202	0.0127154	0.0244631	1.6114885093771285	False	71.0	0.0	0.957335451346393	0.0	0.00024406519861077	0.0424204834549671
Angina	GART	21	34876238	-0.000608581	0.995884	0.0017912450038078	False	1.0	1.97241664088137e-39	0.990341967805304	2.89362857503152e-42	0.0014528731858392	0.008205159008861
Type II Diabetes	GART	21	34876238	0.0761216	0.40363	0.3940165620826548	False	1.0	1.97269898472675e-39	0.990483731443693	7.758306311608068e-43	0.0003895352862575	0.0091267332700561
Heart Attack	GART	21	34876238	-0.045249	0.754529	0.1223240636446018	False	1.0	1.96813452105282e-39	0.988191933735684	2.67444323388518e-42	0.0013428196885498	0.010465246575767
High Cholesterol	GART	21	34876238	0.0224298	0.784628	0.1053361978270318	False	1.0	1.97948624509412e-39	0.993891585874095	3.637138537500019e-43	0.00018261529129555	0.0059257988346091
Essential Hypertension	GART	21	34876238	0.0572604	0.282815	0.5484975600644275	False	1.0	1.97816875418819e-39	0.993230079319496	5.076750433909909e-43	0.00025489721297075	0.0065150234675301
Angina	DSCAM	21	41382926	0.00304822	0.912216	0.0399023146309597	False	20.0	0.0	0.96615431170682	0.0	0.00034739101996247	0.0334982972732353
Type II Diabetes	DSCAM	21	41382926	-0.0190831	0.370874	0.4307736116762946	False	20.0	0.0	0.956389411235402	0.0	0.00027469989751998	0.0433358888670419
Heart Attack	DSCAM	21	41382926	-0.0180313	0.594567	0.2257991989245877	False	20.0	0.0	0.932509177253049	0.0	0.00039498072225392	0.0670958420247353
High Cholesterol	DSCAM	21	41382926	0.0049072	0.798651	0.097642960218103	False	20.0	0.0	0.950678401000658	0.0	0.00036571080583708	0.0489558881934697
Essential Hypertension	DSCAM	21	41382926	0.0214321	0.0862633	1.0641739319496666	False	20.0	0.0	0.981586331823601	0.0	0.00034591747657452	0.0180677506997768
Angina	FAM3B	21	42676139	0.0235194	0.239149	0.6213314307877934	False	30.0	0.0	0.918422991876293	0.0	0.00034063173970499	0.0812363763840357
Type II Diabetes	FAM3B	21	42676139	0.016224	0.292665	0.533629212023802	False	30.0	0.0	0.980957802826485	0.0	0.00023461066996296	0.0188075865035825
Heart Attack	FAM3B	21	42676139	0.0270207	0.270975	0.5670707750402777	False	30.0	0.0	0.944762648479433	0.0	0.0002982628472895	0.054939088673365
High Cholesterol	FAM3B	21	42676139	0.00793512	0.56786	0.2457587218977961	False	30.0	0.0	0.984335373930254	0.0	0.00031820866484166	0.0153464174049217
Essential Hypertension	FAM3B	21	42676139	0.00894901	0.320986	0.4935139092005449	False	30.0	0.0	0.98730797303608	0.0	0.00024234219181159	0.0124496847720312
Angina	TFF3	21	43731777	0.0487756	0.382583	0.4172743316694682	False	7.0	5.4982394261468e-123	0.947855679668366	2.08023109333396e-126	0.00035859130827341	0.0517857290233685
Type II Diabetes	TFF3	21	43731777	0.00318691	0.94101	0.0264057613530374	False	7.0	5.43417238166982e-123	0.936810996583398	1.48288923730672e-126	0.00025560860767154	0.0629333948089281
Heart Attack	TFF3	21	43731777	0.0359205	0.600743	0.2213112809969462	False	7.0	5.4307388361649696e-123	0.936219078815559	1.79603665076034e-126	0.00030959264023152	0.0634713285441901
High Cholesterol	TFF3	21	43731777	0.020095	0.602745	0.219866383574177	False	7.0	5.5352000794853595e-123	0.954227422052775	1.50843908764283e-126	0.00026002158645813	0.0455125563607947
Essential Hypertension	TFF3	21	43731777	0.0397982	0.115624	0.9369520103295376	False	7.0	5.60470020173657e-123	0.966208727432127	9.13761150659533e-127	0.0001575093316177	0.0336337632362719
Angina	TFF2	21	43766466	-0.00827255	0.919836	0.0362895972675306	False	3.0	1.89154177398128e-47	0.985752436101017	7.14765257291293e-51	0.00037248393701235	0.0138750799619737
Type II Diabetes	TFF2	21	43766466	-0.0826054	0.192901	0.7146655209649481	False	3.0	1.90016329511266e-47	0.990245429898486	5.17459960074139e-51	0.00026966296277161	0.00948490713874
Heart Attack	TFF2	21	43766466	-0.0705404	0.483778	0.3153538852421124	False	3.0	1.89103720163378e-47	0.985489484773387	6.24630223494691e-51	0.00032551108670642	0.0141850041399014
High Cholesterol	TFF2	21	43766466	0.0480884	0.399959	0.3979845261379918	False	3.0	1.90335079628398e-47	0.991906554748028	5.37019234342941e-51	0.00027985681963823	0.0078135884323333
Essential Hypertension	TFF2	21	43766466	0.00618221	0.86769	0.0616354076995649	False	3.0	1.90337141308328e-47	0.991917298925299	6.23082925714787e-51	0.00032470783007954	0.0077579932446213
Angina	TFF1	21	43782391	-0.00847092	0.845364	0.0729562506331475	False	11.0	1.91875607258159e-272	0.984425174760568	7.25393965031695e-276	0.0003721588334167	0.01520266640598
Type II Diabetes	TFF1	21	43782391	0.0499671	0.136515	0.8648196265769266	False	11.0	1.91965731030923e-272	0.984887558239225	5.2073118395303295e-276	0.00026715598082289	0.0148452857800016
Heart Attack	TFF1	21	43782391	0.0367996	0.488957	0.3107293320498851	False	11.0	1.89785484363806e-272	0.973701718950079	6.303344243880629e-276	0.00032338298232923	0.0259748980675856
High Cholesterol	TFF1	21	43782391	0.018404	0.542234	0.2658132540933527	False	11.0	1.93268509328706e-272	0.991571512347806	5.66298559289556e-276	0.00029053771807106	0.0081379499341495
Essential Hypertension	TFF1	21	43782391	0.0221067	0.259355	0.5861053750022723	False	11.0	1.93634032974715e-272	0.993446845456809	6.365186208718289e-276	0.00032656532087566	0.0062265892223032
Angina	CSTB	21	45192393	0.0267617	0.112006	0.9507587121771705	False	74.0	0.0	0.88537839049196	0.0	0.0002929859037907	0.114328623603923
Type II Diabetes	CSTB	21	45192393	0.00138033	0.915505	0.0383392794709905	False	76.0	0.0	0.991910375916883	0.0	0.00026620849249312	0.0078234155905641
Heart Attack	CSTB	21	45192393	0.0118909	0.564522	0.2483191285088529	False	75.0	0.0	0.980650101574429	0.0	0.00034073867897615	0.0190091597469287
High Cholesterol	CSTB	21	45192393	0.0126059	0.282171	0.5494876227119054	False	75.0	0.0	0.989450511448833	0.0	0.00023572828014459	0.0103137602709665
Essential Hypertension	CSTB	21	45192393	0.0134752	0.0782672	1.1064202027369157	False	71.0	0.0	0.987620419114492	0.0	0.0022999495380748	0.0100796313476714
Angina	ICOSLG	21	45642874	-0.0190585	0.463328	0.3341114535675122	False	38.0	0.0	0.981527885229553	0.0	0.00033850623581266	0.0181336085345267
Type II Diabetes	ICOSLG	21	45642874	-0.024845	0.213127	0.6713615281918102	False	39.0	0.0	0.991332100119127	0.0	0.00028482249077092	0.0083830773901997
Heart Attack	ICOSLG	21	45642874	0.0551265	0.0819726	1.086331289779241	False	39.0	0.0	0.956575118336008	0.0	0.00042792260332573	0.0429969590607689
High Cholesterol	ICOSLG	21	45642874	0.0249512	0.167502	0.7759800030523405	False	38.0	0.0	0.988186130899204	0.0	0.0004534831689845	0.0113603859317878
Essential Hypertension	ICOSLG	21	45642874	0.0030667	0.792576	0.1009590826772954	False	38.0	0.0	0.989131406648497	0.0	0.0023331271121785	0.0085354662393404
Angina	ITGB2	21	46305868	0.0441863	0.643511	0.1914440249857478	False	3.0	5.4523271237653694e-49	0.988270125968906	1.56030765995904e-52	0.00028281019848755	0.0114470638326113
Type II Diabetes	ITGB2	21	46305868	0.0271495	0.712646	0.1471261481632286	False	3.0	5.44498386927087e-49	0.986939112829092	1.5107222567487e-52	0.00027382183816191	0.0127870653327482
Heart Attack	ITGB2	21	46305868	0.0388606	0.739788	0.1308927175949021	False	3.0	5.43749294380886e-49	0.985581333355865	2.35940261972858e-52	0.0004276501204395	0.0139910165236968
High Cholesterol	ITGB2	21	46305868	0.0320812	0.630814	0.2000986767012888	False	3.0	5.46859316118018e-49	0.99121845215698	3.12347760138067e-52	0.00056614665522231	0.0082154011877912
Essential Hypertension	ITGB2	21	46305868	0.000796265	0.985242	0.006457082846486	False	3.0	5.48484662637179e-49	0.994164499546971	1.2542053270805601e-52	0.00022733010550995	0.005608170347513
Angina	COL18A1	21	46825052	-0.0265576	0.597252	0.2238423872666412	False	11.0	3.24409937015608e-87	0.987375300495939	1.0390025216370995e-90	0.00031622534851558	0.0123084741555334
Type II Diabetes	COL18A1	21	46825052	-0.0228985	0.555938	0.2549736396396579	False	11.0	3.2293008578098194e-87	0.982871219730348	9.684339612623879e-91	0.00029474492610471	0.0168340353435419
Heart Attack	COL18A1	21	46825052	0.0306253	0.619777	0.2077645445188457	False	11.0	3.2340124286707096e-87	0.984305235203911	1.50888575651627e-90	0.00045923779716767	0.0152355269989316
High Cholesterol	COL18A1	21	46825052	-0.0484074	0.166018	0.7798448223402139	False	11.0	3.2258206610846097e-87	0.981811985750356	2.09854968779994e-90	0.00063870700720776	0.0175493072424275
Essential Hypertension	COL18A1	21	46825052	0.0139125	0.566095	0.2471106809783265	False	9.0	3.24668527398344e-87	0.988162347154273	8.040053615463681e-91	0.00024470186112096	0.0115929509846084
Angina	IL17RA	22	17565844	0.0107951	0.363827	0.4391050746076017	False	45.0	0.0	0.991288755053941	0.0	0.00015406706865977	0.0085571778772562
Type II Diabetes	IL17RA	22	17565844	-0.014845	0.105659	0.9760935039702708	False	46.0	0.0	0.977486485292428	0.0	0.00019660446297392	0.0223169102445606
Heart Attack	IL17RA	22	17565844	-0.0177911	0.221077	0.6554564373971454	False	46.0	0.0	0.989830991478604	0.0	0.00018260994006253	0.0099863985813401
High Cholesterol	IL17RA	22	17565844	0.00150628	0.855524	0.0677678026963873	False	46.0	0.0	0.995405298202341	0.0	0.00014167365872281	0.0044530281393486
Essential Hypertension	IL17RA	22	17565844	-0.00824676	0.125432	0.901591652895043	False	46.0	0.0	0.995319791167818	0.0	0.00019413131441958	0.004486077517676
Angina	ADA2	22	17660194	-0.0957173	0.0201496	1.6957335708388537	False	10.0	6.275239716742109e-156	0.987614294116716	1.01624753610676e-159	0.00015993134017301	0.0122257745431232
Type II Diabetes	ADA2	22	17660194	0.020675	0.515086	0.2881202540514236	False	10.0	6.319138804192158e-156	0.994523251897034	1.30214903910717e-159	0.00020493210958404	0.0052718159934025
Heart Attack	ADA2	22	17660194	0.0358433	0.47691	0.3215635710463455	False	10.0	6.264975314509829e-156	0.985998854576116	1.1879463537021097e-159	0.00018695267034948	0.0138141927535608
High Cholesterol	ADA2	22	17660194	0.00119458	0.966715	0.0147015426394612	False	10.0	6.319619664554829e-156	0.994598931008763	9.16722303113617e-160	0.00014427260094124	0.0052567963902707
Essential Hypertension	ADA2	22	17660194	0.00622356	0.737292	0.1323604783913603	False	10.0	6.327278388315279e-156	0.9958042817845	1.24587635324178e-159	0.00019607663917599	0.0039996415763015
Angina	BID	22	18216906	0.0595663	0.781445	0.1071015832712425	False	1.0	1.39742436864888e-08	0.96670636087909	2.1369895380456e-12	0.00014780844788179	0.0331458166966481
Type II Diabetes	BID	22	18216906	0.136567	0.412096	0.3850016009239886	False	1.0	1.39517908789921e-08	0.965153126779584	2.7673698092859498e-12	0.00019141564831874	0.0346554436175409
Heart Attack	BID	22	18216906	0.0269301	0.918602	0.0368726133617941	False	1.0	1.39001961398069e-08	0.961583920193424	2.4996736810812e-12	0.00017289448559478	0.0382431714182863
High Cholesterol	BID	22	18216906	-0.216305	0.152294	0.8173172064355994	False	1.0	1.35814629482218e-08	0.939534683429721	1.89122838589325e-12	0.00013078775107488	0.0603345152358515
Essential Hypertension	BID	22	18216906	-0.124538	0.203597	0.6912286256134943	False	1.0	1.39627159516247e-08	0.965908898427952	2.69564162071012e-12	0.00018645417023013	0.0339046334364063
Angina	GP1BB	22	19710468	0.363539	0.160649	0.7941219734789966	False	1.0	0.0041053112359561	0.926424410651912	1.35399389100019e-06	0.00030550336570091	0.0691634207525392
Type II Diabetes	GP1BB	22	19710468	0.0535262	0.785944	0.1046083971633994	False	1.0	0.0042299504141881	0.954550747838784	6.41136793787176e-06	0.0014467936832027	0.0397660966958864
Heart Attack	GP1BB	22	19710468	-0.189931	0.546499	0.2624106283984124	False	1.0	0.0042459369475194	0.958157982224871	1.02351529731474e-06	0.00023094669948597	0.037364110612826
High Cholesterol	GP1BB	22	19710468	0.179213	0.318904	0.4963400333847206	False	1.0	0.004324833204018	0.975962883415112	6.81363783068372e-07	0.00015374697399809	0.0195578550430886
Essential Hypertension	GP1BB	22	19710468	-0.00733402	0.948663	0.022888037554859	False	1.0	0.0041089227365783	0.927239752482579	1.83608437008538e-05	0.004143356059128	0.0644896078780132
Angina	COMT	22	19929130	0.0054833	0.845233	0.073023555351236	False	28.0	0.0	0.992142294726134	0.0	0.00035234792517975	0.0075053573487912
Type II Diabetes	COMT	22	19929130	-0.086214	7.01516e-05	4.15396241924365	True	28.0	0.0	0.15868047318877	0.0	0.00024247435701506	0.841077052454256
Heart Attack	COMT	22	19929130	-0.0248495	0.470064	0.3278430081183283	False	29.0	0.0	0.98873652033453	0.0	0.00025898073214914	0.0110044989333243
High Cholesterol	COMT	22	19929130	-0.0200022	0.305355	0.5151949643053151	False	29.0	0.0	0.991790377218591	0.0	0.00017013329182522	0.0080394894896864
Essential Hypertension	COMT	22	19929130	-0.0604926	2.09479e-06	5.678859507978106	True	28.0	0.0	0.0116112648024725	0.0	5.17457995671649e-05	0.988336989397972
Angina	RANBP1	22	20103461	-0.0674152	0.770001	0.1135087108090766	False	1.0	5.4936752738246e-09	0.982995372889349	2.35578277208607e-12	0.00042151528851782	0.0165831063261039
Type II Diabetes	RANBP1	22	20103461	-0.23257	0.197606	0.7041998728691853	False	1.0	5.4103506026263905e-09	0.968085906611624	8.334785164086729e-12	0.0014913428880266	0.0304227450816631
Heart Attack	RANBP1	22	20103461	0.160616	0.570577	0.2436857387679805	False	1.0	5.4610945035150705e-09	0.977165624157019	1.46532863491393e-12	0.00026218073423378	0.0225721896461877
High Cholesterol	RANBP1	22	20103461	0.179121	0.269465	0.5694976360207861	False	1.0	5.460313732140661e-09	0.977025919021172	9.28840721533563e-13	0.00016618558780177	0.0228078899297822
Essential Hypertension	RANBP1	22	20103461	-0.144462	0.17174	0.7651285414372976	False	1.0	5.464731320885481e-09	0.977816367871148	2.4385327349431896e-11	0.0043633092845242	0.0178203173552107
Angina	RTN4R	22	20228938	0.0285338	0.35182	0.453679475729186	False	24.0	3.5056801632557e-255	0.98883951739327	1.4618085551078001e-258	0.00041232214111112	0.0107481604656143
Type II Diabetes	RTN4R	22	20228938	-0.0156157	0.50915	0.2931542518963959	False	24.0	3.51322393265398e-255	0.990967371887615	5.371816271364209e-258	0.0015152115477608	0.007517416564654
Heart Attack	RTN4R	22	20228938	-0.0471903	0.209109	0.6796272748522361	False	24.0	3.48658421466342e-255	0.983453165041997	8.9701723290164e-259	0.00025300908588409	0.0162938258720835
High Cholesterol	RTN4R	22	20228938	-0.0208148	0.329189	0.48255468536474	False	24.0	3.52485897678619e-255	0.994249243275977	5.46283737850587e-259	0.00015408540449401	0.0055966713194856
Essential Hypertension	RTN4R	22	20228938	-0.0299336	0.0325519	1.4874236573128845	False	23.0	3.50925264456848e-255	0.989847199364446	1.563672841309e-257	0.0044106139612577	0.0057421866743279
Angina	SCARF2	22	20778874	-0.0142743	0.708954	0.1493819428060284	False	12.0	0.0	0.991881278878749	0.0	0.00032774534214801	0.0077909757790721
Type II Diabetes	SCARF2	22	20778874	-0.0059189	0.841145	0.075129132297428	False	12.0	0.0	0.992285399920695	0.0	0.0015010475629994	0.0062135525162872
Heart Attack	SCARF2	22	20778874	0.108444	0.0206905	1.684229014186021	False	12.0	0.0	0.865547752056083	0.0	0.00020552991595918	0.134246718027927
High Cholesterol	SCARF2	22	20778874	0.0167744	0.528569	0.2768983113589249	False	12.0	0.0	0.99346199375976	0.0	0.00013800091716015	0.0064000053230407
Essential Hypertension	SCARF2	22	20778874	0.00210002	0.903144	0.0442429989451064	False	12.0	0.0	0.991717684461545	0.0	0.0044068761936045	0.003875439344868
Angina	SERPIND1	22	21128167	0.162619	0.455228	0.34177103336274	False	1.0	7.999392147296849e-11	0.987673691157272	2.0846865666793102e-14	0.0002573847152609	0.0120689240474533
Type II Diabetes	SERPIND1	22	21128167	0.241631	0.155775	0.8075022400732008	False	1.0	7.904772468543539e-11	0.975991132576585	1.23069546127772e-13	0.0015195063418014	0.0224893610024437
Heart Attack	SERPIND1	22	21128167	-0.30462	0.256388	0.5911023054236625	False	1.0	7.932291861471e-11	0.97938891329423	1.72687775077947e-14	0.0002132006322175	0.0203978859942134
High Cholesterol	SERPIND1	22	21128167	0.085594	0.571343	0.243103089154986	False	1.0	8.036830827632679e-11	0.992296192332141	1.12626058226209e-14	0.00013905240242705	0.0075647551850538
Essential Hypertension	SERPIND1	22	21128167	0.203416	0.0438332	1.3581968229437489	False	1.0	7.749372733472989e-11	0.956804145976155	3.43199913877115e-13	0.0042374132556126	0.038958440690394
Angina	PPM1F	22	22273793	-0.317491	0.212716	0.6721998422534958	False	1.0	5.35144453205388e-07	0.963995600437697	1.38568383439423e-10	0.00024958853355496	0.0357542757457265
Type II Diabetes	PPM1F	22	22273793	-0.348215	0.0818341	1.0870656895330606	False	1.0	5.18581644783732e-07	0.934159778801542	1.21131604627583e-10	0.0002181574665281	0.0656215450291525
Heart Attack	PPM1F	22	22273793	0.197401	0.521	0.2831622767004755	False	1.0	5.42255687972018e-07	0.976805597790094	1.25054176439844e-10	0.00022525333863197	0.0229686064905316
High Cholesterol	PPM1F	22	22273793	0.0133639	0.938899	0.0273811234973188	False	1.0	5.48840963817614e-07	0.988668146100897	8.322241767144528e-11	0.000149906896695	0.0111813980782213
Essential Hypertension	PPM1F	22	22273793	0.0763713	0.501063	0.3001076656851896	False	1.0	5.50057029174463e-07	0.990858735509352	7.933167255446208e-11	0.0001428997540517	0.0089978146002352
Angina	MIF	22	24236191	0.081805	0.493036	0.3071213686932793	False	1.0	1.08230254569897e-39	0.989273341521085	5.7881250357864294e-43	0.00052905492146865	0.010197603557444
Type II Diabetes	MIF	22	24236191	-0.00131154	0.988633	0.0049648971336803	False	1.0	1.0869353505312e-39	0.993507934089686	2.437378456068709e-43	0.00022278381116756	0.0062692820991394
Heart Attack	MIF	22	24236191	0.314495	0.0333179	1.477322379628794	False	1.0	9.93901831179941e-40	0.908471101340996	2.9652363347731694e-43	0.00027098397047404	0.0912579146885256
High Cholesterol	MIF	22	24236191	0.0475547	0.566949	0.2464560063888512	False	1.0	1.08656307980211e-39	0.993167661852892	2.2733147442271294e-43	0.0002077874340076	0.0066245507130995
Essential Hypertension	MIF	22	24236191	0.0400368	0.457113	0.3399764274790304	False	1.0	1.08857467123986e-39	0.995006347155174	1.6996856173264897e-43	0.00015535617173274	0.0048382966730881
Angina	GSTT2B	22	24299601	0.0170025	0.135978	0.8665313508317968	False	81.0	0.0	0.98538928221206	0.0	0.00052069094559945	0.0140900268414414
Type II Diabetes	GSTT2B	22	24299601	0.00432295	0.623951	0.2048495149092213	False	82.0	0.0	0.991115704828986	0.0	0.00022138385794906	0.0086629113127724
Heart Attack	GSTT2B	22	24299601	0.0348249	0.0126523	1.8978305190326408	False	82.0	0.0	0.788571906545376	0.0	0.00023345617482647	0.211194637279189
High Cholesterol	GSTT2B	22	24299601	-0.00110533	0.889553	0.0508281713329205	False	82.0	0.0	0.994109580991696	0.0	0.00020949368642804	0.005680925321843
Essential Hypertension	GSTT2B	22	24299601	0.00329463	0.52539	0.279518197606571	False	82.0	0.0	0.995247343307815	0.0	0.00016427834247779	0.0045883783502121
Angina	SUSD2	22	24577227	-0.0485185	0.0196151	1.7074094734463756	False	25.0	0.0	0.945687402257709	0.0	0.00049441015944279	0.0538181875827537
Type II Diabetes	SUSD2	22	24577227	-0.00690271	0.667704	0.1754160220401071	False	25.0	0.0	0.975971225819036	0.0	0.00017950212590617	0.0238492720549679
Heart Attack	SUSD2	22	24577227	-0.0410491	0.107999	0.96658026577687	False	25.0	0.0	0.962155045434848	0.0	0.00025411479010084	0.0375908397751082
High Cholesterol	SUSD2	22	24577227	-0.0102575	0.478504	0.3201144274364235	False	25.0	0.0	0.981371378045686	0.0	0.00015957729876128	0.0184690446555691
Essential Hypertension	SUSD2	22	24577227	-0.00239335	0.799228	0.097329309526217	False	25.0	0.0	0.989890260392353	0.0	0.00016379247444892	0.0099459471331206
Angina	GGT5	22	24615622	0.00437531	0.886319	0.0524099406350762	False	22.0	7.137622665559648e-250	0.986102998328576	3.74638732063555e-253	0.00051757711000521	0.0133794245614094
Type II Diabetes	GGT5	22	24615622	0.0236193	0.317942	0.4976520981833254	False	22.0	7.17972392365264e-250	0.99191952559321	1.33745737148869e-253	0.00018477287549795	0.0078957015313285
Heart Attack	GGT5	22	24615622	-0.0533915	0.154636	0.8106893928154798	False	22.0	7.1486155657552e-250	0.987621729753741	1.8771928075513e-253	0.00025933801109001	0.0121189322352081
High Cholesterol	GGT5	22	24615622	0.0140106	0.510576	0.291939603383186	False	22.0	7.172024324801869e-250	0.990855782401895	1.18435893333645e-253	0.00016362083434727	0.0089805967637437
Essential Hypertension	GGT5	22	24615622	0.0103194	0.455348	0.3416565666117382	False	22.0	7.12404592886441e-250	0.984227295256277	1.17198855556753e-253	0.0001619080798045	0.0156107966638946
Angina	UPB1	22	24863206	0.213452	0.235826	0.6274083152966987	False	1.0	3.64475014905859e-11	0.88935494373376	1.8493817988062505e-14	0.00045120676255703	0.110193849467216
Type II Diabetes	UPB1	22	24863206	0.054128	0.694662	0.1582264576272856	False	1.0	3.82981313063449e-11	0.934512134442589	8.729264109782561e-15	0.00021296674384619	0.0652748987752563
Heart Attack	UPB1	22	24863206	-0.138745	0.537741	0.2694268495282187	False	1.0	3.7277196954149e-11	0.90960033044438	9.06729568527242e-15	0.0002212013550472	0.0901784681632875
High Cholesterol	UPB1	22	24863206	0.00339693	0.978133	0.0096020887308789	False	1.0	3.8596490777805695e-11	0.941792399483998	6.32390596380534e-15	0.00015427751027937	0.0580533229671204
Essential Hypertension	UPB1	22	24863206	0.143303	0.0802526	1.0955408885509836	False	1.0	3.48185964336694e-11	0.849608055579707	5.094230863743721e-15	0.00012422153704715	0.150267722848422
Angina	GGT1	22	24979718	0.0290906	0.503327	0.2981497720934272	False	13.0	1.16258633729634e-255	0.989704176402157	4.9153993420648697e-259	0.00041844002068224	0.0098773835771355
Type II Diabetes	GGT1	22	24979718	0.0722385	0.0318345	1.4971019668758807	False	13.0	1.15482091932729e-255	0.983093513306499	2.63584735058456e-259	0.00022437901722185	0.0166821076762382
Heart Attack	GGT1	22	24979718	-0.0396503	0.457441	0.3396649125850563	False	13.0	1.1621050652725898e-255	0.989294471835188	2.8322563871503e-259	0.00024110273001555	0.0104644254348067
High Cholesterol	GGT1	22	24979718	0.052386	0.0838889	1.0762955002876926	False	13.0	1.1590410895399e-255	0.98668612398027	2.0909924019387702e-259	0.00017799775327796	0.0131358782664603
Essential Hypertension	GGT1	22	24979718	0.0156954	0.424177	0.3724528837777024	False	13.0	1.16670148802723e-255	0.993207384494516	1.7352385815199302e-259	0.00014771627958364	0.0066448992259324
Angina	SEZ6L	22	26565440	-0.0278354	0.58137	0.2355473825597601	False	11.0	8.96592473042031e-77	0.888190361500386	4.1258082492263596e-80	0.00040866125406583	0.111400977245549
Type II Diabetes	SEZ6L	22	26565440	-0.0117953	0.762605	0.1177003516124519	False	11.0	9.79706213758926e-77	0.970525230052788	3.32104494112023e-80	0.00032897837097429	0.0291457915762364
Heart Attack	SEZ6L	22	26565440	0.0143541	0.816311	0.088144351231667	False	11.0	9.64298727241134e-77	0.955262129556729	4.49466951831532e-80	0.0004452337747031	0.0442926366685791
High Cholesterol	SEZ6L	22	26565440	-0.00392535	0.911203	0.040384859076782	False	11.0	9.81002983229235e-77	0.971809847288876	3.27412188980607e-80	0.00032433060907136	0.0278658221020593
Essential Hypertension	SEZ6L	22	26565440	-0.00675137	0.766925	0.115247104993332	False	11.0	9.940322875035359e-77	0.984717051867814	1.72067807503635e-80	0.00017044810939408	0.0151125000227984
Angina	CRYBB1	22	26995242	-0.0907257	0.24746	0.6064949914100389	False	3.0	1.7338576927664302e-91	0.975729528157626	7.585590450558219e-95	0.00042686682459128	0.0238436050177743
Type II Diabetes	CRYBB1	22	26995242	0.0959512	0.116793	0.9325831859263136	False	3.0	1.7568254059810702e-91	0.988654623493462	4.777140748158569e-95	0.00026882797326464	0.0110765485332724
Heart Attack	CRYBB1	22	26995242	-0.132918	0.167662	0.7755653575511352	False	3.0	1.7372260671769302e-91	0.977625083016556	7.938039936037299e-95	0.00044670197050935	0.0219282150129268
High Cholesterol	CRYBB1	22	26995242	-0.00941035	0.863215	0.0638810215681624	False	3.0	1.7654231076583798e-91	0.993492985624245	7.648006642496149e-95	0.00043038880179947	0.0060766255739605
Essential Hypertension	CRYBB1	22	26995242	0.0284275	0.421864	0.3748275337990226	False	3.0	1.7689951275659802e-91	0.995503142117221	2.9570957143032598e-95	0.00016640843112586	0.0043304494516642
Angina	OSM	22	30658818	0.0319343	0.888796	0.0511979085922075	False	1.0	1.60108820477828e-09	0.975803760019985	3.78922990034976e-13	0.00023092355977889	0.0239653148187697
Type II Diabetes	OSM	22	30658818	-0.086645	0.623437	0.20520742660363	False	1.0	1.54554534237232e-09	0.941952449508019	6.45774954559685e-11	0.0393575711910262	0.0186899776908314
Heart Attack	OSM	22	30658818	-0.0686315	0.806156	0.0935809093319105	False	1.0	1.59287340464246e-09	0.970797144622099	6.09335261668725e-13	0.00037134804898804	0.028831505735429
High Cholesterol	OSM	22	30658818	0.0954536	0.549745	0.2598387119122095	False	1.0	1.60456696925275e-09	0.977923937686979	3.11664415049204e-13	0.00018993329762101	0.02188612741052
Essential Hypertension	OSM	22	30658818	0.0861691	0.404208	0.3933950952703112	False	1.0	1.61614273811447e-09	0.98497893862031	3.26488210133013e-13	0.00019897257765038	0.0148220871855699
Angina	TCN2	22	31002825	-0.00583121	0.734685	0.1338988270179213	False	65.0	0.0	0.980178261852441	0.0	0.0002389773594928	0.0195827607881993
Type II Diabetes	TCN2	22	31002825	-0.0106184	0.424458	0.3721652766111942	False	65.0	0.0	0.918391034213941	0.0	0.038372521255781	0.0432364445303888
Heart Attack	TCN2	22	31002825	0.0112132	0.595089	0.2254180774338333	False	64.0	0.0	0.940975092741703	0.0	0.00038276267368228	0.0586421445847973
High Cholesterol	TCN2	22	31002825	-7.4074e-05	0.995109	0.0021293458815851	False	64.0	0.0	0.992262707991424	0.0	0.00019846437108507	0.007538827637598
Essential Hypertension	TCN2	22	31002825	-0.0126127	0.108734	0.9636346352738326	False	61.0	0.0	0.579495349336479	0.0	0.00012474607352633	0.420379904590083
Angina	PIK3IP1	22	31677579	-0.00286984	0.941983	0.0259569348640362	False	17.0	4.99562437859717e-293	0.983148801384145	1.43330423579589e-293	0.00028206727587313	0.0165691313399638
Type II Diabetes	PIK3IP1	22	31677579	-0.0671657	0.0277913	1.5560911376551052	False	17.0	4.09481656008355e-293	0.8058680332694	2.1702187837458e-294	0.00042698829704126	0.193704978433579
Heart Attack	PIK3IP1	22	31677579	0.0490049	0.311473	0.50657959413877	False	16.0	4.98561774350341e-293	0.981179475719752	2.3116640865139e-294	0.00045492917533501	0.0183655951048724
High Cholesterol	PIK3IP1	22	31677579	-0.00211352	0.938664	0.0274898380424821	False	17.0	5.02793132086264e-293	0.989506871798998	1.17780244589495e-293	0.00023178774726856	0.0102613404537848
Essential Hypertension	PIK3IP1	22	31677579	-0.012875	0.470074	0.3278337691665591	False	16.0	5.0443949529643e-294	0.992746947300884	1.35355914533242e-293	0.00026637897509986	0.0069866737240227
Angina	TIMP3	22	33197687	-0.0212789	0.287406	0.5415041696057885	False	45.0	0.0	0.963811166406166	0.0	0.00034108785727171	0.035847745736658
Type II Diabetes	TIMP3	22	33197687	-0.0141721	0.358516	0.4454914576903145	False	46.0	0.0	0.988904723145551	0.0	0.00033878482553241	0.0107564920288182
Heart Attack	TIMP3	22	33197687	0.00952475	0.697448	0.1564881667710904	False	46.0	0.0	0.987589293024173	0.0	0.00033718702680617	0.0120735199490431
High Cholesterol	TIMP3	22	33197687	-0.00605028	0.664863	0.1772678351083832	False	46.0	0.0	0.988694385183998	0.0	0.00025831526572107	0.0110472995501509
Essential Hypertension	TIMP3	22	33197687	-0.0105705	0.242084	0.6160339133312336	False	46.0	0.0	0.977295024740967	0.0	0.00022547801584456	0.0224794972430339
Angina	APOL1	22	36649056	-0.0153634	0.723749	0.1404120233263822	False	6.0	7.40982635593733e-277	0.989587378662291	2.28921181632079e-280	0.00030572002770157	0.010106901309999
Type II Diabetes	APOL1	22	36649056	0.000905817	0.978451	0.0094609185624004	False	6.0	7.42081342186238e-277	0.991054708832484	5.714582003743309e-280	0.00076318166032872	0.0081821095071338
Heart Attack	APOL1	22	36649056	0.0221405	0.684214	0.1648080437719118	False	5.0	7.39022733614222e-277	0.986969916161587	2.11505896529529e-280	0.00028246028803283	0.012747623550333
High Cholesterol	APOL1	22	36649056	-0.0315899	0.297207	0.5269409660232647	False	6.0	7.42012633728821e-277	0.990962948217591	2.09837692684881e-280	0.00028023465499752	0.0087568171274333
Essential Hypertension	APOL1	22	36649056	0.00546841	0.780408	0.1076782872810468	False	6.0	7.44915443799569e-277	0.994839670924276	9.080636420650548e-281	0.00012126963872575	0.0050390594369945
Angina	PVALB	22	37196728	0.0117745	0.452729	0.3441616854548498	False	32.0	0.0	0.991169312287419	0.0	0.00030386908024001	0.0085268186326425
Type II Diabetes	PVALB	22	37196728	-0.0147314	0.224969	0.6478773221396784	False	31.0	0.0	0.991913720009917	0.0	0.00076007681670924	0.0073262031738009
Heart Attack	PVALB	22	37196728	-0.00235998	0.902211	0.0446918821704983	False	31.0	0.0	0.98696343000594	0.0	0.00026337716087415	0.0127731928328699
High Cholesterol	PVALB	22	37196728	0.02812	0.0100594	1.9974279223079368	False	32.0	0.0	0.904436532103483	0.0	0.00025807967472432	0.0953053882219664
Essential Hypertension	PVALB	22	37196728	0.00361177	0.611459	0.2136326582854515	False	32.0	0.0	0.99550166811401	0.0	0.00013332245741514	0.0043650094285669
Angina	CSF2RB	22	37309670	0.00680691	0.547294	0.2617793130144014	False	49.0	0.0	0.990775429798303	0.0	0.00030867569507185	0.0089158945070277
Type II Diabetes	CSF2RB	22	37309670	-0.00626817	0.473871	0.3243398684800633	False	50.0	0.0	0.991598436397287	0.0	0.00076403695939604	0.0076375266442017
Heart Attack	CSF2RB	22	37309670	-0.0179178	0.195791	0.7082072754551025	False	50.0	0.0	0.974671787670038	0.0	0.00026778361836652	0.0250604287120663
High Cholesterol	CSF2RB	22	37309670	0.00712878	0.366595	0.4358134626886353	False	48.0	0.0	0.99255213732112	0.0	0.00028618479366228	0.0071616778846253
Essential Hypertension	CSF2RB	22	37309670	-0.0108068	0.0363117	1.4399534183044995	False	50.0	0.0	0.985919663982019	0.0	0.00013938639381879	0.0139409496242539
Angina	C1QTNF6	22	37576207	-0.000469848	0.998242	0.0007641615942079	False	1.0	7.86912133094382e-10	0.990411108717954	2.35715138908348e-13	0.00029666677402125	0.0092922237208782
Type II Diabetes	C1QTNF6	22	37576207	-0.0481458	0.770173	0.1134117105335261	False	1.0	7.8829958007297e-10	0.992157355652871	2.34437818836104e-13	0.00029506013811367	0.0075475834204801
Heart Attack	C1QTNF6	22	37576207	0.034784	0.894166	0.0485818478801034	False	1.0	7.85280270321261e-10	0.988357238977563	2.14929486093996e-13	0.00027050466370422	0.0113722555732377
High Cholesterol	C1QTNF6	22	37576207	0.194332	0.196441	0.7067678637209647	False	1.0	7.834770631752111e-10	0.986087714447731	2.25053362644969e-13	0.00028324529683571	0.0136290394717319
Essential Hypertension	C1QTNF6	22	37576207	0.115332	0.235893	0.6272849463822256	False	1.0	7.87100362785396e-10	0.9906480154438	1.56143588037405e-13	0.00019651774160491	0.0091554660273382
Angina	SH3BP1	22	38030661	-0.0243641	0.564844	0.2480714801345222	False	12.0	4.362626395941388e-152	0.990321683108354	1.2862837628291998e-155	0.0002919821242212	0.0093863347674376
Type II Diabetes	SH3BP1	22	38030661	0.0421336	0.197261	0.7049587695831797	False	12.0	3.7607842100144803e-152	0.853702749365317	1.0781470500369402e-155	0.00024464880944192	0.146052601825258
Heart Attack	SH3BP1	22	38030661	0.089099	0.0859863	1.0655707383885675	False	12.0	4.192690091445409e-152	0.951745928089261	1.03180379263487e-155	0.00023419053779587	0.0480198813729277
High Cholesterol	SH3BP1	22	38030661	-0.0208918	0.478502	0.320116242657987	False	12.0	4.350174025744689e-152	0.987494979399928	1.01411181264894e-155	0.00023019690851125	0.0122748236915823
Essential Hypertension	SH3BP1	22	38030661	0.000595534	0.975123	0.0109405998377704	False	12.0	4.3845288461091205e-152	0.995293566865002	8.23569679434559e-156	0.00018694850682494	0.0045194846281528
Angina	LGALS1	22	38071615	-0.0671689	0.053342	1.2729307049438516	False	15.0	1.39705197096829e-266	0.980255707187555	4.1088904453289305e-270	0.00028829222715469	0.0194560005853338
Type II Diabetes	LGALS1	22	38071615	-0.0326235	0.224333	0.6491068358074309	False	15.0	1.2389630858132799e-266	0.869331034994645	3.5627137889585403e-270	0.00024989936591643	0.130419065639447
Heart Attack	LGALS1	22	38071615	-0.042624	0.316781	0.4992408745655293	False	15.0	1.4098457991541399e-266	0.989232626698481	3.6159564340541902e-270	0.00025371064127342	0.0105136626601961
High Cholesterol	LGALS1	22	38071615	0.00537973	0.823308	0.0844376645727195	False	15.0	1.4152964231437799e-266	0.993057112390217	3.3036452301715203e-270	0.00023179938777198	0.0067110882219687
Essential Hypertension	LGALS1	22	38071615	-0.025285	0.108036	0.96643150380786	False	15.0	1.41664445598416e-266	0.994002973326471	2.6565424655856504e-270	0.00018639534129385	0.005810631332246
Angina	ANKRD54	22	38226862	-0.0725969	0.706373	0.1509659093386299	False	1.0	7.43333730441174e-13	0.983559154784527	2.20574222934681e-16	0.00029184763280329	0.0161489975819275
Type II Diabetes	ANKRD54	22	38226862	-0.173586	0.247814	0.6058741622416413	False	1.0	7.38020565270503e-13	0.976528917852599	2.12762508138133e-16	0.0002815069235881	0.0231895752230744
Heart Attack	ANKRD54	22	38226862	-0.301261	0.205998	0.6861369961025956	False	1.0	7.29138628382425e-13	0.964776578384158	1.93832626401651e-16	0.00025645195463698	0.0349669696604768
High Cholesterol	ANKRD54	22	38226862	0.112036	0.405597	0.3919052659238923	False	1.0	7.44301786726891e-13	0.984840060766822	1.73409274309656e-16	0.00022944098930183	0.0149304982431329
Essential Hypertension	ANKRD54	22	38226862	0.00281598	0.974173	0.0113639114235663	False	1.0	7.50319133652807e-13	0.992802052015338	1.41754530647251e-16	0.0001875613285884	0.0070103866553227
Angina	NPTXR	22	39214457	-0.0329602	0.112753	0.947871894096452	False	19.0	0.0	0.952050326285118	0.0	0.00020604766760655	0.0477436260471342
Type II Diabetes	NPTXR	22	39214457	0.00022468	0.988836	0.0048757308507842	False	19.0	0.0	0.981528924849071	0.0	0.00021939831757913	0.0182516768335287
Heart Attack	NPTXR	22	39214457	2.31181e-05	0.99928	0.0003128046501624	False	19.0	0.0	0.971764774567205	0.0	0.00023944943906377	0.0279957759935677
High Cholesterol	NPTXR	22	39214457	0.0113674	0.429767	0.3667669352106175	False	19.0	0.0	0.982765690130312	0.0	0.00018306780006003	0.0170512420697872
Essential Hypertension	NPTXR	22	39214457	0.0128902	0.169955	0.7696660541437792	False	19.0	0.0	0.986201267030647	0.0	0.00016893738158215	0.0136297955879874
Angina	GRAP2	22	40297086	-0.38861	0.0329216	1.4825190660999472	False	1.0	5.950068069812041e-15	0.798547157579209	1.3329812344629498e-18	0.00017875339374207	0.201274089027041
Type II Diabetes	GRAP2	22	40297086	-0.0680095	0.620028	0.2075886976454309	False	1.0	7.272954653786461e-15	0.976089214079718	1.92265672598096e-18	0.00025801919617958	0.0236527667240931
Heart Attack	GRAP2	22	40297086	-0.168992	0.440338	0.3562138344627975	False	1.0	7.140645319948701e-15	0.958332233618705	1.23041137172247e-18	0.0001651015660026	0.0415026648152867
High Cholesterol	GRAP2	22	40297086	-0.10142	0.414142	0.3828507235104453	False	1.0	7.253463967884551e-15	0.97347340672363	1.80995213342474e-18	0.00024289139870113	0.0262837018776615
Essential Hypertension	GRAP2	22	40297086	0.0204912	0.798041	0.0979747958468276	False	1.0	7.35248589610292e-15	0.986762948690043	1.53379255413025e-18	0.00020583804653594	0.0130312132634109
Angina	ST13	22	41220539	0.0897361	0.706461	0.1509118082702002	False	1.0	7.65287567516381e-08	0.992867208215525	3.64368792350828e-11	0.00047271928687116	0.0066599959324089
Type II Diabetes	ST13	22	41220539	-0.12594	0.49496	0.3054298969880555	False	1.0	7.65456573633784e-08	0.993086473020422	2.7952828483490004e-11	0.00036264916262442	0.0065508012433423
Heart Attack	ST13	22	41220539	-0.0244507	0.93318	0.0300345776180147	False	1.0	7.64537028225878e-08	0.991893475096178	1.21136905599414e-11	0.00015715468522952	0.0079492937527738
High Cholesterol	ST13	22	41220539	-0.101983	0.539757	0.2678017166794003	False	1.0	7.66183099318204e-08	0.994029051426278	1.5734663578619098e-11	0.00020413393264836	0.0057667380070296
Essential Hypertension	ST13	22	41220539	-0.0250497	0.815534	0.0885579283029458	False	1.0	7.68246708978118e-08	0.996706333010906	1.9917735339594295e-11	0.00025840613994429	0.0030351840045608
Angina	TEF	22	41763337	-0.122001	0.512117	0.2906308072867725	False	1.0	7.39251598011359e-14	0.989294408545216	3.58408202102446e-17	0.00047962810447312	0.0102259633502367
Type II Diabetes	TEF	22	41763337	0.270227	0.0650621	1.186671923167702	False	1.0	7.29064682982397e-14	0.975661894113611	2.47596920380373e-17	0.0003313264437641	0.0240067794425535
Heart Attack	TEF	22	41763337	0.147085	0.519207	0.2846594609671632	False	1.0	7.38503614845748e-14	0.988293429223135	1.2545246361300101e-17	0.00016787700358068	0.0115386937732106
High Cholesterol	TEF	22	41763337	0.0469907	0.715833	0.1451882844490172	False	1.0	7.42720809436989e-14	0.993937038300322	1.4375363603184e-17	0.0001923723491764	0.0058705893504284
Essential Hypertension	TEF	22	41763337	0.0969868	0.250773	0.6007192245488102	False	1.0	7.427120414085242e-14	0.993925304593478	1.64867338757089e-17	0.00022062752454203	0.0058540678819071
Angina	CCDC134	22	42196683	0.1801	0.42845	0.3680998528331917	False	1.0	1.7521050190593e-08	0.991725200451455	8.70884414196431e-12	0.00049293187839324	0.0077818501403941
Type II Diabetes	CCDC134	22	42196683	0.572554	0.00269445	2.5695298710494257	False	1.0	1.14652626683244e-08	0.648955958358769	4.73811346592784e-12	0.00026793936540409	0.350776090805827
Heart Attack	CCDC134	22	42196683	-0.335534	0.232471	0.6336312162170658	False	1.0	1.72946293226889e-08	0.978909343059881	3.30597134502142e-12	0.00018710963093263	0.0209035300112501
High Cholesterol	CCDC134	22	42196683	0.00404925	0.979488	0.009000880308047	False	1.0	1.75702223780743e-08	0.994508441007333	3.46639842065954e-12	0.00019620108985398	0.0052953403291246
Essential Hypertension	CCDC134	22	42196683	0.262849	0.0148689	1.8277211593597305	False	1.0	1.69849766998129e-08	0.961382407889119	3.45840184762326e-12	0.00019572513213443	0.03842184999031
Angina	TNFRSF13C	22	42321045	-0.00582296	0.814973	0.0888567791683046	False	35.0	0.0	0.988081450597006	0.0	0.00049335889524506	0.01142519050778
Type II Diabetes	TNFRSF13C	22	42321045	0.00165952	0.931299	0.0309108633767815	False	34.0	0.0	0.984283008020719	0.0	0.00046105616921919	0.0152559358100076
Heart Attack	TNFRSF13C	22	42321045	-0.00715941	0.814484	0.0891174426998075	False	35.0	0.0	0.982791733311983	0.0	0.00019372294887094	0.0170145437390677
High Cholesterol	TNFRSF13C	22	42321045	-0.0467626	0.0070482	2.151921780863884	False	35.0	0.0	0.588898073191593	0.0	0.00011526779628561	0.410986659012147
Essential Hypertension	TNFRSF13C	22	42321045	-0.0176082	0.117385	0.930387395707076	False	35.0	0.0	0.986014492076898	0.0	0.00019728893131033	0.0137882189918062
Angina	NAGA	22	42454358	0.058302	0.289541	0.5382899299918199	False	7.0	3.7122244293990095e-91	0.800731064951748	1.8806896800984495e-94	0.0004055328472368	0.198863402201023
Type II Diabetes	NAGA	22	42454358	0.017561	0.679586	0.1677555765148428	False	7.0	4.4678457001277e-91	0.963719439258831	2.3199040428047492e-94	0.00050038184300527	0.035780178898151
Heart Attack	NAGA	22	42454358	0.022196	0.742235	0.1294585704015759	False	7.0	4.3977195193877e-91	0.948593141683652	9.086270476593088e-95	0.00019595737893133	0.0512109009374243
High Cholesterol	NAGA	22	42454358	0.0408009	0.288082	0.5404838765508619	False	7.0	4.2884764990563e-91	0.925029296966786	8.595466689855588e-95	0.00018535463810378	0.0747853483951173
Essential Hypertension	NAGA	22	42454358	0.00615293	0.804082	0.0946996597943383	False	7.0	4.5307966488200097e-91	0.977298031055954	8.733183214430708e-95	0.00018836057448422	0.0225136083695535
Angina	ATXN10	22	46067678	-0.0495367	0.709235	0.1492098405671705	False	1.0	1.7676957129981698e-30	0.984844350210355	7.56356037383526e-34	0.00042138536231996	0.0147342644273239
Type II Diabetes	ATXN10	22	46067678	-0.0670113	0.514122	0.2889338116665701	False	1.0	1.77676482026784e-30	0.989897063180304	4.57870995646246e-34	0.00025509126186736	0.0098478455578228
Heart Attack	ATXN10	22	46067678	0.0018196	0.991079	0.0038917260428584	False	1.0	1.7687070149646697e-30	0.985407781473296	8.170935942094279e-34	0.00045522462749242	0.0141369938992109
High Cholesterol	ATXN10	22	46067678	-0.00320373	0.972367	0.0121697885793122	False	1.0	1.7747917439978798e-30	0.988797794226539	3.63946339811662e-34	0.00020276205127832	0.0109994437221835
Essential Hypertension	ATXN10	22	46067678	0.0306598	0.60943	0.2150761708652798	False	1.0	1.78479128454537e-30	0.99436888371919	2.94024229505939e-34	0.0001638085622451	0.0054673077185617
Angina	TAFA5	22	48885272	0.137691	0.00322995	2.490804200545729	False	16.0	1.64076299585983e-90	0.979881487082935	9.804385939126568e-94	0.00058552140368027	0.019532991513383
Type II Diabetes	TAFA5	22	48885272	0.0258806	0.471147	0.3268435698808319	False	16.0	1.65495460268278e-90	0.988356868861326	1.02375687508682e-93	0.00061139467595756	0.011031736462704
Heart Attack	TAFA5	22	48885272	0.0641278	0.260493	0.5842039426224968	False	16.0	1.64159550266619e-90	0.980378669192405	9.224678042866278e-94	0.00055090079012478	0.0190704300174579
High Cholesterol	TAFA5	22	48885272	0.0143726	0.657159	0.1823295399253582	False	16.0	1.60899822828289e-90	0.960911222779877	5.269930791953629e-94	0.00031471170596379	0.0387740655141569
Essential Hypertension	TAFA5	22	48885272	0.0325716	0.120154	0.9202617666910304	False	16.0	1.65849512747619e-90	0.990471308733733	4.2819853268618593e-94	0.00025572140667153	0.0092729698596021
Angina	CRELD2	22	50311815	0.0524167	0.0569006	1.2448831540739045	False	26.0	0.0	0.92477405411354	0.0	0.00031422627969383	0.0749117196067114
Type II Diabetes	CRELD2	22	50311815	0.0491662	0.0206869	1.6843045849149116	False	26.0	0.0	0.966221350822759	0.0	0.00032062310749456	0.0334580260697726
Heart Attack	CRELD2	22	50311815	-0.00184528	0.956435	0.0193445395943833	False	25.0	0.0	0.967901085619864	0.0	0.00058309976823082	0.0315158146118932
High Cholesterol	CRELD2	22	50311815	0.028346	0.137451	0.8618520961777184	False	26.0	0.0	0.97762691237669	0.0	0.00026223134641966	0.022110856276834
Essential Hypertension	CRELD2	22	50311815	0.0137743	0.266591	0.5741545162736734	False	26.0	0.0	0.986793630420129	0.0	0.00017414128837502	0.0130322282914821
Angina	PLXNB2	22	50713408	-0.0139509	0.390846	0.4079943283450029	False	65.0	0.0	0.990985895239548	0.0	0.00028503463126739	0.0087290701293493
Type II Diabetes	PLXNB2	22	50713408	-0.0108831	0.385694	0.4137571171286676	False	66.0	0.0	0.98927343269652	0.0	0.00027171785407873	0.0104548494498139
Heart Attack	PLXNB2	22	50713408	-0.00904948	0.649364	0.1875117918337049	False	65.0	0.0	0.99035742607839	0.0	0.00053642172159936	0.0091061522000889
High Cholesterol	PLXNB2	22	50713408	0.00628964	0.578041	0.2380413563160494	False	66.0	0.0	0.994482890860442	0.0	0.00021654874028971	0.005300560399611
Essential Hypertension	PLXNB2	22	50713408	-0.0020814	0.777657	0.109211914390656	False	65.0	0.0	0.996249539740344	0.0	0.00013501849398799	0.0036154417652996
Angina	ARSA	22	51061182	-0.00682857	0.710995	0.1481334533912531	False	24.0	0.0	0.984420940122333	0.0	0.00021508621413524	0.0153639736634826
Type II Diabetes	ARSA	22	51061182	-0.00568843	0.689013	0.1617725839341697	False	24.0	0.0	0.988015600063345	0.0	0.00019870947251428	0.0117856904643169
Heart Attack	ARSA	22	51061182	0.023385	0.301446	0.5207904745767118	False	24.0	0.0	0.949633931744853	0.0	0.00044496236323903	0.0499211058919247
High Cholesterol	ARSA	22	51061182	0.00521119	0.6846	0.1645631051981417	False	24.0	0.0	0.989163321010784	0.0	0.00018158529197415	0.0106550936972209
Essential Hypertension	ARSA	22	51061182	-0.0112072	0.178619	0.7480723463641988	False	23.0	0.0	0.976911993046882	0.0	0.00010290413089326	0.0229851028221155
