## Supplementary Table 6 for "Dual site proteomic analyses reveal potential drug targets for cardiovascular disease"

Proteins_allpep_spIso	N
A0A075B6P5;A0A087WW87;P01614;P01615	725
A0A075B6Q5;A0A0B4J1X8;A0A0C4DH36;A0A0C4DH42;A0A0J9YX35;P01764;P01767;P01768;P01772;P0DP02;P0DP03;P0DP04	732
A0A075B759;A0A075B767;A0A0B4J2A2;F5H284;P0DN26;P0DN37;P62937;P62937-2;Q9Y536	680
A0A075B759;A0A075B767;A0A0B4J2A2;F5H284;P0DN26;P0DN37;P62937;Q9Y536	736
A0A075B759;A0A075B767;A0A0B4J2A2;F5H284;P0DN26;P62937;Q9Y536	736
A0A096LP55;P07919	544
A0A0B4J1V1;A0A0B4J1X5;A0A0C4DH32;P01762;P01763;P01780;P01782	589
A0A0B4J1V1;A0A0B4J1X5;A0A0C4DH42;A0A0J9YVY3;P01762;P01763;P01767;P01772;P01780;P0DP02	467
A0A0B4J1V1;A0A0B4J1X8;A0A0C4DH32;P01762;P01763;P01766;P01780;P01782;P0DP04	503
A0A0B4J2D5;A0A0B4J2D5-2;P0DPI2;P0DPI2-2	736
A0A0B4J2D5;P0DPI2	735
A0A0C4DH38;A0A0J9YXX1	549
A0A5B9;P01850	430
A0AVT1;A0AVT1-2	736
A0AVT1;A0AVT1-3	693
A0AVT1;A0AVT1-3;A0AVT1-4	603
A0FGR8;A0FGR8-2;A0FGR8-4;A0FGR8-5;A0FGR8-6	690
A0FGR8;A0FGR8-2;A0FGR8-4;A0FGR8-6	736
A0FGR8;A0FGR8-2;A0FGR8-5;A0FGR8-6	695
A0FGR8;A0FGR8-2;A0FGR8-6	602
A0M8Q6;B9A064;P0CF74;P0CG04;P0DOY2;P0DOY3	686
A0M8Q6;P0CF74;P0DOY2;P0DOY3	735
A0MZ66;A0MZ66-2;A0MZ66-3;A0MZ66-4	470
A0MZ66;A0MZ66-2;A0MZ66-3;A0MZ66-4;A0MZ66-5;A0MZ66-6;A0MZ66-8	650
A0MZ66;A0MZ66-3;A0MZ66-4;A0MZ66-5;A0MZ66-6;A0MZ66-7;A0MZ66-8	560
A1L0T0	569
A2A3N6;P55036;P55036-2	481
A2RRP1;A2RRP1-2	610
A2RTX5;A2RTX5-2;P26639;P26639-2	415
A2RUS2;A2RUS2-2	570
A5A3E0;P0CG38;P0CG39;P60709;P62736;P63261;P63267;P63267-2;P68032;P68133;Q6S8J3	736
A5A3E0;P0CG38;P0CG39;P60709;P63261;P68032;P68133;Q6S8J3;Q9BYX7	736
A5A3E0;P0CG38;P0CG39;P60709;P63261;Q6S8J3;Q9BYX7	736
A5A3E0;P0CG38;P60709;P62736;P63261;P63267;P63267-2;P68032;P68133;Q6S8J3	736
A5A3E0;P60709;P62736;P63261;P63267;P63267-2;P68032;P68133;Q562R1;Q6S8J3;Q9BYX7	736
A5YKK6;A5YKK6-2;A5YKK6-3;A5YKK6-4	568
A5YKK6;A5YKK6-4	431
A6NC98;A6NC98-2;A6NC98-3;A6NC98-4	693
A6NC98;A6NC98-2;A6NC98-4	604
A6NC98;A6NC98-4;A6NC98-5	562
A6NEC2;A6NEC2-2;P55786;P55786-2	691
A6NEC2;A6NEC2-3;P55786;P55786-2	605
A6NHG4;P30046;P30046-2	736
A6NHL2;A6NHL2-2;P0DPH7;P0DPH7-2;P0DPH8;P68363;P68363-2;P68366;P68366-2;Q71U36;Q71U36-2;Q9BQE3;Q9NY65;Q9NY65-2	692
A6NHL2;A6NHL2-2;P0DPH7;P0DPH8;P68363;P68363-2;P68366;P68366-2;Q6PEY2;Q71U36;Q71U36-2;Q9BQE3;Q9NY65;Q9NY65-2	553
A6NHL2;A6NHL2-2;P0DPH7;P0DPH8;P68363;P68363-2;P68366;P68366-2;Q71U36;Q71U36-2;Q9BQE3;Q9NY65;Q9NY65-2	736
A6NHL2;A6NHL2-2;P68363;P68363-2;P68366;P68366-2;Q71U36;Q71U36-2;Q9BQE3	736
A6NHQ2;P22087	630
A6NHR9	653
A6NHR9;A6NHR9-2	694
A6NHR9;A6NHR9-2;A6NHR9-3	736
A6NI72;A8MVU1;P14598;P14598-2	736
A6NI72;P14598;P14598-2	649
A6NIZ1;P61224;P61224-2;P61224-3;P61224-4	736
A6NIZ1;P61224;P61224-2;P61224-3;P61224-4;P62834	736
A6NIZ1;P61224;P61224-2;P61224-3;P62834	640
A6NIZ1;P61224;P61224-3;P61224-4	736
A6NKB5;A6NKB5-3;A6NKB5-4	499
A6NKH3;P61513	736
A6NKT7;O14715;P0DJD0;P0DJD1;P49792;Q7Z3J3;Q99666	608
A6NKT7;O14715;P0DJD0;P0DJD1;P49792;Q7Z3J3;Q99666;Q99666-2	605
A6NKT7;O14715;P0DJD0;P0DJD1;P49792;Q99666	592
A6NKT7;O14715;P49792;Q7Z3J3;Q99666	467
A6NKT7;P0DJD0;P0DJD1;P49792;Q7Z3J3	459
A6NKT7;P49792;Q7Z3J3	517
A6NMX2;P06730;P06730-2;P06730-3	515
A6NMY6;P07355	735
A6NMY6;P07355;P07355-2	736
A6NNZ2;P04350;P07437;P68371;Q13509;Q13509-2;Q13885;Q3ZCM7;Q9BUF5;Q9BVA1	736
A6NNZ2;P04350;P07437;P68371;Q13885;Q3ZCM7;Q9BUF5;Q9BVA1	736
A6NNZ2;P04350;P07437;P68371;Q13885;Q3ZCM7;Q9BVA1	734
A7E2Y1;O00159;O00159-2;O00159-3;O43795;O43795-2;O94832;P11055;P12882;P12883;P13533;P13535;P35579;P35579-2;P35580;P35580-2;P35580-3;P35580-4;P35580-5;P35749;P35749-2;P35749-3;P35749-4;Q13402;Q13402-2;Q13402-3;Q13402-4;Q13402-5;Q13402-6;Q13402-7;Q13402-8;Q6PIF6;Q6PIF6-2;Q7Z406;Q7Z406-2;Q7Z406-4;Q7Z406-5;Q7Z406-6;Q8N1T3;Q8N1T3-3;Q9NQX4;Q9NQX4-2;Q9UKN7;Q9UKX2;Q9UKX2-2;Q9UKX3;Q9ULV0;Q9Y2K3;Q9Y4I1;Q9Y4I1-2;Q9Y4I1-3;Q9Y623	692
A7E2Y1;P11055;P12882;P12883;P13533;P13535;P35579;P35579-2;P35580;P35580-2;P35580-3;P35580-4;P35580-5;P35749;P35749-2;P35749-3;P35749-4;Q7Z406;Q7Z406-2;Q7Z406-4;Q7Z406-5;Q7Z406-6;Q9UKX2;Q9UKX3;Q9Y623	736
A8MTJ3;P04899;P04899-2;P04899-3;P04899-4;P04899-5;P04899-6;P08754;P11488;P19087;P38405-3;P63096;P63096-2	734
A8MTJ3;P04899;P04899-2;P04899-3;P04899-4;P04899-5;P04899-6;P08754;P11488;P19087;P63096;P63096-2	736
A8MTJ3;P04899;P04899-4;P08754;P09471;P09471-2;P11488;P19087;P38405;P38405-2;P63092;P63092-2;P63092-3;P63092-4;P63096;Q5JWF2;Q5JWF2-2	461
A8MUM7;Q05315	708
A8MUU1;Q01469	688
A8MWD9;P62308	736
B0I1T2	736
B0I1T2;B0I1T2-2;B0I1T2-3;B0I1T2-4	736
B0I1T2;B0I1T2-3;B0I1T2-4	736
B0I1T2;B0I1T2-4	736
B2RPK0;P09429	736
B2RPK0;P09429;P23497	736
B2RPK0;P09429;P26583	736
B2RXH8;B7ZW38;O60812;P07910;P07910-2;P07910-3;P07910-4;P0DMR1	736
B2RXH8;B7ZW38;O60812;P07910;P07910-2;P07910-3;P0DMR1	734
B2RXH8;B7ZW38;O60812;P07910;P07910-2;P07910-4;P0DMR1	736
B5ME19;Q99613;Q99613-2	736
B6A8C7;B6A8C7-2	611
B9A064;P0CF74;P0CG04;P0DOY2	736
B9A064;P0CF74;P0CG04;P0DOY2;P0DOY3	736
B9A064;P0CG04	695
B9A064;P0CG04;P0DOY2;P0DOY3	735
E9PAV3;E9PAV3-2;Q13765	736
E9PAV3;E9PAV3-2;Q13765;Q9BZK3	736
E9PQ53;O95298;O95298-2;O95298-3	560
G2XKQ0;P63165	731
L0R6Q1	736
O00116	695
O00139-2	563
O00139;O00139-1;O00139-2;O00139-4;O00139-5	694
O00139;O00139-1;O00139-2;O00139-4;O00139-5;Q8N4N8	631
O00139;O00139-1;O00139-2;O00139-4;O00139-5;Q99661;Q99661-2	601
O00148	606
O00148;O00148-2	647
O00148;O00148-2;O00148-3	736
O00148;O00148-2;O00148-3;Q13838;Q13838-2	736
O00148;O00148-2;Q13838;Q13838-2	736
O00148;Q13838;Q13838-2	736
O00151	736
O00160	736
O00160;Q12965	736
O00160;Q12965;Q9UM54;Q9UM54-1;Q9UM54-2;Q9UM54-4;Q9UM54-5;Q9UM54-6	734
O00161	695
O00161;O00161-2	736
O00170	695
O00178	601
O00186	611
O00193	736
O00194	736
O00203;O00203-3	694
O00203;O00203-3;Q13367;Q13367-3;Q13367-4	560
O00217	734
O00231;O00231-2	736
O00232	692
O00232;O00232-2	736
O00233;O00233-2	695
O00241;O00241-2;P78324;P78324-2	687
O00241;O00241-2;P78324;P78324-2;P78324-4;Q5TFQ8	726
O00244	653
O00264	734
O00264;O00264-2	727
O00264;O15173;O15173-2	730
O00267;O00267-2	653
O00291;O00291-3;O00291-4	480
O00299	736
O00303	694
O00329	564
O00329;O00329-2	560
O00329;P42338	438
O00391;O00391-2	736
O00399	483
O00410;O00410-2;O00410-3	736
O00410;O00410-3	551
O00422;O00422-2	736
O00429;O00429-2;O00429-3;O00429-4;O00429-5;O00429-6;O00429-7;O00429-8;O00429-9	736
O00429;O00429-2;O00429-3;O00429-4;O00429-5;O00429-6;O00429-8;O00429-9	730
O00442;O00442-2	653
O00471	514
O00479	736
O00479;P05204	734
O00483	736
O00487	653
O00499;O00499-10;O00499-11;O00499-2;O00499-3;O00499-4;O00499-5;O00499-6;O00499-7;O00499-8;O00499-9	653
O00505	566
O00505;O00629	692
O00506;O00506-2;O00506-3;Q9P289;Q9P289-2;Q9P289-3;Q9Y6E0;Q9Y6E0-2	688
O00506;O00506-2;O00506-3;Q9P289;Q9P289-2;Q9Y6E0;Q9Y6E0-2	462
O00506;O00506-2;O00506-3;Q9Y6E0;Q9Y6E0-2	510
O00507;O00507-2;Q93008;Q93008-1	611
O00560;O00560-2	693
O00560;O00560-2;O00560-3	736
O00567	736
O00571;O00571-2	653
O00571;O00571-2;O15523;O15523-2	733
O00571;O00571-2;O15523;O15523-2;O15523-3	653
O00571;O00571-2;O15523;O15523-2;P17844;P17844-2;Q92841;Q92841-1;Q92841-2;Q92841-3	694
O00571;O00571-2;O15523;O15523-2;Q9NQI0;Q9NQI0-2;Q9NQI0-3;Q9NQI0-4	724
O00584	736
O00584;O00584-2	608
O00602	736
O00629	695
O00743;O00743-2;O00743-3	736
O00754;O00754-2	653
O00764;O00764-2	694
O00764;O00764-3	693
O14497;O14497-2	522
O14497;O14497-2;O14497-3	523
O14548	652
O14556;P04406;P04406-2	719
O14561	736
O14579;O14579-2	695
O14579;O14579-2;O14579-3	735
O14579;O14579-3	547
O14602;P47813	694
O14617;O14617-2;O14617-3;O14617-4;O14617-5	648
O14617;O14617-4;O14617-5	695
O14618	653
O14656	693
O14656;O14656-2	736
O14672	736
O14672;O14672-2	736
O14683	477
O14727;O14727-2;O14727-3;O14727-4;O14727-5	731
O14727;O14727-2;O14727-3;O14727-4;O14727-5;O14727-6	566
O14737	607
O14737;O14737-2	653
O14744;O14744-2;O14744-3;O14744-4;O14744-5	609
O14744;O14744-2;O14744-3;O14744-5	471
O14745	736
O14745;O14745-2	736
O14773;O14773-2	736
O14776;O14776-2	734
O14787;O14787-2;Q92973;Q92973-2;Q92973-3	651
O14798	736
O14818;O14818-2	736
O14818;O14818-2;O14818-4	523
O14818;O14818-2;Q8TAA3;Q8TAA3-2;Q8TAA3-5	736
O14818;O14818-4	730
O14818;O14818-4;Q8TAA3;Q8TAA3-2;Q8TAA3-5	693
O14828;O14828-2	567
O14879	481
O14880	687
O14949	736
O14950;P19105	736
O14950;P19105;P24844	736
O14950;P19105;P24844;P24844-2	736
O14957	462
O14964;O14964-2	611
O14966;P57729;Q13637	454
O14967;P27824;P27824-2;P27824-3	734
O14972;O14972-2	611
O14974-4	651
O14974;O14974-2;O14974-3;O14974-4;O14974-5	736
O14974;O14974-2;O14974-4;O14974-5	631
O14974;O14974-3;O14974-4;O14974-5	728
O14976;O14976-2	527
O14979-2;O14979-3	536
O14979;O14979-2;O14979-3	736
O14979;O14979-2;O14979-3;Q14103;Q14103-2;Q14103-3;Q14103-4	736
O14980	736
O14983;O14983-2;O14983-3;P16615;P16615-2;P16615-3;P16615-4;P16615-5	735
O14983;O14983-2;O14983-3;P16615;P16615-2;P16615-3;P16615-4;P16615-5;Q93084;Q93084-2;Q93084-3;Q93084-4;Q93084-5;Q93084-6;Q93084-7	736
O14983;O14983-2;P16615;P16615-2;P16615-3;P16615-4;P16615-5;Q93084;Q93084-2;Q93084-3;Q93084-4;Q93084-5;Q93084-6;Q93084-7	736
O15020;O15020-2;P11277;P11277-2;P11277-3;Q01082;Q01082-2;Q01082-3	735
O15020;O15020-2;P11277;P11277-2;P11277-3;Q01082;Q01082-2;Q01082-3;Q9H254;Q9H254-2;Q9H254-4	680
O15020;O15020-2;Q01082;Q01082-2;Q01082-3	653
O15027;O15027-2;O15027-3;O15027-4;O15027-5	597
O15042;O15042-2	611
O15042;O15042-2;O15042-3	651
O15067	652
O15084;O15084-1;O15084-2;O15084-4;Q8N8A2;Q8N8A2-2;Q8N8A2-3;Q8N8A2-4;Q8N8A2-5	573
O15116	522
O15117-2;O15117-3	727
O15117;O15117-2;O15117-3	736
O15126;O15126-2	586
O15127	642
O15131;O60684;P52294	726
O15143	736
O15143;Q92747;Q92747-2	690
O15144	736
O15145	736
O15162;O15162-2	695
O15173;O15173-2	734
O15194;O15194-2;Q9GZU7;Q9GZU7-2;Q9GZU7-3	519
O15228;O15228-2	421
O15260;O15260-2	596
O15260;O15260-2;O15260-3	690
O15269	652
O15269;O15269-2	647
O15270	694
O15270;Q9NUV7	689
O15294;O15294-2;O15294-3	507
O15294;O15294-2;O15294-3;O15294-4	527
O15294;O15294-3	563
O15305;O15305-2	645
O15347	695
O15355	653
O15357;O15357-2;Q92835;Q92835-2;Q92835-3	682
O15371;O15371-2;O15371-3	736
O15372	736
O15382	613
O15382;O15382-2	653
O15389	731
O15389;Q08ET2	731
O15391;P25490	689
O15400;O15400-2	736
O15427	510
O15498	564
O15511;O15511-2	736
O15511;O15511-2;Q9BPX5	731
O15514	646
O15533;O15533-2;O15533-3	736
O15533;O15533-2;O15533-3;O15533-4	640
O15541	422
O15553	599
O15553;O15553-1;O15553-3	693
O43143	736
O43143;O60231;Q14562	681
O43149	555
O43150;O43150-2	652
O43150;O43150-2;Q9ULH1;Q9ULH1-2	474
O43169	736
O43172;O43172-2	611
O43175	736
O43181	694
O43182;O43182-2;O43182-3;O43182-4;O43182-5	691
O43236;O43236-2;O43236-3;O43236-4;O43236-5;Q16181;Q16181-2	633
O43242	736
O43242;O43242-2	736
O43252	611
O43264;O43264-2	460
O43290	611
O43294;O43294-2	736
O43314;O43314-2	418
O43324;O43324-2	654
O43390;O43390-2;O43390-3	736
O43390;O43390-2;O43390-3;O43390-4	736
O43390;O43390-2;O43390-3;O43390-4;O60506;O60506-2	734
O43390;O43390-2;O43390-3;O43390-4;O60506;O60506-2;O60506-3;O60506-4;O60506-5	736
O43390;O43390-2;O43390-3;O60506;O60506-2;O60506-3;O60506-4	732
O43390;O43390-2;O43390-4	693
O43390;O43390-2;O43390-4;O60506;O60506-2;O60506-3;O60506-4	736
O43390;O43390-3	653
O43395	563
O43396	736
O43399;O43399-2;O43399-3;O43399-4;O43399-5;O43399-6;O43399-7	736
O43399;O43399-2;O43399-3;O43399-4;O43399-5;O43399-7	732
O43399;O43399-2;O43399-6	584
O43399;O43399-5;O43399-7	736
O43432;O43432-3;O43432-4;Q04637;Q04637-3;Q04637-4;Q04637-5;Q04637-6;Q04637-7;Q04637-8;Q04637-9	651
O43447	609
O43447;O43447-2	694
O43451	736
O43451;P14410;Q2M2H8	637
O43451;Q2M2H8	646
O43488	736
O43488;Q8NHP1	694
O43488;Q8NHP1;Q8NHP1-3	430
O43491;O43491-2;O43491-3;O43491-4;P11171;P11171-2;P11171-3;P11171-4;P11171-5;P11171-6;P11171-7;Q9H4G0;Q9H4G0-2;Q9H4G0-3;Q9H4G0-4;Q9Y2J2;Q9Y2J2-2;Q9Y2J2-3;Q9Y2J2-4	563
O43493;O43493-3;O43493-4;O43493-5;O43493-6;O43493-7	651
O43504	694
O43516;O43516-2;O43516-3	644
O43516;O43516-2;O43516-3;O43516-4	736
O43516;O43516-3;O43516-4	567
O43567	611
O43583	653
O43586	691
O43586;O43586-2	653
O43592	508
O43615	611
O43617	693
O43617;O43617-2	679
O43633	736
O43639	596
O43660;O43660-2	694
O43665;O43665-1;O43665-2	736
O43670;O43670-2;O43670-3;O43670-4	736
O43670;O43670-2;O43670-4	600
O43676	695
O43678	694
O43678;O43678-2	734
O43681	694
O43684;O43684-2	736
O43704	634
O43707	736
O43707;O43707-2	736
O43707;O43707-2;O43707-3	736
O43707;O43707-2;O43707-3;P12814;P12814-2;P12814-3;P12814-4	736
O43707;O43707-2;O43707-3;P12814;P12814-2;P12814-3;P12814-4;P35609;P35609-2	736
O43707;O43707-2;P12814;P12814-2;P12814-3;P12814-4	736
O43707;O43707-2;P12814;P12814-2;P12814-3;P12814-4;P35609-2	734
O43707;O43707-2;P12814;P12814-2;P12814-3;P12814-4;P35609;P35609-2	734
O43707;O43707-2;P12814;P12814-2;P12814-3;P12814-4;P35609;P35609-2;Q08043	736
O43707;O43707-3	736
O43707;O43707-3;P12814;P12814-2;P12814-3;P12814-4;P35609;P35609-2;Q08043	736
O43707;P12814;P12814-2;P12814-3;P12814-4	736
O43707;P12814;P12814-2;P12814-3;P12814-4;P35609;P35609-2;Q08043	736
O43707;P12814;P12814-2;P12814-3;P12814-4;Q08043	735
O43707;Q9H254;Q9H254-2;Q9H254-4	736
O43708;O43708-3	606
O43719	651
O43747;O43747-2	736
O43765	611
O43768;O43768-2;O43768-3;O43768-4;O43768-5;O43768-6;O43768-7;O43768-9	683
O43768;O43768-2;O43768-3;O43768-4;O43768-5;O43768-6;O43768-7;O43768-9;P56211;P56211-2	736
O43768;O43768-2;O43768-3;O43768-4;O43768-8;O43768-9	694
O43772	736
O43776	736
O43776;O43776-2	735
O43813	694
O43815;O43815-2	653
O43837;O43837-2	736
O43837;O43837-2;O43837-3	695
O43837;O43837-3	685
O43847;O43847-2	456
O43852;O43852-10;O43852-11;O43852-12;O43852-13;O43852-14;O43852-2;O43852-3;O43852-4;O43852-5;O43852-6;O43852-7;O43852-8;O43852-9	606
O43852;O43852-10;O43852-11;O43852-13;O43852-14;O43852-3;O43852-5;O43852-6	464
O43852;O43852-10;O43852-11;O43852-13;O43852-14;O43852-3;O43852-5;O43852-6;O43852-9	550
O43852;O43852-10;O43852-15;O43852-2;O43852-3;O43852-4;O43852-6	649
O43852;O43852-10;O43852-15;O43852-2;O43852-3;O43852-4;O43852-6;O43852-8	475
O43852;O43852-15;O43852-2;O43852-3;O43852-4	670
O43852;O43852-15;O43852-2;O43852-3;O43852-4;O43852-5;O43852-9	735
O43865;O43865-2	735
O43865;O43865-2;Q96HN2;Q96HN2-2;Q96HN2-3;Q96HN2-4	736
O43920	695
O60216	736
O60216;Q9H4I0	611
O60216;Q9H4I0;Q9H4I0-2	419
O60220	652
O60229;O60229-4;O60229-5;O60229-6	653
O60234	736
O60234;P60983	653
O60256;O60256-2;O60256-3;O60256-4	695
O60256;O60256-2;O60256-3;O60256-4;Q14558;Q14558-2	596
O60256;O60256-2;O60256-4	479
O60256;O60256-3	610
O60262	736
O60264	695
O60264;P28370;P28370-2	693
O60268;O60268-2;O60268-3	652
O60268;O60268-3	509
O60271;O60271-2;O60271-4;O60271-9	557
O60282;O60282-2;P33176;Q12840	731
O60282;P33176	568
O60282;P33176;Q12840	505
O60306	611
O60313;O60313-10;O60313-11;O60313-13;O60313-2;O60313-9	736
O60361;P15531;P15531-2;P22392;P22392-2	736
O60361;P22392;P22392-2	736
O60449-2;O60449-3;Q8IX05	688
O60449;O60449-2;O60449-3	647
O60493;O60493-2;O60493-3	604
O60493;O60493-2;O60493-3;O60493-4	676
O60493;O60493-2;O60493-4	736
O60493;O60493-2;O60493-4;Q9UMY4;Q9UMY4-1;Q9UMY4-3	643
O60493;O60493-3;O60493-4	424
O60496	609
O60502;O60502-2;O60502-3;O60502-4	561
O60502;O60502-2;O60502-4	421
O60506-3;O60506-4;O60506-5	565
O60506;O60506-2	411
O60506;O60506-2;O60506-3;O60506-4	736
O60506;O60506-2;O60506-3;O60506-4;O60506-5	736
O60508	526
O60547;O60547-2	525
O60551;P30419;P30419-2	694
O60603	736
O60610;O60610-2;O60610-3	736
O60613	736
O60636;O60636-2	476
O60641;O60641-3;O60641-4;Q13492;Q13492-2;Q13492-3;Q13492-4;Q13492-5	649
O60664;O60664-2;O60664-3;O60664-4	736
O60664;O60664-2;O60664-4	492
O60664;O60664-3;O60664-4	736
O60684	469
O60711;O60711-2	736
O60739;P41567	736
O60749	474
O60749;O60749-2	736
O60749;O60749-2;Q13596;Q13596-2	548
O60749;O60749-2;Q13596;Q13596-2;Q13596-3	690
O60762	695
O60763;O60763-2	736
O60784;O60784-2;O60784-3	644
O60784;O60784-2;O60784-3;O60784-4	732
O60784;O60784-2;O60784-4	689
O60784;O60784-3	549
O60814;P06899;P23527;P33778;P57053;P58876;P62807;Q16778;Q5QNW6;Q5QNW6-2;Q6DN03;Q6DRA6;Q93079;Q99877;Q99879	568
O60814;P06899;P23527;P33778;P57053;P58876;P62807;Q16778;Q5QNW6;Q5QNW6-2;Q8N257;Q93079;Q96A08;Q99877;Q99879;Q99880	736
O60814;P06899;P23527;P33778;P57053;P58876;P62807;Q16778;Q5QNW6;Q5QNW6-2;Q8N257;Q93079;Q99877;Q99879;Q99880	736
O60814;P06899;P23527;P33778;P57053;P58876;P62807;Q16778;Q5QNW6;Q5QNW6-2;Q93079;Q99877;Q99879	693
O60814;P06899;P23527;P33778;P57053;P58876;P62807;Q16778;Q5QNW6;Q5QNW6-2;Q93079;Q99877;Q99879;Q99880	736
O60814;P06899;P23527;P33778;P58876;P62807;Q16778;Q5QNW6;Q5QNW6-2;Q6DN03;Q6DRA6;Q8N257;Q93079;Q99877;Q99879;Q99880	594
O60814;P06899;P23527;P33778;P58876;P62807;Q16778;Q5QNW6;Q5QNW6-2;Q6DN03;Q6DRA6;Q93079;Q99877;Q99879	736
O60814;P06899;P57053	564
O60814;P06899;P57053;P62807;Q16778	736
O60814;P57053;P58876;P62807;Q5QNW6;Q5QNW6-2;Q93079;Q99877;Q99879;Q99880	736
O60828;O60828-2;O60828-4;O60828-5	469
O60832	736
O60832;O60832-2	736
O60841	611
O60869;O60869-2;O60869-3	651
O60880	634
O60880;O60880-4	593
O60884	736
O60885;O60885-2;O60885-3	511
O60885;O60885-2;O60885-3;P25440;P25440-2;P25440-3;P25440-4;Q15059;Q15059-2	594
O60885;O60885-2;O60885-3;Q15059;Q15059-2	563
O60888;O60888-2;O60888-3	687
O60907;O60907-2;Q9BZK7	552
O75015	736
O75015;P08637	736
O75019;O75019-2;Q8N6C8;Q8N6C8-3;Q8NHL6;Q8NHL6-2;Q8NHL6-3;Q8NHL6-4;Q8NHL6-5	730
O75019;Q8N423;Q8N423-2;Q8N423-3;Q8N423-4	736
O75022;O75022-2;O75022-3;P59901;P59901-2;Q6PI73;Q8N423;Q8N423-2;Q8N423-3;Q8N423-4;Q8N6C8;Q8N6C8-2;Q8N6C8-3	733
O75022;O75022-2;O75022-3;Q6PI73;Q6PI73-2	736
O75083	736
O75083;O75083-3	736
O75116	736
O75116;Q13464	693
O75131	736
O75152	611
O75165	736
O75175	479
O75208	428
O75223	736
O75223;O75223-3	653
O75251;O75251-2	601
O75306;O75306-2	736
O75323	736
O75323;O75323-2	736
O75323;O75323-2;Q9BPW8	691
O75339	517
O75340;O75340-2	736
O75340;O75340-2;O75340-3	512
O75347	735
O75347;O75347-2	736
O75348	736
O75348;O95670;O95670-2	598
O75351	736
O75351;Q6PIW4;Q6PIW4-2;Q9UN37	689
O75351;Q9UN37	520
O75352;O75352-2	736
O75367;O75367-2;O75367-3	736
O75367;O75367-2;O75367-3;Q9P0M6	736
O75367;O75367-3	736
O75368	736
O75369;O75369-2;O75369-3;O75369-4;O75369-5;O75369-6;O75369-7;O75369-8;O75369-9;P21333;P21333-2	666
O75369;O75369-2;O75369-3;O75369-4;O75369-5;O75369-6;O75369-7;O75369-8;O75369-9;Q14315;Q14315-2	532
O75369;O75369-2;O75369-3;O75369-4;O75369-5;O75369-6;O75369-8;O75369-9;P21333;P21333-2	684
O75369;O75369-2;O75369-3;O75369-4;O75369-5;O75369-6;O75369-8;O75369-9;P21333;P21333-2;Q14315;Q14315-2	736
O75369;O75369-2;O75369-3;O75369-6;O75369-7;O75369-8;O75369-9	692
O75369;O75369-2;O75369-3;O75369-6;O75369-7;O75369-8;O75369-9;P21333;P21333-2	640
O75369;O75369-2;O75369-4;O75369-5;O75369-7;O75369-8;O75369-9	561
O75369;O75369-2;O75369-7;O75369-8;O75369-9	600
O75380	736
O75390	736
O75396	736
O75400;O75400-2	522
O75400;O75400-2;O75400-3	653
O75427	610
O75431;O75431-2	554
O75436	493
O75436;O75436-2	695
O75436;O75436-2;Q4G0F5	637
O75438	604
O75438;O75438-2	601
O75475	736
O75475;O75475-2;O75475-3	736
O75477	736
O75477;O94905	610
O75477;O94905;O94905-2;O94905-3	735
O75489	735
O75489;O75489-2	692
O75494;O75494-2;O75494-3;O75494-4;O75494-5;O75494-6	735
O75494;O75494-2;O75494-3;O75494-4;O75494-5;O75494-6;Q8WXF0	619
O75521;O75521-2	563
O75525;O75525-2;Q07666;Q07666-2;Q07666-3;Q5VWX1	733
O75526;P38159;P38159-2;P38159-3	734
O75526;P38159;P38159-2;P38159-3;Q96E39	721
O75526;P38159;P38159-3;Q8N7X1;Q96E39	728
O75531	736
O75533	736
O75533;O75533-2	693
O75534;O75534-2;O75534-3;O75534-4	526
O75558	736
O75563	736
O75569;O75569-2;O75569-3	476
O75592;O75592-2	481
O75594	736
O75608;O75608-2	736
O75643	736
O75643;O75643-2	736
O75663	684
O75663;O75663-2	694
O75688;O75688-2;O75688-4;O75688-5	633
O75694;O75694-2	695
O75695	736
O75746	608
O75746;O75746-2	690
O75746;O75746-2;Q9UJS0;Q9UJS0-2	646
O75791	694
O75791;O75791-2	590
O75792	517
O75821	736
O75822;O75822-2	477
O75822;O75822-2;O75822-3	736
O75822;O75822-3	562
O75828;P16152;P16152-2	653
O75830;P30740;P30740-2;P50452;P50452-2;P50453	695
O75832;O75832-2	735
O75843	478
O75844	736
O75874	736
O75874;P48735;P48735-2	558
O75886;O75886-2	434
O75886;Q92783;Q92783-2	730
O75914;O75914-2;O75914-3;O75914-4;Q13153;Q13153-2;Q13177	690
O75914;O75914-2;O75914-3;O75914-4;Q13177	736
O75915	695
O75923;O75923-10;O75923-11;O75923-12;O75923-13;O75923-14;O75923-15;O75923-2;O75923-3;O75923-4;O75923-5;O75923-6;O75923-7;O75923-8;O75923-9	736
O75923;O75923-10;O75923-11;O75923-12;O75923-13;O75923-14;O75923-2;O75923-3;O75923-4;O75923-5;O75923-6;O75923-7;O75923-8;O75923-9	695
O75934	641
O75935;O75935-2;O75935-3	479
O75935;O75935-3	434
O75937	736
O75940	730
O75947	736
O75947;O75947-2	736
O75954	680
O75955	730
O75955;O75955-2	736
O75964	736
O75995	736
O76003	653
O76021	694
O76021;O76021-2	689
O76041-2;Q14847;Q14847-2	734
O76071	478
O76074	474
O76074;O76074-2	736
O76094	504
O76094;O76094-2	695
O94776	695
O94776;O94776-2	735
O94776;O94776-2;Q9BTC8;Q9BTC8-2	604
O94776;Q13330;Q13330-2;Q13330-3;Q9BTC8;Q9BTC8-2	726
O94788;O94788-2;O94788-3;O94788-4;P00352;P05091;P05091-2;P30837;P47895	563
O94788;O94788-2;O94788-3;O94788-4;P05091;P05091-2	536
O94804	736
O94804;Q9H2G2;Q9H2G2-2	637
O94805;O96019	439
O94805;O96019;O96019-2	644
O94806;Q15139;Q9BZL6;Q9BZL6-2;Q9BZL6-3	424
O94826	690
O94855;O94855-2	558
O94855;O94855-2;P53992	577
O94874;O94874-2	652
O94874;O94874-2;O94874-3	694
O94874;O94874-3	473
O94886	624
O94888	595
O94901;O94901-5;O94901-6;O94901-8;O94901-9;Q9UH99;Q9UH99-2;Q9UH99-3	636
O94903	694
O94905	736
O94906;O94906-2	611
O94919	736
O94925-3	558
O94925;O94925-2;O94925-3	736
O94925;O94925-3	736
O94973;O94973-2	407
O94973;O94973-2;O94973-3	510
O94973;O94973-2;O94973-3;O95782;O95782-2	736
O94973;O94973-2;O95782;O95782-2	692
O94979;O94979-10;O94979-2;O94979-3;O94979-4;O94979-5;O94979-6;O94979-7;O94979-8;O94979-9	736
O94979;O94979-10;O94979-2;O94979-3;O94979-4;O94979-5;O94979-6;O94979-8;O94979-9	724
O94979;O94979-10;O94979-2;O94979-3;O94979-4;O94979-6;O94979-7;O94979-8;O94979-9	734
O95057;P20339;P20339-2;P51148;P51148-2;P61020;P61020-2;Q96HU8	735
O95104;O95104-2;O95104-3	564
O95139	689
O95139;O95139-2	646
O95166	695
O95166;P60520;Q9H0R8;Q9H0R8-2	507
O95166;Q9H0R8;Q9H0R8-2	695
O95168	732
O95168;O95168-2	694
O95169;O95169-2;O95169-3	427
O95169;O95169-3	449
O95182	736
O95197-3;O95197-5;O95197-6	508
O95197;O95197-2;O95197-3;O95197-4;O95197-5;O95197-6;O95197-7	718
O95197;O95197-2;O95197-3;O95197-4;O95197-7	736
O95202	694
O95202;O95202-2;O95202-3	468
O95218;O95218-2	693
O95232	653
O95232;O95232-2	492
O95260;O95260-2	550
O95292	651
O95292;O95292-2	690
O95292;O95292-2;Q9P0L0;Q9P0L0-2	664
O95298;O95298-2	735
O95299	733
O95299;O95299-2	736
O95319;O95319-2;O95319-3;O95319-4;O95319-5	736
O95319;O95319-2;O95319-3;O95319-4;O95319-5;Q92879;Q92879-2;Q92879-3;Q92879-4;Q92879-5;Q92879-6	736
O95336	736
O95352;O95352-2	653
O95372	695
O95373	551
O95379	639
O95379;O95379-2;O95379-3;O95379-4	736
O95433	601
O95433;O95433-2	653
O95466-2	623
O95466;O95466-2;O95466-3	736
O95466;O95466-2;O95466-3;Q8IVF7;Q8IVF7-2;Q8IVF7-3;Q96PY5;Q96PY5-3	516
O95466;O95466-2;O95466-3;Q96PY5;Q96PY5-3	736
O95479	736
O95487;O95487-2;O95487-3	418
O95497	731
O95498;O95498-2;O95498-3;O95498-4;O95498-5;O95498-6	689
O95498;O95498-2;O95498-3;O95498-4;O95498-6	690
O95498;O95498-6	736
O95544;O95544-2;O95544-3	564
O95563	653
O95571	736
O95573	649
O95626;P39687	692
O95671;O95671-2;O95671-3	538
O95674	695
O95716	695
O95716;P20336	691
O95716;P20336;P20337;P51153;P61006;P61006-2;Q92930;Q96E17	583
O95721	611
O95747	736
O95757;P34932;Q92598;Q92598-2;Q92598-3;Q92598-4	694
O95758;O95758-1;O95758-2;O95758-4;O95758-5;O95758-6;O95758-7	694
O95758;O95758-1;O95758-2;O95758-4;O95758-5;O95758-6;O95758-7;P26599;P26599-2;P26599-3	653
O95777	611
O95786;O95786-2	569
O95810	736
O95819;O95819-2;O95819-3;O95819-4;O95819-5;O95819-6;Q8N4C8;Q8N4C8-2;Q8N4C8-3;Q8N4C8-4;Q8N4C8-5;Q9UKE5;Q9UKE5-2;Q9UKE5-3;Q9UKE5-4;Q9UKE5-5;Q9UKE5-6;Q9UKE5-7;Q9UKE5-8	426
O95822;O95822-2	435
O95831;O95831-2;O95831-3	648
O95831;O95831-2;O95831-3;O95831-5	694
O95831;O95831-3	650
O95831;O95831-3;O95831-4;O95831-6	736
O95833	468
O95834;O95834-2;O95834-3	653
O95837;P19086;P29992;P50148;Q03113;Q03113-2;Q03113-3;Q14344;Q14344-2	713
O95837;P29992;P50148	694
O95861;O95861-2;O95861-3;O95861-4	569
O95861;O95861-3;O95861-4	420
O95865	611
O95866-2;O95866-4	729
O95866-2;O95866-7	692
O95866;O95866-2;O95866-3;O95866-4;O95866-5;O95866-6;O95866-7	736
O95870;O95870-2	694
O95881	736
O95976	463
O95989	516
O96000	736
O96000;O96000-2	736
O96008	693
O96008;O96008-2	736
O96011	505
O96011;O96011-2	736
O96019;O96019-2	695
P00338;P00338-2;P00338-3;P00338-4;P00338-5	736
P00338;P00338-2;P00338-3;P00338-4;P00338-5;Q6ZMR3	736
P00338;P00338-2;P00338-3;P00338-5;P07195	736
P00338;P00338-2;P00338-4;P00338-5	568
P00338;P00338-3;P00338-4	736
P00352	653
P00367	736
P00367;P00367-2;P00367-3	736
P00367;P00367-3;P49448	736
P00367;P49448	736
P00387;P00387-2;P00387-3	736
P00390;P00390-2;P00390-3	729
P00390;P00390-2;P00390-4	693
P00395	423
P00403	695
P00441	736
P00450	736
P00488	736
P00491	736
P00492	736
P00505	736
P00505;P00505-2	736
P00558	736
P00558;P00558-2	736
P00558;P07205	687
P00568	685
P00734	549
P00738	736
P00738;P00738-2	736
P00738;P00738-2;P00739;P00739-2	736
P00738;P00739;P00739-2	736
P00740;P00740-2	640
P00742	735
P00746	591
P00747	734
P00751	609
P00813	735
P00846	513
P00915	736
P00918	736
P00973;P00973-2;P00973-3;P00973-4	564
P01008	736
P01009	736
P01009;P01009-2	736
P01009;P01009-2;P01009-3	736
P01011	736
P01011;P01011-2	736
P01023	736
P01023;P20742;P20742-2	678
P01024	736
P01033	695
P01040	736
P01042;P01042-2	690
P01111	647
P01111;P01112;P01112-2;P01116;P01116-2	683
P01111;P01116;P01116-2	598
P01116-2	602
P01116;P01116-2	646
P01127;P01127-2	603
P01137	736
P01344;P01344-2;P01344-3	520
P01591	736
P01730	601
P01732;P01732-2;P01732-3	559
P01834	736
P01848	430
P01857	736
P01857;P01859	736
P01857;P01859;P01860;P01861	736
P01857;P01860	736
P01857;P01860;P01861	644
P01857;P01861	693
P01859	736
P01859;P01860	736
P01859;P01860;P01861	735
P01859;P01861	732
P01860	736
P01861	730
P01871;P01871-2	736
P01876	736
P01876;P01877	736
P01889	736
P01889;P01893;P04439;P04439-2;P10321;P10321-2;P30511;P30511-2;P30511-3	637
P01889;P01893;P04439;P04439-2;P13747;P17693;P17693-2;P17693-5;P17693-6	693
P01889;P04439;P04439-2	650
P01889;P10321	639
P01889;P10321;P10321-2	672
P01893;P04439;P04439-2	736
P01893;P04439;P04439-2;P10321;P10321-2	727
P01893;P04439;P04439-2;P10321;P10321-2;P30511;P30511-2;P30511-3	433
P01903	736
P01903;P01906	693
P01906	450
P01909	420
P01911	606
P01911;P04440	592
P01911;P13762	487
P01911;P79483	731
P01911;Q30154	695
P02042	736
P02042;P68871	736
P02100;P69891;P69892	598
P02462	731
P02545;P02545-2;P02545-3;P02545-4;P02545-5;P02545-6	736
P02545;P02545-2;P02545-3;P02545-4;P02545-5;P02545-6;P20700;Q03252	736
P02545;P02545-2;P02545-3;P02545-6	736
P02545;P02545-3;P02545-4;P02545-5	427
P02549	720
P02549;P02549-2	736
P02585;P0DP23;P0DP24;P0DP25;P27482	723
P02647	736
P02649	694
P02652	736
P02654	735
P02655	431
P02656	736
P02671;P02671-2	736
P02675	736
P02679;P02679-2	736
P02724;P02724-2;P02724-3	643
P02730	652
P02730;P02730-2	736
P02745	593
P02746	562
P02747	688
P02748	645
P02749	736
P02750	653
P02751-1;P02751-10;P02751-14;P02751-17;P02751-3;P02751-4;P02751-5;P02751-6;P02751-8;P02751-9	695
P02751;P02751-1;P02751-10;P02751-11;P02751-12;P02751-13;P02751-14;P02751-16;P02751-17;P02751-2;P02751-3;P02751-4;P02751-5;P02751-6;P02751-7;P02751-8;P02751-9	736
P02751;P02751-1;P02751-10;P02751-11;P02751-12;P02751-13;P02751-14;P02751-16;P02751-17;P02751-3;P02751-4;P02751-5;P02751-6;P02751-7;P02751-8;P02751-9	736
P02751;P02751-1;P02751-10;P02751-11;P02751-12;P02751-13;P02751-14;P02751-17;P02751-3;P02751-4;P02751-5;P02751-6;P02751-7;P02751-8;P02751-9	736
P02751;P02751-1;P02751-10;P02751-11;P02751-12;P02751-13;P02751-14;P02751-17;P02751-3;P02751-5;P02751-6;P02751-7;P02751-8;P02751-9	736
P02751;P02751-1;P02751-10;P02751-11;P02751-12;P02751-13;P02751-14;P02751-17;P02751-3;P02751-5;P02751-7;P02751-8;P02751-9	734
P02751;P02751-1;P02751-10;P02751-11;P02751-12;P02751-13;P02751-14;P02751-17;P02751-3;P02751-6;P02751-7;P02751-8;P02751-9	734
P02751;P02751-1;P02751-10;P02751-11;P02751-13;P02751-14;P02751-17;P02751-3;P02751-4;P02751-5;P02751-6;P02751-7;P02751-8;P02751-9	691
P02751;P02751-1;P02751-10;P02751-13;P02751-14;P02751-17;P02751-3;P02751-4;P02751-5;P02751-6;P02751-7;P02751-8;P02751-9	594
P02751;P02751-1;P02751-11;P02751-14;P02751-3;P02751-7;P02751-8	642
P02760	474
P02763	736
P02763;P19652	734
P02765	736
P02766	736
P02774;P02774-2;P02774-3	731
P02774;P02774-3	734
P02775	736
P02776	736
P02776;P10720	736
P02787	736
P02788	736
P02788;P02788-2	736
P02790	736
P02792	736
P02794	736
P03928	685
P03952;P20718	682
P04003	736
P04004	736
P04040	736
P04066	695
P04075	736
P04075;P04075-2	736
P04075;P04075-2;P09972	736
P04080	736
P04083	736
P04114	731
P04179;P04179-2;P04179-3	736
P04179;P04179-2;P04179-3;P04179-4	736
P04179;P04179-2;P04179-4	736
P04179;P04179-3;P04179-4	736
P04179;P04179-4	653
P04196	646
P04233-2	730
P04233;P04233-2	735
P04233;P04233-2;P04233-3	736
P04264	704
P04271	648
P04275	736
P04275;P04275-2	637
P04350;P07437;P68371	736
P04350;P07437;P68371;Q13509;Q13509-2	734
P04350;P07437;P68371;Q13509;Q13509-2;Q13885;Q9BUF5;Q9BVA1	694
P04350;P07437;P68371;Q13885;Q9BVA1	695
P04350;P07437;P68371;Q9BUF5;Q9BVA1	484
P04350;P68371	622
P04350;P68371;Q13509;Q13509-2	695
P04350;P68371;Q3ZCM7	736
P04406	736
P04406-2	735
P04406;P04406-2	736
P04439	553
P04439-2	565
P04439;P04439-2	736
P04440	648
P04632	736
P04632;Q96L46	652
P04792	736
P04839	736
P04843	736
P04844	729
P04844;P04844-2	736
P04899;P04899-2;P04899-3;P04899-4;P04899-5;P04899-6	736
P04899;P04899-2;P04899-3;P04899-4;P04899-5;P04899-6;P08754;P09471-2;P63096;P63096-2	736
P04899;P04899-2;P04899-3;P04899-4;P04899-5;P04899-6;P08754;P63096;P63096-2	736
P04899;P04899-2;P04899-3;P04899-4;P04899-5;P04899-6;P09471-2;P63096;P63096-2	691
P04899;P04899-4;P08754;P63096	649
P04908;P0C0S5;P0C0S8;P16104;P20671;Q16777;Q6FI13;Q71UI9;Q71UI9-2;Q71UI9-5;Q7L7L0;Q8IUE6;Q93077;Q96KK5;Q96QV6;Q99878;Q9BTM1;Q9BTM1-2	648
P04908;P0C0S8;P16104;P20671;Q16777;Q6FI13;Q7L7L0;Q8IUE6;Q93077;Q96KK5;Q99878;Q9BTM1;Q9BTM1-2	736
P04908;P0C0S8;P16104;P20671;Q16777;Q6FI13;Q7L7L0;Q93077;Q96KK5;Q96QV6;Q99878;Q9BTM1;Q9BTM1-2	736
P04908;P0C0S8;P16104;P20671;Q7L7L0;Q8IUE6;Q93077;Q96KK5;Q99878;Q9BTM1;Q9BTM1-2	644
P04908;P0C0S8;P20671;Q16777;Q6FI13;Q7L7L0;Q93077;Q96KK5;Q99878;Q9BTM1	695
P04908;P0C0S8;P20671;Q6FI13;Q7L7L0;Q93077;Q96KK5;Q99878	542
P04908;P0C0S8;P20671;Q96KK5;Q99878	507
P04908;Q7L7L0;Q93077	693
P05023;P05023-2;P05023-3;P05023-4	736
P05023;P05023-2;P05023-3;P05023-4;P13637;P13637-2;P13637-3;P20648;P50993;P54707;P54707-2;Q13733	705
P05023;P05023-2;P05023-3;P05023-4;P50993;Q13733	470
P05023;P05023-3;P05023-4	694
P05023;P05023-3;P05023-4;P13637;P13637-2;P13637-3	735
P05023;P05023-3;P05023-4;P13637;P13637-2;P13637-3;P50993	568
P05023;P05023-3;P05023-4;P13637;P13637-2;P13637-3;P50993;P54707;P54707-2;Q13733	626
P05023;P05023-3;P05023-4;P50993	693
P05067;P05067-10;P05067-11;P05067-2;P05067-3;P05067-4;P05067-5;P05067-6;P05067-7;P05067-8;P05067-9	735
P05067;P05067-10;P05067-11;P05067-3;P05067-4;P05067-5;P05067-6;P05067-7;P05067-8;P05067-9	735
P05089;P05089-2	736
P05089;P05089-2;P05089-3	736
P05089;P05089-3	651
P05091	734
P05091;P05091-2	736
P05106	736
P05106-3	458
P05106;P05106-2;P05106-3	736
P05107	736
P05109	736
P05114	736
P05120	602
P05121	525
P05121;P05121-2	652
P05129;P05129-2;P17252	619
P05141	736
P05141;P12235;P12236	736
P05141;P12235;P12236;Q9H0C2	736
P05141;P12236	736
P05155;P05155-2;P05155-3	647
P05161	651
P05164;P05164-2	736
P05164;P05164-2;P05164-3	736
P05164;P05164-2;P05164-3;P11678	736
P05165;P05165-2;P05165-3	441
P05166;P05166-2	432
P05186;P05186-2;P05186-3	546
P05198	736
P05204	736
P05204;Q15651;Q15651-2	736
P05386	695
P05387	736
P05388;P05388-2	736
P05388;Q8NHW5	651
P05455	736
P05546	513
P05556	732
P05556;P05556-2;P05556-3;P05556-4;P05556-5	736
P05771;P05771-2	736
P05771;P05771-2;P17252	736
P06127	648
P06132	611
P06239;P06239-2;P06239-3	695
P06239;P06239-3	607
P06239;P06239-3;P06241;P06241-2;P06241-3;P07947;P12931;P12931-2	692
P06239;P06239-3;P07948;P07948-2;P08631;P08631-2;P08631-3;P08631-4	734
P06241-2	636
P06241;P06241-2;P06241-3	608
P06241;P06241-2;P06241-3;P07947	560
P06241;P06241-2;P06241-3;P07947;P07948;P07948-2;P08631;P08631-2;P08631-3;P08631-4;P12931;P12931-2	517
P06241;P06241-2;P06241-3;P07947;P12931;P12931-2	645
P06312	646
P06396-2	736
P06396;P06396-2;P06396-3;P06396-4	736
P06454;P06454-2	736
P06703	736
P06727	735
P06730;P06730-2;P06730-3	695
P06731;P06731-2;P13688;P13688-10;P13688-11;P13688-2;P13688-3;P13688-4;P13688-5;P13688-6;P13688-8;P13688-9;P31997	734
P06731;P06731-2;P40199	734
P06733	736
P06733-2	647
P06733;P06733-2	736
P06733;P06733-2;P09104;P09104-2;P13929;P13929-2;P13929-3	735
P06737;P06737-2	736
P06737;P06737-2;P11216	730
P06737;P06737-2;P11216;P11217;P11217-2	735
P06737;P06737-2;P11217;P11217-2	645
P06744	733
P06744;P06744-2	736
P06744;P06744-2;Q8N196	595
P06748;P06748-2	693
P06748;P06748-2;P06748-3	736
P06748;P06748-3	695
P06753-2;P06753-3;P06753-4;P06753-5;P06753-6	736
P06753-2;P06753-3;P06753-6	736
P06753-2;P06753-5;P06753-7	736
P06753;P06753-2;P06753-3;P06753-4;P06753-5;P06753-6;P06753-7	736
P06753;P06753-2;P06753-3;P06753-4;P06753-5;P06753-6;P06753-7;P67936;P67936-2	736
P06865	687
P06865;P06865-2	695
P06899;P23527;P33778;Q16778;Q6DN03;Q6DRA6	721
P06899;P23527;P33778;Q16778;Q6DN03;Q6DRA6;Q8N257	736
P07093;P07093-2;P07093-3	567
P07099	736
P07108;P07108-2;P07108-3;P07108-4;P07108-5	736
P07108;P07108-2;P07108-3;P07108-4;P07108-5;P07108-6	736
P07108;P07108-6	681
P07195	736
P07196;P07197;P07197-2;P08670;P12036;P12036-2;P17661;Q16352	722
P07197-2	736
P07197;P07197-2;P08670;P17661;Q16352	736
P07203	736
P07203;P07203-2	593
P07225	736
P07237	736
P07305	736
P07305;P07305-2	736
P07332;P07332-2;P07332-3;P07332-4	652
P07332;P07332-3	551
P07332;P07332-4	530
P07339	736
P07355;P07355-2	736
P07359	736
P07384	736
P07437	736
P07437;P68371;Q13509;Q13509-2;Q13885;Q9BVA1	695
P07437;P68371;Q13885;Q9BVA1	736
P07437;Q13885;Q9BVA1	605
P07602	695
P07686	736
P07737	736
P07741	562
P07741;P07741-2	736
P07766	695
P07814	736
P07858	736
P07900;P07900-2	736
P07900;P07900-2;P08238	736
P07900;P07900-2;P08238;Q14568;Q58FF7;Q58FG1	458
P07900;P07900-2;P08238;Q14568;Q58FF8	736
P07900;P07900-2;P08238;Q58FF6;Q58FF7	736
P07900;P07900-2;P08238;Q58FF6;Q58FF7;Q58FF8	736
P07900;P07900-2;P08238;Q58FF6;Q58FF7;Q58FG0	736
P07900;P07900-2;P08238;Q58FF7	736
P07900;P07900-2;P08238;Q58FF7;Q58FF8	736
P07900;P07900-2;Q14568	736
P07900;P07900-2;Q58FG0	736
P07900;P07900-2;Q58FG1	735
P07910-2;P07910-4	634
P07910;P07910-2;P07910-3	736
P07910;P07910-2;P07910-3;P07910-4	736
P07910;P07910-2;P07910-4	736
P07919	695
P07947;P12931;P12931-2	693
P07948-2	611
P07948;P07948-2	736
P07948;P07948-2;P08631;P08631-2;P08631-3;P08631-4	733
P07951-2;P07951-3	726
P07951-3;P09493-6;P09493-7;P09493-8	728
P07951;P67936;P67936-2	734
P07996	736
P07996;P07996-2	736
P07996;P07996-2;P35442	736
P08047;P08047-2;P08047-3;P0CG40;Q02086;Q02086-2;Q02446;Q02447;Q02447-2;Q02447-3;Q02447-4;Q02447-5;Q02447-6;Q3SY56;Q8IXZ3;Q8IXZ3-1;Q8IXZ3-2;Q8IXZ3-4	694
P08047;P08047-2;P08047-3;Q02446;Q02447;Q02447-2;Q02447-3;Q02447-4;Q02447-5;Q02447-6;Q4V348;Q5TYW1	419
P08123	470
P08133	736
P08134;P61586	736
P08134;P61586;P62745	735
P08195;P08195-2;P08195-3;P08195-4	611
P08236;P08236-2	519
P08236;P08236-2;P08236-3	736
P08236;P08236-3	735
P08237;P08237-2;P08237-3;P17858;P17858-2	433
P08237;P08237-2;P08237-3;P17858;P17858-2;Q01813;Q01813-2	634
P08237;P08237-3;P17858;P17858-2	521
P08238	736
P08238;P14625	735
P08238;Q58FF7	736
P08238;Q58FF8	736
P08240;P08240-2	694
P08246	736
P08311	736
P08473	736
P08514;P08514-2;P08514-3	736
P08559;P08559-2;P08559-3;P08559-4;P29803	604
P08559;P08559-2;P08559-4	645
P08559;P08559-3;P08559-4	522
P08567	736
P08571	736
P08572	731
P08575;P08575-10;P08575-4;P08575-5;P08575-6;P08575-7;P08575-8;P08575-9	736
P08579	736
P08579;P09012	733
P08603	651
P08603;P08603-2	646
P08621;P08621-2	692
P08621;P08621-2;P08621-3	736
P08631;P08631-2;P08631-3;P08631-4	736
P08637	692
P08670	736
P08670;P14136;P14136-2;P14136-3	736
P08670;P17661	736
P08708	736
P08754	736
P08754;P63096	693
P08758	736
P08865	736
P08962;P08962-2;P08962-3	736
P09012	736
P09104;P09104-2	653
P09104;P09104-2;P13929;P13929-2;P13929-3	600
P09110	694
P09110;P09110-2	736
P09132	479
P09211	736
P09234	736
P09238;P22894	589
P09326	736
P09326;P09326-2	609
P09382	736
P09417	559
P09417;P09417-2	736
P09429;P23497;P26583	734
P09467	736
P09486	736
P09488	518
P09488;P09488-2	683
P09488;P09488-2;P28161;P28161-2;Q03013;Q03013-2;Q03013-3	686
P09488;P09488-2;P46439	728
P09488;P09488-2;P46439;Q03013;Q03013-2	736
P09488;P28161;Q03013;Q03013-3	694
P09493-10;P09493-2;P09493-3;P09493-4;P09493-8	734
P09493-10;P09493-3;P09493-4;P09493-8	736
P09493-5	736
P09493-6;P09493-7;P09493-8	731
P09493;P09493-10;P09493-2;P09493-3;P09493-4;P09493-5;P09493-6;P09493-7;P09493-8;P09493-9	736
P09493;P09493-10;P09493-3;P09493-4;P09493-9	660
P09496-2;P09496-5	687
P09496;P09496-2;P09496-3;P09496-4	635
P09496;P09496-2;P09496-3;P09496-4;P09496-5	695
P09497-2	604
P09497;P09497-2	736
P09525	736
P09525;P09525-2	736
P09543;P09543-2	653
P09601	653
P09622;P09622-2;P09622-3	736
P09622;P09622-3	736
P09651;P09651-2;P09651-3	736
P09651;P09651-2;P09651-3;P22626;P22626-2;Q32P51	732
P09651;P09651-2;P09651-3;P51991;P51991-2;Q32P51	694
P09651;P09651-2;P09651-3;Q32P51	736
P09661	736
P09668	736
P09669	736
P09769	736
P09874	736
P09914;P09914-2	519
P09917;P09917-2;P09917-3;P09917-4;P09917-5	736
P09917;P09917-2;P09917-3;P09917-5	727
P09917;P09917-2;P09917-5	736
P09917;P09917-3	689
P09960;P09960-2	736
P09960;P09960-2;P09960-3;P09960-4	736
P09960;P09960-4	736
P09972	736
P0C0L4;P0C0L4-2;P0C0L5	736
P0C0L5	680
P0C0S5	603
P0C0S5;Q71UI9;Q71UI9-2;Q71UI9-3;Q71UI9-4	726
P0C0S5;Q71UI9;Q71UI9-2;Q71UI9-5	736
P0C0S5;Q71UI9;Q71UI9-3;Q71UI9-4	736
P0C0S8;P20671;Q16777;Q6FI13;Q96KK5;Q99878;Q9BTM1	596
P0C0S8;P20671;Q16777;Q6FI13;Q96KK5;Q99878;Q9BTM1;Q9BTM1-2	551
P0C0S8;Q16777;Q6FI13;Q8IUE6;Q93077;Q96KK5;Q96QV6;Q99878;Q9BTM1;Q9BTM1-2	648
P0C7V7;P67812;P67812-2;P67812-3;P67812-4	736
P0CB38;Q13310;Q13310-2;Q13310-3	424
P0CG22;Q6PKH6;Q6PKH6-2;Q9BTZ2;Q9BTZ2-4;Q9BTZ2-5;Q9BTZ2-8	627
P0CG47;P0CG48;P62979;P62987	736
P0CW19-2;P48059;P48059-2;P48059-3;P48059-4;P48059-5	736
P0CW19-2;P48059;P48059-2;P48059-3;P48059-4;P48059-5;Q7Z4I7;Q7Z4I7-2;Q7Z4I7-3;Q7Z4I7-5	736
P0DI81;P0DI81-3;P0DI82	631
P0DME0;Q01105;Q01105-2;Q01105-3;Q01105-4	736
P0DMM9;P0DMM9-2;P0DMM9-3;P0DMN0	731
P0DMM9;P0DMM9-2;P0DMM9-3;P0DMN0;P50225	654
P0DMM9;P0DMM9-3;P0DMN0	652
P0DMM9;P0DMM9-3;P0DMN0;P50225;P50225-2;P50226	653
P0DMM9;P0DMN0;P50225;P50225-2;P50226	478
P0DMV8;P0DMV8-2;P0DMV9	736
P0DMV8;P0DMV8-2;P0DMV9;P11142	590
P0DMV8;P0DMV8-2;P0DMV9;P11142;P11142-2;P17066;P34931;P48741;P54652	736
P0DMV8;P0DMV8-2;P0DMV9;P11142;P11142-2;P17066;P48741;P54652	733
P0DMV8;P0DMV8-2;P0DMV9;P11142;P11142-2;P34931;P54652	439
P0DMV8;P0DMV8-2;P0DMV9;P11142;P17066;P34931;P54652	511
P0DMV8;P0DMV8-2;P0DMV9;P17066	683
P0DMV8;P0DMV8-2;P0DMV9;P17066;P34931	585
P0DMV8;P0DMV8-2;P0DMV9;P17066;P34931;P48741	645
P0DMV8;P0DMV8-2;P0DMV9;P17066;P48741	736
P0DMV8;P0DMV8-2;P0DMV9;P34931	736
P0DMV8;P0DMV9	736
P0DMV8;P0DMV9;P34931	694
P0DN76;Q01081;Q01081-2;Q01081-3;Q8WU68;Q8WU68-2;Q8WU68-3	733
P0DN76;Q01081;Q01081-2;Q01081-4	736
P0DN76;Q01081;Q01081-2;Q01081-4;Q8WU68;Q8WU68-3	543
P0DOY2;P0DOY3	733
P0DP23;P0DP24;P0DP25	736
P0DP23;P0DP24;P0DP25;P27482	736
P0DPH7;P0DPH7-2;P0DPH8;P68363;P68363-2;P68366;P68366-2;Q6PEY2;Q71U36;Q71U36-2	732
P0DPH7;P0DPH7-2;P0DPH8;P68363;P68363-2;P68366;P68366-2;Q6PEY2;Q71U36;Q71U36-2;Q9BQE3	736
P0DPH7;P0DPH7-2;P0DPH8;P68363;P68363-2;P68366;P68366-2;Q6PEY2;Q71U36;Q71U36-2;Q9BQE3;Q9NY65;Q9NY65-2	736
P0DPH7;P0DPH7-2;P0DPH8;P68363;P68363-2;P68366;P68366-2;Q6PEY2;Q71U36;Q71U36-2;Q9NY65;Q9NY65-2	644
P0DPH7;P0DPH7-2;P0DPH8;P68363;P68363-2;P68366;P68366-2;Q71U36;Q71U36-2;Q9BQE3;Q9NY65;Q9NY65-2	733
P0DPH7;P0DPH7-2;P0DPH8;P68363;P68363-2;Q6PEY2;Q71U36;Q71U36-2;Q9BQE3	736
P0DPH7;P0DPH7-2;P0DPH8;P68363;P68363-2;Q71U36;Q71U36-2;Q9BQE3	734
P0DPH7;P0DPH7-2;P0DPH8;P68363;P68366;P68366-2;Q6PEY2;Q71U36;Q71U36-2;Q9BQE3	630
P0DPH7;P0DPH7-2;P0DPH8;P68363;P68366;P68366-2;Q6PEY2;Q71U36;Q71U36-2;Q9BQE3;Q9NY65;Q9NY65-2	736
P0DPH7;P0DPH7-2;P0DPH8;P68363;P68366;P68366-2;Q71U36;Q71U36-2;Q9BQE3	736
P0DPH7;P0DPH7-2;P0DPH8;Q6PEY2;Q71U36;Q71U36-2;Q9BQE3;Q9NY65;Q9NY65-2	553
P0DPH7;P0DPH7-2;P0DPH8;Q6PEY2;Q9NY65;Q9NY65-2	650
P0DPK2;P0DPK5;P68431;P84243;Q6NXT2;Q71DI3	736
P10114;P61225;Q9Y3L5	736
P10124	736
P10144	609
P10144;P20718;P20718-2	729
P10145	694
P10153	736
P10155;P10155-2;P10155-3;P10155-4;P10155-5	653
P10155;P10155-3;P10155-4;P10155-5	695
P10253	736
P10321;P10321-2	736
P10412	736
P10412;P16401;P16402;P16403;P22492;Q02539	734
P10412;P16401;P16402;P16403;Q02539	736
P10412;P16402	736
P10412;P16402;P16403	736
P10412;P16402;P16403;P22492;Q02539	736
P10415;P10415-2	434
P10515	736
P10599	736
P10599;P10599-2	736
P10606	736
P10619;P10619-2	736
P10620;P10620-2	736
P10644	734
P10644;P10644-2	736
P10644;P10644-2;P31321	735
P10644;P31321	610
P10720	736
P10768	736
P10809;P10809-2	736
P10909;P10909-2;P10909-3;P10909-4;P10909-5;P10909-6	736
P10909;P10909-2;P10909-4;P10909-5;P10909-6	736
P11021	736
P11021;P11142;P11142-2;P34931;P54652	735
P11142	736
P11142;P11142-2	736
P11142;P11142-2;P17066;P54652	736
P11142;P11142-2;P54652	736
P11142;P54652	570
P11166	591
P11169	736
P11169;Q8TDB8;Q8TDB8-2;Q8TDB8-3;Q8TDB8-4;Q8TDB8-5	729
P11169;Q8TDB8;Q8TDB8-2;Q8TDB8-4;Q8TDB8-5	693
P11171;P11171-2;P11171-3;P11171-4;P11171-5;P11171-6	694
P11171;P11171-2;P11171-3;P11171-4;P11171-5;P11171-6;P11171-7	736
P11171;P11171-2;P11171-3;P11171-4;P11171-5;P11171-6;Q9Y2J2;Q9Y2J2-2	552
P11171;P11171-2;P11171-3;P11171-4;P11171-7	735
P11172	407
P11172;P11172-2;P11172-3	545
P11172;P11172-3	498
P11177;P11177-2;P11177-3	736
P11182	611
P11215;P11215-2	736
P11215;P11215-2;P20702;Q13349	732
P11215;Q13349	558
P11216	736
P11216;P11217;P11217-2	691
P11233	689
P11233;P11234;P11234-2;P11234-3	736
P11234;P11234-2;P11234-3	736
P11274;P11274-2;Q12979;Q12979-2;Q12979-4	421
P11277;P11277-2	730
P11277;P11277-2;P11277-3	736
P11277;P11277-2;P11277-3;Q01082;Q01082-2;Q01082-3	732
P11279	736
P11279;P11279-2	736
P11310;P11310-2	736
P11387	736
P11387;Q969P6;Q969P6-2	736
P11388;P11388-2;P11388-3;P11388-4;Q02880;Q02880-2	736
P11413;P11413-2	639
P11413;P11413-2;P11413-3	736
P11586	736
P11597;P11597-2	685
P11678	736
P11717	736
P11766	736
P11836;P11836-2	652
P11908;P11908-2	611
P11908;P11908-2;P21108	723
P11908;P11908-2;P21108;P60891;P60891-2	731
P11908;P11908-2;P60891;P60891-2	695
P11940	734
P11940;P11940-2	736
P11940;P11940-2;Q13310;Q13310-2;Q13310-3	736
P11940;P11940-2;Q13310;Q13310-2;Q13310-3;Q4VXU2;Q9H361	734
P11940;P11940-2;Q4VXU2;Q4VXU2-2;Q9H361	515
P11940;P11940-2;Q9H361	736
P12004	736
P12074	736
P12081;P12081-2;P12081-3;P12081-4	694
P12081;P12081-2;P12081-3;P12081-4;P49590;P49590-2	653
P12081;P12081-4	611
P12109	479
P12235;P12236	736
P12236	736
P12259	736
P12268	736
P12268;P20839;P20839-2;P20839-3;P20839-4;P20839-5;P20839-6;P20839-7	736
P12270	736
P12270;P12270-2	736
P12318;P12318-2	495
P12429	736
P12544;P12544-2	736
P12694;P12694-2	494
P12724	736
P12814	645
P12814;P12814-2;P12814-3	736
P12814;P12814-2;P12814-3;P12814-4	736
P12814;P12814-2;P12814-3;P12814-4;P35609;P35609-2	662
P12814;P12814-3	736
P12838	736
P12931;P12931-2	736
P12955;P12955-2;P12955-3	686
P12955;P12955-3	653
P12956	736
P12956;P12956-2	736
P13010	736
P13164	653
P13224;P13224-2	736
P13284	693
P13473;P13473-2;P13473-3	736
P13489	736
P13498	736
P13501	736
P13611;P13611-2;P13611-3;P13611-4;P13611-5	544
P13639	736
P13667	736
P13667;P30101	694
P13688;P13688-10;P13688-11;P13688-2;P13688-3;P13688-4;P13688-5;P13688-6;P13688-7;P13688-8;P13688-9	695
P13688;P13688-10;P13688-11;P13688-2;P13688-3;P13688-4;P13688-5;P13688-6;P13688-8;P13688-9;P40198-2;P40199	626
P13688;P13688-10;P13688-2;P13688-8	736
P13693	692
P13693;P13693-2	695
P13693;P13693-2;Q56UQ5	736
P13716	691
P13716;P13716-2	736
P13727	736
P13727;P13727-2	736
P13747	729
P13762	651
P13796	736
P13796;P13796-2	736
P13796;P13796-2;Q14651	651
P13796;P13797;P13797-2;P13797-3	736
P13796;P13797;P13797-2;P13797-3;Q14651	735
P13797;P13797-2;P13797-3	521
P13797;P13797-2;P13797-3;Q14651	642
P13798	694
P13804;P13804-2	736
P13807;P13807-2	736
P13807;P13807-2;P54840	576
P13861;P13861-2	736
P13987;P13987-2	736
P14174	736
P14207;P41439	736
P14209;P14209-3	651
P14222	736
P14314;P14314-2	736
P14317	736
P14317;P14317-2	736
P14324;P14324-2	736
P14406	736
P14543;P14543-2	684
P14550	736
P14598;P14598-2	731
P14618-2	653
P14618;P14618-2	736
P14618;P14618-2;P14618-3	736
P14618;P14618-2;P14618-3;P30613;P30613-2	735
P14618;P14618-3	736
P14621	475
P14625	736
P14625;Q58FF3	736
P14649;P60660;P60660-2	736
P14678;P14678-2;P14678-3;P63162;P63162-2	736
P14770	736
P14780	736
P14854	736
P14859;P14859-2;P14859-3;P14859-4;P14859-5;P14859-6	520
P14866	736
P14866;P14866-2	736
P14866;P14866-2;Q8WVV9;Q8WVV9-4;Q8WVV9-5	491
P14868	653
P14868;P14868-2	736
P14927	693
P14927;P14927-2	736
P15121	736
P15144	736
P15153	736
P15153;P17081;P60763;P60953;P60953-1;P63000;P63000-2;P84095;Q9H4E5;Q9H4E5-2	735
P15153;P60763;P63000;P63000-2	736
P15153;P63000;P63000-2	736
P15170;P15170-2;P15170-3	734
P15170;P15170-2;P15170-3;Q8IYD1	736
P15259;P18669	736
P15259;P18669;Q8N0Y7	736
P15291;P15291-2	604
P15309;P15309-2	513
P15309;P15309-2;P15309-3	529
P15311	736
P15311;P26038;P35241;P35241-2;P35241-3;P35241-4;P35241-5	736
P15311;P26038;P35241;P35241-3;P35241-5	611
P15311;P26038;P35241;P35241-4;P35241-5	736
P15311;P26038;P35241;P35241-5	734
P15313;P21281	736
P15374	649
P15498	695
P15498;P15498-2;Q9UKW4;Q9UKW4-2;Q9UKW4-4	653
P15529;P15529-10;P15529-11;P15529-12;P15529-13;P15529-14;P15529-15;P15529-16;P15529-2;P15529-3;P15529-4;P15529-5;P15529-6;P15529-7;P15529-8;P15529-9	694
P15531;P15531-2	736
P15531;P15531-2;P22392-2	736
P15531;P15531-2;P22392;P22392-2	735
P15848	560
P15880	736
P15927;P15927-2;P15927-3	736
P15954	736
P16035	736
P16050;P16050-2	483
P16070;P16070-10;P16070-11;P16070-12;P16070-13;P16070-14;P16070-15;P16070-16;P16070-17;P16070-18;P16070-19;P16070-3;P16070-4;P16070-5;P16070-6;P16070-7;P16070-8;P16070-9	736
P16070;P16070-10;P16070-11;P16070-12;P16070-13;P16070-14;P16070-15;P16070-16;P16070-17;P16070-18;P16070-3;P16070-4;P16070-5;P16070-6;P16070-7;P16070-8;P16070-9	736
P16070;P16070-10;P16070-11;P16070-12;P16070-13;P16070-14;P16070-16;P16070-17;P16070-18;P16070-3;P16070-4;P16070-5;P16070-6;P16070-7;P16070-8	736
P16083	690
P16104	736
P16104;Q16777;Q6FI13;Q7L7L0;Q8IUE6;Q93077;Q96QV6;Q9BTM1;Q9BTM1-2	736
P16104;Q8IUE6;Q96QV6	694
P16109	736
P16150	652
P16152	736
P16152;P16152-2	736
P16157;P16157-10;P16157-11;P16157-12;P16157-13;P16157-14;P16157-15;P16157-16;P16157-2;P16157-21;P16157-3;P16157-4;P16157-5;P16157-6;P16157-7;P16157-8;P16157-9	736
P16157;P16157-10;P16157-11;P16157-12;P16157-13;P16157-14;P16157-15;P16157-16;P16157-2;P16157-21;P16157-3;P16157-4;P16157-5;P16157-6;P16157-7;P16157-8;P16157-9;Q01484;Q01484-2;Q01484-5;Q12955;Q12955-4;Q12955-5;Q12955-7	639
P16157;P16157-10;P16157-11;P16157-12;P16157-13;P16157-14;P16157-15;P16157-16;P16157-2;P16157-3;P16157-4;P16157-5;P16157-6;P16157-7;P16157-8;P16157-9	512
P16219	695
P16220;P16220-2;P16220-3;P18846;P18846-2;Q03060-21;Q03060-23;Q03060-24;Q03060-26;Q03060-31;Q03060-32;Q03060-6;Q03060-8;Q03060-9	651
P16278;P16278-2;P16278-3	736
P16278;P16278-3	726
P16284;P16284-2;P16284-3	639
P16284;P16284-2;P16284-3;P16284-4	524
P16284;P16284-2;P16284-3;P16284-4;P16284-5;P16284-6	736
P16284;P16284-2;P16284-3;P16284-6	607
P16298;P16298-2;P16298-3;P16298-4;P48454;P48454-2;P48454-3;Q08209;Q08209-2;Q08209-4;Q08209-5	683
P16298;P16298-2;P16298-3;P16298-4;Q08209;Q08209-2;Q08209-3;Q08209-5	424
P16401	736
P16402	736
P16403	736
P16435	694
P16452;P16452-2;P16452-3	736
P16455	526
P16520;P16520-2;P62873;P62873-2;P62879	678
P16520;P16520-2;P62873;P62873-2;P62879;Q9HAV0	736
P16615;P16615-2;P16615-3;P16615-4;P16615-5	736
P16615;P16615-2;P16615-3;P16615-4;P16615-5;Q93084;Q93084-2;Q93084-3;Q93084-4;Q93084-5;Q93084-6;Q93084-7	736
P16615;P16615-2;P16615-3;P16615-5	693
P16615;P16615-4	534
P16671;P16671-2;P16671-3	730
P16671;P16671-2;P16671-3;P16671-4	736
P16671;P16671-2;P16671-4	694
P16671;P16671-3;P16671-4	736
P16885	736
P16930	735
P16930;P16930-2	694
P16949	736
P16949;P16949-2	736
P16949;P16949-2;Q93045;Q93045-2	731
P16989;P16989-2;P16989-3;P67809	649
P16989;P16989-2;P16989-3;P67809;Q9Y2T7	736
P17026	736
P17050	642
P17096-2	515
P17096;P17096-2	736
P17096;P17096-2;P17096-3	736
P17096;P17096-3	736
P17174;P17174-2	526
P17213	736
P17252	653
P17275	603
P17301	694
P17480;P17480-2	736
P17568	689
P17612;P17612-2	653
P17612;P17612-2;P22612;P22694;P22694-10;P22694-2;P22694-3;P22694-4;P22694-5;P22694-6;P22694-7;P22694-8;P22694-9	437
P17612;P17612-2;P22612;P22694;P22694-10;P22694-2;P22694-3;P22694-4;P22694-5;P22694-6;P22694-7;P22694-9	736
P17612;P17612-2;P22694;P22694-10;P22694-2;P22694-3;P22694-4;P22694-5;P22694-6;P22694-7;P22694-8;P22694-9	724
P17612;P17612-2;P22694;P22694-10;P22694-2;P22694-3;P22694-4;P22694-5;P22694-6;P22694-7;P22694-9	736
P17612;P17612-2;P22694;P22694-2;P22694-3;P22694-4;P22694-5;P22694-6;P22694-7;P22694-8;P22694-9	695
P17655	730
P17655;P17655-2	736
P17676;P17676-2	499
P17676;P17676-2;P17676-3	611
P17812	451
P17844;P17844-2	736
P17844;P17844-2;Q92841;Q92841-1;Q92841-2;Q92841-3	736
P17844;P17844-2;Q92841;Q92841-1;Q92841-3	736
P17858	735
P17858;P17858-2	736
P17858;Q01813	733
P17900	648
P17927	736
P17927;Q2VPA4;Q2VPA4-2;Q2VPA4-3	640
P17931	736
P17947;P17947-2	731
P17980	736
P17987	736
P18031	611
P18054	736
P18077	736
P18085	692
P18085;P61204;P61204-2;P84077;P84085	729
P18085;P61204;P84077;P84085	690
P18124	736
P18206;P18206-2	736
P18206;P18206-2;P18206-3	736
P18428	736
P18510;P18510-2;P18510-3;P18510-4	422
P18583;P18583-10;P18583-2;P18583-3;P18583-4;P18583-5;P18583-6;P18583-7;P18583-8;P18583-9	611
P18583;P18583-10;P18583-2;P18583-3;P18583-4;P18583-5;P18583-6;P18583-7;P18583-9	611
P18621;P18621-2;P18621-3	736
P18621;P18621-3	736
P18669	736
P18669;Q8N0Y7	736
P18754;P18754-2	653
P18859;P18859-2	736
P18887	561
P19113;P19113-2	653
P19256;P19256-2;P19256-3	653
P19338	736
P19367;P19367-2;P19367-3;P19367-4	736
P19367;P19367-2;P19367-3;P19367-4;P52789	694
P19367;P19367-2;P19367-3;P19367-4;P52789;P52790	729
P19367;P19367-2;P19367-3;P19367-4;P52789;Q2TB90;Q2TB90-2	469
P19367;P19367-2;P19367-3;P19367-4;Q2TB90	695
P19387	695
P19388	651
P19404	735
P19474	653
P19474;P19474-2	611
P19525;P19525-2	567
P19623	611
P19652	736
P19784	604
P19823	689
P19838;P19838-2	736
P19838;P19838-2;P19838-3	735
P19878;P19878-2;P19878-3;P19878-4	736
P19878;P19878-3	608
P19878;P19878-3;P19878-4	729
P19971	692
P19971;P19971-2	736
P20020;P20020-1;P20020-2;P20020-4;P20020-5;P20020-6;P23634;P23634-2;P23634-3;P23634-4;P23634-5;P23634-6;P23634-7;P23634-8	557
P20020;P20020-1;P20020-2;P20020-4;P20020-5;P20020-6;P23634;P23634-2;P23634-3;P23634-4;P23634-5;P23634-6;P23634-7;P23634-8;Q01814;Q01814-2;Q01814-3;Q01814-4;Q01814-5;Q01814-6;Q01814-7;Q01814-8;Q16720;Q16720-2;Q16720-3;Q16720-4;Q16720-5;Q16720-6;Q16720-7;Q16720-8	683
P20036	693
P20042	736
P20061	736
P20073;P20073-2	736
P20138;P20138-2	687
P20138;P20138-2;P20138-3	735
P20160	736
P20231;Q15661;Q15661-2	735
P20290;P20290-2	641
P20292	736
P20339;P20339-2;P51148;P51148-2;P61020;P61020-2	736
P20340;P20340-2;P20340-3	732
P20340;P20340-2;P20340-3;P20340-4;Q9NRW1;Q9NRW1-2	590
P20340;P20340-2;P20340-3;Q9NRW1	686
P20340;P20340-2;P20340-4	597
P20340;P20340-2;P20340-4;Q53S08	714
P20340;P20340-2;P20340-4;Q9H0N0;Q9NRW1;Q9NRW1-2	652
P20340;P20340-2;P20340-4;Q9NRW1;Q9NRW1-2	649
P20591	653
P20591;P20591-2	606
P20591;P20591-2;P20592;P20592-2	607
P20592	694
P20592;P20592-2	521
P20618	736
P20645	606
P20674	736
P20700	736
P20700;Q03252	736
P20701;P20701-2	728
P20701;P20701-2;P20701-3	736
P20702	694
P20718	736
P20718;P20718-2	653
P20718;P20718-2;P20718-3	736
P20810-10;P20810-5;P20810-6;P20810-7;P20810-9	736
P20810-2;P20810-3;P20810-5	641
P20810;P20810-10;P20810-2;P20810-3;P20810-4;P20810-5;P20810-6;P20810-7;P20810-8;P20810-9	736
P20810;P20810-10;P20810-2;P20810-4;P20810-5;P20810-6;P20810-7;P20810-8;P20810-9	610
P20810;P20810-10;P20810-4;P20810-6;P20810-7;P20810-8;P20810-9	606
P20839;P20839-2;P20839-3;P20839-4;P20839-5;P20839-6;P20839-7	694
P20839;P20839-3;P20839-5;P20839-6;P20839-7	571
P20851;P20851-2	675
P20933	736
P20963;P20963-3	736
P21108;P60891	736
P21108;P60891;P60891-2	546
P21127;P21127-10;P21127-12;P21127-2;P21127-3;P21127-4;P21127-5;P21127-6;P21127-8;P21127-9;Q9UQ88;Q9UQ88-10;Q9UQ88-2;Q9UQ88-3;Q9UQ88-4;Q9UQ88-5;Q9UQ88-8	501
P21127;P21127-10;P21127-12;P21127-2;P21127-3;P21127-4;P21127-5;P21127-6;P21127-8;P21127-9;Q9UQ88;Q9UQ88-10;Q9UQ88-2;Q9UQ88-3;Q9UQ88-4;Q9UQ88-5;Q9UQ88-9	439
P21266	639
P21266;P28161;P28161-2;P46439	617
P21281	736
P21283	733
P21291	736
P21333;P21333-2	736
P21333;P21333-2;Q14315;Q14315-2	736
P21397;P21397-2;P27338;P27338-2	641
P21730	736
P21796	736
P21810	648
P21912	736
P21926	736
P21953	563
P21964;P21964-2	736
P21980	476
P22033	563
P22059	568
P22061;P22061-2	736
P22090	486
P22090;P62701	736
P22090;P62701;Q8TD47	736
P22090;Q8TD47	602
P22102	653
P22102;P22102-2	694
P22234;P22234-2	736
P22307;P22307-2;P22307-4;P22307-6;P22307-7;P22307-8	736
P22307;P22307-3;P22307-4;P22307-7;P22307-8	644
P22314;P22314-2	736
P22392	590
P22392;P22392-2	736
P22626	736
P22626;P22626-2	736
P22681	653
P22694;P22694-10;P22694-2;P22694-3;P22694-4;P22694-5;P22694-6;P22694-7;P22694-8;P22694-9	675
P22694;P22694-2;P22694-3;P22694-4;P22694-5;P22694-6;P22694-7;P22694-8;P22694-9	643
P22695	736
P22748	736
P22748;P22748-2	736
P22749;P22749-2	736
P22830;P22830-2	608
P22894	736
P23109;P23109-2;Q01432;Q01432-3;Q01432-4;Q01432-5;Q01432-6	736
P23141;P23141-2;P23141-3	736
P23141;P23141-2;P23141-3;Q9UKY3	694
P23141;P23141-2;P23141-3;Q9UKY3;Q9UKY3-2	691
P23193	731
P23193;P23193-2	736
P23193;P23193-2;Q15560;Q15560-2	736
P23219;P23219-2;P23219-3;P23219-4;P23219-5;P23219-6	736
P23219;P23219-2;P23219-3;P23219-5;P23219-6	560
P23229;P23229-2;P23229-3;P23229-4;P23229-5;P23229-6;P23229-7;P23229-9	736
P23246	736
P23246;P23246-2	736
P23246;P23246-2;Q15233;Q15233-2	727
P23258	538
P23284	736
P23368	736
P23368;P23368-2	736
P23381	735
P23381;P23381-2	736
P23396	735
P23396;P23396-2	736
P23458	419
P23469;P23469-2;P23469-3	431
P23497;P23497-2;P23497-3;P23497-4;P23497-5;P23497-6;P23497-7	609
P23497;P23497-2;P23497-3;P23497-4;P23497-5;P23497-6;P23497-7;Q9H930;Q9H930-1;Q9H930-2;Q9H930-3	546
P23526	736
P23526;P23526-2	736
P23527;P33778;P58876;P62807;Q16778;Q5QNW6;Q5QNW6-2;Q8N257;Q93079;Q96A08;Q99877;Q99879;Q99880	652
P23527;Q5QNW6;Q5QNW6-2;Q93079	591
P23528	736
P23528;P60981;P60981-2;Q9Y281;Q9Y281-3	723
P23528;Q9Y281;Q9Y281-3	736
P23588;P23588-2	653
P23634;P23634-2;P23634-3;P23634-4;P23634-5;P23634-6;P23634-7;P23634-8	726
P23743	736
P23743;P23743-2;P23743-3	733
P23743;P23743-3	734
P23786	695
P23919;P23919-2	464
P24043	611
P24071;P24071-10;P24071-11;P24071-2;P24071-3;P24071-4;P24071-5;P24071-6;P24071-8;P24071-9	736
P24158	736
P24534	735
P24534;P29692;P29692-2;P29692-3;P29692-4	736
P24539	736
P24557;P24557-2;P24557-3	736
P24557;P24557-2;P24557-3;P24557-4	736
P24557;P24557-2;P24557-4	690
P24557;P24557-3;P24557-4	736
P24666;P24666-2;P24666-3	695
P24666;P24666-2;P24666-3;P24666-4	651
P24666;P24666-4	462
P24752;P24752-2	736
P24821;P24821-2;P24821-3;P24821-4;P24821-5;P24821-6	423
P24844	687
P24844;P24844-2	736
P24928	652
P24928;P24928-2	611
P25098	690
P25098;P35626	736
P25208	422
P25325;P25325-2	691
P25398	736
P25490	734
P25685	545
P25685;P25685-2	606
P25705;P25705-2	736
P25705;P25705-2;P25705-3	736
P25705;P25705-3	736
P25774	562
P25774;P25774-2	736
P25786	558
P25786;P25786-2	736
P25787	736
P25788;P25788-2	736
P25789	734
P25789;P25789-2	736
P25815	736
P26022	736
P26038	736
P26038;P35241;P35241-4;P35241-5	736
P26196	736
P26368;P26368-2	736
P26373;P26373-2	736
P26378;P26378-1;P26378-2;P26378-3;P26378-4;P26378-5;Q12926;Q12926-2;Q15717;Q15717-2	735
P26440	736
P26440;P26440-2	736
P26572	425
P26583	736
P26599;P26599-2;P26599-3	736
P26639;P26639-2	695
P26640;P26640-2	694
P26641;P26641-2	736
P26885	736
P27105	736
P27105;P27105-2	736
P27216;P27216-2	733
P27216;P27216-2;P50995;P50995-2	736
P27338;P27338-2	694
P27348	736
P27348;P31946;P31946-2	693
P27348;P31946;P31946-2;P31947;P31947-2;P61981;P62258;P62258-2;P63104;P63104-2;Q04917	695
P27348;P31946;P31946-2;P31947;P31947-2;P61981;P62258;P63104;Q04917	651
P27348;P31946;P31946-2;P63104;P63104-2	736
P27361;P27361-2;P27361-3	695
P27361;P27361-2;P27361-3;P28482;P28482-2	736
P27361;P27361-2;P27361-3;P28482;P28482-2;P31152;Q16659	546
P27361;P27361-3	619
P27448;P27448-2;P27448-3;P27448-4;P27448-6;P27448-7;P27448-8;Q7KZI7;Q7KZI7-10;Q7KZI7-11;Q7KZI7-12;Q7KZI7-13;Q7KZI7-14;Q7KZI7-15;Q7KZI7-16;Q7KZI7-2;Q7KZI7-3;Q7KZI7-4;Q7KZI7-5;Q7KZI7-6;Q7KZI7-7;Q7KZI7-8;Q7KZI7-9;Q9P0L2;Q9P0L2-2;Q9P0L2-3	652
P27449	639
P27635	736
P27635;Q96L21	736
P27694	736
P27695	736
P27707	694
P27708	611
P27797	736
P27816;P27816-2;P27816-4;P27816-5;P27816-6	736
P27816;P27816-2;P27816-5;P27816-6	653
P27816;P27816-2;P27816-5;P27816-6;P27816-7	503
P27816;P27816-2;P27816-6	732
P27816;P27816-4;P27816-5;P27816-6	522
P27816;P27816-6	609
P27824-3	431
P27824;P27824-2	736
P27824;P27824-2;P27824-3	736
P27918	736
P27986;P27986-2;P27986-3;P27986-4;P27986-5	569
P27986;P27986-4	648
P28065;P28065-2	694
P28066	736
P28066;P28066-2	736
P28068	694
P28070	736
P28072	414
P28161;P28161-2	694
P28288;P28288-2	504
P28331;P28331-2	672
P28331;P28331-2;P28331-3;P28331-4;P28331-5	736
P28331;P28331-2;P28331-4	695
P28331;P28331-2;P28331-4;P28331-5	692
P28340	480
P28482	735
P28482;P28482-2	736
P28676	736
P28799;P28799-2	736
P28799;P28799-2;P28799-3	736
P28799;P28799-3	736
P28838;P28838-2	736
P29122;P29122-2;P29122-7;P29122-8	504
P29144	694
P29218;P29218-2;P29218-3	643
P29218;P29218-3	734
P29350;P29350-2;P29350-3	736
P29350;P29350-2;P29350-3;P29350-4	736
P29350;P29350-3;P29350-4	734
P29350;P29350-4	694
P29401;P29401-2	736
P29466;P29466-2	690
P29466;P29466-2;P29466-3	685
P29466;P29466-2;P29466-3;P29466-4	736
P29466;P29466-2;P29466-3;P29466-4;P29466-5	694
P29590;P29590-10;P29590-11;P29590-12;P29590-13;P29590-14;P29590-2;P29590-3;P29590-4;P29590-5;P29590-8;P29590-9	736
P29590;P29590-11	517
P29590;P29590-11;P29590-12;P29590-5	620
P29590;P29590-2;P29590-3;P29590-4;P29590-5;P29590-8;P29590-9	509
P29692-3	453
P29692;P29692-2	732
P29692;P29692-2;P29692-3	692
P29692;P29692-2;P29692-3;P29692-4	736
P29692;P29692-3;P29692-4	736
P29728;P29728-2	611
P29728;P29728-2;P29728-3	426
P29966	736
P29992;P50148	694
P30038;P30038-2	592
P30038;P30038-2;P30038-3	736
P30038;P30038-3	676
P30040	736
P30041	736
P30043	736
P30044-2	507
P30044;P30044-2	736
P30044;P30044-2;P30044-3	736
P30044;P30044-2;P30044-3;P30044-4	736
P30046	653
P30047	635
P30048;P30048-2	736
P30049	690
P30050	736
P30050;P30050-2	736
P30084	736
P30085;P30085-2	602
P30085;P30085-2;P30085-3	736
P30085;P30085-3	736
P30086	736
P30101	736
P30153	736
P30153;P30154;P30154-2;P30154-3;P30154-4	592
P30153;P30154;P30154-2;P30154-3;P30154-4;P30154-5	604
P30153;P30154;P30154-2;P30154-4;P30154-5	418
P30203;P30203-2;P30203-3;P30203-4;P30203-5	609
P30273	736
P30405	736
P30405;P30405-2	736
P30405;P30405-2;P49792;Q08752	736
P30405;Q9UNP9;Q9UNP9-2;Q9UNP9-3	413
P30419	686
P30419;P30419-2	695
P30511;P30511-2;P30511-3	468
P30511;P30511-3	591
P30519;P30519-2	694
P30520	694
P30520;Q8N142;Q8N142-2	405
P30533	648
P30536	695
P30566	649
P30566;P30566-2	731
P30622;P30622-1;P30622-2	569
P30626;P30626-2;P30626-3	736
P30740	736
P30740;P30740-2	736
P30876	569
P31040	514
P31040;P31040-2	736
P31040;P31040-2;P31040-3	736
P31146	736
P31146;Q6QEF8;Q6QEF8-2;Q6QEF8-3;Q6QEF8-4;Q6QEF8-5	635
P31150	736
P31150;P50395	736
P31150;P50395;P50395-2	736
P31153;P31153-2	736
P31153;P31153-2;Q00266	542
P31153;Q00266	569
P31323	685
P31483-2;Q01085;Q01085-2	652
P31483;P31483-2;P31483-3	562
P31483;P31483-2;P31483-3;Q01085;Q01085-2	576
P31483;P31483-2;Q01085;Q01085-2	407
P31483;P31483-3	492
P31689	582
P31689;P31689-2	695
P31930	736
P31937	736
P31939	600
P31939;P31939-2	736
P31942;P31942-2	735
P31942;P31942-2;P31942-3	736
P31942;P31942-2;P31942-3;P31942-4	736
P31942;P31942-2;P31942-3;P31942-4;P31942-5;P31942-6	598
P31942;P31942-2;P31943;P55795	736
P31943	736
P31943;P52597	649
P31943;P52597;P55795	436
P31943;P55795	736
P31946	608
P31946-2	567
P31946;P31946-2	736
P31946;P31946-2;P61981	736
P31947;P31947-2;P61981;P63104;P63104-2;Q04917	722
P31948;P31948-2	736
P31948;P31948-2;P31948-3	736
P31948;P31948-3	653
P31949	736
P31997	736
P32119	736
P32119;P32119-2	736
P32119;Q06830	731
P32121;P32121-2;P32121-3;P32121-4;P32121-5	736
P32121;P32121-2;P32121-3;P32121-5	635
P32121;P32121-3;P32121-4	630
P32298;P32298-2;P32298-3;P32298-4;P34947;P43250;P43250-2;P43250-3	517
P32320	736
P32321;P32321-2	523
P32455;P32456	689
P32455;Q9H0R5	487
P32456	687
P32519;P32519-2	526
P32942	736
P32969	736
P33121;P33121-2	586
P33121;P33121-2;P33121-3	736
P33121;P33121-2;P33121-3;Q9UKU0;Q9UKU0-1;Q9UKU0-2;Q9UKU0-3;Q9UKU0-5;Q9UKU0-6;Q9UKU0-7;Q9UKU0-8;Q9UKU0-9	536
P33121;P33121-2;P33121-3;Q9ULC5;Q9ULC5-3;Q9ULC5-4	590
P33121;P33121-3	593
P33176	736
P33176;Q12840	477
P33240;P33240-2	649
P33240;P33240-2;Q9H0L4	608
P33241	649
P33241-2	514
P33241;P33241-2;P33241-3	736
P33241;P33241-3	736
P33316	732
P33316;P33316-2	652
P33991	562
P33992	412
P33993;P33993-2	410
P34059	435
P34810;P34810-2;P34810-3	520
P34896;P34896-2;P34896-3	429
P34897;P34897-2;P34897-3	736
P34897;P34897-3	598
P34910;P34910-2	736
P34932;P34932-2	736
P34932;Q92598;Q92598-2;Q92598-3;Q92598-4	722
P34949	483
P34949;P34949-2	652
P35232	736
P35232;P35232-2	736
P35237	736
P35237;P50452;P50452-2	734
P35244	736
P35249;P35249-2	421
P35268	736
P35268;Q6P5R6	694
P35269	516
P35527	430
P35555	695
P35555;P35556	628
P35573;P35573-2;P35573-3	611
P35579	736
P35579;P35579-2	736
P35579;P35579-2;P35580;P35580-2;P35580-3;P35580-4;P35580-5	736
P35579;P35579-2;P35580;P35580-2;P35580-3;P35580-4;P35580-5;P35749;P35749-2;P35749-3;P35749-4	736
P35579;P35579-2;P35580;P35580-2;P35580-3;P35580-4;P35580-5;P35749;P35749-2;P35749-3;P35749-4;Q7Z406;Q7Z406-2;Q7Z406-4;Q7Z406-5;Q7Z406-6	736
P35579;P35579-2;P35580;P35580-2;P35580-3;P35580-4;P35580-5;P35749;P35749-2;P35749-3;P35749-4;Q7Z406;Q7Z406-2;Q7Z406-6	736
P35579;P35579-2;P35580;P35580-2;P35580-3;P35580-4;P35580-5;Q7Z406;Q7Z406-2;Q7Z406-4;Q7Z406-5;Q7Z406-6	607
P35579;P35579-2;P35749;P35749-2;P35749-3;P35749-4	736
P35579;P35579-2;P35749;P35749-2;P35749-3;P35749-4;Q7Z406;Q7Z406-2;Q7Z406-4;Q7Z406-5;Q7Z406-6	693
P35579;P35580;P35580-2;P35580-3;P35580-4;P35580-5	736
P35579;P35749;P35749-2;P35749-3;P35749-4	736
P35579;P35749;P35749-2;P35749-3;P35749-4;Q7Z406;Q7Z406-2;Q7Z406-4;Q7Z406-5;Q7Z406-6	736
P35580;P35580-2;P35580-3;P35580-4;P35580-5	641
P35606;P35606-2	736
P35609;P35609-2	703
P35610	602
P35610;P35610-2;P35610-3	638
P35611;P35611-2;P35611-3;P35611-4;P35611-5;P35611-6	736
P35611;P35611-2;P35611-3;P35611-4;P35611-6	736
P35611;P35611-2;P35611-3;P35611-6	591
P35613;P35613-2	629
P35613;P35613-2;P35613-3;P35613-4	731
P35625	595
P35637;P35637-2	736
P35637;P35637-2;Q92804;Q92804-2	735
P35658;P35658-2;P35658-3;P35658-4;P35658-5	484
P35659	736
P35659;P35659-2	736
P35754	736
P35813;P35813-2;P35813-3	689
P35914	652
P35914;P35914-2;P35914-3	736
P35998	736
P35998;P35998-2	736
P36222	736
P36402;P36402-10;P36402-11;P36402-12;P36402-13;P36402-14;P36402-15;P36402-16;P36402-2;P36402-3;P36402-4;P36402-5;P36402-6;P36402-7;P36402-8;P36402-9;Q9HCS4;Q9NQB0;Q9NQB0-10;Q9NQB0-11;Q9NQB0-12;Q9NQB0-13;Q9NQB0-14;Q9NQB0-15;Q9NQB0-16;Q9NQB0-17;Q9NQB0-2;Q9NQB0-3;Q9NQB0-4;Q9NQB0-5;Q9NQB0-6;Q9NQB0-7;Q9NQB0-8;Q9NQB0-9;Q9UJU2;Q9UJU2-3;Q9UJU2-5;Q9UJU2-6;Q9UJU2-7	460
P36405	450
P36507	653
P36507;Q02750;Q02750-2	680
P36542;P36542-2	736
P36543;P36543-2	653
P36543;P36543-2;P36543-3	736
P36543;P36543-2;P36543-3;Q96A05	644
P36543;P36543-3;Q96A05	691
P36551	560
P36551;P36551-2	567
P36578	736
P36776;P36776-2	736
P36776;P36776-2;P36776-3	736
P36871	734
P36871;P36871-2	736
P36871;P36871-2;P36871-3	736
P36873;P36873-2;P62136;P62136-2;P62136-3	685
P36873;P36873-2;P62136;P62136-2;P62136-3;P62140	736
P36873;P36873-2;P62136;P62136-2;P62140	695
P36957	650
P36957;P36957-2	736
P36959	694
P36969;P36969-2	736
P37108	736
P37198	734
P37235	736
P37235;P61601;P84074	694
P37235;P84074	736
P37802	736
P37802;P37802-2	736
P37802;P37802-2;Q9UI15	736
P37837	736
P37840;P37840-2	736
P37840;P37840-2;P37840-3	736
P37840;P37840-2;P37840-3;Q16143	495
P37840;P37840-2;Q16143	731
P38117	690
P38159;P38159-2	736
P38159;P38159-2;P38159-3	563
P38159;P38159-2;P38159-3;Q96E39	736
P38159;P38159-2;Q96E39	736
P38405;P38405-2;P38405-3;P63092;P63092-2;P63092-3;P63092-4;Q5JWF2;Q5JWF2-2	648
P38571;P38571-2	566
P38606	719
P38606;P38606-2	736
P38646	736
P38919	736
P38919;P60842;P60842-2;Q14240;Q14240-2	736
P39019	736
P39023	736
P39023;Q92901	679
P39210	648
P39656;P39656-2;P39656-3	736
P39656;P39656-3	736
P39687	736
P39748	734
P39748;P39748-2	736
P40121	691
P40121;P40121-2	736
P40123;P40123-2;P40123-3;Q01518;Q01518-2	735
P40197	735
P40199	736
P40227	736
P40227;P40227-2	736
P40227;P40227-2;Q92526;Q92526-2	734
P40227;P40227-2;Q92526;Q92526-2;Q92526-3	736
P40227;Q92526;Q92526-3	726
P40306	736
P40429	736
P40429;Q6NVV1	736
P40616;P40616-2	521
P40763;P40763-2;P40763-3	736
P40763;P40763-3	728
P40925;P40925-2;P40925-3	736
P40925;P40925-3	736
P40926	736
P40926;P40926-2	736
P40937;P40937-2	552
P40939	736
P40939;P40939-2	736
P41091	736
P41091;Q2VIR3	728
P41091;Q2VIR3;Q2VIR3-2	736
P41218	736
P41223;P41223-2	653
P41226	653
P41227;P41227-2	694
P41227;P41227-2;Q9BSU3	609
P41236	651
P41240	736
P41240;P42679;P42679-2;P42679-3	695
P41250	736
P41252	611
P41439	736
P41439;P41439-4	736
P41567	695
P42025	651
P42025;P61163	736
P42126;P42126-2	736
P42166	611
P42166;P42167;P42167-2;P42167-3	736
P42167	736
P42167-2	516
P42167;P42167-2	736
P42224	468
P42226	575
P42226;P42226-2;P42226-3	611
P42229;P42229-2;P51692	736
P42285	653
P42331-2;P42331-4;P42331-6	630
P42331;P42331-2;P42331-3;P42331-4;P42331-5;P42331-6	736
P42331;P42331-3;P42331-4;P42331-5;P42331-6	735
P42566	653
P42566;P42566-2	653
P42574	653
P42677	736
P42677;Q71UM5	736
P42704	736
P42765	736
P42766	736
P42768	736
P42785	736
P42785;P42785-2	736
P42858	465
P42892;P42892-2;P42892-3;P42892-4	521
P43034	736
P43034;P43034-2	693
P43243	736
P43243;P43243-2	736
P43246;P43246-2	400
P43250;P43250-2;P43250-3	692
P43304	694
P43304-2	438
P43304;P43304-2	736
P43307	641
P43307;P43307-2	736
P43308	554
P43353;P43353-2	736
P43353;P43353-2;P48448	589
P43403	645
P43403;P43403-2;P43403-3	736
P43403;P43403-2;P43403-3;P43405;P43405-2;Q8NFD2	663
P43403;P43403-3	733
P43405	651
P43405;P43405-2	736
P43487;P43487-2	736
P43487;P43487-2;Q9C010;Q9C010-2	503
P43490	736
P43686	694
P43686;P43686-2	736
P43897;P43897-2	653
P43897;P43897-2;P43897-3;P43897-4	530
P43897;P43897-4	723
P45880;P45880-1;P45880-2	736
P45954;P45954-2	652
P45973	736
P45974;P45974-2;Q92995;Q92995-2	524
P46060	694
P46063	736
P46087;P46087-2;P46087-4	567
P46109	734
P46459	736
P46459;P46459-2	736
P46734;P46734-2;P46734-3	734
P46734;P46734-2;P46734-3;P52564;P52564-2	689
P46736;P46736-2;P46736-3;P46736-4	567
P46776	736
P46777	736
P46778	736
P46779	642
P46779;P46779-2;P46779-3	733
P46781	736
P46782	736
P46783	735
P46783;Q15149;Q9NQ39	649
P46783;Q9NQ39	736
P46926	690
P46926;P46926-2	694
P46934;P46934-2;P46934-3;P46934-4	562
P46934;P46934-2;P46934-3;P46934-4;Q96PU5;Q96PU5-2;Q96PU5-3;Q96PU5-4;Q96PU5-5;Q96PU5-6;Q96PU5-7;Q96PU5-9	653
P46939;P46939-2	646
P46939;P46939-2;P46939-3;P46939-4	523
P46940	736
P46940;Q13576;Q13576-2;Q13576-3	645
P46940;Q13576;Q13576-2;Q13576-3;Q86VI3	731
P46940;Q86VI3	695
P46976-2	603
P46976;P46976-2	735
P46976;P46976-2;P46976-3	736
P46977;P46977-2	736
P47755	736
P47755;P47755-2	736
P47755;P47755-2;P52907	732
P47755;P52907	734
P47756-2	736
P47756;P47756-2	736
P47813	688
P47897;P47897-2	653
P47914	736
P47985	736
P48047	736
P48059	736
P48059;P48059-2;P48059-3;P48059-4;P48059-5	736
P48059;P48059-2;P48059-3;P48059-4;P48059-5;Q7Z4I7;Q7Z4I7-2;Q7Z4I7-3;Q7Z4I7-4;Q7Z4I7-5	736
P48060	732
P48060;P48060-2	407
P48147	736
P48426	729
P48426;P48426-2	736
P48426;P48426-2;P78356	736
P48426;P48426-2;P78356;P78356-2	736
P48444	736
P48444;P48444-2	736
P48506	418
P48507;P48507-2	651
P48509	691
P48556	695
P48595	736
P48637	652
P48637;P48637-2	653
P48643	736
P48643;P48643-2	736
P48729;P48729-2;P48729-3	492
P48735	736
P48735;P48735-2	736
P48739;P48739-2;P48739-3	736
P48739;P48739-2;P48739-3;Q00169	609
P48960;P48960-2;P48960-3	736
P48960;P48960-2;P48960-3;Q9UHX3;Q9UHX3-2;Q9UHX3-3;Q9UHX3-4;Q9UHX3-6	601
P49006	525
P49023;P49023-2;P49023-3	734
P49023;P49023-2;P49023-3;P49023-4	736
P49137	511
P49137;P49137-2	555
P49189	735
P49207	736
P49247	611
P49257	736
P49321;P49321-2	567
P49321;P49321-2;P49321-3	635
P49321;P49321-2;P49321-3;P49321-4	736
P49327	653
P49354	609
P49354;P49354-2	609
P49368	695
P49368;P49368-2	736
P49406	474
P49407-2	592
P49407;P49407-2	736
P49411	736
P49458	736
P49458;P49458-2	736
P49585	694
P49585;Q9Y5K3;Q9Y5K3-2;Q9Y5K3-3;Q9Y5K3-4	695
P49588	411
P49588;P49588-2	736
P49589;P49589-2;P49589-3	611
P49591	736
P49593	600
P49593;P49593-2	520
P49711	733
P49711;P49711-2	736
P49711;P49711-2;Q8NI51;Q8NI51-10;Q8NI51-11;Q8NI51-2;Q8NI51-3;Q8NI51-5;Q8NI51-6;Q8NI51-7;Q8NI51-8	524
P49720	736
P49721	736
P49736	428
P49748;P49748-2;P49748-3	736
P49748;P49748-3	736
P49750;P49750-1;P49750-3	695
P49753;P49753-2	497
P49755	736
P49756	694
P49756;P49756-2;P49756-3	693
P49773	736
P49790;P49790-2;P49790-3	611
P49792	653
P49821;P49821-2	736
P49863	736
P49902;P49902-2	735
P49903;P49903-2;P49903-3	478
P49903;P49903-2;P49903-3;P49903-4	637
P49903;P49903-2;P49903-4	692
P49903;P49903-3	470
P49913	736
P49915	555
P49915;P49915-2	652
P49959;P49959-2;P49959-3	695
P50135	731
P50135;P50135-2;P50135-3	582
P50148	736
P50151	638
P50151;Q9H1X3-3	693
P50213	695
P50213;P50213-2	736
P50225	732
P50225;P50225-2	694
P50225;P50225-2;P50226	602
P50225;P50226	695
P50238	736
P50395	736
P50395;P50395-2	736
P50402	694
P50416	695
P50416;P50416-2	736
P50452;P50452-2	735
P50452;P50452-2;P50453	725
P50452;P50452-3	695
P50452;P50452-3;P50453	695
P50453	736
P50454	513
P50502;Q8IZP2	736
P50502;Q8IZP2;Q8NFI4	736
P50552	736
P50570;P50570-2;P50570-3;P50570-4;P50570-5	736
P50570;P50570-2;P50570-3;P50570-4;P50570-5;Q05193;Q05193-2;Q05193-3;Q05193-5	689
P50570;P50570-2;P50570-3;P50570-4;P50570-5;Q05193;Q05193-2;Q05193-3;Q05193-5;Q9UQ16;Q9UQ16-2;Q9UQ16-3;Q9UQ16-4;Q9UQ16-5	653
P50570;P50570-2;P50570-3;P50570-4;P50570-5;Q9UQ16;Q9UQ16-2;Q9UQ16-3;Q9UQ16-4	652
P50570;P50570-2;P50570-3;P50570-4;P50570-5;Q9UQ16;Q9UQ16-2;Q9UQ16-3;Q9UQ16-4;Q9UQ16-5	736
P50570;P50570-4;P50570-5	520
P50579;P50579-2;P50579-3	611
P50749	694
P50749;P50749-2;Q9H2L5;Q9H2L5-2;Q9H2L5-3	642
P50851-2	605
P50851;P50851-2	694
P50851;P50851-2;Q8NFP9	689
P50897	691
P50897;P50897-2	692
P50914	736
P50990;P50990-2	736
P50990;P50990-2;P50990-3	736
P50991	736
P50991;P50991-2	736
P50995;P50995-2	736
P51114;P51114-2;P51114-3	594
P51124	736
P51148;P51148-2	736
P51149	736
P51153	501
P51153;P61026	685
P51159	736
P51159;P51159-2	736
P51397	694
P51452	728
P51452;P51452-2	694
P51531-2;P51532-3;P51532-5	477
P51531;P51531-2;P51532;P51532-2;P51532-3;P51532-4;P51532-5	736
P51553;P51553-2	651
P51570	605
P51570;P51570-2	611
P51571	736
P51572;P51572-2	736
P51575	602
P51580	453
P51606	517
P51606;P51606-2	561
P51608;P51608-2	736
P51610;P51610-2;P51610-3;P51610-4	735
P51610;P51610-2;P51610-4	736
P51610;P51610-2;P51610-4;Q9Y5Z7	628
P51648;P51648-2	434
P51649;P51649-2	649
P51659	686
P51659;P51659-2;P51659-3	736
P51659;P51659-3	592
P51665	736
P51668;P61077;P61077-2;P61077-3;P62837;P62837-2;Q9Y2X8	676
P51688	694
P51692	689
P51809;P51809-2	578
P51809;P51809-2;P51809-3	735
P51812	734
P51812;Q15349;Q15349-2;Q15349-3	605
P51812;Q15349;Q15349-2;Q15349-3;Q15418;Q15418-2;Q15418-3;Q15418-4	653
P51812;Q15349;Q15349-2;Q15349-3;Q15418;Q15418-2;Q15418-3;Q15418-4;Q9UK32;Q9UK32-2	736
P51812;Q15349;Q15349-2;Q15349-3;Q9UK32;Q9UK32-2	676
P51812;Q15418;Q15418-2;Q15418-3;Q15418-4	420
P51812;Q15418;Q15418-2;Q15418-4;Q9UK32;Q9UK32-2	653
P51812;Q9UK32;Q9UK32-2	654
P51858	734
P51858;P51858-2;P51858-3	736
P51970	736
P51991-2	736
P51991;P51991-2	736
P52209;P52209-2	736
P52272-2	727
P52272;P52272-2	736
P52294	640
P52306;P52306-2;P52306-3;P52306-4;P52306-5;P52306-6	653
P52306;P52306-4;P52306-5	424
P52434;P52434-2;P52434-3;P52434-5	503
P52565	736
P52565;P52565-2	736
P52566	736
P52594;P52594-2;P52594-3;P52594-4	736
P52597	736
P52630;P52630-4	599
P52788;P52788-2	648
P52789	564
P52789;P52790	589
P52790	736
P52815	695
P52888	569
P52907	736
P52948;P52948-2;P52948-3;P52948-4;P52948-5;P52948-6	610
P52948;P52948-2;P52948-5;P52948-6	653
P53004	736
P53007	736
P53041	611
P53367;P53367-2	476
P53367;P53367-2;P53367-3	407
P53384;P53384-2	606
P53396	651
P53396;P53396-2	736
P53396;P53396-2;P53396-3	736
P53582	694
P53618	736
P53621	681
P53621;P53621-2	736
P53634	736
P53634;P53634-2;P53634-3	736
P53675;P53675-2;Q00610;Q00610-2	736
P53677;P53677-2;Q9Y2T2	436
P53677;Q9Y2T2	451
P53680;P53680-2	473
P53801	695
P53990	465
P53990-2;P53990-3;P53990-4;P53990-5;P53990-6	592
P53990;P53990-2;P53990-3;P53990-4	735
P53990;P53990-2;P53990-3;P53990-4;P53990-5	736
P53990;P53990-2;P53990-4;P53990-5;P53990-6	695
P53992	653
P53992;P53992-2	611
P53999	736
P54108;P54108-2;P54108-3	736
P54136	736
P54136;P54136-2	734
P54577	736
P54578;P54578-2;P54578-3	736
P54619;P54619-2;P54619-3	652
P54709	648
P54709;P54709-2	690
P54725;P54725-2;P54725-3	736
P54725;P54725-2;P54725-3;P54727	736
P54727;P54727-2	646
P54819;P54819-2;P54819-5;P54819-6	736
P54886;P54886-2	558
P54920	736
P54920;Q9H115;Q9H115-2;Q9H115-3	736
P54922	566
P55008	736
P55008;P55008-2	736
P55008;P55008-2;P55008-3	653
P55010	611
P55036	459
P55036;P55036-2	651
P55039	559
P55060;P55060-2;P55060-3;P55060-4	695
P55060;P55060-3	653
P55060;P55060-3;P55060-4	693
P55072	736
P55084;P55084-2	736
P55145	736
P55160	736
P55160;P55160-2	736
P55209-3	427
P55209;P55209-2;P55209-3	736
P55209;P55209-2;P55209-3;Q99733;Q99733-2	736
P55212;P55212-2	520
P55263;P55263-2;P55263-3	736
P55263;P55263-2;P55263-3;P55263-4	695
P55263;P55263-2;P55263-4	645
P55263;P55263-3	569
P55265;P55265-2;P55265-3;P55265-4;P55265-5	736
P55265;P55265-4;P55265-5	688
P55327;P55327-2;P55327-3;P55327-4;P55327-5;P55327-6;P55327-7	731
P55327;P55327-2;P55327-3;P55327-4;P55327-5;P55327-6;P55327-7;P55327-8	650
P55735	641
P55735;P55735-2;P55735-3;P55735-4	735
P55786;P55786-2	736
P55795	735
P55809	736
P55809;P55809-2	736
P55809;P55809-2;Q9BYC2	503
P55854;P55854-2	453
P55854;P55854-2;P61956;P61956-2	693
P55854;P55854-2;P61956;P61956-2;Q6EEV6	736
P55854;P61956	735
P55884;P55884-2	736
P55957;P55957-2	735
P55957;P55957-2;P55957-4	560
P56134;P56134-2	736
P56134;P56134-2;P56134-3;P56134-4	695
P56181-2	694
P56192	569
P56192;P56192-2	653
P56202	521
P56279	695
P56377	510
P56377;P56377-2	511
P56381;Q5VTU8	431
P56385	736
P56537	604
P56537;P56537-2	735
P56545;P56545-2;P56545-3	562
P56545;P56545-2;P56545-3;Q13363;Q13363-2	519
P57088	691
P57721;P57721-2;P57721-3;P57721-4;P57721-5;Q15365;Q15366;Q15366-2;Q15366-3;Q15366-4;Q15366-5;Q15366-6;Q15366-7;Q15366-8	736
P57721;P57721-2;P57721-3;P57721-4;P57721-5;Q15366;Q15366-2;Q15366-3;Q15366-4;Q15366-5;Q15366-6;Q15366-7;Q15366-8	736
P57721;P57721-4;P57721-5;Q15366-3;Q15366-4;Q15366-6;Q15366-7	412
P57735;P62491;P62491-2;Q15907;Q15907-2	734
P57737;P57737-2;P57737-3;P57737-4	736
P57740;P57740-2	539
P57740;P57740-2;P57740-3	638
P57764	606
P57772	419
P57772;P57772-2	567
P58107;Q15149;Q15149-2;Q15149-3;Q15149-4;Q15149-5;Q15149-6;Q15149-7;Q15149-8;Q15149-9	736
P58335;P58335-2;P58335-3;P58335-4	722
P58511	693
P58546	736
P59074;Q9H444	629
P59665	736
P59665;P59666	736
P59666	736
P59768	736
P59998;P59998-2	730
P59998;P59998-2;P59998-3	736
P59998;P59998-2;P59998-3;P59998-4	736
P59998;P59998-3;P59998-4	736
P60002	482
P60033	566
P60059	692
P60174;P60174-1	736
P60174;P60174-1;P60174-4	736
P60228	736
P60468	736
P60510	484
P60510;P62714;P67775;P67775-2	733
P60602;P60602-2	728
P60660-2	644
P60660;P60660-2	736
P60709	695
P60709;P62736;P63261;P63267;P63267-2;P68032;P68133	736
P60709;P62736;P63261;P63267;P63267-2;P68032;P68133;Q562R1	736
P60709;P62736;P63261;P63267;P68032;P68133	736
P60709;P62736;P63261;P63267;P68032;P68133;Q562R1	736
P60709;P63261	736
P60709;P63261;Q562R1	680
P60709;P63261;Q6S8J3	713
P60763;P63000;P63000-2	686
P60842	735
P60842;P60842-2	736
P60842;P60842-2;Q14240;Q14240-2	736
P60842;Q14240;Q14240-2	735
P60866;P60866-2	736
P60900;P60900-2	736
P60903	736
P60953	736
P60953;P60953-1	736
P60981	643
P60981;P60981-2	736
P60983	653
P61006	736
P61006;P61006-2	736
P61006;P61006-2;P62820;P62820-3;Q92930;Q9H0U4	687
P61006;P61006-2;Q92930	689
P61009	736
P61011;P61011-2	694
P61018	509
P61018;P61018-2	587
P61019;P61019-2	736
P61019;P61019-2;Q8WUD1	680
P61019;P61019-2;Q8WUD1;Q8WUD1-2	522
P61019;Q8WUD1	736
P61020	428
P61020;P61020-2	736
P61026	736
P61077;P61077-2;P61077-3;P62837;P62837-2	407
P61081	736
P61086;P61086-2	479
P61086;P61086-3	511
P61088	736
P61106	736
P61158	736
P61158;Q9C0K3;Q9P1U1;Q9P1U1-2;Q9P1U1-3	695
P61158;Q9P1U1;Q9P1U1-2	727
P61158;Q9P1U1;Q9P1U1-2;Q9P1U1-3	734
P61160	736
P61160;P61160-2	736
P61163	736
P61201;P61201-2	694
P61204;P61204-2;P84077	736
P61204;P61204-2;P84077;P84085	580
P61204;P84077	683
P61221	736
P61224	550
P61224;P61224-2;P61224-3;P61224-4;P62834	684
P61224;P61224-2;P61224-3;P62834	736
P61225	642
P61244;P61244-2	736
P61244;P61244-2;P61244-3;P61244-4	736
P61244;P61244-2;P61244-3;P61244-4;P61244-5;P61244-6	691
P61247	736
P61254	695
P61254;Q9UNX3	736
P61289;P61289-2;P61289-3	611
P61313	736
P61313;P61313-2	736
P61326;P61326-2	647
P61326;P61326-2;Q96A72	736
P61326;Q96A72	727
P61353	736
P61421	736
P61513	736
P61586	736
P61604	736
P61626	736
P61758;P61758-2	653
P61769	736
P61916	628
P61916;P61916-2	736
P61923;P61923-2;P61923-3;P61923-4	684
P61923;P61923-4;P61923-5	736
P61927	653
P61952	733
P61952;P63211	606
P61956;P61956-2	736
P61960	693
P61960;P61960-2	695
P61964	694
P61970	695
P61978-2;P61978-3	669
P61978-3	736
P61978;P61978-2	693
P61978;P61978-2;P61978-3	736
P61981	736
P62072	652
P62081	736
P62136	736
P62136;P62136-2	736
P62136;P62136-2;P62136-3	736
P62140	736
P62191	638
P62191;P62191-2	736
P62195	604
P62195;P62195-2	694
P62241	736
P62244	736
P62249	736
P62258	736
P62258;P62258-2	736
P62266	736
P62269	736
P62273;P62273-2	736
P62277	736
P62280	736
P62304	611
P62306	736
P62310	653
P62314	736
P62316	736
P62316;P62316-2	736
P62318;P62318-2	736
P62328	736
P62330	695
P62341	606
P62424	736
P62487	561
P62491;P62491-2;Q15907;Q15907-2	736
P62495	422
P62495;P62495-2	736
P62633;P62633-2;P62633-3;P62633-4;P62633-5;P62633-6;P62633-7;P62633-8	736
P62701	736
P62701;Q8TD47	736
P62714;P67775	633
P62714;P67775;P67775-2	736
P62736;P63267;P63267-2;P68032;P68133	649
P62750	736
P62753	736
P62805	736
P62820;P62820-2	733
P62820;P62820-2;P62820-3	736
P62820;P62820-2;Q92928;Q9H0U4	687
P62820;P62820-2;Q9H0U4	694
P62820;Q9H0U4	736
P62826	736
P62829	736
P62834	736
P62841	736
P62847;P62847-2;P62847-3;P62847-4	736
P62851	736
P62854	736
P62854;Q5JNZ5	736
P62861	736
P62873;P62873-2	736
P62873;P62873-2;P62879	736
P62873;P62873-2;P62879;P62879-2;Q9HAV0	734
P62873;P62873-2;P62879;Q9HAV0	730
P62873;P62879;P62879-2	460
P62875	524
P62877	736
P62879	695
P62879;P62879-2	736
P62879;P62879-2;Q9HAV0	736
P62879;Q9HAV0	692
P62888	736
P62891;Q59GN2	649
P62899	678
P62899;P62899-2;P62899-3	736
P62906	736
P62910	736
P62913	471
P62917	736
P62937	736
P62937;P62937-2	736
P62942	736
P62942;P68106;P68106-2	564
P62987	734
P62993	736
P62993;P62993-2	736
P62995;P62995-3	736
P63000;P63000-2	736
P63010;P63010-2;P63010-3	736
P63010;P63010-2;P63010-3;Q10567;Q10567-2;Q10567-3;Q10567-4	736
P63010;P63010-2;Q10567;Q10567-2;Q10567-3;Q10567-4	730
P63027	517
P63092;P63092-2;P63092-3;P63092-4;Q5JWF2;Q5JWF2-2	736
P63098	692
P63098;Q96LZ3	645
P63104	736
P63104;P63104-2	736
P63151;P63151-2	569
P63151;P63151-2;Q00005;Q00005-2;Q00005-3;Q00005-4;Q00005-5;Q00005-6;Q00005-7;Q66LE6;Q9Y2T4;Q9Y2T4-2;Q9Y2T4-3;Q9Y2T4-4	471
P63151;P63151-2;Q66LE6	521
P63165	732
P63165;P63165-2	651
P63167	736
P63167;Q96FJ2	736
P63172	432
P63173	599
P63208	736
P63208;P63208-2	735
P63218	736
P63220	736
P63241;P63241-2	693
P63241;P63241-2;Q6IS14;Q9GZV4	736
P63241;P63241-2;Q9GZV4	735
P63241;Q6IS14	691
P63244	736
P63279	736
P63313	736
P67775;P67775-2	610
P67809	736
P67812;P67812-3;P67812-4	651
P67870	736
P67936	736
P67936-2	736
P68036;P68036-2;P68036-3	601
P68104;P68104-2;Q05639	507
P68104;P68104-2;Q05639;Q5VTE0	736
P68104;P68104-2;Q5VTE0	736
P68104;Q05639;Q5VTE0	736
P68104;Q5VTE0	736
P68363;P68363-2;P68366;P68366-2	734
P68363;P68363-2;P68366;P68366-2;Q71U36;Q71U36-2;Q9BQE3	736
P68363;P68363-2;Q71U36;Q71U36-2;Q9BQE3	691
P68363;Q71U36;Q71U36-2;Q9BQE3	695
P68366-2	570
P68366;P68366-2	736
P68371	736
P68371;Q3ZCM7	463
P68400;P68400-2	688
P68400;P68400-2;Q8NEV1	694
P68400;Q8NEV1	731
P68402	695
P68402;P68402-2;P68402-3;P68402-4	695
P68431	695
P68431;P84243;Q16695;Q6NXT2;Q71DI3	736
P68431;P84243;Q16695;Q71DI3	736
P68431;P84243;Q71DI3	736
P68431;Q16695;Q71DI3	734
P68431;Q71DI3	735
P68871	736
P69849;Q15155;Q5JPE7;Q5JPE7-2	563
P69849;Q15155;Q5JPE7;Q5JPE7-2;Q5JPE7-3	654
P69891	429
P69891;P69892	736
P69905	736
P78324;P78324-2;P78324-4;Q5TFQ8	736
P78324;P78324-2;P78324-4;Q5TFQ8;Q9P1W8;Q9P1W8-2;Q9P1W8-3;Q9P1W8-4	736
P78324;P78324-4	651
P78325;P78325-2;P78325-3	695
P78325;P78325-3	412
P78329;P78329-2;P98187;Q08477;Q08477-2	734
P78329;P78329-2;Q08477;Q08477-2	736
P78329;P78329-2;Q08477;Q08477-2;Q9HBI6	695
P78329;P78329-2;Q08477;Q08477-2;Q9HBI6;Q9HCS2	647
P78329;P98187;Q08477;Q08477-2;Q9HBI6;Q9HCS2	463
P78329;P98187;Q08477;Q08477-2;Q9HCS2	509
P78329;Q08477;Q08477-2	725
P78329;Q08477;Q08477-2;Q9HBI6	691
P78329;Q08477;Q08477-2;Q9HBI6;Q9HCS2	562
P78344	640
P78344;P78344-2	695
P78347;P78347-2;P78347-3;P78347-4	611
P78347;P78347-2;P78347-3;P78347-4;P78347-5	569
P78356;P78356-2	408
P78371	735
P78371;P78371-2	736
P78380	736
P78380;P78380-2;P78380-3	736
P78406	611
P78417;P78417-2	736
P78417;P78417-2;P78417-3	736
P78417;P78417-3	736
P78527	736
P78527;P78527-2	736
P79483	476
P79483;Q30154	632
P80188	736
P80188;P80188-2	736
P80217;P80217-2	653
P80303;P80303-2	736
P80511	736
P80723	736
P80723;P80723-2	736
P82909	611
P82979	736
P83111	693
P83731	736
P83881	520
P83881;Q969Q0	736
P83916	736
P83916;Q13185	596
P84085	694
P84090	736
P84095	736
P84098	736
P84103;P84103-2;Q16629;Q16629-2;Q16629-3;Q16629-4	505
P84243	736
P98160	428
P98171;P98171-2	736
P98175;P98175-2;P98175-3;P98175-4;P98175-5	651
P98179	736
P98194;P98194-2;P98194-3;P98194-4;P98194-5;P98194-6;P98194-7;P98194-8;P98194-9	640
P98196	591
P98196;Q8NB49;Q8NB49-2;Q8NB49-3;Q8NB49-4;Q9Y2G3	667
P99999	736
Q00013;Q00013-2;Q00013-3	694
Q00013;Q00013-3	652
Q00059	729
Q00059;Q00059-2	736
Q00169	692
Q00577	736
Q00577;Q96QR8	731
Q00610;Q00610-2	736
Q00688	736
Q00722;Q00722-2;Q00722-3	694
Q00765	736
Q00765;Q00765-2	736
Q00796	645
Q00796;Q00796-2	595
Q00839	695
Q00839-2	695
Q00839;Q00839-2	736
Q01082	736
Q01082;Q01082-2;Q01082-3	736
Q01085;Q01085-2	652
Q01105-2	694
Q01105;Q01105-2;Q01105-3;Q01105-4	695
Q01130;Q01130-2	736
Q01130;Q01130-2;Q9BRL6;Q9BRL6-2	736
Q01196;Q01196-10;Q01196-2;Q01196-3;Q01196-4;Q01196-5;Q01196-6;Q01196-7;Q01196-8;Q01196-9	409
Q01432;Q01432-3;Q01432-4;Q01432-5;Q01432-6	736
Q01432;Q01432-4;Q01432-5;Q01432-6	736
Q01433;Q01433-2;Q01433-3;Q01433-4;Q01433-5	691
Q01433;Q01433-2;Q01433-5	507
Q01459	736
Q01469	736
Q01518	675
Q01518-2	492
Q01518;Q01518-2	736
Q01543	510
Q01543;Q01543-2;Q01543-3;Q01543-4	507
Q01658	688
Q01780;Q01780-2	523
Q01813	734
Q01813;Q01813-2	736
Q01831	436
Q01844;Q01844-2;Q01844-3;Q01844-5;Q01844-6	736
Q02083;Q02083-2;Q02083-3	563
Q02108;Q02108-2	514
Q02218;Q02218-2;Q02218-3	736
Q02218;Q02218-2;Q02218-3;Q9ULD0	693
Q02218;Q02218-2;Q02218-3;Q9ULD0;Q9ULD0-2;Q9ULD0-3	736
Q02218;Q02218-2;Q9ULD0;Q9ULD0-2;Q9ULD0-3	694
Q02218;Q02218-3	692
Q02252;Q02252-2	736
Q02338	611
Q02447;Q02447-2;Q02447-3;Q02447-4;Q02447-5;Q02447-6	563
Q02539	661
Q02543	736
Q02750	646
Q02750;Q02750-2	692
Q02790	736
Q02818	736
Q02878	736
Q02880;Q02880-2	736
Q02978	736
Q02978;Q02978-2	736
Q03013;Q03013-2;Q03013-3	639
Q03169	648
Q03252	736
Q03405;Q03405-2;Q03405-3	649
Q03518	736
Q03519;Q03519-2	731
Q04323;Q04323-2	464
Q04446	736
Q04637;Q04637-3;Q04637-4;Q04637-5;Q04637-6;Q04637-7;Q04637-8;Q04637-9	653
Q04637;Q04637-3;Q04637-4;Q04637-5;Q04637-8;Q04637-9	422
Q04759;Q04759-2;Q04759-3;Q05655;Q05655-2	735
Q04760;Q04760-2	736
Q04837	736
Q04917	736
Q04941	731
Q05048	406
Q05209	694
Q05315	736
Q05519;Q05519-2	736
Q05655	693
Q05655;Q05655-2	736
Q05682-4;Q05682-5	736
Q05682;Q05682-2;Q05682-3;Q05682-4;Q05682-5;Q05682-6	736
Q05682;Q05682-2;Q05682-4;Q05682-6	695
Q06124;Q06124-1	542
Q06124;Q06124-1;Q06124-3	653
Q06187;Q06187-2	736
Q06265;Q06265-2;Q06265-3;Q06265-4	436
Q06323	687
Q06323;Q06323-2;Q06323-3	736
Q06546	547
Q06587;Q06587-2;Q99496;Q99496-2	494
Q06830	736
Q07020;Q07020-2	736
Q07021	736
Q07065	736
Q07666;Q07666-2	735
Q07666;Q07666-2;Q07666-3	736
Q07666;Q07666-2;Q5VWX1	703
Q07666;Q07666-3	648
Q07812;Q07812-2;Q07812-4;Q07812-5;Q07812-8	695
Q07812;Q07812-2;Q07812-5;Q07812-7;Q07812-8	736
Q07866;Q07866-10;Q07866-2;Q07866-3;Q07866-4;Q07866-5;Q07866-6;Q07866-7;Q07866-8;Q07866-9	695
Q07866;Q07866-10;Q07866-2;Q07866-3;Q07866-4;Q07866-5;Q07866-6;Q07866-7;Q07866-8;Q07866-9;Q9H0B6;Q9H0B6-2	421
Q07866;Q07866-10;Q07866-2;Q07866-3;Q07866-4;Q07866-5;Q07866-6;Q07866-7;Q07866-8;Q07866-9;Q9H0B6;Q9H0B6-2;Q9NSK0;Q9NSK0-3;Q9NSK0-5	413
Q07954	652
Q07955	736
Q07955;Q07955-2;Q07955-3	736
Q07960	736
Q08170	653
Q08170;Q13243;Q13243-3;Q13247;Q13247-3	668
Q08170;Q13247;Q13247-3	733
Q08209;Q08209-2;Q08209-3;Q08209-4	734
Q08209;Q08209-2;Q08209-3;Q08209-4;Q08209-5	650
Q08209;Q08209-2;Q08209-3;Q08209-5	551
Q08211	736
Q08211;Q08211-2	733
Q08257;Q08257-2	644
Q08378;Q08378-2	470
Q08380	459
Q08477;Q08477-2	736
Q08477;Q08477-2;Q9HBI6	533
Q08477;Q08477-2;Q9HBI6;Q9HCS2	733
Q08477;Q08477-2;Q9HCS2	731
Q08495;Q08495-2	494
Q08495;Q08495-2;Q08495-3;Q08495-4	736
Q08623;Q08623-3;Q08623-4	469
Q08722;Q08722-2;Q08722-3;Q08722-4	736
Q08752	606
Q08945	736
Q08AF3	693
Q08AF3;Q08AF3-2	652
Q08AF3;Q08AF3-2;Q6IEE8;Q6IEE8-2;Q8IYM2	561
Q08AM6	611
Q08J23;Q08J23-2	611
Q08J23;Q08J23-2;Q08J23-3	653
Q09028;Q09028-2;Q09028-3;Q09028-4	736
Q09028;Q09028-2;Q09028-3;Q09028-4;Q16576;Q16576-2	734
Q09028;Q09028-3	693
Q09161	611
Q09472;Q92793;Q92793-2	433
Q09666	736
Q09666;Q09666-2	693
Q0VD83;Q0VD83-2	599
Q0VD83;Q0VD83-3	687
Q0ZGT2;Q0ZGT2-2;Q0ZGT2-3;Q0ZGT2-4	736
Q0ZGT2;Q0ZGT2-3;Q0ZGT2-4	650
Q10471	651
Q10471;Q10471-2	571
Q10472	652
Q10567-3;Q10567-4	564
Q10567;Q10567-2	601
Q10567;Q10567-2;Q10567-3;Q10567-4	736
Q10570	426
Q10588	736
Q10588;Q10588-2	736
Q10589;Q10589-2	611
Q10713	539
Q10713;Q10713-2	447
Q12765;Q12765-2	611
Q12765;Q12765-2;Q12765-3	611
Q12768	606
Q12769	504
Q12792;Q12792-3;Q12792-4;Q6IBS0	736
Q12800;Q12800-2;Q12800-3;Q12800-4	521
Q12824;Q12824-2	602
Q12846	648
Q12846;Q12846-2	650
Q12873;Q12873-2;Q12873-3;Q14839;Q14839-2;Q8TDI0	694
Q12874	736
Q12882	694
Q12882;Q12882-2	643
Q12904;Q12904-2	653
Q12905	736
Q12906-4;Q12906-6;Q12906-7	610
Q12906;Q12906-2;Q12906-3;Q12906-4;Q12906-5;Q12906-6;Q12906-7	736
Q12906;Q12906-2;Q12906-3;Q12906-4;Q12906-5;Q12906-6;Q12906-7;Q96SI9;Q96SI9-2	736
Q12906;Q12906-7	736
Q12907	736
Q12912;Q12912-2	597
Q12913	736
Q12913;Q12913-2	736
Q12931;Q12931-2	652
Q12972	479
Q12972;Q12972-2	690
Q12979;Q12979-2;Q12979-4	464
Q12982;Q12982-2;Q86WG3;Q86WG3-3	572
Q12996	569
Q13011	736
Q13043	694
Q13043;Q13043-2	736
Q13043;Q13043-2;Q13188;Q13188-2	736
Q13045;Q13045-2	694
Q13045;Q13045-2;Q13045-3	736
Q13057;Q13057-2	610
Q13075;Q13075-2	601
Q13094	736
Q13098;Q13098-5;Q13098-6;Q13098-7	653
Q13103	683
Q13107;Q13107-2	607
Q13107;Q13107-2;Q13107-3	484
Q13107;Q13107-2;Q9Y4E8;Q9Y4E8-2;Q9Y4E8-3	653
Q13123	653
Q13126	470
Q13126;Q13126-2;Q13126-3;Q13126-4	653
Q13126;Q13126-2;Q13126-3;Q13126-4;Q13126-5;Q13126-6;Q13126-7	736
Q13131;Q13131-2	652
Q13148	736
Q13148;Q13148-4	736
Q13151	736
Q13153	611
Q13153;Q13153-2;Q13177	654
Q13155	636
Q13155;Q13155-2	653
Q13158	434
Q13162	736
Q13177	736
Q13185	736
Q13200	736
Q13201	736
Q13201;Q13201-2	736
Q13217	651
Q13231;Q13231-2;Q13231-3	723
Q13231;Q13231-2;Q13231-3;Q13231-4	736
Q13231;Q13231-3;Q13231-4	736
Q13242	736
Q13243;Q13243-2	648
Q13243;Q13243-2;Q13243-3	600
Q13243;Q13243-3	611
Q13247;Q13247-2;Q13247-3	736
Q13247;Q13247-3	735
Q13263	735
Q13283	692
Q13283;Q13283-2	729
Q13283;Q13283-2;Q9UN86;Q9UN86-2	687
Q13287	653
Q13303-2	483
Q13303;Q13303-2;Q13303-3;Q13303-4	691
Q13303;Q13303-2;Q13303-3;Q13303-4;Q13303-5	694
Q13303;Q13303-2;Q13303-3;Q13303-4;Q13303-5;Q14722;Q14722-2;Q14722-3	651
Q13303;Q13303-2;Q13303-4;Q13303-5	543
Q13310;Q13310-2;Q13310-3	480
Q13315	611
Q13325;Q13325-2	425
Q13347	736
Q13362;Q13362-2;Q13362-3;Q13362-4;Q13362-5;Q14738;Q14738-2;Q14738-3	554
Q13363;Q13363-2	693
Q13393;Q13393-2;Q13393-3;Q13393-4	482
Q13393;Q13393-2;Q13393-4	598
Q13404;Q13404-1;Q13404-2;Q13404-6;Q13404-7	736
Q13404;Q13404-1;Q13404-2;Q13404-6;Q13404-7;Q13404-8	520
Q13404;Q13404-1;Q13404-2;Q13404-6;Q13404-7;Q13404-8;Q15819	693
Q13404;Q13404-1;Q13404-2;Q13404-7;Q13404-8;Q15819	736
Q13404;Q13404-1;Q13404-7;Q13404-8;Q15819	731
Q13404;Q13404-8	734
Q13405	648
Q13409-2;Q13409-3;Q13409-6	480
Q13409;Q13409-2;Q13409-3;Q13409-5;Q13409-6;Q13409-7	735
Q13418	736
Q13418;Q13418-2	736
Q13418;Q13418-2;Q13418-3	736
Q13418;Q13418-3	736
Q13422-2	568
Q13422;Q13422-2;Q13422-3;Q13422-4;Q13422-5;Q13422-6;Q13422-7	735
Q13422;Q13422-2;Q13422-7	480
Q13422;Q13422-2;Q13422-7;Q13422-8	558
Q13422;Q13422-3;Q13422-4;Q13422-7;Q13422-8;Q9UKT9;Q9UKT9-14;Q9UKT9-3;Q9UKT9-4;Q9UKT9-6;Q9UKT9-7;Q9UKT9-8	692
Q13423	736
Q13426;Q13426-2;Q13426-3	566
Q13428;Q13428-2;Q13428-3;Q13428-4;Q13428-5;Q13428-6;Q13428-7;Q13428-8	736
Q13428;Q13428-2;Q13428-3;Q13428-4;Q13428-6;Q13428-7;Q13428-8	693
Q13428;Q13428-2;Q13428-3;Q13428-4;Q13428-8	557
Q13428;Q13428-3;Q13428-4;Q13428-5;Q13428-6;Q13428-7	521
Q13435	736
Q13442	695
Q13451	736
Q13451;Q13451-2	736
Q13464	736
Q13488	736
Q13488;Q13488-2	686
Q13492;Q13492-2;Q13492-3;Q13492-4;Q13492-5	695
Q13492;Q13492-2;Q13492-3;Q13492-5	684
Q13496;Q13496-2	519
Q13501;Q13501-2	528
Q13509;Q13509-2;Q9BUF5	431
Q13510;Q13510-2	736
Q13510;Q13510-2;Q13510-3	736
Q13523	611
Q13526	611
Q13547	736
Q13547;Q92769;Q92769-3	736
Q13554;Q13554-2;Q13554-3;Q13554-4;Q13554-5;Q13554-6;Q13554-7;Q13554-8;Q13555;Q13555-10;Q13555-11;Q13555-2;Q13555-3;Q13555-4;Q13555-5;Q13555-6;Q13555-7;Q13555-8;Q13555-9	606
Q13554;Q13554-2;Q13554-3;Q13554-4;Q13554-5;Q13554-6;Q13554-7;Q13554-8;Q13555;Q13555-10;Q13555-11;Q13555-2;Q13555-3;Q13555-4;Q13555-5;Q13555-6;Q13555-7;Q13555-8;Q13555-9;Q13557;Q13557-10;Q13557-11;Q13557-12;Q13557-3;Q13557-4;Q13557-5;Q13557-6;Q13557-8;Q13557-9;Q9UQM7;Q9UQM7-2	564
Q13555;Q13555-10;Q13555-11;Q13555-2;Q13555-3;Q13555-4;Q13555-5;Q13555-6;Q13555-7;Q13555-8;Q13555-9	653
Q13557;Q13557-10;Q13557-11;Q13557-12;Q13557-3;Q13557-4;Q13557-5;Q13557-6;Q13557-8;Q13557-9	609
Q13557;Q13557-10;Q13557-11;Q13557-12;Q13557-6;Q13557-8	602
Q13561;Q13561-2;Q13561-3	736
Q13564;Q13564-2;Q13564-3;Q13564-4	735
Q13573	652
Q13576	736
Q13576;Q13576-2;Q13576-3	736
Q13586	728
Q13586;Q13586-2	736
Q13596;Q13596-2	472
Q13596;Q13596-2;Q13596-3	611
Q13610	451
Q13616	419
Q13617;Q13617-2	653
Q13618;Q13618-2	549
Q13618;Q13618-2;Q13618-3	611
Q13619;Q13619-2;Q13620;Q13620-1;Q13620-3	506
Q13620;Q13620-1;Q13620-3	564
Q13630	736
Q13636	736
Q13636;Q9UL26	736
Q13637	736
Q13642-1;Q13642-4;Q13642-5	736
Q13642;Q13642-1;Q13642-3;Q13642-4;Q13642-5	736
Q13642;Q13642-1;Q13642-4;Q13642-5	694
Q13724;Q13724-2	695
Q13761;Q13761-2	466
Q13769	451
Q13813-2	602
Q13813;Q13813-2	639
Q13813;Q13813-2;Q13813-3	736
Q13813;Q13813-3	734
Q13838;Q13838-2	736
Q13868;Q13868-2;Q13868-3	512
Q13868;Q13868-3	608
Q13907;Q13907-2	478
Q13951-2	633
Q13951;Q13951-2	695
Q13952;Q13952-2;Q13952-3;Q13952-4;Q13952-5;Q13952-6;Q13952-7	570
Q13976-2	640
Q13976;Q13976-2	597
Q14005;Q14005-2;Q14005-3	736
Q14005;Q14005-2;Q14005-3;Q14005-4	736
Q14008;Q14008-2;Q14008-3	694
Q14011	735
Q14011;Q14011-2	694
Q14011;Q14011-2;Q14011-3	730
Q14012	611
Q14012;Q8IU85;Q8IU85-2	544
Q14019	736
Q14061	736
Q14103-2;Q14103-4	561
Q14103;Q14103-2;Q14103-3;Q14103-4	736
Q14103;Q14103-3	736
Q14119	548
Q14141;Q14141-2;Q14141-3;Q14141-4	736
Q14141;Q14141-2;Q14141-3;Q14141-4;Q9NVA2;Q9NVA2-2	735
Q14141;Q14141-2;Q14141-4	736
Q14141;Q14141-2;Q14141-4;Q9NVA2;Q9NVA2-2	736
Q14149	519
Q14151	568
Q14151;Q15424;Q15424-2;Q15424-3;Q15424-4	736
Q14152	735
Q14152;Q14152-2	736
Q14155-1;Q14155-5;Q15052;Q15052-2	686
Q14155;Q14155-1;Q14155-2;Q14155-3;Q14155-5;Q14155-6	527
Q14155;Q14155-1;Q14155-2;Q14155-3;Q14155-5;Q14155-6;Q15052;Q15052-2	602
Q14157;Q14157-1;Q14157-3;Q14157-4;Q14157-5	611
Q14161;Q14161-10;Q14161-11;Q14161-2;Q14161-3;Q14161-4;Q14161-5;Q14161-6;Q14161-7;Q14161-8	559
Q14161;Q14161-10;Q14161-11;Q14161-2;Q14161-3;Q14161-4;Q14161-5;Q14161-6;Q14161-7;Q14161-8;Q14161-9	599
Q14161;Q14161-10;Q14161-11;Q14161-2;Q14161-3;Q14161-4;Q14161-5;Q14161-6;Q14161-7;Q14161-8;Q14161-9;Q9Y2X7;Q9Y2X7-3	646
Q14161;Q14161-11;Q14161-2;Q14161-3;Q14161-4;Q14161-5;Q14161-6;Q14161-7;Q14161-8;Q14161-9	637
Q14165	736
Q14166	695
Q14194;Q14194-2;Q14195;Q14195-2;Q16555;Q16555-2	683
Q14194;Q14194-2;Q16555;Q16555-2	730
Q14195;Q16555	725
Q14203-3;Q14203-4;Q14203-5	476
Q14203;Q14203-2;Q14203-3;Q14203-4;Q14203-5;Q14203-6	736
Q14203;Q14203-3;Q14203-4;Q14203-6	607
Q14204	736
Q14232	680
Q14232;Q14232-2	694
Q14240;Q14240-2	736
Q14247;Q14247-2;Q14247-3	736
Q14247;Q14247-3	730
Q14254	736
Q14258	735
Q14314	611
Q14318;Q14318-2	563
Q14318;Q14318-2;Q14318-3	467
Q14331	526
Q14344	603
Q14344;Q14344-2	736
Q14444;Q14444-2	653
Q14498;Q14498-2;Q14498-3	736
Q14520;Q14520-2	735
Q14554	736
Q14554;Q14554-2	736
Q14558;Q14558-2	581
Q14566	609
Q14571	736
Q14643;Q14643-2;Q14643-3;Q14643-4;Q14643-5;Q14643-6;Q14643-7;Q14643-8	653
Q14644	603
Q14644;Q14644-2	653
Q14651	425
Q14677;Q14677-2;Q14677-3	736
Q14677;Q14677-3	686
Q14683	736
Q14690	439
Q14696	736
Q14696;Q14696-2	736
Q14697;Q14697-2	736
Q14697;Q14697-2;Q14697-3	735
Q14699	695
Q14738;Q14738-2;Q14738-3	408
Q14739	736
Q14761	602
Q14764	736
Q14766;Q14766-2;Q14766-3;Q14766-4;Q14766-5	736
Q14766;Q14766-2;Q14766-3;Q14766-4;Q14766-5;Q9NS15;Q9NS15-2	733
Q14766;Q14766-2;Q14766-4;Q14766-5	687
Q14766;Q14766-4	734
Q14789;Q14789-2;Q14789-3;Q14789-4	522
Q14790;Q14790-2;Q14790-3;Q14790-4;Q14790-5;Q14790-6;Q14790-7;Q14790-8;Q14790-9	610
Q14839;Q14839-2	736
Q14839;Q14839-2;Q8TDI0	651
Q14847;Q14847-2	736
Q14847;Q14847-2;Q14847-3	736
Q14919;Q14919-2	653
Q14974	736
Q14974;Q14974-2	736
Q14978;Q14978-2;Q14978-3	524
Q14980;Q14980-2;Q14980-3;Q14980-4	736
Q14980;Q14980-2;Q14980-3;Q14980-4;Q14980-5	736
Q14980;Q14980-2;Q14980-5	736
Q14980;Q14980-3;Q14980-4	561
Q14BN4;Q14BN4-2;Q14BN4-3;Q14BN4-4;Q14BN4-5;Q14BN4-8	522
Q14C86;Q14C86-2;Q14C86-3;Q14C86-4;Q14C86-5;Q14C86-6	562
Q15005	736
Q15006	437
Q15007;Q15007-2	562
Q15008;Q15008-2;Q15008-3;Q15008-4	736
Q15008;Q15008-4	734
Q15018	653
Q15019;Q15019-2	690
Q15019;Q15019-2;Q15019-3	736
Q15020;Q15020-2;Q15020-3;Q15020-4	562
Q15020;Q15020-2;Q15020-4	561
Q15020;Q15020-4	695
Q15027	651
Q15029;Q15029-2	693
Q15029;Q15029-2;Q15029-3	736
Q15036;Q15036-2	569
Q15042;Q15042-3	501
Q15042;Q15042-3;Q15042-4	653
Q15046	522
Q15052	654
Q15052;Q15052-2	736
Q15056;Q15056-2	736
Q15057	653
Q15057;Q96P50;Q96P50-1;Q96P50-4	603
Q15067;Q15067-2	729
Q15067;Q15067-2;Q15067-3	736
Q15075	653
Q15080	653
Q15080;Q15080-3	736
Q15084;Q15084-2;Q15084-3;Q15084-4;Q15084-5	736
Q15102	609
Q15118;Q15118-2	416
Q15120;Q15120-2	647
Q15125	731
Q15126	611
Q15149;Q15149-2;Q15149-3;Q15149-4;Q15149-5;Q15149-6;Q15149-7;Q15149-8;Q15149-9	736
Q15165;Q15165-1;Q15165-3	505
Q15172	609
Q15172;Q15172-2	523
Q15181	736
Q15185;Q15185-2;Q15185-3;Q15185-4	736
Q15185;Q15185-3;Q15185-4	736
Q15185;Q15185-4	634
Q15208	653
Q15208;Q9Y2H1;Q9Y2H1-2	652
Q15233	723
Q15233;Q15233-2	736
Q15257;Q15257-2;Q15257-3	604
Q15257;Q15257-2;Q15257-3;Q15257-4	735
Q15283;Q15283-2	436
Q15286	736
Q15286;Q15286-2	734
Q15287;Q15287-2;Q15287-3	736
Q15293	598
Q15293;Q15293-2	653
Q15349;Q15349-2;Q15349-3;Q15418;Q15418-2;Q15418-3;Q15418-4	435
Q15363	731
Q15365	736
Q15365;Q15366;Q15366-2;Q15366-3;Q15366-4;Q15366-5;Q15366-6;Q15366-7;Q15366-8	733
Q15366;Q15366-2;Q15366-3;Q15366-4;Q15366-5;Q15366-6	735
Q15366;Q15366-2;Q15366-3;Q15366-4;Q15366-5;Q15366-6;Q15366-7;Q15366-8	736
Q15369	714
Q15370;Q15370-2	694
Q15393	736
Q15393;Q15393-2	736
Q15393;Q15393-3	736
Q15404	736
Q15404;Q15404-2	736
Q15418;Q15418-2;Q15418-3;Q15418-4	611
Q15418;Q15418-2;Q15418-4	609
Q15424;Q15424-2;Q15424-3;Q15424-4	732
Q15424;Q15424-3;Q15424-4	734
Q15427	694
Q15428	736
Q15435;Q15435-2	653
Q15435;Q15435-3	629
Q15436	677
Q15436;Q15436-2	736
Q15436;Q15437	692
Q15437	567
Q15438;Q15438-2;Q15438-3	490
Q15459	735
Q15459;Q15459-2	736
Q15475	520
Q15554	585
Q15554;Q15554-4	611
Q15555;Q15555-2	511
Q15555;Q15555-2;Q15555-3;Q15555-4;Q15555-5	736
Q15555;Q15555-2;Q15555-3;Q15555-4;Q15555-5;Q9UPY8;Q9UPY8-2	726
Q15555;Q15555-3;Q15555-4;Q15555-5	695
Q15555;Q15555-3;Q15555-4;Q15555-5;Q15691	736
Q15582	732
Q15631	736
Q15631;Q15631-2	736
Q15637;Q15637-2;Q15637-3;Q15637-4;Q15637-5;Q15637-6	569
Q15637;Q15637-2;Q15637-3;Q15637-4;Q15637-5;Q15637-6;Q15637-7	736
Q15637;Q15637-2;Q15637-3;Q15637-4;Q15637-6	693
Q15651;Q15651-2	525
Q15691	736
Q15691;Q9UPY8;Q9UPY8-2	736
Q15714;Q15714-2;Q15714-3	519
Q15717;Q15717-2	736
Q15722	543
Q15738	521
Q15746;Q15746-10;Q15746-11;Q15746-2;Q15746-3;Q15746-4;Q15746-5;Q15746-6;Q15746-7;Q15746-8;Q15746-9	649
Q15746;Q15746-11;Q15746-2;Q15746-3;Q15746-4;Q15746-5;Q15746-6;Q15746-7	631
Q15746;Q15746-11;Q15746-2;Q15746-3;Q15746-4;Q15746-5;Q15746-6;Q15746-7;Q15746-9	735
Q15746;Q15746-11;Q15746-2;Q15746-3;Q15746-4;Q15746-6;Q15746-7;Q15746-9	730
Q15746;Q15746-11;Q15746-2;Q15746-5;Q15746-6;Q15746-7;Q15746-9	653
Q15746;Q15746-2;Q15746-3;Q15746-4;Q15746-5;Q15746-7;Q15746-8;Q15746-9	584
Q15819	694
Q15833;Q15833-2;Q15833-3	736
Q15836	520
Q15843	695
Q15904	736
Q15907	695
Q15907;Q15907-2	639
Q15942	736
Q15942;Q15942-2	736
Q16134;Q16134-3	611
Q16181	523
Q16181;Q16181-2	736
Q16186	653
Q16204	511
Q16401;Q16401-2	653
Q16512;Q16512-2	610
Q16512;Q16512-2;Q16512-3	611
Q16531	736
Q16531;Q16531-2	694
Q16539;Q16539-2	731
Q16539;Q16539-2;Q16539-3	642
Q16539;Q16539-2;Q16539-3;Q16539-4;Q16539-5	730
Q16539;Q16539-3;Q16539-4;Q16539-5	694
Q16543	736
Q16555;Q16555-2	736
Q16563-2	695
Q16595	594
Q16595;Q16595-2;Q16595-3	608
Q16610;Q16610-2;Q16610-4	733
Q16610;Q16610-4	645
Q16629;Q16629-2;Q16629-3;Q16629-4	736
Q16630;Q16630-2;Q16630-3	736
Q16644	468
Q16656;Q16656-2;Q16656-4	642
Q16666;Q16666-2;Q16666-3	736
Q16666;Q16666-2;Q16666-3;Q16666-6	736
Q16666;Q16666-2;Q16666-3;Q16666-6;Q6K0P9;Q6K0P9-2;Q6K0P9-3;Q6K0P9-4;Q6K0P9-5;Q6K0P9-6	736
Q16666;Q16666-2;Q16666-6	471
Q16695	652
Q16698;Q16698-2	736
Q16706	611
Q16718	433
Q16718;Q16718-2	736
Q16740	553
Q16762	734
Q16775;Q16775-2	695
Q16775;Q16775-2;Q16775-3	544
Q16777	405
Q16777;Q6FI13	559
Q16795	736
Q16799	610
Q16799;Q16799-2	463
Q16822;Q16822-2;Q16822-3	694
Q16822;Q16822-3	654
Q16836;Q16836-2;Q16836-3	736
Q16851;Q16851-2	736
Q16864;Q16864-2	689
Q16881;Q16881-2;Q16881-3;Q16881-4;Q16881-5;Q16881-6	598
Q16881;Q16881-2;Q16881-3;Q16881-4;Q16881-5;Q16881-6;Q16881-7	695
Q16881;Q16881-2;Q16881-3;Q16881-4;Q16881-5;Q16881-6;Q16881-7;Q9NNW7;Q9NNW7-2	681
Q16891-2	625
Q16891;Q16891-2	516
Q16891;Q16891-2;Q16891-3;Q16891-4	736
Q1KMD3	736
Q27J81;Q27J81-2	694
Q27J81;Q27J81-2;Q27J81-3	649
Q29RF7	653
Q29RF7;Q29RF7-3	611
Q29RF7;Q29RF7-3;Q9NTI5;Q9NTI5-2;Q9NTI5-3	728
Q29RF7;Q29RF7-3;Q9NTI5;Q9NTI5-2;Q9NTI5-3;Q9NTI5-4	590
Q2KJY2;Q2KJY2-2;Q9UM07	498
Q2M2I8;Q2M2I8-2	646
Q2M385	595
Q2M389	611
Q2M389;Q2M389-2	611
Q2QD12;Q96AT9;Q96AT9-2;Q96AT9-3;Q96AT9-4;Q96AT9-5	509
Q2TAA2;Q2TAA2-2	652
Q2TAP0;Q7Z5G4;Q7Z5G4-3	497
Q2TAY7	694
Q30154	651
Q32MZ4;Q32MZ4-2;Q32MZ4-3	736
Q32MZ4;Q32MZ4-2;Q32MZ4-3;Q32MZ4-4	736
Q32MZ4;Q32MZ4-2;Q32MZ4-3;Q32MZ4-4;Q9Y608;Q9Y608-2;Q9Y608-4;Q9Y608-5	729
Q3LXA3;Q3LXA3-2	652
Q3YEC7;Q3YEC7-2	428
Q3YEC7;Q3YEC7-2;Q3YEC7-3	605
Q3ZCQ8;Q3ZCQ8-2	555
Q3ZCQ8;Q3ZCQ8-2;Q3ZCQ8-3	545
Q3ZCW2	736
Q460N5;Q460N5-1;Q460N5-3;Q460N5-4	508
Q49A26;Q49A26-2;Q49A26-3;Q49A26-4	528
Q49A26;Q49A26-2;Q49A26-3;Q49A26-4;Q49A26-5	735
Q49A26;Q49A26-2;Q49A26-3;Q49A26-5	572
Q4G0N4;Q4G0N4-2	521
Q4G0N4;Q4G0N4-2;Q4G0N4-3	507
Q4G176	591
Q4KMQ2;Q4KMQ2-2;Q4KMQ2-3;Q4KMQ2-4	694
Q4V328;Q4V328-2;Q4V328-3;Q4V328-4	521
Q4V328;Q4V328-3;Q4V328-4	459
Q4V328;Q4V328-4	518
Q4VC31	653
Q52LJ0;Q52LJ0-1	653
Q53EL6;Q53EL6-2	736
Q53EU6	465
Q53GQ0	736
Q53GQ0;Q53GQ0-2	731
Q53GS9;Q53GS9-2;Q53GS9-3	611
Q53GS9;Q53GS9-3	591
Q53H12	736
Q53H12;Q53H12-2	649
Q53QZ3	417
Q53T59	409
Q562R1	689
Q567U6	408
Q56VL3	475
Q58FF6	732
Q5EG05;Q5EG05-2	734
Q5GLZ8;Q5GLZ8-2;Q5GLZ8-3;Q5GLZ8-6	651
Q5H9R7;Q5H9R7-2;Q5H9R7-3;Q5H9R7-4;Q5H9R7-5;Q5H9R7-6	653
Q5H9R7;Q5H9R7-2;Q5H9R7-5;Q5H9R7-6	525
Q5JRA6;Q5JRA6-2;Q5JRA6-4	554
Q5JRX3;Q5JRX3-2	560
Q5JRX3;Q5JRX3-2;Q5JRX3-3	611
Q5JSH3;Q5JSH3-2;Q5JSH3-3	588
Q5JSH3;Q5JSH3-2;Q5JSH3-3;Q5JSH3-4	733
Q5JSL3	694
Q5JSP0	641
Q5JSP0;Q5JSP0-2;Q5JSP0-3	694
Q5JTH9;Q5JTH9-2;Q5JTH9-3	414
Q5JTJ3;Q5JTJ3-2;Q5JTJ3-3	609
Q5JTV8	642
Q5JTV8;Q5JTV8-2;Q5JTV8-3	736
Q5JTV8;Q5JTV8-2;Q5JTV8-3;Q8NFQ8	736
Q5JTV8;Q5JTV8-3	736
Q5K651	513
Q5M775;Q5M775-2;Q5M775-3;Q5M775-4;Q5M775-5	436
Q5QGZ9;Q5QGZ9-1;Q5QGZ9-4	735
Q5QGZ9;Q5QGZ9-1;Q5QGZ9-4;Q5QGZ9-5	736
Q5RI15;Q5RI15-2	554
Q5S007	732
Q5SQ64;Q5SQ64-2	736
Q5SSJ5;Q5SSJ5-2	736
Q5SSJ5;Q5SSJ5-2;Q5SSJ5-3	736
Q5SSJ5;Q5SSJ5-5	736
Q5T035;Q9NZB2;Q9NZB2-2;Q9NZB2-4;Q9NZB2-5;Q9NZB2-6	552
Q5T1C6	546
Q5T1J5;Q9Y6H1	735
Q5T1M5	652
Q5T1M5;Q5T1M5-2	735
Q5T2N8;Q5T9A4;Q5T9A4-3;Q9NVI7;Q9NVI7-2;Q9NVI7-3	528
Q5T2N8;Q9NVI7;Q9NVI7-2	584
Q5T2N8;Q9NVI7;Q9NVI7-2;Q9NVI7-3	695
Q5T4S7;Q5T4S7-2;Q5T4S7-3;Q5T4S7-4	695
Q5T4S7;Q5T4S7-2;Q5T4S7-3;Q5T4S7-4;Q5T4S7-5	652
Q5T4S7;Q5T4S7-2;Q5T4S7-3;Q5T4S7-4;Q5T4S7-6	641
Q5T5C0;Q5T5C0-2;Q5T5C0-3	503
Q5T6V5	437
Q5T9A4;Q5T9A4-2;Q5T9A4-3;Q9NVI7;Q9NVI7-2;Q9NVI7-3	624
Q5T9A4;Q5T9A4-3;Q9NVI7;Q9NVI7-2;Q9NVI7-3	632
Q5T9A4;Q9NVI7-2;Q9NVI7-3	684
Q5T9A4;Q9NVI7;Q9NVI7-2	565
Q5TDH0;Q5TDH0-2;Q5TDH0-3	477
Q5TDH0;Q5TDH0-3	479
Q5TEJ8	606
Q5TEJ8;Q5TEJ8-2;Q5TEJ8-3;Q5TEJ8-4;Q5TEJ8-5;Q5TEJ8-6	651
Q5TEJ8;Q5TEJ8-2;Q5TEJ8-3;Q5TEJ8-5	647
Q5TEJ8;Q5TEJ8-2;Q5TEJ8-3;Q5TEJ8-5;Q5TEJ8-6	582
Q5TEJ8;Q5TEJ8-3;Q5TEJ8-5;Q5TEJ8-6	648
Q5TFE4	515
Q5TGZ0	536
Q5TGZ0;Q5TGZ0-2	580
Q5VST6;Q5VST6-2	523
Q5VT66;Q5VT66-2;Q5VT66-3	521
Q5VTR2	522
Q5VW32	680
Q5VW32;Q5VW32-2	736
Q5VWZ2;Q5VWZ2-2	484
Q5VYK3	471
Q5VYY1	695
Q5VZF2;Q5VZF2-2;Q5VZF2-3;Q9NR56;Q9NR56-2;Q9NR56-3;Q9NR56-4;Q9NR56-5;Q9NR56-6;Q9NR56-7	694
Q5VZF2;Q5VZF2-2;Q5VZF2-3;Q9NR56;Q9NR56-2;Q9NR56-3;Q9NR56-4;Q9NR56-5;Q9NR56-6;Q9NR56-7;Q9NUK0;Q9NUK0-2;Q9NUK0-3;Q9NUK0-4	731
Q5VZM2;Q5VZM2-2;Q7L523	653
Q5XKP0	508
Q63HN8;Q63HN8-4;Q63HN8-5	652
Q63HN8;Q63HN8-4;Q63HN8-6	609
Q641Q2;Q641Q2-2;Q9Y4E1;Q9Y4E1-1;Q9Y4E1-2;Q9Y4E1-3;Q9Y4E1-5;Q9Y4E1-6	604
Q66K74;Q66K74-2	653
Q684P5;Q684P5-2;Q684P5-3	653
Q687X5	714
Q687X5;Q687X5-2	690
Q68E01;Q68E01-2;Q68E01-3;Q68E01-4	646
Q68EM7;Q68EM7-2;Q68EM7-3;Q68EM7-5;Q68EM7-6	651
Q68EM7;Q68EM7-2;Q68EM7-4;Q68EM7-5;Q68EM7-6	695
Q68EM7;Q68EM7-2;Q68EM7-5;Q68EM7-6	609
Q69YN2	424
Q6DD88	736
Q6DN03;Q6DRA6	505
Q6FI81;Q6FI81-2;Q6FI81-3	652
Q6FI81;Q6FI81-3	511
Q6GMV3	694
Q6I9Y2	608
Q6IA69	495
Q6IAA8	736
Q6IBS0	736
Q6IBS0;Q9NR96-4	653
Q6JBY9	736
Q6JBY9;Q6JBY9-2	695
Q6L8Q7;Q6L8Q7-2	554
Q6NSW5;Q8TCE6;Q8TCE6-2	637
Q6NUK1	677
Q6NUK1;Q6NUK1-2	736
Q6NVY1	694
Q6NVY1;Q6NVY1-2	653
Q6NYC8;Q6NYC8-2	650
Q6NYC8;Q6NYC8-3	605
Q6NYC8;Q6NYC8-3;Q6NYC8-4	729
Q6P179;Q6P179-2;Q6P179-3	625
Q6P179;Q6P179-2;Q6P179-3;Q6P179-4	694
Q6P179;Q6P179-3	694
Q6P2E9	647
Q6P2E9;Q6P2E9-2	653
Q6P2I3;Q96GK7	511
Q6P2Q9	736
Q6P3W7	559
Q6P4A8	736
Q6P587;Q6P587-2;Q6P587-3	661
Q6P589	637
Q6PCB8;Q6PCB8-2	736
Q6PI48	690
Q6PI73	687
Q6PIU2;Q6PIU2-2;Q6PIU2-3	427
Q6PJW8	626
Q6PJW8;Q6PJW8-2;Q6PJW8-3	426
Q6PL24	611
Q6QEF8;Q6QEF8-2;Q6QEF8-3;Q6QEF8-4;Q6QEF8-5;Q9ULV4;Q9ULV4-2;Q9ULV4-3	723
Q6STE5;Q6STE5-2;Q92925;Q92925-2;Q92925-3	556
Q6STE5;Q6STE5-2;Q92925;Q92925-2;Q92925-3;Q96GM5;Q96GM5-2	606
Q6UW02;Q6UW02-2	611
Q6UW68	647
Q6UWY2	736
Q6UX06	736
Q6UXH1;Q6UXH1-2;Q6UXH1-3;Q6UXH1-4;Q6UXH1-5;Q6UXH1-6	522
Q6UXN9	652
Q6UXV4	653
Q6WKZ4;Q6WKZ4-1;Q6WKZ4-3	642
Q6WKZ4;Q6WKZ4-1;Q6WKZ4-3;Q7L804;Q7L804-2	681
Q6WKZ4;Q6WKZ4-2;Q6WKZ4-3	608
Q6XQN6;Q6XQN6-2	568
Q6XQN6;Q6XQN6-2;Q6XQN6-3	694
Q6YN16	452
Q6YN16;Q6YN16-2	736
Q6YP21;Q6YP21-2;Q6YP21-3	543
Q6YP21;Q6YP21-3	567
Q6ZMZ3;Q6ZMZ3-2	603
Q6ZMZ3;Q6ZMZ3-2;Q6ZMZ3-3	559
Q6ZNJ1;Q6ZNJ1-2;Q6ZNJ1-3	736
Q6ZS81;Q6ZS81-2;Q6ZS81-3;Q6ZS81-4;Q6ZS81-5	511
Q6ZS81;Q6ZS81-4;Q6ZS81-5	594
Q6ZSR9	569
Q6ZSZ5;Q6ZSZ5-1;Q6ZSZ5-2;Q6ZSZ5-5;Q6ZSZ5-6	567
Q6ZT62;Q6ZT62-2;Q9Y3L3	591
Q6ZT62;Q6ZT62-2;Q9Y3L3;Q9Y3L3-2	690
Q6ZTN6;Q6ZTN6-2;Q6ZTN6-3;Q8IZ07	570
Q6ZUJ8;Q6ZUJ8-2	564
Q6ZUM4;Q6ZUM4-2;Q6ZUM4-3	652
Q6ZVM7;Q6ZVM7-2;Q6ZVM7-5	445
Q709C8;Q709C8-2;Q709C8-3;Q709C8-4	735
Q70E73;Q70E73-2;Q70E73-3;Q70E73-4;Q70E73-5;Q70E73-6;Q70E73-7;Q70E73-8;Q70E73-9;Q7Z5R6	497
Q70EK8	647
Q70J99	556
Q70J99;Q70J99-2;Q70J99-3	736
Q70J99;Q70J99-3	736
Q70UQ0;Q70UQ0-4	516
Q71DI3	637
Q71UM5	736
Q7KZ85	508
Q7KZF4	736
Q7L014	694
Q7L0Y3	555
Q7L1Q6;Q7L1Q6-2;Q7L1Q6-3;Q7L1Q6-4	695
Q7L1Q6;Q7L1Q6-2;Q7L1Q6-3;Q7L1Q6-4;Q9Y6E2	597
Q7L1Q6;Q7L1Q6-3;Q7L1Q6-4	600
Q7L266	497
Q7L266;Q7L266-2	597
Q7L2H7	695
Q7L2H7;Q7L2H7-2	735
Q7L523	425
Q7L576	653
Q7L576;Q7L576-2	653
Q7L576;Q7L576-2;Q7L576-3	651
Q7L576;Q7L576-2;Q7L576-3;Q96F07;Q96F07-2	736
Q7L576;Q7L576-2;Q96F07;Q96F07-2	736
Q7L576;Q96F07-2	624
Q7L576;Q96F07;Q96F07-2	736
Q7L591	653
Q7L591;Q7L591-2;Q7L591-3;Q7L591-4	652
Q7L591;Q7L591-3	424
Q7L591;Q7L591-3;Q7L591-4	479
Q7L5N1	653
Q7L5N7-2	635
Q7L5N7;Q7L5N7-2	736
Q7L7X3;Q7L7X3-2;Q7L7X3-3;Q9H2K8;Q9UL54;Q9UL54-2;Q9UL54-3;Q9UL54-4	735
Q7L7X3;Q7L7X3-3;Q9H2K8	692
Q7L9L4;Q7L9L4-2;Q9H8S9	693
Q7L9L4;Q7L9L4-2;Q9H8S9;Q9H8S9-2	695
Q7LBR1	654
Q7LDG7;Q7LDG7-2;Q7LDG7-3;Q7LDG7-4	736
Q7LDG7;Q7LDG7-2;Q7LDG7-4	736
Q7LDG7;Q7LDG7-3;Q7LDG7-4	651
Q7RTV0	736
Q7Z2W4-3	590
Q7Z2W4;Q7Z2W4-2;Q7Z2W4-3	652
Q7Z2W4;Q7Z2W4-2;Q7Z2W4-4;Q7Z2W4-5	691
Q7Z2W4;Q7Z2W4-4	600
Q7Z3B4;Q7Z3B4-2;Q7Z3B4-3	467
Q7Z3D6-2;Q7Z3D6-3;Q7Z3D6-4	495
Q7Z3D6;Q7Z3D6-2;Q7Z3D6-3;Q7Z3D6-4	491
Q7Z3D6;Q7Z3D6-2;Q7Z3D6-3;Q7Z3D6-4;Q7Z3D6-5	652
Q7Z3D6;Q7Z3D6-2;Q7Z3D6-3;Q7Z3D6-4;Q7Z3D6-5;Q7Z3D6-6	520
Q7Z3D6;Q7Z3D6-2;Q7Z3D6-4	498
Q7Z3J2	405
Q7Z3J2;Q7Z3J2-2	684
Q7Z434;Q7Z434-4	558
Q7Z4H8;Q7Z4H8-2;Q7Z4H8-3	653
Q7Z4R8	564
Q7Z4V5;Q7Z4V5-2	727
Q7Z4V5;Q7Z4V5-2;Q7Z4V5-3;Q7Z4V5-4	694
Q7Z4W1	736
Q7Z5G4;Q7Z5G4-3	605
Q7Z5R6	736
Q7Z6I6;Q7Z6I6-2;Q7Z6I6-4	603
Q7Z6I6;Q7Z6I6-3	694
Q7Z6P3	695
Q7Z6Z7;Q7Z6Z7-2;Q7Z6Z7-3	611
Q7Z739	465
Q7Z739;Q9BYJ9	418
Q7Z7H5;Q7Z7H5-2;Q7Z7H5-3	695
Q7Z7H5;Q7Z7H5-2;Q7Z7H5-3;Q9BVK6	404
Q7Z7H5;Q7Z7H5-3	685
Q7Z7K6;Q7Z7K6-2;Q7Z7K6-3	602
Q86SX6	568
Q86T03;Q86T03-2	493
Q86T03;Q86T03-2;Q8N4L2	736
Q86TI2;Q86TI2-2;Q86TI2-4	468
Q86TP1;Q86TP1-2;Q86TP1-3;Q86TP1-4;Q86TP1-5	554
Q86TX2	542
Q86U42;Q86U42-2	642
Q86U42;Q86U42-2;Q92843-2	653
Q86UP2;Q86UP2-2;Q86UP2-3;Q86UP2-4	694
Q86UT6;Q86UT6-2	521
Q86UX7-2	734
Q86UX7;Q86UX7-2	736
Q86V81	736
Q86VB7;Q86VB7-2;Q86VB7-3;Q86VB7-4	497
Q86VP6	735
Q86VP6;Q86VP6-2	736
Q86VP6;Q86VP6-2;Q86VP6-3	733
Q86VP6;Q86VP6-3	649
Q86VS8	611
Q86W42;Q86W42-2;Q86W42-3	464
Q86W42;Q86W42-3	562
Q86WI3;Q86WI3-2;Q86WI3-3;Q86WI3-4;Q86WI3-5;Q86WI3-6	479
Q86WV6	733
Q86X10;Q86X10-2;Q86X10-3	547
Q86X76;Q86X76-2;Q86X76-3;Q86X76-4;Q86X76-5	597
Q86X83;Q86X83-2	551
Q86XP3;Q86XP3-2	571
Q86XR7-2;Q9Y3B3;Q9Y3B3-2	736
Q86Y34	736
Q86Y39	494
Q86Y39;Q86Y39-2	688
Q86Y82	692
Q86YB8;Q96HE7	647
Q86YP4;Q86YP4-2;Q86YP4-3	653
Q86YP4;Q86YP4-2;Q86YP4-3;Q8WXI9	611
Q86YS6	645
Q86YW5;Q86YW5-2	735
Q86YW5;Q86YW5-3	686
Q8IUE6	736
Q8IUI8;Q8IUI8-2	736
Q8IUR7;Q8IUR7-2;Q8IUR7-3;Q8IUR7-7;Q8IUR7-8	607
Q8IV08	600
Q8IVB4	651
Q8IWA5;Q8IWA5-2;Q8IWA5-3	736
Q8IWB1	736
Q8IWB7	736
Q8IWS0;Q8IWS0-2;Q8IWS0-3;Q8IWS0-4	508
Q8IWS0;Q8IWS0-2;Q8IWS0-3;Q8IWS0-4;Q8IWS0-5	422
Q8IWX8	689
Q8IX12;Q8IX12-2	652
Q8IX19	736
Q8IXB1;Q8IXB1-2;Q8IXB1-3	434
Q8IXI1	557
Q8IXI1;Q8IXI1-2	560
Q8IXM2;Q8IXM2-2;Q8IXM2-3	736
Q8IXM2;Q8IXM2-3	686
Q8IY22;Q8IY22-2;Q8IY22-3	460
Q8IY67-2	606
Q8IY67;Q8IY67-2	735
Q8IYB3;Q8IYB3-2	695
Q8IYU8	606
Q8IZ07	695
Q8IZ83	653
Q8IZ83;Q8IZ83-3	733
Q8IZP0;Q8IZP0-10;Q8IZP0-11;Q8IZP0-12;Q8IZP0-2;Q8IZP0-3;Q8IZP0-4;Q8IZP0-5;Q8IZP0-6;Q8IZP0-7;Q8IZP0-8;Q8IZP0-9	736
Q8IZP0;Q8IZP0-10;Q8IZP0-11;Q8IZP0-12;Q8IZP0-2;Q8IZP0-3;Q8IZP0-4;Q8IZP0-5;Q8IZP0-6;Q8IZP0-7;Q8IZP0-8;Q8IZP0-9;Q9NYB9;Q9NYB9-2;Q9NYB9-3;Q9NYB9-4	460
Q8IZP0;Q8IZP0-10;Q8IZP0-11;Q8IZP0-2;Q8IZP0-3;Q8IZP0-4;Q8IZP0-5;Q8IZP0-6;Q8IZP0-7;Q8IZP0-8;Q8IZP0-9	554
Q8IZP0;Q8IZP0-10;Q8IZP0-12;Q8IZP0-2;Q8IZP0-3;Q8IZP0-4;Q8IZP0-5;Q8IZP0-6;Q8IZP0-7;Q8IZP0-8;Q8IZP0-9;Q9NYB9;Q9NYB9-2;Q9NYB9-3;Q9NYB9-4	469
Q8IZP0;Q8IZP0-10;Q8IZP0-12;Q8IZP0-2;Q8IZP0-3;Q8IZP0-4;Q8IZP0-5;Q8IZP0-6;Q8IZP0-7;Q8IZP0-8;Q8IZP0-9;Q9NYB9;Q9NYB9-2;Q9NYB9-4	688
Q8IZQ5	651
Q8N149;Q8N149-2;Q8N149-3;Q8N149-4	631
Q8N163;Q8N163-2	736
Q8N1F7	735
Q8N1F7;Q8N1F7-2	736
Q8N1G4	611
Q8N257	730
Q8N257;Q96A08;Q99880	556
Q8N257;Q99880	735
Q8N2U0	731
Q8N335	427
Q8N386	605
Q8N392;Q8N392-2	736
Q8N3D4	611
Q8N3U4;Q8N3U4-2	730
Q8N423;Q8N423-2;Q8N423-3;Q8N423-4	736
Q8N423;Q8N423-2;Q8N423-4;Q8NHL6;Q8NHL6-2;Q8NHL6-3;Q8NHL6-4	593
Q8N490;Q8N490-3;Q8N490-4	560
Q8N4H5;Q8N4H5-2;Q8N4H5-3	652
Q8N4L2	477
Q8N4P3;Q8N4P3-2	569
Q8N4Q1;Q8N4Q1-2	641
Q8N4T8;Q8N4T8-2	563
Q8N5J2	591
Q8N5J2;Q8N5J2-2;Q8N5J2-3;Q8N5J2-4	607
Q8N5K1	736
Q8N5N7;Q8N5N7-2	435
Q8N684;Q8N684-2;Q8N684-3	563
Q8N697	736
Q8N6C8;Q8N6C8-2;Q8N6C8-3	736
Q8N6C8;Q8N6C8-3	604
Q8N6G5;Q8N6G5-2	466
Q8N6H7;Q8N6H7-2	467
Q8N6H7;Q8N6H7-2;Q8N6H7-3	440
Q8N6Q3	736
Q8N6Q3;Q8N6Q3-2	736
Q8N6Q3;Q8N6Q3-2;Q8N6Q3-3	733
Q8N766;Q8N766-2;Q8N766-3;Q8N766-4	611
Q8N7H5;Q8N7H5-2;Q8N7H5-3	565
Q8N8A2;Q8N8A2-2	736
Q8N8A2;Q8N8A2-2;Q8N8A2-3;Q8N8A2-4	550
Q8N8A2;Q8N8A2-2;Q8N8A2-3;Q8N8A2-4;Q8N8A2-5	653
Q8N8A2;Q8N8A2-2;Q8N8A2-4	736
Q8NAV1	611
Q8NB16;Q8NB16-2	409
Q8NB37;Q8NB37-2	602
Q8NB37;Q8NB37-2;Q8NB37-3	504
Q8NBF2	599
Q8NBF2;Q8NBF2-2	597
Q8NBJ5	736
Q8NBJ7;Q8NBJ7-2;Q8NBJ7-5	646
Q8NBQ5	736
Q8NBS9	723
Q8NBS9;Q8NBS9-2	736
Q8NBX0	736
Q8NC51;Q8NC51-2;Q8NC51-3;Q8NC51-4	736
Q8NCG7;Q8NCG7-2;Q8NCG7-4	571
Q8NCN5	653
Q8NCN5;Q8NCN5-2	611
Q8NCW5;Q8NCW5-2	654
Q8ND56;Q8ND56-2;Q8ND56-3	525
Q8ND71	653
Q8ND76;Q8ND76-2;Q8ND76-3	420
Q8NDB2;Q8NDB2-2;Q8NDB2-3;Q8NDB2-4	436
Q8NDC0	674
Q8NE86;Q8NE86-2;Q8NE86-3	731
Q8NE86;Q8NE86-3	736
Q8NEU8;Q8NEU8-2;Q8NEU8-3	526
Q8NEU8;Q8NEU8-3	592
Q8NF50;Q8NF50-2;Q8NF50-3;Q8NF50-4	736
Q8NF50;Q8NF50-2;Q8NF50-3;Q8NF50-4;Q96N67;Q96N67-2;Q96N67-3;Q96N67-4;Q96N67-5;Q96N67-6	515
Q8NF91;Q8NF91-10;Q8NF91-4;Q8NF91-6;Q8NF91-7	502
Q8NF91;Q8NF91-10;Q8NF91-4;Q8NF91-7	482
Q8NF91;Q8NF91-11;Q8NF91-2;Q8NF91-3;Q8NF91-4;Q8NF91-8;Q8NF91-9	695
Q8NF91;Q8NF91-11;Q8NF91-2;Q8NF91-3;Q8NF91-4;Q8NF91-8;Q8NF91-9;Q8WXH0;Q8WXH0-13;Q8WXH0-2;Q8WXH0-3;Q8WXH0-4;Q8WXH0-7	494
Q8NF91;Q8NF91-2;Q8NF91-4;Q8NF91-8	653
Q8NFC6	567
Q8NFH4	461
Q8NFH5;Q8NFH5-2;Q8NFH5-3	609
Q8NFH8;Q8NFH8-2;Q8NFH8-3;Q8NFH8-4;Q96D71;Q96D71-2;Q96D71-3;Q96D71-4	478
Q8NFU3;Q8NFU3-2;Q8NFU3-3;Q8NFU3-4	654
Q8NFU3;Q8NFU3-2;Q8NFU3-4	693
Q8NFU3;Q8NFU3-3	651
Q8NFW8	694
Q8NFW8;Q8NFW8-2	647
Q8NG06	427
Q8NG11;Q8NG11-2	693
Q8NG11;Q8NG11-2;Q8NG11-3	716
Q8NHG7	549
Q8NHL6;Q8NHL6-2;Q8NHL6-3;Q8NHL6-4;Q8NHL6-5	695
Q8NHP6;Q8NHP6-2	469
Q8NHV1	736
Q8NI22	547
Q8NI22;Q8NI22-2;Q8NI22-3	684
Q8NI27	608
Q8TAD7	561
Q8TAQ2	463
Q8TAQ2;Q8TAQ2-2;Q8TAQ2-3	736
Q8TAQ2;Q8TAQ2-2;Q8TAQ2-3;Q92922	733
Q8TAT6;Q8TAT6-2	693
Q8TB03;Q8TB03-3	566
Q8TB24	604
Q8TB24;Q8TB24-4	645
Q8TBC4;Q8TBC4-2	692
Q8TC07;Q8TC07-2;Q8TC07-3	653
Q8TC12;Q8TC12-2	736
Q8TC12;Q8TC12-2;Q8TC12-3	736
Q8TC12;Q8TC12-3	640
Q8TCJ2	736
Q8TCS8	479
Q8TCT8	652
Q8TCU6;Q8TCU6-2	694
Q8TCU6;Q8TCU6-2;Q8TCU6-3	652
Q8TCU6;Q8TCU6-3	653
Q8TD19	694
Q8TD55	655
Q8TD55;Q8TD55-2	695
Q8TD84;Q8TD84-2	736
Q8TDB6	563
Q8TDN6	694
Q8TDQ7;Q8TDQ7-2;Q8TDQ7-3;Q8TDQ7-4;Q8TDQ7-5	478
Q8TDX7;Q8TDX7-2	415
Q8TDZ2;Q8TDZ2-2;Q8TDZ2-3;Q8TDZ2-4	653
Q8TDZ2;Q8TDZ2-2;Q8TDZ2-4	651
Q8TEA8	695
Q8TEM1	736
Q8TEM1;Q8TEM1-2	736
Q8TF42	736
Q8WU39;Q8WU39-3	558
Q8WU79	611
Q8WU79;Q8WU79-2;Q8WU79-3	653
Q8WU90	564
Q8WUM0	611
Q8WUM4	663
Q8WUM4;Q8WUM4-2	736
Q8WUM4;Q8WUM4-2;Q8WUM4-3	736
Q8WUW1;Q8WUW1-2	651
Q8WUY3;Q8WUY3-2;Q8WUY3-3;Q8WUY3-4;Q8WUY3-5	455
Q8WVJ2	608
Q8WVM8	692
Q8WVM8;Q8WVM8-2;Q8WVM8-3	732
Q8WVY7	694
Q8WW12;Q8WW12-2	733
Q8WW12;Q8WW12-3	736
Q8WWA1;Q8WWA1-2	653
Q8WWI5;Q8WWI5-2;Q8WWI5-3	683
Q8WWM7;Q8WWM7-2;Q8WWM7-3;Q8WWM7-4;Q8WWM7-5;Q8WWM7-6;Q8WWM7-7;Q8WWM7-8;Q8WWM7-9	440
Q8WWM7;Q8WWM7-2;Q8WWM7-3;Q8WWM7-4;Q8WWM7-5;Q8WWM7-6;Q8WWM7-8;Q8WWM7-9	565
Q8WWP7	736
Q8WWW0;Q8WWW0-2	514
Q8WWY3	556
Q8WWY3;Q8WWY3-2;Q8WWY3-3;Q8WWY3-4	695
Q8WWY3;Q8WWY3-4	524
Q8WX92;Q8WX92-2	606
Q8WXF1;Q8WXF1-2	695
Q8WXH0;Q8WXH0-2	695
Q8WXH0;Q8WXH0-2;Q8WXH0-7	612
Q8WXI8	425
Q8WXX5	653
Q8WYA6	471
Q8WYA6;Q8WYA6-2;Q8WYA6-3;Q8WYA6-4	653
Q8WYJ6	736
Q8WYJ6;Q8WYJ6-2	736
Q8WZ42-12	627
Q8WZ42;Q8WZ42-11;Q8WZ42-12;Q8WZ42-13;Q8WZ42-2;Q8WZ42-4;Q8WZ42-5;Q8WZ42-7;Q8WZ42-8	723
Q8WZ82	453
Q8WZA0;Q8WZA0-2	611
Q92499;Q92499-2	549
Q92499;Q92499-2;Q92499-3	736
Q92499;Q92499-3	695
Q92506	564
Q92520	639
Q92522	736
Q92530	571
Q92541	569
Q92542;Q92542-2	653
Q92544	687
Q92552;Q92552-2	479
Q92556	736
Q92556;Q92556-2;Q92556-3	736
Q92556;Q92556-2;Q92556-3;Q96JJ3;Q96JJ3-3	651
Q92556;Q92556-3	591
Q92556;Q92556-3;Q96JJ3;Q96JJ3-3	688
Q92597	692
Q92597;Q92597-2;Q92597-3	695
Q92598;Q92598-2;Q92598-3;Q92598-4	691
Q92604	736
Q92608	736
Q92608;Q92608-2	736
Q92608;Q9H7D0	573
Q92609;Q92609-2	652
Q92614;Q92614-2;Q92614-3;Q92614-4	652
Q92614;Q92614-2;Q92614-3;Q92614-4;Q92614-5	736
Q92614;Q92614-2;Q92614-4;Q92614-5	645
Q92616	653
Q92619	510
Q92619;Q92619-2	736
Q92620	411
Q92620;Q92620-2	409
Q92621	653
Q92643;Q92643-2	634
Q92673	736
Q92686	736
Q92688;Q92688-2	736
Q92696	521
Q92734;Q92734-2;Q92734-3;Q92734-4	610
Q92736;Q92736-2	567
Q92769;Q92769-3	732
Q92783;Q92783-2	597
Q92785	595
Q92785;Q92785-2	651
Q92797	517
Q92797;Q92797-2	521
Q92804;Q92804-2	736
Q92820	694
Q92835;Q92835-2	653
Q92835;Q92835-2;Q92835-3	694
Q92841;Q92841-1;Q92841-2	523
Q92844;Q92844-2;Q92844-3	417
Q92878;Q92878-2;Q92878-3	653
Q92879;Q92879-2;Q92879-3;Q92879-4;Q92879-5;Q92879-6	518
Q92882	736
Q92888;Q92888-2;Q92888-3	692
Q92888;Q92888-2;Q92888-3;Q92888-4	736
Q92888;Q92888-3	694
Q92890;Q92890-1;Q92890-3	693
Q92896;Q92896-2;Q92896-3	736
Q92900;Q92900-2	653
Q92905	653
Q92918;Q92918-2	434
Q92922	481
Q92925;Q92925-2;Q92925-3	691
Q92928;Q9H0U4	736
Q92930	736
Q92945	736
Q92945;Q96AE4;Q96AE4-2;Q96I24;Q96I24-2	644
Q92947;Q92947-2	606
Q92973;Q92973-2	734
Q92973;Q92973-2;Q92973-3	695
Q92974;Q92974-2;Q92974-3	653
Q92979	513
Q93008;Q93008-1	606
Q93009;Q93009-3	736
Q93033	633
Q93034	563
Q93050;Q93050-1;Q93050-3	736
Q93052	694
Q93084;Q93084-2;Q93084-3;Q93084-4;Q93084-5;Q93084-6;Q93084-7	736
Q93091	733
Q93100;Q93100-2;Q93100-3;Q93100-4	429
Q969G3;Q969G3-2	605
Q969G3;Q969G3-2;Q969G3-3;Q969G3-4;Q969G3-5;Q969G3-6	736
Q969H8	736
Q969J3	432
Q969Q0	695
Q969Q5	651
Q969T9;Q969T9-2	736
Q969V3;Q969V3-2	694
Q969X5;Q969X5-2	695
Q96A00;Q96A00-2	694
Q96A26	653
Q96A33;Q96A33-2	611
Q96A65	568
Q96AA8;Q96AA8-2;Q96AA8-3;Q96AA8-4	436
Q96AB3;Q96AB3-2	605
Q96AB3;Q96AB3-2;Q96AB3-3	688
Q96AE4-2	421
Q96AE4;Q96AE4-2	736
Q96AG4	736
Q96AP7	736
Q96AQ6;Q96AQ6-2;Q96AQ6-3	563
Q96AT9;Q96AT9-2;Q96AT9-4	605
Q96AT9;Q96AT9-4	563
Q96AX1	526
Q96AZ6	435
Q96B45	606
Q96B49	644
Q96B97	526
Q96B97;Q96B97-2	736
Q96B97;Q96B97-2;Q96B97-3	736
Q96BM9	648
Q96BM9;Q9NVJ2	736
Q96BN8	409
Q96BP3;Q96BP3-2	603
Q96BY6;Q96BY6-2;Q96BY6-3	569
Q96BY6;Q96BY6-3	568
Q96C19	736
Q96C19;Q9BUP0;Q9BUP0-2	736
Q96C23	563
Q96C24	736
Q96C24;Q96C24-2	736
Q96C86	736
Q96C90	451
Q96CM8;Q96CM8-2;Q96CM8-3;Q96CM8-4	425
Q96CN7	611
Q96CS3	690
Q96CW1;Q96CW1-2	736
Q96CX2	736
Q96D96;Q96D96-2;Q96D96-3;Q96D96-4	736
Q96DB5;Q96DB5-2	542
Q96DB5;Q96DB5-2;Q96DB5-3	652
Q96DI7	734
Q96DZ9;Q96DZ9-2;Q96DZ9-3;Q96DZ9-4;Q96DZ9-5;Q96DZ9-6	689
Q96EE3;Q96EE3-1	653
Q96EK4	438
Q96EP5;Q96EP5-2	736
Q96EQ0	464
Q96EY1;Q96EY1-2	566
Q96EY4	499
Q96EY7	452
Q96F07;Q96F07-2	736
Q96F15;Q96F15-2	653
Q96FJ2	736
Q96FN4	652
Q96FN4;Q96FN4-2	653
Q96FS4	569
Q96FV9	461
Q96FW1	736
Q96FW1;Q96FW1-2	736
Q96FZ7	693
Q96G03	736
Q96G03;Q96G03-2	736
Q96GC5;Q96GC5-3	457
Q96GG9	544
Q96GX9	556
Q96GX9;Q96GX9-3	652
Q96H20;Q96H20-2	596
Q96HC4;Q96HC4-4;Q96HC4-6;Q96HC4-7	736
Q96HC4;Q96HC4-4;Q96HC4-7	417
Q96HE7	736
Q96HJ9-2;Q9NQ29;Q9NQ29-2;Q9NQ29-3;Q9Y383;Q9Y383-2;Q9Y383-3	646
Q96HJ9-2;Q9Y383;Q9Y383-2;Q9Y383-3	736
Q96I15;Q96I15-2	442
Q96I24	556
Q96I24;Q96I24-2	606
Q96I25	609
Q96I99	734
Q96I99;Q96I99-2	736
Q96II8;Q96II8-4	425
Q96IJ6;Q96IJ6-2	564
Q96IU4	653
Q96IU4;Q96IU4-2	736
Q96IX5	736
Q96JB5;Q96JB5-4	653
Q96JC1;Q96JC1-2	400
Q96JJ3;Q96JJ3-3	611
Q96JJ7	652
Q96JJ7;Q96JJ7-2	653
Q96JY6;Q96JY6-3;Q96JY6-4;Q96JY6-5	520
Q96JY6;Q96JY6-3;Q96JY6-5	434
Q96K17	526
Q96K17;Q96K17-2	693
Q96K49;Q96K49-2	525
Q96K76;Q96K76-2;Q96K76-4	524
Q96KA5;Q96KA5-2	536
Q96KP1	652
Q96KP4;Q96KP4-2	736
Q96KR1	568
Q96L92;Q96L92-2;Q96L92-3	694
Q96LJ7	560
Q96M27;Q96M27-2;Q96M27-3;Q96M27-4;Q96M27-5	556
Q96M27;Q96M27-2;Q96M27-3;Q96M27-5	510
Q96ME7;Q96ME7-2;Q96ME7-3	694
Q96ME7;Q96ME7-3	441
Q96N66;Q96N66-2;Q96N66-3	735
Q96NC0	516
Q96P16;Q96P16-3;Q9NQG5	509
Q96P48;Q96P48-1;Q96P48-2;Q96P48-3;Q96P48-4	611
Q96P48;Q96P48-1;Q96P48-2;Q96P48-3;Q96P48-4;Q96P48-5;Q96P48-7	736
Q96P48;Q96P48-1;Q96P48-2;Q96P48-3;Q96P48-4;Q96P48-7	651
Q96P48;Q96P48-3	432
Q96P70	427
Q96PC5;Q96PC5-10;Q96PC5-11;Q96PC5-12;Q96PC5-13;Q96PC5-14;Q96PC5-5;Q96PC5-6;Q96PC5-7;Q96PC5-8;Q96PC5-9	560
Q96PC5;Q96PC5-10;Q96PC5-11;Q96PC5-12;Q96PC5-13;Q96PC5-14;Q96PC5-5;Q96PC5-6;Q96PC5-7;Q96PC5-8;Q96PC5-9;Q96RT6	520
Q96PC5;Q96PC5-10;Q96PC5-11;Q96PC5-14;Q96PC5-5;Q96PC5-7;Q96PC5-8;Q96PC5-9;Q96RT6	606
Q96PE7	568
Q96PK6	736
Q96PK6-5;Q9BWF3	467
Q96PK6;Q96PK6-2;Q96PK6-3;Q96PK6-4;Q96PK6-5	731
Q96PU8;Q96PU8-3;Q96PU8-5;Q96PU8-6;Q96PU8-8;Q96PU8-9	653
Q96Q11;Q96Q11-2	563
Q96Q11;Q96Q11-2;Q96Q11-3	555
Q96QD9;Q96QD9-2;Q96QD9-4	524
Q96QH2	653
Q96QK1	736
Q96R05	519
Q96RF0;Q96RF0-2;Q96RF0-3	500
Q96RP9;Q96RP9-2	609
Q96RT1;Q96RT1-2;Q96RT1-3;Q96RT1-4;Q96RT1-5;Q96RT1-6;Q96RT1-7;Q96RT1-8;Q96RT1-9	609
Q96RU3;Q96RU3-2;Q96RU3-3;Q96RU3-4;Q96RU3-5	736
Q96S44	531
Q96S52;Q96S52-2	564
Q96SB3	652
Q96ST3	653
Q96T37;Q96T37-2;Q96T37-3;Q96T37-4	482
Q96T51;Q96T51-2	653
Q96T51;Q96T51-2;Q96T51-3	653
Q99417	653
Q99426	691
Q99426;Q99426-2	735
Q99436	736
Q99439	736
Q99439;Q99439-2	736
Q99442	736
Q99459	653
Q99460	688
Q99460;Q99460-2	736
Q99467	569
Q99471	564
Q99471;Q99471-2	647
Q99471;Q99471-3	653
Q99497	736
Q99523;Q99523-2	467
Q99525	602
Q99536	736
Q99536;Q99536-2;Q99536-3	736
Q99536;Q99536-3	736
Q99567	606
Q99590;Q99590-2	597
Q99598	735
Q99614	691
Q99615;Q99615-2	611
Q99623	736
Q99623;Q99623-2	736
Q99627;Q99627-2	569
Q99653	647
Q99685	694
Q99685;Q99685-2	736
Q99714	695
Q99714;Q99714-2	736
Q99719	736
Q99719-2	439
Q99719;Q99719-2	736
Q99729-2;Q99729-3	736
Q99729;Q99729-2;Q99729-3;Q99729-4	736
Q99733;Q99733-2	736
Q99747	600
Q99747;Q99747-2	653
Q99757	638
Q99798	736
Q99805	736
Q99816	607
Q99816;Q99816-2	695
Q99828;Q99828-2	468
Q99829	736
Q99832;Q99832-2;Q99832-3;Q99832-4	736
Q99832;Q99832-3	736
Q99832;Q99832-3;Q99832-4	731
Q99836;Q99836-3;Q99836-5;Q99836-6	453
Q99873;Q99873-2;Q99873-3	652
Q99873;Q99873-2;Q99873-3;Q99873-5	736
Q99873;Q99873-2;Q99873-3;Q99873-5;Q9NR22;Q9NR22-2	692
Q99873;Q99873-2;Q99873-3;Q9NR22;Q9NR22-2	511
Q99952;Q99952-2	648
Q99961;Q99961-2	589
Q99961;Q99961-2;Q99961-3;Q99962	444
Q99986	695
Q9BPU6	464
Q9BPW8	736
Q9BQ04;Q9BWF3;Q9BWF3-2;Q9BWF3-3;Q9BWF3-4	651
Q9BQ39;Q9NR30;Q9NR30-2	531
Q9BQ61	733
Q9BQA9;Q9BQA9-2	736
Q9BQD3	453
Q9BQE3	462
Q9BQG0;Q9BQG0-2	568
Q9BR76	736
Q9BR76;Q9ULV4;Q9ULV4-2;Q9ULV4-3	689
Q9BRA2	734
Q9BRF8	694
Q9BRF8;Q9BRF8-2	736
Q9BRF8;Q9BRF8-2;Q9BRF8-3	736
Q9BRP8;Q9BRP8-2	650
Q9BRR6;Q9BRR6-2	694
Q9BRR6;Q9BRR6-2;Q9BRR6-5	694
Q9BRR9;Q9BRR9-2;Q9BRR9-3;Q9BRR9-4	471
Q9BRR9;Q9BRR9-2;Q9BRR9-3;Q9BRR9-4;Q9BRR9-5	695
Q9BS26	736
Q9BS91	592
Q9BS92;Q9UFN0	678
Q9BSH4	500
Q9BSJ8;Q9BSJ8-2	736
Q9BT09	736
Q9BT22;Q9BT22-2	428
Q9BT23	736
Q9BT23;Q9UHB6;Q9UHB6-2;Q9UHB6-3;Q9UHB6-4;Q9UHB6-5	489
Q9BT78	412
Q9BT78;Q9BT78-2	653
Q9BTC0;Q9BTC0-1	474
Q9BTT0;Q9BTT0-2	407
Q9BTT0;Q9BTT0-2;Q9BTT0-3	505
Q9BTT0;Q9BTT0-3	736
Q9BTV4	736
Q9BTZ2;Q9BTZ2-2;Q9BTZ2-3;Q9BTZ2-4;Q9BTZ2-5;Q9BTZ2-7;Q9BTZ2-8	479
Q9BUH6	694
Q9BUJ2;Q9BUJ2-2;Q9BUJ2-3	459
Q9BUJ2;Q9BUJ2-2;Q9BUJ2-3;Q9BUJ2-4	736
Q9BUJ2;Q9BUJ2-2;Q9BUJ2-3;Q9BUJ2-4;Q9BUJ2-5	689
Q9BUJ2;Q9BUJ2-2;Q9BUJ2-4	736
Q9BUL8	736
Q9BUP3;Q9BUP3-2;Q9BUP3-3	690
Q9BUP3;Q9BUP3-3	693
Q9BUQ8	637
Q9BV20;Q9BV20-2	553
Q9BV38	460
Q9BV40	736
Q9BVC6	650
Q9BVG4	516
Q9BVK6	736
Q9BVL2;Q9BVL2-2;Q9BVL2-3	465
Q9BVP2;Q9BVP2-2	426
Q9BW27;Q9BW27-2;Q9BW27-3	613
Q9BW27;Q9BW27-3	652
Q9BW72	426
Q9BWD1;Q9BWD1-2	736
Q9BWF3;Q9BWF3-2;Q9BWF3-3;Q9BWF3-4	599
Q9BWH2	653
Q9BWJ5	736
Q9BWM7	569
Q9BWM7;Q9H9B4	646
Q9BWS9;Q9BWS9-2;Q9BWS9-3	627
Q9BX68	736
Q9BXJ4;Q9BXJ4-2;Q9BXJ4-3	519
Q9BXJ8;Q9BXJ8-2	528
Q9BXJ9	606
Q9BXJ9;Q9BXJ9-4	591
Q9BXK5;Q9BXK5-2	651
Q9BXK5;Q9BXK5-4	652
Q9BXP5;Q9BXP5-2;Q9BXP5-3;Q9BXP5-4	686
Q9BXP5;Q9BXP5-2;Q9BXP5-3;Q9BXP5-4;Q9BXP5-5	736
Q9BXS5;Q9BXS5-2	736
Q9BXS5;Q9BXS5-2;Q9Y6Q5;Q9Y6Q5-2	690
Q9BXV9	652
Q9BXW7;Q9BXW7-2	695
Q9BY11;Q9UNF0;Q9UNF0-2	688
Q9BY15	603
Q9BY32	610
Q9BY32;Q9BY32-2;Q9BY32-3	653
Q9BY32;Q9BY32-3	604
Q9BY43	566
Q9BY43;Q9BY43-2	611
Q9BY44;Q9BY44-2;Q9BY44-3;Q9BY44-4	559
Q9BY44;Q9BY44-3;Q9BY44-4	611
Q9BY77;Q9BY77-2	653
Q9BYC8	429
Q9BYD1	520
Q9BYD6	524
Q9BYG3	484
Q9BYT8	509
Q9BYX7	466
Q9BZE4;Q9BZE4-2	475
Q9BZE9;Q9BZE9-2;Q9BZE9-3	439
Q9BZF1;Q9BZF1-2;Q9BZF1-3	695
Q9BZF1;Q9BZF1-2;Q9BZF1-3;Q9H0X9;Q9H0X9-2;Q9H0X9-3	477
Q9BZF1;Q9BZF1-2;Q9BZF1-3;Q9H0X9;Q9H0X9-3	570
Q9BZH6	437
Q9BZJ0;Q9BZJ0-2;Q9BZJ0-3	522
Q9BZK7	611
Q9BZQ8	736
Q9BZZ5-2;Q9BZZ5-5	687
Q9BZZ5;Q9BZZ5-1;Q9BZZ5-2;Q9BZZ5-3;Q9BZZ5-5;Q9BZZ5-6	736
Q9BZZ5;Q9BZZ5-1;Q9BZZ5-2;Q9BZZ5-5;Q9BZZ5-6	518
Q9BZZ5;Q9BZZ5-2;Q9BZZ5-3	735
Q9BZZ5;Q9BZZ5-2;Q9BZZ5-3;Q9BZZ5-5	681
Q9BZZ5;Q9BZZ5-2;Q9BZZ5-3;Q9BZZ5-6	725
Q9C005	561
Q9C0C9	653
Q9C0E8;Q9C0E8-2;Q9C0E8-3;Q9C0E8-4	695
Q9C0I1;Q9C0I1-2;Q9C0I1-3	480
Q9GZN8;Q9GZN8-2	736
Q9GZP4;Q9GZP4-2	481
Q9GZR7	554
Q9GZR7;Q9GZR7-2	608
Q9GZS3	694
Q9GZT3;Q9GZT3-2	648
Q9GZT6;Q9GZT6-2	568
Q9GZT8;Q9GZT8-2;Q9GZT8-3	513
Q9GZZ1	522
Q9GZZ1;Q9GZZ1-2	693
Q9GZZ9	520
Q9GZZ9;Q9GZZ9-2	525
Q9H008	433
Q9H008;Q9H008-2	653
Q9H082	464
Q9H098	646
Q9H098;Q9H098-2	695
Q9H0A0;Q9H0A0-2	611
Q9H0B8;Q9H0B8-2;Q9H0B8-3	644
Q9H0C8	653
Q9H0D6	559
Q9H0D6;Q9H0D6-2	653
Q9H0E2	611
Q9H0E2;Q9H0E2-2	695
Q9H0J4;Q9H0J4-2	408
Q9H0N5	513
Q9H0P0;Q9H0P0-1;Q9H0P0-2;Q9H0P0-3	653
Q9H0Q0	605
Q9H0Q0;Q9NUQ9;Q9NUQ9-2	676
Q9H0R4	539
Q9H0R4;Q9H0R4-2	695
Q9H0U3;Q9H0U3-2	554
Q9H0U4	736
Q9H0W9;Q9H0W9-2;Q9H0W9-3	601
Q9H0W9;Q9H0W9-2;Q9H0W9-3;Q9H0W9-4	566
Q9H1E3	484
Q9H1E5	734
Q9H1K1;Q9H1K1-2	592
Q9H1U4	478
Q9H1Y0;Q9H1Y0-2	430
Q9H201;Q9H201-2;Q9Y6I3;Q9Y6I3-1;Q9Y6I3-3	428
Q9H223	695
Q9H223;Q9H4M9;Q9NZN3	606
Q9H223;Q9NZN3	708
Q9H223;Q9NZN3;Q9NZN3-2	717
Q9H223;Q9NZN3;Q9NZN4;Q9NZN4-2	735
Q9H267	606
Q9H269	429
Q9H269;Q9H269-2	652
Q9H270	536
Q9H299	736
Q9H2G2;Q9H2G2-2	653
Q9H2H8;Q9H2H8-2	652
Q9H2K8	694
Q9H2M9	609
Q9H2U2;Q9H2U2-2	736
Q9H2U2;Q9H2U2-2;Q9H2U2-3	694
Q9H2U2;Q9H2U2-2;Q9H2U2-3;Q9H2U2-4;Q9H2U2-6	736
Q9H2U2;Q9H2U2-2;Q9H2U2-3;Q9H2U2-6	736
Q9H2W6	438
Q9H307	695
Q9H3G5	736
Q9H3K2	590
Q9H3K6	695
Q9H3K6;Q9H3K6-2	695
Q9H3M7;Q9H3M7-2	480
Q9H3N1	736
Q9H3P2	418
Q9H3P2;Q9H3P2-7	413
Q9H3P7	432
Q9H3S4	651
Q9H3S7	427
Q9H3U1-2	559
Q9H3U1;Q9H3U1-2	569
Q9H3U1;Q9H3U1-2;Q9H3U1-3	651
Q9H3Z4;Q9H3Z4-2	736
Q9H444	736
Q9H479	592
Q9H488	606
Q9H488;Q9H488-2	565
Q9H4A4	736
Q9H4A6	651
Q9H4B7	736
Q9H4E7	736
Q9H4G4	736
Q9H4M9	736
Q9H4M9;Q9NZN3	736
Q9H4M9;Q9NZN3;Q9NZN3-2	736
Q9H4M9;Q9NZN3;Q9NZN3-2;Q9NZN4	736
Q9H4Z3	460
Q9H553;Q9H553-2	654
Q9H583	415
Q9H6Z4;Q9H6Z4-2;Q9H6Z4-3	611
Q9H7D0	566
Q9H7L9	437
Q9H7M9	736
Q9H7Z7	427
Q9H832;Q9H832-2	432
Q9H845	653
Q9H8H3	736
Q9H8S9;Q9H8S9-2	465
Q9H8W4	473
Q9H8Y8;Q9H8Y8-2;Q9H8Y8-3	611
Q9H910;Q9H910-2;Q9H910-3	559
Q9H939	734
Q9H939;Q9H939-2	736
Q9H993	653
Q9H9B4	736
Q9H9G7;Q9H9G7-2;Q9HCK5;Q9UKV8;Q9UKV8-2;Q9UL18	650
Q9H9G7;Q9H9G7-2;Q9HCK5;Q9UL18	643
Q9H9G7;Q9H9G7-2;Q9UKV8;Q9UKV8-2;Q9UL18	474
Q9H9H4	653
Q9H9J2	554
Q9H9Q2;Q9H9Q2-3	610
Q9H9Q4;Q9H9Q4-2	569
Q9H9S4;Q9Y376	735
Q9HA64	694
Q9HA77	736
Q9HAB8;Q9HAB8-2	611
Q9HAV0	736
Q9HAV7	736
Q9HB40	570
Q9HB40;Q9HB40-2	736
Q9HB58-3;Q9HB58-4;Q9HB58-5;Q9HB58-7	463
Q9HB58;Q9HB58-2;Q9HB58-3;Q9HB58-5;Q9HB58-6;Q9HB58-7	568
Q9HB71;Q9HB71-2	694
Q9HB71;Q9HB71-3	736
Q9HB90;Q9NQL2	648
Q9HB90;Q9NQL2;Q9NQL2-2	736
Q9HBH0;Q9HBH0-2	736
Q9HBH5	565
Q9HBI0	611
Q9HBI0;Q9HBI0-2	652
Q9HBI0;Q9HBI0-2;Q9HBI0-3	695
Q9HBI0;Q9HBI0-2;Q9HBI0-3;Q9HBI0-4;Q9HBI0-5	690
Q9HBI1-3	731
Q9HBI1;Q9HBI1-2;Q9HBI1-3	736
Q9HBI1;Q9HBI1-2;Q9HBI1-3;Q9NVD7	736
Q9HBL7	685
Q9HC35	557
Q9HC35;Q9HC35-2	652
Q9HC38-2;Q9HC38-3	736
Q9HC38;Q9HC38-2	736
Q9HC38;Q9HC38-2;Q9HC38-3	736
Q9HCC0;Q9HCC0-2	526
Q9HCD5	518
Q9HCN6;Q9HCN6-2;Q9HCN6-3	694
Q9HCU5	606
Q9HD20;Q9HD20-2	646
Q9HD33;Q9HD33-2	420
Q9HD42	611
Q9HD45	736
Q9HD89	736
Q9HD89;Q9HD89-2	736
Q9HDC9	736
Q9HDC9;Q9HDC9-2	736
Q9NNW7;Q9NNW7-2	474
Q9NNW7;Q9NNW7-2;Q9NNW7-3	608
Q9NNW7;Q9NNW7-2;Q9NNW7-3;Q9NNW7-4	695
Q9NP72;Q9NP72-2	690
Q9NP72;Q9NP72-2;Q9NP72-3	736
Q9NP79	736
Q9NP79;Q9NP79-2	729
Q9NP81	438
Q9NP81;Q9NP81-2	526
Q9NP97	566
Q9NPA2	731
Q9NPA8;Q9NPA8-2	609
Q9NPE3	736
Q9NPF4	569
Q9NPJ3	685
Q9NPP4	642
Q9NPP4;Q9NPP4-2	637
Q9NPY3	736
Q9NQ75;Q9NQ75-2	522
Q9NQ75;Q9NQ75-3	430
Q9NQ88	566
Q9NQC3;Q9NQC3-2;Q9NQC3-3;Q9NQC3-4;Q9NQC3-5;Q9NQC3-6	736
Q9NQC3;Q9NQC3-2;Q9NQC3-4;Q9NQC3-5	684
Q9NQE9	693
Q9NQG5	654
Q9NQP4	561
Q9NQR4	736
Q9NQT4	479
Q9NQW7;Q9NQW7-2;Q9NQW7-3;Q9NQW7-4	735
Q9NQX4	525
Q9NR12;Q9NR12-2	736
Q9NR12;Q9NR12-2;Q9NR12-3;Q9NR12-4;Q9NR12-5;Q9NR12-6	736
Q9NR12;Q9NR12-3;Q9NR12-4;Q9NR12-5;Q9NR12-6	677
Q9NR19;Q9NR19-2	400
Q9NR28;Q9NR28-2	687
Q9NR28;Q9NR28-2;Q9NR28-3	736
Q9NR30;Q9NR30-2	653
Q9NR31;Q9NR31-2	736
Q9NR31;Q9NR31-2;Q9Y6B6	731
Q9NR31;Q9Y6B6	736
Q9NR45	736
Q9NR46	457
Q9NR46;Q9NR46-2	610
Q9NR46;Q9NR46-2;Q9Y371;Q9Y371-2	601
Q9NR48;Q9NR48-2	470
Q9NR50;Q9NR50-2;Q9NR50-3	523
Q9NR56;Q9NR56-2;Q9NR56-3;Q9NR56-4;Q9NR56-5;Q9NR56-6;Q9NR56-7	734
Q9NR56;Q9NR56-2;Q9NR56-3;Q9NR56-4;Q9NR56-5;Q9NR56-6;Q9NR56-7;Q9NUK0;Q9NUK0-2	675
Q9NR56;Q9NR56-2;Q9NR56-3;Q9NR56-4;Q9NR56-5;Q9NR56-6;Q9NR56-7;Q9NUK0;Q9NUK0-2;Q9NUK0-3;Q9NUK0-4	552
Q9NR97;Q9NR97-2	646
Q9NRJ2	401
Q9NRP0;Q9NRP0-2	647
Q9NRP2	406
Q9NRR3	476
Q9NRR5;Q9UMX0;Q9UMX0-2;Q9UMX0-3	735
Q9NRR8	557
Q9NRV9	539
Q9NRW1;Q9NRW1-2	648
Q9NRW3	695
Q9NRX4	693
Q9NRX4;Q9NRX4-2	653
Q9NRY5	653
Q9NS69	734
Q9NSD9	692
Q9NSD9;Q9NSD9-2	736
Q9NSE4	736
Q9NT62	521
Q9NT62;Q9NT62-2	736
Q9NTI2;Q9NTI2-1;Q9NTI2-3;Q9Y2Q0;Q9Y2Q0-2;Q9Y2Q0-3	720
Q9NTI5;Q9NTI5-2	736
Q9NTI5;Q9NTI5-2;Q9NTI5-3;Q9NTI5-4	557
Q9NTI5;Q9NTI5-2;Q9NTI5-5	693
Q9NTJ5	736
Q9NTJ5;Q9NTJ5-2	736
Q9NTK5;Q9NTK5-2	736
Q9NTK5;Q9NTK5-2;Q9NTK5-3	730
Q9NTK5;Q9NTK5-3	736
Q9NTM9	611
Q9NTX5;Q9NTX5-2;Q9NTX5-3;Q9NTX5-6	611
Q9NTX5;Q9NTX5-2;Q9NTX5-5;Q9NTX5-6	647
Q9NTZ6	611
Q9NUB1;Q9NUB1-2;Q9NUB1-3	609
Q9NUB1;Q9NUB1-2;Q9NUB1-3;Q9NUB1-4	547
Q9NUJ1;Q9NUJ1-2	736
Q9NUJ1;Q9NUJ1-3	736
Q9NUQ2	418
Q9NUQ9	736
Q9NUQ9;Q9NUQ9-2	736
Q9NUU6	736
Q9NUU7;Q9UMR2;Q9UMR2-2;Q9UMR2-4	736
Q9NUV9	736
Q9NV70;Q9NV70-2	525
Q9NV96	649
Q9NV96;Q9NV96-2	734
Q9NV96;Q9NV96-2;Q9NV96-3	736
Q9NVA2	608
Q9NVA2;Q9NVA2-2	694
Q9NVH1;Q9NVH1-2;Q9NVH1-3	462
Q9NVH1;Q9NVH1-3	446
Q9NVI7;Q9NVI7-2;Q9NVI7-3	730
Q9NVJ2	736
Q9NVJ2;Q9NVJ2-2	695
Q9NVK5;Q9NVK5-2	528
Q9NVK5;Q9NVK5-2;Q9NVK5-3	428
Q9NVP1	611
Q9NVS9;Q9NVS9-3	507
Q9NVZ3;Q9NVZ3-2;Q9NVZ3-3	454
Q9NVZ3;Q9NVZ3-2;Q9NVZ3-4	597
Q9NW15;Q9NW15-2;Q9NW15-3;Q9NW15-4	610
Q9NW15;Q9NW15-2;Q9NW15-5	695
Q9NW64	645
Q9NW64;Q9NW64-2	645
Q9NWB6;Q9NWB6-2;Q9NWB6-3	438
Q9NWH9	653
Q9NWV4	653
Q9NX08	647
Q9NX14;Q9NX14-2	646
Q9NX20	568
Q9NX24	637
Q9NX40	604
Q9NX40;Q9NX40-2;Q9NX40-3;Q9NX40-4	610
Q9NX55	442
Q9NX58	611
Q9NX63	736
Q9NXG2	734
Q9NXH8	688
Q9NXL2;Q9NXL2-1	478
Q9NXR7;Q9NXR7-1;Q9NXR7-3;Q9NXR7-4	653
Q9NXV6	652
Q9NY12;Q9NY12-2	695
Q9NY25	636
Q9NY25;Q9NY25-2	689
Q9NY27;Q9NY27-3	409
Q9NY33;Q9NY33-2	609
Q9NY33;Q9NY33-4	694
Q9NY65-2	485
Q9NY65;Q9NY65-2	694
Q9NYB0	526
Q9NYF8;Q9NYF8-2;Q9NYF8-3	695
Q9NYF8;Q9NYF8-2;Q9NYF8-3;Q9NYF8-4	736
Q9NYL4;Q9NYL4-2	561
Q9NYL9	736
Q9NYL9;Q9NZR1	692
Q9NYU1;Q9NYU2;Q9NYU2-2	729
Q9NYU2;Q9NYU2-2	736
Q9NZ01;Q9NZ01-2	735
Q9NZ08;Q9NZ08-2	736
Q9NZ32	512
Q9NZ45	736
Q9NZ52;Q9NZ52-4;Q9UJY4;Q9UJY5;Q9UJY5-3;Q9UJY5-4;Q9UJY5-6	693
Q9NZB2;Q9NZB2-2;Q9NZB2-4;Q9NZB2-5;Q9NZB2-6	736
Q9NZB2;Q9NZB2-4;Q9NZB2-6	736
Q9NZD2	695
Q9NZD4	418
Q9NZK5	695
Q9NZK5;Q9NZK5-2	694
Q9NZL9;Q9NZL9-2	466
Q9NZL9;Q9NZL9-2;Q9NZL9-3;Q9NZL9-4;Q9NZL9-5	501
Q9NZL9;Q9NZL9-3	519
Q9NZM1;Q9NZM1-2;Q9NZM1-3;Q9NZM1-5;Q9NZM1-6;Q9NZM1-7;Q9NZM1-8	606
Q9NZM1;Q9NZM1-2;Q9NZM1-3;Q9NZM1-6	510
Q9NZM3;Q9NZM3-2;Q9NZM3-3;Q9NZM3-4	651
Q9NZN3	736
Q9NZN3;Q9NZN3-2	560
Q9NZT1	418
Q9NZT2;Q9NZT2-2	653
Q9NZZ3	419
Q9NZZ3;Q9NZZ3-2	651
Q9P000	423
Q9P000;Q9P000-2	606
Q9P013	521
Q9P015	611
Q9P016	736
Q9P016;Q9P016-2	736
Q9P035	649
Q9P035;Q9P035-2	611
Q9P0I2	422
Q9P0J1;Q9P0J1-2	611
Q9P0L0	734
Q9P0L0;Q9P0L0-2	736
Q9P107;Q9P107-2	694
Q9P126;Q9P126-2	736
Q9P1F3	695
Q9P253	609
Q9P258	736
Q9P287;Q9P287-2;Q9P287-3;Q9P287-4	611
Q9P289;Q9P289-2	681
Q9P289;Q9P289-2;Q9P289-3	736
Q9P289;Q9P289-2;Q9P289-3;Q9Y6E0;Q9Y6E0-2	736
Q9P289;Q9P289-3;Q9Y6E0;Q9Y6E0-2	606
Q9P2E9	525
Q9P2E9;Q9P2E9-3	653
Q9P2J5	508
Q9P2J5;Q9P2J5-2	653
Q9P2J5;Q9P2J5-2;Q9P2J5-3	653
Q9P2N5	480
Q9P2R3;Q9P2R3-2;Q9P2R3-4	606
Q9P2R7;Q9P2R7-2	736
Q9P2T1;Q9P2T1-2	568
Q9P2T1;Q9P2T1-2;Q9P2T1-3	731
Q9P2U7	693
Q9UBB4;Q9UBB4-2	438
Q9UBB5	599
Q9UBC2;Q9UBC2-2;Q9UBC2-3	645
Q9UBC2;Q9UBC2-2;Q9UBC2-3;Q9UBC2-4	694
Q9UBE0;Q9UBE0-2;Q9UBE0-3	736
Q9UBF2	512
Q9UBF2;Q9UBF2-2	568
Q9UBF2;Q9UBF2-2;Q9Y678	695
Q9UBI1	605
Q9UBL3;Q9UBL3-2;Q9UBL3-3	482
Q9UBQ0;Q9UBQ0-2	736
Q9UBQ5;Q9UBQ5-2	731
Q9UBQ7	736
Q9UBQ7;Q9UBQ7-2	514
Q9UBR2	736
Q9UBS4	736
Q9UBT2	692
Q9UBT2;Q9UBT2-2	693
Q9UBU9	520
Q9UBU9;Q9UBU9-2	566
Q9UBV2	541
Q9UBV2;Q9UBV2-2	501
Q9UBV8	651
Q9UBW5;Q9UBW5-2	734
Q9UBW5;Q9UBW5-2;Q9UBW5-3	736
Q9UDW1	733
Q9UDW1;Q9UDW1-2	693
Q9UDY2;Q9UDY2-3;Q9UDY2-6;Q9UDY2-7	692
Q9UEU0	604
Q9UEU0;Q9UEU0-2	589
Q9UEW8;Q9UEW8-2	653
Q9UEY8	605
Q9UEY8;Q9UEY8-2	736
Q9UFN0	736
Q9UFW8	611
Q9UG22	563
Q9UG63;Q9UG63-2	428
Q9UGI8	732
Q9UGI8;Q9UGI8-2	736
Q9UGN4	656
Q9UGP4	433
Q9UGP8	736
Q9UGV2;Q9UGV2-2;Q9UGV2-3	427
Q9UH65	736
Q9UH99;Q9UH99-2	734
Q9UH99;Q9UH99-2;Q9UH99-3	736
Q9UHA4	653
Q9UHA4;Q9UHA4-2	736
Q9UHB9;Q9UHB9-2;Q9UHB9-3;Q9UHB9-4	694
Q9UHD1	652
Q9UHD1;Q9UHD1-2	736
Q9UHD8-4	730
Q9UHD8;Q9UHD8-2;Q9UHD8-3;Q9UHD8-4;Q9UHD8-5;Q9UHD8-7;Q9UHD8-8;Q9UHD8-9	736
Q9UHD8;Q9UHD8-2;Q9UHD8-3;Q9UHD8-5;Q9UHD8-7	653
Q9UHD8;Q9UHD8-2;Q9UHD8-5;Q9UHD8-7	454
Q9UHD9;Q9UMX0;Q9UMX0-2;Q9UMX0-4	695
Q9UHG3;Q9UHG3-2	736
Q9UHL4	736
Q9UHQ4;Q9UHQ4-2	648
Q9UHQ9	736
Q9UHV9	736
Q9UHX1;Q9UHX1-2;Q9UHX1-3;Q9UHX1-4;Q9UHX1-5;Q9UHX1-6	736
Q9UHY1	653
Q9UHY7	648
Q9UHY7;Q9UHY7-2	644
Q9UI08-2;Q9UI08-5	729
Q9UI08;Q9UI08-2;Q9UI08-3;Q9UI08-4	736
Q9UI08;Q9UI08-2;Q9UI08-3;Q9UI08-4;Q9UI08-5	736
Q9UI08;Q9UI08-2;Q9UI08-5	695
Q9UI09	731
Q9UI09;Q9UI09-2	732
Q9UI12;Q9UI12-2	694
Q9UIA9	694
Q9UIB8;Q9UIB8-2;Q9UIB8-3;Q9UIB8-4;Q9UIB8-5;Q9UIB8-6	734
Q9UIB8;Q9UIB8-2;Q9UIB8-3;Q9UIB8-7	526
Q9UIG0;Q9UIG0-2	695
Q9UII2	736
Q9UII2;Q9UII2-2;Q9UII2-3	735
Q9UIJ7;Q9UIJ7-2	598
Q9UIJ7;Q9UIJ7-2;Q9UIJ7-3	736
Q9UIJ7;Q9UIJ7-3	631
Q9UIQ6	459
Q9UIQ6;Q9UIQ6-2;Q9UIQ6-3	653
Q9UJ68;Q9UJ68-2;Q9UJ68-3;Q9UJ68-4;Q9UJ68-5	652
Q9UJ70;Q9UJ70-2	736
Q9UJC5	695
Q9UJU6;Q9UJU6-2;Q9UJU6-3;Q9UJU6-4;Q9UJU6-5	736
Q9UJU6;Q9UJU6-2;Q9UJU6-3;Q9UJU6-4;Q9UJU6-5;Q9UJU6-6	736
Q9UJU6;Q9UJU6-2;Q9UJU6-3;Q9UJU6-6	736
Q9UJU6;Q9UJU6-2;Q9UJU6-4;Q9UJU6-5;Q9UJU6-6	693
Q9UJU6;Q9UJU6-5	467
Q9UJW0;Q9UJW0-2;Q9UJW0-3	499
Q9UJZ1;Q9UJZ1-2	733
Q9UK41;Q9UK41-2	736
Q9UK45	611
Q9UK76;Q9UK76-2	646
Q9UK76;Q9UK76-2;Q9UK76-3	560
Q9UKD2	500
Q9UKF6	479
Q9UKG1	653
Q9UKK3	538
Q9UKK9	736
Q9UKT9;Q9UKT9-13;Q9UKT9-14;Q9UKT9-15;Q9UKT9-2;Q9UKT9-3;Q9UKT9-4;Q9UKT9-5;Q9UKT9-6;Q9UKT9-7;Q9UKT9-8	436
Q9UKU7	481
Q9UKU7;Q9UKU7-3	409
Q9UKV3;Q9UKV3-2;Q9UKV3-3;Q9UKV3-5	736
Q9UKV3;Q9UKV3-5	736
Q9UKX7;Q9UKX7-2	736
Q9UKY7	558
Q9UKY7;Q9UKY7-2	734
Q9UKY7;Q9UKY7-2;Q9UKY7-3	695
Q9UL15;Q9UL15-2	466
Q9UL18	637
Q9UL25	736
Q9UL33;Q9UL33-2	634
Q9UL45;Q9UL45-2	485
Q9UL46	736
Q9ULA0	695
Q9ULC4;Q9ULC4-2;Q9ULC4-3	693
Q9ULC4;Q9ULC4-3	728
Q9ULC5;Q9ULC5-3;Q9ULC5-4	538
Q9ULH1;Q9ULH1-2	694
Q9ULV0;Q9Y4I1;Q9Y4I1-2;Q9Y4I1-3	456
Q9ULW8;Q9UM07	715
Q9ULY5	603
Q9ULZ3;Q9ULZ3-2	736
Q9ULZ3;Q9ULZ3-2;Q9ULZ3-3	736
Q9UM00;Q9UM00-1;Q9UM00-2	539
Q9UM07	736
Q9UMS4	736
Q9UMX0;Q9UMX0-2;Q9UMX0-4	736
Q9UMX5	569
Q9UMY4;Q9UMY4-1;Q9UMY4-3	557
Q9UN19;Q9UN19-2	611
Q9UN37	597
Q9UN86;Q9UN86-2	565
Q9UNF0;Q9UNF0-2	736
Q9UNH7;Q9UNH7-2	694
Q9UNH7;Q9Y5X3	687
Q9UNL2;Q9UNL2-2	498
Q9UNM6	645
Q9UNM6;Q9UNM6-2	736
Q9UNN5;Q9UNN5-2	425
Q9UNP9;Q9UNP9-2;Q9UNP9-3	609
Q9UNQ2	480
Q9UNS2	606
Q9UNS2;Q9UNS2-2	736
Q9UNZ2;Q9UNZ2-4;Q9UNZ2-5	606
Q9UNZ2;Q9UNZ2-4;Q9UNZ2-5;Q9UNZ2-6	689
Q9UNZ2;Q9UNZ2-5;Q9UNZ2-6	733
Q9UNZ5	736
Q9UPN3;Q9UPN3-2;Q9UPN3-3;Q9UPN3-4	610
Q9UPN3;Q9UPN3-2;Q9UPN3-3;Q9UPN3-4;Q9UPN3-5	681
Q9UPN7	733
Q9UPT8	600
Q9UPU5	563
Q9UPY6;Q9UPY6-2;Q9Y6W5;Q9Y6W5-2	448
Q9UQ13;Q9UQ13-2	503
Q9UQ35	652
Q9UQ35;Q9UQ35-2	653
Q9UQ35;Q9UQ35-2;Q9UQ35-3	695
Q9UQ80	735
Q9UQ80;Q9UQ80-2	736
Q9UQE7	736
Q9UQN3;Q9UQN3-2	484
Q9Y224	736
Q9Y228;Q9Y228-2	736
Q9Y228;Q9Y228-2;Q9Y228-3	736
Q9Y230	692
Q9Y230;Q9Y230-2	736
Q9Y237;Q9Y237-2	605
Q9Y237;Q9Y237-2;Q9Y237-3	651
Q9Y241	520
Q9Y251;Q9Y251-2;Q9Y251-3	736
Q9Y251;Q9Y251-2;Q9Y251-3;Q9Y251-4	735
Q9Y251;Q9Y251-2;Q9Y251-4	569
Q9Y262;Q9Y262-2	736
Q9Y263	694
Q9Y265	736
Q9Y266	694
Q9Y277	730
Q9Y277;Q9Y277-2	736
Q9Y285;Q9Y285-2	694
Q9Y287;Q9Y287-2	595
Q9Y295	611
Q9Y2B0	736
Q9Y2B0;Q9Y2B0-2	683
Q9Y2G3	719
Q9Y2J8	736
Q9Y2J8;Q9Y2J8-2	736
Q9Y2L1;Q9Y2L1-2	519
Q9Y2Q0-3	736
Q9Y2Q0;Q9Y2Q0-2;Q9Y2Q0-3	736
Q9Y2Q3;Q9Y2Q3-2;Q9Y2Q3-3	736
Q9Y2Q3;Q9Y2Q3-2;Q9Y2Q3-3;Q9Y2Q3-4	736
Q9Y2Q3;Q9Y2Q3-4	734
Q9Y2Q5	556
Q9Y2Q5;Q9Y2Q5-2	600
Q9Y2S2;Q9Y2S2-2	509
Q9Y2S6	736
Q9Y2T2	653
Q9Y2V2	690
Q9Y2W1	736
Q9Y2W2	695
Q9Y2X3	736
Q9Y2X7;Q9Y2X7-3	481
Q9Y2Y8	736
Q9Y2Z0;Q9Y2Z0-2	735
Q9Y2Z4	552
Q9Y305;Q9Y305-2;Q9Y305-3;Q9Y305-4	736
Q9Y315	610
Q9Y316;Q9Y316-2;Q9Y316-3	468
Q9Y333	736
Q9Y336;Q9Y336-2	605
Q9Y371;Q9Y371-2	695
Q9Y371;Q9Y371-2;Q9Y371-3	695
Q9Y376	736
Q9Y383	593
Q9Y394;Q9Y394-2	736
Q9Y3A3;Q9Y3A3-2;Q9Y3A3-3	587
Q9Y3A5	557
Q9Y3A6	605
Q9Y3A6;Q9Y3A6-2	736
Q9Y3B2	419
Q9Y3B4	650
Q9Y3C0	417
Q9Y3C4;Q9Y3C4-2;Q9Y3C4-3	459
Q9Y3C6	608
Q9Y3C8	653
Q9Y3D6	736
Q9Y3D9	518
Q9Y3E5	474
Q9Y3F4;Q9Y3F4-2	736
Q9Y3I0	736
Q9Y3Q8	554
Q9Y3Q8;Q9Y3Q8-2	427
Q9Y3T9	422
Q9Y3U8	736
Q9Y3Y2;Q9Y3Y2-3;Q9Y3Y2-4	736
Q9Y3Z3;Q9Y3Z3-3	736
Q9Y3Z3;Q9Y3Z3-3;Q9Y3Z3-4	736
Q9Y3Z3;Q9Y3Z3-4	736
Q9Y468;Q9Y468-1;Q9Y468-2;Q9Y468-3;Q9Y468-4	449
Q9Y478	551
Q9Y490	736
Q9Y490;Q9Y4G6	736
Q9Y4D1;Q9Y4D1-2;Q9Y4D1-3	474
Q9Y4E8	468
Q9Y4E8;Q9Y4E8-2;Q9Y4E8-3	695
Q9Y4E8;Q9Y4E8-2;Q9Y4E8-3;Q9Y4E8-4	653
Q9Y4F9-2	454
Q9Y4F9;Q9Y4F9-2	567
Q9Y4G6	652
Q9Y4H4	476
Q9Y4K1	522
Q9Y4K1;Q9Y4K1-2	611
Q9Y4L1	736
Q9Y4L1;Q9Y4L1-2	736
Q9Y4W6	694
Q9Y4Y9	693
Q9Y4Y9;Q9Y4Y9-2	475
Q9Y4Z0	695
Q9Y512	736
Q9Y520;Q9Y520-2;Q9Y520-3;Q9Y520-4;Q9Y520-5;Q9Y520-6;Q9Y520-7	505
Q9Y530	524
Q9Y547	503
Q9Y580	425
Q9Y5B9	736
Q9Y5J7	736
Q9Y5K5;Q9Y5K5-2;Q9Y5K5-3;Q9Y5K5-4	653
Q9Y5L0;Q9Y5L0-1;Q9Y5L0-3	476
Q9Y5L0;Q9Y5L0-1;Q9Y5L0-3;Q9Y5L0-5	559
Q9Y5L4	691
Q9Y5M8	736
Q9Y5P4;Q9Y5P4-2;Q9Y5P4-3	475
Q9Y5P6;Q9Y5P6-2	526
Q9Y5S1	688
Q9Y5S2	423
Q9Y5S9	736
Q9Y5S9;Q9Y5S9-2	736
Q9Y5X1	603
Q9Y5X3	694
Q9Y5X3;Q9Y5X3-2	641
Q9Y5Y2	474
Q9Y5Z4	547
Q9Y5Z4;Q9Y5Z4-2	736
Q9Y608-2;Q9Y608-4	612
Q9Y608;Q9Y608-2;Q9Y608-3;Q9Y608-4;Q9Y608-5	693
Q9Y608;Q9Y608-2;Q9Y608-4;Q9Y608-5	735
Q9Y608;Q9Y608-4	560
Q9Y613	653
Q9Y624	734
Q9Y624;Q9Y624-2	736
Q9Y639;Q9Y639-1;Q9Y639-3;Q9Y639-4;Q9Y639-5	736
Q9Y673;Q9Y673-2	686
Q9Y676	414
Q9Y678	695
Q9Y679;Q9Y679-3	462
Q9Y696	736
Q9Y6A9	600
Q9Y6C2	734
Q9Y6C2;Q9Y6C2-2	694
Q9Y6C9	736
Q9Y6D5;Q9Y6D6	611
Q9Y6E0-2	514
Q9Y6F6;Q9Y6F6-1;Q9Y6F6-2;Q9Y6F6-3;Q9Y6F6-4;Q9Y6F6-5;Q9Y6F6-6;Q9Y6F6-7;Q9Y6F6-8	517
Q9Y6G5	568
Q9Y6G9	693
Q9Y6H1	723
Q9Y6I3;Q9Y6I3-1;Q9Y6I3-3	485
Q9Y6I4;Q9Y6I4-2	512
Q9Y6K0	512
Q9Y6K5	521
Q9Y6K9;Q9Y6K9-2	609
Q9Y6K9;Q9Y6K9-2;Q9Y6K9-3	563
Q9Y6M9	736
Q9Y6N5	736
Q9Y6W5	610
Q9Y6W5;Q9Y6W5-2	693
Q9Y6X5	736
Q9Y6Y8;Q9Y6Y8-2	611
