## Supplementary Table 7 for "Dual site proteomic analyses reveal potential drug targets for cardiovascular disease"

trait	Gene name	Swiss-Prot ID	GSMR_Effect	GSMR_P	IVW_Effect	IVW_P	Egger_Effect	Egger_P	Weighted_Median_Effect	Weighted_Median_P	Weighted_Mode_Effect	Weighted_Mode_P	RAPS_Effect	RAPS_P
Angina	PADI4	Q9UM07	0.0211525	0.664896	0.0398653631909365	0.163060876480985	7.80888727316702	0.716870083372434	0.0211473396285692	0.556097897906211	0.0211043393445347	0.664349579471044	0.0401361909103136	0.175311639909203
Type II Diabetes	PADI4	Q9UM07	-0.0298618	0.43022	-0.0444005889513821	0.0441154165022774	-6.08138705451276	0.714606055778353	-0.0298593535162042	0.291683715132244	-0.029827000589125	0.446906311121528	-0.0447081042568434	0.0520839135350819
Heart Attack	PADI4	Q9UM07	-0.0316414	0.597372	-0.0225186439821364	0.520167625985841	3.76332887675656	0.882048576872367	-0.0316415450684112	0.447922277347775	-0.0316538767656811	0.575447893243602	-0.0225405275791426	0.533357419560468
High Cholesterol	PADI4	Q9UM07	0.00624239	0.854034	0.0098862748824903	0.619116508419884	1.52286302241823	0.915466603679137	0.0062403932297998	0.792953145199143	0.0062345453788394	0.842701927130805	0.0098916574129799	0.630251532922269
Essential Hypertension	PADI4	Q9UM07	-0.00901121	0.682234	-0.0075891782637047	0.555460741769375	0.582698399285172	0.949838569259051	-0.0090134158887483	0.537562362307204	-0.0090343367883832	0.652530462498809	-0.0075904532939501	0.568356958629002
Angina	PADI2	Q9Y2J8	-0.0216126	0.529545	-0.0149391465903495	0.0043228470960257	-0.118914421769514	0.153810418615662	-0.0176922646688611	0.0077579026818572	-0.0180108301480366	0.181502982292077	-0.0157714642927082	0.0027800557541166
Type II Diabetes	PADI2	Q9Y2J8	-0.0276131	0.299774	-0.0305740400913463	3.96695479933571e-14	0.0475873708524825	0.456259779429671	-0.0297392477457622	1.98160292732531e-09	-0.0301386986948819	0.0049541645692535	-0.0299640705933516	2.35367281220533e-13
Heart Attack	PADI2	Q9Y2J8	0.00315638	0.94023	-0.001578083114289	0.80590854606582	0.131457957640173	0.197519297523546	-0.0032148528052108	0.684627935235734	-0.0049263653022544	0.770382332132992	-0.0021992870310539	0.733683945787241
High Cholesterol	PADI2	Q9Y2J8	0.00594982	0.803423	0.0025560384005087	0.482911700502818	-0.0800291108615001	0.167443418917211	0.0003568560993615	0.937770511965782	0.000244783375282	0.978967725646091	0.0024773766031849	0.49924071473094
Essential Hypertension	PADI2	Q9Y2J8	0.00931941	0.548418	0.0115658378953419	9.68424438909559e-07	-0.029774138117952	0.424878123438669	0.0123154566541018	4.95190680717802e-05	0.0130083237245669	0.0428317366693479	0.011362194816591	1.83849964718874e-06
Angina	PADI2	Q9Y2J8;Q9Y2J8-2	-0.0187309	0.529589	-0.0130298009943045	0.0041618804343276	-0.0874080236143113	0.158922706759681	-0.0153125196116351	0.0088439534077452	-0.0156981902204704	0.169301147344103	-0.0137320181855644	0.002722180785265
Type II Diabetes	PADI2	Q9Y2J8;Q9Y2J8-2	-0.0239313	0.299846	-0.0265086184357401	4.3854482999949505e-14	0.0350615424458899	0.460841037001435	-0.0260297782352541	5.254736022087071e-09	-0.0263449426749416	0.0089029063250954	-0.0260144065214926	2.4380497620768397e-13
Heart Attack	PADI2	Q9Y2J8;Q9Y2J8-2	0.00273553	0.940236	-0.0012804309415907	0.818449026136741	0.0998600507700451	0.188641218186508	-0.0027623948063971	0.689256926547117	-0.0042556403004291	0.752970998394813	-0.0018016722132901	0.748363480609879
High Cholesterol	PADI2	Q9Y2J8;Q9Y2J8-2	0.00515651	0.803478	0.0021754697643757	0.491733433482454	-0.058750094825471	0.173258025663053	0.0003130063796111	0.936291550462714	0.0002621344830939	0.973938795702657	0.002111514800955	0.507427904894842
Essential Hypertension	PADI2	Q9Y2J8;Q9Y2J8-2	0.00807682	0.548681	0.0100203344452371	1.03019254322935e-06	-0.0221380833058091	0.425395559644413	0.0105773045344355	1.18466703159566e-05	0.0113501589494362	0.0286970984060169	0.0098560647372191	1.90713145831189e-06
Angina	RTN3	O95197;O95197-2;O95197-3;O95197-4;O95197-5;O95197-6;O95197-7	0.023733	0.448131	0.0199446952447385	6.96175413167701e-15	0.0750781942004715	0.0027419795574304	0.0235680094594196	1.5915169788556198e-12	0.0236160333002137	0.0054669221727826	0.019977001893009	1.70974345792274e-14
Type II Diabetes	RTN3	O95197;O95197-2;O95197-3;O95197-4;O95197-5;O95197-6;O95197-7	0.0437159	0.0737968	0.0426813982754893	2.40418659147137e-103	0.0575528982540589	0.0029171952476244	0.0438160158026393	1.22419410898539e-66	0.04371074961818	1.11580192446595e-10	0.0427102226547978	0.0
Heart Attack	RTN3	O95197;O95197-2;O95197-3;O95197-4;O95197-5;O95197-6;O95197-7	0.0144647	0.705441	0.0120651014431681	0.0001219075219279	0.0372532053648939	0.219878956607257	0.0149344147188429	0.0002039453995594	0.0155070317906699	0.142761358701445	0.0120782678113747	0.000152183609215
High Cholesterol	RTN3	O95197;O95197-2;O95197-3;O95197-4;O95197-5;O95197-6;O95197-7	0.036119	0.100541	0.037181315537863	1.28829256540921e-96	0.0688092255530812	9.38213255319702e-05	0.0381892375072978	2.5504352459131102e-65	0.0403103831766203	6.26859508556275e-10	0.0372269144904299	0.0
Essential Hypertension	RTN3	O95197;O95197-2;O95197-3;O95197-4;O95197-5;O95197-6;O95197-7	0.0119214	0.39935	0.0088456299295115	1.8899496876078802e-14	0.0532801462137248	3.75643252723808e-06	0.011971952005873	3.7933716277075805e-15	0.0122604644636391	0.0037248690550527	0.0088730587885041	3.9745984281580604e-14
Angina	CFD	P00746	-0.0243245	0.453013	-0.0395097373633916	3.8270913296198596e-11	-0.0132157960851161	0.795567852350431	-0.0405797573502542	8.76896607791768e-08	-0.0396872023649971	0.0071924510591501	-0.0393825436490501	8.0076167918719e-11
Type II Diabetes	CFD	P00746	0.0327593	0.19356	0.0343254282903923	1.04036851445408e-13	0.0479805760779963	0.227849387602306	0.0352351834598287	7.24778099713803e-10	0.034839700205956	0.0048584517302045	0.0338935585311216	4.79394302033143e-13
Heart Attack	CFD	P00746	-0.0185769	0.639871	0.0102557127749592	0.161486466729672	-0.038717842483407	0.536917069849725	0.007253737055802	0.420662094234008	0.0065948494466626	0.707650821140075	0.0102110826218597	0.166329223568606
High Cholesterol	CFD	P00746	0.010579	0.638229	0.0014163727299494	0.733026620178402	0.0649422993682786	0.0731764341297479	0.0016076772444188	0.762365653117304	0.0004862562396776	0.961041830854878	0.0005763551835497	0.890259102022306
Essential Hypertension	CFD	P00746	0.00766353	0.599873	0.0114275719833698	2.20661904762363e-05	0.0131748928561717	0.567130003931388	0.011525774627257	0.0006834892987948	0.0098399789069031	0.140433828484336	0.011175956150097	3.93065012096461e-05
Angina	OAS1	P00973;P00973-2;P00973-3;P00973-4	-0.0137352	0.673387	0.0093709132767115	0.0003825351889284	-0.0930764839326506	6.80299408672689e-05	0.0060824516876551	0.0649550091484293	0.0064176293984913	0.490978477202891	0.009432666660232	0.0004267536894198
Type II Diabetes	OAS1	P00973;P00973-2;P00973-3;P00973-4	-0.0293448	0.245913	-0.0288519816059292	1.40358277074847e-45	-0.0156654806645373	0.375742855998495	-0.0274502085102092	8.53504703551525e-26	-0.0270723150871636	0.0001598210203537	-0.028961621118424	0.0
Heart Attack	OAS1	P00973;P00973-2;P00973-3;P00973-4	-0.0491102	0.221184	-0.0564904505558484	2.0095723351101503e-68	-0.105166076087177	0.0002289139853193	-0.0592957661152436	6.12588820981602e-43	-0.0703065513101949	1.68591083424313e-09	-0.0565365132628232	0.0
High Cholesterol	OAS1	P00973;P00973-2;P00973-3;P00973-4	0.0051718	0.819469	0.0141026667022781	1.53315452721815e-14	-0.0159286286557565	0.317627656549512	0.0100163376957467	1.38252789722528e-05	0.009595350423944	0.136580360995952	0.0141093518050715	4.0190073491430705e-14
Essential Hypertension	OAS1	P00973;P00973-2;P00973-3;P00973-4	-0.0211349	0.154571	-0.0141941216427363	8.05802962857321e-33	-0.0584470601756901	5.18267312870987e-08	-0.018176944704627	2.02464831523174e-31	-0.0183304732528203	5.66373934821555e-05	-0.0142526819714008	0.0
Angina	SERPINA1	P01009	0.00665469	0.731304	0.0126142347316928	0.0002403934880514	-0.0025283996969783	0.849727453650071	0.0144098586183088	0.0017205012607251	0.0160480249097457	0.0744078289564149	0.0124644148768928	0.0003241596718104
Type II Diabetes	SERPINA1	P01009	0.00467713	0.754887	0.0108948729108877	4.00939020567119e-05	-0.0187841166385176	0.0711389197979517	0.0063526776967965	0.0653885293766647	0.0040149803382606	0.553745291227244	0.0107506472189827	5.9395400357598e-05
Heart Attack	SERPINA1	P01009	-6.19057e-06	0.999792	-0.0247293753419817	9.77995051494929e-09	0.0002643020095282	0.987305461487494	-0.0267338878740991	6.3262893067784e-05	-0.0622777032642777	3.29989068392145e-06	-0.0246693113781845	5.8429656668579405e-09
High Cholesterol	SERPINA1	P01009	-0.0201279	0.138268	-0.0270381490747048	1.15813651222446e-29	0.0057945857557642	0.533144473192814	-0.0282343479284393	1.1936305460945e-15	-0.0264920560610222	3.43526882674776e-05	-0.0268497607093424	0.0
Essential Hypertension	SERPINA1	P01009	0.0190564	0.0319014	0.0141218011772273	7.79798240536103e-20	0.0356241466643185	6.47796477271337e-08	0.0164789177550723	1.76814746849963e-14	0.0174190482296591	3.70310035256288e-05	0.0140722513715204	0.0
Angina	HLA-B	P01889	-0.0898342	8.03586e-05	-0.0877303569883609	0.0	-0.0863017130373309	4.2042454913899496e-207	-0.0860297527741353	0.0	-0.0853777584647852	1.64342561952277e-81	-0.0878494201132115	0.0
Type II Diabetes	HLA-B	P01889	-0.104207	9.55335e-09	-0.110419265403545	0.0	-0.100613337710219	4.88559575237521e-247	-0.105398845986028	0.0	-0.103214240152445	7.369720635042e-183	-0.111768166301581	0.0
Heart Attack	HLA-B	P01889	-0.0476309	0.0813056	-0.0583397445339011	0.0	-0.0562452553806968	9.87875008666766e-73	-0.0576769140713654	0.0	-0.0566602079219867	1.9948196771028e-24	-0.0584231222248026	0.0
High Cholesterol	HLA-B	P01889	-0.0405344	0.00961211	-0.0466887577920198	0.0	-0.0463712633042853	1.12721446618802e-129	-0.0496139944603356	0.0	-0.0516200219813446	8.46290843749988e-57	-0.0469333583695958	0.0
Essential Hypertension	HLA-B	P01889	-0.0448904	1.52033e-05	-0.048575481462899	0.0	-0.0576047585097911	9.36295217425217e-266	-0.0480322767906536	0.0	-0.0449654286226412	1.0007003105568499e-78	-0.0489717737598053	0.0
Angina	HLA-DQA1	P01909	0.0578338	0.109862	0.047795252663976	1.6775453503687201e-31	0.136220464877798	0.000283211318712	0.0541666340657124	9.84974685448899e-24	0.0598255072512186	6.52014641147556e-06	0.0457921432620875	0.0
Type II Diabetes	HLA-DQA1	P01909	0.000906371	0.973707	-0.0078029939324691	0.0135412132452649	0.0225274859698265	0.420440989383912	-0.0079077386246167	0.0630566170656585	0.0007544980343309	0.939657822747755	-0.0076327926866448	0.01704775094193
Heart Attack	HLA-DQA1	P01909	0.00521228	0.904935	-1.85870287416545e-05	0.99704475278343	0.0412206808652118	0.353506210690401	0.0021591651720654	0.732693277905148	0.0016098808051192	0.912536350918188	-0.0003699431110251	0.941966300506617
High Cholesterol	HLA-DQA1	P01909	-0.0341758	0.172158	-0.039015631271246	8.1034558576316e-43	-0.0373981270339696	0.139160266961316	-0.0390112271651809	2.41203925304593e-26	-0.0422977497399248	3.97556385686843e-06	-0.0380883881602701	0.0
Essential Hypertension	HLA-DQA1	P01909	-0.0054185	0.736231	-0.0110662087545382	2.01190928778103e-09	0.0009404349637484	0.953989259231877	-0.013265445354867	5.93631194147128e-08	-0.0172776571411383	0.0034811697508298	-0.0108358474152306	7.1505799059679e-09
Angina	HLA-DRB1	P01911	-0.0853361	0.00413885	-0.0848988975753533	0.0	-0.136917930372977	1.39696710537218e-64	-0.0759568808359979	0.0	-0.0662694901597362	5.1804183476195e-18	-0.0848454752571642	0.0
Type II Diabetes	HLA-DRB1	P01911	-0.107398	9.74403e-06	-0.080470632940696	3.0382013937956e-261	-0.202060650931712	1.2946057018265798e-55	-0.077399189655896	6.45659721830032e-254	-0.0037259239776495	0.535968830358268	-0.0845813477008764	0.0
Heart Attack	HLA-DRB1	P01911	-0.0536375	0.130167	-0.047516402511322	4.72882985057588e-186	-0.0076261022375279	0.388561700754521	-0.057658814832819	1.39405577137696e-124	0.009130105234615	0.397241622239444	-0.0492405502309991	0.0
High Cholesterol	HLA-DRB1	P01911	-0.0221646	0.270335	-0.0247881648199886	5.5849502786031e-157	-0.0023122410996543	0.645810646667855	-0.0281612067609099	5.864908924945221e-98	-0.029749870614832	2.86474561742869e-07	-0.0255214306458171	0.0
Essential Hypertension	HLA-DRB1	P01911	-0.041594	0.00213896	-0.0395388561296807	0.0	-0.0226954071583868	1.17105883652307e-05	-0.0423390993401196	0.0	-0.0021451122158647	0.46432495726691	-0.0414026636836404	0.0
Angina	LTF	P02788	-0.0202277	0.231356	-0.0274780261885398	5.1887902008918e-20	-0.0236759579203604	0.113576577417486	-0.0294345074166845	2.99285427307338e-14	-0.0317288610719941	0.0002566964063484	-0.0275102758118003	0.0
Type II Diabetes	LTF	P02788	0.0242892	0.0644291	0.0194734892440053	3.94549897141784e-17	0.0329306623948581	0.0051613801970321	0.0203067938774812	3.8479819196572394e-11	0.0165304102032093	0.010251415447562	0.0195466174545869	2.2204460492503099e-16
Heart Attack	LTF	P02788	0.0128496	0.533959	-0.0041414147991454	0.260599434083106	-0.082212498380756	2.43658787829816e-05	-0.0016354363868185	0.756445809830136	0.0007719093950636	0.945371173622376	-0.0041775155215538	0.263467451694967
High Cholesterol	LTF	P02788	0.00306384	0.793949	-0.0031307549788268	0.133762677977833	-0.0324632155384163	0.002383126700374	-0.0007585885947811	0.785078152449894	0.0002230480817059	0.971356876413322	-0.0031460740108703	0.1384077688152
Essential Hypertension	LTF	P02788	0.00441896	0.563234	0.007116882343524	1.40796033099048e-07	0.0055188880716843	0.409701895857308	0.006286805336491	0.0002370275429905	0.0058016823769442	0.113135327520119	0.0071304100729523	2.38450939882284e-07
Angina	HLA-A	P04439	-0.0146779	0.291406	-0.0139007652710196	2.64925005692867e-95	-0.0253350132357564	3.2190260064441e-39	-0.0124917591543418	1.9208407271228002e-46	-0.0122739939446101	8.58632323420667e-06	-0.0139013875790335	0.0
Type II Diabetes	HLA-A	P04439	-0.0118321	0.271833	-0.022350923805296	0.0	-0.0032010103656881	0.0242488659444028	-0.0190191524755628	3.31093720134062e-146	-0.0132332987083588	2.5615306342780898e-12	-0.0224209173999393	0.0
Heart Attack	HLA-A	P04439	-0.00125321	0.941225	-0.0116925552841509	6.93630648411106e-46	-0.0088428924751364	9.14289890549682e-05	-0.0093561657793484	4.36922092992391e-17	-0.0087064734809274	0.0239100196878505	-0.0117274719148872	0.0
High Cholesterol	HLA-A	P04439	0.0063962	0.509117	0.005038634816548	3.58369358667427e-27	-0.0014092566852973	0.270012992503379	0.0054631812683805	1.11436894763777e-17	0.0053745137372044	0.0102638889204544	0.0049962424514815	0.0
Essential Hypertension	HLA-A	P04439	0.00409594	0.517513	0.0015882901403234	1.55011490122411e-07	0.002986622179183	0.0003283611392047	0.0029180878679137	6.37813668734398e-13	0.0030588859179795	0.0206444183071865	0.0015772498146183	2.16868011104765e-07
Angina	HLA-A	P04439-2	0.0141673	0.58101	0.0222121448044568	1.36097898618047e-65	-0.0048590828402061	0.300641857530101	0.0173025878449659	1.58612599635571e-25	0.0162944545735112	0.00436835897428	0.0222609443449553	0.0
Type II Diabetes	HLA-A	P04439-2	-0.0283894	0.154319	-0.0326682911890614	2.1989215355798e-233	-0.0198234148568055	6.66610376271938e-08	-0.0318282865545935	2.8202560018674496e-134	-0.0322200146847787	6.67447093007179e-13	-0.032621674756122	0.0
Heart Attack	HLA-A	P04439-2	0.0207172	0.50976	0.0148597095720221	8.83403857100274e-21	0.0265321526661514	4.86029714732008e-06	0.0155092588072329	3.9589236374516704e-14	0.0218458859133792	0.0026014375624802	0.0149098655305968	0.0
High Cholesterol	HLA-A	P04439-2	0.0157337	0.379062	0.0179433969812749	7.89656465890896e-88	0.0067346508047339	0.039469152128798	0.0166986297081097	4.21290414390835e-47	0.0167550494931392	3.05793871394913e-05	0.0179930713316735	0.0
Essential Hypertension	HLA-A	P04439-2	0.0086497	0.456168	0.0072260840964106	4.84873195930414e-35	0.0165940925613838	2.37852891840788e-14	0.0091625973678638	1.30118893086021e-32	0.0093875226606248	0.0003026554345788	0.0072775983483755	0.0
Angina	HLA-A	P04439;P04439-2	-0.022812	0.374181	-0.0226791596512281	3.53012272713673e-72	-0.0785932054706968	2.73798834359088e-57	-0.0258174427793813	6.19462385018732e-50	-0.028433156812802	4.13800123322382e-05	-0.0223140751075658	0.0
Type II Diabetes	HLA-A	P04439;P04439-2	-0.0143052	0.470294	-0.0313697451648437	2.53870765150125e-184	0.0162230123711874	1.73954404225578e-05	-0.0310617631798737	2.19470281675085e-99	-0.0282264396110566	1.53393538336896e-09	-0.0318168246588968	0.0
Heart Attack	HLA-A	P04439;P04439-2	0.00260148	0.934063	-0.012856236361517	9.527783341744171e-17	0.0061827630376384	0.280735866869885	-0.0129774995425475	4.17515585039641e-09	-0.0093070768145885	0.286508308886653	-0.0127312076974378	2.2204460492503099e-16
High Cholesterol	HLA-A	P04439;P04439-2	0.0071657	0.688025	0.0047552205831326	6.06075730567804e-08	-0.0088149857759566	0.0067998099424677	0.0068309964961756	8.13772095397304e-09	0.0111639024138953	0.0170932987490706	0.0047522306442327	7.45082389119744e-08
Essential Hypertension	HLA-A	P04439;P04439-2	0.0155283	0.180776	0.0104082987074365	1.11515513527025e-74	0.0272917143498044	4.8995613775816795e-36	0.007807835331098	1.7978019241578e-21	0.006793927281673	0.0087442669722356	0.0103672624648115	0.0
Angina	HLA-DPB1	P04440	-0.0130768	0.755771	-0.0052455888884861	0.0952979925718997	0.0673432900993667	0.32430340259776	-0.0036926859305442	0.354731232538671	-0.0037331977270158	0.738259773525649	-0.0052505344094569	0.102381614022978
Type II Diabetes	HLA-DPB1	P04440	-0.0436061	0.183304	-0.0286959302139925	2.90601113447922e-32	-0.161795355734628	0.0023717994707257	-0.028143997879881	7.338710026060271e-20	-0.0281269670055552	0.0020226961221364	-0.0287600175351539	0.0
Heart Attack	HLA-DPB1	P04440	-0.0278636	0.589093	-0.0361489251025947	6.66809854142463e-21	-0.143328240151652	0.0877611982930328	-0.0377645008355837	9.10683678588015e-15	-0.0385329717699617	0.0084208983748563	-0.0362026177446816	0.0
High Cholesterol	HLA-DPB1	P04440	-0.0227652	0.437986	-0.016381087608192	7.21383481290863e-14	-0.0517774797798328	0.276278553165957	-0.0171309062924967	6.748415123205501e-10	-0.0172525346584519	0.0286487283596801	-0.0163915855674655	2.61568544601687e-13
Essential Hypertension	HLA-DPB1	P04440	-0.0151801	0.424969	-0.0150729287782611	2.02385265741281e-26	0.0144092630961862	0.639568361305013	-0.0131040479133114	1.2949217490697699e-12	-0.0121067862971853	0.0218333520935159	-0.0150812249233789	0.0
Angina	UROD	P06132	0.0936461	0.172251	0.129940814247996	7.928665830024309e-77	-0.254540898160737	0.0128481627216185	0.146413125366015	1.12235918171102e-54	0.0934652705454437	0.0001997698716827	0.130413780000037	0.0
Type II Diabetes	UROD	P06132	0.124757	0.0218465	0.145960882628288	2.8212237179916197e-160	-0.0693236609952121	0.37476206689678	0.1550509021692	4.50717982091996e-108	0.160845847058951	4.18064844355946e-14	0.146190529640652	0.0
Heart Attack	UROD	P06132	-0.109282	0.192988	-0.105462562831462	1.0739842803636699e-34	-0.156873651149887	0.206262648362228	-0.10776398571098	9.53417923407709e-22	-0.109245640456696	0.0001106195405031	-0.105492297482564	0.0
High Cholesterol	UROD	P06132	0.142387	0.00450727	0.165706317481049	1.30277729300021e-253	-0.0915226771077917	0.194004223771141	0.173845726957291	2.8114879895004604e-151	0.184811685367543	3.08759993327733e-18	0.1661310579676	0.0
Essential Hypertension	UROD	P06132	-0.00374205	0.902305	0.0041678992344104	0.186503828959771	-0.0679707543646271	0.136761141427591	0.006279766540754	0.104867266761741	0.0084978825191873	0.402883422127838	0.0041701133562431	0.198689698419088
Angina	H1F0	P07305	0.0521825	0.172315	0.0470170886805042	0.006236406839294	0.671869740429084	0.777295750030206	0.0501316041554274	0.0173123429129204	0.0510162685306625	0.124682781600749	0.0470317845532867	0.0085498028732515
Type II Diabetes	H1F0	P07305	0.0220642	0.449945	0.0204786498017141	0.122945283438436	-0.0475011458463274	0.979185689642025	0.0218816308630091	0.17296525348536	0.0220662684661631	0.331031601564729	0.0204804965377765	0.134893881209201
Heart Attack	H1F0	P07305	-0.00594684	0.897414	0.0014985167249244	0.943314849808606	-1.13519371003061	0.698590065048493	-0.0054259897917493	0.832799962473245	-0.0062694391450966	0.854613695235231	0.0014997184695442	0.944776245926376
High Cholesterol	H1F0	P07305	-0.0333985	0.208745	-0.0293411265074164	0.0142338558690465	-0.53683891725955	0.746084706994033	-0.0313465999675071	0.0309581360241371	-0.0327518600951797	0.14259573549857	-0.0293542064144675	0.018131242422875
Essential Hypertension	H1F0	P07305	0.0125076	0.464038	0.0220828830399929	0.0044209458434874	-1.49100183939548	0.225553584872981	0.0123768058463444	0.20586035381598	0.0116368606920829	0.447212963687424	0.0223154839037545	0.0055332168788029
Angina	H1F0	P07305;P07305-2	0.0646609	0.171297	0.052043840741129	1.4018110547481e-10	-0.0713033721283954	0.773679186425828	0.0447584926283783	1.61815353313806e-05	0.0439646353134817	0.0402374708552497	0.0527622746459273	2.2813773092877901e-10
Type II Diabetes	H1F0	P07305;P07305-2	0.0273404	0.449539	0.0142658916073796	0.0228151968562779	0.313272034504103	0.107395050486012	0.0143845536548994	0.0718075199364892	0.0142862349107344	0.385049953973579	0.0142590575464303	0.0253057515226034
Heart Attack	H1F0	P07305;P07305-2	-0.00736891	0.897404	0.0179657140085477	0.0708300615656803	-0.0457699534082409	0.880305990957091	0.0152190749749434	0.215850141694828	0.0137719788110105	0.582343611470731	0.0172464183710696	0.0882423269110792
High Cholesterol	H1F0	P07305;P07305-2	-0.0413851	0.207762	-0.0496083135099796	1.5921181073804899e-18	0.151621809259818	0.38185772457269	-0.0474099394026334	3.1696833116759295e-11	-0.0478854151551563	0.0029345128005619	-0.0491720266704254	0.0
Essential Hypertension	H1F0	P07305;P07305-2	0.0154985	0.46348	0.0431452031076752	4.59551283335387e-32	0.0422179963075795	0.706080650820255	0.0412653139250406	1.42284673892301e-16	0.0596057222512028	4.65230152164211e-06	0.0428699990854648	0.0
Angina	FCGR3A	P08637	-0.0418786	0.311603	-0.0358553428113967	0.0034229260645983	-0.0911417935192616	0.807019761382667	-0.0349378494927598	0.0242354439545778	-0.0345322991001262	0.146210331231919	-0.0358611494587847	0.0043557899356063
Type II Diabetes	FCGR3A	P08637	0.0336527	0.292267	0.0377082166437925	6.60056681413229e-05	-0.026391256132277	0.926860084416329	0.0367542514495811	0.0017745002271552	0.0357814133627436	0.0621802500671557	0.0377137310189451	0.0001080105522075
Heart Attack	FCGR3A	P08637	-0.0326568	0.517768	-0.0275890747366519	0.0658571395279432	-0.0213041498531515	0.962758529671188	-0.0264917921150001	0.164877045304168	-0.0253866465483812	0.380535663731638	-0.0275920774938447	0.0724120758339457
High Cholesterol	FCGR3A	P08637	-0.00409851	0.886133	-0.0071941511104999	0.39852141860137	-0.0125862428350162	0.961272603819219	-0.0077684363079361	0.454078635538776	-0.0092211010772731	0.571655538005598	-0.007194893927176	0.408952396759848
Essential Hypertension	FCGR3A	P08637	0.0074928	0.686624	0.008665150274239	0.116511848586662	0.0002062340627157	0.999020032283598	0.0102392720269307	0.12543664315592	0.0106705766377264	0.318503870824375	0.0086691861579169	0.12489609716163
Angina	ANXA5	P08758	0.0367826	0.664053	0.0291154944092794	0.273394526631868	0.5568747603712	0.347344539968483	0.043111311285904	0.21372934568424	0.0462717734255799	0.361334618850511	0.0291885231998284	0.286653680573447
Type II Diabetes	ANXA5	P08758	0.0560622	0.393607	0.0234364738563745	0.253568433127181	0.179164678864344	0.689199201613277	0.0168632898330518	0.532280559329661	0.014894470938415	0.711329923096666	0.0234610611851239	0.267745193689866
Heart Attack	ANXA5	P08758	0.0320078	0.757532	0.098527757281035	0.0024765128944564	0.275787301673379	0.69788383864857	0.131208763056463	0.0023312706673766	0.146231322282845	0.0508908920289146	0.0990332377483613	0.0033379339237777
High Cholesterol	ANXA5	P08758	0.113763	0.0615353	0.141231871330499	2.32352811525187e-14	0.0903737474198016	0.822381326198755	0.15054687341324	3.9256571636529103e-10	0.152082196824768	0.001776369454164	0.14142252849741	1.4810375148499598e-12
Essential Hypertension	ANXA5	P08758	0.00324736	0.932179	-0.0039644284202427	0.740924378646747	-0.165912124717318	0.528911020605219	-0.011624393678409	0.446350096232597	-0.0131570187885812	0.562756089659241	-0.0039735150575897	0.747563294423502
Angina	QDPR	P09417;P09417-2	-0.0217038	0.760403	-0.004926066822809	0.810895905899403	0.628809509868034	0.638605955895955	0.0012149188033461	0.960787910112535	0.0040895231405086	0.912151013259791	-0.0049290297781627	0.816521497149372
Type II Diabetes	QDPR	P09417;P09417-2	-0.0687641	0.217753	-0.0724781066212992	5.19923657373396e-06	-0.155423327234008	0.879961143726778	-0.0725194003131538	0.0001835653545711	-0.0725113130820455	0.0264510762804124	-0.0724821713245872	1.40242917867628e-05
Heart Attack	QDPR	P09417;P09417-2	0.0673092	0.442301	0.0430802646683528	0.0876018325674734	-0.833634206253686	0.611610870910769	0.0375309467718423	0.209395545891707	0.0312204971076179	0.49984326607248	0.0431182564677628	0.0982904986120181
High Cholesterol	QDPR	P09417;P09417-2	0.0910796	0.0749088	0.0837111224763531	5.2287722835698706e-09	-0.127060171348554	0.891019572829108	0.0844527302097502	2.07346905252268e-06	0.0875726394753337	0.010243492028641	0.0837459426973239	3.55473250834848e-08
Essential Hypertension	QDPR	P09417;P09417-2	0.0235029	0.466001	0.0160397129790611	0.0839222108405697	-0.247491474417136	0.681359487614511	0.0139342326339765	0.20944890768345	0.0125184137263201	0.478527996188554	0.0160479043393062	0.0945790986395805
Angina	GSTM1	P09488	0.0353915	0.155194	0.0141090922416147	0.290196966170056	-0.10065280322614	0.466356123837648	0.0070517001409873	0.644428926215662	0.0038789738054628	0.871305217250472	0.0141867259719834	0.301959728054332
Type II Diabetes	GSTM1	P09488	-0.0214948	0.259735	-0.0247237942723887	0.0162783106874085	-0.0433545391033428	0.667615448788305	-0.0247658508164868	0.0350346947476953	-0.0246187615426864	0.192022576659945	-0.0247339511435707	0.0214111602065887
Heart Attack	GSTM1	P09488	0.0389797	0.199568	0.0239575835852264	0.142406122849644	-0.0604069944344784	0.704570196599332	0.0200189723379603	0.289034053722982	0.0158141499316933	0.573718150409839	0.0240011410673105	0.155583298318268
High Cholesterol	GSTM1	P09488	0.0186408	0.277784	0.0091147230620204	0.325050184578701	-0.0443996856029572	0.627940404263141	0.0069953108893436	0.50520742307733	0.0052444983439087	0.734884712974888	0.0091368290275242	0.338986072374343
Essential Hypertension	GSTM1	P09488	-0.00901622	0.416978	-0.0104978955194354	0.0804279838054973	-0.0209517800750919	0.71992186367565	-0.0101704696557257	0.130763008594133	-0.0095517039809534	0.361010033679914	-0.0105213510176971	0.0912081988651947
Angina	CTSH	P09668	-0.0811367	0.0617986	-0.0989928300484029	6.27688198881832e-21	-0.0668646725560998	0.0561170354428381	-0.0965195257723215	3.1897628870735997e-13	-0.0951176615288462	0.0003334334457752	-0.0991111319050956	0.0
Type II Diabetes	CTSH	P09668	0.0254475	0.444576	0.0200306271068452	0.0139189646734378	0.0356727528366277	0.180243485728974	0.0257189359240312	0.0125151412800024	0.028549519399754	0.0993406292253262	0.0200594844197183	0.0155048159664473
Heart Attack	CTSH	P09668	-0.0174993	0.740307	-0.0302213325839511	0.0195118639914216	0.000124533321554	0.997615274813351	-0.027801401739697	0.115497905582607	-0.0201895973624459	0.463166047992631	-0.0302513218797785	0.0216166341606197
High Cholesterol	CTSH	P09668	-0.0274994	0.359923	-0.0305061379638383	3.20590633829244e-05	-0.0449609628391347	0.0644665369302465	-0.02741497508333	0.0037721038364217	-0.0210321117613072	0.21216326724126	-0.0305257588169527	4.50461334156049e-05
Essential Hypertension	CTSH	P09668	0.0242033	0.215143	0.0313657954210236	4.22872284544757e-11	0.029415454128562	0.0621836203791202	0.0334177088063596	4.45182295987498e-08	0.0349961792660563	0.0025577237052258	0.0314028044472352	1.14541265361368e-10
Angina	GAA	P10253	-0.0475095	0.492862	0.0141247146136069	0.117967292589965	0.431053769451445	0.0625709752057535	0.020494425203853	0.0714501489444557	0.0200186214171771	0.424765395836534	0.0141472403940059	0.128288043181505
Type II Diabetes	GAA	P10253	-0.011718	0.825867	0.0086680998988742	0.214038241155657	-0.0576515439997395	0.743939665962465	0.0059850857358855	0.476149984835187	0.004292485854931	0.815109451033725	0.0086744858516279	0.227304405010414
Heart Attack	GAA	P10253	-0.00732764	0.930973	-0.114735642836341	3.40555534748205e-25	0.177121976570791	0.527442865098543	-0.108761192796561	6.893585889935851e-15	-0.10733646096905	0.0013621456858842	-0.114853784249168	0.0
High Cholesterol	GAA	P10253	-0.00530895	0.911959	0.0035477223409452	0.572781810030193	0.457011202759864	0.0052708308686015	0.0117307566311872	0.153308975037828	0.0201178568656931	0.280317869559434	0.0035635494190381	0.58150521558536
Essential Hypertension	GAA	P10253	-0.000197119	0.994949	0.0658521860308228	9.67300228935242e-59	0.176720843181234	0.0898647172761472	0.0705276941467609	9.289823332784579e-42	0.0730026410900524	1.11214789023082e-07	0.0660383726255445	0.0
Angina	ACADM	P11310;P11310-2	0.00425498	0.958741	-0.0259556948201999	2.38041015600706e-05	0.232235769412918	0.0006476972644436	-0.0309589441345377	8.90221104814169e-05	-0.0324769069204752	0.180822183576288	-0.026006285879849	3.46209325303715e-05
Type II Diabetes	ACADM	P11310;P11310-2	-0.0165077	0.794889	-0.0257079268173059	5.85836643605124e-08	0.0041021514104734	0.936853388664946	-0.0301047585321575	4.50522238154875e-07	-0.0351530298403992	0.028386781176502	-0.0257313477082909	1.13703044535285e-07
Heart Attack	ACADM	P11310;P11310-2	0.0368574	0.714993	0.048036680633521	1.79211306609185e-10	0.0225403439005689	0.784084926812327	0.049949030082621	8.70101473681633e-08	0.0513623286395877	0.0542208582258334	0.0480460574540183	4.73016292801276e-10
High Cholesterol	ACADM	P11310;P11310-2	0.0851695	0.142076	0.0688412754693461	1.9550489586663703e-58	0.154489345677503	0.0010878052799888	0.055763894011051	3.5620579288541e-23	0.0464955655720973	0.0093680119791788	0.0691274886247532	0.0
Essential Hypertension	ACADM	P11310;P11310-2	-0.0722463	0.056969	-0.0706185510572572	9.458696449071521e-144	-0.0105000105222327	0.728221687245149	-0.0701023834871843	4.4962398528229304e-88	-0.0678653192502194	5.483643307293459e-11	-0.0706604458426232	0.0
Angina	ANPEP	P15144	0.052741	0.195921	0.0351977231606694	0.0001172674829424	0.197341560073348	0.0432602624158248	0.0470142901674891	4.46619943125499e-05	0.0516086497628408	0.029980951103034	0.0354083026520431	7.73688660813399e-05
Type II Diabetes	ANPEP	P15144	0.0814866	0.0116688	0.122522438338495	1.49586143701235e-67	-0.215270953081707	0.005742847912245	0.100404852512873	3.73506164965281e-21	0.0890748316920873	0.0003569730359186	0.125961442198701	0.0
Heart Attack	ANPEP	P15144	0.0879512	0.0805835	0.113196420274242	5.03068388221203e-24	0.261801253505617	0.0296260040844839	0.0889281759389276	6.4707391024605e-09	0.0874827013697028	0.0008144032005831	0.112619337652331	0.0
High Cholesterol	ANPEP	P15144	0.0876056	0.00300669	0.0952918630249189	9.13810920294109e-51	0.130162874189967	0.0545186629952774	0.0891318609027649	4.42851940867328e-25	0.0884094667122508	1.63416142796494e-06	0.0960686460031263	0.0
Essential Hypertension	ANPEP	P15144	0.0250488	0.173933	0.0328168201733028	1.62077553209296e-15	0.013483917949411	0.750646192208073	0.0331924378550565	4.8926713625422e-10	0.0344680113136711	0.0017675557278638	0.0332340318086337	4.44089209850063e-16
Angina	NQO2	P16083	-0.00712554	0.754891	0.0001144121269992	0.980004502000833	-0.0048414229112842	0.921239484588949	-0.0036135202476633	0.54901972849367	-0.0056749115294312	0.651509530258369	-0.0014261598644223	0.749438957565389
Type II Diabetes	NQO2	P16083	0.00246815	0.88871	0.0040121923759118	0.254894049319851	0.0526646435495858	0.167814039761267	0.002981042906005	0.507825217725303	0.0031607335038746	0.758658266060379	0.0035077997286329	0.308889244516997
Heart Attack	NQO2	P16083	-0.0289916	0.302069	-0.0281737566229615	4.74092980164712e-07	0.0139412768691936	0.81635250456119	-0.029756897605953	4.19146176715618e-05	-0.0347217604316789	0.0311750776095466	-0.0283681913863508	2.41508241405342e-07
High Cholesterol	NQO2	P16083	-0.00295063	0.852687	0.0048320424405561	0.128435269161982	0.0229673406038665	0.501322113311645	0.0066569286815699	0.096691615511	0.0067651556939622	0.392469800971947	0.0034780002206972	0.263250144546952
Essential Hypertension	NQO2	P16083	-0.00645677	0.532299	0.0053474183578506	0.0093595424284445	-0.0136885730176639	0.536011668830592	0.0056785800750451	0.0315515671198577	0.0056418853857005	0.340536963750727	0.0048636461224143	0.0157726169607126
Angina	ACADS	P16219	0.0309275	0.611795	0.0205704449647539	0.0403749056615396	0.10771764610108	0.0732271313162053	0.0306857252992481	0.019794707647177	0.0322190246096566	0.180049039729713	0.0206043096168567	0.0448494299426516
Type II Diabetes	ACADS	P16219	0.0410824	0.383876	0.0601659614875022	7.851553775925231e-15	-0.040470681243566	0.37683078220671	0.0412464654931456	6.44852979980357e-05	0.0356640886445536	0.0960948662602014	0.0605566923859438	3.10862446895044e-14
Heart Attack	ACADS	P16219	0.000791353	0.991532	-0.0141504242662939	0.250019066534836	0.137613333081489	0.062282164213025	0.0003337866980363	0.983048496415727	0.0057686679473012	0.851802894981806	-0.0141958832551538	0.258978820839276
High Cholesterol	ACADS	P16219	-0.00566672	0.893649	-0.0138500208613443	0.0473956250360945	0.0154624055057591	0.70723184117018	-0.0084366725622801	0.336444332978466	-0.0073850447073537	0.669463070138266	-0.0138661747653406	0.0525114043199102
Essential Hypertension	ACADS	P16219	0.0123359	0.653711	0.0155726124478395	0.00058003018993	-0.020009466129271	0.454168746699387	0.0124882912011417	0.0319639173426559	0.0119634280268325	0.275111817780411	0.0156331737628671	0.0007394797932789
Angina	ITGA2	P17301	-0.0157532	0.705325	0.0058479509104291	0.38481286571367	-0.162549350363398	0.0003828494734402	-0.0159737944271027	0.0998557818261247	-0.0174522628283484	0.244389363970597	0.0050301439651194	0.450917666355491
Type II Diabetes	ITGA2	P17301	0.0330629	0.305952	0.0486812927281055	7.260082436909751e-21	-0.0357729671152701	0.286820102700206	0.0376225641911054	3.15714389565276e-07	0.0361161300889638	0.0050139361276979	0.0476165863593432	0.0
Heart Attack	ITGA2	P17301	0.0818515	0.112519	0.0692857625917099	4.63540222218888e-17	0.156835931374999	0.0043596904539995	0.0809747610791962	3.92827123369433e-15	0.0817222695734315	0.0001902082560037	0.0701056711681414	0.0
High Cholesterol	ITGA2	P17301	0.00324638	0.910861	0.016785999604752	0.0003378563047479	-0.0602698488060211	0.0491743601701635	0.0094526708536216	0.105113615537866	0.0048178723875237	0.661765542851944	0.0159464118791417	0.000625263539054
Essential Hypertension	ITGA2	P17301	-0.0160076	0.395687	-0.0085851167420109	0.0046533730140936	-0.0619059741422471	0.0023217544634	-0.016015995668486	9.9352871375705e-05	-0.0170310558149566	0.0401384119667289	-0.0092771293646605	0.0021115205996693
Angina	LBP	P18428	-0.00571294	0.890264	-0.0047775010686534	0.870393668408377							-0.0047775509887236	0.874338114935092
Type II Diabetes	LBP	P18428	0.0203027	0.528207	0.012914126993755	0.568961658578672							0.0129280443413561	0.580799732324586
Heart Attack	LBP	P18428	-0.000917464	0.98555	0.0216636424902933	0.545486013626533							0.02175068945347	0.556112656974799
High Cholesterol	LBP	P18428	0.057441	0.0560149	0.0628337659293202	0.0021340528778875							0.0628733356587026	0.0043057914410886
Essential Hypertension	LBP	P18428	0.0104942	0.576338	0.017376013576093	0.188983077450682							0.0174227254002226	0.204708501660221
Angina	NCF2	P19878;P19878-3	-0.0288321	0.255008	-0.0251280756996334	4.88944107857348e-10	-0.0439966559542182	0.153315562332559	-0.0281039809112115	2.16389234122652e-08	-0.0290679263434924	0.0058477710065939	-0.025519691798617	1.51131773762359e-10
Type II Diabetes	NCF2	P19878;P19878-3	-0.0449211	0.0240446	-0.0369024668074557	2.50998113153661e-32	-0.0902226374081632	0.0003138503888384	-0.0349265660798157	4.05748984543222e-18	-0.0308502135876366	0.0003043281675188	-0.0374308368801922	0.0
Heart Attack	NCF2	P19878;P19878-3	-0.0176333	0.568207	-0.0399631126452957	6.73100599405199e-16	0.090132819400363	0.0188310390259854	-0.0207905072214904	0.0023961030169233	-0.0184120421781642	0.162440574181864	-0.0388064114590132	1.77635683940025e-15
High Cholesterol	NCF2	P19878;P19878-3	-0.03004	0.0910868	-0.0220877987017068	4.00763710347523e-15	-0.0839902532044598	0.000210469826114	-0.0263124204983556	2.56324606249004e-12	-0.0304153934003209	3.81726149338497e-05	-0.0226956785109487	2.2204460492503099e-16
Essential Hypertension	NCF2	P19878;P19878-3	-0.0322018	0.00630544	-0.0394934423154049	2.78426429220109e-104	0.0126525589962458	0.359800632528068	-0.0335344076883283	5.0368412230325703e-39	-0.0324357022291063	3.22712512041912e-08	-0.0391620295097951	0.0
Angina	HLA-DPA1	P20036	0.0464628	0.349833	0.0905632167258323	5.55254663268119e-74	-0.130397447070197	4.8363227536967e-06	0.0640121710838574	1.42638071124288e-18	0.157440180346374	1.59863399535453e-13	0.0918590146614159	0.0
Type II Diabetes	HLA-DPA1	P20036	0.0172347	0.652067	0.0418758367679663	1.13173336870407e-27	-0.0462137060529514	0.0312919512582598	0.0376519474171331	1.16454235706585e-13	0.066586922038873	4.55332173600784e-06	0.042037104305176	0.0
Heart Attack	HLA-DPA1	P20036	0.029895	0.621769	0.0486242782525623	1.5711583795344902e-15	0.0479566112846258	0.157502223258416	0.0471047952279276	1.97323102463034e-09	0.0478117437465605	0.0145385225928765	0.0486610379155625	9.10382880192628e-15
High Cholesterol	HLA-DPA1	P20036	-0.00302474	0.930071	0.0227935975163948	4.7096688922078196e-11	-0.179297872310478	6.99697858962464e-17	-0.0030642057908102	0.55242848434184	-0.0125308025325532	0.340804694961746	0.0231808874540034	5.304179317988659e-11
Essential Hypertension	HLA-DPA1	P20036	0.037566	0.096428	0.0462745890783426	9.96846673936738e-95	0.0359142672715118	0.0043195731751929	0.0493076306284881	3.7105959554484403e-65	0.0491525576740823	4.63077539084466e-10	0.0463583623667794	0.0
Angina	CD33	P20138;P20138-2	0.0249379	0.158898	0.0237453815403985	2.19125371723357e-06	0.0145972613064435	0.671075139175574	0.0225452305495426	0.0002111309035808	0.0224599608593212	0.0407942828422622	0.023635014622492	4.77304897161801e-07
Type II Diabetes	CD33	P20138;P20138-2	0.0373835	0.00703376	0.0380630012330362	8.299533445916861e-23	0.042915490290217	0.118263301077622	0.0371746302985242	2.58813622085671e-13	0.0347561772916152	0.0002395664596543	0.037318546813059	0.0
Heart Attack	CD33	P20138;P20138-2	-0.0135919	0.529468	-0.0210341504653408	0.0006240079572755	0.0454207072350317	0.288135490897724	-0.0248724892125485	0.0012986820579656	-0.0290342312613042	0.0351603342239137	-0.0222908416218585	0.0001037192171351
High Cholesterol	CD33	P20138;P20138-2	0.00875609	0.476096	0.001118691770132	0.768269439240069	0.0741626275431137	0.0057628861029017	0.0055942788521029	0.282672474155401	0.0144428256772695	0.178344621787678	-0.0016784686302304	0.604131963238802
Essential Hypertension	CD33	P20138;P20138-2	0.0218315	0.00731074	0.0137989274610411	6.28592029780599e-06	0.060268909545042	0.0035819423643661	0.0217124796235404	3.95386122126946e-10	0.0237897754532144	0.0017141006862043	0.0116357381140869	3.18505302132621e-08
Angina	MX1	P20591	-0.0546044	0.256353									-0.0546043635569213	0.271582258342295
Type II Diabetes	MX1	P20591	-0.0129031	0.724945									-0.0129030544115942	0.733421167548072
Heart Attack	MX1	P20591	0.0368276	0.528126									0.0368276379331492	0.541445713085453
High Cholesterol	MX1	P20591	0.0115081	0.727669									0.0115081453399694	0.736047415623926
Essential Hypertension	MX1	P20591	0.0495367	0.0283893									0.0495367294029297	0.03316102751202
Angina	CAST	P20810-2;P20810-3;P20810-5	0.00955279	0.774192	0.0051829005417767	0.321694641288505	0.0153550132530736	0.720269611066913	0.0080170422540162	0.240637238683599	0.0259847469231174	0.0830395039864962	0.0055435859377144	0.294997025180228
Type II Diabetes	CAST	P20810-2;P20810-3;P20810-5	0.00149714	0.953544	-0.0133328719457652	0.0009575228060378	0.0644036534724634	0.0554424636582954	-0.014009596613005	0.0074204333057086	-0.0013445432371352	0.902518141945375	-0.0135843640090484	0.0009198511377594
Heart Attack	CAST	P20810-2;P20810-3;P20810-5	-0.00503565	0.901779	-0.0032924976491945	0.607588658436677	-0.0360720600248342	0.493287766757568	-0.0077961360336799	0.348313845318472	-0.0086918341434179	0.603411971092293	-0.0032942923308648	0.612460047761072
High Cholesterol	CAST	P20810-2;P20810-3;P20810-5	0.00518819	0.822962	0.001740209333382	0.632689815973384	0.0083306766832712	0.780172119959956	0.0041153005064256	0.360883547483479	0.0057184822528815	0.581467269607421	0.0018618020539637	0.613917460142269
Essential Hypertension	CAST	P20810-2;P20810-3;P20810-5	0.0208911	0.168561	0.0281138417308715	8.56923371794943e-33	-0.0018870305762805	0.922186779401224	0.0270378327420082	1.2853249109026e-18	0.0212785670526582	0.0026518782149422	0.0281636704455842	0.0
Angina	AGA	P20933	-0.0126877	0.820412	-0.0180620408278579	0.377615916862192	0.605553843778728	0.53781665829072	-0.0104886288793175	0.665981927026668	-0.0083390606423464	0.818257518188071	-0.017450196117127	0.37814670743209
Type II Diabetes	AGA	P20933	0.0499806	0.251913	0.0830919089255083	1.45738254085994e-07	0.806356451733561	0.302911096375475	0.0920887965577687	2.07270459045775e-06	0.0936140753291749	0.0145955126971688	0.0794809827692872	4.07504274102521e-07
Heart Attack	AGA	P20933	0.111083	0.112665	0.169418244275147	1.4779656096543398e-11	0.335859938020978	0.777531744152473	0.175666742570956	1.55420045353517e-08	0.177787351801914	0.0081906815123499	0.16277024223558	1.45433221021563e-10
High Cholesterol	AGA	P20933	0.0453116	0.249412	0.0216347446655438	0.128994587259675	0.0663399628141199	0.921466729441099	0.0197599936966459	0.241838902293939	0.0201702581740165	0.416369553414922	0.0244751339731823	0.0765394598219111
Essential Hypertension	AGA	P20933	0.0418038	0.105355	0.0410362105982642	8.82598007816771e-06	-0.191453222379805	0.663175543594542	0.0378969650028114	0.0006019227018404	0.037067754043348	0.0484044882284277	0.0411589913531836	6.48882626896885e-06
Angina	GSTM3	P21266	-0.0133448	0.642932	-0.0167379838234117	0.007392445521718	0.0025825806290515	0.949141709018421	-0.0185612892003144	0.0206052076866088	-0.0188955483784773	0.129494587128344	-0.0164260496983514	0.0089240727442594
Type II Diabetes	GSTM3	P21266	-0.00173397	0.93776	-0.0040451825001656	0.401573031909803	-0.0035023247997156	0.910761169195481	-0.0017375437312805	0.788821441274046	-0.000915269432941	0.925778982805685	-0.0040642475756893	0.400995130590315
Heart Attack	GSTM3	P21266	-0.00314273	0.928921	0.0043434611325702	0.570500345863936	0.0065066102537526	0.895652584741899	0.0116132646469035	0.243918809651677	0.0130512972369581	0.440055100093114	0.0054073989986859	0.481728753918944
High Cholesterol	GSTM3	P21266	-0.0274286	0.173229	-0.0253168436598522	5.767209963047251e-09	-0.0054879030952386	0.845529451611198	-0.0265057423393279	4.02616858188308e-06	-0.0259187440131207	0.005025010665271	-0.0252414533488562	8.564204234673412e-09
Essential Hypertension	GSTM3	P21266	0.00383714	0.76795	7.51114859614519e-05	0.97873104374762	-0.004507450558257	0.805064140816006	0.0024516854158258	0.491978745601468	0.0034028422330002	0.60755696064512	5.77164199952326e-05	0.983736805222957
Angina	COMT	P21964;P21964-2	-0.0230403	0.625506	-0.0643064950690554	1.87209144885416e-08	0.271495936106558	0.0025514795436912	-0.045099843666382	0.0060940961341691	-0.125409969662427	0.0001293629130506	-0.0627841045899416	3.49010664812965e-08
Type II Diabetes	COMT	P21964;P21964-2	-0.131945	0.000585215	-0.171670588719435	1.9800227568691098e-56	0.124744988638362	0.0598433887354111	-0.134315554304778	2.67221757754128e-21	-0.120422805398647	2.08848618371089e-06	-0.172707282381115	0.0
Heart Attack	COMT	P21964;P21964-2	-0.040144	0.488506	-0.0300871130118371	0.0319062651694688	0.142040832757867	0.171339234941735	-0.03568885659806	0.0623955693092315	-0.0405284879128422	0.248544946537498	-0.0309028873532501	0.0262815033227111
High Cholesterol	COMT	P21964;P21964-2	-0.0349785	0.289034	-0.0126196019364301	0.112759904455696	-0.0636250853594067	0.277481103964062	-0.0075791518712883	0.465816275390087	-0.0334523875993847	0.0987198100482228	-0.0139118747456338	0.0785408173340825
Essential Hypertension	COMT	P21964;P21964-2	-0.0952139	3.48289e-05	-0.11589246421227	6.8932134673119905e-112	0.0181647194363739	0.629627657107399	-0.0997381628099665	1.1438649100840899e-36	-0.0971500151486665	2.9349502547831704e-09	-0.116066791900127	0.0
Angina	SCP2	P22307;P22307-3;P22307-4;P22307-7;P22307-8	-0.00775366	0.747253	-0.0166762011870644	1.0443557451217999e-17	-0.0158344468961045	0.191112295116494	-0.0134333565835022	2.40357720738266e-07	-0.0059301991580331	0.475127840469746	-0.0162738587900367	0.0
Type II Diabetes	SCP2	P22307;P22307-3;P22307-4;P22307-7;P22307-8	0.00613573	0.741296	0.0210221453914986	1.65420029958099e-44	-0.032562554216241	0.000565647648419	0.0202009673114152	6.86107556193442e-25	0.0200745753819795	0.0005800496791925	0.0215254194559577	0.0
Heart Attack	SCP2	P22307;P22307-3;P22307-4;P22307-7;P22307-8	0.0190423	0.518861	-8.65332449019735e-05	0.971062145604954	0.0760154992807682	5.69366618717429e-07	0.0024758807452171	0.428401840949625	0.0054557445638451	0.560263463739247	-0.0011243245575815	0.630633023589747
High Cholesterol	SCP2	P22307;P22307-3;P22307-4;P22307-7;P22307-8	0.0305998	0.0698877	0.0434974123054605	1.2625064573818598e-218	-0.0514277847954871	3.53956367668375e-09	0.0359331823048016	1.17993794016535e-72	0.0292632842846462	3.87458354131893e-10	0.0452052324316538	0.0
Essential Hypertension	SCP2	P22307;P22307-3;P22307-4;P22307-7;P22307-8	0.00182944	0.866562	0.0047327374394585	6.89186078951188e-08	-0.0028715921122917	0.598533705945411	0.0040569478160956	0.0005007316896237	0.0041380680619725	0.214050060061848	0.0049874637977317	6.971558219603931e-09
Angina	CES1	P23141;P23141-2;P23141-3	-0.0571852	0.227789	-0.0692843086889368	3.08622743405409e-33	-0.571956719735343	2.97896601495798e-13	-0.101098550980993	3.02052987799808e-31	-0.103843690131057	7.41170643632981e-06	-0.0702144749883002	0.0
Type II Diabetes	CES1	P23141;P23141-2;P23141-3	-0.0143014	0.693802	-0.0139527396606378	0.0017168386120874	0.194729456682437	0.0002634789729981	-0.0031680752690435	0.601798443504435	-0.0025006092094748	0.868616287110152	-0.0140179647873473	0.0020975283266646
Heart Attack	CES1	P23141;P23141-2;P23141-3	-0.038294	0.506705	-0.0488463717015319	4.6725540365960594e-12	-0.0271351616469186	0.738909939647009	-0.0486659645116776	5.85094169228886e-08	-0.0466876473101265	0.0237180091439524	-0.0488595543866692	1.8562040793312898e-11
High Cholesterol	CES1	P23141;P23141-2;P23141-3	-0.0189351	0.56368	-0.0357385979008525	5.36250456294156e-19	-0.138511481647091	0.0035020466512011	-0.043162696577594	4.58502937758091e-17	-0.0447280902519721	0.0006859218341631	-0.0358021412493681	0.0
Essential Hypertension	CES1	P23141;P23141-2;P23141-3	0.0134123	0.528028	0.0183103845911222	1.81696258920537e-12	0.0216414852496819	0.470482762720726	0.0172205693406003	5.64844263060577e-08	0.0169773370485303	0.0327276008462634	0.0183240696716579	7.41984251817485e-12
Angina	CPT2	P23786	-0.0291162	0.622674	-0.0429233979908617	0.0213957305206112	0.18585663343676	0.271621001487917	-0.0279279940468246	0.231303663591919	-0.025350207464782	0.464145106575034	-0.0430513990593324	0.0236112380415441
Type II Diabetes	CPT2	P23786	-0.0824365	0.0755183	-0.0939588153866796	6.940120580480569e-11	0.216876132440797	0.109222735992242	-0.0794485030483129	7.7139652421371e-05	-0.0768465690007488	0.0239297255195107	-0.0946077954080017	2.28968621840409e-10
Heart Attack	CPT2	P23786	0.112682	0.124523	0.103271742132134	6.39208438362e-06	0.179463060707821	0.381306392377161	0.114388692636271	8.90451321965246e-05	0.116597660324118	0.0215599606655901	0.10336352320415	1.12309703874658e-05
High Cholesterol	CPT2	P23786	0.0432658	0.295619	0.0460193467065262	0.0003948014634636	-0.0683323001403881	0.552715628513836	0.0438333087344718	0.0051115587669742	0.0435310370107021	0.116998950760677	0.0461108416369148	0.0005240968178619
Essential Hypertension	CPT2	P23786	0.0299129	0.264651	0.0314104779454489	0.0001864621432882	-0.0086567556879793	0.906634649699493	0.0307835052903007	0.0049103128769962	0.0306399925976978	0.0856190436861413	0.0314825982583981	0.0002560929644714
Angina	CTSS	P25774	0.0100737	0.690407	0.0064439845779099	3.94423218720874e-05	-0.0611299833760955	0.0002470079968804	0.0064514590133281	0.0013226470953841	-0.0025719977627686	0.666281729889922	0.0070061374622344	9.19453065617581e-06
Type II Diabetes	CTSS	P25774	0.00976798	0.617594	0.0028814026876516	0.0173573585290929	0.0127953245605138	0.316008553511063	0.0019787955977442	0.215649858171035	-0.0081703960536154	0.105913309087755	0.0032329741694644	0.0080667991070682
Heart Attack	CTSS	P25774	0.0479253	0.126138	0.0459627681920064	1.7608171126462498e-126	-0.0414061676339521	0.0413319766613199	0.0421941385247504	1.2135146268763e-62	0.0372386711829579	1.19239848386739e-06	0.046631656895509	0.0
High Cholesterol	CTSS	P25774	0.00433313	0.805734	0.0095265279789148	2.6280938258780498e-18	-0.0556944550630177	1.93674733323117e-06	0.0083531913725691	1.7313625080811802e-09	0.0101627174799455	0.0272354125752158	0.0099342963669141	0.0
Essential Hypertension	CTSS	P25774	0.0142026	0.217557	0.0125249851968291	1.41544591225818e-62	-0.0584716461756045	5.57216973829593e-14	0.0067846958924799	2.11753778636091e-12	0.0050605801499288	0.0558790119361251	0.0135001542159062	0.0
Angina	SHMT1	P34896;P34896-2;P34896-3	0.0585581	0.256388	0.0578807678187134	0.0240912149774083	0.399341971760416	0.936798398600302	0.0589067933584869	0.0353287974740824	0.0592521459113631	0.224684777530032	0.057883211004058	0.0310037590176522
Type II Diabetes	SHMT1	P34896;P34896-2;P34896-3	0.0216316	0.583363	0.0237214600076017	0.231423415242109	0.401788283164056	0.917795448201171	0.024167825150079	0.281880296762931	0.0263602150713808	0.447698701188048	0.0237250637189066	0.248201210546908
Heart Attack	SHMT1	P34896;P34896-2;P34896-3	0.0436306	0.486524	0.0440405788490744	0.161534844209377	-0.0632854122559279	0.991814385832434	0.0437140351963512	0.220116086071288	0.0436354944817144	0.409893987915638	0.04404070546895	0.177405368472686
High Cholesterol	SHMT1	P34896;P34896-2;P34896-3	-0.00249238	0.943958	-0.0024650464979025	0.890292038056972	0.167747388796565	0.961831704803136	-0.0020438940306524	0.915480171887696	-0.0016395166045628	0.953791445428757	-0.0024651007415724	0.893772099588903
Essential Hypertension	SHMT1	P34896;P34896-2;P34896-3	0.0589578	0.0161449	0.0578395164316612	5.84674364570736e-07	0.107614772184743	0.96219889037786	0.0576153305645426	3.31522728851666e-05	0.0574278456549875	0.0579443949219231	0.057840127818723	5.00362798483422e-06
Angina	ARHGAP25	P42331;P42331-3;P42331-4;P42331-5;P42331-6	-0.0170746	0.603594	-0.0030418165071025	0.686617070506418	-0.143594686854601	2.71888749355262e-08	-0.0153969864937236	0.0837241613207523	-0.0150445936933355	0.24627587535002	-0.0030834887850736	0.623210430618966
Type II Diabetes	ARHGAP25	P42331;P42331-3;P42331-4;P42331-5;P42331-6	-0.038462	0.131902	-0.030103341679197	3.6260090450359503e-10	-0.0652520260794458	0.0002340009210963	-0.0379113492971989	1.68538751802933e-09	-0.0397700356957418	0.0014855761201367	-0.0301671779146946	6.75571376618223e-10
Heart Attack	ARHGAP25	P42331;P42331-3;P42331-4;P42331-5;P42331-6	-0.0646697	0.111603	-0.056473930130413	1.44264062692018e-13	-0.142990106664307	1.82003286402848e-06	-0.068413752394764	1.57360395957731e-10	-0.0692909022905737	0.000193289794986	-0.0567461834885542	2.99316127438942e-13
High Cholesterol	ARHGAP25	P42331;P42331-3;P42331-4;P42331-5;P42331-6	0.0249233	0.277748	0.032087636187685	1.3060352810269999e-13	-0.0095782062837776	0.515295987908039	0.0255019700874903	1.62307080460737e-05	0.0262485420965564	0.0200443941193403	0.032278554966232	2.50466314355435e-13
Essential Hypertension	ARHGAP25	P42331;P42331-3;P42331-4;P42331-5;P42331-6	-0.0241544	0.106437	-0.0156281528078758	2.56171578135127e-08	-0.0558871877197029	5.76177942720247e-07	-0.0236465017849455	5.69493587777202e-09	-0.0248699171229922	0.0005651724251965	-0.0157446115038337	3.18236821339468e-08
Angina	RNASET2	O00584	-0.0608426	0.17369	-0.0497204435885301	6.9029245860892e-61	-0.0974835240932401	8.83029486715319e-05	-0.0625492609457671	2.2336771872597e-56	-0.0632604394717336	8.68091611928322e-07	-0.0501470853652172	0.0
Type II Diabetes	RNASET2	O00584	-0.0239074	0.486202	-0.0390229059579802	6.57168413984677e-63	0.070833192734215	0.0002191120253538	-0.0411467811456345	6.01180920915304e-43	-0.0166886890412537	0.118304152965487	-0.0373192074743247	0.0
Heart Attack	RNASET2	O00584	0.0257567	0.63624	0.0225305759171437	1.1565465002949701e-09	-0.0096080738007975	0.749409267866731	0.0278349701800328	4.824784465854721e-09	0.0375654947642103	0.0098664196814597	0.024290723577687	6.77302658402823e-12
High Cholesterol	RNASET2	O00584	0.00945543	0.759761	0.0208583227642364	3.24577547989614e-23	-0.13697164497735	2.35422795927959e-14	0.0092911970815447	0.0009500677744759	0.0053057486657097	0.481552348100209	0.0197187893441962	0.0
Essential Hypertension	RNASET2	O00584	-0.0224966	0.26368	-0.0247868321036988	3.8833073464739804e-74	-0.0203773699053299	0.0660988844478294	-0.0222609329023558	3.03707767338016e-37	-0.0218645144664621	2.5984770133183e-05	-0.0244715957519447	0.0
Angina	FCN1	O00602	0.00165258	0.959834	-0.0028511030256615	0.612779939608403	0.0424199019055914	0.134842629312977	0.0032228844771752	0.660647569294135	0.0059005469348125	0.665306460918929	-0.0028548434644696	0.61763284335197
Type II Diabetes	FCN1	O00602	0.0198091	0.435412	0.019885397297949	4.8161209976305e-06	0.0553138948811696	0.0135018022805393	0.0204612998871924	0.0002067219906257	0.0206621658796437	0.0463399245848553	0.0199165027379398	6.73372722892474e-06
Heart Attack	FCN1	O00602	-0.0807923	0.0477942	-0.0817021442213109	2.57883317852346e-32	-0.0520897276367178	0.134016803968504	-0.0798273820539097	4.68810927089654e-20	-0.0781476317466672	3.58934892505621e-05	-0.081755880261745	0.0
High Cholesterol	FCN1	O00602	-0.0113545	0.619552	-0.0105880621001941	0.0069295898172915	-0.0592288557835107	0.0038092637487225	-0.0138692500781483	0.0057952699935297	-0.0157168614721898	0.105502605498695	-0.0106207979822753	0.0076238091756317
Essential Hypertension	FCN1	O00602	0.000780122	0.95799	-0.0051616329211701	0.0420299641949147	0.0190586994040079	0.136053111480785	-0.0025089072702059	0.451575229832696	-0.0011235730843828	0.853462714460821	-0.0051776390288025	0.044432669640952
Angina	SERPINB10	P48595	0.013846	0.696602	0.0214119569341558	3.44502262484427e-17	-0.061149835545684	0.0512315131517502	0.0158018758768192	1.73999759864308e-06	0.0119891058378616	0.222940262425715	0.0214297899482376	2.2204460492503099e-16
Type II Diabetes	SERPINB10	P48595	-0.00580853	0.832044	-0.0062363480427474	0.0014582794160078	0.0479865227471417	0.0473645716532241	-0.0065636114718545	0.0052129638039149	-0.0067881024174968	0.385100096553437	-0.0062433415561674	0.0017235536492965
Heart Attack	SERPINB10	P48595	-0.0681007	0.121586	-0.0584574204848446	1.0140284386905299e-78	-0.161002751093882	3.67407922599241e-05	-0.0600686526881474	6.56517113956206e-50	-0.0721121182885736	1.17281346485005e-08	-0.0585202625005032	0.0
High Cholesterol	SERPINB10	P48595	0.00994464	0.687304	0.0079253309611429	7.21683880290928e-06	-0.0719500365652292	0.001065540889	0.0064979500877415	0.0046884605931659	0.0064623364457333	0.325233858931422	0.0079366878315265	9.89141609575306e-06
Essential Hypertension	SERPINB10	P48595	-0.00219046	0.891224	-0.0020739780224727	0.0699479206238021	-0.0183289097195617	0.193525378907732	-0.0032060330179263	0.0253639011184942	-0.0039748793775975	0.356079140656962	-0.002075089817381	0.074552789797927
Angina	SGSH	P51688	0.00592828	0.909069	0.0204688127476582	0.0742052249494492	0.0244439943293342	0.866583964841296	0.0179341500035356	0.221958271411616	0.0169453600061352	0.478709048249458	0.0204807017864117	0.0825258708514713
Type II Diabetes	SGSH	P51688	0.0507767	0.210563	0.0425083227552699	1.57951083227246e-06	0.0798825492572119	0.479370532510162	0.0360516445654765	0.0014230345221183	0.0347774281591619	0.093622759288066	0.0425427100622262	3.47912396647665e-06
Heart Attack	SGSH	P51688	0.101427	0.117307	0.123855490737124	1.19322873617125e-18	-0.021486554341993	0.904063791917567	0.131277794371467	8.82410182418643e-14	0.132083918201947	0.000611470988935	0.123947470522343	0.0
High Cholesterol	SGSH	P51688	-0.0517084	0.158764	-0.0302287497113488	0.0001537446900259	-0.130386718376918	0.205819412966085	-0.0314273271446035	0.0020963974252589	-0.0314310190395766	0.0819768409573414	-0.0302993962348566	0.0002360413139284
Essential Hypertension	SGSH	P51688	-0.016429	0.484754	-0.0052126886302721	0.313553433889357	-0.109097595000847	0.105959566978678	-0.0045016117842483	0.476208264245839	-0.0042591222578676	0.724481449460238	-0.005226291420292	0.32519680986143
Angina	CCS	O14618	0.115319	0.0401153	0.156160120367079	1.37016334394128e-53	-0.506089285380352	0.0005802981357979	0.112018675011842	9.75665935203071e-14	0.110054118747039	0.0006668931844573	0.154811830250367	0.0
Type II Diabetes	CCS	O14618	0.0483979	0.254623	0.0605091871567323	1.0206925023449201e-14	-0.0816862646009941	0.430378157663517	0.0514406122697062	2.86831773285164e-07	0.0497405012486835	0.0133229407984756	0.059833708689892	2.46469511466785e-14
Heart Attack	CCS	O14618	0.0865894	0.200608	0.117311867934356	3.77756305150013e-21	-0.343238290579602	0.0426136433842101	0.0897715545769698	3.64099664101199e-08	0.0847144176134982	0.0091954509619974	0.115467938995449	0.0
High Cholesterol	CCS	O14618	-0.0177009	0.641498	-0.0062580941818424	0.374739052140263	-0.180570363400691	0.0589417201154157	-0.0158225463762476	0.0744764035765425	-0.0184688339260836	0.288097556110726	-0.0071041678972212	0.309066546590545
Essential Hypertension	CCS	O14618	0.0298898	0.22876	0.0333427140474514	2.78940533218235e-13	-0.030520975384756	0.612680843345655	0.0298904029727298	8.77455018170259e-08	0.028888037775904	0.0141764246514973	0.0330644868570842	5.02042851735496e-13
Angina	NDUFV3	P56181-2	-0.00288133	0.953305	-0.0553106709592539	1.90423119322228e-13	-0.0547509865559927	0.357114769535115	-0.0579566473757877	3.23783595651013e-10	-0.0581419109206098	0.0080134007730856	-0.0553320811053234	6.78568312650896e-13
Type II Diabetes	NDUFV3	P56181-2	0.0308828	0.418116	0.0414916605166719	9.47568480537711e-13	0.0595290006862833	0.196866656248185	0.0401868451998656	1.56666719996127e-08	0.0398164567860963	0.0135902800400863	0.0415052788635002	3.1119551380243097e-12
Heart Attack	NDUFV3	P56181-2	0.0649022	0.284314	0.048366021404827	1.57774943935726e-07	-0.113298488340767	0.123164909920115	0.0366819641179129	0.0020388372703045	0.0345494372012964	0.183045177187353	0.0484422240722962	2.66321009023684e-07
High Cholesterol	NDUFV3	P56181-2	0.0458511	0.184097	0.0542941985411498	3.0950267301390803e-25	0.0973886831129856	0.0214789037589666	0.0550981618385667	2.0596989134613104e-15	0.0549005597695005	0.0001291029011887	0.0543250481682926	0.0
Essential Hypertension	NDUFV3	P56181-2	0.00655706	0.768221	0.0002647382168475	0.937837668474003	0.0001525975346544	0.995445527647328	1.7973536098434e-05	0.99656923614043	4.01649861974532e-05	0.99624217338562	0.0002647548112745	0.938954393922008
Angina	DEFA3	P59666	-0.00316212	0.783406	-0.0099645923659193	0.0017781630556391	-0.0006238649331782	0.972961117053572	-0.0142312135938434	0.0009287322851682	0.0037265968896231	0.681976415238116	-0.0100414345636405	0.0020288655125972
Type II Diabetes	DEFA3	P59666	0.00188095	0.832497	0.0019336319446481	0.432027541412582	-0.0017673758310421	0.900930287832813	0.0062873696046694	0.0431079456993669	0.0070544597508816	0.250636828851595	0.0019440091760581	0.438597845154037
Heart Attack	DEFA3	P59666	-0.0116597	0.409609	-0.0160784745711302	0.0001447631940177	0.0165937080541021	0.492403535629961	-0.0159412889027532	0.0038928904780733	-0.0145549960878597	0.19023036722992	-0.0163458919661333	3.97515375720747e-05
High Cholesterol	DEFA3	P59666	-0.00795703	0.321185	-0.0128670754886941	6.576784605055421e-09	-0.001672184050653	0.896053228770903	-0.0124434190273845	1.39888291450826e-05	-0.0122659902789249	0.0201784773791505	-0.0129146321418369	1.47110952308793e-08
Essential Hypertension	DEFA3	P59666	-0.00291972	0.575763	-0.0026119965009648	0.0692618047879011	0.016198449940984	0.0578672537285876	-0.0037912514855944	0.0581704882345114	-0.0043425800575449	0.242923911651516	-0.002652079743612	0.0693844559386942
Angina	NAAA	Q02083;Q02083-2;Q02083-3	-0.00542599	0.804848	0.0053393325634823	0.0495561632607738	-0.0141302323238703	0.484350096948291	0.0062336512279096	0.0673850097683344	-0.0051417003034998	0.533640389183094	0.005351323291619	0.0521520847055406
Type II Diabetes	NAAA	Q02083;Q02083-2;Q02083-3	0.0286084	0.0951926	0.0244746691881709	1.9559728019222102e-31	0.0432267982127462	0.0066651074052135	0.0242043685697048	1.59943597164689e-20	0.0241081890420078	0.0001602788552211	0.0244822003623177	0.0
Heart Attack	NAAA	Q02083;Q02083-2;Q02083-3	-0.00622013	0.817504	-0.0051187417701201	0.125095043442254	0.0043454079243866	0.860684549674945	-0.0061432574643476	0.157915823510253	-0.0069941893284694	0.470633281601836	-0.0051221515994497	0.130241938898308
High Cholesterol	NAAA	Q02083;Q02083-2;Q02083-3	0.017518	0.254107	0.0162579074458269	8.07208302714493e-18	0.0451981419332087	0.0017808723018787	0.0183100009017106	3.83395991690273e-14	0.0183431349866374	0.0007385567837382	0.016280790384453	0.0
Essential Hypertension	NAAA	Q02083;Q02083-2;Q02083-3	0.001018	0.918319	-0.0009320178865403	0.446535504147333	0.0221658154140475	0.016566700030354	0.0012561789077754	0.429835451645852	0.0018649188060528	0.561679871960999	-0.0009346764171041	0.451130322917429
Angina	ECH1	Q13011	0.0181606	0.759759	0.0366170158143998	0.206770502685413	0.0390040923582851	0.755745213339363	0.0246448271246397	0.490835566450467	0.0204092427252231	0.675399084234927	0.0367296007463391	0.217073598926366
Type II Diabetes	ECH1	Q13011	0.0247041	0.590349	0.0260442129444244	0.244744571836508	0.0102544829832893	0.915126235927444	0.028593582293802	0.271701358561476	0.0285520790302181	0.424790699126171	0.0260874225076173	0.256225394157377
Heart Attack	ECH1	Q13011	0.024221	0.739618	0.0391169201586723	0.271415052380077	-0.034539679465343	0.821733350057978	0.0306549127880729	0.451713636061053	0.0267890017243003	0.63387529167135	0.0391516057598027	0.283551541918868
High Cholesterol	ECH1	Q13011	-0.0871077	0.0396059	-0.101977089838671	4.33286937002532e-07	-0.0822811450456901	0.369503924982635	-0.0915311566244364	0.0005024580781877	-0.0891220856803249	0.0566285136156794	-0.102331020535611	1.6314058883804e-06
Essential Hypertension	ECH1	Q13011	-0.0124305	0.643107	-0.0041367398297263	0.751895045160692	-0.0309764291360589	0.589063188444122	-0.0118059644589202	0.457841721913374	-0.0137600688213056	0.530597934953434	-0.0041505841196937	0.756665957148712
Angina	CHIT1	Q13231;Q13231-2;Q13231-3;Q13231-4	-0.00414297	0.88108	-0.0024754881351147	0.711160752794596	0.0764120906590502	0.817662150524758	-0.0038133134501193	0.656340074606727	-0.0056299910750352	0.692492239669452	-0.0024761351081141	0.715848436781711
Type II Diabetes	CHIT1	Q13231;Q13231-2;Q13231-3;Q13231-4	0.0297176	0.168447	0.0217986549680818	2.35220032897749e-05	0.149104040541596	0.561207075745184	0.0212494161435175	0.0009311137632494	0.0207179843176918	0.0631750989330282	0.0218072836756243	3.53083494659678e-05
Heart Attack	CHIT1	Q13231;Q13231-2;Q13231-3;Q13231-4	0.0222797	0.512775	0.0303047270658963	0.0002204563411675	0.322775557473346	0.431530009904299	0.0275242279960882	0.0070116903429498	0.0263055180675283	0.108618951632544	0.0303352074647554	0.0002930319054845
High Cholesterol	CHIT1	Q13231;Q13231-2;Q13231-3;Q13231-4	0.00960273	0.618395	0.0076294236840568	0.100351984880061	0.202449387303781	0.384132266711973	0.0080772348232355	0.161542185340683	0.0065069654241283	0.503142834633087	0.0076364008847826	0.106170378039652
Essential Hypertension	CHIT1	Q13231;Q13231-2;Q13231-3;Q13231-4	-0.0235409	0.0643107	-0.0251965426900975	5.5693582978288e-17	0.0123472934843739	0.93395801879795	-0.0243803934658497	5.901613257637239e-11	-0.0240142316098623	0.0014422125699816	-0.0252022374919913	6.66133814775094e-16
Angina	CHIT1	Q13231;Q13231-3;Q13231-4	-0.00310993	0.881139	-0.0017006984191151	0.735576489697483	0.0417293830264811	0.81152437014713	-0.0028824280417226	0.637203854593764	-0.0041789177175261	0.68226422847623	-0.0017011522773202	0.739779173208096
Type II Diabetes	CHIT1	Q13231;Q13231-3;Q13231-4	0.0223076	0.168464	0.0163361237554125	2.588726405664e-05	0.0934331521288275	0.49114943864345	0.0161480067287677	0.0004088754918005	0.0159391605579114	0.0530776840029284	0.0163437022871666	3.80133652817527e-05
Heart Attack	CHIT1	Q13231;Q13231-3;Q13231-4	0.0167243	0.51284	0.0219513879276212	0.0003818882029685	0.21833648195323	0.316047170206478	0.0211416505378704	0.0077376874179918	0.0202074119576628	0.139117906558264	0.0219875918629877	0.0004843493740356
High Cholesterol	CHIT1	Q13231;Q13231-3;Q13231-4	0.00720832	0.618724	0.0053719250325775	0.124560311949619	0.12806382173701	0.299008516156821	0.0061602233999601	0.151452439988966	0.0050312111261927	0.486442781814969	0.0053783936238697	0.130581421790533
Essential Hypertension	CHIT1	Q13231;Q13231-3;Q13231-4	-0.017671	0.0645676	-0.0192315977235544	2.1528072730665502e-17	0.0066060616500515	0.933078232130992	-0.0188118152951656	2.3156148610755197e-11	-0.0183180022257374	0.0006387090323414	-0.0192360602820648	2.2204460492503099e-16
Angina	NNT	Q13423	0.0440624	0.686596	0.0431936757261462	0.381467057380859	0.796355565685689	0.864035078353976	0.0445127053291078	0.443136990255891	0.0447442290491506	0.595893633283671	0.0432015675020671	0.396446914919856
Type II Diabetes	NNT	Q13423	-0.148838	0.0857068	-0.148186932351594	9.87565234188169e-05	-0.157206477324888	0.964941343276958	-0.148842565713913	0.001986246014259	-0.148942044745216	0.0723987106757705	-0.148187564680448	0.0002381277508727
Heart Attack	NNT	Q13423	0.18283	0.178893	0.187848786342973	0.0018954913347003	-0.388580899587521	0.945507022864	0.184809176362559	0.0116784691170856	0.18460132852065	0.11429552785012	0.187859531247285	0.0030710309408161
High Cholesterol	NNT	Q13423	-0.167624	0.0344264	-0.171713294764892	5.45110468049709e-07	-0.295250938525141	0.927015848155792	-0.170462922480283	8.96636952160854e-05	-0.169094267280712	0.0313956237922338	-0.171726086247724	3.35432667308844e-06
Essential Hypertension	NNT	Q13423	-0.0382997	0.437868	-0.039390427339832	0.0761533371804552	0.0631856476620577	0.975849134143001	-0.0382828058077633	0.153876371783198	-0.0378718717258636	0.316212032914111	-0.0393917221016682	0.0871978987183661
Angina	PDIA5	Q14554	0.0411442	0.418399	0.0295801011893521	0.0011105014416189	-0.0131894596449812	0.935224560080882	0.0283488063501189	0.0122966598498375	0.0281994343351276	0.198718603768049	0.0300733001952737	0.0010002277376028
Type II Diabetes	PDIA5	Q14554	-0.0171568	0.661491	0.0026673029542096	0.70326963904945	-0.224502619454859	0.0785165345671742	-0.0076553816869644	0.394324919868732	-0.0140716311948539	0.455388997783052	0.0028171013902072	0.689052641362156
Heart Attack	PDIA5	Q14554	0.0673295	0.281393	0.0381719166746521	0.0006050867756955	0.26032671414947	0.195384858333531	0.0566648015562821	6.94258476555278e-05	0.0585289401325845	0.0258489026215317	0.0388155222089751	0.0005335058384348
High Cholesterol	PDIA5	Q14554	0.00967019	0.78411	0.0104305648540023	0.0983678579250958	-0.171171847779967	0.134640343073112	0.0123801613092146	0.118612277438165	-0.0024636019137808	0.874080585994224	0.0105040312789318	0.0980512209589204
Essential Hypertension	PDIA5	Q14554	-0.0128337	0.575264	-0.0111200604750127	0.0065256159671828	-0.126568308326203	0.0890137496413674	-0.0134354467494724	0.0103265674157871	-0.0141163512161652	0.173926842079289	-0.0106498588518011	0.0096357154085242
Angina	PDIA5	Q14554;Q14554-2	0.0330028	0.563988	0.0358838944792398	0.007003985035458	-0.085698849568187	0.681274502333806	0.0341508491986385	0.0347835358677131	0.0341810547264848	0.232606426628023	0.036699697106729	0.0058584662122904
Type II Diabetes	PDIA5	Q14554;Q14554-2	-0.0132598	0.763657	-0.0133220355810167	0.194673541294632	-0.0760297180053867	0.637294526879002	-0.0160431530184476	0.214102564359104	-0.0166046855433969	0.425515375088886	-0.0123890618597886	0.227342145052221
Heart Attack	PDIA5	Q14554;Q14554-2	0.0663395	0.346078	0.0692125748117141	2.23732586725261e-05	-0.0749360406868229	0.76936618095719	0.0651490510804946	0.0008533966065776	0.0647881705890992	0.0697733940624688	0.0692272552987764	2.40407407141596e-05
High Cholesterol	PDIA5	Q14554;Q14554-2	0.00486719	0.902492	0.0019550157854335	0.832753968793976	-0.113040118268105	0.439093509195522	-0.0021086076389266	0.856668822356982	-0.0028326191681688	0.888071197156406	0.0024675265470085	0.789506389225662
Essential Hypertension	PDIA5	Q14554;Q14554-2	-0.0152849	0.553622	-0.0116149896407373	0.0528426822966078	-0.213556563297891	0.0332025050377533	-0.0160598346477965	0.0333113311634695	-0.0159605452585184	0.205206752533128	-0.0107500884094079	0.0725535553272776
Angina	MVP	Q14764	-0.000291087	0.997315	0.0011378245637475	0.938008872321921	-0.466395378786494	0.585114194063187	-0.00119579246764	0.947989851692565	-0.0030646050177633	0.92989233977582	0.0011380893637384	0.939690873540282
Type II Diabetes	MVP	Q14764	-0.00983767	0.883132	-0.0200107484108931	0.0770923632837575	0.357972515651101	0.588079531275146	-0.0178271396778761	0.206570520577321	-0.0159111974496775	0.556624169957621	-0.0200154641932359	0.0857013666440989
Heart Attack	MVP	Q14764	-0.12338	0.250472	-0.136295392441177	3.17146541807935e-14	0.111942265949558	0.914798922960954	-0.136012336850569	4.16705213753209e-10	-0.137088569635803	0.0032648986797966	-0.136313027876621	3.1752378504279497e-13
High Cholesterol	MVP	Q14764	-0.0854781	0.1631	-0.0869536758148723	1.4833430052570003e-17	0.0233641539975939	0.968625952656839	-0.0849794551731328	2.5007273422717497e-11	-0.0837451244541647	0.0012945671694226	-0.0869611763328329	4.44089209850063e-16
Essential Hypertension	MVP	Q14764	-0.016302	0.677243	-0.0113777752070695	0.0853466396884036	-0.0494348500105905	0.897934015151681	-0.0145230760435417	0.0822238044554472	-0.0153279198146732	0.384383696616724	-0.0113819048910486	0.094350641438389
Angina	TOR1AIP1	Q5JTV8	0.0294288	0.250824	0.0320065806128279	4.73810204484752e-34	0.0439793247307203	0.0235568761909439	0.034522860548144	9.81903634939193e-26	0.0356054760447081	9.06954372405335e-05	0.0320444838635232	0.0
Type II Diabetes	TOR1AIP1	Q5JTV8	0.0357894	0.0736781	0.0429267597977845	4.67036613738214e-99	0.0341570919834523	0.0227974150376892	0.0440244592887872	8.82399661122368e-59	0.0471473282968993	3.8786315106560096e-11	0.0429689943529028	0.0
Heart Attack	TOR1AIP1	Q5JTV8	0.0343068	0.274691	0.0397509431495148	7.10657379634649e-35	-0.0437962383433258	0.0650976349199473	0.0329959869469754	1.13049246467987e-15	0.0307107678600204	0.0021170406955377	0.039826872643938	0.0
High Cholesterol	TOR1AIP1	Q5JTV8	0.0169106	0.341935	0.0172277422552077	4.71767988402318e-21	0.0379192939868326	0.0052255224896541	0.0182743370926727	2.62887294641486e-14	0.0226749233296058	0.0002234601300067	0.0172481143180634	0.0
Essential Hypertension	TOR1AIP1	Q5JTV8	0.0208487	0.0748726	0.0262706816701293	9.83313116206239e-109	0.0051821419436304	0.550379070750236	0.0257409570423452	7.70768999521814e-63	0.0244644068636723	7.872784614189431e-09	0.0263028815401506	0.0
Angina	THEM4	Q5T1C6	-0.0174296	0.707998	-0.0236509619793397	0.0599305368248408	0.514043026427185	0.724865229684196	-0.0253702620112895	0.103264410695471	-0.0272008768487989	0.310564261376617	-0.0236583865131802	0.0691696790749667
Type II Diabetes	THEM4	Q5T1C6	-0.0106872	0.765935	-0.0103391945173442	0.286617541983446	-0.0105943731276468	0.992480844258335	-0.0106687134062241	0.36713366328756	-0.0108669662188156	0.57110852359795	-0.0103396214626592	0.302705678845246
Heart Attack	THEM4	Q5T1C6	0.0441742	0.440743	0.041632576581116	0.006890100207971	0.256123671726977	0.885966991248833	0.040360025431753	0.0282965100426221	0.0400589030296047	0.215666481714362	0.0416346983840439	0.0092599538943518
High Cholesterol	THEM4	Q5T1C6	0.0438735	0.182737	0.0383844009161977	1.12986077987135e-05	0.498750828310831	0.624228615568126	0.0355092124544923	0.0007599967507611	0.0352364253452186	0.0670943753746827	0.0384019346540859	2.71472893675906e-05
Essential Hypertension	THEM4	Q5T1C6	-0.00633367	0.762578	-0.0063385545034713	0.262953815158792	0.0143443154196068	0.98255545211108	-0.0065644908447859	0.332717871869585	-0.0067258852550913	0.557220090039129	-0.0063386779769378	0.278976784077664
Angina	STEAP4	Q687X5;Q687X5-2	0.0600147	0.0637205	0.0666395555416812	1.29027166251464e-70	-0.0592697038862453	0.794631638006054	0.0697620549809624	2.07919615420843e-47	0.0714852723113747	1.72513805015195e-08	0.0666761905941568	0.0
Type II Diabetes	STEAP4	Q687X5;Q687X5-2	0.0196125	0.423981	0.0158718529174865	4.24311680858881e-08	0.0648359040587785	0.712297337915789	0.0161674322056403	9.73942374818476e-06	0.016498362699202	0.0373023131202836	0.0158738811457038	8.57268054321736e-08
Heart Attack	STEAP4	Q687X5;Q687X5-2	0.0915667	0.0226503	0.0926677252946467	2.75095611604013e-90	-0.0081825931537716	0.976611703908578	0.0932955149975137	2.80765619400786e-57	0.0950519130538521	1.7336673207626002e-10	0.0926741727086827	0.0
High Cholesterol	STEAP4	Q687X5;Q687X5-2	0.0310671	0.164034	0.0323984306471889	2.47639035128891e-35	-0.0788261778241045	0.619316033738687	0.0332305481955972	1.39012201179516e-24	0.0343799372863799	7.24659792914252e-06	0.0324063380595484	0.0
Essential Hypertension	STEAP4	Q687X5;Q687X5-2	-0.0153899	0.28483	-0.0139990773523577	1.20448258853343e-16	-0.0820609286432952	0.424688521345699	-0.0137537818981585	1.0772432140971001e-10	-0.0133056367236346	0.0053215466581474	-0.0140025561372566	6.66133814775094e-16
Angina	SLC25A24	Q6NUK1;Q6NUK1-2	-0.0313716	0.712422	-0.0534027858212198	0.398977029426077							-0.0449769484734325	0.393087189468748
Type II Diabetes	SLC25A24	Q6NUK1;Q6NUK1-2	-0.0828636	0.213331	-0.0564655282724779	0.24805334173457							-0.0674822579505572	0.0987203753012948
Heart Attack	SLC25A24	Q6NUK1;Q6NUK1-2	0.135128	0.201652	0.119903112768283	0.122260802956544							0.123506638207698	0.0580982116697955
High Cholesterol	SLC25A24	Q6NUK1;Q6NUK1-2	-0.0482314	0.418122	-0.04774475181243	0.278729774447941							-0.0492039443537196	0.181379415927523
Essential Hypertension	SLC25A24	Q6NUK1;Q6NUK1-2	-0.00939146	0.806655	0.0178544666432193	0.556858044929845							0.0089024980781076	0.706090495433993
Angina	ERAP2	Q6P179;Q6P179-2;Q6P179-3	-0.00611479	0.678391	-0.0065856407061467	1.1238341742199901e-09	0.0035821708531867	0.739618023580202	-0.005878045276746	2.55467315974267e-05	-0.012035874218269	0.0021604702775671	-0.0060653285565913	2.7350659514979704e-09
Type II Diabetes	ERAP2	Q6P179;Q6P179-2;Q6P179-3	0.0183002	0.110076	0.0172847034354326	2.66151837786593e-95	0.0088454782062019	0.288223045085823	0.0175662027570931	4.43811481980917e-59	0.0189622026842521	5.50635832472189e-10	0.01672822838898	0.0
Heart Attack	ERAP2	Q6P179;Q6P179-2;Q6P179-3	-0.00903655	0.616822	-0.0101914440146654	1.45951333975581e-14	-0.0083745744318949	0.526222559532408	-0.0085602782772176	3.11690374712596e-07	-0.0072976470629286	0.159033621349177	-0.0095711895915398	1.9317880628477702e-14
High Cholesterol	ERAP2	Q6P179;Q6P179-2;Q6P179-3	0.011302	0.272721	0.0108261604626678	5.349023959472141e-47	0.00318274377317	0.671220248905952	0.0100266087495146	1.7522369615512098e-26	0.0098635836245193	0.0001819792996613	0.0105011141410266	0.0
Essential Hypertension	ERAP2	Q6P179;Q6P179-2;Q6P179-3	0.00314068	0.63956	0.0008991193407045	0.0650091480652905	0.0030649111622988	0.528159928987015	0.0010114939960216	0.112357300877634	0.0024315417880627	0.176830868027427	0.0009564770272441	0.03740322780894
Angina	ERAP2	Q6P179;Q6P179-2;Q6P179-3;Q6P179-4	-0.00807477	0.67686	-0.008842508023624	3.92923208735485e-10	0.0025082558046962	0.747291608487095	-0.0077501477574534	4.34807909292022e-05	-0.0054140917246084	0.312378276795449	-0.0081530580050771	9.70121982746264e-10
Type II Diabetes	ERAP2	Q6P179;Q6P179-2;Q6P179-3;Q6P179-4	0.0240039	0.110085	0.0233513653361516	1.1084308350382899e-101	0.0051719519640274	0.389675609684882	0.0231670906395882	2.52459859294836e-57	0.0247689288470231	4.4366157014634403e-10	0.0225794288738889	0.0
Heart Attack	ERAP2	Q6P179;Q6P179-2;Q6P179-3;Q6P179-4	-0.0117767	0.619786	-0.0136038233928127	4.01867983413066e-15	-0.0081758827054457	0.391856778223142	-0.01118235891744	7.66595250940646e-07	-0.0097488090643854	0.111490521892742	-0.0127879209208891	5.10702591327572e-15
High Cholesterol	ERAP2	Q6P179;Q6P179-2;Q6P179-3;Q6P179-4	0.0148843	0.270915	0.0148349485132576	1.77558350785922e-51	-0.0029486539471419	0.586209691509947	0.0134172758346068	6.02239412704666e-26	0.0130610992209535	8.97160753027658e-05	0.0143560452173689	0.0
Essential Hypertension	ERAP2	Q6P179;Q6P179-2;Q6P179-3;Q6P179-4	0.00414239	0.637013	0.0019539756034876	0.0021553370751988	-0.0185330783531856	2.67514182817912e-07	0.0013461175807363	0.101003981814141	0.0031054210345801	0.168326999172789	0.0019392321660369	0.0012433031268319
Angina	ERAP2	Q6P179;Q6P179-3	-0.00663107	0.677042	-0.0073719695339278	1.59337065969993e-10	0.0009434203831891	0.850794367862316	-0.0064161785381653	1.49815164442115e-05	-0.0043356220383587	0.2777721814675	-0.0067976233754277	4.08098221882369e-10
Type II Diabetes	ERAP2	Q6P179;Q6P179-3	0.0197122	0.110221	0.0192057002274251	2.1961450196747598e-103	0.0098261848030931	0.0116124477230677	0.0189896522856532	8.34242007449742e-60	0.0204152405604657	1.7967296651617e-10	0.0185696786066986	0.0
Heart Attack	ERAP2	Q6P179;Q6P179-3	-0.00967115	0.619913	-0.0110215967851074	6.05694983918572e-15	-0.0107635630077402	0.0808529952290233	-0.0092211066942986	2.07486116305394e-07	-0.0080108719691513	0.0760246445237089	-0.0103758465021161	7.105427357601e-15
High Cholesterol	ERAP2	Q6P179;Q6P179-3	0.0122231	0.271391	0.0121664997515485	4.88340337319621e-52	0.0041200991940687	0.238231145560937	0.010983205118313	3.74901977253174e-26	0.0107709460835969	3.89417437028999e-05	0.0117766283159788	0.0
Essential Hypertension	ERAP2	Q6P179;Q6P179-3	0.00340176	0.638044	0.0018580009208973	0.0003473829170216	-0.0151647122255775	1.07879686288346e-10	0.0011142820688468	0.092815190368108	0.0025259340663222	0.121211823483623	0.0018165756096138	0.0002081367182236
Angina	LILRA6	Q6PI73	-0.0395366	0.0309583	-0.0326548642548651	1.35635274510209e-23	-0.113092564179971	0.0002996839225025	-0.0268924057295961	2.39063411008257e-10	-0.0267980457250221	0.0065614299632952	-0.0327233131040882	0.0
Type II Diabetes	LILRA6	Q6PI73	0.00485921	0.725956	0.0147827763485165	4.3717665064992e-09	-0.0953699810996125	9.45624976193913e-05	0.0224970341226269	7.693071089173281e-10	0.0225706811528513	0.0085548074255579	0.0149050698496804	7.0130397045176104e-09
Heart Attack	LILRA6	Q6PI73	-0.0446047	0.0463605	-0.0156077385076031	9.52511373222544e-05	-0.103915314343736	0.0053217988013035	-0.0100236454238258	0.0566701047987841	-0.009696476195288	0.387249755419488	-0.0156372686438885	0.0001297483224023
High Cholesterol	LILRA6	Q6PI73	-0.0030099	0.809605	-0.0034930706737485	0.123988781825435	-0.0109275706933804	0.590982471012166	-0.0029911567835188	0.28145797180342	-0.0029104569796325	0.606153989282188	-0.0034933131962663	0.131948316612428
Essential Hypertension	LILRA6	Q6PI73	0.00480118	0.555529	0.0083224183584787	1.54889971445894e-08	-0.0248605067260014	0.063566532422675	0.0109225429841544	2.05202599773353e-08	0.0110111904462969	0.0096106915851757	0.0083473211202365	3.02700571275238e-08
Angina	OLFM4	Q6UX06	0.0261436	0.158741	0.0354010568718452	0.0232436119245989							0.0355041591665222	0.0254240018542922
Type II Diabetes	OLFM4	Q6UX06	-0.0186326	0.193251	-0.0234912652658448	0.0510694382650204							-0.0235219572043621	0.0547641906157004
Heart Attack	OLFM4	Q6UX06	0.00900795	0.690765	0.0135083545929444	0.480237857917313							0.0135148214236101	0.485175179176014
High Cholesterol	OLFM4	Q6UX06	0.0206862	0.110103	0.0281163110052315	0.0173029291679586							0.0282251088204343	0.0108615009224395
Essential Hypertension	OLFM4	Q6UX06	0.0020663	0.805055	0.0032159390166383	0.647476362090368							0.0032166888306221	0.651134348444422
Angina	NAPRT1	Q6XQN6;Q6XQN6-2;Q6XQN6-3	-0.0409683	0.525111	-0.0395660071360048	0.132438501057439	0.293789261849339	0.974549564586166	-0.0396714455825566	0.18765839197421	-0.0403976484800055	0.349508400751304	-0.0395665097998682	0.143290989991895
Type II Diabetes	NAPRT1	Q6XQN6;Q6XQN6-2;Q6XQN6-3	-0.0524593	0.294573	-0.053360695490499	0.0085703145705409	0.0168419774304563	0.998109413292936	-0.0527938393336387	0.0253574096430985	-0.0523252465692032	0.144705485036671	-0.0533616860448102	0.011012578271822
Heart Attack	NAPRT1	Q6XQN6;Q6XQN6-2;Q6XQN6-3	-0.00210039	0.978739	0.0019751970806297	0.951172609225207	-0.0007068084510118	0.999950069358197	0.002396430315923	0.94714704430955	0.0024169803285491	0.966679627228643	0.0019752236550038	0.952361752651591
High Cholesterol	NAPRT1	Q6XQN6;Q6XQN6-2;Q6XQN6-3	0.0474748	0.292571	0.0505594821790628	0.0057079666534991	-0.161281803794708	0.979911534157899	0.0511131568632869	0.0149830012445579	0.0511330809648631	0.152597875676612	0.0505602618254789	0.0075680019071597
Essential Hypertension	NAPRT1	Q6XQN6;Q6XQN6-2;Q6XQN6-3	0.0248168	0.394932	0.0262941923130377	0.0266619412832188	0.0358761558999842	0.993109198877292	0.0260266862528433	0.0517417299713699	0.0255752607966681	0.227333668245209	0.0262948921916687	0.0316358526340783
Angina	C14orf159	Q7Z3D6-2;Q7Z3D6-3;Q7Z3D6-4	-0.0786031	0.0458135	-0.079300989314309	7.11490367144744e-09	-0.0083297764016282	0.991781345488777	-0.07903137279236	9.17895434630915e-07	-0.0795021267802783	0.0122188887001387	-0.0793078459634445	5.23261767249039e-08
Type II Diabetes	C14orf159	Q7Z3D6-2;Q7Z3D6-3;Q7Z3D6-4	0.0064098	0.827181	0.005244603302794	0.62002773263222	0.0257366347533447	0.967119849948491	0.0057987256724714	0.636909880306307	0.0054202313896851	0.776222537911961	0.0052473248779087	0.629332698494261
Heart Attack	C14orf159	Q7Z3D6-2;Q7Z3D6-3;Q7Z3D6-4	-0.0226075	0.628096	-0.0232438661426621	0.166362883870512	0.192699999349548	0.846118228607073	-0.0227012336873742	0.234313923261066	-0.0228251903905356	0.457508942183177	-0.0232530765055207	0.178736865102819
High Cholesterol	C14orf159	Q7Z3D6-2;Q7Z3D6-3;Q7Z3D6-4	-0.0186148	0.483752	-0.0213320458742754	0.0253395298537678	0.0955096997054559	0.865469302308615	-0.0186018156610115	0.111802647504468	-0.018329278399485	0.315066157311776	-0.0213697040055292	0.0299910716000835
Essential Hypertension	C14orf159	Q7Z3D6-2;Q7Z3D6-3;Q7Z3D6-4	0.006904	0.687602	0.0051651081330725	0.402762721724221	0.118095909742284	0.747000239164569	0.0068653051267547	0.345183120768937	0.0068778347002892	0.553065654094177	0.0051720738447263	0.414986885392478
Angina	C14orf159	Q7Z3D6;Q7Z3D6-2;Q7Z3D6-3;Q7Z3D6-4;Q7Z3D6-5	-0.0459147	0.0450737	-0.0167184445727593	0.0043202360475576	-0.114788708108357	1.36135077916753e-06	-0.0422223510238642	3.3303422766722e-07	-0.0472338381182179	7.55443377780169e-05	-0.016090129462549	0.0022444555469243
Type II Diabetes	C14orf159	Q7Z3D6;Q7Z3D6-2;Q7Z3D6-3;Q7Z3D6-4;Q7Z3D6-5	0.00629529	0.720034	0.0220339262441915	5.75959498296636e-08	-0.0230169486977077	0.151276754759107	0.0139491540835807	0.011072269240346	0.0058506823103748	0.514696945937228	0.0220004217853193	7.29292140011495e-08
Heart Attack	C14orf159	Q7Z3D6;Q7Z3D6-2;Q7Z3D6-3;Q7Z3D6-4;Q7Z3D6-5	-0.0227964	0.413699	-0.0013931322185031	0.828900712802359	-0.0329949051336316	0.19408553005214	-0.0134017365871328	0.135929476477292	-0.0175729537888421	0.181943132813805	-0.0020854458132942	0.747026831815955
High Cholesterol	C14orf159	Q7Z3D6;Q7Z3D6-2;Q7Z3D6-3;Q7Z3D6-4;Q7Z3D6-5	-0.0096082	0.544484	-0.0182183275246601	6.48193846035537e-07	0.0028882542160463	0.839797967911824	-0.0147881942200316	0.0016670482455721	-0.0125032365583673	0.097796593107186	-0.018006033669178	1.05583066734027e-06
Essential Hypertension	C14orf159	Q7Z3D6;Q7Z3D6-2;Q7Z3D6-3;Q7Z3D6-4;Q7Z3D6-5	0.00303934	0.767572	0.0112271724460079	1.22819146138725e-05	-0.0186322774163072	0.0490192687260401	0.0067368658663848	0.0429532538272392	0.005612459611303	0.199912065317777	0.0119744681653512	4.70872107083409e-07
Angina	C14orf159	Q7Z3D6;Q7Z3D6-2;Q7Z3D6-3;Q7Z3D6-4;Q7Z3D6-5;Q7Z3D6-6	-0.0991242	0.0539551	-0.102502655282805	3.60149593629465e-06	-0.186502861842906	0.959441569219611	-0.102444555870171	0.0003443589461104	-0.101069808611501	0.0442520750386839	-0.102510328237066	1.6647372355294e-05
Type II Diabetes	C14orf159	Q7Z3D6;Q7Z3D6-2;Q7Z3D6-3;Q7Z3D6-4;Q7Z3D6-5;Q7Z3D6-6	0.00584	0.878319	0.0074171634202641	0.66414232824679	0.0527762745260879	0.985126939192617	0.0065605450469675	0.759372915467959	0.0062530692472539	0.821331617805808	0.0074174238869231	0.674391931798704
Heart Attack	C14orf159	Q7Z3D6;Q7Z3D6-2;Q7Z3D6-3;Q7Z3D6-4;Q7Z3D6-5;Q7Z3D6-6	-0.0299883	0.621226	-0.0289510013186227	0.285761663694692	0.111510288993876	0.980208238345769	-0.0298434763325137	0.353164425248796	-0.02984155612112	0.494359442493932	-0.0289521793813161	0.302569106239042
High Cholesterol	C14orf159	Q7Z3D6;Q7Z3D6-2;Q7Z3D6-3;Q7Z3D6-4;Q7Z3D6-5;Q7Z3D6-6	-0.0233547	0.499176	-0.0246329640592243	0.109830730118108	-0.0799801424942634	0.975012033632525	-0.0243787671284488	0.188146569577857	-0.0240550424959933	0.349760624423658	-0.0246336691582679	0.123580279087285
Essential Hypertension	C14orf159	Q7Z3D6;Q7Z3D6-2;Q7Z3D6-3;Q7Z3D6-4;Q7Z3D6-5;Q7Z3D6-6	0.0106196	0.634252	0.0091485694518455	0.35876190507469	-0.0194263204720903	0.99061836671303	0.0089708265339883	0.478930397118709	0.0089786067883866	0.586511746272496	0.0091488278513642	0.37517270716278
Angina	TMEM173	Q86WV6	0.0519594	0.387352	0.0529518724357011	0.007463317018998	-0.0214455392061057	0.96939783993887	0.0528506222105253	0.026456195440529	0.0527729422192443	0.148238443190803	0.052954587586273	0.0091508433503086
Type II Diabetes	TMEM173	Q86WV6	0.00341818	0.940923	0.0027475896313531	0.857070226962098	0.105083074661247	0.807691873093989	0.0036423289630452	0.843042888986213	0.0038081912403471	0.884284195489149	0.0027478939381471	0.86005017658822
Heart Attack	TMEM173	Q86WV6	0.127541	0.0878088	0.12286844683683	4.04105851181811e-07	0.0375666936002101	0.956256551094099	0.122799236877687	2.46188625036345e-05	0.122057401164391	0.0268937438993504	0.122877342451133	1.07892677148058e-06
High Cholesterol	TMEM173	Q86WV6	0.0107116	0.796517	0.0154051257198313	0.261880762315592	-0.202000240513712	0.605588171395225	0.0122625828489847	0.429346184946783	0.0109327009380277	0.668154366822499	0.0154132921760565	0.272153829592738
Essential Hypertension	TMEM173	Q86WV6	0.040884	0.134239	0.046551298940451	1.65482566582481e-07	-0.06254429777873	0.803774234637527	0.044965621935603	2.97599544918118e-05	0.0445079988769971	0.0215553743917777	0.0465665122207645	4.80355526910614e-07
Angina	LILRA3	Q8N6C8;Q8N6C8-2;Q8N6C8-3	0.0322218	0.109609	0.0364360404405438	1.6124618936338401e-32	0.0487578374016155	0.0015523232681991	0.0357799819756994	4.6390165733025894e-18	0.0362639076834195	5.19493529530086e-05	0.0364968923514432	0.0
Type II Diabetes	LILRA3	Q8N6C8;Q8N6C8-2;Q8N6C8-3	-0.0152235	0.326122	-0.0076817643529805	0.0011862977498863	-0.0498914525786118	4.65950548058778e-05	-0.0129896015691968	1.85502117357484e-05	-0.0143056260093722	0.0160126117751714	-0.0077031234029026	0.0013028496849512
Heart Attack	LILRA3	Q8N6C8;Q8N6C8-2;Q8N6C8-3	0.00757766	0.756719	-0.0198242967034851	7.28306144115958e-07	0.0824414194256278	2.44162999137201e-05	0.0003617605845034	0.948409531504183	0.0041751825913573	0.68901303892906	-0.0199974062613892	1.30792541908065e-07
High Cholesterol	LILRA3	Q8N6C8;Q8N6C8-2;Q8N6C8-3	-0.00226912	0.870882	0.0011928113328067	0.57686224075847	-0.0346841346234421	0.0012486201846901	-0.0021111990385891	0.444896644099057	-0.003411270769696	0.518014810710481	0.0011957778089315	0.579931837462567
Essential Hypertension	LILRA3	Q8N6C8;Q8N6C8-2;Q8N6C8-3	0.000778401	0.93161	0.0001954914913916	0.887718034582763	-0.0031175650260123	0.639507105680024	5.1796328049354e-05	0.977920418741372	0.000652517699416	0.851149921397844	0.000195675385966	0.888871184638645
Angina	CD177	Q8N6Q3	0.0266823	0.261744									0.0266822897984471	0.26910980608656
Type II Diabetes	CD177	Q8N6Q3	0.0184884	0.313697									0.0184883740115133	0.320884973147165
Heart Attack	CD177	Q8N6Q3	0.0159083	0.582912									0.0159082823961795	0.588861151352837
High Cholesterol	CD177	Q8N6Q3	-0.00193454	0.906383									-0.00193454473539	0.907740714000196
Essential Hypertension	CD177	Q8N6Q3	-0.00928351	0.386755									-0.009283505341718	0.392455089230207
Angina	LILRB1	Q8NHL6;Q8NHL6-2;Q8NHL6-3;Q8NHL6-4;Q8NHL6-5	0.0172802	0.460178	0.037269672143056	1.57316714808931e-14	-0.0289096475094228	0.20255692173249	0.0452562884751023	3.24468799172471e-12	0.0469853374636804	0.0011202329003115	0.0382901009346144	4.88498130835069e-15
Type II Diabetes	LILRB1	Q8NHL6;Q8NHL6-2;Q8NHL6-3;Q8NHL6-4;Q8NHL6-5	0.00293407	0.870737	-0.0026053778547945	0.486395521087327	0.0143709589921837	0.408513917909471	0.0008356654734332	0.857747231967215	0.0019503229774851	0.831095256483383	-0.0028126171786743	0.452389737551324
Heart Attack	LILRB1	Q8NHL6;Q8NHL6-2;Q8NHL6-3;Q8NHL6-4;Q8NHL6-5	0.0152122	0.594921	0.0119331320738961	0.0446064410987413	0.0414393672842429	0.137480534205757	0.0136932296648755	0.0881706474258908	0.0155904521677858	0.26946244704812	0.0113390362058547	0.0558937347862678
High Cholesterol	LILRB1	Q8NHL6;Q8NHL6-2;Q8NHL6-3;Q8NHL6-4;Q8NHL6-5	0.00459241	0.777583	0.0049677841220037	0.14107532982967	-0.0108694344273021	0.4874156750392	0.0018699530497383	0.672768713380812	0.0011930838996486	0.869279983251168	0.0050701389088729	0.132788199267682
Essential Hypertension	LILRB1	Q8NHL6;Q8NHL6-2;Q8NHL6-3;Q8NHL6-4;Q8NHL6-5	-0.00223472	0.832459	-0.0011949090781655	0.584724461652696	-0.0145509489526298	0.155849028374298	-0.0023519136745582	0.388203783361025	-0.0024447139024325	0.598863373032979	-0.0010356947015257	0.635325507107221
Angina	PRUNE2	Q8WUY3;Q8WUY3-2;Q8WUY3-3;Q8WUY3-4;Q8WUY3-5	0.000346685	0.978052	-0.0041049333544386	0.0159525641035747	0.0122531525706478	0.0636000946552618	-0.0008482359631476	0.701738467323669	-0.0002479991937173	0.955533280515243	-0.0043035927146158	0.0116800160125581
Type II Diabetes	PRUNE2	Q8WUY3;Q8WUY3-2;Q8WUY3-3;Q8WUY3-4;Q8WUY3-5	-0.00653872	0.503151	-0.0074245209324604	1.63501077112207e-08	0.0003753512664225	0.940723375097108	-0.0059072796953546	0.000467924155477	-0.005424606118042	0.115793318339214	-0.0074591684036867	1.58333148814194e-08
Heart Attack	PRUNE2	Q8WUY3;Q8WUY3-2;Q8WUY3-3;Q8WUY3-4;Q8WUY3-5	-0.0181418	0.241298	-0.0113138207297432	5.83790179911809e-08	-0.0439059481360404	3.93538800201063e-07	-0.018349806210653	1.6148297239474e-10	-0.0192211824887602	0.0003473607019452	-0.0108411213593319	2.12000492716413e-07
High Cholesterol	PRUNE2	Q8WUY3;Q8WUY3-2;Q8WUY3-3;Q8WUY3-4;Q8WUY3-5	-0.0048234	0.584026	-0.0107468378927318	1.2378712796264602e-19	0.0121676023997561	0.008798288209344	-0.0054557286444235	0.0012427992301823	-0.004699729829012	0.104584424205261	-0.0111937003835119	0.0
Essential Hypertension	PRUNE2	Q8WUY3;Q8WUY3-2;Q8WUY3-3;Q8WUY3-4;Q8WUY3-5	-0.00891303	0.12417	-0.00943681630996	1.0049184967538899e-34	-0.0034606810724288	0.242188799999208	-0.0089410502885179	1.87958391995185e-18	-0.0088922486805571	7.77249796340508e-05	-0.0094488410439794	0.0
Angina	SCFD1	Q8WVM8	-0.0149953	0.46989	-0.0121899250147507	3.31501044840254e-10	-0.0695720467161844	2.17274483321349e-06	-0.0151320053000092	2.9100571308598704e-09	-0.0156758600466859	0.0045098446745783	-0.012205618983176	4.29021040915245e-10
Type II Diabetes	SCFD1	Q8WVM8	-0.001625	0.919207	-0.0064143810664257	1.85106260145691e-05	0.0425786720216669	0.0001437709311029	-0.0019514421513986	0.31462071463648	-0.0015028456049836	0.73027346672008	-0.0064206979435567	2.09871525254091e-05
Heart Attack	SCFD1	Q8WVM8	-0.0263179	0.301163	-0.0225506057535961	2.50731885865734e-21	-0.0395325725347065	0.0241162156220028	-0.0246510272192139	6.07298363877518e-15	-0.0262517003938969	0.0004847409090654	-0.0225645646445665	0.0
High Cholesterol	SCFD1	Q8WVM8	-0.0126966	0.380029	-0.012329604877813	6.58589806944722e-20	-0.0155729070711565	0.115948135355694	-0.0128441060391396	1.37907151139947e-13	-0.0132600451328945	0.0005464687174001	-0.0123369749098112	0.0
Essential Hypertension	SCFD1	Q8WVM8	-0.00500339	0.594006	-0.004423001094678	4.17738903354055e-07	-0.0138808169217314	0.0310763999920881	-0.0049291295046447	9.49452518693679e-06	-0.0049977069423577	0.0766051883759983	-0.0044256609337431	5.05551084550859e-07
Angina	APIP	Q96GX9;Q96GX9-3	-0.0219343	0.658645	-0.0202032044379433	1.34257377684611e-07	-0.0576120783600741	0.0154660752598683	-0.0224248785735211	5.02027561908944e-06	-0.02284469160809	0.0983128449513326	-0.020233581425014	2.73406796313935e-07
Type II Diabetes	APIP	Q96GX9;Q96GX9-3	0.0195274	0.610769	0.0434882778186996	6.47619871412261e-49	-0.108563564364611	1.13259525817802e-08	0.0240106038176426	5.75561087974049e-09	0.0213184330914798	0.097065512915384	0.0438376327164722	0.0
Heart Attack	APIP	Q96GX9;Q96GX9-3	0.00357497	0.953102	0.0084423604564451	0.0723054595040444	-0.0428578480711507	0.139927802215874	0.0036060689115018	0.538139114408518	0.0025085579071141	0.888470464655753	0.0084474044449686	0.0798455757162124
High Cholesterol	APIP	Q96GX9;Q96GX9-3	0.0164302	0.634706	0.0071895808748857	0.0070242307901811	0.0701579634145769	2.9937307360461e-05	0.0127721354871521	0.0003378015046647	0.0152696892433373	0.0945359192582221	0.0072087394772708	0.0084115851319301
Essential Hypertension	APIP	Q96GX9;Q96GX9-3	0.0204308	0.363707	0.0178430925090009	4.94608241094648e-25	0.0313826016645488	0.0035351180868957	0.0208829100655687	9.064228666559011e-20	0.0213399163226252	0.0006326158968412	0.017899743954519	0.0
Angina	MCEE	Q96PE7	-0.0266944	0.296698	-0.0348849384028244	6.45404787551712e-23	-0.0251920785754677	0.135565515458759	-0.0343298633333331	8.84909878973842e-14	-0.0332847292399344	0.0001967275629175	-0.034949469023176	0.0
Type II Diabetes	MCEE	Q96PE7	-0.0310629	0.11734	-0.0341866382846078	5.4550328023066397e-36	-0.0258806165251715	0.0481241239950925	-0.0371081510019959	1.1921119142875202e-25	-0.0390767130211482	4.27886239500077e-07	-0.0342542127403948	0.0
Heart Attack	MCEE	Q96PE7	-0.0204297	0.513565	-0.016158987516205	0.000196456392871	-0.0068008069581505	0.740669357870386	-0.0229958720162693	8.51907531772426e-05	-0.0256543744912362	0.0193560785046682	-0.0162237596889848	0.0002304468627414
High Cholesterol	MCEE	Q96PE7	-0.0331429	0.0649134	-0.0319055205166088	2.07873196396624e-38	-0.0398805940144659	0.000971337538073	-0.0333886572872477	1.04690732389342e-24	-0.0336685875374117	4.19195792429127e-07	-0.0319785301266927	0.0
Essential Hypertension	MCEE	Q96PE7	-0.0214652	0.065349	-0.0210902653159402	5.45025918159224e-40	-0.0226722540215887	0.0034918159600112	-0.0201344433156854	2.11796446328376e-21	-0.0199490920373566	2.02066633832325e-06	-0.0211538761173066	0.0
Angina	CPNE1	Q99829	-0.00423094	0.904645	-0.0311211010049141	1.25179919460708e-63	0.0314558165799367	3.29387090805591e-08	-0.013702965253728	5.73067523593202e-08	-0.0017007550314664	0.84393909572735	-0.0312561329145839	0.0
Type II Diabetes	CPNE1	Q99829	-0.0472387	0.0847372	-0.0470976894727846	1.39420914795172e-239	-0.0559066427084801	6.20839021380369e-34	-0.046734130138314	1.63027530489424e-134	-0.0468881866593859	4.5487241330371e-15	-0.0471808643990046	0.0
Heart Attack	CPNE1	Q99829	-0.0517538	0.232986	-0.0559031246484683	1.3154708433358398e-134	-0.0469308987822998	2.22032060466992e-11	-0.0502963988280128	1.61910463148709e-59	-0.0489117115304251	2.30145932126162e-06	-0.0560076088426971	0.0
High Cholesterol	CPNE1	Q99829	-0.015883	0.517329	0.0084834157381803	3.71536316328352e-11	-0.0691902409256242	2.09441388715538e-57	-0.008990760179927	6.6081493880553e-07	-0.013096976287921	0.0098171092625051	0.0085383478702731	3.9906300486336496e-11
Essential Hypertension	CPNE1	Q99829	-0.0169829	0.287247	-0.014355282578853	1.06536066731481e-66	-0.0261969062789932	2.74890335908179e-23	-0.0171722328070397	8.40870236252375e-52	-0.017572028660431	6.57587169749445e-07	-0.014389619290561	0.0
Angina	ITPA	Q9BY32;Q9BY32-2;Q9BY32-3	-0.0787489	0.0978103	0.0350999559168201	1.64360859469194e-10	-0.183123801989586	2.64140165478757e-10	0.054323773173174	9.40247608173135e-14	0.0542979314454102	0.0109569472918702	0.0354053300959437	3.29486216088526e-10
Type II Diabetes	ITPA	Q9BY32;Q9BY32-2;Q9BY32-3	0.00431294	0.905368	0.0184539462201215	1.36352329006023e-05	-0.0079329790564955	0.7030710449693	0.0221878647686034	4.72389662654338e-05	0.0231638970303018	0.0951643606964861	0.0184654999785489	2.33343480404713e-05
Heart Attack	ITPA	Q9BY32;Q9BY32-2;Q9BY32-3	-0.029711	0.605891	0.109889413498948	7.17549519959562e-60	-0.179517637095686	2.19771189256655e-07	0.133739413520284	1.53359682045317e-47	0.133644865268944	2.37193631448109e-06	0.110991337176373	0.0
High Cholesterol	ITPA	Q9BY32;Q9BY32-2;Q9BY32-3	-0.042571	0.197358	0.0070545699621787	0.0653611241495195	-0.0888896783874913	5.23607710088094e-06	0.0159365979754168	0.001592517174504	0.0166683690768586	0.274843040344829	0.0070808997200538	0.0714814326299948
Essential Hypertension	ITPA	Q9BY32;Q9BY32-2;Q9BY32-3	-0.0189655	0.373421	-0.0016376582713641	0.508952406096487	-0.0382592783444852	0.0019913691219089	0.0011813522280545	0.708241836001775	0.0011777924756296	0.898951478525131	-0.001639892528728	0.519713453090322
Angina	PPIL3	Q9H2H8;Q9H2H8-2	-0.00813313	0.888132	0.0158375102280364	0.0033449405587658	-0.226901588971641	0.0406142643414676	0.0143597619810959	0.0373884813702652	0.0099181005434717	0.562878428087827	0.0158500852484882	0.0042276490521979
Type II Diabetes	PPIL3	Q9H2H8;Q9H2H8-2	0.0173065	0.698455	0.0103776907296082	0.0127814503545122	-0.0776002032705002	0.361589876871426	0.0084392137441397	0.104341674187244	0.0071094207262111	0.609767515642172	0.0103927666007692	0.0150845473941779
Heart Attack	PPIL3	Q9H2H8;Q9H2H8-2	-0.0465636	0.513026	-0.0664673205377435	1.09965660740604e-23	0.0016758795344122	0.990095922033436	-0.0710864936798605	2.82596688606867e-17	-0.0745200200266128	0.0006510329202475	-0.0665085230246702	0.0
High Cholesterol	PPIL3	Q9H2H8;Q9H2H8-2	0.0376182	0.35206	0.0573981839621737	8.97976781243452e-53	0.0896139911012673	0.242613524283772	0.0583227175122564	1.70646403056787e-36	0.059336298623477	2.36673579010828e-05	0.0574276281273296	0.0
Essential Hypertension	PPIL3	Q9H2H8;Q9H2H8-2	0.0209834	0.423119	0.027628913504321	7.27937402261705e-30	-0.155096356194485	0.0021108663038935	0.0255680386119944	1.29687041177923e-14	0.0253051594897555	0.0099009181598553	0.0278182132433614	0.0
Angina	FN3K	Q9H479	-0.0010283	0.977355	-0.0093078229158805	0.0632201454886676	-0.152124695990305	0.0098992208305769	-0.0174201480038523	0.0077216444655961	-0.0224148391127188	0.125348338566627	-0.0091691206332798	0.0716521420739826
Type II Diabetes	FN3K	Q9H479	-0.108515	0.000336988	-0.106528896265978	6.94392189957763e-167	-0.115398152833399	0.0112179118788261	-0.10450717753789	2.9365493448155598e-81	-0.110629669422013	1.65389795912532e-14	-0.106717723200086	0.0
Heart Attack	FN3K	Q9H479	0.0722851	0.108991	0.0539105119988036	1.82520728828644e-18	-0.111074473044833	0.119226751589479	0.0470247231394817	2.81295664852716e-09	0.0349721611122537	0.0618656487722944	0.0544942743363549	0.0
High Cholesterol	FN3K	Q9H479	0.0260536	0.304549	0.0031315734716981	0.369240705482241	-0.100807420242666	0.0138567920134429	-0.0004376745228625	0.927827027953358	-0.0025454072161147	0.823988958054763	0.0035966307601255	0.308032087829975
Essential Hypertension	FN3K	Q9H479	0.00658997	0.687291	-0.003860000107491	0.0875420836336932	-0.076909827633132	0.0040296475578893	-0.0100615818625523	0.0010322218945132	-0.0139412262100125	0.0793179242979655	-0.00369264805324	0.107025975739955
Angina	FN3KRP	Q9HA64	-0.00452834	0.928939	-0.0015006127896216	0.948210496580532	-0.0958352157618892	0.962249370178621	-0.0013670198409701	0.960649288656313	-0.0007775693481297	0.983109988921586	-0.0015006468894328	0.949626512323401
Type II Diabetes	FN3KRP	Q9HA64	-0.132835	0.00200773	-0.136132824065238	2.2707920647611802e-14	-0.0100182550189267	0.994884426859331	-0.135691619162797	5.41378698229871e-09	-0.134760911075169	0.0094858986672195	-0.136144388360982	1.2004841565271798e-11
Heart Attack	FN3KRP	Q9HA64	0.0789784	0.211159	0.0624955893912264	0.0274436092571762	0.64487708032134	0.796378127486685	0.0629769105465637	0.0734208966061184	0.0594350828508395	0.220474171754893	0.0625208195219309	0.0332996095467888
High Cholesterol	FN3KRP	Q9HA64	0.0304905	0.391372	0.026157753905572	0.103699809107557	0.195411067194831	0.889866997816419	0.0254689347306117	0.176755651887483	0.0235110873422533	0.383451083950521	0.0261619753755804	0.115058884828696
Essential Hypertension	FN3KRP	Q9HA64	0.00251968	0.912403	0.0056899770452467	0.584740905912044	-0.0756048946701767	0.93399929030588	0.0045421499332245	0.732836907932587	0.003956504759491	0.815489685027755	0.0056913333077555	0.595130743910825
Angina	CD93	Q9NPY3	-0.0143566	0.743508	-0.0155742961003874	0.0259495345972638	0.0288182469057389	0.625537353536468	-0.0134330870708037	0.130972750014903	-0.0127752127937699	0.464863049785221	-0.0155800526432558	0.0295352682783714
Type II Diabetes	CD93	Q9NPY3	-0.00784307	0.816903	-0.0081262286485288	0.132513649990494	0.0036535730554931	0.936059149022301	-0.0076025727228046	0.254738103679636	-0.0075385298830518	0.578887876494394	-0.008127353572605	0.141518558761029
Heart Attack	CD93	Q9NPY3	0.0615037	0.256781	0.0494212307938183	8.36501723236511e-09	0.0933395305596426	0.201247723560325	0.050408979464144	2.57580683188809e-06	0.05038166668477	0.0223423068212763	0.0494335075551661	2.09342008172797e-08
High Cholesterol	CD93	Q9NPY3	-0.0219572	0.473951	-0.0126866510980638	0.009245875103078	-0.0623711026857601	0.134163645689741	-0.0152086497890295	0.0147217990599948	-0.0157228527587724	0.208959894792909	-0.0127025525367219	0.0108881021695286
Essential Hypertension	CD93	Q9NPY3	-0.0198587	0.319688	-0.0174731892677987	3.20980833695958e-08	-0.0028683689661794	0.914258215364344	-0.0174589568543752	1.84580994664438e-05	-0.0169715903478376	0.0456358748205251	-0.0174905155669552	7.17736103883482e-08
Angina	GIMAP4	Q9NUV9	0.0481891	0.581082	0.0450820146823136	0.0630949326624269	-0.298504418902279	0.970534826234663	0.0423148850538383	0.159030374228963	0.042070064476967	0.39546517735188	0.0450863099783805	0.0720222277625904
Type II Diabetes	GIMAP4	Q9NUV9	0.0985861	0.15081	0.100305754076781	8.50011477094805e-08	-0.13455718936237	0.982792910057241	0.100090133278902	2.23774458636113e-05	0.0995999162274673	0.0206043321417293	0.100306519992654	3.51103112805617e-07
Heart Attack	GIMAP4	Q9NUV9	0.0257623	0.809357	0.0288013382198701	0.332696684579795	-0.308721586173552	0.975136118574909	0.0287260325420176	0.437287168205378	0.0284177517988901	0.652548118626441	0.0288017202924036	0.347619323218594
High Cholesterol	GIMAP4	Q9NUV9	-0.0365358	0.548291	-0.0374684646730903	0.0265660753043766	-0.137316603748635	0.980535456263702	-0.0381093918311483	0.0630957483660693	-0.0382559513921544	0.278740480312207	-0.0374703931554772	0.0319997935914784
Essential Hypertension	GIMAP4	Q9NUV9	-0.0573186	0.15287	-0.0564159240774466	2.52943676394861e-07	-0.0956647877454212	0.979064955273786	-0.0570521012211995	2.05126193876916e-05	-0.0571671314703821	0.0176832260682369	-0.0564181613627885	9.09861816333901e-07
Angina	ERAP1	Q9NZ08;Q9NZ08-2	0.0215521	0.49566	0.0114785371669991	3.75544078853827e-05	-0.005613262534508	0.65905009715749	0.0205745012567433	5.21942332150235e-08	0.0208833905942032	0.0318240108868453	0.0115346373497367	4.02350611283797e-05
Type II Diabetes	ERAP1	Q9NZ08;Q9NZ08-2	-0.00957114	0.694879	-0.024262945751897	1.5225568361088699e-29	-0.0484545931311206	1.63216283786066e-06	-0.0243455232591934	3.83248227717233e-15	-0.0070390636409814	0.413657332625907	-0.0243736684003127	0.0
Heart Attack	ERAP1	Q9NZ08;Q9NZ08-2	0.00994626	0.79741	0.0065942420440849	0.0535486086777807	-0.0470562530839658	0.0028581964419616	0.0113578872378373	0.0152025979932179	0.0115399189827141	0.318157859053116	0.0066236210699128	0.0545646893738865
High Cholesterol	ERAP1	Q9NZ08;Q9NZ08-2	-0.00217441	0.921219	-0.0293003404880166	9.96720107201375e-52	-0.0358877000042806	6.97740869527418e-05	-0.0298588243917695	5.23975921094032e-28	-0.0249905818610111	0.0007214030445285	-0.0294738149506059	0.0
Essential Hypertension	ERAP1	Q9NZ08;Q9NZ08-2	-0.0230311	0.108393	-0.0316634900403287	1.41904882772552e-140	-0.0134140769931745	0.0200676262473321	-0.0269768498213252	2.38450709726931e-56	-0.0253801233219726	3.85088609876806e-08	-0.0317960293800088	0.0
Angina	BIN2	Q9UBW5;Q9UBW5-2;Q9UBW5-3	0.03197	0.725258	0.0337143744219276	0.0007359114352039	0.123185866598508	0.844789833096363	0.0343683890572404	0.0083452808573289	0.0360613335975206	0.200199199275075	0.0337225630213112	0.001051682277007
Type II Diabetes	BIN2	Q9UBW5;Q9UBW5-2;Q9UBW5-3	0.166707	0.0235222	0.144408010130238	1.7975452380223099e-78	0.208091256903573	0.668193891612424	0.137917944881743	2.8399405179576e-42	0.125831502684112	1.50317696370671e-06	0.144578862007411	0.0
Heart Attack	BIN2	Q9UBW5;Q9UBW5-2;Q9UBW5-3	5.10048e-05	0.999634	0.0099518589174585	0.416069666550999	-0.053022493241196	0.945160270723009	0.0145065260789342	0.339873736897966	0.0169766476805776	0.618123219322598	0.0099551859816287	0.429359343621052
High Cholesterol	BIN2	Q9UBW5;Q9UBW5-2;Q9UBW5-3	0.0657248	0.30369	0.0607277763241307	2.5013964168206698e-18	0.157289715350706	0.719677299638572	0.0612922341278568	1.29223716880214e-13	0.066828750487955	0.0022684444739491	0.0607402267817207	0.0
Essential Hypertension	BIN2	Q9UBW5;Q9UBW5-2;Q9UBW5-3	0.0669635	0.110194	0.0668863561559979	4.723930808877e-50	-0.0515904359488244	0.855486786439004	0.0648447469827671	3.97058474027565e-28	0.0604359958334603	3.26073715913807e-05	0.0669339371795837	0.0
Angina	NIPSNAP3A	Q9UFN0	-0.107125	0.123354	-0.075047023372873	3.73656551582066e-07	-0.362126286229029	0.0006290273557595	-0.0918938526631489	1.29143067965881e-06	-0.101185716234713	0.0059838702918061	-0.0755146960127823	6.62735101464307e-07
Type II Diabetes	NIPSNAP3A	Q9UFN0	0.00450583	0.932031	-0.0012889709540535	0.909970408462807	0.101715705777333	0.163689061740347	0.0038298314976425	0.790259727193681	0.0055195741971308	0.835949915408983	-0.001291294345651	0.911823288834024
Heart Attack	NIPSNAP3A	Q9UFN0	0.0237436	0.777332	-0.003301802849026	0.855313115017677	0.294298501917002	0.0152680283863402	0.0232899069649878	0.283641382375161	0.0238840621016382	0.538238046191139	-0.0033172604459452	0.857658857535572
High Cholesterol	NIPSNAP3A	Q9UFN0	-0.0247482	0.603694	-0.0195736023581493	0.0566794701719718	-0.0990149388784245	0.133798963874467	-0.024740363520409	0.0517572061173018	-0.0249639280782299	0.297364815517804	-0.0195972445276758	0.0624977123056738
Essential Hypertension	NIPSNAP3A	Q9UFN0	-0.00604769	0.844661	-0.0028013350289719	0.673920818202618	-0.0687272536732952	0.109582362030774	-0.0061995296827022	0.438411987866305	-0.0074795092353563	0.614127212601957	-0.0028069730903343	0.680197822231873
Angina	DPP7	Q9UHL4	0.0673816	0.0203486	0.0850309408091927	1.11650700117945e-136	0.0439165366535482	0.0003893909287686	0.0845725146940085	1.83222725979494e-66	0.0844968461311434	9.24556044134388e-18	0.0850953354488393	0.0
Type II Diabetes	DPP7	Q9UHL4	-0.0361867	0.105155	-0.0360962896783449	1.4879542457639898e-42	-0.0632047924128185	2.47466052062398e-10	-0.0372834791455059	8.11215214576614e-27	-0.0420067449521754	5.75555757029127e-08	-0.0363644570127372	0.0
Heart Attack	DPP7	Q9UHL4	-0.05632	0.111997	-0.0665492065417162	9.557832418770329e-57	-0.0527904825577582	0.000505207864653	-0.0635568892081197	1.6367975827426397e-30	-0.0619348365820426	2.76659917426005e-06	-0.0666385754503239	0.0
High Cholesterol	DPP7	Q9UHL4	0.00304969	0.878977	0.00914647979775	0.0001212161897737	-0.0287349158719724	0.0008371328443669	0.0025323650764495	0.421277318208637	-0.0045276975530791	0.519616669303976	0.0088548745628111	0.0002251252154115
Essential Hypertension	DPP7	Q9UHL4	-0.0275924	0.0355979	-0.0397802098045434	1.50758606781467e-146	-0.0281130493867224	7.9654757043561e-07	-0.0431963136086634	8.49896478204159e-84	-0.0287298552521495	1.60645014702994e-07	-0.0398677062286408	0.0
