## Supplementary Table 8 for "Dual site proteomic analyses reveal potential drug targets for cardiovascular disease" (part 1 of 2)

trait	Gene name	GSMR_Effect	GSMR_P	IVW_Effect	IVW_P	Egger_Effect	Egger_P	Weighted_Median_Effect	Weighted_Median_P	Weighted_Mode_Effect	Weighted_Mode_P	RAPS_Effect	RAPS_P
Heart Attack	GORASP2	-0.253581	0.411159	-0.252364491128173	5.86240868917933e-05	-0.632859169491184	0.956260793672211	-0.260819047962826	0.0008474050857455	-0.261584741749372	0.0819267913092294	-0.252404801950062	0.000112886087267
Heart Attack	CD86	-0.0998561	0.132206	-0.0706160741512801	9.40375881583387e-08	-0.163821631873036	6.189582219567329e-11	-0.0547113736573955	0.004544159703659	-0.052025148051262	0.324920262732166	-0.0692266155527191	2.34676035271164e-07
Heart Attack	RLN2	-0.00244169	0.975654	0.046007611331295	0.0005490105446541	-0.0975173715705408	0.015523466942491	0.0474218436914922	0.0081192602546462	0.0544761739995141	0.120095632493569	0.045792513121447	0.0006316080452442
Heart Attack	TNFRSF4	0.0123372	0.905628	0.029145254228658	0.0080478010452418	0.105918151305833	0.0002535316239729	-0.0207280913844415	0.179512104261732	-0.0430384257371619	0.392667861519003	0.0294349242197014	0.0081610034171288
Heart Attack	KLK13	-0.0198533	0.485751	-0.0112367902566822	0.101977785247478	0.0336638573091691	0.0099484905488776	0.0058422647279127	0.547418918841663	0.0078639348666959	0.429622829755296	-0.010090157876057	0.135670225104636
Heart Attack	PMM2	-0.11295	0.0653819	-0.194629924853341	2.0438482127500698e-70	-0.152154576701462	2.46909360219259e-06	-0.181342534538633	2.31134481790473e-33	-0.114249227679427	0.0238871253511116	-0.194731399459474	0.0
Heart Attack	RTN4R	-0.0471903	0.209109	-0.0629310479941337	3.81626257294303e-24	-0.13972087386522	3.9460575213766204e-21	-0.0990072328771171	7.40803732904008e-26	-0.127796074267065	1.64138281093771e-14	-0.0633015918724924	0.0
Heart Attack	SPINK6	-0.0359999	0.385393	-0.0494586424496823	6.4277113197333295e-77	0.0089295015963381	0.0627566732219402	-0.0390427061788359	1.02928093350643e-27	-0.036565494334846	6.89831559802961e-16	-0.0487198304258249	0.0
Heart Attack	CNTNAP2	-0.0351138	0.213239	-0.0504501454491383	4.47615058991505e-224	-0.0092604492874757	0.0002621713651229	-0.0399876611568765	4.56778649954513e-69	-0.0380468417243152	1.16826541155568e-35	-0.0509882685494025	0.0
Heart Attack	GRAP2	-0.168992	0.440338									-0.16899169941232	0.448028040900183
Heart Attack	DPT	-0.0117377	0.746848	-0.0102660227006254	0.0079689407986223	0.0446901562897106	2.65958649744664e-08	-0.0182221487812896	0.0023599773786849	-0.0211764686798709	0.074922527046459	-0.011187564152943	0.0019246855374204
Heart Attack	SIAE	-0.0426576	0.447827	-0.102933716255385	0.0012667930531421	-0.045158189745278	0.399148056524552	-0.135539283422344	0.0041375938657755	0.0066049040554694	0.91155164857916	-0.103542304792831	0.0013551493792918
Heart Attack	VWA1	0.0708002	0.0623911	0.0945075911230979	1.32838516612081e-104	0.0799289693512405	2.59179801932811e-35	0.0552129084112441	1.36221401241629e-21	0.0488621027747217	1.36336352430496e-11	0.0947290257717497	0.0
Heart Attack	NPTX1	0.0385282	0.150784	0.0195004755716179	5.7402200971341195e-18	0.0387553233975217	5.0439967346700496e-30	0.0234293299030838	1.33768286385371e-13	0.0243086168204903	6.35959706155346e-10	0.0193456686465127	0.0
Heart Attack	DNMBP	0.0263364	0.781905	0.284576136628479	2.0147188822062e-92	0.0378414203845076	0.144959034895601	0.249623432855905	3.23799619977271e-34	0.239797607785211	1.49245642657204e-06	0.292652254896639	0.0
Heart Attack	C2	-0.00630982	0.860502	0.0536122594474121	0.0	0.03809300369236	1.21068927906785e-39	0.06247284129901	2.02908377304074e-264	0.12209662669895	1.11423932882729e-29	0.0538136235165707	0.0
Heart Attack	BST2	-0.00599582	0.948494	-0.0234252653248531	0.086788685269884	0.0918402205104394	1.69541821439692e-05	-0.0019795194012365	0.920654650049084	0.0116422664262751	0.697191137091264	-0.0245958455558144	0.0742897375977669
Heart Attack	TSC22D1	0.210246	0.453945									0.210246469834061	0.465913188361592
Heart Attack	DCC	0.0315663	0.629038	0.0711455491945629	2.42439592133965e-24	0.0131759211093615	0.45768305103559	0.06390827490943	3.5957514445923703e-10	0.052036879531709	0.0055401241335818	0.0710771316579326	0.0
Heart Attack	CLEC12A	0.0292939	0.393485	0.0061222409981083	0.0679752263488366	0.0842375298300908	2.38859320989928e-70	0.0155601290957845	0.0001510551670197	0.0251831955818467	1.82624046024371e-08	0.0045467398097193	0.0896993352101001
Heart Attack	SDC4	-0.0597096	0.285394	-0.0360934709826244	0.0026667194555518	-0.0633421800486934	0.0218454175104344	-0.0343048693773038	0.0433430416244217	-0.0279566071365245	0.130364728169487	-0.0358548183384372	0.002245877897715
Heart Attack	DUSP13	-0.117869	0.0353307	-0.0833821653677237	1.61283475203012e-63	-0.124798059692973	3.69164105021123e-14	-0.106106612541321	2.82709261159248e-57	-0.108732486481661	1.1264452246806301e-20	-0.0822753150542835	0.0
Heart Attack	ARL2BP	-0.0452808	0.427612	-0.0671776066784804	0.0031196320894501	-0.0507029215082436	0.078094943455603	-0.0375972761488995	0.18679662243812	-0.0382766964645849	0.162049776669765	-0.0623123475924577	0.0052747580488241
Heart Attack	PTH1R	0.0297892	0.546928	0.0684485392928785	2.37499493037501e-06	0.0604691784734183	0.0011005593325585	0.0070264328945147	0.708946108821846	0.0031242158041723	0.875582943552729	0.0690375173252574	6.24492899614637e-08
Heart Attack	SLITRK6	0.0183151	0.615127	0.024057193591944	2.30015087604794e-23	0.0603444145913457	1.1727191766561699e-70	0.0458392082621971	1.28251091062344e-41	0.0470269247065016	2.94865485930766e-23	0.0221688308152186	0.0
Heart Attack	PON1	0.055667	0.000868849	0.0477719788750477	6.33659138285285e-171	0.031369101120662	1.10746917125596e-25	0.0452085607984502	3.66330646146229e-64	0.0427782952927845	3.7931760247979396e-34	0.0466861519249881	0.0
Heart Attack	APEX1	0.0129879	0.740952	0.0187153013682639	0.112401793687362	0.0593043031246903	0.0167988559877652	-0.007833501802521	0.676020773275818	-0.0073360261857802	0.729202887562174	0.0187852531266947	0.112989314287239
Heart Attack	RAB6A	0.00880219	0.977847	-0.0251556474658094	0.644713054947238	1.5522268797581	0.636552202476759	-0.0282206133678516	0.683279672101127	-0.0331783319629926	0.800198793973335	-0.0225492858068316	0.68697626047303
Heart Attack	PTGES2	0.0773762	0.697241	0.0286078078473813	0.839192738233103							0.0286240629673369	0.841309727524583
Heart Attack	MAN2B2	0.00972629	0.584967	0.0143239164642976	1.5972954629565e-07	0.0028457428580265	0.464068962536071	0.014862830530165	0.0001166501925967	0.0102363102058833	0.0017143057115539	0.0145707855817436	4.11002758493595e-08
Heart Attack	MSLN	-0.0088172	0.698987	-0.0263076161317165	2.3531811850843597e-13	-0.065030144220224	5.6059543430526e-25	-0.0328268375714016	6.5673815834821e-09	-0.032022743206886	1.54587173989403e-06	-0.0261957086741046	2.74447131687339e-13
Heart Attack	TFF3	0.0359205	0.600743	0.0010465128765786	0.912567516554961	-0.0331791183094315	0.0036746856543031	-0.0056528867011259	0.646601669987646	-0.011768079886874	0.481327568327622	0.0036105398749751	0.704665329345495
Heart Attack	ACHE	0.105458	0.00457903	0.0891717537146306	6.28405879034621e-113	0.0073000683486714	0.401717313703128	0.0777947251287861	1.00504262472859e-46	0.0650228121724128	2.01864837928341e-14	0.0896904568526476	0.0
Heart Attack	CHAD	-0.120831	0.0589472	-0.114494384499476	5.07963841755728e-09	-0.0578854918634371	0.0295438293064661	-0.112775709478801	6.68462500379333e-05	-0.104324785534147	0.000162626048464	-0.115112895436788	5.9171347821518306e-09
Heart Attack	NUDT2	0.0376466	0.451094	0.0881807402865842	4.95692294645332e-116	0.010364704742666	0.133130138420644	0.0904825123847377	1.56810737713164e-60	0.0962824283657362	8.04355509051045e-15	0.0886241760417488	0.0
Heart Attack	ECHS1	0.145875	0.0521909	0.184886249375846	1.6132056557161199e-130	0.181400848209764	7.33784357666804e-38	0.197888718940755	5.22626789434189e-86	0.196209199584698	2.18498244062758e-29	0.185263192510164	0.0
Heart Attack	TDP1	-0.161277	0.247744	-0.425714137040844	6.974298005406619e-160	-0.551595496374112	4.66729419935855e-45	-0.445772571483105	2.80285500658132e-106	-0.444486221068727	9.15695114026253e-16	-0.425328713479136	0.0
Heart Attack	RIDA	-0.0750618	0.143111	-0.0807022287007597	1.93693930105233e-24	-0.0652436526952196	0.0001737690846853	-0.0805937143381325	1.81779391871221e-12	-0.0828405238066972	4.05471135303815e-08	-0.0813805002839372	0.0
Heart Attack	FLT1	-0.16217	0.410926	-0.217921975257852	0.176645148485428							-0.218271719631617	0.187035493459086
Heart Attack	PECR	-0.0893764	0.103192	-0.0618791397828185	4.52140499087438e-20	-0.0803620532911575	1.39566521212569e-13	-0.0712987142168354	1.28245751883715e-14	-0.070704366906401	5.16735935187038e-08	-0.0615492444683213	0.0
Heart Attack	TRAF2	-0.190823	0.500073	-0.163369097533348	0.0338333972182868	0.0669437298407288	0.986937148808695	-0.171018944227915	0.0636912195014183	-0.170618625367616	0.307698488853895	-0.163441415371193	0.0393692217280432
Heart Attack	GRP	-0.0627212	0.0986692	-0.0015404785462314	0.794124119644658	-0.021644633269025	0.0371142183501649	-0.0077299286417085	0.394342491102864	-0.0104545136881351	0.31354789312794	-0.0035332625366713	0.549255068548658
Heart Attack	LEPR	-0.0939229	0.0955873	-0.118650949240987	1.20685931144828e-166	-0.18770579995934	4.44101439115683e-43	-0.152185920587534	2.0117047388517e-137	-0.154039998588389	8.84692598544537e-29	-0.119158154510628	0.0
Heart Attack	LECT2	-0.0151719	0.421425	-0.0033966665927652	0.139898272515552	-0.0151767552452498	2.64116645979527e-07	5.51672759577219e-05	0.982256124067691	0.0014675237134131	0.597833085072421	-0.0034835337739684	0.0491886523576823
Heart Attack	ATRN	-0.00493365	0.847737	0.0057200937647268	0.0017492056690677	0.0003310075208476	0.890531599927252	-0.001583304069385	0.520081017847849	-0.0036352812142734	0.249390164704051	0.0057529602535249	0.0016462503450802
Heart Attack	SH3GLB2	-0.0163332	0.771876	-0.0831471595600794	1.30317814157642e-45	0.0176887705171333	0.118564073939	-0.069876406959372	1.0731459227524201e-17	-0.0677397898865361	1.46566301018333e-12	-0.082517246283592	0.0
Heart Attack	ENO3	0.291402	0.116428	0.0281945026809536	0.0545988500301755	-0.822376384248129	1.3700703696326e-25	-0.0178881176285638	0.387016954359839	-0.181574971683859	0.0266423694438321	0.0306918461270037	0.0384016833259915
Heart Attack	TNF	-0.0193443	0.864096	-0.0389275410879126	0.0014655461042771	0.396444692176623	1.6229277129173e-101	-0.0684305437774883	7.77732721158604e-06	0.294247220289887	0.000827642191538	-0.0394151929999446	2.35644580339756e-05
Heart Attack	APOD	-0.10346	0.0605979	-0.0291917039573106	0.0132981025313702	0.115053559697105	0.000630855332835	-0.0929774521216294	8.7903185517498e-09	-0.128822604847095	0.0024331110658562	-0.0305598783851731	0.0035724847013387
Heart Attack	VCAN	-0.0195142	0.389101	-0.0009338272375549	0.707370982765989	0.0147699810065675	0.0011701481875752	-0.0060453085761414	0.117710073568872	-0.0100499925393199	0.0273088383842612	-0.0018101346751916	0.44887701624023
Heart Attack	LIPF	0.00385399	0.937224	0.0277868949793684	5.34114133646143e-08	0.0172088411306519	0.0982421316854232	0.0314392803685435	8.15514009605761e-06	0.0308110424125184	0.0170477011887154	0.028559572341838	2.5094774258605e-08
Heart Attack	FKBP1B	-0.0583216	0.386147	-0.0550654490780088	1.5360450091737598e-40	-0.126936899342207	3.94318933805911e-28	-0.0553270799092419	7.84008162643351e-22	-0.0452671031176981	0.0028547496080113	-0.0551491907191919	0.0
Heart Attack	CALB1	-0.112092	0.372544	-0.194622596524661	2.33937258554783e-39	-0.254072640378168	2.24802328551831e-19	-0.150922368533658	6.42368494518152e-13	-0.115343315090454	0.0828352827433987	-0.189859641311597	0.0
Heart Attack	TBCA	0.00216434	0.983364	0.0175016500260472	0.0419089153215271	-0.0828982123581094	0.0759596288254146	0.0107403938942081	0.356840056555482	0.0130961315739192	0.633743692829776	0.0192763273176897	0.0199388066198425
Heart Attack	PLIN1	0.286345	0.137054	0.335587995654376	0.0255185433110054							0.335901836277377	0.0297885221066905
Heart Attack	MELTF	-0.0673562	0.00290952	-0.066674648925318	1.0378953652641199e-70	-0.0930590202910211	9.75861616094176e-35	-0.0735143426625842	7.784857243978999e-38	0.0416248878963277	0.371876905113307	-0.0668153478499671	0.0
Heart Attack	BTD	-0.0223425	0.316241	-0.0308162079647014	1.4175559932292902e-25	-0.0362008277533611	3.45473045441172e-11	-0.0268485270987346	1.06625114207977e-07	-0.0206509815579606	0.0051695740791876	-0.0314354505465253	0.0
Heart Attack	ADA2	0.0358433	0.47691	0.0763935129723472	1.4609448557259e-12	0.119993251994254	0.0009408997718863	0.0891365302734341	7.98924418859093e-09	0.117569677056487	2.14848646121577e-05	0.074442472445509	2.6283419884975996e-12
Heart Attack	FBN2	0.0170465	0.7373	0.0098297891341583	4.72317225129223e-05	0.001752597168596	0.692397001464065	0.005656918257916	0.0756745981264824	0.0046995260748508	0.563148353309405	0.0099429713114491	3.91598746256605e-05
Heart Attack	LPL	-0.0894947	0.0080982	-0.117221939429026	1.8630875521405598e-228	-0.103312653757456	7.07368234725164e-95	-0.109653891747541	3.57131453269162e-163	-0.109896792553744	5.74254248670806e-114	-0.118898972100158	0.0
Heart Attack	SKAP1	0.241997	0.412163	0.0382397434990776	0.603196958796827	-2.49039351125582	0.197444227959623	0.037804819452152	0.685208258719176	-0.100460064684888	0.558061840757715	0.0384445799777287	0.611859637359376
Heart Attack	SFTPA1	-0.0196512	0.750772	-0.0890891489548567	1.32770030666741e-34	-0.0380630969078971	0.0327624049621344	-0.0552624648201386	6.76145736926087e-10	-0.0452158067047018	0.250245661853573	-0.0903394019071756	0.0
Heart Attack	MAMDC2	-0.0650256	0.359328	-0.0683825779918277	9.59177410292076e-24	-0.0709372561300965	3.0481393916129e-05	-0.115342934544313	1.0832707262643099e-33	-0.138082948318828	2.2793912256394897e-22	-0.0693194264959674	0.0
Heart Attack	PALM	-0.0551185	0.412737	-0.0189323965256477	0.220994607033387	-0.0510159853122829	0.169349076367424	-0.0017056152378509	0.940659786500529	0.0410026309404187	0.436985035641692	-0.0177082028028315	0.256695538732482
Heart Attack	RNASE3	0.0324935	0.488423	0.0233266391847941	0.0096174321150715	0.0260686442693462	0.0890911642338653	-0.000546383412525	0.962408049797265	0.0037748222045873	0.801675803512913	0.0231494701462829	0.0025179223727924
Heart Attack	LRIG3	-0.703622	0.00212308	-0.511448705564806	3.40052361414622e-201	-0.683291874366287	0.0009288570144849	-0.523666195425832	2.40581882215698e-108	-0.525416440324125	1.28475826365304e-10	-0.514410604803059	0.0
Heart Attack	TRIM40	-0.0131531	0.814985	0.0087366821193855	0.0001332012896738	-0.0163467583525643	0.0070818263613434	0.0128579809214569	0.000158128050219	0.0183109910957591	0.0453530141514669	0.0098009725938137	1.68501213471117e-05
Heart Attack	DNAJC21	0.0673574	0.648391	0.0288220274949799	0.195251922768396	-0.0181850753319531	0.872765789569562	0.0415513749369575	0.158260113004261	0.0575568530380509	0.304976383369491	0.0300928936601759	0.170731852735262
Heart Attack	ADAMTSL5	-0.0117578	0.778376	0.0531480898103878	4.89753331420214e-08	0.0925394418543257	0.0001278632463468	0.106364856700799	6.566667070921629e-13	0.111332554509141	6.5435341820559405e-09	0.0530605450173834	5.37820865620375e-08
Heart Attack	PGLYRP2	-0.0180857	0.238131	-0.0154721748141218	2.48440631674323e-12	-0.0457065767235832	1.5808382471259301e-46	-0.0232623940436182	1.54274355364685e-10	-0.0237772903041941	1.97378868115282e-11	-0.015178358582806	6.442180122689929e-12
Heart Attack	FOXO1	-0.182117	0.135764	-0.277646568632609	6.68052148246372e-19	-0.0413336269383011	0.524003924248888	-0.159589936295171	0.0001617592669007	-0.132766052729684	0.0487599217794394	-0.282396253661156	0.0
Heart Attack	FABP4	0.191694	0.295588	0.100851315626729	3.57105724868947e-08	0.127160473845931	0.0494242229874652	0.153979225757041	3.4106323948962503e-10	0.17004378343372	0.0046074269156243	0.101131179870503	5.15354015018232e-08
Heart Attack	GSTA1	-0.0603033	0.214884	-0.0511226530408859	2.23405033854698e-44	-0.0269132685004119	0.0170516876934376	-0.0402348699246661	4.6529126060241e-18	-0.0384824482683225	6.15109654627454e-05	-0.0498251709002091	0.0
Heart Attack	TSPAN8	0.0247878	0.44947	0.0319424471144606	4.35552151251431e-59	0.0697408975178809	7.91516823199024e-43	0.0396362461624319	7.31953226245666e-47	0.0381019136202237	1.18942227368168e-21	0.03271426086095	0.0
Heart Attack	CDA	-0.021956	0.474848	-0.0346806341956951	4.67928098121107e-24	-0.0409254274275164	4.30165377303907e-08	-0.0155803650294379	0.0018678198595939	-0.0165551280123195	0.0402876593363728	-0.034814901859958	0.0
Heart Attack	TNFRSF12A	0.117861	0.50355	0.201103139081963	7.40488092142259e-05	-0.0403696098904537	0.86290539155678	0.236029732193986	0.0003831122823248	0.228243188482788	0.0692010030737352	0.211863337959686	3.87048096577303e-05
Heart Attack	RNASE6	-0.00942888	0.771625	0.0002369983879781	0.963561236985621	-0.054849702535319	2.38644330085147e-07	-0.0158448688104407	0.0409751600512718	-0.0194062339748295	0.0654464447151236	0.0016806417000962	0.742738282472178
Heart Attack	SCRG1	0.0816701	0.529275	0.0489689766862858	0.0009300749134793	0.0890072289929665	0.227070251434564	0.0446962925259328	0.0245598897427987	0.0437092096408473	0.373173305473137	0.0504581172887418	0.0005480139939404
Heart Attack	NT5C3A	0.176688	0.253084	0.0601637134967185	1.48721154977405e-05	0.216847681850092	0.0097747779489339	0.0455979155623034	0.0101369043387262	0.0442530534396522	0.421890731532813	0.060596305101192	1.57219651335527e-05
Heart Attack	NUB1	0.00387353	0.962224	0.0325707383305604	0.445056874924848	-0.0474748322248496	0.583313282520648	0.0622066402325535	0.313477963943413	0.105836430307059	0.202756053573475	0.0307297792002181	0.471068082881508
Heart Attack	WFDC12	-0.0100885	0.7089	-0.0219232555675025	3.76999324187108e-22	-0.0190686166092954	4.9518979890013e-05	-0.004001878283184	0.189151436236026	0.0042667776685162	0.421116872770061	-0.0224346139485006	0.0
Heart Attack	CASP9	0.0872006	0.650639	0.112669778573908	1.90648415832443e-25	0.226292473828895	0.001071477026616	0.127209067585797	5.76542190763128e-18	0.123490778658984	0.0057486804568334	0.11232333706394	0.0
Heart Attack	TNFSF8	-0.00409479	0.949316	-0.0384178733189798	1.1454662804785901e-09	0.0093576334744965	0.515217778880139	-0.0289916209542693	0.0004807166457613	-0.0269742421780407	0.0273374475928517	-0.0376130529066146	8.2894113795362e-10
Heart Attack	CDKN1A	0.147378	0.129023	0.209315933537833	9.84992689202925e-39	0.273733069072728	6.18247986584806e-08	0.168079799784117	8.24630385463455e-13	0.130520332068936	0.0162702248278821	0.212201273151862	0.0
Heart Attack	DSG2	-0.0413381	0.508077	-0.0228433364346584	0.0039355781993338	-0.107682379562672	2.1662078607514403e-09	-0.0458145300824024	7.49363522405467e-05	-0.0499026790329118	0.0001067041489251	-0.0233116976957997	0.002475371809999
Heart Attack	MAPK13	-0.185588	0.486148	-0.182144910256463	0.0082386906214333	-1.22035811982428	0.239224183278168	-0.185594781459527	0.0294522159020982	-0.18794969744366	0.213398771779853	-0.182456508263023	0.0104611869241236
Heart Attack	NEO1	-0.0580259	0.802707	0.0309063899954873	0.22783248695591	-0.724253717801419	1.6216851724818398e-12	-0.0434126902625285	0.212952349243399	-0.0480772974924592	0.488758760804187	0.0405818101992136	0.107672052963852
Heart Attack	FCGR3B	0.00632313	0.759652	0.0043889653783244	0.0090877434456934	0.0056290427870842	0.0299490521651523	0.00038656691442	0.872707229160266	-0.0005365108216315	0.84743801427568	0.0049075610286867	0.0032107872227502
Heart Attack	ANGPTL1	0.000285199	0.99392	-0.0176845908328468	7.38670091567042e-08	0.0169648262372514	0.0414267702498502	-0.0272525894921549	2.7277756773189704e-09	-0.0331988098325463	0.0005098383951687	-0.0180998766333123	2.20346041412967e-08
Heart Attack	CD59	-0.107957	0.0837178	-0.149787899860254	5.8515395553484e-131	-0.145348626003322	2.83058177943501e-08	-0.15889438599347	2.32502032532118e-79	-0.155390622003526	2.5033653717814702e-20	-0.150001508787174	0.0
Heart Attack	ANXA5	0.17258	0.136517	0.26877220589934	3.88293515510767e-52	-0.0204042438707156	0.708265145532889	0.214345208558979	6.63185867622482e-16	0.218084863002224	1.08231664649757e-05	0.26690719433415	0.0
Heart Attack	C1QTNF6	0.034784	0.894166	0.0827256496830557	0.15983134876711	-0.924565110719041	0.0711323247411229	0.0296311455887463	0.683051563309216	0.0240626974653036	0.864497693605991	0.0915317924366058	0.12273121107412
Heart Attack	OTOA	-0.127465	0.648809	-0.208119628671507	0.020671746320231	3.80826317750183	0.575772643631408	-0.206361056515248	0.0460079620465133	-0.259622641819488	0.157121913720112	-0.18604102781025	0.0229146296595282
Heart Attack	TCL1A	-0.00158175	0.974367	0.016054937373828	0.0103729128241503	0.0180617008113564	0.100124816579931	0.018583962072841	0.0512258255603609	-0.004515127634318	0.758320496187674	0.0158729310489758	0.0114471854403371
Heart Attack	SAA4	0.00142701	0.962669	-0.0690196375645637	1.51818256709015e-64	0.0026334958438161	0.713275414400493	-0.0647354540892608	1.65115846832392e-27	-0.0647002542341243	2.3513074984391503e-15	-0.0674844405806374	0.0
Heart Attack	SHH	-0.482154	0.0941145	-0.502815068943345	5.45267559138352e-09	-0.514466771013777	0.944311782138732	-0.481991919022188	1.17331547053529e-05	-0.471552277012546	0.0156698597667276	-0.503020950909806	3.75725750512146e-08
Heart Attack	ITIH1	-0.0452514	0.698326	0.0044983162788068	0.417449462882296	-0.0473498617246411	0.0372775340913115	-0.0035386814462039	0.621420217871204	-0.0114373914349401	0.622077500616678	0.0041596145695746	0.45408441485369
Heart Attack	CKMT1A	0.0590069	0.567464	0.0166173242114942	0.0004304559883538	-0.0236811031178698	0.0144502539141427	0.0258064582132335	6.75742355242529e-05	0.0374679519988161	0.0752312455633719	0.0166445569244492	0.0004667766538031
Heart Attack	SPINT1	-0.016943	0.717129	-0.02166559590481	0.0025175347357632	-0.0173801829378071	0.185869759754751	-0.0394368815230756	0.0010935488392703	-0.0426545500633631	0.0217366266553778	-0.025248815327019	0.0003799857900481
Heart Attack	PDGFRB	0.0064077	0.624075	-0.0046493733187253	0.0220081402104933	0.01097612715776	9.9699735055298e-05	-0.004783427610481	0.129435880521406	-0.0067724501302829	0.0314392480042738	-0.0049360008283635	0.0133848255892846
Heart Attack	TGFB1	0.0665154	0.258549	-0.0484883870925285	2.54148789820646e-05	0.132262171368527	3.15154913813947e-07	-0.0561843797698973	0.0001651806659414	-0.058048741116859	0.0272651714247205	-0.0490391169556212	1.83976622825099e-08
Heart Attack	PEAR1	0.108892	0.0742058	0.0926356016686743	2.22089128342619e-27	0.184863262258927	3.29082343251359e-16	0.0963480120645062	2.22478136636647e-14	0.106543031184217	5.04450918806529e-05	0.0718979573386214	0.0
Heart Attack	PROS1	-0.205164	0.0288662	-0.159815511329485	1.86311106718565e-30	-0.162619663469687	1.52999460053651e-06	-0.104815591339572	3.82810396056593e-08	-0.0576812753928012	0.328441781487681	-0.157087434367435	0.0
Heart Attack	SERPINA11	0.0757117	0.000919617	0.0677278814835992	2.64286445171948e-144	0.0454394169782027	4.740152823439841e-31	0.0575592676954387	1.34405687254384e-48	0.059199393341266	5.96483977030036e-53	0.0678321461560839	0.0
Heart Attack	MASP1	0.0615697	0.284647	0.0443736120038342	9.82254582300674e-07	0.116476908708308	2.00843100923759e-06	0.0418591408941169	0.001146239835	0.0175742126277332	0.429870475192788	0.0425740152222386	2.55062425780217e-06
Heart Attack	CRHBP	-0.0424383	0.108549	-0.0175513371482226	1.95241000841201e-11	-0.0290871106803103	5.51600850310341e-12	-0.0235113444505686	1.64129243585499e-10	-0.027287010951785	1.47292349666175e-12	-0.0171232830429153	4.5749848354148493e-11
Heart Attack	MGMT	-0.00696468	0.819772	-0.0097168829626679	0.0004342998966471	-0.0050714217877652	0.424188560423884	0.0141972175565616	0.0002767725326852	0.0211775690297592	0.0023631092861451	-0.0082357250906755	0.0022175431735147
Heart Attack	TDRKH	-0.0666043	0.172372	-0.0470848311279021	2.16176108073485e-16	0.0208900085950034	0.135971731537954	-0.0590882299006434	5.609678361316861e-19	-0.064019964346508	1.15592870310196e-13	-0.0486521084550094	0.0
Heart Attack	LILRA3	-0.00458662	0.747957	-0.0277355830446028	2.66128046916074e-41	-0.0186956832384234	8.19504227336037e-09	-0.0277307050890595	4.24231542178705e-16	-0.0267323306308851	7.40451180036674e-12	-0.0273306176093446	0.0
Heart Attack	SNCG	-0.0166898	0.309578	-0.0161231961223546	2.5719416393122e-29	-0.0192949972684965	1.14165372483192e-15	-0.0215802172617384	3.11074955152695e-22	-0.0237434568597982	5.8220604524751305e-15	-0.0163203225384582	0.0
Heart Attack	MSRA	0.234084	0.402725	0.320188552510748	2.01624698048682e-06	-2.10674882749074	0.344604121761933	0.413468679175588	3.1252713132172e-06	0.435294939247426	0.0135145108919186	0.318789878352048	2.89881240655987e-06
Heart Attack	CCL22	-0.182763	0.00628397	-0.20407893708813	1.70840723536185e-61	0.0313134809706098	0.179901731623348	-0.183317567133607	2.58066404905797e-26	-0.189421495062394	5.4890639658885e-05	-0.206145698825571	0.0
Heart Attack	SUGP1	-0.0446868	0.490855	-0.0189522103946563	1.13437382961538e-06	0.0518032983155679	6.4597689496859505e-09	-0.0076567643922851	0.154128659007084	-0.0142370168335307	0.165150481662476	-0.0190736109172762	1.03805070583718e-06
Heart Attack	S100A13	0.0208913	0.679362	-0.001694417524214	0.871198758823371	0.0199554655713385	0.245388534541119	-0.0074667841754004	0.624788808780633	0.0137283742633828	0.596444664792333	0.0006533388714491	0.950075472668041
Heart Attack	KLK8	-0.0184403	0.526844	-0.0351972694810136	4.8952440134288e-06	-0.0368242060142834	0.000399321951557	-0.0072589030349561	0.520604025283953	-0.0260057029924672	0.0365608330674111	-0.0355931308355082	3.88378537441447e-06
Heart Attack	NECTIN4	0.112684	0.0303953	0.166647813029079	3.0097135621634e-135	0.0268969960288818	0.0657502365157566	0.152829965227554	1.49737962363083e-48	0.111530831327581	9.38804977377993e-08	0.167965034905802	0.0
Heart Attack	ADH1B	-0.0795212	0.473886	-0.13314285174505	0.0507121033522631	-0.211854024016435	0.026872668856549	-0.201671107857581	0.0350090375609001	-0.216869414383003	0.134531261216299	-0.134310774452263	0.0527739154500693
Heart Attack	AMPD3	-0.0365889	0.36362	-0.0614624090485366	1.93187706182989e-07	-0.0919252148505216	5.96611172147779e-05	-0.0491404122380465	0.0143485020335828	-0.0570271649700617	0.0660156126257075	-0.0591157219736608	5.45327702550225e-07
Heart Attack	NTF3	0.0169485	0.801904	-0.0665496785489058	1.97524862743208e-07	-0.0563500051747028	0.0313439527315943	-0.0749205306413375	2.31283909559654e-05	-0.0743752072123436	0.0424646143523724	-0.0629526972672708	7.17178164189036e-07
Heart Attack	ST6GAL1	0.0569391	0.446296	0.0403287215909102	0.0121059216396519	-0.0358883893265936	0.475507209164349	0.0282184446566992	0.215731888559048	0.0080478785777831	0.841397769887639	0.0404503287637019	0.0129647200848748
Heart Attack	CD28	-0.0581389	0.437324	-0.0362252531106432	9.38096330529913e-08	-0.153491769518294	1.57410060135148e-23	-0.0414856453223089	6.77561101938657e-07	-0.0424501367179088	0.000725794740401	-0.0364132830592843	2.0788111232406e-09
Heart Attack	MCEMP1	0.00783857	0.876953	-0.0074173221925869	0.638950401231787	-0.0401113061342744	0.255677772974861	0.0059446991645876	0.806500326592645	0.029148667994773	0.417819604064193	-0.0074693641125563	0.639986423041363
Heart Attack	ANGPTL3	0.0222534	0.667159	0.0333519493639271	3.57577463003222e-30	0.0080061524185009	0.322515183195145	0.0266028803152606	6.02302768387921e-12	0.0261690525100388	0.0006780837956243	0.0333702876405065	0.0
Heart Attack	OBP2B	-0.0300157	0.25289	-0.0349020944855185	9.79789867611109e-31	-0.0339935096233832	8.05699664536921e-16	-0.0295375867793819	2.5402900179210897e-11	-0.0305710278139194	1.5074378144227402e-09	-0.0350951951553403	0.0
Heart Attack	OSMR	-0.00597181	0.799585	-0.0231321237812497	1.3422772449668798e-11	-0.0328629938650238	3.6397395846906203e-10	-0.027619739861569	1.40519199717336e-09	-0.0270064221472099	3.33956806268498e-08	-0.0225411875491521	1.55431223447522e-14
Heart Attack	VAV3	-0.235218	0.431766	-0.211299687110589	0.0110973007032153	-1.45659308501368	0.972087041468247	-0.21122487138179	0.0443127492565576	-0.211840713215041	0.208688322409292	-0.211303520049957	0.0144024490264301
Heart Attack	PBLD	-0.012875	0.678463	-0.0243877036997201	8.31199146409519e-48	-0.0167413458171333	1.10592349210499e-08	-0.0315766606515627	3.82655717719508e-39	-0.0368437900346051	3.55316927125958e-17	-0.0241215026280553	0.0
Heart Attack	DNAJC6	-0.188853	0.347672	-0.220535289866752	1.0937632905684101e-23	0.0845446657640838	0.556581430520287	-0.18777737719422	4.51624202960644e-11	-0.176883570302659	0.0173828514696006	-0.221780004688769	0.0
Heart Attack	CTSV	0.0356904	0.522069	0.0015331001051247	0.746210435056815	0.0863322051081671	2.4733007985837902e-14	-0.0012805134012834	0.850532936755857	-0.019362753469228	0.278455629582709	0.0021363687447698	0.64804347110082
Heart Attack	SLC27A4	0.172215	0.567045	0.141569114526673	0.120959930855854	2.162110506226	0.799658439420619	0.120520277281936	0.277371476398889	0.106428023865756	0.538426739848395	0.141626893627727	0.133931488097616
Heart Attack	NAGPA	-0.00317591	0.932636	-0.0189281310059262	0.0089291450660883	0.0264740595081918	0.0743502224629786	-0.006950339157516	0.512560112747466	-0.0005148231651449	0.978548776942604	-0.0213142486827606	0.0030984407080352
Heart Attack	SPON2	0.00125033	0.98424	-0.0398153859073793	6.365556262044299e-17	0.0067834450761505	0.431441100372716	-0.0177873461847483	0.0067550377771759	-0.013682148222144	0.279332623311545	-0.0406651820218847	0.0
Heart Attack	ROR1	-0.0754085	0.0949425	-0.0882083281813439	3.9021639838245096e-56	-0.0689749516832626	1.36590307621371e-09	-0.0858961816951899	3.2842895516992603e-25	-0.0857903340985799	5.25184994601897e-15	-0.0931765727573476	0.0
Heart Attack	PSAPL1	-0.0256409	0.29272	-0.0451417740783906	5.125098066788101e-32	-0.0128997665474066	0.0337174404027926	-0.0348353539192154	6.48118740721202e-09	-0.0267807252062785	1.44051607790381e-05	-0.0454085017585182	0.0
Heart Attack	PDCD1LG2	0.00225951	0.923888	-0.0047697371798726	0.0707445431568714	-0.0153410079280638	0.0006033570284646	-0.0059440051205241	0.118486649281326	-0.0076707050746905	0.0793257107648274	-0.0052374378728263	0.0468519163906782
Heart Attack	EBI3	0.0452412	0.263938	0.06149346880378	3.1014624818853102e-52	0.0464423223102546	4.18350797847867e-08	0.065302475662703	1.0267215216667e-31	0.0662350526458682	1.31841735780131e-16	0.0614515112330005	0.0
Heart Attack	TXNDC9	0.348671	0.251033	0.431860484113247	0.0420540217823943							0.432554250952236	0.0534617421420158
Heart Attack	STAB2	-0.00166156	0.957128	0.0213433970347531	4.99379965778418e-05	0.0528240775616385	6.56501923407956e-10	0.0185148668948814	0.010841289113987	0.0150966197687473	0.0957448257357761	0.0219810172051308	6.41872987428016e-07
Heart Attack	GC	-0.0349704	0.0122538	-0.038690732202988	2.68061336510253e-126	-0.0419737297719924	4.94713725663757e-56	-0.0342990775241393	1.6923496017051e-56	-0.0319641412968422	1.37014761277541e-35	-0.0388664309903239	0.0
Heart Attack	TGM2	-0.131013	0.139303	-0.117518429182543	6.93805632797324e-26	-0.10202415803443	0.03307014562461	-0.115046775142176	5.08249106873453e-16	-0.116706532966197	2.94795637238679e-05	-0.11758027112686	0.0
Heart Attack	NOTCH1	0.134428	0.224918	0.161733969261756	2.01117381118746e-07	0.143887049073132	0.0506077811276329	0.167439533845515	3.15363169625494e-05	0.170889831033412	0.0676822257940046	0.161976825664913	4.00041210157909e-07
Heart Attack	NID2	-0.0136307	0.599005	-0.0227878376664373	2.36700748476722e-21	0.0134794429621429	0.0004715791860331	-0.0144774802027313	5.38698402761097e-05	-0.0135384902160491	0.0042210569375763	-0.0229198011754266	0.0
Heart Attack	SEZ6L2	0.00586205	0.939721	0.141895637381185	1.2380330611513899e-30	-0.0246865235590796	0.36405587549127	0.0939706990004453	8.32967816934795e-08	0.0821796459650209	0.0012102072203617	0.145459301732596	0.0
Heart Attack	BAIAP2	0.259211	0.237239	0.324525848213412	3.13578160776556e-18	0.28203073087308	0.476498293615371	0.332894409633505	6.92449443053891e-13	0.336475904430902	0.0009235324809105	0.324902173926695	0.0
Heart Attack	NUDT16	-0.100321	0.100731	-0.0745116232085706	4.80351557384486e-30	-0.196985917439582	1.02796804290688e-41	-0.081292988942526	6.739816100396511e-19	-0.0987089828401614	1.36255497762158e-05	-0.0738488606114032	0.0
Heart Attack	BOC	-0.0915991	0.117468	0.0717138838376756	3.71247538995755e-10	0.0083064269254417	0.770586956410506	0.0672208269695172	9.41503000121452e-07	0.246831333382534	2.7810077457352e-15	0.0699194166070572	0.0
Heart Attack	ARG2	-0.262509	0.341994	-0.272465078067604	0.0545099393400655	-1.50035697793265	0.768496740234063	-0.255702986225424	0.121940233449347	-0.247879801914889	0.315098222504411	-0.272641399429198	0.0636356743612345
Heart Attack	PCDH9	-0.0107869	0.77491	-0.0202924864850247	0.0001318000492774	-0.0461266201536593	4.4968375924071e-05	-0.0555386124464085	4.44135959180113e-12	-0.0654835628135808	2.37198443165138e-06	-0.0209554583176914	5.67763178336289e-05
Heart Attack	ANKMY2	-0.409352	0.0463577	-0.4172740044632	4.29154142536546e-36	-0.827187993402898	0.121309080115975	-0.448087423430791	6.347030268029161e-25	-0.450454141434714	8.55654576662224e-06	-0.417790931593457	0.0
Heart Attack	ACAA1	-0.123747	0.287943	-0.144887731794981	1.44912478688982e-26	-0.0310705335411969	0.253157277873387	-0.0966665423796167	3.53881637939509e-08	-0.0917550399069085	0.0554789182258508	-0.143723617873978	0.0
Heart Attack	MPHOSPH8	-0.0860999	0.7508	-0.026101859415995	0.309542814150456	-0.83869253230898	0.308055812865648	-0.024115682734584	0.458172516594362	0.0081458659395345	0.924567232365306	-0.0261128030396019	0.324744217243223
Heart Attack	TNFRSF10C	0.00584475	0.892481	0.0326599452340158	1.6953339145947e-05	0.0094880594244498	0.578350708468164	0.0196972335999501	0.0634598136646944	-0.0081188315491135	0.72222719475535	0.0325548761910918	1.9082969269002e-05
Heart Attack	GART	-0.045249	0.754529	-0.0657864290340518	8.98683574618071e-06	0.0366144888293325	0.445007050484467	-0.0679184094094324	0.0010584460863459	-0.0607615305062158	0.231687389630767	-0.0666167428571527	7.0928260280656e-06
Heart Attack	CPXM2	0.0299284	0.288829	0.0553379027904649	6.24354771096922e-37	0.0581366392591931	2.36145263764278e-14	0.0538862426923916	7.3178470368345e-17	0.0503610542944236	7.58669975217713e-11	0.0559095311999522	0.0
Heart Attack	ELAC1	-0.0851609	0.503201	-0.048410996779982	0.381106288007053	0.0223090482079984	0.898627530482039	-0.03859733070057	0.547407869265562	-0.0241696375922809	0.7939688670307	-0.0484325928136686	0.385102681600309
Heart Attack	KIR3DL2	-0.14761	0.098987	-0.147916507019491	1.0038233730601801e-44	-0.0743628576850758	4.25567882789809e-05	-0.12212481451829	1.57422828479364e-19	-0.118088144890828	0.0002513617302631	-0.149154033525145	0.0
Heart Attack	CEACAM5	-0.0513736	0.155189	-0.034239825323488	1.02889223905395e-05	0.0306355922070774	0.0724632925916456	-0.0138442413192314	0.244512278665234	-0.0257204141024692	0.324478115114957	-0.0375261288917172	1.10614195181213e-06
Heart Attack	PINLYP	-0.0107831	0.58287	-0.0035729211084672	0.0560826032441617	-0.0096518196207997	0.0010354088008486	-0.0074055138261767	0.0062424367270448	-0.0055830780931379	0.0423384757944598	-0.0033324049174045	0.0704448782863296
Heart Attack	COL2A1	-0.0245361	0.21659	-0.029480517401736	1.45085899462832e-143	-0.0243095643411546	1.25314453075323e-36	-0.0325283282032473	2.65455244176188e-85	-0.0312858693814603	1.48651949797715e-29	-0.029574377401615	0.0
Heart Attack	CCL13	-0.0809668	0.111876	-0.124720584039998	1.0059217519890499e-79	-0.105646296959669	1.78118438819034e-14	-0.12959192440313	1.9202421056594902e-47	-0.132280644228081	2.07565402280209e-10	-0.124201809154565	0.0
Heart Attack	ASPSCR1	0.153773	0.0184997	0.0755654936701583	5.57388310756668e-08	0.497085724335591	6.12466567414906e-53	0.0905586791339722	2.17874349326109e-09	0.086751692672527	3.93754108354458e-05	0.0748020959691769	2.2204460492503103e-15
Heart Attack	TNFRSF10A	-0.00521941	0.838499	-0.0094761384813575	0.0224890007574494	-0.0290118330746005	0.0002186053663413	-0.0091097420754972	0.140003144596795	-0.0134489877292467	0.0712014118522082	-0.0101338081608268	0.0122499258974886
Heart Attack	CTSE	0.0465547	0.657867	0.11768396420798	4.48591232687229e-05	-0.237649937041756	0.040728755169901	0.0664400878161041	0.0847121873285191	-0.0066923134290285	0.940664910075776	0.074478048378115	0.0003719861914173
Heart Attack	CCN5	-0.0545732	0.28249	-0.0791747736153554	6.49794687042947e-17	-0.0889275330464392	0.001090569150137	-0.100702646955825	8.85071688763137e-13	-0.120814152596608	6.36524593898838e-07	-0.0800056960358967	0.0
Heart Attack	ENPP2	0.042073	0.360392	0.0167980691958259	1.53287463874563e-07	-0.0229357031794387	0.0043917072429439	-0.0011973612551565	0.799334235763587	-0.004405609384994	0.640824144883668	0.0163873170477804	1.60760890377531e-07
Heart Attack	GNLY	-0.0134772	0.561275	0.0146608867852668	0.0064877756307468	-0.041757139554226	9.14285193536515e-07	0.0036575118501245	0.504917578499139	0.0042343847081307	0.471608027895291	0.0157969708903068	5.97642178212787e-06
Heart Attack	GSTP1	-0.135392	0.0476537	-0.0798959006653696	2.60327525666539e-51	-0.0586150799822788	0.0001077569895587	-0.0939467501514785	2.81036714987567e-35	-0.109377401512854	1.38469236473505e-08	-0.0814455641942646	0.0
Heart Attack	ITGB5	0.321081	0.00245292	0.23162610764062	1.52162849682293e-32	-0.136443916471454	0.0008200695822455	0.130389364304932	2.78130259498865e-07	0.112228014451581	0.0264217194730172	0.234615769115299	0.0
Heart Attack	ZBTB16	0.0354252	0.395527	0.0756575348307272	1.28979634547052e-19	-0.0109107091503479	0.571185483844925	0.0376872297223174	0.0040502650852814	-0.0061928980669514	0.835053191836979	0.0761158256372639	0.0
Heart Attack	PCDH1	0.100932	0.607233	0.136810526941962	3.37153178672428e-08	1.43393291590773	6.57061421343258e-08	0.133478405567287	8.95542031200108e-05	0.285946911383819	0.0008936975204362	0.13277494754687	1.37967455238197e-08
Heart Attack	RHOC	-0.0202852	0.91662	0.0542017913852305	0.0021249907393623	-0.962407195262789	1.38135927849919e-06	0.0626052980368808	0.0079016734877877	-0.0483960755596881	0.434649387560118	0.0465139488793992	0.007520617487511
Heart Attack	IDI2	0.0521893	0.169632	0.0403922072880437	8.19827168012964e-38	0.0428311280855622	1.59511147467e-10	0.0226713878494636	5.74078118741693e-06	-0.0309235029045127	0.207282960108032	0.0391520985568856	0.0
Heart Attack	MFAP5	0.0550497	0.271136	0.029908633440957	0.0004769213031856	0.0476680303218802	0.0066764008414022	0.0245070833241116	0.0429353969911441	0.0248266880589567	0.288815585623323	0.0296997056366077	0.0005701828320094
Heart Attack	WASF3	-0.0500204	0.634471	-0.0853085770749847	7.63095980918526e-19	-0.090543986207925	0.0052752186089094	-0.0840532234367931	4.698746989220101e-10	-0.148180815203459	0.0001607985557481	-0.0830220379754331	0.0
Heart Attack	LILRB2	-0.0241084	0.131172	-0.0189143382340399	1.34342981361817e-16	-0.0043489077938798	0.24349295523474	-0.0109540406572489	0.000736323716821	-0.0093057462824791	0.0031670752306871	-0.0186493526379243	2.2204460492503099e-16
Heart Attack	IL1R1	0.125285	0.0421434	0.151945249852292	5.6306623782262296e-176	0.0781067905076797	2.34816679057551e-07	0.160471207496652	7.96860919186628e-96	0.15342454028389	5.85921782413085e-13	0.153291353320652	0.0
Heart Attack	CTRC	0.0281193	0.500914	0.0973381506238454	1.2054406784750799e-55	0.107805387995759	2.09560160080453e-16	0.0948032216032807	6.1290656865231e-25	0.0887954276779802	3.11155112517359e-05	0.0975344060289098	0.0
Heart Attack	HAVCR1	0.0349285	0.189338	0.0469578576217944	5.544899722703469e-94	0.0144368001195305	9.13496320463978e-05	0.0377738473809244	2.73645772910143e-27	0.0358396062643748	9.70175860935663e-20	0.0458799658478514	0.0
Heart Attack	LPA	0.231414	6.890990000000001e-40	0.215814587944596	0.0	0.242576248307155	3.952119717123e-312	0.191169640638504	0.0	0.133587125777578	5.39233845644342e-24	0.215468054077321	0.0
Heart Attack	PRKAR2A	-0.0918265	0.530523	-0.177709306009436	7.66394647478458e-05	-0.10531716699571	0.510465081089816	-0.182363407483336	0.0009275211219929	-0.191360639788161	0.0498682892578396	-0.177787506602965	9.19534048215986e-05
Heart Attack	PDZD2	-0.0431063	0.539954	-0.0466836329843215	0.0031936799916768	0.0818228963340489	0.0068098601438203	-0.0240797199368728	0.301340357636138	-0.0240633914044642	0.372842604901469	-0.0468932887111952	0.0032821428188154
Heart Attack	ECM1	-0.00220838	0.922755	0.0006618706866144	0.666601087662139	-0.0525026140636179	4.2672230575349197e-103	-0.0102090623737743	2.15699628309528e-08	-0.0158560956467494	4.52393120478143e-11	0.0009443888717509	0.446568196944955
Heart Attack	RAB44	-0.0423554	0.580496	-0.109727103700946	5.959207536704151e-19	0.0233069868599909	0.384045973093109	-0.121556289571139	2.9363046687976998e-12	-0.129165827899012	0.0261224634847312	-0.112332171321249	0.0
Heart Attack	KHK	0.0295463	0.418877	0.0175338087224362	3.7340717333754297e-13	0.0503059601390162	4.31052270901747e-29	0.0203763064259185	1.91797313848081e-12	0.0239785503260885	7.923451372225071e-09	0.0166493696664225	3.3306690738754704e-15
Heart Attack	WASHC3	0.0987668	0.60832	4.41469621479638e-05	0.997351567697777	0.222784501346476	0.0011881444743644	0.0409020438075036	0.0179732845799619	0.0731270211985713	0.120156018539507	4.44640733677743e-05	0.997368659682462
Heart Attack	CD27	-0.0630891	0.23858	-0.0140086028589111	0.165904669957871	-0.150897852180122	5.12191713627055e-10	-0.0456242739644398	0.0040587054430677	-0.0482275564213877	0.0161052013595144	-0.0128697329351718	0.203789129789394
Heart Attack	TRIM25	0.0810178	0.64987	-0.136923381027521	1.42759292209453e-06	0.572796158800409	0.001382660304171	-0.228356957717812	5.841041188421211e-09	-0.259841238307647	0.0117435486638326	-0.140940111221177	9.64267236724936e-07
Heart Attack	MMUT	-0.335728	0.0383929	-0.38726706946288	1.5667566875476399e-280	-0.118938857595873	0.0278982437190062	-0.339997865103008	4.12134129464671e-115	-0.338043377543228	4.1297531852332004e-16	-0.388268924296596	0.0
Heart Attack	DAG1	-0.600089	0.0440863	-0.605484582576321	1.9782825418035902e-110	-0.847786088857346	0.575710275390848	-0.606905190100633	1.28326258493973e-60	-0.605741102944155	6.27663253840662e-10	-0.605617938513779	0.0
Heart Attack	CXCL5	0.0109746	0.786035	0.0273626452943658	4.77322590992494e-13	0.020525968810109	0.0001313277683395	0.0228660383846676	2.52867177232632e-05	0.0241309083782905	9.58383376366346e-06	0.0270076418226422	9.607870055106099e-13
Heart Attack	CLEC1A	-0.0233112	0.546896	0.0598926803857423	3.1199498076926297e-26	0.0064346525019929	0.518606083521319	0.0591506563892415	1.0115207714219198e-11	0.0694787025753862	7.66953770937633e-10	0.0604257314771482	0.0
Heart Attack	IL31RA	0.00457746	0.822086	-0.0087541973074818	0.0020468412344075	0.0082237407479992	0.128407987152464	-0.0090529876615159	0.0625305903108704	-0.0039333596371504	0.561760323450047	-0.0077159147913057	0.0065392451302788
Heart Attack	GPHA2	0.0488753	0.438157	0.0404905945980668	2.7227692165538697e-12	0.0683925676470113	3.8910374616876195e-12	0.0524146559177021	1.16920495394931e-11	0.0556069040017193	7.43672591589454e-05	0.0405491772807724	2.9951596758337497e-12
Heart Attack	MRI1	-0.030941	0.292214	-0.01362729084492	0.0386697485455337	-0.0510362657996437	5.46031749179014e-05	-0.0279552299388058	0.0030514375815399	-0.0290840979298471	0.0105321679982383	-0.0180201873422966	0.0040545536905769
Heart Attack	EGFL7	-0.0149975	0.818573	0.0118259180803686	0.617671678271453	0.166445197993835	0.0009980609788555	0.035665455206132	0.321575755568793	0.0171806052252268	0.775977040518277	0.0119333520325438	0.618237290977508
Heart Attack	TMPRSS11D	0.0166199	0.85012	-0.0620379523514165	4.28890666047549e-18	-0.32660049485543	1.62663770329413e-32	-0.126772069279011	2.15205978045124e-34	-0.142971754092569	3.87940901783312e-05	-0.0620850491732422	0.0
Heart Attack	PLIN3	0.131855	0.60009	0.113075638873321	0.0643735077400819	0.138456806022448	0.762256267285262	0.104231573788351	0.165739837578185	0.103398000612284	0.439817651618408	0.113162926441775	0.0728920719533168
Heart Attack	IL16	-0.000680196	0.979981	-0.0105419537396057	0.0854973325734404	-0.0119302791876899	0.141546276381856	-0.0093056285412202	0.158072260657456	-0.0074156169349914	0.220749513145076	-0.0104248752292784	0.0247967519107695
Heart Attack	SUMF1	0.00326267	0.981717	-0.120456681442346	1.94919529530883e-09	0.215041947495686	0.026764851804026	-0.0887543321451714	0.0008734648184663	-0.0855812631450759	0.0933147654994532	-0.115667159354411	1.7200856294863301e-09
Heart Attack	SULT2A1	-0.0456605	0.394591	0.0030004816460154	0.554414183300808	0.0004075644394222	0.966898930729011	-0.0220450981054959	0.0022701736322483	-0.019707881469423	0.040478104178237	0.0025224173253885	0.598458125761865
Heart Attack	CFHR4	-0.0015244	0.906728	0.0360511696756501	6.10369591153737e-190	0.044531081476539	2.91109548408701e-97	0.0417647385893727	2.70024448443314e-115	0.0432283956835539	2.31803527932272e-50	0.0358507892549504	0.0
Heart Attack	FKBP4	-0.141936	0.643894	-0.127283003819557	0.408566163885791	-2.35146450363917	0.958194881006922	-0.125070580988705	0.473883543143059	-0.121969965687926	0.620918750868038	-0.127285602917059	0.425103162779472
Heart Attack	FGF21	-0.0287764	0.790981	0.198084805733977	4.56966608789475e-08	0.196687465822422	0.175709904669029	0.249999211011738	3.04687075366441e-07	0.270604675317426	0.0005424208403311	0.199715072237691	5.63394990660271e-08
Heart Attack	RPA2	0.00538985	0.971998	-0.0539081851834107	0.546935894883703	-1.67605763951114	0.45834965816924	0.0036481876199985	0.97272183548923	0.0047022892746899	0.969861060333727	-0.0541310699088282	0.550484821323241
Heart Attack	ADGRE5	0.0517699	0.504116	0.0951328019285753	0.0046015353763633	-0.0203929649682425	0.765236287842858	-0.0134270234253957	0.724859195314597	-0.0543889397577508	0.230537716343684	0.0833393155162752	0.0001305771924866
Heart Attack	C1S	0.0557695	0.102078	0.094681722144657	1.32823635588823e-72	0.0440122357058881	6.043572159787371e-09	0.0822724574735038	1.76166872929329e-32	0.0750712464320621	4.6748357995666205e-20	0.095728154353264	0.0
Heart Attack	FCRLB	0.00562316	0.75391	0.0055955177146455	0.0014766260976278	0.0190317206192725	2.3321011105660897e-11	0.0116646356207372	2.63307409005209e-05	0.0183925057313842	0.0001236818060959	0.0051544621966811	0.003230137018789
Heart Attack	NCAN	-0.0174434	0.852825	-0.0166942736014235	0.0597458679297927	0.104931880747001	5.88771476535723e-06	-0.0367708427404759	0.0028718975699245	-0.0712494643694251	0.0633707831773337	-0.0169015331366663	0.0588782365939129
Heart Attack	UROS	-0.0605149	0.666495	0.0205207328883013	0.201517591257174	-0.226791099325459	6.51588961612589e-07	-0.0577111453373641	0.0081689382023587	-0.0728051475808777	0.0970777221929511	0.0193194609327803	0.233092536428804
Heart Attack	CLSTN2	0.0168283	0.493216	-0.0043084856061317	0.120469211846337	0.0121278066400557	0.0249763795266499	-0.0056246756843181	0.180161397576888	-0.0030459625310724	0.731123541936323	-0.0057400386589289	0.0372838291226785
Heart Attack	PTPRR	0.0444815	0.631913	-0.0202129742249035	0.740943273181499	0.271595390089494	0.46092397883541	0.0415592233115212	0.594647828550484	0.0401565502268414	0.650543378953195	-0.0202710984477199	0.742456839245956
Heart Attack	RBP7	-0.0350606	0.49455	-0.0875236725490751	2.76369429389045e-84	-0.214007225836496	1.06766661158455e-128	-0.128283053689735	8.65372137649039e-82	-0.179289123737619	5.53943351162575e-12	-0.0875154552078173	0.0
Heart Attack	SFRP1	-0.126324	0.00604588	-0.163026437180409	4.7766000986781e-166	-0.0871920446844303	1.97878585760172e-15	-0.124790461887154	4.60697170252922e-47	-0.0940285087872336	2.86575022990005e-05	-0.162525561938013	0.0
Heart Attack	PIK3IP1	0.0490049	0.311473	0.0579776726928559	5.91071138105434e-79	0.0562520847998922	2.62057502794758e-23	0.0534971063199667	2.34869210622999e-32	0.0441680252344128	6.29646032460487e-06	0.0590502206619063	0.0
Heart Attack	FCRL2	-0.0301052	0.189069	-0.011231745303717	3.0090466266750203e-09	0.00779250680311	0.0140186712642379	-0.005939860202846	0.0371724301972909	-0.0019647917237728	0.604983010367965	-0.0102083624678581	4.15759884297984e-08
Heart Attack	NME3	0.0302552	0.60382	0.0438641061851841	1.00069413186176e-09	0.221831449919595	3.08740075709508e-22	-0.0008992330613544	0.919066439613935	-0.0267466259637749	0.300449234163613	0.0441531111603458	1.39666056497845e-13
Heart Attack	CASP7	0.162636	0.0763741	0.143760810419798	3.5622736220806797e-16	0.271655610076144	3.13355657201532e-05	0.166754297259071	2.59850701121618e-12	0.175338966601875	0.0003094554828319	0.144601329797655	4.44089209850063e-16
Heart Attack	CA4	-0.0028651	0.948194	0.019929360604697	2.51123370307814e-07	0.0005626203165219	0.911570410343074	0.0071695021933617	0.166940274411143	0.0068227143332448	0.320874464583884	0.0198783541372677	2.85456926318872e-07
Heart Attack	VWC2	0.0295841	0.284574	-0.002148568991961	0.561343642873488	0.0182231875796403	0.0134422670792112	-0.0036641684574739	0.5530451560589	0.0138785811609531	0.274438776324371	-0.0032392867307143	0.373686006710326
Heart Attack	C3	-0.0617203	0.652177	-0.0542026451075537	0.0058240845184052	-0.020395218012033	0.658005738727914	-0.0329688379744117	0.185901060762634	-0.0310199155222806	0.54637139279299	-0.0542443980809498	0.0064575085602547
Heart Attack	NT5C	-0.0283533	0.318546	-0.0493038305369216	8.40760478135113e-21	-0.0203033962480598	0.0129040167075968	-0.0245200814314305	0.0057236919813421	-0.022513887035851	0.017153095947083	-0.0493681119465527	0.0
Heart Attack	LGALS1	-0.042624	0.316781	-0.0736993975581525	3.78074200777031e-37	0.0211195343527702	0.092803871122797	-0.0485899013056111	1.64271752717805e-08	-0.0382589524619148	0.0015177122579072	-0.0728991575104143	0.0
Heart Attack	DOC2B	-0.306009	0.231643	-0.294116444744442	1.64588866405036e-10	-0.40580129853231	0.512335526674207	-0.29560224335756	1.53562404324864e-07	-0.325012880420938	0.0075227247579443	-0.29425423122369	7.18558323953289e-10
Heart Attack	COLEC12	-0.0395489	0.4327	-0.174242659375382	5.00984530094403e-33	-0.037145508939865	0.130368644292922	-0.119040594464274	1.76212521350802e-14	-0.113459262868894	0.001478051715049	-0.161093224999626	0.0
Heart Attack	CALCA	-0.0777604	0.478461	-0.0880739381026694	2.2000792670716202e-14	-0.0949005353618648	0.0230949222367091	-0.158013813050726	6.223347223754741e-23	-0.184458493528807	0.0002300018685406	-0.0829078186479622	6.52367049269742e-13
Heart Attack	GPC1	-0.0108493	0.790862	-0.023375579230756	1.13839959567719e-05	-0.0067874188353595	0.493043114001917	-0.0055264293599231	0.49940612069164	0.0208078946766735	0.0896540309030518	-0.0234634086062407	1.06823927470412e-05
Heart Attack	PDE5A	-0.12285	0.176318	-0.193034389845731	0.0	0.104991909700486	7.97733413144233e-07	-0.189659279500141	0.0	-0.191654736459154	7.57990395043377e-21	-0.193730306459516	0.0
Heart Attack	CD200	-0.0821189	0.177884	-0.139173991691615	2.91143607724558e-71	-0.157167042115621	1.02263114914615e-20	-0.110680651726436	2.1821986091110597e-22	-0.102980566591579	6.46876517545516e-05	-0.137329208507806	0.0
Heart Attack	CNTN2	0.01645	0.377947	0.0301953771742932	4.98414076061071e-69	0.0093241307052709	0.0002726254881168	0.0167818281564731	9.619710458167e-11	0.0171229790422086	3.01982416965686e-07	0.0303736510517766	0.0
Heart Attack	TNFSF13B	-0.080708	0.191395	-0.080157592236483	4.668443510078851e-09	-0.0657197019572114	0.117559043451795	-0.079040629515109	2.69758673197637e-05	-0.0792964275844763	0.0478926892257861	-0.079858788350421	7.124916878709091e-09
Heart Attack	LONP1	-0.106255	0.207496	-0.115275391134783	1.0452899400191701e-23	-0.181366878676133	9.4899844075787e-08	-0.141284865619329	3.62083298669559e-17	-0.143196959179765	3.30609796954895e-07	-0.116403076660522	0.0
Heart Attack	HGFAC	-0.00614412	0.78972	0.0045765159635297	0.291175648113236	-0.0938865538875306	5.87448320072664e-45	-0.0169957424960351	0.0068470562323243	-0.0317914680072517	0.0081502168061972	0.005185926067201	0.190560932308643
Heart Attack	C1R	0.0657601	0.144655	0.12833251957506	2.85627857120027e-65	0.0701860773306629	7.82107825621106e-08	0.113786822792871	1.5273951884908299e-29	0.0856125637416518	4.54872513377906e-10	0.12980679018274	0.0
Heart Attack	DXO	-0.0414078	0.271107	-0.156792803906876	0.0	-0.0628134365065155	6.45025992047314e-25	-0.150429527192772	1.3185754327081e-162	-0.073440670824538	9.53955094322135e-13	-0.15819091931672	0.0
Heart Attack	IGFBP7	-0.00760259	0.857671	-0.0021134277213564	0.59568429294746	0.0325280310546127	7.58376904655651e-05	-0.0035756340001025	0.546609925653584	-0.0083305599796336	0.380528528349961	-0.0030078194360128	0.448561557510947
Heart Attack	MAVS	-0.0924523	0.593865	0.13054794684692	0.0463624062247582	-0.233195455095142	0.433330560464376	0.13707544250651	0.101120652779103	0.147462213147256	0.327452485637328	0.132579669866091	0.0416972416475496
Heart Attack	ADAMTS13	-0.0222376	0.474255	0.0058087985690994	0.0823911300340584	0.0031777424905387	0.561122845838514	0.0026116654446426	0.585168914699939	0.0003611365283767	0.964431164775408	0.0057290631710086	0.0863676495999051
Heart Attack	SPINK8	0.0432325	0.224247	0.0358760164145766	4.10543228792038e-82	-0.0046628213137922	0.197284790326787	0.0397449780382501	1.0113520597411599e-49	0.0411225371648204	4.71604771029722e-30	0.0360392691629982	0.0
Heart Attack	EPHB6	0.0227907	0.661085	0.0272657771178812	0.0002163032926804	0.0200684234997546	0.451442866293392	0.0639578266737361	3.32794208716048e-10	0.0609340982909059	4.38381357604119e-05	0.0279643334120092	0.0001454806361089
Heart Attack	FUCA1	-0.0925588	0.0281774	-0.0651559834692191	2.22617085878341e-81	-0.092615377310245	1.6526402955464002e-45	-0.0580167308003423	1.01862216378465e-34	-0.0586894276721455	4.18483148276373e-23	-0.0632836176661536	0.0
Heart Attack	MARCO	0.032388	0.535495	0.041301784342048	5.3576814729709294e-11	-0.0424486454876003	4.84394679178383e-05	0.0199300232674718	0.030014455299929	-0.0039661990773022	0.780953980756168	0.0415855533879123	2.6882052139853798e-11
Heart Attack	FXN	0.0741331	0.719477	0.0276805866319825	0.122140571960541	0.0517842998244376	0.660222139627097	0.0243799331593193	0.298535037426293	0.0892444005793704	0.183266510092591	0.0257952454291609	0.150104359342169
Heart Attack	SEMA3F	-0.135886	0.103231	-0.236250357328147	1.7356079557159598e-285	-0.103726519160751	2.08329852467961e-07	-0.236465071938592	2.66116665924527e-137	-0.273365443132537	1.64640746871916e-11	-0.236103945027989	0.0
Heart Attack	SHMT1	0.0404254	0.0479147	0.0441185174328157	1.0799832172101e-139	0.024023072618253	1.94837316969127e-18	0.0511474435774767	2.60691599131361e-85	0.0513792802237159	1.10330988362778e-48	0.0437345718420155	0.0
Heart Attack	RALB	-0.0031383	0.982825	0.0417629992691965	2.06026977824369e-06	-0.181999809527534	3.69634518052326e-07	0.0145476146665778	0.197202611715441	0.0087152783314338	0.781095399957718	0.0417948802341103	2.80244611650105e-06
Heart Attack	CD14	-0.0468681	0.360037	-0.0574700614486957	1.25350223396091e-64	-0.0279708665858672	1.75489065864624e-05	-0.0378536157937956	3.6168470283732104e-14	-0.0342141459836637	0.0201373183603267	-0.0541748850294197	0.0
Heart Attack	HDDC2	0.0210499	0.340213	0.0214880209356589	1.69139451075628e-32	0.0585427239601655	3.63581047572734e-65	0.0341698392756781	4.07651443167191e-43	0.0326765151856698	2.9011138077042202e-21	0.0208236215812676	0.0
Heart Attack	AARSD1	-0.0352859	0.734334	0.025871454846038	0.0003886985910181	-0.159489346227886	0.0001521813419191	0.0301582023648579	0.0016006894245941	0.016797526939851	0.632652273421612	0.0259537828992182	0.0004229090366045
Heart Attack	CD6	-0.018452	0.3576	-0.0160652961111003	3.2181167240544394e-11	-0.0378326310880677	3.0036893539194e-23	-0.0240665309017945	1.9407842457467697e-11	-0.0297045303581871	2.31918579451549e-15	-0.0163200747334469	1.2668754933997698e-11
Heart Attack	DAPP1	0.119262	0.448938	0.0839343721138787	6.57823979766699e-05	0.260874779248512	0.086978264274033	0.0960874165724196	0.0003851211864112	0.107202001511603	0.0884108868575819	0.0847666560347185	6.36334266876926e-05
Heart Attack	LCN15	0.0385454	0.170173	0.0450886951763856	6.73600248368326e-68	0.030299551897755	3.4855628463417997e-13	0.0421278416499985	7.211128291180639e-33	0.0433742190590269	4.221988995719211e-31	0.0453275166006217	0.0
Heart Attack	CX3CL1	0.038726	0.491836	0.108267165163162	1.31466672325894e-62	0.167249975608986	8.61179222267628e-19	0.14216026202194	5.12613936779841e-44	0.166922498172438	2.05281018835825e-15	0.109602387702986	0.0
Heart Attack	SLC4A1	0.451685	0.0926518	0.446158322105501	2.4029644111854e-05	0.936739841771637	0.0749062986357799	0.461546164613319	0.0006500784864982	0.472891761108735	0.0581248241715942	0.44886741808515	4.84913409324328e-05
Heart Attack	CHAC2	0.0220241	0.810241	-0.115829144408742	1.7043276405429302e-44	0.227050781982256	6.48119180698567e-12	-0.0877703850132413	1.5856447976516302e-14	-0.0246147055349385	0.516945457387624	-0.125700604066489	0.0
Heart Attack	IL17F	-0.0792437	0.403972	-0.0450593431369237	0.0690240008830847	-0.162783804576836	0.001672849576913	-0.081234185072953	0.0017387669951986	-0.109137086921482	0.0018372885286147	-0.0459006874240776	0.004894952455392
Heart Attack	DBI	-0.0136449	0.796117	-0.0200418355202072	0.0005268235601145	0.0059606344621503	0.589936537813261	0.0147382524526311	0.0679536038212487	0.0197852452922908	0.0586436642693927	-0.0198493865776489	0.0005589410719655
Heart Attack	CCL3	0.0947858	0.0125482	0.0702432615444784	2.8601138710278097e-70	0.102064963895688	2.91861844089733e-38	0.0744201115036586	2.0448852498735e-47	0.0742262100444102	7.87664596701018e-36	0.0701822757744537	0.0
Heart Attack	DBNL	0.101943	0.725104	0.138000135160823	0.14642810013706	-1.90498325128145	0.196992949549245	0.0963029803869404	0.412259217184789	0.103163757581522	0.581043164896205	0.138702451353252	0.156967504298862
Heart Attack	TPSD1	0.0152763	0.689505	0.0268247818731003	2.15942139473878e-08	0.0200680817064686	0.0417218029311614	0.02763165285626	3.62612351948316e-05	-0.0029695412897351	0.89261136598529	0.0258110310309151	6.79184366525476e-08
Heart Attack	MFGE8	0.00192095	0.965113	-0.0433137188128311	5.14934214838759e-19	-0.031163469448316	0.0010728927471747	-0.0445866407407037	9.733182890028049e-11	-0.049234522547753	1.0645097965373302e-09	-0.0425671471626832	0.0
Heart Attack	BCAN	-0.028839	0.672226	-0.0248142839333845	0.0584776706077526	-0.0219111812937209	0.640789969401267	-0.0494884046685838	0.0047827212654299	-0.0588928737238771	0.1227112362255	-0.0251784905259988	0.0563897758517826
Heart Attack	ACOX1	0.150653	0.481585	0.289739573933553	1.2947761182516299e-34	-0.157701742994114	0.549630486996046	0.262850640004464	2.7194186630609202e-17	0.213438273075082	0.0069524635457048	0.290483173495939	0.0
Heart Attack	CFI	0.028112	0.649951	-6.71081913391124e-05	0.992335175465727	0.086770243851789	0.0012929517560262	-0.0076812582224421	0.417451799847608	-0.010959970279073	0.636685907554996	-1.04621282704563e-05	0.998778930164095
Heart Attack	POSTN	-0.052098	0.213317	-0.112609714138432	2.7356431565175697e-119	-0.0252342342316455	0.0086899728081918	-0.136850251345216	9.36508652790774e-82	-0.144791940591702	9.47494326603408e-28	-0.11353714185797	0.0
Heart Attack	LUZP2	-0.0750095	0.144672	-0.0611633686238875	4.74041220385647e-20	-0.0145790301524569	0.409411476874399	-0.0682093867453802	5.65297515230786e-14	-0.096227224896232	0.0004140985716956	-0.062980294280075	0.0
Heart Attack	JAM3	-0.0681816	0.619024	0.0381393312205257	0.0032277020138514	-0.23926221846769	1.11598497179986e-06	0.082825186960168	3.53737564459211e-06	0.104733021215659	0.0300117474585801	0.0368660708542678	0.004667562617646
Heart Attack	RANBP1	0.160616	0.570577	0.1507042668058	1.66939565061941e-06	0.403658454760511	0.665646478288953	0.148556190530246	0.000169594018226	0.152162471588748	0.0881886327752535	0.150744013596883	3.43618276965607e-06
Heart Attack	ADAMTS8	0.00407559	0.876605	0.0932463460156259	1.27881013653361e-54	-0.032998488921894	0.0007054465194125	0.0513475253017442	1.18967699848682e-08	-0.007635061162434	0.493990057734924	0.0960972816207536	0.0
Heart Attack	SIRPB1	-0.0119015	0.518354	0.0085249451189441	0.0002397165520578	-0.0189916640953503	1.84803993728467e-08	-0.0063522185913238	0.0743567404469063	-0.0103120049714871	0.006572057246041	0.0086963474233395	0.0001169165507537
Heart Attack	CDCP1	-0.024601	0.621825	-0.11365362704068	1.90114786246353e-81	-0.0801272248207463	6.828230954082489e-11	-0.105440736627062	5.94187177186133e-33	-0.120909201109576	1.16270551940949e-15	-0.114222835225125	0.0
Heart Attack	KRT5	0.281588	0.067336	0.396622579236996	4.32489406568294e-98	0.139577813656082	0.0228607902772343	0.357667599518912	3.5059055923900397e-43	0.344456700707215	4.00250518078752e-08	0.39922958829819	0.0
Heart Attack	TLR1	-0.0114256	0.745187	0.0089647793803271	9.19983347176562e-05	0.0093609130495958	0.0225985252708727	0.013531679169586	8.25841802103825e-06	0.0121027031792432	0.0082191058221617	0.0094429072800967	3.61234859420634e-05
Heart Attack	LXN	-0.0271419	0.667235	-0.0137866459222707	0.0078549400290899	-0.115152698963921	1.54565082348914e-15	0.0697833872543068	1.12804980046749e-24	0.105001202897757	0.0043383268479538	-0.0158211299197289	6.96189371656164e-05
Heart Attack	CR1	0.0108972	0.68099	-0.0073187379808265	0.008101653993776	0.0742317309399734	1.21970723910038e-52	0.0267959146400797	3.37415753457864e-10	0.0347552203843232	3.6558111670917505e-09	-0.0086736192478792	0.0013944139350361
Heart Attack	MERTK	-0.0058508	0.906275	-0.0053246128149004	0.186383215238228	0.0296382889496459	0.0008399498943206	-0.0120859623679204	0.0401169474418294	-0.0163889487520475	0.041957430635424	-0.0057094888044109	0.153161320914242
Heart Attack	IDO1	0.033122	0.532658	0.0431045287750995	5.9103814941863e-18	0.102550308674334	1.78026537585769e-18	0.0591806295705006	3.2747851297612804e-17	0.0586211394228732	1.89738179900291e-06	0.0435328426784675	0.0
Heart Attack	FAM3B	0.0270207	0.270975	0.031956783993656	1.6310161633026999e-12	0.0592228312840991	1.36887567542462e-20	0.0409985465840066	3.4019505816512203e-09	0.0536881440411998	1.25396762100746e-11	0.0316922845227852	2.65298893964427e-12
Heart Attack	FGFBP3	-0.0856556	0.0308054	-0.0967180477268769	2.26532366491017e-125	-0.0357411186879846	2.71104969894068e-06	-0.088023452300747	3.04670920838864e-48	-0.0902857406711879	2.14948923564958e-18	-0.098670326294112	0.0
Heart Attack	PDIA4	-0.0274894	0.875665	-0.0088833136189667	0.62189512301552	-0.0629815571176423	0.507496621371993	-0.0036056927024148	0.87540059342861	0.005209716401783	0.922822021192819	-0.0104698879382351	0.564278861955006
Heart Attack	OPLAH	-0.0430837	0.573625	-0.024162536406521	0.0007284821878622	-0.0542334583753418	0.0682091477533543	-0.0236527806074866	0.011701623729509	-0.0437581149044732	0.0561033932524432	-0.0247405616323843	0.0004792571362199
Heart Attack	GNAS	-0.0885289	0.681187	-0.0921892032856864	0.0009236447295816	0.243993665523053	0.286819723396675	-0.0801398977076485	0.0219485027631094	-0.0728023061314184	0.413214582644013	-0.0908580377074507	0.0011112562563437
Heart Attack	CA12	0.0448862	0.34986	-0.0103136863772225	0.0536860128491232	0.119234386250572	2.3607646989251298e-26	-0.0182799143882643	0.0282747114389154	-0.0272197227801972	0.0925651205380601	-0.0152238404670775	0.0020393138269965
Heart Attack	TMEM106A	-0.0534099	0.73851	-0.0305451245736508	1.78924788132023e-05	-0.173380509745649	0.0570977470015674	-0.0316284221751735	0.000475585239147	-0.0169028375701509	0.595433982732292	-0.0305549450557157	2.13806605369182e-05
Heart Attack	PROCR	-0.140013	0.000211686	-0.113644469673968	0.0	-0.164621167353103	0.0	-0.135076635675328	0.0	-0.136646686945744	6.5642592792249396e-288	-0.112072229370551	0.0
Heart Attack	TNFRSF19	0.0418955	0.390804	0.0586904522054938	8.48669020597895e-29	0.0101016393995201	0.334113130960867	0.0670743343819983	2.8137858071962e-18	0.0720919559470677	1.5222626537235501e-09	0.0593627852293884	0.0
Heart Attack	F10	0.0641378	0.227104	0.113523150021917	3.24097554157047e-27	0.208964749077086	2.48515643534885e-06	0.15665334635932	1.74451646036123e-27	0.162350055837481	3.53266583314558e-06	0.11380426044207	0.0
Heart Attack	SERPIND1	-0.30462	0.256388	-0.285031177700276	0.0001104208277241	0.437517405936022	0.714765143984926	-0.295011808232253	0.0014135880735743	-0.295214230204073	0.0539643194636128	-0.285307135930719	0.0001786034887616
Heart Attack	EHD3	0.00351621	0.968936	0.0035333430073218	0.801362794278806	-0.0611399528710061	0.117971902906218	-0.0042642353093075	0.805041729940781	-0.0023246408286738	0.934125546358789	0.0034030175271023	0.807863342240405
Heart Attack	DDAH1	-0.0928074	0.230548	-0.170643868169946	2.9631605483654997e-123	-0.22022099755836	1.03452480639814e-20	-0.183449373526901	1.9829374531302898e-82	-0.188256038677083	8.22772928902275e-17	-0.171083140795627	0.0
Heart Attack	EPHA1	-0.0111988	0.854826	-0.0321566445624369	0.0007219829112908	-0.0794901723592642	8.71178498794378e-05	-0.0334359523005188	0.0156272053131288	-0.0604260316616411	0.035466597600542	-0.0318946161213193	0.0008656016630166
Heart Attack	SPON1	0.0185091	0.671112	0.0304633359794363	1.3797738371152098e-12	0.0805758902896039	5.86505073056554e-18	0.047499179952368	1.7342432418779599e-13	0.0457047632260833	5.5307014115946e-09	0.0290195375550425	4.40270042645352e-12
Heart Attack	COL24A1	-0.039282	0.607813	-0.0917474765406714	2.4714226139526e-27	-0.0550649459195564	0.0013227693154017	-0.124702694473781	6.80178634936078e-31	-0.125065147846496	7.176091321338279e-11	-0.0915026519288149	0.0
Heart Attack	COL28A1	0.00698393	0.713918	0.0022854715953028	0.171345726694655	-0.0019062473616988	0.45666393032825	0.0093528798037447	0.0001713004660079	0.0089286829668385	0.0045031607274347	0.0022583727613914	0.176461695060529
Heart Attack	GPRC5C	-0.264533	0.0598182	-0.234502543383484	1.02294015567373e-21	-0.397026153877471	8.60814797274318e-07	-0.262935320722041	5.75475663490774e-17	-0.276075253940003	1.20862082610856e-05	-0.234896315475662	0.0
Heart Attack	NPTXR	2.31181e-05	0.99928	-0.0557984591930559	1.76865415145349e-14	0.0330178706421516	5.1170057274791606e-09	-0.0039349538451864	0.511191629673406	-0.0056834840468732	0.239707039841269	-0.0557656035743859	0.0
Heart Attack	NINJ1	0.0311003	0.607014	-0.0015110510946776	0.848249637200289	0.0633459534685137	0.0002611044972268	0.0005055769280497	0.964258487879565	0.0068631987605342	0.713954209698781	-0.0022640119273993	0.773171114812817
Heart Attack	SEZ6L	0.0143541	0.816311	0.0059601058605346	0.70080489662464	-0.133115549677318	0.0001805593218785	0.0262009407514431	0.250254406163392	0.0103719391895007	0.850960644035241	0.0090849136513446	0.517076614939727
Heart Attack	ENPEP	0.163073	0.458147	0.163713085416156	0.296827753564615							0.163713070651577	0.306858599682639
Heart Attack	ITGB6	-0.137828	0.00504194	-0.167298618979058	0.0	-0.0961242428932877	3.0480025347007397e-43	-0.155739428178348	8.22963546947902e-212	-0.159258057489069	7.11588583979125e-90	-0.16826259853932	0.0
Heart Attack	MICB	-0.0110442	0.354977	-0.0171494733971266	1.5942356688857198e-288	3.59591135505523e-05	0.964289419337211	-0.0169743797993864	7.33699743190333e-119	-0.015184341760186	1.4254813826165698e-11	-0.0171524222995627	0.0
Heart Attack	BLVRB	0.0248784	0.738219	0.0562667157389571	0.189975862805613	0.0536905130316773	0.388811144756713	-0.0360540975764753	0.537038651355012	-0.0548520456548586	0.433935470459843	0.0566550807292212	0.170839868360766
Heart Attack	GGT1	-0.0396503	0.457441	-0.0034473113952178	0.737889486618154	0.124789669695623	6.96021864851924e-12	0.0132863473072126	0.293761064966404	0.0196338779063148	0.118182122696433	-0.0033382975103302	0.72191888075601
Heart Attack	PON3	-0.0171499	0.599184	-0.0603753691471243	2.70330279363277e-40	-0.0885116715662098	3.033667959853e-19	-0.0572708757971722	5.27499210394126e-16	-0.123711816074297	1.94102028603974e-15	-0.0587311197180865	0.0
Heart Attack	PTX3	-0.375078	0.0370644	-0.436091375391552	1.86752108666202e-49	-0.648608320399953	1.22571070738368e-16	-0.489145872062256	3.92593338429359e-39	-0.52846728137327	1.22185657857707e-06	-0.43601200813428	0.0
Heart Attack	ZBP1	-0.0460974	0.331862	-0.0218372488103461	0.415307921409278	0.047677506378981	0.29032995222761	-0.038289300993185	0.318346600701234	-0.0239600026980613	0.534136899981062	-0.0183732532931056	0.42325579376237
Heart Attack	ACADSB	-0.0364955	0.564919	-0.0730963678110012	2.07017444892473e-12	-0.0354064135278354	0.10774174387014	-0.0438273207112108	0.0043968819557724	-0.0346749695764895	0.307753886640827	-0.076146112570932	2.06057393370429e-13
Heart Attack	IL7R	-0.0234179	0.219461	-0.0265472844235805	1.2745932103513e-63	-0.0362312646333313	1.99590900430038e-43	-0.0261995560130028	1.91298189334644e-28	-0.0220685631921267	9.31558392593175e-14	-0.0265164689012691	0.0
Heart Attack	RBPMS2	-0.261688	0.19534	-0.304139897233856	1.29490682085393e-99	-0.284242383278178	0.0704122965937523	-0.273610748521639	1.79237501865461e-48	-0.269273911565401	1.82936644542297e-07	-0.302676635759042	0.0
Heart Attack	LAMA4	-0.0520319	0.539432	-0.0355386620724625	7.35054829305417e-07	0.0144802456057724	0.735052979474543	-0.0354609205099967	0.0001513929703426	-0.035771346775155	0.133549578916148	-0.0350473180360409	1.02540399904427e-06
Heart Attack	GFRAL	0.0262765	0.33488	0.0143970239633428	5.42200899751702e-07	-0.096261026143492	1.68381653574355e-64	0.0084892297957837	0.0261985073842011	0.0100253745009845	0.303453840979953	0.0161918732929832	4.19997370215697e-12
Heart Attack	CRNN	-0.0317654	0.170752	0.0107510909238344	5.14105583144612e-08	0.0312700017194752	7.27729927246501e-24	0.0201872863421528	4.4293232773935695e-11	0.0250953617826948	4.98106174710961e-08	0.0108376140805958	3.92527745862736e-08
Heart Attack	AHSG	-0.00295212	0.877897	-0.0279963451819064	8.70998895264862e-26	-0.0089597974789863	0.02515477617247	-0.0347551893281024	5.026573724325821e-15	-0.0226384397855157	4.26626404894859e-06	-0.0267766676509512	0.0
Heart Attack	GALNT3	0.00487467	0.89716	-0.0079447165026047	0.000913797461951	-0.0205938911607778	0.0001282699151567	-0.0150470879296323	1.11798621614945e-05	-0.0255327170906641	9.87356659545566e-05	-0.0075695131744826	0.0013488271672434
Heart Attack	REG1A	0.000982504	0.980686	-0.00097002633681	0.867136159329973	0.0737066480122708	5.70376374637255e-08	0.0137007537818492	0.113631249211822	0.0139554344564059	0.54600841113918	-0.0015598714001229	0.788700832232699
Heart Attack	LCN2	0.253891	0.276809	0.260875182612519	0.0001827277296776	0.324903616562894	0.236002483595467	0.251700580582415	0.0038295280141418	0.246643253475636	0.0887846838608483	0.260971799601582	0.0002904645302048
Heart Attack	LAIR1	-0.00647471	0.793703	0.0166510104046319	0.0133641345918686	-0.0412424837275194	2.33921556568632e-05	-0.0046608537027276	0.658276630792789	-0.0060819175920575	0.499736229145926	0.0183255381143098	0.0053218158469627
Heart Attack	ALCAM	0.133354	0.109314	0.168166327973284	1.30119233543244e-34	0.236629830248133	7.01097606688284e-17	0.222331485264946	2.14182687700367e-31	0.253860944013698	6.79284859172896e-06	0.169650274551091	0.0
Heart Attack	ANXA11	-0.145898	0.556614	-0.0640842199487259	0.500948342884964	0.844926093332254	0.548700264067165	0.0043640855950178	0.969067747137612	0.0333621343409559	0.854690209205714	-0.0642844665057527	0.510017999510078
Heart Attack	SERPINB9	0.190332	0.0444468	0.210715325433875	7.35203992168808e-26	0.478344381485441	1.36505244597309e-15	0.215851636845656	8.788983065125661e-15	0.367764210132333	1.60098364288164e-07	0.208993825688162	0.0
Heart Attack	SUMF2	0.012868	0.67707	0.0053062592137604	0.477005947859689	0.0403245118777956	0.0001379546895013	0.0188798542171654	0.129849733415602	0.022177190332482	0.0768388878877152	0.0045721272510684	0.467782105570268
Heart Attack	LRRC37A2	0.0154951	0.225062	0.05084854454636	0.0	0.0456121890138735	0.0	0.0517533209626936	0.0	0.0527721235107258	3.59820004390755e-154	0.0508555467695609	0.0
Heart Attack	LRTM2	-0.100881	0.355692	-0.0163490488661856	0.702482530461189	-0.0553441170091619	0.528033875114214	0.0039241421485315	0.946496966007992	0.0044130538710587	0.954621547630955	0.0027214574925376	0.941262585971916
Heart Attack	PDCD1	0.0267612	0.631501	0.0204218995738707	1.37889264868965e-05	-0.0314674423474843	0.0004851555873185	0.0028359147887251	0.659225836099968	-0.0065877899923553	0.616411430778861	0.0201321648368813	1.6043293369794e-05
Heart Attack	PCSK7	0.0245803	0.6081	-0.0106567853876914	9.18332527877414e-05	0.0472360207080808	9.910152817534101e-16	0.0185090077338062	2.66056066427422e-05	0.0320704871955559	0.0031896894576649	-0.0106018087288643	9.83756954542336e-05
Heart Attack	PRR4	0.0310058	0.103743	0.0025962037238423	0.0250947635541407	0.038839001823622	1.09138696578306e-68	0.0111059777057593	2.7401839776402398e-11	0.018524701707891	2.85673371158216e-10	0.0024662756565136	0.0297317749917247
Heart Attack	TNFSF12	-0.0313323	0.44739	-0.0035104106153109	0.281181579067962	-0.0115654792025773	0.0670796853389607	-0.014685927655526	0.0019007123033752	-0.0257441103237528	0.0009082821661422	-0.0038186138618684	0.238254918293311
Heart Attack	FAM3D	0.0451136	0.27972	0.050934959604712	3.8912362777476397e-13	0.0469299319489856	2.45559892226893e-06	0.0583644288758282	1.05019065489389e-09	0.0557537953448409	3.59250216507144e-08	0.0500276833128574	8.95727936267576e-13
Heart Attack	ADAM23	-0.0104312	0.583769	-0.0321936875438049	4.30695623752617e-50	-0.0184121195458633	6.55156285020654e-07	-0.0211971624760813	4.01020412045427e-11	-0.017060460459225	0.0031470537752399	-0.0320452154250816	0.0
Heart Attack	PTGDS	0.0776461	0.290602	0.109665283825332	2.38492437194191e-36	-0.0067545820098873	0.822299975515745	0.0826938495217864	2.5470742768118097e-11	0.0676387792009945	0.0067052066406455	0.107812151949979	0.0
Heart Attack	CFD	-0.0550325	0.336526	-0.126674071246032	6.18638904921901e-07	0.167234791048011	0.0112877169081239	-0.102422098142994	0.0064340466760268	0.0144113981252306	0.857479284748338	-0.127950765128194	6.6412586652298e-07
Heart Attack	MDH1	0.420113	0.0346412	0.288421277560086	3.8022197152742697e-221	0.643898014796046	1.7165632012717798e-12	0.290761556047532	8.24400402541902e-140	0.296883846762907	3.7840930135596e-11	0.288352580927088	0.0
Heart Attack	CCDC50	-0.0531569	0.50876	-0.0767867801840652	2.90958708310395e-06	-0.0543861069638361	0.0518970044142514	-0.0358526523638307	0.127442705763918	-0.0215924465966221	0.544433356402525	-0.0784001743085495	2.23233928409172e-06
Heart Attack	HAGH	0.0814938	0.423633	0.089586690368475	3.26936204450981e-13	0.218660047417489	1.29494922825648e-06	0.119536920166781	1.16334198870686e-13	0.129902261945322	0.010731679650497	0.0898928510026607	5.639932965095799e-13
Heart Attack	CALCB	-0.0916085	0.28635	-0.0462197222056534	0.230392122506066	-0.0942608109981609	0.326240294902552	0.0577148686892282	0.2858318901254	0.0853884024501896	0.630477571780131	-0.0459518913461282	0.182504651818587
Heart Attack	NAP1L4	0.0801684	0.225955	0.0635857604025608	3.6026775464325497e-22	0.0789352578074435	1.5398792407449e-08	0.0949739766957093	8.871310990491901e-24	0.105512906558552	8.41132648382507e-11	0.0637916821441484	0.0
Heart Attack	RSPO1	-0.0209586	0.691445	-0.0536976054821197	1.46949043812576e-09	-0.0744481491037991	4.75650877442296e-06	-0.0959640089332632	2.97818498558515e-17	-0.102385176771686	1.75242364485583e-07	-0.0560235431381859	4.81836792687318e-14
Heart Attack	GGACT	-0.00891955	0.788333	-0.0125360224353115	0.0006924442232231	-0.0021679877123577	0.712248442488026	-0.0196796806442817	0.0001319092271743	-0.0143417580389553	0.0061804387116441	-0.0132694919704106	8.72283521846651e-05
Heart Attack	VSTM1	0.0112687	0.528317	0.0280400793494058	4.47748146756358e-19	0.0119244704550336	0.0100281997029511	0.022035277820754	5.9491422988134e-06	0.0120501055537391	0.0243317290816284	0.0286509199088554	0.0
Heart Attack	FABP1	-0.109301	0.119935	-0.197313431861326	5.39072924371013e-41	-0.122398758600412	0.0029456323606338	-0.180168675876396	1.44462646342773e-16	-0.149001312712435	5.0410147983303e-05	-0.19820301502559	0.0
Heart Attack	SLAMF6	-0.14207	0.0730483	-0.0990998827770317	5.58446891325361e-20	-0.231736512644578	2.02644129779163e-13	-0.102457138245407	7.8282493762783e-12	-0.0985094237320661	0.0003452797453625	-0.0991235223703845	0.0
Heart Attack	CELSR2	-0.098347	0.00411903	-0.0794733477924248	1.24892730159894e-41	-0.083073954987533	1.5728379160148e-14	-0.0947261041433554	7.9553365132634395e-22	-0.101395278857677	3.10003073853189e-17	-0.0793960056436027	0.0
Heart Attack	DNAJB1	0.068112	0.819653	0.0247451637343915	0.869190712724334	-0.510774703317351	0.828908416894004	0.0373458592045477	0.826328832625651	0.0529040201456999	0.829409011582726	0.0247555191308001	0.87311925640138
Heart Attack	CEACAM16	0.00452188	0.883301	-0.0813489953030181	5.5232496508197394e-43	-0.0101630687423415	0.39454660552683	-0.0818696054138917	5.59146326495458e-18	-0.0081037477696666	0.66159225458318	-0.0819692349983596	0.0
Heart Attack	BOLA2	-0.0393127	0.796942	-0.0079893198639725	0.916664356782356	0.131761620579335	0.793092188063657	-0.0020459534923641	0.982360485982604	0.009433303202622	0.948882445989814	-0.0079971051430024	0.918658931778237
Heart Attack	TPR	0.102348	0.690033	0.070745474824145	0.276827843651815	0.35437216011964	0.604995673321113	0.0866861266080549	0.290254519391297	0.0946405680150014	0.467623293647428	0.070861254217606	0.288148114709416
Heart Attack	LY75	-0.0382765	0.0106426	-0.036949322135184	0.0	-0.0370218803080698	1.2074673508828302e-112	-0.031907803942207	1.70717173606101e-132	-0.0339438126263051	7.67858081015206e-51	-0.0359799095100673	0.0
Heart Attack	FCRL3	-0.00701705	0.658287	0.0047197266076225	8.28811599855555e-06	0.0203023431507367	2.56447112535634e-28	0.0098432948039858	1.61476126774932e-10	0.0074119502091549	0.002121919301808	0.0050104948216336	1.0476642324786e-06
Heart Attack	UBXN1	0.0889891	0.764266									0.0889891305818001	0.77148313125915
Heart Attack	CLEC4C	0.0110781	0.541877	0.0240489227402505	6.42522878735779e-30	-0.0039302392269819	0.197177972293709	0.0114826143987345	0.0001077366147761	0.0109653937306765	0.0005805704661437	0.0242384528475873	0.0
Heart Attack	CCL26	-0.0195832	0.758669	0.0181580532678847	0.222462660326753	-0.0638727206258678	0.125395513587708	0.0212593620726729	0.375040857860904	0.216980658041799	0.0002335198831345	0.0175887409887197	0.242373984660319
Heart Attack	ABHD14B	-0.0827155	0.130242	-0.102850734395778	1.90383399208036e-14	-0.102413562154361	2.07473444709671e-06	-0.12722349390909	4.25982289877899e-09	-0.12490893126918	0.0002605203246869	-0.103329457953522	2.1094237467878e-14
Heart Attack	UROD	-0.0525892	0.152744	-0.0662412937276467	5.16289658317989e-252	-0.0275588529609826	3.9183669269241e-13	-0.0495909120393521	1.33637597447449e-64	-0.0437020960912425	2.1703431097395902e-20	-0.0669221282026689	0.0
Heart Attack	DLL1	0.00645076	0.92701	0.0164233344591567	0.165121014413577	0.1071330451987	0.0005527484998692	-0.0145649938954223	0.380137074015188	-0.0192509276236637	0.716247286278898	0.0166148508962749	0.165285284545084
Heart Attack	PLEKHO1	0.038889	0.885309	0.0479740497162411	0.0144496676311178	0.0050610589936682	0.989828685798153	0.0471865484604777	0.0650214937398821	0.0495914194538895	0.511577934510449	0.047987923122403	0.0171227435254333
Heart Attack	PYY	-0.0209213	0.748404	-0.0179880318360721	0.0115151171051282	0.0313124545066159	0.0566587561266984	-0.0077330213126168	0.472198782838424	-0.0273273794427982	0.140759496483608	-0.0192689952835458	0.0021816395360851
Heart Attack	ACOT13	0.122879	0.327414	0.393702408047835	5.69243896991032e-14	0.0750119326531012	0.583013175824341	0.448230643126405	3.8279134027533e-11	0.50038189109981	0.0012447657942035	0.396813520508036	3.28403970684121e-13
Heart Attack	MYOM2	-0.049062	0.642501	-0.158943577999836	1.1289325515143e-06	-0.209081046951321	0.0003588498074655	-0.185489006594596	2.35779341700006e-05	-0.23803151876108	0.0012607734202435	-0.155570397862233	1.39457915904195e-06
Heart Attack	ACADM	0.0618195	0.606244	0.055969698379638	1.16713929358658e-16	0.0898486200327128	8.14517785766676e-05	0.0618424497992445	1.32548858819413e-12	0.0625588360247009	0.0116136397713616	0.0559938251604508	2.2204460492503099e-16
Heart Attack	GLT8D2	0.105559	0.232824	0.0420243473329473	0.141966149488174	0.194907121457263	0.0002885549997377	0.0914644435988817	0.0158748340438264	0.0981811535591161	0.0422195997594536	0.0422310978016205	0.143322040122413
Heart Attack	HLA-A	0.0138258	0.310277	0.0104750850892917	5.67376636845052e-174	0.0035849433986743	1.78235370590492e-06	0.0101122707078277	4.9482400258284105e-76	0.0108039221144665	5.19704047894408e-08	0.0102991441075869	0.0
Heart Attack	CLEC4M	0.017515	0.629833	0.0531741762236217	3.06341210630866e-17	0.0738816599581184	1.64133943883431e-10	0.0387127186315384	0.0001064944953007	-0.0507883429887418	0.0860998623668879	0.0530600755123661	0.0
Heart Attack	ATXN3	-0.0521623	0.285299	-0.0459089227224155	6.26628540659283e-53	-0.0295287871626528	2.74357538765441e-06	-0.052813211622156	1.26687639313342e-39	-0.0551931644044122	9.016482932200859e-12	-0.0460842221737282	0.0
Heart Attack	CPA2	-0.00689924	0.851463	-0.0515094337743201	1.62059942528289e-38	-0.0322813352336911	2.32505716085187e-06	-0.0619567433419957	1.38930035636177e-30	-0.061198066775782	2.00022722989825e-17	-0.0514828787041643	0.0
Heart Attack	IL17C	0.000279223	0.998131	-0.0251634033072158	0.23191479319513	-0.167246167856261	0.0503534760469964	-0.0284508159451291	0.311005406461245	-0.0308146212184161	0.617441299341941	-0.0248708922220247	0.23444685833353
Heart Attack	FCGR2A	0.00271053	0.860771	0.0017582293730262	0.183043673498329	-0.0004391868863886	0.805637462629038	0.0015664062485962	0.409038756713731	0.0031865608636093	0.202944828320737	0.0017882437265014	0.174298599043442
Heart Attack	CD302	0.0681892	0.193283	0.0291489327921086	2.35304270916408e-13	-0.0377228941617876	3.31762463034979e-08	0.0199367133173314	0.0003372143710404	0.0040865231034608	0.654720789720366	0.0317530459121362	0.0
Heart Attack	CD4	-0.0317635	0.49123	-0.0102555638040432	0.424279205548625	-0.114997386474381	0.0002104615817226	-0.0366732682651579	0.0452734290157519	-0.0380424090149916	0.146949345295097	-0.0128140762862595	0.216890937705566
Heart Attack	PGLYRP4	0.0031014	0.929137	0.00461802881006	0.175598011887241	-0.0107576895932678	0.022216524504867	-0.0048421521176362	0.289781874401707	-0.0103093990310456	0.0393983918029679	0.0047700491915709	0.160471828299798
Heart Attack	ADAM22	0.00770241	0.737634	0.0101216823028183	0.001593281982112	-0.0177537881322472	0.0007436962382237	0.0317408158075163	7.29533687173446e-15	0.034332377997676	2.4632460583092996e-13	0.0120024412624402	3.75573849353827e-07
Heart Attack	NCAM2	-0.0237323	0.318966	0.0076120105822371	0.0029914958356956	-0.0276689524258282	8.193531564326e-07	0.0081432327535875	0.0440801918094796	0.0115131741395587	0.192949832521951	0.0072314668889728	0.0039557011265465
Heart Attack	EFHD1	0.202282	0.000506693	0.253591879324383	3.5132705971936e-86	0.111116055083988	7.85393490119894e-05	0.192630525911206	3.91154501800425e-25	0.135953452342812	8.40463885085764e-05	0.252835518468213	0.0
Heart Attack	CNP	0.0931375	0.653753	0.137075237298219	3.8975880640711e-15	0.0790498193126698	0.757415273871019	0.127473983616103	1.2345988968787e-08	0.128221677805037	0.0292123800942895	0.137218208172281	1.59872115546023e-14
Heart Attack	PADI4	0.0166174	0.71816	0.0489702327704668	6.22920355329647e-14	0.0383337566183074	0.045859807061999	0.0548909812325676	2.62470424224476e-08	0.0661580652174192	0.0007507563040563	0.0484540280323692	3.48610029732299e-14
Heart Attack	EFNA1	0.0168444	0.727312	0.0522768366235216	1.01890387484898e-46	-0.0213006842359276	0.0380661409695616	0.0329561298409178	4.8903312340030805e-09	0.0130246095918175	0.131590346646385	0.0518735455387375	0.0
Heart Attack	CEP20	0.102149	0.51829	0.127833465074675	8.07227644098201e-32	0.188470033532836	4.17180232611802e-10	0.137661877027858	1.02682906676814e-23	0.15137553982828	0.0001856195873292	0.127526086525279	0.0
Heart Attack	CCL19	0.20099	0.382001	0.23742374327247	7.532771801137819e-16	-0.919137875428912	0.0521108272949912	0.190629786395593	8.72795908147279e-07	0.155828637953919	0.0765452191049767	0.238053894705357	3.3306690738754704e-15
Heart Attack	CNTN4	-0.0179124	0.58512	-0.0424813559836891	6.27644563875589e-16	0.0100809721760849	0.372223460253219	-0.0311130876362802	8.2572266169322e-05	0.0193700719850514	0.458718272177069	-0.0409593852601415	4.88498130835069e-15
Heart Attack	BOLA1	0.188794	0.205303	0.187895848867736	4.3621710487819e-61	0.0193415738844721	0.659168833021854	0.177316198103725	3.47300493028041e-34	0.163242796334544	8.25723064608002e-05	0.188178650986708	0.0
Heart Attack	KYNU	0.0907392	0.0694423	-0.015297574464361	0.0049978190736361	0.0456104427289214	4.5166627561999e-06	0.0204960043781696	0.0057860806231109	0.026381935050276	0.0574353629634151	-0.0188272373598179	0.0001117010750211
Heart Attack	ATXN10	0.0018196	0.991079	-0.1406703024787	2.2796477938669e-14	0.235384276579866	0.0414366704610271	-0.105469150956164	1.06982723394022e-05	-0.0814810176795855	0.204863951201308	-0.14153937505013	3.7969627442180404e-14
Heart Attack	SORD	-0.132364	0.117056	-0.0159194780524448	0.0780073982369608	-0.0444331310180535	0.212231183834329	0.020857896392835	0.0858068241893178	0.0623233495731125	0.085408270700111	-0.0160038538978121	0.078405118993828
Heart Attack	MANSC4	-0.022614	0.239389	-0.0185788928466296	4.59114741666867e-28	-0.0141465402425163	4.35376228056199e-08	-0.015461587693346	2.59164206352938e-12	-0.0187465889144431	1.00096553291156e-12	-0.0189085649908026	0.0
Heart Attack	PRDX5	-0.0414104	0.667323	-0.0057294131949995	0.77338820412615	-0.0937150710511979	0.0512281873864384	-0.0333337668394258	0.202232865251574	-0.0396352658710877	0.476009060577171	-0.0052038294078664	0.796966567978511
Heart Attack	HDGF	0.00845234	0.549506	0.0219892611697109	3.63316966290362e-41	0.0137416109000839	1.7522388503368e-09	0.0234279450677915	1.3333539791023e-22	0.0201903745136924	2.10388427740043e-13	0.0218148408525525	0.0
Heart Attack	SLMAP	0.207189	0.360504	0.204465099811887	0.0016455689557432	0.482289920761356	0.639475188336573	0.170063465335033	0.036130634442823	0.151814583889837	0.297076263147929	0.202943366545619	0.0013651041265099
Heart Attack	TLR3	0.0131012	0.318911	0.0173978426779198	1.9306615453017801e-19	0.0062377083721817	0.0287498401389086	0.0199219291024695	2.90352211824341e-13	0.0217064644347854	1.47651561870293e-13	0.0173251476579439	0.0
Heart Attack	MFAP4	0.0704772	0.258106	0.13994745362747	2.37975192811299e-08	0.0709882204389008	0.161956904150699	0.160512805073385	4.6027618609883e-06	0.177195977336081	0.0007606921961438	0.145717076306425	6.986895728644531e-09
Heart Attack	CXCL6	-0.00173041	0.949734	-0.0064077284313243	0.0243817748006262	-0.0187039926020716	3.12254747286874e-05	-0.0120265117053489	0.0024692050371198	-0.0156587794034069	6.30507152741294e-05	-0.0073168594486559	0.0067775738364737
Heart Attack	IGF2R	-0.0448698	0.130068	-0.130338131907951	2.54787696560898e-74	-0.0596470832186286	1.03127090857232e-06	-0.0733580577390397	1.41484745281826e-17	-0.0475817144865223	7.85766551567821e-06	-0.131381937799223	0.0
Heart Attack	CDHR1	0.110697	0.0150016	0.172624751461811	8.901374349111421e-182	0.138427249403121	2.87607812570937e-23	0.159952645430605	4.80954636922354e-69	0.155024844990304	2.4149317792375e-23	0.174067535714417	0.0
Heart Attack	ENG	-0.0203457	0.707267	-0.0553094154660107	1.01659444109511e-06	0.0249040131620992	0.269435753448789	-0.0024540368136728	0.877813214363455	0.0131788984681531	0.591031702874191	-0.0555594032343571	1.09745903809078e-06
Heart Attack	PRAP1	0.0285272	0.43408	0.0809157102008693	3.8354064874006504e-37	0.139518726495964	1.6915780248425501e-46	0.0501762088436856	3.14195914581266e-07	0.0378164153723556	0.0761522235009448	0.0801919142976464	0.0
Heart Attack	TNFAIP8	0.308308	0.123778	0.243836103606823	2.44105026803306e-13	0.177894037343697	0.219310191339224	0.225501716388353	6.12810923006153e-07	0.218862491882447	0.0105580110843521	0.244513323018381	8.61533067109121e-13
Heart Attack	CRTAM	0.00806845	0.838802	0.0214543597490466	0.0030071429008282	0.0488219389381126	0.0002187125319539	-0.0038002502640868	0.743884214671634	-0.0471399130949706	0.152191292979338	0.0237011419236204	0.0010355749952444
Heart Attack	ESM1	0.0111737	0.855027	-0.0845103116834043	3.3823432880272297e-12	-0.222144815002654	5.83561691874103e-12	-0.14869381259838	3.46952509755166e-24	-0.157240345129353	6.221195253824209e-12	-0.0772186804504708	2.87103674168065e-13
Heart Attack	SCARF2	0.108444	0.0206905	0.130290597425518	4.63933587255434e-149	0.180801377836055	4.9921466794651306e-52	0.132498319313628	1.7308900054445102e-73	0.210348083095066	1.00265319940704e-43	0.130748719087535	0.0
Heart Attack	PNLIPRP1	-0.0609192	0.247848	-0.147102664596106	4.01076937995273e-66	0.135502187349338	1.06966141624732e-06	-0.115063980412333	1.0949815333058299e-28	-0.0826910379858606	7.87561047778288e-09	-0.14899277414778	0.0
Heart Attack	GPR158	-0.488314	0.0746266	-0.860730530732613	1.15418718911511e-289	-1.17088995987392	0.0002493069132426	-0.850469535382877	9.9712289150187e-148	-0.849661406383867	1.17691453708252e-16	-0.864884932352248	0.0
Heart Attack	ACVRL1	-0.0390019	0.380318	-0.0585450118608899	2.1655350396352598e-16	-0.0115193767169895	0.336396039637048	-0.0280935956995521	0.0061837358246447	-0.0244783229841774	0.0517814393383603	-0.0585250845678052	2.2204460492503099e-16
Heart Attack	TCTN3	0.00149736	0.939678	0.0076188622197771	2.21550201520855e-10	0.0091245602979678	1.45885454815564e-06	0.0050950440827887	0.002088302261759	0.0096864811510843	0.0004435134178751	0.0080765437413273	9.38316091492197e-12
Heart Attack	CTSF	0.0258177	0.691416	0.0161332376497943	0.076582036978724	-0.140235961402794	1.0302062857881102e-09	-0.016238390848458	0.116017641626438	-0.0064578875711984	0.700999841046191	0.0171844165819322	0.0090970884273293
Heart Attack	ASPN	-0.0234077	0.682601	-0.0117472053363004	7.83052872961627e-05	0.0515387546317053	1.11399822156917e-08	0.0018154985101674	0.651921547918208	0.0015793152714646	0.835505989082183	-0.0105890459495615	0.0003413270817596
Heart Attack	CD5	0.0832316	0.263563	0.0604683921858311	2.07209842991667e-07	-0.17615456973528	0.0002713694441926	0.0697554068007279	1.29711896812902e-05	0.0762345021104011	0.15395902538185	0.0607902329658191	2.69769455218949e-07
Heart Attack	IL4R	-0.0319175	0.485361	-0.0260929674643386	8.76099363519927e-07	-0.0255160757762304	0.0567324860038402	-0.0182699559042888	0.0149327260713116	-0.0152328965262758	0.190985939741542	-0.024831101103028	1.87401684792476e-06
Heart Attack	MILR1	-0.0318347	0.220744	-0.0505646852424711	9.40732047973829e-49	-0.0347317105347298	1.4188487507494401e-14	-0.0683126740655353	4.4734989022456895e-55	-0.0608825530627672	7.171333975973659e-30	-0.050563239530867	0.0
Heart Attack	SERPINA3	0.0165148	0.665925	0.0141941862353718	0.0105904683299442	0.0030305223636739	0.770863665384624	0.0309640982598804	0.0001452280819686	0.0310235348722183	0.0058344684119976	0.014152551087608	0.0085011887035679
Heart Attack	HLA-E	-0.00632402	0.848401	0.0046111441951592	2.05518725848522e-06	0.0117532369234611	7.99711021335606e-07	-0.0019154495436762	0.179786296307221	-0.0255206082628329	7.92346822088629e-06	0.0042641379760949	3.22985418921284e-06
Heart Attack	ACAN	0.172023	0.128104	0.260367948588867	2.91484361331005e-65	0.116665565950981	0.103681440149389	0.249976169718716	4.69336191512609e-35	0.248866798615697	9.03324195313749e-07	0.261011844608972	0.0
Heart Attack	PDCD5	0.00865637	0.818205	0.0561512213939247	2.14800094561557e-77	0.0109120345583818	0.0731627110862323	0.0478021922640889	2.9037151772683e-28	0.030502689227662	0.001087354711634	0.0563014599703131	0.0
Heart Attack	GFRA1	0.00125132	0.983512	-0.0810557943395888	4.79186935709378e-22	0.193480103888341	8.4778233068236e-15	-0.0675202190143507	1.20497396553241e-08	-0.110222040699497	1.09258830570134e-05	-0.0814514298772462	0.0
Heart Attack	CST5	0.0156808	0.41954	-0.0050830666289177	0.0012876879286006	0.0184645890029118	4.51948330350288e-12	0.0087845062102545	0.0002386298544129	0.019110872396813	4.6656983823181e-07	-0.0050675432573654	0.0012294497473388
Heart Attack	NADK	-0.14176	0.0149712	-0.103812307345329	3.2626762084805e-129	-0.222112872281636	3.2419906085883403e-46	-0.123459545837587	5.9195395384079e-104	-0.128337725334875	1.0494527002103099e-22	-0.105731259903595	0.0
Heart Attack	APOA1	0.432758	0.102284	0.791459765374862	5.205045349517131e-180	0.633865270507029	0.31031102826592	0.835704216651369	5.14506928822791e-113	0.844149395179015	5.24656411181927e-14	0.791165863868037	0.0
Heart Attack	HCG22	0.0447926	0.248656	0.0675545940285951	0.0	0.0277455604685055	4.7851694702353504e-20	0.0611565357888494	5.2336478082330105e-161	0.0580126287207245	4.801199606236791e-31	0.0678390178267136	0.0
Heart Attack	FCAMR	-0.0485139	0.196699	-0.0077717053238833	0.236479569579778	0.0037790978494603	0.720441559154458	-0.0098704491571886	0.312633168913769	-0.0140184318191643	0.175808006052587	-0.0056485682907383	0.34529510638095
Heart Attack	CLC	-0.0850717	0.688389	-0.139885066857612	0.0309167399211877	0.105647215741978	0.857917643818675	-0.125383365147048	0.11935005543378	-0.112958724742946	0.370885150175512	-0.139961968483171	0.0342333768708232
Heart Attack	CEMIP2	-0.0504365	0.482435	-0.123282075986123	1.7136360056420502e-58	-0.142575821429908	7.47004644383831e-17	-0.117055869695791	7.70680649119515e-32	-0.122006001535236	5.95115852212965e-06	-0.122285540269056	0.0
Heart Attack	SIGLEC10	-0.0592126	0.0695295	-0.0697069630235958	2.07364275593691e-30	0.0037936825930679	0.763768675568273	-0.0551762150709463	4.29002444695381e-12	-0.0509391993316407	0.000245775372747	-0.0697800221805877	0.0
Heart Attack	PRSS8	-0.040063	0.749595	0.0227031318547441	0.182083888519478	-0.13306118101671	0.035452760226133	0.0291611864901909	0.200814401845536	0.0409811808759828	0.466879471052424	0.0227297741527539	0.189643000003019
Heart Attack	CD72	-0.122259	0.213171	-0.318448574068336	2.26910256009393e-116	-0.116442540933184	0.0004244539624292	-0.348252701288663	2.68979567738266e-66	-0.366046389478044	4.91887835519207e-05	-0.314781161869969	0.0
Heart Attack	CD74	-0.0936128	0.745087	-0.17119735784834	0.125138706164099	1.74418300846515	0.463630792011503	-0.131714567278906	0.340715368866525	-0.11876481379241	0.538768168108339	-0.171521514052384	0.135341043289269
Heart Attack	CSF2RB	-0.0179178	0.195791	-0.0165897556770138	1.47697804447577e-10	-0.0103422861945557	0.0176038432591684	-0.0117686472534767	0.0038820015863546	-0.00840194166271	0.0391785431053731	-0.0160997164130669	1.5071055514681598e-11
Heart Attack	GNPDA2	-0.00637077	0.898382	0.0133458433945134	1.90819172335341e-05	-0.0144765687939353	0.0503799139399759	0.0030347410617257	0.467113087029298	0.0014208169701682	0.874093339469435	0.0136405102123428	1.16044913514024e-05
Heart Attack	SERPINA6	0.0740211	0.220499	0.0860850245085342	1.1954692658170898e-36	0.124927026370044	2.13181810251178e-13	0.100088541719581	1.3383699995721e-25	0.103472504331817	2.08445469627776e-09	0.0836085616947147	0.0
Heart Attack	EIF5	-0.0254141	0.919116									-0.0254141335704363	0.920947445790754
Heart Attack	CPXM1	0.0335552	0.366064	0.0536808122893813	4.09144962674496e-19	-0.0114602080677865	0.20228289043622	0.0293446885153241	0.0008219229838075	0.0194648706872298	0.0540184641623705	0.054859052084229	0.0
Heart Attack	NAGA	0.022196	0.742235	0.0268327830147118	2.98266129586216e-06	0.102500098770986	2.35320809669565e-10	0.0211502904372756	0.0078783523171372	-0.0219396675537327	0.338004715916944	0.0304162776422361	7.95824621757646e-08
Heart Attack	BMP10	0.00574937	0.868918	-0.315542552981248	1.3765805291696698e-55	-0.0227804100327631	0.41367026716929	-0.325023087683729	3.44626451526645e-29	-0.0052037484740516	0.884372148234189	-0.318943268952038	0.0
Heart Attack	CD300A	-0.0142072	0.770474	-0.0146637344904	0.0509457696974428	0.0422897963249652	8.63655802092106e-05	-0.0112534394968598	0.309503248673869	0.0061806062034743	0.66010220071513	-0.0150843708036622	0.0453652782821499
Heart Attack	NRCAM	0.00105485	0.978019	-0.0288863306939912	2.50174984039079e-14	-0.0408601787871719	8.21487409936505e-07	-0.0236119613174736	5.52455795755718e-05	-0.0229107299179496	0.0375621612918379	-0.0289237968413758	2.8199664825478998e-14
Heart Attack	CEACAM1	-0.0206215	0.638071	-0.0728768972577978	4.7867401580655e-121	-0.0023684274521669	0.654748377346454	-0.08184226302135	8.09809667800303e-77	-0.0834403579751063	2.63272925341173e-25	-0.0729205697515559	0.0
Heart Attack	LRRC25	0.0285151	0.529952	0.0021975937834903	0.677116250551187	0.0448425453804859	0.0002022259732803	0.0024345735667173	0.686619156415607	-0.0036976211752497	0.695985067039269	0.0013184431203644	0.760420400961511
Heart Attack	CRYM	-0.0841278	0.0493996	-0.09280032600971	4.69962705632557e-81	-0.0402139175490158	5.52751206971787e-07	-0.0841943040258578	1.03597222166376e-37	-0.0846646792667384	8.37634177325464e-35	-0.0921411349010604	0.0
Heart Attack	TSPAN15	0.110767	0.693339	0.108433064097323	0.396808924218728	0.175795336906654	0.983425657428335	0.105167497466962	0.50877969014943	0.105064694234633	0.591159586832499	0.106939196731505	0.373999446444234
Heart Attack	TALDO1	0.251299	0.268793	0.283824450653749	0.0683059112555588	0.228152877332367	0.605767360047262	0.294416714142056	0.0843830346818583	0.251244792308363	0.354785311586732	0.283892340961348	0.0777690434547198
Heart Attack	CSF2	0.00582956	0.934739	-0.113683014111584	6.1505981381597395e-230	0.0169539990611455	0.168737658752307	-0.127419792279443	1.2626149446838401e-151	-0.138342869397671	7.884646776136401e-16	-0.113015833277782	0.0
Heart Attack	CD48	0.00970224	0.667931	-0.013801542374037	0.0112881499373444	-0.0148087494146348	0.0740708719309865	-0.0200625517299286	0.0120805845593574	-0.0175386218877246	0.0181106113551001	-0.0129300024444691	0.0061318146365314
Heart Attack	AOC3	-0.0638119	0.0132569	-0.0542810168692442	6.86091138899304e-88	-0.0502183052820057	7.44988126781242e-20	-0.0486877103802838	7.026519896360381e-31	-0.049217624978541	2.13776980148133e-11	-0.0557320152667906	0.0
Heart Attack	SERPING1	-0.0208295	0.685662	0.050067036491698	7.25507914119124e-25	0.0599865654186777	1.65122218105998e-06	0.0881340917383446	9.27941509929398e-37	0.106765699105495	1.7045799305906502e-09	0.0488641940395967	0.0
Heart Attack	IL34	0.00630655	0.763813	-0.0314494160703768	6.126640224269e-39	-0.0007139343223252	0.848984980783446	-0.0205708411459517	1.23953055797237e-10	-0.0180349216071357	9.40680336157977e-06	-0.0315911027323549	0.0
Heart Attack	RAD23B	0.249947	0.311902	0.0015155102043801	0.968398935340207	-0.417166022369669	0.224175514617351	-0.0581230318277152	0.242887232195094	-0.113510696102822	0.350058415031546	0.0189421124905431	0.612096293116918
Heart Attack	TREH	0.000325828	0.982682	-0.0068409251842993	8.54025672354555e-13	0.0062356197704268	4.91133332955189e-05	-0.0040412435724119	0.0020070796780781	-0.0021262859807845	0.245105536004431	-0.0068881471162762	5.85309578582383e-13
Heart Attack	CLU	-0.0339549	0.708318	0.0250274535910715	0.086967580821412	0.0183717161074203	0.758582186146672	0.0094710691841485	0.636770909809253	-0.0015431908934553	0.981326474441943	0.0259654780634685	0.075627464029828
Heart Attack	DAPK2	0.0356608	0.36893	0.0540760552914614	1.24273852886859e-51	0.0656707964632045	2.09392365956097e-19	0.0525978534642076	1.8585787698810601e-25	0.0547361650284213	1.76648328292149e-18	0.051490055574265	0.0
Heart Attack	GMFG	0.0876387	0.714845	0.107450726127152	0.001751149016578	-0.158233601694961	0.646910763210991	0.107871904886253	0.0128606861793911	0.105616948495771	0.252731127591094	0.107521345462097	0.002267880004374
Heart Attack	DSC2	-0.0671888	0.221442	-0.0548702182095696	5.0203160562021896e-11	-0.132637179369045	4.9456157676752205e-14	-0.0808618611398797	6.141130088669079e-12	-0.0802065598575148	8.46675514788899e-08	-0.0549734278560111	5.8079763221030596e-11
Heart Attack	SLC16A1	-0.364557	0.162848	-0.314595319752975	2.39157419287875e-14	-0.1008534181085	0.943814966481538	-0.308718752964045	4.28067558517541e-09	-0.309722457778303	0.0053673156990556	-0.302583011929701	6.66133814775094e-16
Heart Attack	RGMA	0.0551247	0.226633	0.0185105808022592	0.0353403760497758	0.0069588144690398	0.7444683343518	0.0104377919399232	0.40899320933249	0.0073412962050317	0.683991524851407	0.0201351260947399	0.0202214077065286
Heart Attack	VSIR	0.00131911	0.976316	0.0037555841279021	0.603150446791251	0.0109799080087622	0.454439508145643	0.0108468212767197	0.296948573494297	0.0140693197501927	0.36001722707656	0.003928257159137	0.58853775201827
Heart Attack	RNASE10	-0.0194021	0.236142	-0.0111764800273209	0.0157398404319437	-0.0337089905399457	2.10002186114435e-07	-0.015353648776724	0.0524897908367884	-0.0225592617700666	0.0018783607613488	-0.0111252472226455	0.0128248034133529
Heart Attack	TPK1	-0.0619984	0.0348577	-0.0813034322900459	1.39645875361722e-124	-0.136143559323878	4.65852582578606e-80	-0.0684636329265194	4.35397487204543e-43	-0.0668877466979678	9.32806784445422e-13	-0.0817119469068781	0.0
Heart Attack	IL7	-0.143346	0.336476	-0.105777211393899	9.37573615194272e-22	0.0458378207886487	0.457624859043473	-0.145582486638805	3.89610564845577e-23	-0.146849233800376	7.70299747417013e-05	-0.106085023598074	0.0
Heart Attack	IGF1R	-0.0239038	0.83412	-0.0658146943689463	0.0040722915922829	-0.213754424542244	0.0092258708314724	-0.123648089846061	8.38958687773445e-05	-0.152225298559916	0.0071679943695194	-0.0633903221828459	0.0049898035002071
Heart Attack	PF4	0.150421	0.43133	0.0130829861167257	0.57797889889145	0.248105422655487	0.326958453304409	0.0180409320256691	0.529536959819536	0.019921478460881	0.767742310112968	0.0130938529256331	0.584140964239355
Heart Attack	GUCA2A	-0.00840102	0.87163	-0.065438259412142	3.72007491825896e-26	-0.0544972666651706	0.0028175113142222	-0.0983755426066426	1.84274297990025e-31	-0.0994150519856432	5.20235200611881e-07	-0.0660450417371257	0.0
Heart Attack	TNR	0.0165704	0.668643	0.01280404064886	0.0323579148368027	0.0527915109619028	2.42046856749441e-07	0.0374790211554425	8.41457127095281e-07	0.0347187283847982	2.44384375160052e-05	0.011765100586664	0.0304870198267939
Heart Attack	CCN3	0.0546553	0.184981	0.0476269788337478	1.66649189886782e-27	0.0249922487253215	0.0022564845023361	0.0664592479370745	3.71491362200431e-27	0.0685175091691056	1.0322539577264699e-11	0.0477203665092799	0.0
Heart Attack	MUC13	0.131321	0.0251736	0.167785576778862	6.334624358065289e-83	0.34961999443433	1.02422627998438e-59	0.232596335720877	6.35165420713091e-115	0.242613243850866	2.87818654858672e-57	0.165017086802677	0.0
Heart Attack	PRRT3	0.0364212	0.598707	-0.0811731467087531	1.10097200563657e-85	-0.0196717728219599	0.392324635366715	-0.0957716187857962	1.34849695492409e-65	-0.0995164004589863	1.41198940670137e-08	-0.0812556771737764	0.0
Heart Attack	TOP2B	-0.258984	0.203237	-0.181120192653009	3.72523515842001e-13	-0.553820562390604	1.60963791052765e-05	-0.219155315909156	1.4242185822684799e-11	-0.234523366932675	0.0016872675518871	-0.181450040520629	1.15196741035106e-12
Heart Attack	TEF	0.147085	0.519207	0.0468018425217145	1.61505893090844e-05	1.1492338206218	5.05830490306244e-07	0.0697416007659176	6.92756974234282e-07	-0.043462423769458	0.415792638509174	0.046897559447763	2.45982912243647e-05
Heart Attack	EPHX2	-0.0675358	0.559815	0.011586997458387	0.426918094558277	-0.0202849870470523	0.756256082377801	0.0356672397906732	0.0568716300898277	0.0381296829768067	0.41150483177655	0.0116046793743859	0.431719450261302
Heart Attack	FCN1	-0.0468664	0.0825478	-0.0490826002162113	6.87769278777377e-26	-0.116730029716353	8.81156277446797e-39	-0.075641632753871	3.0799675296687804e-31	-0.0743138422150229	1.39186443203337e-24	-0.0485824840057584	0.0
Heart Attack	WIF1	0.00704973	0.920172	-0.009530573445684	0.177488817387167	-0.0056810287657203	0.750835178041327	-0.0205599246392344	0.041957897709501	-0.0201478178781116	0.191233093920312	-0.0118215188756702	0.083920751824933
Heart Attack	HSD17B14	-0.0404089	0.0179579	-0.09788228339579	4.39086484667302e-190	-0.102187906937217	1.85340412035731e-56	-0.117243368137297	2.91334926210836e-223	-0.12003389225143	1.65301632223303e-72	-0.0980418965074764	0.0
Heart Attack	SBSN	-0.0710158	0.0131464	-0.0831265503931645	2.56444210957914e-64	-0.0483059320950796	4.39129418092633e-10	-0.0774807105818611	3.42776700670352e-30	-0.0748548467272561	6.20200331931239e-31	-0.0837096011830733	0.0
Heart Attack	F7	0.0407165	0.134626	0.0316466544094756	7.447371134198699e-13	0.0510417472750668	2.28619558788972e-13	0.0535787436242341	2.74572423669374e-16	0.0480993716453776	8.53203184095589e-12	0.0317446141732394	6.7168492989822e-13
Heart Attack	PI16	-0.0541933	0.220752	-0.1360755039328	1.07009796928957e-51	0.0718672945386266	8.44512622785095e-06	-0.166457506254999	4.31726739457121e-37	-0.176854260578771	3.1543519378086e-06	-0.140145542442049	0.0
Heart Attack	PSAP	-0.00365103	0.948662	0.0255422965461861	2.98888983913897e-07	-0.0237797840960483	0.0509557809958075	0.0169652740724079	0.0132717773902994	0.0095128648655546	0.546047335567725	0.0260910589968607	1.14079005575363e-07
Heart Attack	TIE1	-0.166218	0.0436942	-0.155048731318518	5.15202100774799e-96	-0.204490548372909	4.75215703703264e-25	-0.163808133216742	1.84652181320645e-59	-0.168107879154036	8.36110104599681e-21	-0.154932399408779	0.0
Heart Attack	PAFAH2	0.353869	0.15564	0.229930734887156	0.0424786765774376	0.955170862995483	0.565523860704037	0.214944495107509	0.121230990221424	0.196093774149222	0.331020281919021	0.230221039713545	0.0480805584399686
Heart Attack	CXCL10	0.015574	0.765134	0.181149291065488	1.62077501466512e-49	0.068449411862592	0.0286921903085881	0.248442907508978	8.42785258790103e-49	0.24908946238519	0.0002390205477188	0.187044670199048	0.0
Heart Attack	IFIT3	0.0618158	0.713815	0.0896208973199231	3.28164826754332e-06	-0.0313884632866625	0.69736951740387	0.0914070876764339	0.0002302079711879	0.096411577003361	0.0941653914796408	0.0926230162434661	1.64926055412629e-06
Heart Attack	ATOX1	0.30748	0.168911	0.278088542156834	5.6038253541781006e-74	1.0539105135931	0.0030045872223059	0.303601936433931	2.9218982083995202e-52	0.307700441734008	9.38069091837729e-07	0.278674341182475	0.0
Heart Attack	SDHB	0.324465	0.262661	0.428492123212876	1.5867641016457099e-12	-2.71063952210564	0.164157625413514	0.485071005645146	3.40389278668849e-10	0.488831690682344	0.0034902665486898	0.429601636875181	1.6391554780170697e-11
Heart Attack	ANG	0.0185432	0.44047	0.0137262565134751	0.0090434363389815	0.0171167871563076	0.0194847593268764	0.0193258555833169	0.0105709758746588	0.0160511256611706	0.0451372592256965	0.012609856572529	0.0125965187454329
Heart Attack	PTPRS	-0.0287768	0.495039	-0.0605833797192608	3.9284360644981795e-12	-0.0475812047341547	0.0262875512396163	-0.0463344243396397	0.0002378609536553	-0.0296778616730696	0.421015883265533	-0.0614098168995831	2.5068835896036e-12
Heart Attack	PXDNL	-0.0232647	0.693401	-0.0369689404001679	1.0247098311614001e-20	0.0368111698685543	0.0001003288958988	-0.021781187908965	0.0001618391727744	0.013306739181969	0.327136707764858	-0.037072402187793	0.0
Heart Attack	LAMB1	-0.0238436	0.240243	-0.012837693801134	1.4251561582682502e-09	-0.0292038962991571	3.50519253419279e-19	-0.022268039406392	1.42739164559433e-12	-0.0243238460558821	2.9263004974413e-14	-0.0128282607301092	8.08888733772051e-10
Heart Attack	IL36G	0.0943217	0.637789	0.119033437064926	7.98527336430481e-05	0.146564374966656	0.14533541519175	0.0982374007952018	0.0115198531735591	0.09611906730213	0.205769331193355	0.118502421758931	9.19978281030964e-05
Heart Attack	SIGLEC7	-0.0766748	0.0400297	-0.0368993082131106	0.0167072173884291	-0.0395423984514965	0.190745891152732	-0.0555797211510175	0.0148184090925876	-0.0973833393565941	0.0083331167842179	-0.0359275152638714	0.019617723180356
Heart Attack	CRIM1	-0.0782141	0.323786	-0.185402353188124	1.41173020196358e-76	-0.133125142925439	0.0002749451995492	-0.17879943799153	1.53044397118671e-36	-0.0801381251217645	0.198441515567057	-0.188034479320181	0.0
Heart Attack	NPHS1	-0.0435963	0.163295	-0.0363201867185772	2.0155014812960698e-11	-0.0719615798365958	9.50488486005665e-14	-0.0387920899011136	3.26839149735141e-06	-0.0549084427253541	5.11596215536407e-07	-0.0355845789020304	4.62316851468358e-11
Heart Attack	GPR37	0.0376125	0.0755233	0.0250554691519279	8.94704041126753e-44	0.0353540601081629	5.75165314379081e-27	0.0304150131981312	2.98564324205616e-39	0.0293971380938106	6.92793897466936e-20	0.0251799289708052	0.0
Heart Attack	TNFRSF14	0.129445	0.344272	0.334343587214537	3.3565200035241397e-217	-0.1171955819307	0.0891841393929401	0.364853104927095	2.11912859292838e-130	0.38962248336642	4.964082864840059e-13	0.331155612444031	0.0
Heart Attack	NPL	0.0338795	0.471054	0.0449956820234204	3.45957059415229e-17	0.0042887003889434	0.524124533947249	0.0220215084210904	0.0031856856882957	0.0212766978960326	0.0464963205836352	0.0452653557941828	0.0
Heart Attack	VASN	0.0133804	0.665423	0.0285031740329983	7.96514892192579e-15	-0.0002081724811851	0.978562555734179	0.0181521326235973	0.0005017940872102	0.019236267665191	0.018909682167336	0.0297682430735138	4.44089209850063e-16
Heart Attack	INSL4	0.126983	0.184499	0.02989348993626	0.221182896592367	0.0622287471604609	0.161407347431601	-0.0118478600179429	0.719182165716626	-0.0313212512106794	0.573656719321532	0.0300143131156701	0.223490206571944
Heart Attack	RET	0.0168622	0.620556	0.0190330651723487	9.64253982723378e-14	0.0244494542593972	9.59253799448762e-07	0.0322437960637999	1.9858518014084398e-16	0.0539010718037861	4.67011105924861e-15	0.0191773282015762	1.9317880628477702e-14
Heart Attack	GFRA2	-0.00979516	0.610115	-0.103786825655618	5.07456369013012e-120	-0.207940234457362	7.870521348695211e-98	-0.164769054600832	4.55899880851296e-186	-0.171204804931216	2.63171591936913e-109	-0.103853576316896	0.0
Heart Attack	TNFRSF11A	0.00664133	0.794304	-0.0185365621527385	1.2372876701605602e-35	0.0173282265485452	3.55768424417369e-07	-0.0164294667402987	9.83521572045492e-16	-0.0170899572588799	3.3413048816873e-06	-0.0184341713182051	0.0
Heart Attack	ABCA2	0.271512	0.307688	0.21744654392674	0.0003005119894432	-0.64420524662978	0.678629285528828	0.259952541128035	0.0004741402580097	0.26983917297494	0.0582167780070173	0.217645929104113	0.000453304497231
Heart Attack	CYB5R2	0.0536331	0.213964	0.0222806073336036	5.86622512745094e-05	0.114634782440495	1.5551136434648399e-18	0.0200402102877063	0.0168978419878092	0.0209656939427455	0.163288573967308	0.0228922113882972	3.55801398992384e-05
Heart Attack	SH3BP1	0.089099	0.0859863	0.0684594632251364	6.2450495944048e-18	0.0970777594516075	1.7762632377061997e-11	0.108998582744162	1.73246786969018e-22	0.164191097849449	4.9214985159181e-09	0.0677155998909356	0.0
Heart Attack	UMOD	-0.0266187	0.160228	-0.0108362899713871	1.91581814562628e-05	0.0012409770824915	0.706583138096427	-0.0134723113338187	0.0001602771419874	-0.0057275490540954	0.0677802356241927	-0.0104377119739323	1.26898983725532e-05
Heart Attack	CDH15	0.0617981	0.0941312	0.0790805104791926	5.3075422619615106e-111	0.099963304367949	7.70378910633226e-73	0.103700757080075	3.63824544635871e-115	0.113811928692348	3.2899621917403603e-52	0.0795118707285456	0.0
Heart Attack	NELL2	-0.143402	0.0574483	-0.159306852878397	1.2041836621546898e-176	-0.15230524219683	3.20229838003462e-19	-0.117096324962706	2.07808093495743e-51	-0.102856445907312	3.30787819636313e-07	-0.157636168002104	0.0
Heart Attack	TEX101	-0.0483442	0.485733	0.180125398602682	9.36215425665816e-22	-0.194900708667967	1.46558457568231e-05	0.145583744716207	7.57976739392555e-07	0.0137070742284271	0.755285453607613	0.184116817180799	0.0
Heart Attack	CXCL12	-0.04994	0.483581	-0.0367194085535175	0.002522386316178	-0.114551864858024	0.0005073029424113	-0.0588605289837819	0.0005334331647406	-0.0696635937230443	0.0161288048621793	-0.0369534862515203	0.002080684029339
Heart Attack	IL1RAP	0.0244126	0.106587	0.0252943860429046	2.33395042438002e-43	0.0082781285723934	0.0007504365590625	0.0261379343166987	2.13822856391825e-23	0.0224866892842973	9.61059687445458e-21	0.0253036195216398	0.0
Heart Attack	PRDX1	-0.254608	0.292394	-0.111604873696026	0.0773970902647335	-0.0902390318966233	0.795225098630799	-0.0771587093746873	0.314844699218539	-0.0443009864769986	0.752905144541709	-0.111890748156036	0.0847509408187803
Heart Attack	ACP6	0.0115212	0.39797	0.01650933441223	1.54613823175238e-13	-0.0041239957046001	0.213367565667886	0.0098917011866793	0.0087480099950962	0.009736324434682	0.0067852299250643	0.0163306900476165	1.99174010617753e-13
Heart Attack	FAS	0.0170406	0.720307	-0.0134249876144755	0.0390990703947562	0.0626473565857675	4.83021937405918e-06	0.0234729707993906	0.015834614183878	0.0466812808096602	0.0012190767264491	-0.0124792349162344	0.053844678628999
Heart Attack	IL12RB1	0.0313387	0.437101	0.0743573946457612	3.20646115794965e-93	0.0062335419244817	0.368828993324439	0.0550456322906847	1.87440547707492e-24	0.0489854434557832	2.61069972419475e-13	0.0735335224084816	0.0
Heart Attack	CLEC4D	-0.0505808	0.0526337	-0.0371128401711362	7.19303563398515e-43	-0.0494076068943331	3.88560919960844e-15	-0.0269881495015409	7.1277305872370005e-12	-0.0176750352367374	0.0269783671160834	-0.0366588215567542	0.0
Heart Attack	DSG4	0.223249	0.406719									0.223249075863781	0.418305741642997
Heart Attack	AFAP1	0.00499796	0.748687	0.0112966154079907	2.35309716549589e-13	0.0125897101295574	1.05391701757952e-06	0.0077930955253783	0.000231037658842	0.0055939870335247	0.0371271064388197	0.0118647706411311	0.0
Heart Attack	SPESP1	-0.0691442	0.308704	-0.275383018463233	1.6421894870638601e-112	-0.0298931317980922	0.279123868971283	-0.349424514087386	1.4791528748443602e-88	-0.364987093331598	3.49265073622903e-05	-0.276613894063982	0.0
Heart Attack	GMPR	0.0377258	0.460757	0.0714563230807733	1.54745236802798e-23	0.0093815674158386	0.616744119540144	0.0536888064595768	8.075530651298471e-09	0.0511344263183028	0.0007741875852338	0.0712797080498037	0.0
Heart Attack	CCL27	-0.0452628	0.525071	-0.251036153106226	1.15789994011556e-102	0.105997305341284	3.80885593489131e-12	-0.0699035746907146	7.52907756701619e-09	-0.048603575393904	0.0001246978688956	-0.255436847024947	0.0
Heart Attack	PGLYRP1	0.0892387	0.108262	0.111019133041029	1.03935570443544e-40	0.163148585860775	2.2964781490509497e-18	0.0962198308089701	3.2229158031858904e-14	0.092126226940236	7.5043573538342e-07	0.109486456403619	0.0
Heart Attack	ENDOU	0.136605	0.00346478	0.132289047853395	2.47580985163588e-242	0.125471096804103	1.01122855699529e-32	0.132169690787393	2.5681940415795196e-114	0.129110925242891	7.80698198489491e-42	0.132671922055592	0.0
Heart Attack	INHBB	-0.00199063	0.96291	0.0177409975131311	0.0380584004619654	-0.0734218363639748	0.0030118697055476	0.0143424033674348	0.232110566053945	0.0164739430024362	0.271426833060562	0.0169022638065073	0.0432111887513942
Heart Attack	CTBS	-0.0274775	0.249852	-0.0253685403093234	7.43019437340823e-19	-0.0246998554695222	4.72913987920459e-10	-0.0236411170592442	3.53550587684628e-08	-0.0203052256814187	4.68531965270364e-05	-0.0253791034829523	0.0
Heart Attack	ZP3	-0.0108159	0.425995	-0.0019234979283142	0.0230633551833433	-0.0025676690181134	0.052052212158451	-0.0018126710162941	0.161115520893624	-0.0046425682827363	0.0440275743365659	-0.0018020235673237	0.0271041480627043
Heart Attack	EGF	0.145177	0.224882	0.139228460550661	3.6376655357324e-38	0.135784607983893	0.0026405992956227	0.14788507667677	3.43569826260915e-29	0.152099523834828	8.13366431313984e-06	0.138692533302565	0.0
Heart Attack	CD83	-0.0224964	0.7795	0.0313685807319233	0.0062779754153418	0.0003698906655882	0.990223943784885	0.11040881021252	1.52385357308983e-10	0.134424995874103	5.97709485858394e-08	0.0351917485164405	0.0017780497450776
Heart Attack	CES3	0.00326292	0.949106	0.0154651964631448	0.458242243352366	0.043950123634969	0.229647180890864	0.0218807084568194	0.460797008368289	0.0041569185483992	0.92670625748862	0.0155613957663643	0.459442545544197
Heart Attack	TMEM132A	0.0190336	0.432296	0.0257293318930108	1.48026164877193e-29	0.0349864862229235	3.50935844101012e-22	0.0294981311704498	1.9938788066176097e-18	0.0341851290617846	2.93121446660224e-23	0.0260240683436515	0.0
Heart Attack	FGA	0.00729945	0.918505	0.0149738961662803	0.289851450588327	0.131292611812018	1.83031934733772e-05	0.0615323664203062	0.0015905482656196	0.0674407687976404	0.0227066994824227	0.0135183479108383	0.341405518148786
Heart Attack	ITGA2	0.0145051	0.543865	0.0159897159159408	1.16969676045494e-20	-0.011928122413309	3.13175570486969e-05	0.0107018240006906	3.39120359092448e-05	0.0084439849832094	0.0239219782969897	0.0163683383801594	0.0
Heart Attack	OLR1	-0.00532251	0.971199	0.149398955491111	8.100682701023009e-12	-0.225771678642177	0.0154327223244412	0.170327837892313	8.98897916218609e-10	0.176850770509731	0.0077330026338035	0.151848586872444	9.30366894635881e-13
Heart Attack	SARG	0.322069	0.165436	0.433412853059338	2.48517719950822e-06	-0.0650192973807697	0.94881362177054	0.43472383664044	7.20097509182261e-05	0.467654366308193	0.0262031867773674	0.433832692128694	6.287124001636e-06
Heart Attack	GAL	0.193957	0.316074	0.189259024896658	2.31196822225664e-17	-0.0042267896778853	0.979025125296606	0.182290113207502	1.77890048297603e-10	0.181937737848647	0.0086663438656702	0.192207862573902	0.0
Heart Attack	ADAMTSL4	-0.104276	0.0196113	-0.145756275871611	3.5199820531832304e-198	0.0181506326101564	0.197788739238888	-0.155546493099231	5.47434311631297e-118	-0.138588127528475	1.56202082818341e-12	-0.148602074702448	0.0
Heart Attack	CERT	-0.659981	0.0258618	-0.630976196355344	5.65816440818029e-118	0.666348579568875	0.619497870689385	-0.627866203272174	6.53908414830931e-73	-0.625282008857798	9.106468105132209e-11	-0.63112976918719	0.0
Heart Attack	AREG	-0.0214261	0.740792	-0.0635627943339727	8.503480646404171e-20	0.0336642316736802	0.198897596032036	-0.0943302216716239	1.28763334313977e-22	-0.101773910540334	1.8864293396955e-05	-0.0621782979794068	0.0
Heart Attack	SCPEP1	0.0171549	0.702758	-0.0496765685705756	1.81340193281235e-10	-0.0181084212592447	0.375970009935075	-0.0795874665301812	5.16251908021553e-12	-0.104348686632447	4.30689148948063e-07	-0.0495728253613621	1.29338983967386e-10
Heart Attack	AMIGO2	-0.0116758	0.845073	-0.0614304458313805	2.7801469175718902e-14	-0.183796852306447	1.6720227479554101e-09	-0.0890540225913495	5.74019695460057e-14	-0.17050101999686	1.24043502595646e-05	-0.0600642779046419	1.16795462190566e-13
Heart Attack	GIMAP7	0.0146656	0.603999	0.0053423782169975	0.000422087245763	0.0105433354749983	3.91110278171709e-05	0.0084111771599412	4.0869544512792e-05	0.0077217696278141	0.0105564294267213	0.0054514419457542	0.0002979929509645
Heart Attack	DEFB104A	0.109572	0.256871	0.0048037406295056	0.851904006214467	0.043202198039376	0.526453511896816	0.0380980031605515	0.303109077541413	0.0490772130696073	0.523490892553424	0.0048460764413425	0.852953019403836
Heart Attack	CBLN4	-0.0799355	0.0715192	-0.0879328316142337	9.8032949290419e-106	-0.155718742472248	7.67914918718921e-29	-0.100276347176244	5.4148706842769103e-67	-0.0581440386932313	0.0020553946442702	-0.0873160373504283	0.0
Heart Attack	STXBP1	0.462662	0.124462	0.537205878813029	1.7886450084180799e-50	-1.72268086333858	0.606065292249698	0.548508831563118	6.1405571007778096e-33	0.550113208625375	1.5408715764266e-06	0.537375394467881	0.0
Heart Attack	TFF2	-0.0705404	0.483778	-0.0138938817968386	0.395319441345717	-0.0528153800641257	0.0581064837244419	-0.0106391161969331	0.611894721100466	-0.0080952731049037	0.882887483037253	-0.013928639909497	0.399187053500686
Heart Attack	RAB11FIP3	-0.0415691	0.879794	-0.0084293639153126	0.845436656891334	-0.485252745977089	0.90824400832341	-0.0051611673237225	0.920420730036761	-0.0041821386699967	0.969206192101279	-0.007909081138551	0.858756830013085
Heart Attack	IL20RA	0.0093087	0.967551	-0.187273913560146	0.362967755055862							-0.189525518185832	0.262774943912417
Heart Attack	CDHR5	0.0232751	0.302979	0.0063376280633427	0.0165568408857918	0.0153709456725723	0.0005355403395454	-0.0007989895678679	0.850298468292102	-0.0006756943488505	0.928107164799497	0.0062610918880393	0.0176573457088054
Heart Attack	ARFIP1	0.303556	0.00289287	0.311580463432215	2.4798448238933997e-259	0.394246518266151	4.7752051660842005e-26	0.323263102452958	2.2159604625248302e-154	0.329049430258189	1.50818474798393e-28	0.313295275444281	0.0
Heart Attack	C1QL2	0.0905196	0.0678608	0.151999857699841	2.53057234514445e-131	0.130821578622828	2.02608617676052e-20	0.128839628240097	2.1837179579716e-44	0.124035614506159	1.36582988649222e-12	0.153086841667975	0.0
Heart Attack	CRISP3	0.017988	0.429016	0.0076595481706117	1.0055312131581e-05	0.0328870317970505	1.30450590866376e-32	0.0246581549646281	2.15531267162636e-20	0.0255438452979981	1.12383093002718e-11	0.0077517230731779	2.1505396996524e-06
Heart Attack	TIMD4	-0.0471797	0.413927	-0.0485791272184339	3.4965059401173003e-32	-0.11799910288742	7.11642696907099e-51	-0.0441591594014867	5.5203091316622804e-14	-0.114693721527498	9.62708921677657e-14	-0.0484459261587619	0.0
Heart Attack	GFER	0.148031	0.544903	0.107002012118004	0.0024608039346865	0.0841480450533536	0.826621424208227	0.116435035274518	0.0100062350441284	0.117315007171309	0.229176036563543	0.107091798339245	0.0030934556466026
Heart Attack	GLO1	-0.115936	0.0113097	-0.0845067591398174	4.1941053219324294e-70	-0.228296888379268	1.25040268877658e-89	-0.123333492364252	1.8089225788910798e-78	-0.129814182109591	3.77699098404656e-26	-0.0845861409242344	0.0
Heart Attack	AMN	-0.0149157	0.545362	-0.0115663117017813	0.003135728564223	-0.0204347607841562	0.0109401761225111	-0.0150484160986573	0.0029225929520253	-0.0216708296621927	0.158386161807472	-0.0118772165047868	0.0001460062724836
Heart Attack	IL33	0.739004	0.0184471	0.708755380824007	3.91969146648851e-09	6.65285701761877	0.8510023324369	0.721665060347496	1.03042687572856e-06	0.721856548189796	0.016887085831586	0.708973293484442	7.20996728986734e-08
Heart Attack	CD84	0.0430642	0.757357	0.0383920476183341	0.0010916036791315	-0.147795690427943	0.0116727043682794	0.0436224389736659	0.0049838263224004	0.0455732705893743	0.267719715359306	0.0384332513612422	0.0012331508758471
Heart Attack	ANPEP	0.0258543	0.375074	0.158553601170166	0.0	0.0203109020093522	0.0717016021288679	0.150279269288243	8.31352636083011e-162	0.233273458408172	1.01111916077731e-27	0.161444170047226	0.0
Heart Attack	LTBP2	-0.116479	0.209507	-0.421402321196173	4.77273446769985e-294	-0.378367343409382	1.75338997225153e-17	-0.439325065456519	1.51534870753188e-159	-0.405050990847753	1.43780895429294e-17	-0.431144281969249	0.0
Heart Attack	LAYN	0.00549924	0.887186	-0.0206241561716668	8.25776672688666e-12	-0.0424680811479316	2.38202108511382e-11	-0.0287128087062091	8.32690962617998e-13	-0.0334974286102171	2.64873228318669e-08	-0.0204405539777886	1.3396395104337e-11
Heart Attack	MATN3	-0.0229001	0.327183	-0.0007907300759808	0.744399788173299	-6.47438580586859e-05	0.98792713170857	-0.0002063123073872	0.954772720424993	-0.0005261327240605	0.917127624227328	-0.0006507467164879	0.784005145910935
Heart Attack	PER3	-0.0214175	0.505675	-0.065985580719807	2.92568694361121e-88	0.0098942392943685	0.0940603552731328	-0.0707928940277433	2.37021499686467e-48	-0.0913041941323757	7.070195048068231e-20	-0.0664170569558322	0.0
Heart Attack	PSME1	0.12608	0.510193	0.260285181746979	3.36976047255776e-10	-0.431755652336985	0.18375631218181	0.34327992956619	7.14192252987518e-11	0.344834120023149	0.0052138152152397	0.261119444743283	8.266480833185601e-10
Heart Attack	TOR1AIP1	0.0231175	0.303676	0.0448620811043663	1.78311997161992e-218	0.001932332900471	0.418551906535216	0.0285637603653764	5.414855682254369e-40	0.0282857047565525	1.5471523413131001e-22	0.0451353450959954	0.0
Heart Attack	TK1	-0.231297	0.255597	-0.457458383539618	2.6686618493288397e-18	-0.776069783058466	0.206517865814664	-0.508828998744802	9.52147818474498e-14	-0.52261160471218	0.0001777644960668	-0.459167121085232	0.0
Heart Attack	ITIH3	0.0327069	0.446318	-0.000342922763134	0.886949481954641	-0.0108184911632426	0.048302303695638	0.0022272016033014	0.492800029496951	0.006471375620834	0.25665138922323	-0.0001943371620561	0.935559795445442
Heart Attack	B4GAT1	-0.0969015	0.0716733	-0.0137849284103955	0.0217239317729383	-0.0502299442682841	0.000465953367777	-0.0216639901607549	0.002056868518814	-0.0193376013181121	0.0819692366682136	-0.014874288218716	0.0019732392128519
Heart Attack	EPO	-0.0555601	0.640721	-0.0091338855223523	0.735046136055702	-0.150189246848186	0.112734455081192	-0.0767953783510629	0.0398085237472602	-0.105323057663414	0.224780936551162	-0.0091811412336852	0.738896083481405
Heart Attack	KDR	0.0399081	0.145015	0.0329387816903505	5.66381940690149e-07	0.0692731576068892	4.14956745126503e-07	0.0217802258291247	0.0236959429951052	0.0036811756177572	0.783446076335736	0.0303628242328191	2.41227696773372e-06
Heart Attack	ICAM5	-0.0306814	0.091658	0.0036576402054492	0.172204565639842	-0.0444783123334957	1.0455147649019e-28	-0.016232916647176	8.08621621850785e-05	-0.0184123924348347	1.18220105716316e-05	0.0032617020009272	0.209681658705138
Heart Attack	PLA2G1B	-0.117976	0.678688									-0.117975823750339	0.686668767270937
Heart Attack	MAP2	0.0417612	0.745426	0.0539249449293305	0.0550280811647382	0.26467918494316	8.12737792175913e-05	0.14679524849566	0.0002925870089573	0.164353830776776	0.0371792112168769	0.0530852056103187	0.0606909553937769
Heart Attack	RPE	-0.454321	0.109153	-0.357244415389441	1.4333899230922201e-09	-0.0184599187972252	0.992620751270094	-0.415164838394489	8.73166213527516e-08	-0.44517979032469	0.0054498927204725	-0.368229067069568	1.16507914427189e-10
Heart Attack	COL9A1	0.16628	0.0114112	0.0828148024874454	1.18870554105838e-22	0.192898836187128	8.54870133481374e-19	0.0473192069661704	0.0001386651403725	0.0066275454072902	0.849657109185601	0.0830235577231797	0.0
Heart Attack	ENTPD5	-0.0193411	0.544673	-0.0413570227827921	2.02239627705718e-105	-0.0313945567767367	1.09667177546936e-29	-0.010585167421827	0.0001956897809376	-0.0054656822819324	0.271192627789926	-0.0417943655361737	0.0
Heart Attack	AGXT	-0.037741	0.490236	-0.0720210218765216	1.98286083672453e-64	-0.111934906800304	2.60675341871823e-27	-0.0812159767842344	1.77754469159429e-49	-0.0814598265377558	3.9740428887034094e-11	-0.0712486493500318	0.0
Heart Attack	HRG	-0.051934	0.0741062	-0.027761561681413	7.343358092677709e-13	-0.0273175623665118	0.0004361335740799	-0.0256391792243314	9.73389757662977e-07	-0.0269129055548643	0.0003476456113022	-0.0274764629891923	5.11146680537422e-13
Heart Attack	CKAP4	-0.0750933	0.181484	-0.0461919764608333	0.0005337117665354	-0.031512657127376	0.280374683969921	-0.0394794265320103	0.0324659257712719	-0.0375095421085508	0.097485179858605	-0.0484567849137211	0.0002411120472007
Heart Attack	LYPD8	-0.0217967	0.402065	-0.0167295556713196	1.97010298913952e-12	-0.0361295701183639	7.30268552600382e-33	-0.0316254961522616	1.23680519926811e-20	-0.0300807671466495	3.4794784577934505e-09	-0.0164700210067486	1.30784272300843e-12
Heart Attack	PADI2	0.0324515	0.806585	-0.0438538157978484	0.0022232312077268	0.163904201586443	0.0043941152333177	-0.0163815816889198	0.391629503553451	-0.0144360543341434	0.705708894793832	-0.0446130569949964	0.0020316237563753
Heart Attack	ASGR1	0.110033	0.20017	0.106955868993281	5.67355919866444e-08	0.174427092991758	0.0001901750171063	0.161562650535155	5.05485521279843e-09	0.159106982898897	2.18293100357026e-05	0.101591098406631	2.59928684576138e-07
Heart Attack	STX7	-0.0114935	0.650477	-0.0538938216498057	1.9229259965353997e-43	0.0075118057522861	0.196732059364642	-0.0418980342267047	6.00425051506471e-10	-0.0309772478522308	0.0001845908957993	-0.0548193056122576	0.0
Heart Attack	LY6D	0.0434913	0.173657	0.0773499182425649	1.3442383631288601e-235	0.004405938286301	0.387833832176328	0.0858936065073501	2.16964330658493e-141	0.0800707666632454	3.32690241403942e-32	0.0801709156221605	0.0
Heart Attack	CRTAC1	-0.0285442	0.172229	0.0339199422721647	3.96831762952081e-14	-0.0332863260760048	8.29373698563064e-06	0.0048262680906056	0.550114460959241	-0.0229656063535182	0.0135141269551658	0.0342980597261782	1.66533453693773e-14
Heart Attack	LRCH4	-0.157154	0.521486	-0.145025188481957	0.0001699262627735	-0.123381626730276	0.808756311682408	-0.143293357888053	0.0027962340740574	-0.133627590247004	0.186450425865448	-0.145117475801148	0.0002549735221135
Heart Attack	CLSTN3	0.0117911	0.697069	0.0150331882518768	0.0007555547572986	-0.100256204007858	3.8652992821992397e-22	0.0007044983256152	0.903780669282487	-0.0058933943319745	0.446971094141486	0.0147023111382351	0.0002342384135667
Heart Attack	SSC5D	0.00506921	0.871328	0.0095909884530741	0.121072260939073	-0.020156463674902	0.0625394747315541	0.0039163473369855	0.681009848552852	0.0001168303941436	0.992447244002916	0.0112127238260831	0.0669069541717218
Heart Attack	WFIKKN1	-0.080833	0.0914693	-0.123912279500071	1.82271138084151e-64	-0.122036711337197	1.21114920675828e-12	-0.11444937337912	2.00144668327112e-29	-0.115714013407365	1.7880245250254398e-11	-0.123352892651224	0.0
Heart Attack	FAM13A	0.0152132	0.851649	0.0438263696338704	2.12186047933805e-07	0.0725361552271049	0.013117915483905	0.0396685377585438	0.000520773585329	0.027091366791397	0.449107299598038	0.0444706986343778	1.67298150222095e-07
Heart Attack	BCAT1	-0.0258066	0.462519	-0.0388054968412298	6.2447732316205e-14	-0.13644760393017	2.41513312428525e-29	-0.0659658763091088	2.0877789744193798e-18	-0.112048608306723	2.75027073604977e-19	-0.0390691487553954	1.33226762955019e-15
Heart Attack	APOE	-0.0553038	0.00273086	-0.0394381206215108	5.63547398318273e-33	-0.0701817889736997	7.24856717318426e-46	-0.0489441270362828	5.843875379713721e-20	-0.0487622537150424	5.4934811586200003e-17	-0.0392613704792506	0.0
Heart Attack	CCS	0.0416001	0.197373	0.0705281787207001	1.14520425186028e-156	0.122978045619371	1.5315505352191998e-117	0.0967210582116274	4.4253633312816596e-138	0.109695170684478	7.80935465002702e-65	0.0703579728620573	0.0
Heart Attack	CRYGD	0.00330811	0.860133	0.0006281207053658	0.825776219517593	-0.0398726498288793	9.50574901937893e-23	-0.0083106004979449	0.0134829018870788	-0.0156487284733896	1.88207785784166e-06	-0.0009390390128456	0.681072873613465
Heart Attack	PGD	-0.00740602	0.912661	-0.0172299369323315	0.0186356213074851	-0.0646496279181674	1.07200803888164e-11	-0.0344862642564127	0.0003505484636283	-0.034896943326989	0.0015257344466693	-0.0186976463420101	0.0050601048804566
Heart Attack	FN1	-0.167473	1.31461e-05	-0.157607326535579	5.92824153292717e-217	-0.234010161084999	6.86149877952441e-86	-0.176094592540794	1.95759469850607e-116	-0.199123921202608	6.26590369883076e-66	-0.158487450680483	0.0
Heart Attack	SIRPA	0.0214663	0.0882483	0.0219919589278872	3.360117277491e-55	0.0153183847046066	1.6101291185251e-17	0.0204636552370987	3.1334225295974598e-28	0.0191455744770526	2.48952953189753e-19	0.0221300554642524	0.0
Heart Attack	IGSF3	-0.0313801	0.75646	-0.098093941639001	0.0001996753382398	-0.159392128168861	0.188740194205361	-0.0857869252118736	0.0203387319488563	-0.0686551701257538	0.354033398752749	-0.0971231010105755	0.0002706394847817
Heart Attack	DDHD2	-0.24327	0.149134	-0.221316304090279	8.47952237209738e-86	-0.484143940033254	0.0005888929953537	-0.241646046444999	3.25351589659235e-62	-0.250713249185129	1.26519279259416e-07	-0.221296233619327	0.0
Heart Attack	FABP6	0.0603551	0.62938	-0.0099081427655142	0.815718172774155	0.472182931180436	0.0437554282181833	0.0329464420093166	0.548420127299148	0.0448710584482128	0.52378015441755	-0.0099539374529071	0.816483560657912
Heart Attack	FOLR3	-0.0100402	0.592865	-0.008103516071573	1.3713816878706e-05	-0.0267631066308684	2.0107102992689998e-30	-0.0220968639274044	2.37658236804578e-14	-0.0257132179483659	9.751485849831141e-15	-0.0079421655982481	1.74050770924694e-05
Heart Attack	VNN1	0.0232862	0.131716	0.0309498204989138	2.62977262544855e-78	0.0188262616383459	5.63300514882709e-16	0.0258233915165844	1.6234663610186699e-28	0.0228946057709088	4.55703905977503e-18	0.0313071799204626	0.0
Heart Attack	KLK7	0.0136194	0.683211	0.0096532590780441	0.269341237283729	-0.0704443781453024	1.02604743093934e-07	-0.001591655800612	0.891201337245392	-0.0201307394499642	0.0704240544101266	0.0103798812916382	0.174478653434071
Heart Attack	IGSF9	-0.0727744	0.149854	0.0581233071800688	4.79122955061353e-05	-0.0362804928469548	0.0765134835318177	0.0641004857088631	0.0002589346138052	0.0567416027621824	0.0492783291110107	0.0584782803288721	1.0615901144817e-06
Heart Attack	CFB	-0.0368156	0.129492	0.0385876278360738	1.84686660545764e-189	-0.0910995001711404	4.17765444566286e-261	0.0214693905900887	3.6932652239711797e-29	-0.0277002975491425	0.0007021846875842	0.0395480038068822	0.0
Heart Attack	MANF	0.360046	0.127806	0.415713208925416	8.274992141851731e-68	0.142678071714348	0.294922701245816	0.408607221927025	8.15087362016188e-39	0.374625319381044	3.29237478247964e-06	0.41663773511036	0.0
Heart Attack	FCER2	0.0111226	0.761515	0.0105139355276331	0.0885474177475518	-0.0964599246946122	2.52482996322519e-10	0.0048285088105707	0.485781135404165	0.0029412901958052	0.792135345586194	0.0060426012131393	0.225993225593135
Heart Attack	CR2	0.0554761	0.299502	0.0571537026855143	1.25780325604769e-14	-0.0453883246448728	0.0094411075557891	0.0433131368798868	9.74021102912988e-07	0.0009106198988809	0.965029388505391	0.0576378057656602	0.0
Heart Attack	GP6	0.0318353	0.502396	0.0337030226146974	7.871144516996839e-11	-0.0126684030240459	0.177512499941472	0.0172347687859939	0.0101752073622061	0.0005203875665413	0.94891611632082	0.033991172831765	1.33204558494526e-12
Heart Attack	IGDCC4	-0.0324188	0.374978	0.0421712616328363	3.8400050511652e-10	-0.0553840055238354	0.0001023925422506	0.0352306889034375	0.0003860151651945	0.0132152799048246	0.748244675843324	0.04232178222585	4.72447414523458e-10
Heart Attack	TFPI	-0.13921	0.00182767	-0.170444379382267	0.0	-0.162160520992183	5.2432642938918505e-182	-0.177804791269646	0.0	-0.175864257488258	3.9478012823363697e-218	-0.169843422593938	0.0
Heart Attack	CTSZ	0.0180657	0.665642	0.0781886649065172	0.0002183239775854	0.0388525326088883	0.149836124094075	0.0342837756901308	0.198245603411631	0.0330903703319684	0.168821052514836	0.0784573485603067	6.94027462435631e-05
Heart Attack	OSCAR	0.0116135	0.570318	0.0189725961955894	1.62552479021939e-05	0.0152673332873239	0.045076223638944	0.0284181433212361	7.8299181504176e-05	0.0292193406063181	0.003942840310596	0.0176511734819089	1.24610857850094e-05
Heart Attack	EREG	-0.0680089	0.702485	-0.121217733510336	0.220319834520201	0.0460992912499021	0.94386354479533	-0.111464981018827	0.336445784903816	-0.0773321240124899	0.626609227716836	-0.121324990458012	0.230209679368765
Heart Attack	CD300LF	-0.0117607	0.43791	-0.034864621654921	1.64132575964688e-22	0.011850920217182	0.0025886624193491	-0.0115593790079314	0.0011740933409442	-0.0145272058139059	7.4131379554647e-06	-0.0356475013504166	0.0
Heart Attack	ART3	-0.0558132	0.250295	-0.0345294060997887	2.41658889964949e-22	-0.0274139923012113	0.0009190283795748	-0.0265609710366129	2.13040247622322e-07	-0.0281274707739282	0.0318402916340891	-0.034871867355776	0.0
Heart Attack	LRG1	0.0427481	0.114861	0.0304808467461221	7.10041374294533e-10	0.0342032877037223	3.05929888255607e-06	0.0433020496881432	5.99926017169846e-10	0.0427183171072837	5.1071451696299497e-11	0.0275770066244958	3.5290894651041105e-09
Heart Attack	APOBR	0.00216338	0.874586	0.0058534929153896	1.5344267411254102e-15	0.0206924041811014	6.47455141375232e-79	0.009878652670291	3.03928460854789e-26	0.0079883465718261	2.77452638949701e-06	0.0059013946446864	4.44089209850063e-16
Heart Attack	TXNDC5	-0.170991	0.173205	-0.147159116136568	2.7442351118387397e-13	-0.476565705962936	1.35120399029467e-12	-0.147249325738378	1.24843058060503e-07	-0.10325875970339	0.0940940331300277	-0.145362120691054	6.4082072981364e-13
Heart Attack	SCARB2	0.0498901	0.350525	0.0105454032954585	0.0009489040591525	-0.0466286414775366	8.08866586684956e-08	-0.0211570872660303	6.5940176199196e-07	-0.021647333878649	0.0562251605818662	0.0102214800530802	0.0013754000246084
Heart Attack	ADGRB3	-0.00310896	0.831417	-0.0122659408855644	9.10773446658935e-25	-0.0053702070472544	0.0066355501261922	-0.0084394446096348	2.14537814892091e-06	-0.0082076815245932	0.0053966480737241	-0.0120444110216567	0.0
Heart Attack	THPO	-0.022375	0.891295	-0.0217768951745227	0.884967752456069	-0.217094330875819	0.753542918201853	-0.0210508785339333	0.907995065259167	-0.0192162885326305	0.931495834300275	-0.0218077389594257	0.887451142672333
Heart Attack	GDNF	0.0154286	0.73729	-0.0136851323284168	0.0231419988522912	-0.0281287675886659	0.0050964922588256	-0.0405232517383608	6.38918556758268e-06	-0.0472619746524703	0.0002297750889981	-0.0136046826366414	0.024826833842889
Heart Attack	TNFRSF8	0.0450956	0.426778	0.076128488699989	8.45359433350743e-17	-0.017622076528289	0.494726933609494	0.0396173361423418	0.0060341989350416	-0.0720137706437456	0.0412774371177466	0.0776611102489614	0.0
Heart Attack	LTBP3	0.0169859	0.577717	0.0463541172787732	5.61813781096472e-28	-0.011063062728241	0.139620938280424	0.0412391849608417	2.9042288605857696e-11	0.0564268696087453	5.19635458308752e-10	0.0487105262850652	0.0
Heart Attack	CCL25	0.0517268	0.0148165	0.074310651359453	2.2993097548827e-157	0.0488162016023651	1.3309290088148e-22	0.0705615599195324	1.44985214961233e-60	0.0644459956239332	7.95694575187325e-28	0.07496921396458	0.0
Heart Attack	SERPINI1	0.0150122	0.658896	0.0261301489689474	1.00013025488545e-17	0.0277612366185561	2.37286724609959e-07	0.0452168981442648	6.00111240186826e-25	0.0459148649160733	1.77535619692125e-13	0.0263078001758368	0.0
Heart Attack	TAFA5	0.0641278	0.260493	-0.0228519634192537	0.0073370238406747	-0.11487734867173	3.44409892886528e-07	-0.0313002202242578	0.0115751473752376	-0.138765996456307	0.0005008155428412	-0.021104133981853	0.0092897512402569
Heart Attack	VMO1	-0.00606674	0.721045	-0.0158408535883137	2.3298472711749602e-09	0.0039079517950032	0.283750732716296	-0.0129265097710597	0.0015929814675835	-0.0082835032398187	0.0342588609025635	-0.0156352359410776	3.0435731712685802e-09
Heart Attack	APOH	-0.0251279	0.304225	0.0159324516078108	1.4329258102018801e-09	-0.0026485641212178	0.477083369997977	0.0403056323274597	3.55427723869863e-24	0.0468751477204986	4.73927072341987e-07	0.0165461883984233	3.06246805692467e-10
Heart Attack	COL3A1	0.072223	0.702408									0.0722229781619016	0.706149227576097
Heart Attack	TGFBR3	-0.00893637	0.923844	-0.0153181144272588	0.0984387981149995	-0.11649753601208	2.18537978046235e-08	-0.0331411206029479	0.0105852180758256	-0.0275162441055782	0.354244635079237	-0.0164930014369015	0.0767459183056076
Heart Attack	PRTFDC1	-0.0035263	0.960527	-0.0590906506289726	0.0001448825001017	-0.0616770836417605	0.0194562704723343	0.0022935133888855	0.923998455709557	0.0072029545787776	0.812610328600226	-0.0569737077233721	0.0002082216031009
Heart Attack	SPINK4	0.0327796	0.0770887	0.038942757655803	5.3874849549076195e-107	0.0167323046793304	5.67474994224664e-16	0.038529498634401	3.29680695038825e-62	0.0317200291892568	2.66463906453551e-34	0.0386106522966089	0.0
Heart Attack	FBP1	0.0828953	0.0637271	0.196033705571351	4.05871553644916e-219	0.25966236057772	2.0577065786816002e-118	0.242886489757617	1.1808217512351501e-214	0.26094966909591	4.31486466109096e-89	0.195503128991646	0.0
Heart Attack	SERPINA12	0.0181008	0.337717	0.0414345216050494	7.42246073186627e-40	0.018582881954071	0.0002523907318906	0.0166418710082853	0.002450079572267	0.0177359539355372	0.003123177817089	0.0412031661149928	0.0
Heart Attack	IL15RA	-0.0147466	0.720652	-0.0090672655186001	0.300186377604676	-0.0914567294308644	4.98438120667868e-08	-0.0454357677376191	0.0002361920254074	-0.0665815266438766	0.0002078311427378	-0.0108681963984993	0.147129032636939
Heart Attack	SPINK2	0.0684755	0.0130142	0.033075618993139	1.2262440590519499e-12	0.059205407423939	6.859984683424391e-17	0.05152870287817	1.27144244255694e-13	0.0552520710762689	2.92612011243987e-13	0.0331846523579546	3.52828877225875e-13
Heart Attack	CASP8	0.0413184	0.551761	0.0372414438038215	1.64036668986586e-06	0.0249057048701755	0.0825376716521346	0.0512944529230409	6.13653032775136e-06	0.051416098848663	0.0017494964422436	0.0357233718065316	4.12212342459917e-06
Heart Attack	DPP10	0.0233078	0.590261	0.0205216065998337	5.17995964416549e-08	-0.0965150883691551	2.1553757036779e-25	0.0433088658149056	1.26575341767494e-13	0.0687365974753037	0.0036699019192819	0.0207910796528921	6.81204270769342e-09
Heart Attack	MYDGF	-0.0502468	0.77879	-0.0458628962679437	0.125745574510975	-0.571354235694844	0.581903700745136	-0.0306397629153831	0.397025023244512	-0.0200531286515127	0.780266139508897	-0.0459123865529452	0.129739233028747
Heart Attack	VEGFA	-0.0454213	0.0386573	-0.060905221857891	4.00438700331046e-44	-0.0139408393336689	0.0109126686577017	-0.0421874029380653	3.7330430824921306e-15	-0.046464480894291	4.40073255989531e-22	-0.0621901036835285	0.0
Heart Attack	MDGA1	0.00860886	0.530189	-0.0232800359181092	1.0086980122014899e-18	0.0077880687498746	0.0593539214602409	-0.0024718033230884	0.528483930489898	0.0103806534569156	0.012433351864388	-0.0233044044673198	0.0
Heart Attack	TNFRSF9	-0.0956299	0.289911	-0.126744669188807	4.28828133214584e-78	-0.0582737854903149	0.0062071171295256	-0.160990420099009	7.58114153449932e-70	-0.172609584672451	2.43109990539787e-10	-0.12705596222086	0.0
Heart Attack	PCDHB15	0.0039869	0.879955	-0.0055736575474174	0.024901337090732	0.0218382714331638	3.72214942299651e-07	0.0123430804418967	0.0008062352614951	0.0234687646049301	0.0004240801227537	-0.0054848968139593	0.0276675349731754
Heart Attack	LYPD3	0.0310386	0.399987	-0.0268559926274846	4.76458846087586e-08	0.0277753809959267	0.0056873000710972	-0.0326492939843357	7.54985505600727e-06	-0.0490571131509473	0.0005729278420355	-0.0276952820660435	1.3142286592327e-08
Heart Attack	CSTB	0.0118909	0.564522	0.0072027711797104	0.0002979712610313	-0.0102073954574539	0.00087162854085	0.0079454379324794	0.0075459530261496	0.0078943229203574	0.0131498268686761	0.0074586602220541	0.0001603083325605
Heart Attack	CCL2	-0.176919	0.520436	-0.155997160183471	0.0203705446267808	-0.139767716561415	0.825989497792468	-0.160311772913458	0.0552220511313847	-0.16348522725255	0.262841965932428	-0.156370145772372	0.0214524807061636
Heart Attack	CEACAM21	0.0151064	0.278119	0.0100945186847189	1.27809708935917e-14	-0.0042241616468466	0.0095854678377225	0.002438653509206	0.188487918720189	0.0031678304275307	0.150803021772113	0.0099754451261303	1.70974345792274e-14
Heart Attack	CDH3	-0.0241952	0.849133	0.267669436369723	2.07689511960311e-64	0.67625070316428	8.87160208979891e-20	0.353637881932823	3.20115853482387e-66	0.609473813056225	3.37455491584642e-08	0.274360986294106	0.0
Heart Attack	MLN	0.0176252	0.602218	0.0154808801365969	6.36479126159545e-08	0.006603090858473	0.249367230512883	0.027037536686934	2.8095833221403e-10	0.0221736105917818	0.0005125730157675	0.0148250600551162	1.46941753875751e-07
Heart Attack	ARHGEF5	0.0128362	0.652146	0.0177567243149408	7.85613199032829e-16	0.029511020899693	5.8212761538034e-09	0.0117891876788056	0.0001744333226414	0.0088696877059899	0.159291999689378	0.0180848296641336	2.2204460492503099e-16
Heart Attack	ADAM15	0.0351431	0.0442066	0.0272295238970205	1.0587437243969e-60	0.0529124233578479	3.88500029818012e-35	0.023146943273097	5.1859171039449904e-23	0.0201817180384311	0.000374895192617	0.0269790063087261	0.0
Heart Attack	TWF2	-0.0409673	0.882118	-0.0150353885956116	0.840232054034882	-1.30126415743915	0.568664423881833	-0.0173252664721945	0.845820790992598	-0.0196812034624454	0.89284012693405	-0.0167423074866889	0.815586883008554
Heart Attack	CSF1R	-0.0433147	0.322278	-0.0886046991445385	3.15478745760365e-17	-0.0940732407747947	0.000142938549497	-0.0838366422335967	5.4323496240181e-09	-0.109744803962946	0.0008315292588532	-0.0897836217378452	0.0
Heart Attack	PILRB	-0.00985444	0.492035	-0.0324715591269714	1.67233910063681e-212	-0.0128294382855603	1.563451328193e-11	-0.030481782003786	6.72973707812363e-83	-0.0288005577150243	6.594696199652211e-32	-0.0326601193591616	0.0
Heart Attack	CRISP2	-0.00544688	0.809325	-0.0124481380880105	3.97722222761388e-13	-0.0172841507608795	1.3539666263060801e-09	-0.0237234673556703	3.1088902268450098e-18	-0.035487195227949	1.39333410653781e-12	-0.0123668153561088	5.28910248931425e-13
Heart Attack	CD38	-0.0507357	0.206421	-0.0498279284997149	1.88758876336619e-32	-0.0136094848090295	0.0859082026070417	-0.0617157297518902	1.09285008916613e-25	-0.0589624926303171	8.82625520705113e-14	-0.049362236347902	0.0
Heart Attack	PALM2	0.157451	0.0193607	0.170676406807811	5.86277435075671e-183	0.0411549439067078	0.0026532364909673	0.136678456471483	5.95847403393466e-71	0.131046133893139	1.1422363397632101e-21	0.171731300798807	0.0
Heart Attack	SMPDL3A	-0.0185317	0.367254	0.0418718968931742	3.05876554844083e-18	0.0129894294901533	0.0545037030642394	0.0350017990270551	1.40845403764214e-05	0.0241933208366406	0.0007186300535607	0.0422831064866573	0.0
Heart Attack	ABO	0.041897	0.00260308	0.0368750887928954	5.4704569866434e-131	0.0324756114183567	3.18438508056417e-39	0.0423153264389322	2.12027681395061e-67	0.0449362323415339	2.75575715679032e-53	0.0368938152059865	0.0
Heart Attack	NUCB2	-0.0191613	0.592751	-0.0146650441579426	1.4014340336977e-09	0.003654980558603	0.528443481568909	-0.0098376666297036	0.0012182368979448	-0.0095536361453424	0.0459393290633505	-0.0138758266183488	2.8082869363288397e-11
Heart Attack	MOG	0.0301024	0.589736	0.0523890690429313	3.74653330715871e-83	0.0756037814468736	1.69088256185241e-48	0.0545974615204481	1.1601866874755302e-52	0.0498003319633459	0.0009491035731188	0.0523692055778253	0.0
Heart Attack	PAPPA	0.521725	0.0974319	0.376182631574684	0.0003163169163676	3.90273437587541	0.397698778326097	0.313324783760386	0.017469968246767	0.302731831789218	0.16203022529093	0.377030563130406	0.0005553290638118
Heart Attack	RWDD1	-0.133834	0.287536	-0.0387810195549695	0.355795932213435	0.0370162653769712	0.766093773609965	-0.0379104128343441	0.480630591789754	-0.0200871232190249	0.800480369114804	-0.0389003307521099	0.360773847633724
Heart Attack	CRELD2	-0.00184528	0.956435	-0.0317131602258679	1.05055175746807e-23	-0.0471528196562624	2.06897131338181e-14	-0.0408643894797393	8.9832761334408e-21	-0.043235890871273	1.61211993947278e-08	-0.0314591978153907	0.0
Heart Attack	LILRB1	0.0187647	0.368754	-0.012080705034933	6.892654970545e-05	-0.0212007690693461	0.000397017230047	0.0021400647710087	0.654019626046161	0.0212630480018481	0.0380008275769893	-0.0116279400410043	3.44717962910135e-05
Heart Attack	LILRA2	0.00711177	0.746681	0.0153557025240987	6.09405957235721e-14	0.0333492829002175	5.50690044145034e-26	0.0233011304048331	3.14697722889795e-15	0.0277252727858628	2.2177714922444e-08	0.0152782032195782	2.77555756156289e-14
Heart Attack	HYAL1	0.137107	0.0152397	0.224807370806566	4.3516192681193e-165	0.103838718465437	4.2711860973152704e-14	0.222046498905223	1.2266946368382201e-58	0.101345523343363	1.53872589169605e-07	0.226839028113331	0.0
Heart Attack	PON2	-0.015721	0.349734	-0.0378843830278295	2.19915432855088e-82	-0.0316605668091352	6.0875346214499605e-31	-0.0296992643580573	1.19088587728825e-29	-0.0317130802386234	7.8632175820941e-24	-0.0381866229260986	0.0
Heart Attack	DECR1	-0.0249412	0.792656	-0.0446222027534939	0.345708723222696	-0.125176663965667	0.180776618402588	-0.0381029303582185	0.546535032768757	-0.0456017410824724	0.570847125385054	-0.0447951995611352	0.349198470791112
Heart Attack	TP53	-0.318948	0.252945	-0.187277924072419	0.152986040159223	0.553054562143939	0.637116993352682	-0.21964608851313	0.165071572810701	-0.25606641703416	0.296925519878314	-0.18781385327989	0.166345650781406
Heart Attack	AHNAK2	0.0519888	0.293269	0.0447445811699925	2.38851780949838e-19	0.0536661701328362	2.4532824289822e-06	0.0391508630147271	1.74961197743433e-08	0.0361308114899277	0.0709957133950549	0.0447642275285424	0.0
Heart Attack	AOC1	-0.021468	0.671743	-0.0309688395557547	0.008777411187058	-0.0874530908846247	7.06782645900458e-05	-0.0247775761170329	0.0861009402743949	-0.0344045523608341	0.0333611671627528	-0.0293043411448654	0.0008879318556858
Heart Attack	SHBG	-0.00858919	0.855998	0.00170535029016	0.70634282431769	-0.0366037222729168	0.0044937198179816	0.0003627737613898	0.95308878645902	-0.0428019219131318	0.0175512987240236	0.0015189391090985	0.736765169505886
Heart Attack	PNLIPRP2	0.0192049	0.151558	0.0481766578108239	1.1078683686047299e-150	0.0306920541369975	1.87283121003523e-28	0.0256531037591811	1.03854022206627e-19	0.0232037991727093	2.7698856097423e-17	0.0465993353435816	0.0
Heart Attack	KIRREL2	0.0445607	0.446168	0.0328906741282782	3.26219017222018e-06	0.0220225299435808	0.0978988574561841	0.0328211831002623	0.0002380114802269	0.0335773160237952	0.12147924193242	0.032843916676843	3.69701383684529e-06
Heart Attack	CRACR2A	-0.128771	0.0932102	-0.133069901484851	3.11534319000173e-29	-0.45145640891511	1.89720433126074e-14	-0.130484259830585	4.75197596277604e-14	-0.133877759662101	0.0016863582109277	-0.120950110733212	0.0
Heart Attack	MGLL	0.182739	0.487369	0.228408212195723	0.0035646449536774	-0.961564121343078	0.621698828632434	0.193545064710093	0.0463695514982169	0.189528593379674	0.240954876535584	0.230732681663358	0.0020827983742957
Heart Attack	GSTM4	0.0539295	0.234565	0.0414280753987922	1.46036635803567e-06	0.0890299820335492	2.11829032377397e-07	0.0483331960828729	0.0003189714757494	0.0495327692464881	0.0469063152262424	0.0386931337495866	5.32655918994429e-06
Heart Attack	MDM1	-0.0525815	0.538137	-0.0491072066632341	0.0001999138088195	-0.026090218588595	0.390668158332111	-0.0527455671227554	0.0058785692797136	-0.0498205796396816	0.0552267434744031	-0.0498559317700543	0.0001521294855526
Heart Attack	F12	0.00412056	0.780461	0.005348091810723	0.0054793305110802	-0.0096858904562452	0.0011345048277108	0.0005838265297915	0.865110046941708	-0.0031986766710255	0.437458490912877	0.0056167910700595	0.0034381698689258
Heart Attack	MMP7	-0.0377271	0.394347	-0.0537708320167863	6.10717214500929e-09	0.0839992451236061	3.60111540047011e-05	0.0009752329473092	0.94308887492797	0.0104819300250905	0.678174823907896	-0.052674573634856	2.01531968890833e-09
Heart Attack	KLK15	0.0042451	0.788147	0.0132029421116054	0.0001935430232732	-0.0037278280754772	0.447835729265977	0.0053968362343049	0.362847475689147	-0.005906116839234	0.336961024773912	0.0134401391810214	0.0001308564767947
Heart Attack	DTD1	0.0628188	0.518913	0.077389485701456	1.00331862690105e-49	0.0606966383634475	0.001466431789722	0.0666407019510357	3.36864033741638e-21	0.0548482339486918	0.0010868467478672	0.0802057958625172	0.0
Heart Attack	BANK1	-0.139716	0.189086	-0.0018902713413	0.946548977851377	-0.173675862286652	0.0073661211395924	0.0131628500030192	0.731460173893675	0.0189262552280837	0.810817219098965	-0.0019605313150965	0.943960618700261
Heart Attack	TEK	-0.000102375	0.99699	-0.0928734343011495	5.513614143508019e-94	-0.0352914235141422	3.37665555900025e-06	-0.0780468549514179	1.9886746923262102e-24	-0.0118251308886639	0.297911123383669	-0.0935516092602676	0.0
Heart Attack	CDH17	0.0042275	0.911955	0.0027866266192079	0.585977976299725	-0.0043626127469086	0.704797017921503	0.0077388334691367	0.308202629182841	0.0106571529259613	0.35582235755362	0.0013424018271391	0.790682558433023
Heart Attack	CTSC	-0.0382984	0.0565046	-0.0647718033532271	0.0	-0.0479158447550068	2.41277872041585e-65	-0.0630834702928665	2.49280448282167e-120	-0.0588420332110543	1.4432821651185e-38	-0.0656235354957489	0.0
Heart Attack	PTS	0.0310678	0.680373	-0.0456221454394427	1.24447931857408e-12	0.0060621932349482	0.741092873127434	-0.0660662095840303	9.54902146428828e-13	-0.0778794463208615	0.0047093534796667	-0.0457316041718178	1.38000721960907e-12
Heart Attack	SNX2	-0.0924772	0.57478	-0.173786979582836	7.38986090611445e-99	0.894782483906737	3.1124848046804e-38	-0.109207736999684	2.91386728875841e-23	-0.0564570677271284	0.112619722510814	-0.173830913997008	0.0
Heart Attack	IL10	-0.0657662	0.670238	-0.144849035419726	0.0074859753833245	0.283956867913697	0.0265509250306321	-0.0667951155461548	0.294651334454537	-0.037507804806477	0.61616088789831	-0.188605012591947	1.49116768246582e-05
Heart Attack	GPC5	-0.0411529	0.0210792	-0.0262851758911955	1.9494213950199902e-65	-0.0246968046578182	1.35663972428231e-25	-0.0417798394374334	2.9605564176810496e-70	-0.0430811786626421	7.31301369752418e-49	-0.024530610299414	0.0
Heart Attack	KLK10	0.0429324	0.0801889	0.0464887996589827	5.99400668906252e-36	0.0572768206655897	5.61293777965547e-16	0.0450461380895502	2.7976064257216298e-18	0.0512894761623388	2.29152612396294e-16	0.0465417309263401	0.0
Heart Attack	DDI2	-0.269578	0.361557	-0.245138644335436	0.0498061716009173	-2.16991592226835	0.681820377482742	-0.262635933562603	0.0662816300864178	-0.283973045751256	0.230798977743669	-0.2453755445281	0.0578067970171641
Heart Attack	MOCS2	0.000952275	0.971832	0.0308749115489157	9.84331122604495e-37	-0.0108434210462012	0.0138757909630113	0.0328491920338581	9.636431611243929e-18	0.0472776710487772	1.44932954876529e-13	0.0318950403638926	0.0
Heart Attack	ERC2	0.349234	0.227178	0.307799558035662	0.033495809685114	0.53619674955302	0.201960542298347	0.361484663662117	0.0302999200143712	0.373927319184609	0.208256368503884	0.309127854359344	0.0405018990993959
Heart Attack	LRRC38	0.0234813	0.588231	-0.0121320238672374	0.128000679650417	-0.0827492011660654	4.78928816011041e-06	-0.0363476917665201	0.002418552741142	-0.0322853222789434	0.0170313165548636	-0.0130575626896804	0.0831120368394733
Heart Attack	LTBR	-0.00376904	0.928429	0.0092529700049702	0.370044170036282	0.0245847917315825	0.340142782207903	0.020079052302957	0.145995562426126	0.023836803483631	0.167095336239617	0.0092652750483551	0.370710362071368
Heart Attack	KRT19	0.148071	0.180042	0.165009800258843	1.95244947010809e-27	0.136210628921669	0.124142071956856	0.159531194603189	1.23223267613345e-16	0.159337000052418	3.4664003555859e-05	0.165065961053804	0.0
Heart Attack	S100A4	0.0738901	0.419948	0.080094443382773	2.7020356654648004e-16	-0.0566121584032274	0.000389024052975	0.0539107943289328	0.0001221705725861	0.0458928901336055	0.0387049595708128	0.0863312797989119	0.0
Heart Attack	KIR2DS4	-0.0116348	0.330416	-0.0120452153105738	3.65037047063535e-08	-0.041933511369906	2.19100430747852e-32	-0.0211652322976392	1.0461631887765999e-12	-0.0268226645417102	6.73133930279507e-19	-0.0128569058998771	1.6617818232589299e-12
Heart Attack	UPB1	-0.138745	0.537741	-0.143306791159063	0.2776305639386	-1.00107647682114	0.886202519162872	-0.138263514666368	0.375360143305771	-0.132745032447622	0.528498324258988	-0.143323275995821	0.286885428343782
Heart Attack	INSL5	0.0678015	0.433427	0.0856233084713445	4.66639703205432e-08	-0.0816934601381305	0.147425526477679	0.0730033237499899	0.000404698885678	-0.0492207817345131	0.34426941906644	0.0897879407935842	2.3463453402428097e-11
Heart Attack	CAT	-0.138773	0.0568633	-0.0207031156875157	0.0060115366525852	-0.105090909144777	6.23199943243627e-06	-0.0355279285669114	0.0006979656484426	-0.0513610015357483	0.0463846877732749	-0.0207765796929721	0.0063093417632476
Heart Attack	ITGB7	-0.0196695	0.857766	0.0845228017298967	4.34090545547998e-07	0.0074029833647719	0.871201278474488	0.0729771861769652	0.0009625615955887	0.0702083363047591	0.17188253611643	0.0847746104983062	5.37543195067158e-07
Heart Attack	THBD	0.0131728	0.860235	-0.0175785276176507	0.0285824763602691	0.0447263948661772	0.170068369590491	-0.0760496667850911	3.73231531050689e-11	-0.119523699897905	0.0016270339820271	-0.0172854677333514	0.0320990138582444
Heart Attack	GAS6	-0.116013	0.0145	-0.11925740067901	3.91820488771608e-37	-0.107877571454119	1.46985338357018e-07	-0.134288145269334	1.51067005269311e-32	-0.141055480625208	9.14241871188405e-18	-0.120112360829162	0.0
Heart Attack	SEMA6C	0.0195691	0.90871	-0.0177262966345325	0.358407147040825	0.0853593444074024	0.537353473629084	-0.0314082374693193	0.220253477802983	-0.044325822164568	0.473249371104712	-0.0177438999294904	0.36483063284518
Heart Attack	CPE	0.0146036	0.774476	0.0240110695112655	0.0004882324362259	0.0728280315066001	2.20593549408768e-06	0.0058867604914332	0.573209326217359	0.013747193912094	0.546296652160305	0.0238978341072408	0.0005324125159347
Heart Attack	NELL1	-0.0528157	0.165873	-0.0954618317496248	4.52452869452995e-57	-0.103261567014187	1.31704231644061e-22	-0.0842110399421365	2.45292156039208e-18	-0.0893434244584641	1.3328002812116798e-11	-0.0946486863288794	0.0
Heart Attack	PLB1	0.0186621	0.290931	0.0126561262717427	0.0005794501659489	0.006867519971913	0.170494211470202	0.0157986416623811	0.0082686301278411	0.0212216140866157	9.97105005967901e-05	0.013430122438125	3.25553678555135e-05
Heart Attack	COQ7	-0.0806881	0.549916	-0.191414559086815	2.8834996660638203e-45	0.376042954361657	2.78142779339883e-10	-0.155939314195118	4.62193406530079e-17	-0.135859544800747	0.0013736464534189	-0.195709824542081	0.0
Heart Attack	CPB1	-0.0152658	0.915373	0.0146707225867549	0.681456252345396	-0.0497324835341847	0.657070695809006	-0.0117563016384218	0.788472497354937	-0.0105519926602156	0.882966908131092	0.0146846364811415	0.684573230102407
Heart Attack	CD300E	0.0422051	0.221591	0.0476786235915713	1.6887819943736e-27	0.0881236608054231	1.0441074094159901e-17	0.0378566793433913	1.0707244797303502e-09	0.0444400979036995	4.868304178358e-07	0.0479050285646855	0.0
Heart Attack	LBP	0.00836794	0.702813	-0.0381410340686426	1.44935457522521e-18	-0.0091717592372953	0.161551070998601	-0.0338626314143288	7.85961172406743e-06	0.008082273949901	0.354482387091204	-0.038991075655501	0.0
Heart Attack	LTB	-0.105523	0.145643	-0.146015038392541	0.0	0.0434369153805322	9.179628627618261e-09	-0.141733889860158	0.0	-0.16359942373444	6.72091476844303e-18	-0.147079992648428	0.0
Heart Attack	SIGLEC1	-0.0350224	0.236056	0.0220719798412796	0.0029581889406657	0.0043902882411211	0.685598847640658	0.0276868587206611	0.0276428539674407	-0.0292446422869583	0.0584109768625823	0.0213765704866762	0.0037634063094433
Heart Attack	ENPP7	0.00628906	0.697495	0.016843463332094	4.34010529811928e-15	0.010756356164462	0.0017088858184976	0.0093578042651925	0.003715026741308	0.0094706459794924	0.0052843364691343	0.0169092820991708	3.5527136788005e-15
Heart Attack	GRHPR	-0.0511432	0.370767	-0.0915583115100195	1.63613885494147e-26	-0.0531036021867776	0.0095618127820805	-0.077626311157528	6.691076002464e-09	-0.0708084189632386	0.0002263580969763	-0.091672134473114	0.0
Heart Attack	CLEC3B	-0.0555097	0.36728	-0.0689206099458816	2.08278684544036e-18	-0.32491908639833	1.2544298347534202e-60	-0.0448579940816298	4.95078667462593e-08	-0.0377718809635138	0.0324908090601212	-0.0701767121466305	0.0
Heart Attack	CBLIF	-0.193553	0.188947	-0.283803303225424	2.01413243893237e-08	-0.288463042275151	0.210688940684672	-0.263676231813663	4.12445142692947e-05	-0.267041147546314	0.0334626575056344	-0.284309337576915	4.1314784482438e-08
Heart Attack	LILRA5	-0.093031	0.0188614	-0.103033125327002	8.89622152868745e-49	-0.0970804929135204	3.21979771773533e-10	-0.0982253526061134	3.00627755074097e-21	-0.111060328578512	4.95830298526238e-18	-0.101293332189798	0.0
Heart Attack	C1RL	0.00221655	0.935873	0.0388497633287075	7.2456393078635205e-09	0.0594947038235325	1.04507491173756e-07	0.0280686221826987	0.0076050216826248	0.0164572954253563	0.258683550810763	0.0403064393235663	1.9217294422446698e-11
Heart Attack	ERP44	-0.152168	0.521024	-0.0793500592445108	0.208050037831131	-0.466911435808408	0.534992735397302	-0.13895057554062	0.0952943308590176	-0.172548606719807	0.214619082714995	-0.0797984610216243	0.214091089750588
Heart Attack	CD40	-0.0607506	0.139027	-0.0568347195790504	3.8986066151005604e-23	-0.0542661431975127	1.25926011012645e-06	-0.0647901227748649	8.24015452105089e-16	-0.0637589824673779	1.24910332874911e-09	-0.0559395379922945	0.0
Heart Attack	EDDM3B	-0.065126	0.525983	-0.0740333460378303	2.53573786874056e-07	-0.135602213082325	0.0002468468057311	-0.0879192792012905	2.49722688997108e-05	-0.0966671328589924	0.0089922284935307	-0.0735675094199992	3.26318496224332e-07
Heart Attack	PLAT	-0.16258	0.373127	-0.102322445359808	2.13250228794756e-07	0.0692614823429805	0.421967342181947	-0.0825325325032648	0.000891099434479	-0.0792250236541008	0.187960134837667	-0.102437138899316	3.3516445507864e-07
Heart Attack	CD300C	0.00689986	0.81468	0.0135239423691135	0.0003382598233746	0.0143378365923903	0.021019563072366	0.0049796080500755	0.386788039715053	0.0071408260744235	0.352642012048887	0.0144291976489873	0.0001217531216284
Heart Attack	MIA	0.000719357	0.971834	0.0087562557327863	6.59536825382154e-06	-0.006098690189903	0.0131492807662734	0.0057182111701514	0.0455548128286565	-0.0019451060984934	0.533346072810947	0.0089352859774407	4.11902647368123e-06
Heart Attack	PPP1R14A	-0.161452	0.0289271	-0.213928298346609	1.4463777435773e-224	-0.276208087343868	1.94612957352096e-32	-0.229028599997457	2.67568162485297e-134	-0.232795189715303	1.54829438871809e-21	-0.211529850657423	0.0
Heart Attack	MEP1B	0.0310173	0.0271291	0.0124751462535509	2.1600611333015e-17	0.0374524035208754	8.53039643196779e-61	0.0257271270860771	5.6704079567726094e-30	0.0310204905090318	1.51500854346103e-36	0.012850690156504	0.0
Heart Attack	SCN4B	-0.0245581	0.249144	-0.0316437641594296	3.27036898215377e-29	-0.0210182572850392	7.10724446096105e-07	-0.0338592144654632	4.68280161067508e-18	-0.0311122215270188	3.53789141968652e-14	-0.0315270647190806	0.0
Heart Attack	F13B	0.0552717	0.0901824	0.07327352943431	4.92548134366065e-193	0.0364633719140512	1.72269066881701e-10	0.0783262765876573	4.1127371437731004e-110	0.0935627897334868	8.880283893452441e-44	0.0731872558433202	0.0
Heart Attack	KLKB1	0.0170715	0.63751	-0.0132256430306264	0.0160094138086186	0.0487345805354257	5.86033996640933e-07	-0.0174821172750203	0.0174728896581437	-0.0178587208992381	0.0878929993557902	-0.013224683707985	0.0052815033931057
Heart Attack	MATN2	-0.0316085	0.398861	-0.0446277825966537	1.41033864238208e-27	-0.036117357311943	3.94651438580558e-05	-0.0384303082644308	2.43356035693403e-10	-0.036584576047985	0.0069992185381738	-0.0449572752124287	0.0
Heart Attack	B4GALT1	-0.0420404	0.530467	-0.0589443292534275	5.4333872724916504e-09	-0.421045912753275	1.09234415024724e-27	-0.0048271265927057	0.701928983140217	0.0015697533703339	0.957805774850699	-0.05552000136702	2.7915447731174897e-11
Heart Attack	SH2B3	0.876208	0.000690715	0.918005597184052	0.0	-0.0073126898662404	0.972637461209004	0.89877405612574	0.0	0.895980608336041	4.18264216337839e-39	0.916452521410299	0.0
Heart Attack	CD209	0.0404024	0.282642	0.0692528568981076	4.8485204085157795e-33	0.0933318772383171	1.3144395224771999e-19	0.0711121202591317	1.50640641012634e-13	0.0863535696978051	1.51673874664056e-07	0.0691852039088682	0.0
Heart Attack	PMVK	-0.143963	0.338158	-0.131205154997889	0.148159593651843	-0.380171603636967	0.349800940845054	-0.148869852309042	0.145734732832278	-0.152531940612298	0.307405539444907	-0.131372728538049	0.152628242672912
Heart Attack	AMY2B	-0.0235254	0.357209	0.0078784104443373	0.0076052063124392	-0.0115153806225669	0.0451372193869768	-0.007366220851624	0.160800287000033	-0.008353200464791	0.454547128427989	0.0047715294445703	0.0890467163939499
Heart Attack	PVR	0.0117673	0.514692	-0.0238391469834141	1.71636759111911e-16	-0.026184367262791	5.7718671080653e-11	-0.0308336945256182	9.918580049021409e-16	-0.0303258053525247	3.4637737725642002e-15	-0.0240372427972604	0.0
Heart Attack	PRTN3	0.0169737	0.500509	0.0108334477013049	0.0649165396008414	0.0095042344021107	0.330096728236321	-0.0087426964292841	0.349875358483676	-0.0048113381679689	0.594880829697788	0.0115808087625162	0.0458421149887911
Heart Attack	INHBC	0.0637477	0.0189586	0.0543509539927826	7.281152306824509e-77	0.0773256308833822	1.4571190502607902e-52	0.0697638817122069	4.79840863971422e-62	0.0784639181758711	5.71448227631947e-45	0.0512526390430415	0.0
Heart Attack	GRK5	-0.195558	0.000719593	-0.168936797065194	1.5744985236212302e-20	-0.141863084432243	0.0002046141909814	-0.201936153628637	4.0301540206284495e-11	-0.19505042509822	4.82472721525721e-06	-0.172849418882521	0.0
Heart Attack	WWP2	-0.021494	0.824921	-0.0471044339526857	1.4301328715093598e-11	0.0967544717327839	1.88741580403714e-13	-0.0242870841261018	0.0059710330074551	-0.0250230260746485	0.169848958238791	-0.0470980580357714	1.65436553345444e-11
Heart Attack	APOF	0.0894469	0.254461	0.0855521360409544	1.08830392164371e-27	0.0377281447364925	0.001066712123056	0.0184826027971294	0.0662223690366388	0.0094990088842443	0.471414839075551	0.0859746212880678	0.0
Heart Attack	NPPB	-0.0730226	0.375028	-0.0711894059664032	2.70364716823991e-26	-0.319325052475932	1.62540267043921e-32	-0.0978030435088148	1.49192410797593e-24	-0.137825389085881	1.23652979060699e-06	-0.071382814768261	0.0
Heart Attack	CFH	0.032344	0.428085	0.0100110899164178	0.0004242317372244	-0.0120527497109531	0.015776282486106	-0.0105578858776702	0.0081325762712024	-0.0114938179066721	0.08619123890039	0.0097230210470328	0.0006304625420912
Heart Attack	KAZALD1	-0.00157325	0.94215	0.0361549754813663	4.87783312575318e-22	0.013474703157078	0.0505894676395549	0.0325227475489361	1.48129281552888e-08	0.0154844928622202	0.107436629744391	0.0364763603072583	0.0
Heart Attack	PDCD6	-0.00650387	0.67286	-0.0057184711611351	3.05115067389104e-17	-0.0011397307150105	0.208404421621517	-0.0073779353178256	1.58054770922498e-16	-0.0059210335811222	0.000130337761599	-0.0056918325322231	0.0
Heart Attack	REG4	-0.0262089	0.672948	-0.0217242580395537	0.0300365525108162	-0.0186932859996017	0.637675410446673	-0.0372060348637641	0.0174630780990886	0.111249943505532	0.0078276312617114	-0.0214598842068045	0.0330552295821172
Heart Attack	GP2	-0.0368451	0.571421	-0.0242425634623714	0.0350776244146854	-0.132444952755908	0.0001530219814711	-0.0409806819029789	0.0092397290381786	-0.0393334449131993	0.0146640035453867	-0.0245966938122218	0.0265168398261459
Heart Attack	HYOU1	0.122189	0.13518	0.0754517251321722	7.12365835995858e-20	0.113312625411542	3.24698795732327e-08	0.0877833437299499	1.58691049307459e-14	0.0911092633961711	1.91678999145773e-06	0.0720043337839073	0.0
Heart Attack	LEFTY2	-0.0223789	0.277908	-0.0299175575654049	5.151340915281091e-35	-0.0389065099066458	1.09406771034328e-26	-0.0323477415527445	1.4697717384364298e-18	-0.0297699681261882	1.26464902516387e-14	-0.0299207201123581	0.0
Heart Attack	STK4	-0.237442	0.423893	-0.278496829474321	2.7322008875251e-10	0.677501200288313	0.842928025471249	-0.281278682415966	3.77296175965569e-07	-0.285571585074756	0.0160722713760105	-0.275208591723327	9.14868181212114e-12
Heart Attack	SERPINF1	-0.0297866	0.490614	-0.109379347066984	1.83308574998866e-48	-0.141860677760162	3.15707726985517e-17	-0.119997150475708	1.10213666507856e-26	-0.128339773094867	3.05985869665423e-17	-0.109923480572717	0.0
Heart Attack	BRSK2	-0.00218937	0.937306	-0.0108880132319118	0.0003628731161816	0.040823712164323	1.6078430466098e-11	-0.0039777120113032	0.414189544682136	-0.0022446150354369	0.774033543361924	-0.0104259287654377	0.0006000442619336
Heart Attack	SOD1	-0.296801	0.264417	-0.154472995363	3.49104669396493e-06	0.701162833461175	0.0063030733072535	-0.0764756217127783	0.0595692666369384	-0.0465441220052227	0.657471136321263	-0.153219301198401	7.87149155589972e-06
Heart Attack	CEP170	-0.2627	0.265469	-0.297573880295186	2.14109402438522e-46	-1.01311744686588	0.000169946145057	-0.316443063554648	2.076659539698e-35	-0.341114335878161	4.79615922369158e-06	-0.298110395068809	0.0
Heart Attack	GNPDA1	0.150436	0.191236	0.102416436800904	1.09581397062009e-05	-0.29384872550066	0.000105123285538	0.127584262572921	7.31236183131013e-05	0.129940939467499	0.177206578728333	0.103848458040063	1.24525040368084e-06
Heart Attack	RNASE4	0.000989663	0.9795	-0.0027408561400782	0.769240731035622	-0.0223968890472383	0.293072371601349	-0.0122895182370675	0.377441973251257	-0.0109620077754401	0.546284077663293	-0.0060575264513515	0.503399215614055
Heart Attack	APOA4	0.0825119	0.440653	0.0133478278745288	0.219675976080828	0.361608672396163	3.0170664164324297e-22	0.0340380615173998	0.0150129428844408	0.0923510816398427	0.005415254835883	0.0133954869027803	0.175882235606412
Heart Attack	CPA1	0.0959796	0.242924	0.0022920105928256	0.876090468770173	0.149645079010922	1.12322156882745e-07	0.0547130507872167	0.0052610029163513	0.066116909667684	0.0039240840436169	-0.0032151203224886	0.818479518851648
Heart Attack	TNFRSF13B	-0.123079	0.214901	0.0343021285243994	0.0652274233639599	0.207527590967084	0.0004497746707767	0.0668068272187032	0.0079617250348027	0.105420595804143	0.0675838944954886	0.0343717569291816	0.0657990056751692
Heart Attack	SMAD3	-0.0372216	0.495177	-0.102808776816317	5.15434729937984e-46	-0.0410489028082324	0.0197538847001453	-0.0927061171358418	4.0691270490404205e-20	-0.113827493031737	5.81654437592111e-07	-0.104115471047757	0.0
Heart Attack	CTHRC1	0.0823121	0.352947	0.0399775625466441	1.0999224110009601e-09	-0.0593738963390548	0.0048632872192781	0.0070319057201295	0.431015362538665	-0.0096046786213306	0.662705829985475	0.0383685880066083	1.4292038663654702e-09
Heart Attack	CD7	-0.0185214	0.58895	-0.0041144595665615	0.0954135991869469	0.0013481164091438	0.64114538554079	-0.0033904910856062	0.331850351012075	-0.0101160992127233	0.0034576165129426	-0.0040027125713535	0.104249144074949
Heart Attack	GSR	0.21017	0.080513	0.28384292362998	3.29885868444475e-104	0.0693315412417551	0.225284016190244	0.249842263748559	4.10329669366482e-45	0.245967626379185	3.30596118407819e-08	0.284681283849699	0.0
Heart Attack	ROBO1	0.0256095	0.669792	0.107744097941017	1.23366672006165e-39	0.0709133100701217	0.0001106269423817	0.123984004649404	3.55365226777849e-23	0.119314043751697	1.6970732591902e-08	0.110957272757755	0.0
Heart Attack	IL12B	0.0462282	0.115352	0.043103292216885	4.1025592646288304e-45	0.0679010857112655	4.13420185444371e-29	0.0453876753630115	6.710211026626261e-23	0.0445128859381593	4.4184397853220403e-10	0.0430103921225572	0.0
Heart Attack	NCR1	-0.0507874	0.299039	-0.075546343826268	1.2474342929766e-17	-0.0844739245198321	3.06907179772894e-06	-0.104869425679084	2.31601771962201e-13	-0.169323461028373	7.685138774941401e-10	-0.0755737045169145	0.0
Heart Attack	APOL1	0.0221405	0.684214	-0.0374618970687497	0.0044836383310111	0.104841741622552	1.42588620680001e-07	-0.0151750986091391	0.19767666650783	-0.0056452303232958	0.631940937445154	-0.0376597199533544	1.94358739515899e-05
Heart Attack	HSPB1	-0.0723856	0.0244175	-0.0716527471403127	1.59753971699618e-150	-0.0772925857331188	1.41413384859875e-32	-0.0697861647488695	2.45978894600146e-71	-0.0714711366285395	5.26451939679032e-18	-0.0714362667520755	0.0
Heart Attack	GOLGA3	0.212811	0.0910218	0.203834194799663	2.3127696558234397e-43	0.572716470384341	2.1583499588148398e-16	0.309506560579971	1.8107237645959e-45	0.335043618616039	3.33872295970655e-08	0.205660015076202	0.0
Heart Attack	OSM	-0.0686315	0.806156	-0.149645524718572	2.82679820891365e-10	3.85141826700852	0.0166932325830718	-0.145323995156773	8.23780583308786e-07	-0.232699205145737	0.0072755220110355	-0.149888122633866	8.76519523629327e-10
Heart Attack	SCG3	-0.0429964	0.0590861	-0.0375864302885008	5.02800486280202e-133	-0.0594190851541505	1.3545254432623502e-112	-0.0432379108626158	1.1376830255292e-90	-0.0450038434848127	5.36715971057725e-51	-0.0375340209310185	0.0
Heart Attack	CD55	-0.0135061	0.713083	0.0117507652480442	4.50561093085797e-05	-0.0253479138204531	3.77230649763941e-07	-0.0026059362309287	0.49948705394531	-0.0079112900933842	0.105114720243437	0.0123983544401056	2.07609148583643e-06
Heart Attack	VEGFC	-0.145889	0.203816	-0.0448412069448828	9.763292381325261e-09	-0.0178577650292288	0.0740869899621882	-0.0279616068632816	0.0051270750576185	-0.0186452811530536	0.5400264345114	-0.0448766604453017	1.32477160352806e-08
Heart Attack	EIF2AK2	-0.0317498	0.763558	-0.0510365513011571	1.29225077290732e-05	0.0868451504935246	0.0162598513517402	-0.0500152109222458	0.0018497558987528	-0.0482432871039745	0.112282709317209	-0.051758833322784	7.80038598824362e-06
Heart Attack	PSME2	0.114169	0.51005	0.224029408159734	3.34928178601606e-10	-0.3689737814193	0.235130658244503	0.286607723287042	7.50788962362194e-10	0.294795823236399	0.0029974805314554	0.224555810327254	6.56688481370793e-10
Heart Attack	C2orf69	-0.152701	0.388251	-0.144619327396692	1.91788032855841e-17	-0.0458606617123813	0.519105085143014	-0.125997530445828	6.35210415478177e-09	-0.118993695036683	0.0228785612116054	-0.144778960799377	0.0
Heart Attack	CNTN5	0.0112708	0.649465	0.0161585169531518	1.16581762001193e-14	-0.0503025280017139	1.87829526805734e-52	-0.0234247060994613	1.37629032054131e-13	-0.0334585884858044	8.68763426892395e-16	0.0177724407627081	0.0
Heart Attack	HADH	-0.360268	0.181582	-0.391494811454188	3.87308760133719e-70	-0.0157849028806751	0.961689938339668	-0.370062831558749	2.36758419581736e-38	-0.367959178685827	6.09283651438342e-06	-0.391696829762317	0.0
Heart Attack	WARS	0.127464	0.0363865	0.121884225566091	7.5840134758899e-117	0.141399582573204	1.06171643622114e-32	0.14422044326	2.05764973273237e-84	0.144585016067239	5.9301774440059796e-30	0.120627332383347	0.0
Heart Attack	IL1RN	0.110152	0.0529763	0.094529940784568	3.86815200849996e-78	0.122129053725353	7.38275233697272e-23	0.0781699215892438	8.56534194996606e-28	0.0620548895716093	2.13240924077571e-05	0.0929856536181839	0.0
Heart Attack	NIT1	0.00462077	0.944626	0.0323067094036355	0.0206045918165869	-0.0131693959301198	0.523825037728562	0.0092438995880417	0.648990579941011	-0.033099578213903	0.274927328114809	0.029827511916022	0.0268934184424221
Heart Attack	CELA3A	-0.0378749	0.516031	0.0016843869092967	0.819023595603653	0.0900791728500859	2.29215037724022e-08	0.0684691802966203	6.2407636365559e-20	0.0718045306862938	2.86370618444309e-10	0.0014653351454886	0.764487298242287
Heart Attack	LYVE1	0.058763	0.471989	0.0044430715841665	0.745351241697233	-0.0148735071515942	0.563251420870058	-0.0434888798696436	0.0157162904591871	-0.168996635524767	2.49826895651614e-06	0.0057973471830041	0.62154848286039
Heart Attack	IL17RB	0.00316666	0.855229	0.0005398237986066	0.798973819293148	-0.0123550278106358	0.0002899523529024	-0.0035283862094889	0.270029438899732	-0.0031329381004675	0.363624583917964	0.0007787325376489	0.711908336588898
Heart Attack	PRELP	-0.0584839	0.0707158	-0.0650215006550025	4.41890566824692e-50	-0.0430778186857114	8.65117672015824e-16	-0.0487571613105379	7.60454436613967e-16	-0.0473128163559206	9.91192159866306e-16	-0.0655356784522793	0.0
Heart Attack	FGF5	0.0408467	0.0755436	0.0287043671707931	5.86985541649382e-22	0.0060911752389989	0.252365709059531	0.0194303941390658	6.46481879345741e-06	0.0148437102634192	0.0058426840494014	0.0292386569541742	0.0
Heart Attack	GPA33	-0.0666716	0.38379	-0.107636782899926	1.0556468020646399e-28	0.0009135930598053	0.946224896499517	-0.0325082236707092	0.0178900454669283	-0.0211090898188686	0.340107596721606	-0.107750207575945	0.0
Heart Attack	SUSD1	-0.102294	0.182816	0.0892709180730947	8.98110471931772e-25	-0.0517982267268851	0.260311018068373	0.133676891504503	2.75177045917155e-26	0.201773481542782	5.51849577290833e-07	0.0987412435089032	0.0
Heart Attack	SPP1	-0.0390386	0.678984	0.0474459260958774	7.36498675968154e-05	0.189109632504388	6.6271600281711306e-09	-0.0022800415308919	0.890625896371285	-0.0114231924830157	0.810167600099804	0.0463581411729687	0.0001173993035821
Heart Attack	FGFBP2	-0.0311662	0.262085	-0.0351311133261957	2.85446459970862e-14	-0.0047344903332372	0.451631945397579	-0.0123747444884213	0.0711823519782124	-0.0150731103603352	0.0119878379955098	-0.0350793398605101	2.55351295663786e-14
Heart Attack	FST	0.102329	0.274731	0.0712381878597889	2.48835696410191e-12	-0.041319221249396	0.214092853921339	0.0568290709556028	5.58401025485053e-05	0.0577692598154424	0.162590027919177	0.0709921473437925	4.3096637369899294e-12
Heart Attack	DPEP1	-0.0169328	0.329291	-0.0145484609377219	4.9935182427423e-36	-0.0376823698425439	4.887799756827469e-78	-0.0198579358715062	1.02482231441995e-35	-0.0205200148670965	3.09805370402398e-14	-0.0148115074815721	0.0
Heart Attack	HAVCR2	0.0660596	0.158051	0.0332950462778912	0.0902264108774784	0.187041084140333	2.7027637326880902e-09	0.0590167878574621	0.0785346257654901	0.201454524048294	0.0047028174037095	0.0336396193495688	0.0908118241271954
Heart Attack	CCL14	-0.00709349	0.825307	0.027849266891709	0.0001975330628406	-0.0583921973877563	1.85493180947835e-10	0.010688489432724	0.25246503645594	0.0063499030544014	0.512441760350393	0.0279843079868847	3.8643448416753e-06
Heart Attack	CASP10	-3.37064e-05	0.999666	0.046981230366718	3.03445846262458e-11	0.117377204758241	6.987728793339961e-09	0.062489892298094	8.86422895971225e-10	0.0697477601034273	4.0390239233642e-05	0.0469479676335712	1.1455503212687298e-11
Heart Attack	PPP2R5A	-0.166173	0.353798	-0.173525381637822	1.02162521032716e-19	0.133541626851348	0.0591908819009394	-0.159229958337272	2.03185320576979e-10	-0.165932779766269	0.0051674177981356	-0.174164832144565	0.0
Heart Attack	PPCDC	0.0245005	0.559062	0.0100973746089199	0.0005550205334394	0.0176901967012527	0.0001224552409899	0.0422888685119173	4.21590768127156e-20	0.0482383977229095	1.53174349490842e-10	0.0097243575621256	0.0008561417633841
Heart Attack	LGALS3	-0.00308739	0.895378	-0.0080163925941314	2.25228793267834e-13	-0.0046956883351451	0.0224201056530308	-0.0079910673638852	5.39910185254764e-08	-0.0059053202810486	0.0603101519387301	-0.0079479473685963	1.19904086659517e-13
Heart Attack	PHACTR2	0.0809906	0.288568	0.0294848904306057	0.0002234882706587	0.175254842827246	1.40501889918014e-10	0.0292537262225229	0.0130248413413513	0.0320060758507823	0.232086127694953	0.0313552328446754	6.76658219065374e-05
Heart Attack	DTX3	0.0951816	0.500795	0.346171080992883	2.1202311091277399e-78	-0.389239983449792	7.11883560985113e-10	0.463314399491367	3.2406595694299197e-55	0.586358923693206	1.2339551931516e-15	0.350972830062291	0.0
Heart Attack	STAT2	-0.212195	0.0821203	-0.130616105055978	0.0051805939028914	-0.212852573173798	0.0287088541324877	-0.125965037167391	0.0205185551410504	-0.0923413887092959	0.181378197045988	-0.132159217966135	0.0007860840734876
Heart Attack	CIAPIN1	-0.756432	0.0113606	-0.764350718997486	9.96097495004526e-22	-0.601123041589869	0.795646378748412	-0.756173112071633	1.0280271403678e-13	-0.755510017076701	0.0005288248676262	-0.76466455046379	0.0
Heart Attack	AMY1A	0.000724034	0.977796	0.0089631174504972	0.013741443171275	-0.035148846695738	4.4779928582675e-07	-0.0065993903042907	0.232494262533084	0.0011363948219547	0.92541863259198	0.0058225668637707	0.062823987001088
Heart Attack	CEACAM19	-0.0805002	0.234059	-0.0602896968104837	4.22727305686029e-09	-0.0776506285801116	2.5240395739404e-06	-0.0528859249270319	0.000185044889877	-0.0494983377620615	0.0099547164148621	-0.0595046162990201	8.13977152347434e-09
Heart Attack	VSTM2L	-0.0178097	0.83352	-0.0039166601150992	0.664386800632323	0.16247295230075	1.03466298886815e-05	0.0370128908886687	0.0023743955139164	0.0825326271912049	0.047404007580194	-0.0023512865655702	0.793605856099629
Heart Attack	CD164	0.0880152	0.344756	0.0439383357868969	1.34373583316166e-15	0.271117162082336	4.27053023707082e-40	0.0855096655091435	2.51547891936419e-28	0.0934977777569412	2.0926457778958e-05	0.0441278116078162	1.5543122344752201e-15
Heart Attack	FGF2	0.0373167	0.105593	0.0290651661734903	2.6174908049250903e-47	0.0092364451196748	0.0038922819601473	0.0184525581496674	1.52103971738398e-10	0.0224651488254374	3.12606415952449e-10	0.0292459826689947	0.0
Heart Attack	CD58	-0.0878283	0.265511	-0.0813446010855746	1.98033363864994e-08	-0.0257107472782754	0.525875985568827	-0.0848083260691763	5.79862616418036e-06	-0.083451519330232	0.0101573776637131	-0.0814588294439941	2.26449425877462e-08
Heart Attack	SUSD4	0.0507475	0.191353	0.0724991511002981	2.5508966835581e-99	0.0804119609374755	6.01798297027631e-27	0.0691373431156549	1.2554886060975702e-44	0.0629717924994849	2.93803897038515e-24	0.0725812174232327	0.0
Heart Attack	NT5E	-0.0129971	0.5925	0.0037643782333974	0.0005184032477378	-0.0348184018041383	3.66229785240847e-81	0.0180108649617373	2.08141415020327e-27	0.0175016372280075	1.2952942073561e-09	0.0037454102418936	0.0003921577062473
Heart Attack	BPIFB2	-0.0136516	0.734281	-0.0298724294915114	2.9526547857503703e-15	0.032250349611336	0.0009321396138736	-0.0157599693463025	0.0044173865815132	0.0091961759440453	0.431836048879548	-0.0307306170042067	4.44089209850063e-16
Heart Attack	ENTR1	0.0305357	0.579735	0.0033891763592725	0.57176996465946	-0.163753250214676	3.1907496136723104e-17	0.0225199965219843	0.0073091631216615	0.0127253266511846	0.439332000787997	0.0042394890715539	0.464844797578011
Heart Attack	ERBB2	-0.0279044	0.637793	0.0482396655389049	0.0005850162821234	0.234153676753081	9.918705716686761e-52	0.180573477704132	1.2371390923923399e-36	0.190219621164581	7.95504513622754e-24	0.0463257902630662	7.10849480611841e-07
Heart Attack	GRN	-0.0739542	0.273779	0.0567813094155507	7.50186760916409e-08	-0.0804440533758354	0.0029391167245823	0.090665567355577	1.10832214005973e-08	0.0720294127204815	0.0094755143421461	0.057859415201219	4.28767465976421e-08
Heart Attack	CNTN1	0.0379247	0.431536	0.000318049281949	0.951427703488864	-0.0037352925492015	0.735857749831619	-0.0898047307489067	2.88019702146631e-34	-0.115449116426219	0.0011988880516301	0.0032616548560792	0.491038074113082
Heart Attack	MSTN	0.0211677	0.947916	0.0170919380336777	0.941685557899616							0.0170919967707264	0.943525224987475
Heart Attack	CA5A	-0.0585359	0.00944752	-0.0637632805486365	6.91557252457278e-207	-0.0544922476997203	2.1290619574528798e-55	-0.0598101754377837	3.02241283927238e-104	-0.0613809645632949	1.60280180729542e-80	-0.0639156243043195	0.0
Heart Attack	CST1	0.0110725	0.66029	0.0187110838157949	1.48882040154226e-17	0.0384500440893849	3.0479875316215e-20	0.0232116887338352	9.21632809110843e-13	0.0211554697121626	8.50344929660934e-05	0.0188119192723823	0.0
Heart Attack	XRCC4	-0.125527	0.602798	-0.182035952645991	0.0017513566833201	-0.28692415525547	0.857456753832916	-0.146643104880683	0.0363397023361797	-0.138566838798186	0.231974833357769	-0.182295084417975	0.0022946031455322
Heart Attack	CST7	-0.016321	0.304532	-0.0414072308488931	2.2632609994416302e-235	-0.0323944934052152	2.02355397294418e-73	-0.039832234296695	2.19687733992488e-104	-0.0388935593592762	7.08271645448854e-50	-0.0414933146879539	0.0
Heart Attack	ROBO4	-0.386593	0.0335745	-0.30211783012955	4.665349341107799e-19	-0.363858879990964	0.0752456591701783	-0.313226941054404	2.59391054092428e-13	-0.31122782189502	0.0009007322832054	-0.302619684857253	0.0
Heart Attack	CNPY4	-0.000812189	0.991668	0.0150248946928927	0.0634355906601798	0.0188814296982065	0.33227325742999	0.037837551859118	0.000817845669551	0.0582922461936307	0.0275599692651283	0.0144963986420518	0.0637531604128205
Heart Attack	GIPC3	-0.0165241	0.767311	0.0464515416492741	0.0003708466305759	-0.156115751718091	1.76472458295581e-14	-0.0158639830454442	0.334129372877298	-0.0360952716318499	0.0385953100131462	0.0536692066741715	1.21882331782786e-07
Heart Attack	GRIK2	-0.0198765	0.720538	0.0330217779216261	2.26341975110962e-12	-0.037943511778662	4.28363025575099e-07	-0.0066573724623185	0.225195778494939	-0.0139240805911141	0.105262650920133	0.0301529614996289	0.0
Heart Attack	TNFSF13	-0.0272541	0.535533	-0.0059963272920504	0.268204397307491	-0.04125352099646	0.0006228421166656	-0.010066998342539	0.18497952378639	-0.0083377603712896	0.625758616946165	-0.0053154086577767	0.327643890530018
Heart Attack	COL4A1	-0.0906416	0.276609	0.028540473990616	0.275032427280793	0.0794201898544536	0.270226522269568	-0.0044387531463898	0.894723109841764	-0.0036911502322215	0.926945513202121	0.0290377755264695	0.137514381322508
Heart Attack	FGFBP1	0.0320479	0.719913	0.0527828479508255	0.0096121101187171	0.0150798665371251	0.784852715093359	0.055356345876021	0.0467537816292514	0.161549963677524	0.0312101828039735	0.0526266184282115	0.0100007584672472
Heart Attack	LCAT	0.101348	0.270397	0.0549841536541676	1.8115228600756202e-14	0.190043779147629	3.15240728569724e-08	0.0537180199026296	6.2202470333045205e-09	0.0539223716589847	0.073914833025566	0.0550932680295712	2.8643754035329e-14
Heart Attack	CALCOCO2	-0.158536	0.578042	-0.185908208754414	0.028977930595264	-1.59372998668546	0.721326021865132	-0.209111925015317	0.032142922047535	-0.212404626175387	0.224461648215318	-0.185988709387732	0.0346341857912709
Heart Attack	SEC31A	0.0894708	0.576813	0.0653281726277764	0.348887149523703	4.03661752669832	0.478675888529202	0.0853187016668077	0.305392907990498	0.0871205889106573	0.455105528362043	0.0653728541018516	0.353660232509867
Heart Attack	C1QA	0.00369338	0.917341	0.0103484091797426	0.0146040893842021	-0.0411985342473147	5.99833855405652e-07	-0.0019476666088334	0.741742916020705	0.0002517126004607	0.977166668906302	0.0100842699827196	0.014051918138807
Heart Attack	GASK1A	-0.00157819	0.936207	0.0030769270512458	0.107006317330863	-0.0216435575914124	7.28127181605534e-12	-0.001428383893289	0.607384760573613	-0.0058357664491506	0.0828905083507755	0.003013895776061	0.101509940458432
Heart Attack	DNPEP	-0.110836	0.535569	-0.0682276033720836	0.540732323566822	-0.181410330453522	0.663804637304079	-0.0579781517770503	0.649491668194595	-0.0579803303802436	0.743709913053585	-0.0684801684134564	0.54714071243367
Heart Attack	KLK4	0.0235591	0.432052	0.0633292798993898	6.49351016888373e-16	0.0331215085099799	0.0378908273548857	0.0852191895845444	1.91861212276054e-12	0.127366410604712	1.88621793712408e-09	0.0664472692075741	0.0
Heart Attack	KLRK1	0.0107761	0.702564	-0.0011302709329966	0.614529393031032	-0.0289603816554581	1.4957371004172901e-15	-0.0131365840301954	7.98195736380904e-05	-0.0234262386203244	3.4697174265894e-09	-0.0011530574032839	0.607236829444059
Heart Attack	MUC2	0.00341377	0.959424	0.0185494044754771	0.0269333992671691	-0.0710087568714311	7.06484278641401e-05	0.0014004422552919	0.906969257890281	-0.0038123692506046	0.841692344650989	0.0194570296629214	0.0208532927170342
Heart Attack	CCL28	0.357674	0.203552	0.343194355039953	7.78669717529217e-52	1.2315273092135	0.0224560939054277	0.345995796031459	1.69488870574355e-29	0.352624505228591	7.86110498911958e-05	0.338817220883498	0.0
Heart Attack	ENPP6	-0.0327939	0.382276	-0.0211441092867276	0.0004013418916763	0.0337696824794727	0.0024071610998953	-0.0280530631407122	0.0012187819462799	-0.0673839984314297	7.31378479171806e-05	-0.0247806455513973	2.00583202376592e-05
Heart Attack	IFNAR1	0.0600612	0.0759219	0.020133988887041	5.52968549621231e-06	0.0420469397038986	2.08748703201775e-07	0.0456028255202488	6.13826548416366e-11	0.0501590903840272	3.42697618722467e-10	0.0202863514367928	3.68113516313606e-06
Heart Attack	TXNDC15	0.0144569	0.442622	0.0100757526633684	3.10780677720489e-06	0.024995365467108	1.47534597918937e-16	0.0137057813765125	1.0712533626245e-05	0.0161815754229629	9.31330624092688e-07	0.0099733136247116	3.76740623031502e-06
Heart Attack	APOM	0.012664	0.797533	-0.0203525994331111	4.08039728746939e-08	0.106563987796332	7.66872291004173e-90	0.0451820047979701	2.7677796427515704e-15	0.0591824294196741	3.2525723719162202e-09	-0.0208780102569907	9.352740804047239e-11
Heart Attack	FABP2	-0.15044	0.0243967	-0.159143517572783	0.0	0.111466624751699	4.03662409266567e-21	-0.133564831054631	0.0	-0.129632471229952	2.4923541178746e-25	-0.159904560022448	0.0
Heart Attack	AXL	-0.0556256	0.373107	0.0608493749646295	9.07458246980117e-12	0.31939115577476	5.93444975393842e-17	0.10071789674894	1.16165262704753e-13	0.179346727516793	4.99670921041819e-05	0.0594225272719333	2.3785640124174298e-11
Heart Attack	TCN1	0.0241032	0.339714	0.0392232448026476	4.30493858422269e-26	0.0414268131978692	6.35543608817426e-08	0.0378998416459554	8.87905066374431e-12	0.0373085648050343	0.0728182797701394	0.0393330303075482	0.0
Heart Attack	SERPINB6	-0.0196483	0.80159	-0.0663979193937276	5.4037408974822295e-11	-0.110410750616737	7.34987917094944e-05	-0.0387987583843589	0.0061519812774419	-0.0242513113298907	0.532208370997381	-0.0668200664132856	3.5866642988935395e-11
Heart Attack	SCLY	-0.0399084	0.588676	0.0096853386772581	0.112526389551762	-0.0617562563190834	0.0066272831782367	0.006918336095084	0.405571574007754	0.0091933231687435	0.690890679954535	0.0094648307155346	0.122355504907293
Heart Attack	ITGA11	-0.0947902	0.0517059	-0.106799669519984	1.18298320589958e-31	-0.260116169050956	6.61017622625309e-27	-0.104343114584754	2.1447776590687998e-13	0.0757296213340294	0.0859977939747929	-0.101721263411896	0.0
Heart Attack	C7orf50	0.0246043	0.50231	0.0599130927826157	2.88951397264751e-76	0.0483319305224744	9.911850555251021e-15	0.0594137900211884	9.418812970197041e-35	0.0620588179328255	8.799536195037211e-14	0.0591096689933118	0.0
Heart Attack	CACNB3	-0.122523	0.374051	-0.0758399228169104	0.0011976091248916	0.166201905181579	0.126382538803147	-0.0828964608580624	0.0076533008296868	-0.0886545595711843	0.169458056056696	-0.0762336029859342	0.0013703001910427
Heart Attack	PIK3AP1	-0.0783774	0.188257	-0.0576300754099539	2.2941629197397802e-20	-0.0684150345828199	4.85265789517761e-05	-0.032338380124533	0.0001549486486629	-0.0259986195431401	0.174281868764518	-0.0585049585187741	0.0
Heart Attack	SERPINC1	0.127957	0.251728	-0.183052990952119	1.48507135957214e-13	0.251470975736703	0.0296557768970271	-0.224137422970269	1.11140616615582e-11	-0.226190347615705	0.0126105892639384	-0.183549630675421	7.53175299905706e-13
Heart Attack	ASAH2	-0.0207363	0.376939	-0.032662264133386	7.1465891607163e-40	-0.0071946047496119	0.0638216132691277	-0.0365024215845964	2.25937355380039e-22	-0.0375305822284037	8.78977026639185e-11	-0.032714571964501	0.0
Heart Attack	SNED1	-0.108406	0.130454	-0.180791053555107	1.31208920052865e-88	-0.365625915502629	1.54103872717521e-28	-0.165535202891251	8.25057574016563e-43	-0.247803380252778	1.5816693942079001e-10	-0.17772079823764	0.0
Heart Attack	EPPK1	-0.000535162	0.981977	-0.0090232660682916	0.0087067179413338	0.0455263357969094	1.70543401224366e-08	-0.0022144283866179	0.663707668136053	0.0025713850860509	0.791601536747066	-0.0090570197663703	0.0078311027371103
Heart Attack	TACSTD2	-0.0157277	0.450028	-0.0297456916455732	2.6999692569274598e-99	-0.0260076262730923	7.05700963207494e-33	-0.0357950536702555	1.3918462518370601e-74	-0.0391027822482057	1.22508642878843e-47	-0.0297057023660582	0.0
Heart Attack	SERPINB8	-0.00876729	0.645781	0.0978597770732085	1.86620028907104e-184	-0.0519669391327445	7.81683526049776e-12	0.0857961693725786	2.19113229079349e-84	0.10672003460377	3.3747749645666797e-22	0.0982087534598745	0.0
Heart Attack	ADGRE2	-0.0136264	0.759458	0.0186832601762483	0.252541263226353	-0.0328760370375969	0.306491109740506	-0.0107139520562672	0.617230737252951	-0.0266918068277517	0.358015840919271	0.0188500070823351	0.166052790239726
Heart Attack	RNF149	-0.062497	0.261115	-0.0803414269781018	4.29012217046354e-53	-0.0366027015730684	0.0024755253393877	-0.0602169413934638	2.86442012540742e-14	-0.0613170986963816	1.84589910047837e-08	-0.0811237060888521	0.0
Heart Attack	ACP5	0.0108886	0.741416	0.0207362478715695	1.04378977661197e-07	0.0321947711714959	2.25525701766121e-05	0.0103757856390668	0.0655526970148879	0.0030187037449861	0.754701017968664	0.0205905671699489	1.05944455652818e-07
Heart Attack	TRIM21	-0.0682834	0.569917	-0.132029824750016	0.114783936107636	-0.0685417433796332	0.553101881686417	-0.0631891565226889	0.561495092519913	-0.0042516053598274	0.97316366566963	-0.133097112876654	0.118124168925426
Heart Attack	CCL18	-0.0285843	0.346549	-0.0362591051989451	2.35840485523933e-13	-0.0455224076739579	3.02202413662058e-10	-0.0443823625128062	1.7761810369363102e-09	-0.0439113858615201	2.89074511387419e-08	-0.0362243842043603	2.40252262528884e-13
Heart Attack	KIF1C	0.119265	0.511544									0.119264797521497	0.516613776077375
Heart Attack	ITGAV	0.101345	0.233017	0.147351424196367	2.7201857163404303e-97	0.0809470755628871	6.36641233314957e-06	0.13427446957767	5.79256461748582e-45	0.109145220564409	2.30325946528016e-07	0.149807222226391	0.0
Heart Attack	BTN2A1	0.0565243	0.19236	0.0617930488063163	7.2531121476743e-223	0.0217835580774	2.2069407990922703e-09	0.0391962649741706	3.43645968955401e-45	0.0272863585890244	4.09301829045639e-05	0.0629381711598966	0.0
Heart Attack	SPAG1	-0.00520585	0.797418	-0.0126101840596993	7.22353619283106e-20	0.0072518372613753	0.0036120127759894	-0.0078228705400009	0.0001373283309508	-0.0051756736391295	0.0553548061247887	-0.0126493257021322	0.0
Heart Attack	PLG	0.0708051	0.013667	-0.0877440923161595	2.1227344556828098e-29	0.0863733789691891	2.74931412422305e-07	-0.0284513136700613	0.0005051062512746	0.126300756218232	6.60524991005466e-13	-0.0839088734344759	0.0
Heart Attack	DBH	-0.00419772	0.76671	-0.0296256416468776	3.29615151438629e-27	-0.0131395713320218	0.0034295648126581	-0.0357899375990583	1.1349840899332e-15	-0.0330836476305639	8.565699738719549e-11	-0.0302690391159583	0.0
Heart Attack	ERN1	0.166852	0.142231	0.314093239240154	5.93585265922642e-70	0.149852521680856	0.0665014379252022	0.334422087305522	1.64525470683217e-48	0.350965536724133	1.0367637813926699e-11	0.314890047873042	0.0
Heart Attack	CLUL1	-0.00427085	0.831895	-0.0243831630383449	6.4126778735644e-06	-0.0027110286710108	0.740041875762437	-0.0098514010538331	0.129932745927387	-0.0092359314941463	0.0834628552460194	-0.0246646004562568	2.82648389138274e-08
Heart Attack	DPP7	-0.035978	0.121205	-0.0556984163318973	1.96327274218699e-72	-0.047121377966064	1.1656388459453401e-17	-0.0592286110199898	6.453484188789939e-36	-0.0620697054889575	4.99974218263267e-27	-0.0555903763845141	0.0
Heart Attack	IL10RA	0.160191	0.153515	0.177123356070471	9.08713160998988e-12	0.137817026404946	0.119996920346839	0.160181938942217	5.48937789025754e-06	0.0787738418326972	0.234908249005768	0.183020144924802	2.6914026562962996e-12
Heart Attack	BID	0.0269301	0.918602									0.0269301158868661	0.920517214730734
Heart Attack	IL6ST	-0.0344018	0.637375	-0.0286034741117939	0.0033170902182721	-0.0139169701529617	0.502689656569047	-0.0215404636786574	0.0948380141897206	-0.0207055290486399	0.408165331918609	-0.0285560252064058	0.0034921183399325
Heart Attack	SF3B4	0.392683	0.201804	0.335871048931936	0.0147284545480133	2.22883400535864	0.831798651837957	0.353407570617272	0.0346053906144753	0.352332832129184	0.168420025113764	0.336104182859662	0.0196180285195153
Heart Attack	PROC	-0.114909	0.0607811	-0.157140858773357	1.46336433572188e-138	-0.102520888713307	5.40258056331557e-08	-0.158357687345176	2.30012858103483e-65	-0.154872989151869	3.26487624574619e-13	-0.160124568029263	0.0
Heart Attack	COL15A1	0.0872777	0.145962	0.0415773042993994	2.47226534410614e-10	-0.159668702888994	4.47731277592425e-17	0.0833095174123911	2.58834401389172e-20	0.138805593033334	0.0078908312199356	0.0413921212854024	3.48610029732299e-14
Heart Attack	CEP112	-0.0579768	0.363549	-0.0292810736621888	1.1512130524007e-33	-0.071995478521634	2.43228079010163e-22	-0.0336692986504466	6.83622146037928e-26	-0.0355186336161857	2.36574904594372e-06	-0.0300788815918077	0.0
Heart Attack	TMPRSS5	0.0130801	0.47493	0.0054747160553156	0.0006614890630802	-0.0093958110199126	0.0033467702787683	0.0034579028148534	0.157869375662229	0.0025826478177544	0.451920140682665	0.0053247550179118	0.0008541663821557
Heart Attack	CSF3	0.222224	0.296717	0.233578693959973	3.21920438939561e-45	-0.397104283131859	0.0027975003786119	0.23189671617207	1.2095351956044199e-26	0.109530573741193	0.0693219011625858	0.239078500881237	0.0
Heart Attack	PRG2	-0.136346	0.233124	-0.178664993721179	8.94882795521821e-17	0.0570541891703384	0.341288772938799	-0.14021655464498	1.39553410035724e-06	-0.127738008281441	0.0202844091899101	-0.179562601958284	2.2204460492503099e-16
Heart Attack	SFTPA2	0.0470878	0.0350805	0.0276471506769956	3.64234429698598e-47	0.00706266583916	0.0102193971110828	0.0293511615235873	2.58979140551107e-48	0.0390664024799091	6.17232621534665e-40	0.0278940380252058	0.0
Heart Attack	OPTC	-0.0547048	0.220561	-0.0667139694661789	1.3335694509279099e-11	-0.129231029045616	3.86852861459426e-10	-0.11522070859299	3.54459989936777e-13	-0.121132368614577	0.0002665208204619	-0.0649496694696545	6.188338730339639e-11
Heart Attack	GLRX	0.00217148	0.925553	0.0085386371116897	0.0058248232140566	0.0068612081658259	0.155774669813999	0.016030722997563	0.0006491083858185	0.0183721365219374	0.0206695971862271	0.0088553191358608	0.0042514169026806
Heart Attack	NFE2	-0.0909577	0.704409	-0.0211862841643594	0.708844028866393	0.696949412797066	0.0818953442238301	-0.0689374038298257	0.345607862167313	-0.0785577978123624	0.526297233880921	-0.0258894468663317	0.650099008352694
Heart Attack	COL5A1	0.0162392	0.741388	0.0034854122870599	0.693396308671754	-0.0056375858036112	0.811015140845434	0.0126508541810869	0.276182133472816	0.06700847089583	0.0263102503636526	0.0028310179228042	0.750559475317953
Heart Attack	LYAR	-0.440372	0.145964									-0.440371723264301	0.158534607143591
Heart Attack	DEFA1	-0.0933628	0.0320979	-0.0069862732592376	0.289471779212857	-0.0329941904739763	0.0274445534803081	-0.0043523550489276	0.646674268721114	-0.0251212053641701	0.270638352556511	-0.0023101774904267	0.696836078068916
Heart Attack	HMBS	0.015684	0.853541	-0.0129642897758643	0.576872491499157	-0.199095949265277	0.0001753753944419	0.0010895090047421	0.974724355417458	-0.0035297650144431	0.96534758030092	-0.0114179210543901	0.620753645342445
Heart Attack	IL1RL2	-0.0498797	0.0818365	-0.0377207087424787	9.66291752807634e-60	-0.060413993252097	6.35349936934713e-39	-0.0615074786024204	1.77883972045054e-65	-0.0606388061585227	1.64522579859213e-24	-0.0381349614609287	0.0
Heart Attack	LEG1	-0.0102012	0.801181	0.0097690362398432	0.0001815004778695	0.0405007953908571	7.60957356698572e-12	0.0120959771676221	0.0014090363134425	0.0106865583965331	0.0684611923231557	0.009581133427648	0.0001359786546635
Heart Attack	IL5RA	-0.0365667	0.167512	-0.0144341906633307	0.0405180129559242	-0.0156649785790675	0.210694637767983	-0.0245924833875179	0.0269303549179187	-0.0528582382855576	0.0052640768645618	-0.0119221722282702	0.0858258284120572
Heart Attack	ADAMTS4	0.177029	0.189756	0.179865670743895	4.66276203380156e-10	0.218596443965236	0.0918137109635604	0.175624231576506	7.26696111660634e-06	0.179654107735385	0.0071202358801219	0.180258266511802	7.41180450347656e-10
Heart Attack	CLEC6A	0.0431956	0.106319	0.0414539009699183	1.20185513923245e-67	0.0117280909341856	0.0014954582092776	0.0314798750191328	2.48543891773099e-32	0.0306814880149904	5.49823196979594e-24	0.0414739776551142	0.0
Heart Attack	GFRA3	-0.0515374	0.742202	0.0767128780998211	0.0014834004185945	0.33500428189203	2.7488925750365203e-20	0.251207148759358	1.0508054011524099e-16	0.320727012492586	0.0002222107199666	0.0795068097262253	5.19034797927809e-05
Heart Attack	PRSS53	0.00417189	0.797864	0.0049335552008572	5.66853447857851e-06	0.0046250330740807	0.0185876968953394	0.0059810756641239	2.26560176729151e-05	0.0048391008144064	0.0227114869152782	0.0049132000927714	6.08501401577755e-06
Heart Attack	MAN1A2	-0.000384807	0.994817	0.0993823220882241	1.83470673165103e-91	0.127591260621767	6.22135241488326e-31	0.10800011476076	9.377095828211031e-61	0.160390251220149	2.7729224456301304e-20	0.099294622266589	0.0
Heart Attack	SELPLG	0.0417938	0.172706	0.0342858940546581	2.39323717982455e-13	0.0419942275187248	1.00754483764165e-13	0.0366284741222621	2.5315502840912e-09	0.0385710970874021	3.46073139142962e-12	0.0343116105778894	2.5113244817021e-13
Heart Attack	VTCN1	0.195979	0.332873	0.111289017939408	8.67001270782013e-05	0.289470188065573	0.009779205166762	0.128110078877663	0.0003920723465818	0.122812732152222	0.200607511941434	0.111711138027874	0.0001220792235443
Heart Attack	PARP1	-0.180113	0.182531	-0.117634694686538	1.2903079604019602e-15	-0.365596625479034	1.86789236869264e-18	-0.18019191802357	4.07515785504445e-19	-0.187120787741709	5.71438457425273e-08	-0.1180398928751	2.2204460492503103e-15
Heart Attack	ENTPD6	0.0322595	0.111929	-0.0074709440630655	0.0078092354592427	0.0644609599969836	8.15503096639072e-43	0.0273352841532018	3.84931764974139e-10	0.0352452019486442	8.188196507239769e-11	-0.008307349891237	0.002164528880638
Heart Attack	SUSD5	-0.0311767	0.221151	-0.061777595226065	8.286646861507991e-132	-0.0697130806898869	4.22873066232843e-52	-0.0540947310754211	7.3211798743722305e-47	-0.0253291239024872	0.000305344789017	-0.0619465668638825	0.0
Heart Attack	IL1R2	-0.0479541	0.0890688	-0.0784381026364934	8.07564411862457e-235	-0.089030963369674	8.856569614525839e-94	-0.0785285360771074	1.71293413027126e-102	-0.0841499529819338	3.75759071504711e-46	-0.0779418277374133	0.0
Heart Attack	BCHE	-0.018296	0.514344	-0.0186862461121502	5.08377580282525e-36	-0.0177663050193555	1.08751053559317e-09	-0.0199368864901631	4.343201548248229e-22	-0.0185150910334436	7.26570413106514e-06	-0.0184209851077163	0.0
Heart Attack	KLK11	-0.0137865	0.703525	-0.0795522206720789	6.778945126953599e-12	-0.02555492632706	0.111136025712158	-0.0500550515780013	0.0019390006380407	-0.046275790142898	0.0038971962413172	-0.0816834545089962	1.6482371023585098e-12
Heart Attack	SWAP70	-0.0881105	0.281245	-0.113524824370366	3.03327620380341e-43	-0.0231248421372245	0.296477447887011	-0.0692926720070478	1.6216434624744201e-09	-0.0261987384898326	0.406753082204575	-0.114463308859619	0.0
Heart Attack	VCPKMT	0.0213739	0.918099	0.0196527035383285	0.793024432259056	-0.0508233614420258	0.851808507223384	0.0115754552878029	0.898908098997604	0.0082420676192814	0.951646109670478	0.0197037082555746	0.796325295912425
Heart Attack	EGFLAM	-0.0396762	0.100634	-0.0531581809221432	7.45625397253987e-42	-0.0579942328619791	6.12238545096513e-17	-0.0627374929614426	8.38297860868995e-26	-0.0485608411323669	1.82021179284893e-08	-0.0543182028310073	0.0
Heart Attack	IL18BP	0.216857	0.121311	0.229059800731547	8.68001303794185e-06	0.217565825872448	0.0359689937108535	0.241011930459317	0.0002128141209779	0.249101675901869	0.0408369926662773	0.229373601607277	1.51965173027513e-05
Heart Attack	SCGB3A2	-0.0622987	0.316571	-0.0498578569915799	9.63233869292739e-05	0.183037934232765	1.26945908771992e-07	-0.136318609879657	1.17955649056696e-18	-0.16583469986787	1.1646649060739498e-11	-0.0503809962381562	1.328932384137e-07
Heart Attack	RBP5	0.0312616	0.471474	0.0454609878694574	1.6958617578531302e-15	0.0371911242098904	0.0002861920154041	0.026391704463392	0.0017849334210851	0.0163860096699132	0.171921452294812	0.0460091745616029	4.44089209850063e-16
Heart Attack	KIR3DL1	0.0179252	0.0680205	0.0005396062946808	0.835002022743306	-0.0186914126702489	4.39976799702892e-05	0.0003004286434912	0.939080077283104	-0.0458927111937607	5.00308299714435e-07	0.0014026623923466	0.503108595903759
Heart Attack	CEP43	-0.0854837	0.722812	-0.1359771634474	6.414059966524909e-13	0.456008370057758	0.0417735430353119	-0.17402442023607	7.94726212949885e-13	-0.207673150230591	0.00647347275804	-0.139382246729309	1.77635683940025e-14
Heart Attack	DDX58	-0.00123507	0.978009	0.0046314448825315	0.540630208821755	0.0398605060516947	0.0221625654853613	0.0104916830320089	0.331527268306544	0.0450818746980037	0.0237638992508558	0.0046817809550053	0.53321572856118
Heart Attack	F3	-0.0152455	0.797173	-0.0740968101265098	1.7130343525129298e-33	-0.133095885937221	5.5515972554056e-17	-0.117554480759496	1.02473271629873e-38	-0.133319690098349	6.24233736280012e-15	-0.0744275203336959	0.0
Heart Attack	CFHR5	0.0266078	0.30169	0.0405092765509004	2.10972164524191e-80	0.0063299686260697	0.173178371703731	0.0599299592924243	5.70537437535212e-84	0.0849866404477425	6.526157513794099e-12	0.0409245008185283	0.0
Heart Attack	SLITRK1	0.00211102	0.987306	0.132028745737482	2.5139810296542e-18	-0.445237103320636	2.29698756014871e-08	0.08206402517715	0.0002341808236407	0.0769502487140947	0.150193423146515	0.132936415403884	0.0
Heart Attack	ST3GAL1	-0.0501686	0.410252	-0.0774343813489136	2.1840984621079898e-12	-0.0494737001568911	0.0902350464662468	-0.0934500373712966	8.21957948527748e-09	-0.110558646392585	4.54986292824203e-06	-0.0776858992705816	2.73092659597296e-12
Heart Attack	QDPR	0.0255013	0.521637	0.0370802837645847	6.8395912922531e-11	-0.0015447797433606	0.885398811749901	0.0314659719231396	8.06166476703989e-05	0.0301987259761755	0.0010834336912027	0.0374635037329026	4.56819027050415e-11
Heart Attack	CLIP2	0.153499	0.238157	0.172326068236456	7.81913319836181e-16	0.0984867660419911	0.410294867762322	0.171138783117994	1.30450022496612e-10	0.16762897286425	0.0011298676820389	0.172425244612727	1.5543122344752201e-15
Heart Attack	PRSS27	0.138612	0.0434451	0.221343251146623	7.2983449847729e-60	0.150674795586499	2.56436833936681e-05	0.223602846957339	1.6638271083635798e-33	0.221910085356883	2.29921234751263e-08	0.220847709719846	0.0
Heart Attack	SLAMF8	-0.0447895	0.010459	-0.0105950943909671	0.0714630105221104	0.0121850083728199	0.247707303325576	-0.0160711168495502	0.0718039116349318	-0.0108743999265474	0.29419112832032	-0.0109926647668422	0.0482365024262617
Heart Attack	YOD1	0.292799	0.0515543	0.316450542864688	6.2829892289218496e-49	0.137606623898749	0.222402710484659	0.302653293676667	1.36315732014648e-28	0.363519475775694	1.71151779943414e-07	0.317577446139331	0.0
Heart Attack	LGALS3BP	-0.0690915	0.436201	-0.115395581928083	6.81913528113616e-07	0.0598498292795714	0.210436590420472	-0.0444575258329455	0.115901933864397	0.086216069260773	0.239779042749364	-0.117633234715174	7.79531994510307e-12
Heart Attack	ITIH5	0.0249854	0.871666	0.0177394469540316	0.896452422781428							0.0177402142818058	0.897822429923676
Heart Attack	KIT	0.448046	0.138676	0.416412336632351	1.45187593153734e-08	0.490795081517473	0.920046884949372	0.406597054184096	1.25334884819187e-05	0.401429617608975	0.0186026964970819	0.416462820728569	6.15909652168511e-08
Heart Attack	TNFSF14	-0.069313	0.122704	-0.187556824747234	2.49221449428586e-49	-0.0192278211823783	0.358437971178141	-0.145475501646678	1.15106319090867e-13	-0.0349403752136811	0.320934111214894	-0.196720713495081	0.0
Heart Attack	ITPA	0.00821735	0.709897	0.0532045364342229	7.1177703517615e-235	0.0333989828160217	5.6790143026297e-33	0.0530738180345115	8.05274636890041e-125	0.0583542106927643	7.538400910899621e-68	0.0531975862476027	0.0
Heart Attack	PAM	0.0253128	0.251076	0.0548720234159073	6.00702430964407e-254	0.0434144073229694	1.8483851323694e-38	0.0727349747399338	0.0	0.0784800209454576	5.6075504737599006e-114	0.0562933481986723	0.0
Heart Attack	TG	-0.143486	0.338169	-0.303424856040199	1.97707503717238e-40	0.208195714211546	0.0539953453747134	-0.366419765028746	1.96764065228087e-35	-0.381027377092641	1.69191532566273e-05	-0.307126595374845	0.0
Heart Attack	VWF	-0.000629827	0.995595	0.260271125875198	1.19942681157644e-41	0.0091242981238837	0.933527696292699	0.308553062420829	3.0515173541537398e-33	0.307105004258503	3.01692016526207e-07	0.262597065298015	0.0
Heart Attack	CXADR	-0.0101872	0.940006	0.0727926128342325	1.22012553253235e-05	1.34833081126294	3.95159324716233e-20	-0.0107860292028694	0.631246380188762	-0.0437949104142493	0.423750636475263	0.0732412449644453	4.21366721070626e-07
Heart Attack	SOD3	-0.0144127	0.614663	0.0139639200182751	0.0669178097727042	-0.0080404705625513	0.558058614352794	0.0343797927188354	0.0020988284217127	0.037857631422838	0.0040249941707934	0.0158892327866547	0.0340211770559256
Heart Attack	CCN2	0.03663	0.418159	0.0634726364278375	3.40106864453525e-22	-0.0644551628495676	6.44871295081701e-06	0.0464261633723022	1.32184581870384e-08	0.0469700805546167	8.85751290457455e-05	0.061741086578882	0.0
Heart Attack	TNFSF11	-0.231021	0.10165	-0.236546621050893	3.74806469618048e-81	-0.39949924705459	1.29965122058035e-07	-0.240237828873985	1.56081371937344e-52	-0.238921401334757	3.846850818343e-08	-0.237489561533746	0.0
Heart Attack	PODXL	-0.100743	0.107644	-0.0755787373316376	3.58481469297149e-17	-0.0011920848889026	0.925845975168167	-0.0358782325070753	0.00455162301751	-0.0321319298429424	0.0453151293930227	-0.075764280315927	0.0
Heart Attack	PILRA	-0.00973942	0.555313	-0.0376123909652186	1.4617280629600599e-208	-0.0120318394424007	6.37607793963075e-08	-0.0351238204259153	2.10781915461963e-82	-0.0340467027567557	4.19410947475363e-38	-0.0378342824791733	0.0
Heart Attack	FCER1A	-0.206285	0.015825	-0.198955777247369	3.53722013989643e-139	-0.149191798203848	2.72673612896055e-07	-0.172937127722378	1.0668048103737e-59	-0.177860201900739	8.87201126821224e-09	-0.199660198074656	0.0
Heart Attack	IL18	-0.0215121	0.66602	-0.0493471630443962	1.82404232143469e-20	-0.0610052549005536	2.00954203126975e-08	-0.05374481610255	5.0824041427474204e-14	-0.0552595596443869	2.5399977285199302e-09	-0.0495631876636043	0.0
Heart Attack	MMP8	-0.000526134	0.986959	0.0100531312337697	0.0487459171838707	0.0031200206491225	0.794335672575305	-0.010988509407034	0.164957037025526	-0.0170792120008045	0.264173811030563	0.0101088514272912	0.0417013857102131
Heart Attack	PTPRM	0.0703769	0.666192	0.067287857782217	0.0509732089524887	-0.0288284460670682	0.781121115758415	0.0825145755802005	0.0696308015376746	0.107646602446287	0.272938414037697	0.0674650522965307	0.0550507744048772
Heart Attack	LACTB2	0.107897	0.139824	0.0517843268832213	4.9234321216006e-23	0.10077906204246	2.05744218632558e-05	0.0518982175214368	7.88499347023054e-15	0.048704709053487	0.0316749279460094	0.0525245552247411	0.0
Heart Attack	CD177	0.0167312	0.277126	-0.0192520008538089	2.5769259737859597e-18	0.0180212921765426	3.99977755074751e-06	-0.0212278345720145	7.08076635800157e-10	-0.0231266179626808	0.0028274886749662	-0.0204741798441396	0.0
Heart Attack	PTPRZ1	0.0879763	0.204303	0.0899763126663156	7.35123513347202e-76	0.246079266944619	1.95663226317335e-45	0.124812737770714	2.06987560487806e-71	0.169532280994625	4.41525996614551e-16	0.0933292492540554	0.0
Heart Attack	SMOC1	-0.00139389	0.971543	0.0331898321886213	1.17468086685975e-08	0.161796671621256	2.89964666348476e-35	0.0472463108384481	1.63591303853744e-07	0.0586955869250985	0.0024608726400837	0.0318310444678482	3.88985108568107e-08
Heart Attack	BLNK	0.42529	0.130218	0.379068218800851	1.49811999854814e-14	1.67409436419315	0.565836757900324	0.376529779875594	1.14009610240754e-09	0.375814496584959	0.003333502369002	0.379157344822105	1.99840144432528e-13
Heart Attack	COCH	-0.000557006	0.987546	-0.0457127766789664	1.08455567267733e-16	-0.114383073465444	1.4524541753417501e-15	-0.0639380996707256	1.11906132497688e-17	-0.0725532476551571	4.54311343595388e-13	-0.0483930628668502	0.0
Heart Attack	PHYKPL	0.0112289	0.764239	0.143661011227541	2.39865182156687e-24	0.0111224483530773	0.67168158518429	0.195629518659572	2.1509944945355897e-18	0.288057457212913	1.70935181901078e-05	0.144942603091768	0.0
Heart Attack	CCL24	0.000293829	0.982774	0.0127847531520947	2.86383084210996e-12	0.004940142317613	0.075820845034722	0.0063941324899604	0.036160189550472	0.0022974014650603	0.55103089167588	0.0127255468465999	2.9092284137277598e-12
Heart Attack	CSF1	0.235962	0.000565211	0.274799462453671	2.60615166116897e-221	0.172607799490957	3.65729685035171e-08	0.264711321313611	1.06376396884387e-112	0.258926092498437	1.6957928980504302e-19	0.273871649587132	0.0
Heart Attack	FABP3	0.210014	0.174423	0.283479301493798	1.9899504828898102e-14	0.229040265683689	0.221245280913131	0.277766849224089	6.052009705638351e-09	0.30110050396093	0.0016410388670734	0.283664343250982	8.70414851306123e-14
Heart Attack	CHCHD6	0.107174	0.0873249	0.114243627994702	1.78014296659799e-115	0.0546937780926016	4.07392731540362e-05	0.0927405872249832	3.40225241630006e-38	0.0899693958269282	5.73920119966161e-12	0.1144654682283	0.0
Heart Attack	SESTD1	0.266707	0.0996329	0.285296777796214	1.2400754605969e-122	0.393515642204739	3.24743237369421e-07	0.270566358818517	3.2325320818802797e-62	0.259576471562979	2.21378566490021e-08	0.286194530715589	0.0
Heart Attack	DNM1	0.027837	0.616132	0.0427094598632866	1.3231867498424398e-11	-0.0108847758148176	0.580344283443007	0.0324721874825537	0.0003141865994653	0.0240747839953691	0.0572041009185898	0.0424095724663858	2.1921131576618797e-11
Heart Attack	PKD1	0.00783584	0.889847	-0.0721762630280213	1.19896521229881e-10	-0.0358455665320196	0.122258350684119	-0.0915306043138817	1.01565841083889e-08	-0.101331816066567	0.0004445030777972	-0.0727136087152083	1.15482512441645e-10
Heart Attack	GALNT5	0.0162997	0.699529	0.0659655401686731	3.89763434242634e-44	0.0547393703257697	5.82082062465521e-12	0.0587472152762061	5.96822406499916e-18	0.0368300409981227	0.0439974282500448	0.066239418000359	0.0
Heart Attack	SLURP1	0.0599762	0.0915977	0.0852490184473182	7.71172414613789e-288	0.0595002235882962	4.91581317096997e-29	0.0820586987601323	2.96168296267094e-123	0.0754312422400381	2.92513064634639e-41	0.0871637479593873	0.0
Heart Attack	AGT	0.0226318	0.429681	-0.0017269569056295	0.717887931979234	0.0210129196484215	0.0048917374156739	0.0205273559213283	0.0021651603677014	0.026638212225642	0.0001581173466485	-0.0017889854613831	0.673790662999583
Heart Attack	B3GNT7	0.000201496	0.993138	-0.0212469221538942	2.3232292563854697e-16	-0.0258264217232505	2.87321536944969e-10	-0.0244454696460478	7.459993212755459e-11	-0.0236027320999674	5.33232514981621e-12	-0.0209735032307426	6.66133814775094e-16
Heart Attack	CPB2	-0.0179873	0.459373	-0.0327212376804996	1.44672644536898e-74	-0.025778592350824	2.03077401315748e-16	-0.0294548757329936	6.20683324934255e-34	-0.0325997880040026	3.5465523367108504e-25	-0.0325048431498239	0.0
Heart Attack	SORT1	-0.0556534	0.501672	0.0417133096469786	1.4618855427465e-09	0.112347494773392	1.07924734153677e-05	0.0790467977372095	6.206432772193431e-17	0.0840650754487147	5.12310261412119e-05	0.0420484582393332	1.2500482871047302e-09
Heart Attack	GIMAP8	-0.0586919	0.3758	0.0110906501803922	0.161288274360064	-0.0531613989059562	0.0450006907297114	0.0459018926413546	1.12469678634679e-05	0.0460799132467037	0.241024275263012	0.0121111433490308	0.127970350941672
Heart Attack	SORCS2	-0.00930108	0.766177	-0.0213263484663129	2.05273132668222e-08	-0.0179567659361868	0.0039260456108942	-0.0135597576064882	0.0085040594105645	-0.0111335542296001	0.0564700741848955	-0.021200226179162	2.02574468310956e-08
Heart Attack	APPL2	-0.0542562	0.608776	-0.112545006819617	8.56258875636302e-45	-0.0393770137458679	0.116646556967685	-0.113956012618142	6.43448539029635e-27	-0.115526809684678	0.0002033274155422	-0.113916877880613	0.0
Heart Attack	PTPRN2	0.0536783	0.491424	0.0037093806184549	0.662625949483064	0.247751890649994	4.86760769218287e-21	0.0191762126796587	0.122711106414127	0.0210036522126362	0.440071230571075	0.0039643201507511	0.644997905567534
Heart Attack	PDGFRA	-0.0102238	0.842312	-0.0585705164344298	5.0855809792132905e-20	0.0142205111167424	0.16934908310881	-0.0446072186309833	3.19770554130406e-07	-0.0493052892855435	0.000138502436118	-0.0588670417057338	0.0
Heart Attack	MEPE	0.0528	0.598561	-0.0515378782515101	1.61958136824998e-05	-0.0224909177413319	0.490646702371092	-0.046251667360672	0.0044148152041348	-0.203176018818489	0.0226920573399027	-0.056388291477256	2.820369344958e-06
Heart Attack	TIGAR	0.0770841	0.77979	0.0955542204582534	0.628660723254129							0.0955625592245425	0.638726681417635
Heart Attack	GLRX5	0.0207402	0.847664	-0.0524781074019503	0.0195198679624975	-0.0648884571230361	0.372508370045231	-0.133858268633049	1.71959907390315e-05	-0.128071356631903	0.0089801707530821	-0.0551810858312975	0.0136928466540931
Heart Attack	PZP	-0.0356935	0.376856	-0.0838245243418874	9.23018850896044e-80	-0.0271081783446527	0.0012650285315461	-0.0674983331748751	3.66540086647067e-21	-0.0493206098748435	0.0002737193776644	-0.0851665911001198	0.0
Heart Attack	LIFR	0.0544136	0.438635	0.0523648642155598	0.0019859058564854	0.0083112687120012	0.785384049156685	0.112936369215839	7.06880506768171e-08	0.109331040168175	1.79858764794617e-05	0.0530737951095341	0.0001307086916693
Heart Attack	NRTN	0.201817	0.481634	0.0196824911847561	0.924000731398191							0.0198573711740318	0.925372054922546
Heart Attack	SPINT2	-0.157393	0.0614798	-0.229106833253417	8.189067612427261e-197	-0.111044686062307	1.20424219437353e-07	-0.258484170384539	1.0043745124111299e-114	-0.105027143863846	0.0230722340585927	-0.228450261706431	0.0
Heart Attack	ITGA6	-0.0452387	0.469068	-0.0669691581219074	3.14004413074638e-38	-0.258410840765459	9.81729892539673e-44	-0.0837863544629299	3.4371933452949797e-26	-0.177984893207498	1.93204966727573e-17	-0.0673353418174858	0.0
Heart Attack	CWC15	0.0801012	0.783487	0.0882961078148014	0.227813462162265	-0.626635706744908	0.977862100362005	0.088358261170369	0.319974279251865	0.0795001104643044	0.602422025056977	0.0882989892792668	0.24240042016751
Heart Attack	PPM1F	0.197401	0.521	0.194203690542714	0.0076108456107	0.534025729532037	0.976546271610196	0.196853672522027	0.030680073646452	0.1974620673608	0.179004263734566	0.194207347118863	0.0101531947319906
Heart Attack	CTSD	-0.0119352	0.767856	-0.0074624136115458	0.0991526276976751	0.0168153271352825	0.0260155364069082	0.0009753722303712	0.884180724264969	0.0036369289160223	0.686801309001658	-0.0078850746209687	0.0807204509006454
Heart Attack	THY1	0.0103541	0.786216	-0.0269187242887634	1.44701515749523e-06	0.0249773802023526	0.0162972807083406	-0.0193644726865507	0.0180352346793216	-0.0125070960284341	0.414501388346796	-0.026838912315229	1.55604885021532e-06
Heart Attack	CGREF1	0.0129815	0.571762	-0.0089830603935744	7.722186086539041e-09	-0.0287253387751591	1.60263334194709e-22	-0.015267310807466	5.4649055528789596e-12	-0.0191471315966438	5.27345457685002e-10	-0.0084418593491018	3.67552743796296e-08
Heart Attack	ADA	0.0216684	0.33556	0.0333912764888662	1.0524374245997502e-15	0.0532810359848019	1.10993321817293e-18	0.0499909282030169	7.60537286457258e-18	0.0502795648131067	3.70700259672157e-20	0.0331055970857268	0.0
Heart Attack	CD1C	-0.00698745	0.912347	-0.183786108571204	3.12687005837496e-65	-0.0023538401930203	0.94996141378662	-0.256434200686468	2.4432161164625302e-65	-0.271819153971889	3.04352320137985e-07	-0.185328979638681	0.0
Heart Attack	BIRC2	-0.13973	0.574648									-0.139729837979442	0.583645147986677
Heart Attack	PSCA	0.0181178	0.172076	0.0312539173163073	4.56467423287336e-206	0.0221821411590035	5.5163535983663e-53	0.0253740610849378	1.83875190386891e-67	0.0292717356879943	3.54743172474601e-43	0.0315453690786747	0.0
Heart Attack	ACRV1	0.231525	0.448074	0.0601269248505195	0.0216476405109182	0.583206430796492	0.0067807693985576	-0.0385800687178374	0.281531657475834	0.295738186561794	0.0034943202311918	0.0604244545494175	0.0231049040169418
Heart Attack	ORM1	0.0348206	0.308135	0.0259846309453358	2.27337186035139e-05	0.0197895257684688	0.177043316872241	0.0247861274867838	0.0102735336959944	-0.0572618444733219	0.0037072254933427	0.0261562909342056	2.01033732318834e-05
Heart Attack	AMY2A	-0.0269846	0.294145	0.0109093977747085	0.0003661075998134	-0.0210521050198966	0.0003935529122023	0.003969930849325	0.420351471193839	0.0038150914643784	0.740603925358182	0.0076714976683092	0.0069795442527227
Heart Attack	EPHA2	-0.049076	0.589782	-0.145203478120271	5.6921469613003904e-46	-0.0353635228588942	0.404784214614353	-0.191736450150727	9.1080127877002e-37	-0.222746132348832	2.61325279143351e-06	-0.144385559935026	0.0
Heart Attack	ASGR2	0.0568918	0.198002	0.0398167070075324	1.20610389891517e-07	0.0580793094143941	0.0001371161927672	0.0527199545290666	2.3467300695549e-06	0.0562215165848269	3.60212463413651e-05	0.040701942774866	4.19519063932228e-08
Heart Attack	CST3	-0.00337678	0.949292	0.0137939649099802	0.0005703138290407	-0.0203216818504224	0.0050689964973578	0.0050217648459793	0.367012961904779	0.0045588508725014	0.550975068070697	0.0142603303728079	0.0003771686593518
Heart Attack	PPBP	0.0920049	0.597518	0.17744848243094	0.0065180729336738	0.0174973171478961	0.981618735080345	0.171193882805411	0.031005992789876	0.173718687940833	0.170132784063376	0.17753359739699	0.0072699223184502
Heart Attack	ERI1	-0.121732	0.584384	-0.0581869582760746	0.0344616315876522	-0.339321808104746	0.277057304575795	-0.0855322300740557	0.0144163898027426	-0.114477145910103	0.177356183710373	-0.0643445483514113	0.0154600871442561
Heart Attack	TNFAIP8L2	0.0520564	0.858772	-0.195214306125178	0.106832582444056	-1.58899016661807	0.0815817933407346	-0.126458994295641	0.40482929214677	0.0389969720988801	0.881451331867373	-0.198101391236382	0.111585967758719
Heart Attack	KLK1	-0.000504559	0.988711	-0.0025095990566549	0.730867376356566	-0.0340066275841233	0.0028031131638391	-0.039340524764228	0.0002998186982246	-0.0390360547990294	0.0012682896621386	-0.0021833516486065	0.763346940156217
Heart Attack	ADM	-0.0706767	0.393292	-0.0516880208748242	3.10385907294566e-32	0.0096414949850535	0.547738941882157	-0.0394657908713685	2.0610389655905098e-11	-0.0277477476859482	0.119995756392083	-0.0485539557449901	0.0
Heart Attack	CSPG4	0.123473	0.176863	0.165532429871988	5.17389610632268e-24	0.0032475351098306	0.931201976355109	0.158090680560976	5.5593172302629195e-12	0.155828853268152	0.0044775731396574	0.167274857301373	0.0
Heart Attack	PI3	-0.0212404	0.693262	-0.012110932281747	0.0001084520220661	0.0220909955187285	0.0016082716468123	-0.0091354515172713	0.0364057189410187	-0.0097646579380112	0.300205858026386	-0.0124302094346746	6.15236503347383e-05
Heart Attack	CANT1	0.270727	0.00311104	0.205370155450056	5.2795886179933596e-43	0.394388740088194	3.3936865218179203e-23	0.278109280879933	4.20845906114378e-34	0.294972431941759	2.60551933552246e-14	0.206560868357752	0.0
Heart Attack	DUSP29	-0.0911649	0.442216	-0.0521881948571404	2.63753840345801e-07	0.393123355146232	1.15467866915508e-22	-0.0621908098617566	3.70015222546785e-05	-0.222240650524986	0.0018895116944197	-0.050894569994044	2.14597630332491e-07
Heart Attack	CEP152	-0.634842	0.0319251	-0.65486442067046	0.0012571202003999							-0.65492005773149	0.0027957931187285
Heart Attack	M6PR	0.0209672	0.820891	0.0436312467500986	0.0034380057408469	-0.032220294739396	0.315097962085345	0.073453791975345	0.0004726698207157	0.0683272061537262	0.0232772860615403	0.0439150812037042	0.0024161699358724
Heart Attack	CD22	-0.0257367	0.670408	0.0312762562417735	0.0034747169814048	-0.0747299238249905	0.0051721838116792	-0.0011646853251079	0.940810920441959	-0.0244425922462284	0.34158883718627	0.0332777801703164	0.0019035720131881
Heart Attack	CTRL	0.086088	0.714923	0.0827282134890188	8.98972971169295e-05	1.10010037297642	0.0068188787528089	0.0751268362907944	0.0045660823037859	0.085315084665517	0.261288725605233	0.0829030841703521	0.0001278028692861
Heart Attack	CD2AP	0.000638415	0.990731	-0.0060741353184215	0.112739319577169	0.10361515658299	9.98595987002706e-30	0.0298828949392349	2.62167153394246e-07	0.0302879039036504	0.0002635461096226	-0.0051831103775804	0.165765831843418
Heart Attack	CTSO	0.0209892	0.762079	-0.0014618660723374	0.843606526257769	-0.01223685176277	0.592749196928128	-0.0737441942416742	3.21353125225477e-12	-0.104044358283032	2.262441293339e-05	-0.0022157284765758	0.720317983344153
Heart Attack	PRG3	0.0424779	0.622692	0.0348695292300896	0.0376456683694644	0.0046813819476832	0.931299679897058	0.0201733076140193	0.372150569160913	-0.0189958729749774	0.769848794975841	0.0342707637401839	0.044051303622727
Heart Attack	SLC9A3R2	0.149121	0.308481	0.183674192749759	1.9981832190098902e-17	0.159329266648681	0.194392750169879	0.204123203823476	8.29416439640256e-12	0.211408575648647	0.001940544005702	0.184286320973502	0.0
Heart Attack	ADAM9	0.0643506	0.380554	-0.0487586424551176	2.31390739007453e-05	0.0959114075513555	0.0042579580449556	-0.0745744297015817	2.22156914945237e-06	-0.0942937445470631	0.0814268193633909	-0.049003990319535	2.95099630276408e-05
Heart Attack	IL18R1	0.00543947	0.768588	0.0121153253786878	2.88445378267812e-28	0.0225086279844654	9.03207354279606e-37	0.0113664808289632	3.86484471005121e-13	0.0125982095686874	4.30390970296987e-07	0.0121883396016979	0.0
Heart Attack	TPMT	0.0267723	0.396232	0.0362115832152988	1.65640781419932e-34	0.0424956952657269	2.12189647644142e-28	0.0352902391895136	3.62215136691214e-17	0.035726588001835	5.14166946201494e-19	0.0365310427752058	0.0
Heart Attack	FAM20A	0.114838	0.0141877	0.151988119573771	1.30774584058312e-113	0.0692595657959234	9.83517015920053e-06	0.126052915983298	6.86479232358719e-52	0.129822714149609	9.710436076123051e-20	0.153665777262898	0.0
Heart Attack	PAEP	0.0110003	0.610978	-0.010740901843355	0.0004958499067438	0.0155245482523494	0.0006196805932217	0.0053513735867553	0.240834059589583	0.0084932595505415	0.0361415339110136	-0.0112802409164185	0.0002363487363936
Heart Attack	NPTX2	0.0241911	0.563313	0.0128500759465641	0.003579967463799	-0.0288613130014552	0.0008068082685221	0.0064254496930172	0.327310115356539	0.0021744676159539	0.855528169837877	0.0128677914286543	0.0034954909560891
Heart Attack	CPPED1	0.0232514	0.218143	0.0330543776523509	1.4448348702465899e-62	0.0246771782348561	2.06978199750751e-19	0.0248372129706408	1.3346356188998601e-20	0.0226049630481182	5.83203893679979e-15	0.0337180884187051	0.0
Heart Attack	PLA2G15	-0.0670965	0.151857	-0.0521706483192604	9.00106565202601e-56	0.0022364254649884	0.748993145919852	-0.0311122365232014	1.29512827584183e-11	-0.0221946765504483	0.0165101427558578	-0.0527583250144715	0.0
Heart Attack	LAG3	0.0967027	0.223247	0.143287312283334	0.0005316116509779	0.0885126798141265	0.484082565909494	0.196464781751362	0.0004821603549856	0.209575163937293	0.0050992970371761	0.143942312389917	0.0005666919677418
Heart Attack	TNFRSF11B	-0.138601	0.0332862	-0.142814404022819	1.73467131968683e-127	-0.158375504648229	1.57569808915293e-29	-0.126480310874305	2.0224020064236901e-53	-0.122426186754037	1.13296885729942e-18	-0.142209883265373	0.0
Heart Attack	CFHR2	0.0235212	0.0700523	0.0329080605739366	8.416024125727879e-227	0.0162326117839179	3.4410883051766005e-20	0.033750086560231	2.2427637570884198e-116	0.0338346254995454	1.3392913869102402e-44	0.0328490694642356	0.0
Heart Attack	CXCL16	-0.00634452	0.915588	0.0077583134384015	0.229853511795902	0.10003836407344	2.94989991783889e-05	0.013915234711499	0.103938976019944	0.0184052270785285	0.409581162197463	0.0085017502089406	0.185745659929683
Heart Attack	HEBP1	-0.182722	0.157753	-0.161111739112108	2.3208185122976297e-12	-0.32792980303058	1.48537972895214e-07	-0.183406798675847	8.56021977046555e-09	-0.184843900295938	0.0005140724971648	-0.161523848940543	4.44932979348778e-12
Heart Attack	SERPINA4	0.0252232	0.267401	0.0597381956690049	3.42705924252739e-58	0.0195657668509408	0.001742262343673	0.0414258709304038	1.18066925574771e-12	0.034893175978847	2.90326279437442e-09	0.0596769580093607	0.0
Heart Attack	ENTPD2	-0.0255796	0.28188	-0.102524672748805	1.1741219195162e-58	-0.0314611532822454	0.0025931736192435	-0.0812185146930482	5.93631387313706e-13	-0.031946982829313	0.0394999041272109	-0.103040768495854	0.0
Heart Attack	FCN2	0.0235954	0.257307	0.0157430118263463	1.68117031652178e-06	-0.0101606934924454	0.0518770168157924	0.0086291627024915	0.0718131355994983	0.0060375708714933	0.310226755568325	0.0158225485529416	1.53611550013366e-06
Heart Attack	FXYD5	-0.0302129	0.535716	-0.0140543371693851	0.0617928345457667	0.0057465260745256	0.730897608419627	-0.0084108546384649	0.380214509690968	-0.0099714861597339	0.424095204966837	-0.0140660493473608	0.0620515542786841
Heart Attack	PLA2G2A	0.031452	0.20556	0.0202363870618777	7.02672888256182e-09	0.039250184137114	2.87925821967427e-08	0.0254587766788865	5.48942563209437e-06	0.0249232285853568	0.000241635582276	0.0197112854374625	1.35637854281612e-08
Heart Attack	RSPO3	0.214092	0.0114172	0.238094612499034	3.7430305797775096e-153	-0.133066467105038	4.59208393701828e-05	0.220015046362583	1.3235955641159801e-67	0.220271956888666	1.18398752613752e-23	0.239126943263924	0.0
Heart Attack	MMP3	0.00350366	0.905945	-0.0187731817860876	2.7489834470715498e-11	0.0513786479805187	9.686408108559629e-28	0.0154827430039566	0.0014782794440007	0.024328410879516	8.40406234748465e-06	-0.0178070417052796	7.291056647318329e-11
Heart Attack	CXCL13	-0.181397	0.539279	-0.288278742073956	5.615126918483691e-09	0.910498666120611	0.297432242165728	-0.330807378036223	2.28140467429052e-07	-0.384616851303186	0.0056750103511918	-0.289381447186905	1.90251050469215e-08
Heart Attack	RNASEH2A	-0.0467272	0.760616	0.0950368108763985	9.28323963217381e-15	0.0904683060712113	0.0891855151797992	0.15061778100728	5.6049445225348594e-18	-0.0541959350517099	0.312305992620737	0.0932416979388728	3.39728245535298e-14
Heart Attack	PODXL2	-0.0519596	0.314418	-0.0621262503703564	7.98802955557438e-09	-0.0266360794366279	0.208323778554205	-0.0635739846985234	2.42341132345708e-05	-0.0640776327381793	0.0099348210178105	-0.0625683440115592	5.449142470581591e-09
Heart Attack	CLIC5	-0.0155418	0.898454	-0.135381549159251	1.5093725012473602e-20	0.21204345478206	0.0004476001543924	-0.0815269825383388	1.92354595324069e-05	-0.0639589000012573	0.130540593525343	-0.142348166703738	0.0
Heart Attack	ITGBL1	-0.0111655	0.723525	-0.0440756041137986	4.918180778877851e-61	-0.0470152332042742	2.9791690145445504e-15	-0.0375653636683266	7.326759675762771e-21	-0.0442591354235962	1.48617706284577e-08	-0.0442735122484707	0.0
Heart Attack	ICAM1	-0.0417913	0.163547	-0.0147776131506791	0.0014323223711231	-0.102298746629494	7.91632865940729e-27	-0.0370014593598485	1.28688206973264e-07	-0.0444255467503382	3.21615410835304e-06	-0.0147647486338697	0.0012291718335535
Heart Attack	NTRK3	-0.100988	0.0802989	-0.0953456989186961	6.675960037317719e-34	-0.176811626191768	2.3344392002669402e-23	-0.109118692006993	4.82166971698107e-20	-0.159126248320354	2.13639901113393e-10	-0.0948539485535667	0.0
Heart Attack	IL2RA	0.015154	0.512857	0.0375619712161469	1.73728294580971e-18	-0.0131108830092702	0.0950254566991189	0.0523173635836454	6.29152650394977e-23	0.0622406196478503	1.3093209827158399e-12	0.037074948558607	0.0
Heart Attack	SLIT2	0.394533	0.164763	0.534912625071197	1.4170643122482298e-11	-4.20674837570679	0.0837723318061905	0.415797207303681	0.0001009095443656	0.40752958963539	0.0305215248030794	0.538479290935534	1.44945166979937e-10
Heart Attack	CPA4	0.0210962	0.368836	0.0204107727683189	7.47534625991557e-09	0.0433702878424488	6.020654664602179e-13	0.026720241599492	5.27563238309371e-07	0.0284527916234003	8.15848671258099e-06	0.0194047569264431	3.00814142484285e-08
Heart Attack	CNTN3	-0.0398241	0.30341	0.0067466375171681	0.0861623255302456	0.0212389736434215	0.0001928202725056	0.0012379652131042	0.827188512442726	-0.002637141494614	0.797722910785814	0.006722058696304	0.0865846928304139
Heart Attack	ARG1	-0.086293	0.209765	-0.179300180873385	2.1262381522566202e-142	-0.0052059539858593	0.777606431869015	-0.17070142604885	2.28752376804937e-69	-0.16763434821255	2.2575539163158302e-10	-0.18034475888435	0.0
Heart Attack	SGSH	0.0328187	0.0611209	0.0442146364914467	9.11357725583787e-108	0.0323107284782625	2.08023548825622e-27	0.0369007914004364	3.558994397388e-36	0.0359177708236775	2.2431698341234698e-30	0.0439373516111574	0.0
Heart Attack	WFDC1	0.050947	0.338842	-0.0086999205008471	0.341424309919379	0.0181622116442234	0.408099560835814	-0.0205194492310751	0.132418988174338	-0.0128205028703173	0.557559893049421	-0.0119711998051076	0.184940969775493
Heart Attack	RTBDN	0.0998805	0.188825	0.100236371206234	7.24456637380227e-24	0.0314389056662282	0.286142536917373	0.0498094103497552	0.0004997868511255	0.016985203298205	0.569798014119594	0.100552779886033	0.0
Heart Attack	ITGAL	-0.0569391	0.508019	0.0143638498890614	0.128760410697267	-0.136651728889097	1.22926745452394e-06	-0.0318220748038172	0.0185893307099567	-0.0603567561324457	0.0426562371794763	0.0148433917647109	0.11104420180499
Heart Attack	ANKRD54	-0.301261	0.205998	-0.138258141217642	0.136024180776636	0.0848589588393433	0.861922037796513	-0.190200216026253	0.0939120709554706	-0.199203535354989	0.278458863493312	-0.139392048133574	0.141454974891804
Heart Attack	ICAM3	-0.0663652	0.123405	-0.0071888992542125	0.199722925269689	-0.0628214307587855	9.41865872088127e-06	0.0049445602405033	0.534263024534465	0.0214303453432616	0.117211449162745	-0.0068046024260925	0.225204552845373
Heart Attack	TNN	0.00568536	0.711892	0.0155495037847009	3.20975010315973e-21	0.0253332837059318	6.1737603575035e-19	0.0117621193426076	1.23503144030326e-05	0.0116555320896521	0.0025022088848693	0.0160987822981374	0.0
Heart Attack	IGFBP3	0.0772126	0.0190744	0.087191246871676	8.80328281204759e-191	0.129209478991345	2.60204970648278e-74	0.0873320969442746	6.79274181121624e-84	0.0830244420742338	7.68646621477764e-28	0.0881715886095974	0.0
Heart Attack	CD69	-0.454761	0.127518	-0.401234996593327	2.32299745097859e-16	-5.08201115197865	0.292285190027157	-0.43417768803831	7.439253392714889e-13	-0.435631548840593	0.0004784034516211	-0.40500805026324	0.0
Heart Attack	BMPER	0.00561665	0.917013	0.071142256872581	8.52018774567897e-22	0.0830793748814337	2.24419495248592e-06	0.0823537531392573	9.911103691660931e-15	0.10823646430832	2.32013558356521e-05	0.0739650118776538	0.0
Heart Attack	RARRES1	0.0337727	0.239729	0.0514542556241703	1.02494031763774e-130	0.111035958114132	1.69244914320497e-121	0.0730505329878838	7.46211445308837e-145	0.0997380058029328	3.2267346487906797e-34	0.0510341850496996	0.0
Heart Attack	GZMB	-0.0959261	0.0456622	-0.13035912056989	1.95914142403027e-101	-0.115292010040918	2.91445797040069e-23	-0.124218095394933	4.69837569832075e-55	-0.120762538462815	7.32617031273009e-26	-0.132505285386147	0.0
Heart Attack	SPARCL1	-0.0187607	0.376819	-0.0223802821727344	1.65182814437383e-53	-0.0298890219715923	5.6445885832921504e-37	-0.0208848209692976	6.54464595667276e-23	-0.0251368465699352	6.25639525405204e-22	-0.021944307492471	0.0
Heart Attack	ELOA	-0.182998	0.331732	-0.248434638274062	2.50914607602515e-49	0.0475872640538268	0.747987003055772	-0.216449204161711	9.873939753612541e-21	-0.206619766323624	0.000620689188638	-0.245352343428952	0.0
Heart Attack	CRADD	-0.160199	0.461709	-0.147795837663813	0.0475547388559947	0.243444347900575	0.595050615514325	-0.121112115183122	0.175318196123656	-0.0975639536568206	0.508786365676478	-0.14843061427176	0.0519814107769363
Heart Attack	CD300LG	-0.0394822	0.310691	-0.01163799173813	0.156800584303515	-0.0107618240699554	0.437582317503332	-0.0283816894847487	0.0588074221488383	-0.0268002896520532	0.139647179250712	-0.008761829752309	0.29068216080851
Heart Attack	CDH6	0.00253553	0.906485	0.0141308210692689	5.25231828175212e-10	0.0150142373971313	0.0004528115548848	0.0036087865788069	0.310974827679514	-0.0132785292648449	0.03240898434068	0.0137279166721782	6.10440142878588e-10
Heart Attack	TCN2	0.0112132	0.595089	0.0142910670841575	1.89474864806412e-06	0.026932789234207	3.17651965701992e-07	0.0339866816051242	4.863487105082741e-15	0.0242226883923417	0.0008646776832472	0.0148585712400609	1.48562939727981e-10
Heart Attack	CCL4	0.0253707	0.456229	-0.0438061679177821	2.80400974374949e-10	-0.0648193508919482	2.78685571267967e-06	-0.086091106242992	6.10079852389332e-20	-0.162333622013799	0.0006796367840767	-0.0434047379563341	1.01096908622367e-12
Heart Attack	SERPINI2	0.0486981	0.273363	0.0466665066522494	1.09180903939103e-29	0.0168066459851204	0.0055686212588195	0.0455559639576813	5.1423116193936005e-15	0.0458249179751063	1.7141971757907998e-13	0.0464114845826057	0.0
Heart Attack	ACTA2	-0.147903	0.569764	-0.245836941686414	4.6555222973559e-08	-1.00881022635039	0.0459360506885445	-0.157698498983743	0.0082410769602723	-0.152121866112021	0.194833172186805	-0.22853088620735	2.58909474082358e-07
Heart Attack	KLRF1	0.0010257	0.982648	-0.0763119464209707	1.0104886647939501e-24	0.0940396960794993	8.100999685545959e-11	-0.134480692346063	4.97299342439788e-31	0.0971149944912655	4.48125627251005e-05	-0.0804225937963056	0.0
Heart Attack	CD33	-0.0146603	0.251191	-0.0098694510924658	1.97639812349205e-05	-0.0205166379085991	2.38702925443908e-09	-0.013397900538357	0.0001322254508234	-0.010149187099473	0.0013147141203278	-0.0102893427338826	2.4088737282657e-06
Heart Attack	LATS1	0.851179	0.00217976	0.878911880868817	0.0	-0.814275526454821	0.152177522997695	0.866783707515301	0.0	0.837633176905742	5.9129456734593e-38	0.879478434966095	0.0
Heart Attack	PPP1R14D	-0.173543	0.525172	-0.242831185479804	1.1504520798408301e-17	-1.90887660389522	0.0207113169318986	-0.203058203134502	5.25065507991483e-08	-0.180827584065986	0.0581322185277618	-0.243908375321267	0.0
Heart Attack	SPINK1	-0.0373674	0.193984	-0.0635846866527005	4.944324640158131e-32	-0.0759385059840428	5.64713738522387e-12	-0.0474938276768842	5.15803679067307e-08	-0.0533412212752584	1.08784368441757e-05	-0.0632980280882926	0.0
Heart Attack	FGL1	0.012132	0.558104	0.0127274904860323	7.918210534099729e-30	0.0424072137995282	1.20715698530591e-90	0.0125191602098504	1.98316270464839e-15	0.0115832112478546	0.0005246277959399	0.0126245872007784	0.0
Heart Attack	PTPRB	0.0322775	0.352813	0.0885400658183996	6.0333539272616e-31	0.0253528094603185	0.0476585989413402	0.0548215938430454	1.03903333634294e-06	-0.0051708990240049	0.815610107977337	0.0867776371534369	0.0
Heart Attack	ACYP1	-0.145148	0.00433742	-0.316101061078594	0.0	-0.0713701792276603	2.15327189480077e-07	-0.274501281068548	7.39434927433215e-244	-0.27347073173355	6.13967419161084e-43	-0.317513808128623	0.0
Heart Attack	CACYBP	0.10463	0.471838	0.0985321819781502	3.3666347939113996e-37	0.128441223538466	8.4456527619035e-05	0.0994308805262212	2.48083844113826e-23	0.106808484292305	0.0007767196863038	0.0985766243614107	0.0
Heart Attack	PLSCR3	-0.0182724	0.940124	-0.0764756909830201	0.677406081822013							-0.0765548578499235	0.684336621891444
Heart Attack	VSIG10	0.000819365	0.967651	0.0004693334933767	0.910319473938929	-0.0267550480241513	6.18068101150558e-05	0.0034536730719623	0.60251494064939	0.0067552426407837	0.345489606903383	0.0017232074210644	0.662165399982765
Heart Attack	SEL1L	0.0244713	0.639783	0.0705528511136048	0.0003689540383953	0.0519365199536636	0.0744118734769742	0.0316150382706348	0.29978791126549	0.0125783505599397	0.686072924961422	0.0709719332644252	0.0003797035867512
Heart Attack	LTA4H	-0.295185	0.0712839	-0.212497970608696	2.1007379284129e-34	-0.231582198238583	0.0052568424946076	-0.208015256462956	1.3860312662487201e-19	-0.324041058064481	3.19232734788168e-08	-0.216899397972944	0.0
Heart Attack	PRDX2	-0.149012	0.0835615	-0.11297133893036	0.0004436442411691	-0.0967013205896435	0.228410168102822	-0.115013441695879	0.0070456272601946	-0.121245685661399	0.0492191957433949	-0.113066389664485	0.0005093375104134
Heart Attack	CDNF	0.0083559	0.812757	-0.0347495035939486	0.001895646149467	-0.0718333240857534	0.0001446071825488	0.0071214011312398	0.631236843314968	-0.231785141000492	8.48917568758676e-05	-0.0361140213960319	1.95733492902583e-06
Heart Attack	LDLRAP1	0.180892	0.451721	-0.0420595169968258	0.679949805035	2.31212265424434	0.116043382587939	-0.14982982018809	0.225911959876056	-0.199322404825705	0.31669626732025	-0.042546130910509	0.681239612711728
Heart Attack	SPARC	-0.0938867	0.456592	-0.278200653101422	3.3518240628800204e-09	-0.109452158119841	0.179961820376779	-0.335360965832123	5.04380214211043e-07	-0.35573772620197	0.0161028084194248	-0.288488046502235	1.1416245726536501e-09
Heart Attack	VIT	-0.00712277	0.752805	-0.002471611156344	0.535149534369009	-0.023671970920921	0.0018687650808803	-0.0168232457978953	0.0067320398249767	-0.0267497309297205	0.0021022556020279	-0.0029468137190828	0.448614934066394
Heart Attack	IFNLR1	-0.015265	0.76181	-0.103940225847063	1.8002772428225499e-12	0.0795128618508714	0.0056326485084822	-0.080949067703951	0.0005584020353444	-0.174711748307367	3.69618909594926e-05	-0.104728960042392	1.98130400974605e-12
Heart Attack	ASAH1	0.0182057	0.537248	0.0170680665718215	8.78727198122238e-18	0.0029897301084254	0.609156203013645	0.0180184997329452	3.9542158779285e-11	0.0300425976317396	0.0002999249967483	0.0166077425150874	0.0
Heart Attack	PLA2G7	0.0967787	0.397704	-0.425255772247651	2.16974732507023e-39	0.336160943517462	0.0046356021715732	-0.251457798039912	3.01851333769714e-11	-0.149819147473365	0.0367377727635613	-0.429955070328157	0.0
Heart Attack	HS6ST1	-0.0346937	0.547691	-0.0656688599433777	1.1267304462064e-14	-0.117582517241588	5.84942556185913e-09	-0.0722045785126701	6.08659027714201e-10	-0.0845024962732555	6.3451937245502e-07	-0.0660651089532286	5.995204332975851e-15
Heart Attack	DDR1	0.00765899	0.822421	-0.018852783838099	1.74544253478998e-18	0.026227202028198	1.20789747545552e-10	-0.0130989864584046	5.93299600960185e-05	-0.0095035973044258	0.086005705605614	-0.0189636306506905	0.0
Heart Attack	MAD1L1	0.0993654	0.311935	-0.0626676284860206	6.22708641185817e-07	0.136905381096419	0.0157042247249629	-0.0747178383674221	1.7499733594786e-05	-0.082987737043503	0.0842658649162858	-0.0628794512740157	8.15288133448888e-07
Heart Attack	ARHGEF10	-0.0808089	0.0348324	-0.0895733781710353	1.66799429417677e-71	-0.0691046540838033	4.011486932092081e-09	-0.0923669758205751	3.04750135119482e-37	-0.0934270105238824	2.38330904045622e-10	-0.0902442430382224	0.0
Heart Attack	CHGB	0.0486841	0.0642796	0.0538409767296017	1.34247067743865e-86	0.0385703056785894	5.84636857685396e-16	0.0464398945732372	1.6771436343593897e-30	0.0438528450776969	3.78721117605145e-22	0.0538838302740676	0.0
Heart Attack	PIBF1	-0.354583	0.179429	-0.332983467354347	1.51343245385374e-24	-0.720052402152997	0.479241742940723	-0.334881719530823	9.27334948340181e-16	-0.333915026731452	0.0006176105033158	-0.333161315773022	0.0
Heart Attack	RNASET2	0.027706	0.398538	0.0178494602996641	2.2232210104888402e-15	0.0129969298798629	0.0397680435342162	0.024188278281972	6.6439271401041805e-15	0.0229262354120294	0.0003081727236494	0.0198529437719129	0.0
Heart Attack	MBL2	-0.00869933	0.531392	0.0019774094773453	0.176422840211191	-0.0159490983788376	2.84972213095257e-12	-0.0041305976206652	0.0517979718058014	-0.0099247374438052	0.0009365597374	0.0020363292630517	0.162162699647949
Heart Attack	TINAGL1	0.0231375	0.843123	-0.0594420347335784	0.0322566768422516	-0.148663461698577	0.0744419268370114	-0.17106173001415	2.36192053704238e-05	-0.197840685413711	0.0576652479010686	-0.0622279515642065	0.0213136277059263
Heart Attack	TIMP2	0.0268821	0.842065	0.0421037277766306	0.0115003654262843	0.0832170971771426	0.315870523208195	0.0310349958441377	0.201813056402778	-0.0230152304522215	0.749028821162094	0.0485814908694151	0.0032792454965733
Heart Attack	CCL15	-0.00638647	0.728794	0.0064854833502661	0.0009425406486353	0.0157660046005828	1.2751183709549002e-10	0.0153457740134747	1.0832517130948e-07	0.0173152867552688	1.24520580200827e-08	0.0068648802457754	0.0004538216983782
Heart Attack	KIAA0319	0.0215731	0.567074	0.0625631866698486	4.50399229127301e-82	0.0683554369670479	2.4938621645914e-22	0.031305975717092	2.4708168251220297e-11	0.0277084106521387	3.01591148709254e-05	0.0630519755468794	0.0
Heart Attack	PRTG	-0.0203928	0.487819	-0.0176148265921658	3.93894495659795e-10	-0.0248270232857129	7.46026265564495e-08	-0.007697985457065	0.0627526554148799	-0.0068760426034879	0.198620998774063	-0.0169348129642373	1.0968164154689901e-09
Heart Attack	TDGF1	-0.00771841	0.573699	-0.0336043124329537	2.47584081444661e-137	-0.0147324618176101	1.04561145561286e-09	-0.0217604628573808	3.0089601509463603e-19	-0.0186121511531042	9.684161829303759e-11	-0.0337001427418102	0.0
Heart Attack	TNC	-0.141789	0.0047529	-0.0692049318521199	1.07131048139539e-48	-0.0792270175713092	2.5999073206002602e-15	-0.0824555419765796	2.7439286756466397e-34	-0.0968388394349218	2.7458469488641802e-14	-0.0688852523354552	0.0
Heart Attack	LY96	0.0266562	0.88809	0.084233945152178	0.358856046870066	-0.446567320769175	0.735827759004033	0.0511245752961904	0.652468375015664	0.0415768519772762	0.788217028001082	0.0842963314848595	0.368078291552582
Heart Attack	ANXA2	0.0292733	0.335919	0.0120768538781287	0.000105707148318	0.0073663763503638	0.141460201408993	0.0034236274184331	0.442473932152671	0.0028879390590455	0.60517852658377	0.011991468773546	0.0001098487624802
Heart Attack	MECR	0.0862071	0.594847	0.172617183895607	4.15139253739413e-05	0.891702152864259	7.908938951846591e-09	0.100997079598112	0.105158425429449	0.455097937151135	0.0022176870237064	0.175655537588402	3.73812076774893e-05
Heart Attack	RASSF2	-0.190329	0.155365	-0.262567638217613	4.1163834162361404e-24	-0.50201768150602	0.0004664315868361	-0.30183575772027	8.338948804532739e-18	-0.36263343619224	1.01892007589963e-05	-0.262904207416684	0.0
Heart Attack	IGSF21	-0.0408338	0.586802	0.0415297220983489	0.000572977699744	0.11505782352004	0.004665633073491	0.0464316509101744	0.008536135018478	0.0405980427446238	0.21089226830754	0.0436638377440108	0.0002259216459978
Heart Attack	OLFM4	0.00828713	0.649373	0.0013472046840634	0.707839345598896	0.0081936624500398	0.241852913918514	0.0107288681766209	0.101972784291163	0.0144761350550457	0.220089918818741	0.00081094713834	0.803844309444135
Heart Attack	BPIFA2	0.154739	0.0717186	0.155826496331902	7.656819482601e-50	0.211583114218291	6.43171367505015e-19	0.161723640766721	1.78688308791479e-31	0.0994919069818824	0.0021955331093103	0.156149023157381	0.0
Heart Attack	GCNT1	-0.0185249	0.523797	-0.0628736768815704	6.470141030900289e-62	-0.121258630926682	9.959635210255469e-56	-0.0661838216661515	4.41601521787257e-31	-0.066779112984901	2.75704696638027e-17	-0.0625505189710293	0.0
Heart Attack	CCL8	0.0178566	0.345527	0.0349838062179768	2.2873087625536e-65	0.042317995199388	5.0763865587793e-39	0.0333787467685481	2.62050221728692e-31	0.0348287006687565	3.29646200220149e-27	0.0346275570476194	0.0
Heart Attack	LCP1	0.0355296	0.0471294	0.0581258845586877	9.37230637653205e-81	0.0230716060294184	1.76366018247693e-08	0.0427641584218295	1.84735873815733e-17	0.0392509234993234	2.07951920120848e-15	0.0578677634527541	0.0
Heart Attack	ICAM2	0.507298	0.0660429	0.664815106245754	1.29608702332711e-59	-0.659077670133352	0.0198210331249552	0.780934840146989	1.10743148914771e-41	0.800706151024615	1.14834258818253e-07	0.668604996086064	0.0
Heart Attack	SAT2	-0.00995033	0.678782	-0.0092348367974859	0.0011959685460584	-0.000506958291826	0.919323944232447	-0.013335522532388	0.0007513183316925	-0.0135472306024506	0.0364559352975714	-0.0095684714199443	0.0007322239543499
Heart Attack	PROK1	0.0289224	0.447144	0.0278952413088108	2.30567339203542e-13	-0.0005832849242477	0.931051779569918	0.0180666655671642	0.0006128529814876	0.0126461406057132	0.117404936768633	0.0276769465494263	1.3855583347322e-13
Heart Attack	TGOLN2	0.00605583	0.77978	0.0200516137465189	1.8488153813479902e-09	-0.0234002154313925	4.31420146497909e-06	0.0151447006121148	1.61312674396716e-06	0.010164332095468	0.0034845515717878	0.0202158807419636	0.0
Heart Attack	CCL17	0.132868	0.0399621	0.106914707414977	5.50649460861065e-32	-0.0275452960021343	0.0673646775182402	0.078177043331774	5.26404254279794e-10	0.105521171197555	0.000298144919857	0.108956335782615	0.0
Heart Attack	CLEC11A	0.0220469	0.678119	0.0498944068410851	0.005120662418543	-0.0058645868320794	0.727492381830355	0.0267024140324282	0.126305076783487	0.0238567821722649	0.123453138947175	0.0500514238091743	0.0001718179990128
Heart Attack	PCDH12	-0.0318148	0.338791	0.0405089046568661	4.828580230151799e-12	0.0749734921593602	5.08229478827724e-09	0.0478990058495597	1.8799768099259e-07	0.0973181759992936	4.73361184135733e-07	0.039015977337566	4.58322269025757e-12
Heart Attack	CTSB	-0.0194272	0.422325	-0.0602057256162471	3.23027641102214e-259	-0.0137842683939605	0.0008091657440408	-0.0431244281537878	4.49162758346849e-63	-0.0302514064469565	2.04960007486898e-10	-0.0606465262227681	0.0
Heart Attack	CHMP6	0.147294	0.117549	0.174995270833118	5.89376084209808e-27	0.061953250179037	0.206032504215326	0.163465967597978	7.29141869254998e-14	0.165603289109667	0.0001064300860111	0.177078657109339	0.0
Heart Attack	PIGR	0.163204	0.0784837	0.166909393069346	1.98354506894892e-29	0.05234761049195	0.0128206794467555	0.133280582653432	8.4992987626844e-10	0.127407311048076	1.72440341524283e-05	0.170668051767506	0.0
Heart Attack	EBAG9	-0.449915	0.0612773	-0.406832576495822	1.24745995976293e-40	-0.674890117906819	0.17873926462368	-0.401743367089379	7.24062376168052e-26	-0.403484775390493	1.04591970249337e-05	-0.406930534897718	0.0
Heart Attack	GIPC2	0.129554	0.0140621	0.0852174358680193	1.0979286568398e-78	0.145257643279306	1.72177644469567e-46	0.128501860861274	2.58498494690685e-130	0.142345787234542	2.31992308685143e-59	0.0859088581145369	0.0
Heart Attack	FABP5	0.0315635	0.834983	0.0563374143904919	0.498124724643313	-0.528104550085367	0.56368753920103	0.0286887567303646	0.752893982577599	0.0265985023268875	0.838863237943984	0.056392093181378	0.50169659783158
Heart Attack	HSDL2	-0.00134204	0.95498	-0.0011719083821475	0.469536731112372	0.0311146169085213	7.07679568922114e-24	0.0083735793499382	0.0001734067843726	0.008150348512244	0.0218164282285879	-0.0026410025215886	0.0977055927260688
Heart Attack	PEPD	-0.024005	0.467306	-0.0268276271407154	7.54772536710823e-13	-0.0302667166712194	0.0012060913973097	-0.0280329237182584	1.49925715189677e-07	-0.0653945826869591	5.54468997244337e-06	-0.0264589615395875	1.03628217118512e-12
Heart Attack	AMBP	-0.106999	0.0907825	-0.101129654582311	0.0009292965114795	-0.101928826999041	0.0730592258061972	-0.132710511665334	0.003932332246408	-0.15888392489127	0.0068801286209683	-0.102516107192578	0.0004581234372129
Heart Attack	EIF4G3	-0.420527	0.0623658	-0.406029101340573	4.180518902417e-273	-0.172767403468896	0.321116168839502	-0.431287780673172	1.02046128130444e-177	-0.435370080395107	4.66901401960864e-16	-0.403729273742938	0.0
Heart Attack	SOD2	0.076891	0.396619	0.0674982739609762	2.06040606591663e-18	-0.162749873909123	1.07614013084663e-07	0.0408201593752859	0.000100855621171	0.0232154829860941	0.375776758550687	0.0677620940317987	0.0
Heart Attack	PLXNA4	-0.176333	0.340855	-0.201352880124418	0.0279702576880622	-0.256085881220408	0.656824214600589	-0.182402215838978	0.104826012654613	-0.189490428419803	0.257115941972491	-0.201730802918055	0.0316484447223393
Heart Attack	YAP1	-0.145241	0.568541	-0.204666344144138	1.2094057260136799e-33	-0.292159673019767	0.185390889668244	-0.199319836276906	3.3084908650208904e-20	-0.163360646999798	0.0126842651943881	-0.204237215361868	0.0
Heart Attack	PM20D1	0.0302684	0.0562115	0.0197123093105417	3.5179701760066304e-17	-0.0108276504447669	0.0037826958465354	0.0309034909608228	2.9927103616214503e-15	0.034484339235117	4.84956648582513e-12	0.0202898865725521	0.0
Heart Attack	PSG1	0.0111937	0.451252	0.0255806717249819	1.20024294613546e-46	0.0004533137351603	0.892059839526163	0.0238953386295427	1.44861562929324e-17	0.0231137008534854	1.04458083075025e-06	0.0267270057591711	0.0
Heart Attack	SIGLEC8	0.0419361	0.0740593	0.0870005627364912	3.6022177959038704e-95	0.0819741822063819	1.8373196391020598e-34	0.0846711495658225	2.47927985484511e-39	0.0905719791328453	1.01800761103104e-39	0.0870200580338438	0.0
Heart Attack	TF	-0.120531	0.00754083	-0.134352162041177	5.84096371656262e-197	-0.131866135745624	1.57461119081914e-34	-0.112907464085113	8.224145094868899e-57	-0.0989485810884997	1.9411579861644302e-15	-0.134613178585511	0.0
Heart Attack	DHRS4L2	0.0251789	0.617964	0.0526830643802808	1.89685013905672e-48	0.106390038834256	3.84762232524592e-73	0.0748520565634569	5.83569121502306e-55	0.0733270799733892	4.86475795805054e-26	0.0528140390820692	0.0
Heart Attack	ALDH3A1	0.129594	4.2734e-05	0.153944139057249	0.0	0.112075818568472	3.44095400809664e-82	0.132489592657876	3.39495740353786e-231	0.12334777032294	2.88745380297932e-72	0.154073760552543	0.0
Heart Attack	NFASC	-0.0228135	0.518589	0.0443482743116719	5.77309969050639e-32	-0.0042900664153001	0.461691634817173	0.0374452486836302	1.5592044617319e-11	0.041174465975328	1.58422217759626e-05	0.0444663783167653	0.0
Heart Attack	APOC1	-0.0684029	0.221784	-0.118271873638814	2.8195659427272e-25	-0.140381654490379	1.49898458433114e-08	-0.119307389243371	2.05477902440315e-10	-0.102361815358252	0.0019738243756379	-0.118985498943927	0.0
Heart Attack	TGFB2	-0.0551862	0.65564	-0.0964036238415252	1.7914569175904197e-18	0.10077259837788	0.0007245531700734	-0.0499198577560782	0.0004552484712117	-0.0500599124416126	0.104309035992728	-0.0967111704812062	0.0
Heart Attack	TRIM5	-0.0580426	0.21365	0.0684989692458334	7.455233287287999e-44	-0.0586001747051427	2.68793501949092e-06	0.0576534835138457	8.09377322237282e-15	0.0391425430015205	0.0090898052008871	0.0720235564196121	0.0
Heart Attack	CIT	-0.283352	0.349982	-0.272760392438183	4.16168673294877e-08	-0.755944021039998	0.502316462805645	-0.281083869048354	3.96881367089675e-06	-0.281455704050059	0.0288203349868343	-0.272831089721143	1.34981153365743e-07
Heart Attack	LILRA6	-0.0189087	0.188504	-0.0481905841951097	1.2352579617782199e-26	-0.0209416640351171	0.0011140134943421	-0.0331852711799488	2.45133294509064e-06	-0.0372810720620248	4.83139910105021e-07	-0.0480079680864569	0.0
Heart Attack	C8B	-0.0282062	0.239572	-0.0564579456436423	1.29335788651078e-50	-0.0430744470237956	4.19521598620095e-11	-0.0547651568775594	3.87567043072837e-23	-0.0556702465494003	3.06910496266747e-23	-0.0571632255221332	0.0
Heart Attack	MITD1	0.0141181	0.948484	0.0154207629269864	0.329068253319512	-0.119613005312272	0.411160948845145	0.0124244523475524	0.527977979168341	0.0110040606785257	0.844340153494001	0.0154310290355862	0.339462462920831
Heart Attack	PNMA1	0.0442177	0.747497	0.154443114787825	5.870189560256161e-15	0.0055385822328591	0.935500721623983	0.177826796826578	3.2590066712781198e-12	0.183034488103289	0.0085876281762045	0.154733252103943	1.79856129989275e-14
Heart Attack	TNFRSF6B	-0.0320446	0.42079	0.0065578044315851	0.163978639331053	0.138304717497382	8.13005540764836e-43	0.0519794303975341	7.88815291453054e-18	0.0540484697457968	0.145684383171804	0.006051509828195	0.0516676649933963
Heart Attack	CPQ	-0.0161543	0.533394	-0.0182109112740102	1.46646848805865e-05	-0.0590855223878941	4.74999398969723e-23	-0.0649767869102283	2.62568736686774e-25	-0.0699356035934326	1.54245901930289e-12	-0.0169524755142969	1.76098051618556e-05
Heart Attack	GSTA3	-0.0665742	0.173413	-0.0510019834066124	1.32910523737168e-43	-0.011163005019621	0.282315550391256	-0.0400443204177741	8.718263354857789e-16	-0.0397322972806861	8.52561283018017e-06	-0.0497245204871427	0.0
Heart Attack	ST13	-0.0244507	0.93318	-0.0630353195432993	0.419678794942102	-0.220421532178467	0.952041413579064	-0.0681951829581738	0.480631532421674	-0.0720144294971378	0.620047160481913	-0.0630457073745251	0.389895087975168
Heart Attack	PDIA5	0.0682347	0.284971	0.0429525372227046	2.94185704510598e-06	0.0406102254378354	0.0574646528184005	0.0583697594602838	7.55875018384024e-06	0.0484460839992863	0.0041181911939021	0.0438714819881251	1.68597363270351e-06
Heart Attack	MEP1A	-0.0118163	0.862282	-0.0058413752283041	0.435037367601145	0.0383761450765123	0.016918646516902	0.0178290666666667	0.102575480471234	0.0207852115623072	0.169077666599918	-0.0060500619765936	0.420100839982529
Heart Attack	NPC2	0.0145384	0.722487	-0.0581741718945528	0.0113367371180112	0.0342167562789774	0.248631681785039	0.0218927861436195	0.521105405161824	0.0223035209922569	0.452613356337783	-0.0585056915284969	0.0114430168467383
Heart Attack	DPEP2	0.0768599	0.0737497	0.0999393714912653	6.67741860834407e-111	0.141057122550314	4.56646069818806e-74	0.0923519900322655	7.86801193257102e-49	0.0709373689178004	0.000469937290153	0.10019934928609	0.0
Heart Attack	QSOX1	0.000340175	0.988505	-0.0531542561883688	5.62973793594429e-76	0.0168671554985495	0.0001804432756651	-0.0295990101430321	1.54359403116677e-11	-0.0225081434101794	4.15624232415935e-06	-0.0536262969991341	0.0
Heart Attack	LRIG1	0.0256781	0.18395	0.0280807362835938	1.79543804879413e-44	0.0309227486371683	2.52623830447139e-19	0.0271852021624373	1.3126449052363302e-19	0.0261916503950602	1.2374287285267601e-14	0.0276613645628709	0.0
Heart Attack	ARSB	-0.0234161	0.576151	-0.0474450649557543	4.575829038183319e-30	-0.104108334709366	3.36669251593696e-30	-0.0621805877946554	7.79550804193439e-25	-0.0534892730805151	1.37868965030453e-06	-0.047184913117374	0.0
Heart Attack	FETUB	-0.024466	0.394725	-0.0430829584748909	1.85474046160406e-08	-0.047862417285265	0.0001731797466946	-0.0513173280339154	3.20562141399864e-06	-0.0555899691830714	0.0009447294748569	-0.0438325838757832	1.05265820504741e-08
Heart Attack	HBQ1	0.0277311	0.390834	-0.0004561842892463	0.916245614322639	0.0135194774894944	0.0561010757359587	0.0052281169163778	0.43431633603797	0.0082684873893503	0.466406658358043	-0.0010277794222484	0.811970670212441
Heart Attack	FCRL1	0.0261297	0.524254	0.0314816432857015	1.12812766739903e-22	0.0552619048853253	3.11516756285378e-14	0.02668994598449	8.355520826851851e-09	0.0273709875448953	0.0012489775347948	0.031017859934249	0.0
Heart Attack	SIGLEC6	0.0142203	0.552045	0.021819527718151	0.0011023403868306	0.0824235476149832	4.00424222278463e-14	0.0746309265461821	1.66907027053756e-13	0.0975334307076748	3.65470091919625e-12	0.0224091108401001	0.0003873908418323
Heart Attack	GGH	-0.0246743	0.433396	-0.0034518986733598	0.118915412232514	-0.0507151928803377	5.15344135312922e-51	-0.0234915941258555	3.40886558804246e-13	-0.0299966012679828	6.338057750969481e-09	-0.0032330089722085	0.125058723644818
Heart Attack	CLEC4G	-0.103315	0.121347	-0.0733811473957987	4.15349857770577e-05	0.128888278232969	0.0003558125097279	-0.0362123873850906	0.0609916394742021	-0.0119601944388774	0.640824184128454	-0.0739938103054464	5.92883231398389e-09
Heart Attack	CLEC4A	-0.0438048	0.149205	0.0102168645825233	0.230096206665052	-0.0166407707894315	0.352977876983678	0.002567541537055	0.838867396954063	0.0010186067451971	0.963076381095272	0.0098391449671038	0.241817011697833
Heart Attack	PDIA3	0.111241	0.708018	0.129981687928381	0.0330238882832022	0.177745987689754	0.84680201163892	0.125819589472355	0.111531002402543	0.126236452780359	0.335028393748138	0.130022223633531	0.0394309180211478
Heart Attack	LACRT	0.282001	0.257129	0.27490860085927	8.29467883853696e-29	0.164742452906011	0.496911281503669	0.275375004751128	1.7464237904840198e-18	0.271554811543913	0.0009554019814	0.275533639505239	0.0
Heart Attack	FOXJ3	-0.176979	0.426265	-0.241028857327975	3.90674503979419e-06	-0.817239698142575	0.0180631249621451	-0.299802165733373	6.70721860464957e-06	-0.323645475165479	0.0141839377047591	-0.241950888654672	7.18052165482597e-06
Heart Attack	NUDT5	0.288521	0.294439	0.588451992003318	1.73471613722288e-23	0.688769475188312	0.453791761392509	0.560481783859805	6.107443644455461e-14	0.553779387878442	0.0006911292075068	0.589896086136849	0.0
Heart Attack	LGALS9	-0.0566061	0.0876989	-0.0510723292908907	2.52033786536229e-102	-0.0665956433785248	3.83466814747784e-52	-0.068664753366443	3.1379173233829304e-97	-0.0732309462075582	2.8541723330207797e-43	-0.0496814627298974	0.0
Heart Attack	ALDH1A1	-0.0839969	0.67049	-0.165277676435967	9.06111296510534e-08	0.175365023198462	0.484629932666068	-0.167553915261884	1.68308864271663e-05	-0.155689930435402	0.0601027557493344	-0.165585682398238	1.66299587878171e-07
Heart Attack	PTGR1	-0.0165539	0.57997	-0.0316834422300746	1.1503977691532801e-35	-0.0370688303682317	1.0520387650145e-18	-0.0424766226854065	1.48472957906335e-27	-0.0454999596383112	2.37365751175235e-08	-0.0311741751124258	0.0
Heart Attack	SERPINA9	0.0352127	0.122326	0.0206777085478766	2.6225807238753802e-09	0.030554647138139	1.69306914595924e-08	0.0204678380948121	2.38088611483847e-05	0.0359445250423264	1.04181057668548e-08	0.0212631719608335	2.7456259488190004e-11
Heart Attack	HSPA1A	0.0578899	0.616326	0.0607413433308641	4.41389775742189e-05	0.114490998223327	3.38867301753425e-09	0.108103559282216	3.09725714361961e-08	0.161791130478963	1.68458091045619e-06	0.0541874712206213	3.34090842695201e-05
Heart Attack	GM2A	-0.00113873	0.959381	0.0105837511398274	8.12904476099462e-07	-0.0071351157913087	0.0558760971977829	0.0123763613119203	0.0003266024752994	0.0089574806626956	0.0275495426650366	0.0105684661970305	5.00823735150036e-07
Heart Attack	GALNT2	-0.0958525	0.020225	-0.0954007157807488	1.05407896096511e-72	-0.0967689408496905	3.1775584007833497e-22	-0.109090792810059	1.77719813393303e-53	-0.117683883266191	5.01349204276766e-37	-0.0960312880974838	0.0
Heart Attack	CDH5	-0.167082	0.0305388	-0.0435681846204467	0.0019103464036129	-0.226553277324302	1.77449931173565e-07	-0.0313745664852189	0.0995069399204242	-0.0164358430410733	0.743023553184327	-0.0412869527738867	0.0030746591226624
Heart Attack	DPY30	0.00132499	0.996166	-0.128665196377946	0.0218430295590199	0.0081903286432047	0.971350448289848	-0.123897950597538	0.0833829853480767	-0.211818926289489	0.144653341083229	-0.128934867735473	0.0259471916709526
Heart Attack	TLR4	0.0489115	0.581059	0.109104228638525	2.6003598971767204e-15	0.126655669260683	3.56610969936909e-05	0.118510393490296	3.54940135914456e-10	0.125759168853367	0.0003137059381425	0.109381708617504	4.21884749357559e-15
Heart Attack	KLK12	0.00202911	0.880437	0.000790990853259	0.794140854319658	-0.0114927674861949	0.0038501366626136	-0.0025032995374274	0.541638425777089	-0.0023247170014584	0.503455077022838	0.0011989353068986	0.690806487155142
Heart Attack	C1QTNF9	-0.0182697	0.261937	-0.0322333552462803	2.0417368782689e-125	-0.0257757842164243	2.66804780503765e-34	-0.0393312623822147	2.11936765572059e-88	-0.0389132489370456	8.85541793591961e-41	-0.0323669104414362	0.0
Heart Attack	ECHDC3	0.0381999	0.13588	0.0375707063620099	1.2550765992872e-33	0.0519283473182933	3.5495754753940003e-25	0.0359770230309586	1.21092559813259e-13	0.0416132072744003	4.13393896373038e-15	0.0380937611715531	0.0
Heart Attack	TFF1	0.0367996	0.488957	0.0580028110039147	9.3087468687435e-07	-0.0436755598151604	0.0891426593201333	0.0712375448933987	0.0001370829286819	0.152441064951297	2.94878586453759e-05	0.0598326347990063	2.16169453226556e-07
Heart Attack	MSR1	-0.00167433	0.961175	0.0406437954720691	5.55760629057872e-17	0.0349756490263508	0.0002775110537265	0.0199582048035767	0.0042917585245121	-0.0068609826902064	0.713691127974192	0.0382998869815124	1.33226762955019e-15
Heart Attack	PTRHD1	-0.298196	0.186592	-0.300347702041409	0.0566083492574657							-0.300347423907894	0.0628535149276905
Heart Attack	NSFL1C	-0.0408422	0.805295	-0.0934071854839721	1.8092840742839e-06	0.327758019776825	0.0470576258751634	-0.0960660572118231	0.0003299297131333	-0.0947049205865056	0.190788504755736	-0.0996760653669673	2.34520486142031e-07
Heart Attack	RBP1	-0.0856597	0.564277	-0.0626387245744243	0.0001394569176754	0.139607212631636	0.0019359049864029	-0.0941636106574568	1.91100050589265e-05	0.0568790628506931	0.326651670005212	-0.0678910465587974	2.74645304443322e-05
Heart Attack	CTSH	0.000126346	0.993009	0.0227496389000226	2.41602150015133e-13	-0.0005869074537743	0.886865008378466	0.0126670363580461	6.24930302601778e-06	0.0177131907836559	4.96596941379065e-07	0.0224963342728967	0.0
Heart Attack	CD46	-0.190003	0.200684	-0.295732570295608	4.75844312998044e-94	0.0620321559755962	0.256883104924548	-0.32868387296536	3.28973359156411e-61	-0.35421125997906	1.37736542399366e-07	-0.299723847844524	0.0
Heart Attack	SIGLEC5	-0.00500155	0.755501	0.0176054599116811	2.51211423049128e-08	-0.015953202700216	0.0025903653287078	0.0210219698490581	4.84598697528094e-06	0.0248604104359008	1.72443056706553e-07	0.0171934816619449	1.32565958210762e-10
Heart Attack	BGLAP	-0.00753846	0.94331	0.0360548871742799	0.0034691486279112	0.0602781770799554	0.398667214361349	0.0630341674262513	0.0001118063948238	0.106913182542789	0.0538128062952598	0.0361603322531261	0.0038662297181124
Heart Attack	SIGLEC9	0.0235349	0.375964	0.0029024710816953	0.603185800362869	-0.0192941723908245	0.0499802867769114	0.0075684107494356	0.352026829075409	0.0045053289191019	0.579510447124062	0.0026056404803957	0.634131414212513
Heart Attack	WFIKKN2	0.0225575	0.327168	0.0210866881913908	1.1067014131148902e-19	0.0190636627893713	2.24888636178093e-08	0.0263741160684256	4.5136286350909606e-15	0.0264634196336809	2.11141516862295e-13	0.0214544294844621	0.0
Heart Attack	PCBD1	0.116201	0.137731	0.0754066224287974	6.16269711753126e-13	-0.008638749756792	0.753218575564365	0.0660609463197162	5.654106613382e-06	0.0611268043343317	0.0594261915259917	0.0760628064212762	6.13065154198011e-13
Heart Attack	PLXDC1	-0.046223	0.195729	-0.0164605224321227	0.0152995818388532	-0.0747173896130326	5.55894909043781e-11	0.002800888796533	0.772549142368359	-0.0447622816758124	0.0067458075319784	-0.0158643269859646	0.011184772765428
Heart Attack	NFKB1	0.142185	0.307817	0.0950462830784219	2.21372494788179e-20	0.226989265018948	1.97192668928951e-06	0.104946531884865	6.254638380340881e-15	0.130260653689323	0.0002355264726878	0.0930606100536056	0.0
Heart Attack	ARHGAP45	-0.2431	0.274734	-0.158700438171221	0.112948249221499	-0.624731700267547	0.606471565934531	-0.220304829213734	0.0931431452595552	-0.241393143510081	0.181212680366784	-0.191313287095205	0.0220455871963918
Heart Attack	AGR2	0.0593405	0.688377	0.0867731968875663	7.85205678963549e-08	0.228317997135438	0.0034513435582752	0.102695398019845	1.03042777615459e-06	0.0211309162107811	0.659073448715207	0.0854453675940885	1.25897944958098e-07
Heart Attack	REG3A	0.00556329	0.913993	0.0248672835294818	0.0008430815335837	-0.0328440960601875	0.0339794825960262	0.0260438491057165	0.0282083361783539	0.051764507728685	0.253799375791362	0.0254813875460554	0.0006388318223482
Heart Attack	MST1	0.017276	0.203343	0.035452028811137	0.0	0.0133345192089778	1.17939478063917e-16	0.0357310912571704	9.32026906240513e-174	0.0317069763815819	3.55503626770337e-50	0.0351308239587333	0.0
Heart Attack	CYTL1	-0.00208042	0.934704	-0.0158819048631487	0.0093189390221132	0.0180824658166884	0.023169018343829	0.0039013510230973	0.602853324617672	-0.0016414636066157	0.794789345988144	-0.0168681637844363	0.0029532034241326
Heart Attack	DNPH1	0.00263363	0.960347	0.0061172156806685	0.192995153463692	-0.0545923166595129	5.57295224523698e-12	-0.0073109129709137	0.266192795413324	-0.0160051281403297	0.0979656925261588	0.0062734768518536	0.182318177528125
Heart Attack	RBKS	-0.00438342	0.910473	0.0464016259764712	1.89838371045588e-15	0.038715921079571	3.01219621889711e-06	0.0362326832069521	1.95398720330972e-05	0.0323073807731583	0.0192308695321784	0.0466003961847613	2.2204460492503103e-15
Heart Attack	ENPP5	-0.00498828	0.749015	-0.0276064772932642	1.79183889506078e-29	-0.0048826945705352	0.142034394483027	-0.0218822080671777	4.96977101584541e-13	-0.0238738299476997	1.3457956098723998e-13	-0.0287826351319721	0.0
Heart Attack	TYRO3	0.0394159	0.0775569	0.0449418392481904	2.9872247550952997e-177	0.0363459633391147	5.66486733435814e-39	0.0379875171334339	4.3617325431326903e-60	0.0320529010379946	4.00481248546381e-17	0.0455578472398443	0.0
Heart Attack	SERPINA5	0.0554175	0.302719	0.0690780805593875	1.50017004898672e-16	0.076388858731798	0.0040489535828749	0.0747830324491806	8.21659520802224e-11	0.021479938295375	0.373153301719114	0.068997335829125	2.2204460492503099e-16
Heart Attack	TYRP1	-0.00391338	0.984408	0.0290592275492984	0.0570730373666407	-0.299405547296679	0.0383921281604682	0.0106212167397144	0.598769373192196	-0.00143179244577	0.979936869360785	0.0291613310557696	0.0607150905274978
Heart Attack	IGFBPL1	-0.0169464	0.552291	-0.0168328728828298	0.0001731229700371	-0.0153362469852799	0.0530875634414989	-0.0209785173397604	0.0009983583199509	-0.0200810308187142	0.0081176508949986	-0.0178176346517215	6.33618873928654e-05
Heart Attack	NCR3LG1	-0.0395921	0.328077	-0.0121913489937284	8.82857516813865e-05	-0.0239837661195325	0.0003714781919608	-0.0140386587782959	0.000854772263891	-0.0133033852683665	0.247849037289381	-0.0116470272848673	3.80237852868337e-05
Heart Attack	TFPI2	0.0479542	0.49225	0.0413765576108954	0.001239594680701	-0.0234156871343226	0.271698183741177	0.0682460050376205	0.0001365606207642	-0.0643268375305338	0.161913372382585	0.0411105172240829	0.0015796009605819
Heart Attack	PACS2	0.0340558	0.724658	0.0162593873174894	0.0650147312708491	-0.145511549568836	0.136394611196946	0.0148454579059711	0.167526383584336	0.0145505505512614	0.609908816016823	0.0162610070378751	0.0659502630001538
Heart Attack	CC2D1A	-0.0384143	0.800747	-0.053875642323124	0.52858087268417	0.0238911325353213	0.898030926237894	-0.0516971431469128	0.631829069014001	-0.0579249449232222	0.715798830073418	-0.0542058161980788	0.535032314737407
Heart Attack	IDUA	-0.0131621	0.544503	0.0043979577360238	0.0606980303940208	0.0210067579384814	9.74512389917446e-07	0.0019602569451009	0.593657292335275	-0.0010216381392558	0.879959917739014	0.0036255168506997	0.118351097304486
Heart Attack	SLC39A14	-0.142752	0.394523	-0.173435824033315	1.65954508270819e-41	0.349061293481789	3.2477377171127e-09	-0.11891718759711	9.63704439796727e-12	-0.0561510323841314	0.215874723402741	-0.181528781245581	0.0
Heart Attack	F11	0.0126816	0.735239	-0.0140885404311936	0.0020484994561134	-0.004458256931389	0.619810356917632	-0.0181897831819007	0.0082442825555114	-0.0194103830962103	0.0695019964178522	-0.0153378677813499	0.0005079187682599
Heart Attack	TIMM10	0.083436	0.308183	0.119074177485985	3.35102381436786e-63	0.0180328731047824	0.324553302128124	0.106488004045568	3.10094971710751e-27	0.104452878014567	1.44068658651967e-07	0.117010958651921	0.0
Heart Attack	GCLM	0.275121	0.297242	0.280250973725358	0.0015617980398973	-1.26242391426887	0.827215374329731	0.265287546426395	0.0111994412664899	0.261200437270132	0.136086106385445	0.280329415331295	0.0022314505790521
Heart Attack	SDC1	-0.00606645	0.948245	-0.161728342819602	5.869841774755569e-40	0.250982204307456	6.75567398914815e-10	-0.132102366440627	5.867582876177769e-13	-0.122672377707629	0.000437777647495	-0.157710360765448	0.0
Heart Attack	CHIT1	0.0171559	0.2789	0.0174148255808819	1.85222739008966e-10	0.014993535851667	5.56114306710144e-05	0.0144218841408793	0.0004117111122071	0.0187909431540529	4.2470353418869e-07	0.0173011318859693	1.43772771465933e-10
Heart Attack	CSF3R	-0.070325	0.0629666	-0.104784248635698	4.04678950712179e-29	-0.0614625675201825	3.05616236740711e-05	-0.0942035992554222	8.50322362270414e-13	-0.0882817068456292	0.0004149597399484	-0.106514932973307	0.0
Heart Attack	DCBLD2	0.0778478	0.0850564	0.106326490658206	2.75866804220965e-97	0.0176111775158787	0.0098710702387891	0.0574266732314905	4.02564736821922e-13	0.0225407500660914	0.055163874195923	0.107995020415096	0.0
Heart Attack	PDGFC	0.313633	0.106882	0.352388893742073	2.78742887644393e-73	-0.394410700342753	0.436396563127462	0.340881679317904	1.49717050215332e-41	0.333284787288261	1.23750799839061e-06	0.352513271123035	0.0
Heart Attack	HS3ST3B1	0.00221444	0.946897	0.0472299365776848	9.7568091646824e-15	0.0888209539232912	3.35373427880857e-09	0.0602387573596932	8.646567089322e-11	0.0724843369744339	3.63192451286866e-06	0.0472323219241605	7.99360577730113e-15
Heart Attack	NMNAT1	-0.0592431	0.541275	-0.0043941392990526	0.891168671081399	0.152565623657885	0.0013086325262107	0.0285917140277934	0.51016374069362	0.0077216669963055	0.890604166689508	-0.0044333077737767	0.886548270976577
Heart Attack	FOLH1	-0.0677266	0.709809	-0.0748708444733651	1.27650856968759e-56	0.025009760723997	0.016999554904211	-0.115018917862969	5.89314467752678e-76	-0.14738607191418	1.50821918270195e-05	-0.0748041486867816	0.0
Heart Attack	FES	-0.538055	4.17671e-06	-0.510378602244672	1.7987154693987702e-200	-0.461451048697266	4.61164325376324e-05	-0.508997982445301	1.42357719011847e-112	-0.52043828505735	6.1769444285182e-19	-0.510465898446108	0.0
Heart Attack	NECTIN2	-0.115822	0.122824	-0.125882092285515	7.48079940392519e-29	-0.134770189277587	3.30644532850354e-05	-0.151297254980941	5.55564004372384e-21	-0.153199960253088	7.1956076740767504e-09	-0.126594887000232	0.0
Heart Attack	PXN	-0.0422655	0.0740309	-0.0257739309883316	5.34532814671376e-21	-0.0248276285781336	1.31009502727375e-07	-0.0176021480388972	8.20347665241334e-05	-0.0121134798583165	0.0213694192055928	-0.0253284695996539	0.0
Heart Attack	TIMP4	-0.0506327	0.20298	-0.0648925620637543	1.8135772421197e-122	-0.0089357558573174	0.074674702824072	-0.0698625114530084	3.7137681457755596e-70	-0.0709337951520258	7.087552122249559e-22	-0.0651087996854291	0.0
Heart Attack	SAMD9L	0.0484206	0.343749	0.0519748641033323	3.81681680365204e-19	0.0958358490546241	3.34585831448436e-28	0.0298322826590771	0.0008288817600996	0.021927262638709	0.249483689913682	0.0521473887416979	0.0
Heart Attack	GHRL	-0.079016	0.171414	-0.129576537590856	0.0002035996327005	-0.0498128764675879	0.323787696363153	-0.147162266514423	0.0005199748677483	-0.0897373500860918	0.0536867933789024	-0.136994552383705	3.58468861039185e-07
Heart Attack	ULBP2	0.0372743	0.157416	0.136050292273617	3.57446116491857e-156	-0.0517326315793502	1.47521142509132e-19	0.110175550444646	3.56168860264661e-84	0.106417193285055	1.88393069594023e-38	0.136964739719203	0.0
Heart Attack	UBE2L6	-0.0540018	0.415831	-0.0389215981224542	1.17008641724939e-17	-0.108034492029048	8.83707019260406e-22	-0.0840645223555609	3.23186310850415e-35	-0.0835953416654117	7.09165647663835e-13	-0.0379162164536281	0.0
Heart Attack	MTSS2	0.0661523	0.767651									0.0661522722027992	0.77170578107905
Heart Attack	F11R	0.523956	0.0659628	0.541200882159593	2.30510330835881e-59	-0.083430593995471	0.932091477165473	0.554923224461257	1.28933674892833e-37	0.562019804769803	1.06750378407053e-06	0.541339889698126	0.0
Heart Attack	OXT	0.0400426	0.196382	0.0284186184286744	4.44219070124064e-07	-0.117361250583071	2.33808674745491e-25	-0.0076538951698054	0.357350581520556	-0.0638713455485461	0.0151271123111227	0.0254886861606015	5.11256697421913e-07
Heart Attack	TCOF1	0.156723	0.424643									0.156722606406063	0.430956702811126
Heart Attack	SLAMF1	-0.0496134	0.662095	-0.0462312390154177	0.0014286250021084	0.215497269882909	0.0032817819353479	0.0076630665654271	0.696698877752704	0.021435818857367	0.661382462772176	-0.0479207963841131	0.0010325825284833
Heart Attack	CRELD1	0.022576	0.245092	0.0250544046050661	2.5210790279696602e-118	0.0124539840838646	2.1763210365028802e-14	0.0270409945203226	7.28692714728665e-70	0.0228549875497375	4.15621589334287e-25	0.02516818582108	0.0
Heart Attack	FIS1	-0.0386986	0.701059	-0.123085450754053	2.27812448979944e-41	-0.113108168407186	2.48793673999189e-10	-0.0388197508191883	0.0031210739844589	-0.0361912169346591	0.0619431870205589	-0.123669856949471	0.0
Heart Attack	EFCAB2	0.00593565	0.876762	0.0491677167447359	4.96458844515368e-54	-0.0084124804210703	0.476159007030886	0.0359627890845746	2.6427877964806403e-15	0.0316070124033561	0.0001935191381884	0.0488177449247139	0.0
Heart Attack	VAMP8	-0.261625	0.00287255	-0.368549300280578	1.7545758210128298e-158	-0.142539639333487	6.25333015723887e-05	-0.377676358241234	1.60127278226096e-154	-0.382156044776225	3.1734901451585104e-31	-0.385662966957674	0.0
Heart Attack	CA3	-0.00811029	0.915321	-0.171007470667199	4.145569203647241e-151	0.122848035068106	2.11289346693222e-13	-0.188574945069569	5.06307419172443e-78	-0.318372910727579	7.16112826150547e-11	-0.171715455236819	0.0
Heart Attack	RGMB	-0.102836	0.166571	-0.0664953377210829	7.65963637603858e-50	-0.129087848934298	1.35749736705167e-23	-0.0610923317858969	3.43053233625202e-21	-0.0504186536966779	0.0147281523597646	-0.0686588645886547	0.0
Heart Attack	GBP2	0.0565492	0.671356	0.0644209903308184	4.09484233673496e-05	0.133419835104019	0.0041830452127491	0.0733569089455457	0.0001719615736356	0.0762104347576759	0.108584372569521	0.0630047755452316	5.75363851791355e-05
Heart Attack	FCRL5	-0.00524926	0.866872	-0.0270630746954103	5.4143063435029503e-17	0.0238405593838831	3.78779991483461e-07	-0.0054789387631951	0.226402423209424	-0.0011737359068588	0.798884388738541	-0.0278086284762077	0.0
Heart Attack	SLAMF7	0.00476957	0.818505	0.0554418024977195	3.58643340342961e-106	0.0027194440817511	0.568722264631145	0.0497454553374724	6.886624703080451e-35	0.0508142811318231	1.15783491895336e-23	0.0551260737331092	0.0
Heart Attack	PRSS22	0.105892	0.0620916	0.10691098673381	1.12784592390318e-45	0.0574409221482316	0.0014890888690242	0.100034516955671	5.442434218126581e-23	0.0702224872596338	0.0005894197616138	0.107683828432098	0.0
Heart Attack	TTR	0.0666202	0.539942	0.104301630497718	5.07581443797042e-12	0.228521256006451	1.21349249680535e-05	0.106427304213955	1.44349345195443e-07	0.0998385314326504	0.0177995760521768	0.107855947025083	7.59392548843607e-13
Heart Attack	SUSD2	-0.0410491	0.107999	-0.0444508402236223	1.0025065848052e-61	0.0004695353417216	0.908479584366238	-0.0188725324180292	1.1439363919883e-06	-0.0141193592757443	0.0112480381561113	-0.0452116112611377	0.0
Heart Attack	SPRED2	0.163261	0.459154	0.233983822521445	1.2258825643657e-05	-0.125333630322033	0.849381087371786	0.243845376626787	0.0007136106803042	0.254422581735301	0.0428762104084204	0.234603899997851	2.12490944391241e-05
Heart Attack	RPL14	-0.125819	0.674516									-0.125818588174448	0.684451593315751
Heart Attack	QPCT	-0.0146615	0.691562	-0.0730861852730751	4.8558051510444e-50	-0.1437389137775	1.756028069488e-63	-0.0447221224451602	4.55970681072827e-10	-0.233689094273146	3.93097030813962e-39	-0.0717966383401774	0.0
Heart Attack	APCS	0.0623546	0.392981	-0.0127490568286971	0.166500102666698	0.0353346051571106	0.013822475318146	0.0206799562197863	0.115689109685264	0.0243618104989707	0.222368833259262	-0.0127841838213596	0.168568370523517
Heart Attack	ATP5IF1	-0.210414	0.153715	-0.153567907259596	2.62322284747285e-57	-0.529048601678298	5.77644311097359e-46	-0.216835901614417	4.648166475220379e-56	-0.238381762404139	5.55702316772633e-13	-0.153608506852573	0.0
Heart Attack	KITLG	-0.172924	0.576453	-0.15572066614416	0.0165532681257055	-1.63196734378255	0.914177383745983	-0.15736181762626	0.0580473154507845	-0.15842287860605	0.264880699635227	-0.155736653184013	0.0206371558014156
Heart Attack	C4BPB	0.0661841	0.269228	-0.0712808182583399	9.34588184996976e-14	0.103788864325587	8.04954500828337e-06	-0.0708882428093897	9.49315410634969e-07	-0.0663354141666717	0.226381572109079	-0.0738568524770443	5.10702591327572e-15
Heart Attack	IL17RA	-0.0177911	0.221077	-0.0083444012332732	0.0107990698053481	-0.015267321380454	0.0016633041204061	-0.0101575229828936	0.044076909551729	-0.0060955966489429	0.170483412365823	-0.0084852819494259	0.0083123089849785
Heart Attack	GMPR2	0.0152536	0.900313	0.0336696799785371	0.599311472274499	-0.145422304089867	0.140755637430887	-0.0241840449307849	0.766349091009245	-0.0540349939342994	0.677572443597517	0.0339426491954558	0.602539582175661
Heart Attack	PRND	0.0525075	0.233639	0.160569180425757	1.12992605755714e-135	0.109953746748529	8.35927461619754e-12	0.150803221260467	3.6695652685819395e-55	0.254331285985139	2.6900095896169403e-19	0.165173797411976	0.0
Heart Attack	LGALS7	-0.0583567	0.365399	-0.0381983876869663	4.00198668982872e-10	-0.107896939152769	7.677701548983099e-12	-0.0397556496743585	3.28811917311151e-06	-0.0652705347071642	0.000191732440521	-0.0411385534012445	2.18314255562291e-12
Heart Attack	LHB	-0.173825	0.563195	-0.211686939030823	2.42315122736967e-06	1.6132998457486	0.572009444001969	-0.225355183905677	6.81080361449527e-05	-0.231749032384708	0.0507953446470241	-0.211757862717845	5.30255892083886e-06
Heart Attack	DLK1	0.0313595	0.325913	0.0328876286922531	2.37074947176052e-19	-0.0532904850758663	4.90313930623251e-19	0.019328533571907	0.0003801565264192	0.0133879127109661	0.0467787595141206	0.0330070314416959	0.0
Heart Attack	BIN2	0.0218626	0.875334	0.0126430847002143	0.237934093521562	0.0063591340246286	0.836160347911687	0.0180840333458563	0.189177150132275	0.0151625216373726	0.669721619945086	0.0126551055916404	0.241852997711383
Heart Attack	PRDX6	-0.0341397	0.74645	-0.0654943509710767	5.1541563672038605e-25	-0.105089844204296	9.96417145205447e-06	-0.0719676486065768	6.63560858974751e-17	-0.0757487450246932	0.0041498920110885	-0.065582995222268	0.0
Heart Attack	A1BG	-0.0027317	0.938523	0.11312256999199	9.0196252700062e-28	0.0821709368550963	1.60769190000023e-07	0.162766668890611	6.14018739668807e-26	0.171212524994966	3.47717691651991e-06	0.113734645097596	0.0
Heart Attack	COMT	-0.0248495	0.470064	-0.0824884166171001	4.69874359371304e-88	0.0280120726745526	0.0039442649257196	-0.0764813749364033	3.29574120426298e-31	-0.083691232979054	1.6425754143965902e-09	-0.0801414252004106	0.0
Heart Attack	HNMT	0.0086983	0.684015	0.0138295650600142	3.05982807094616e-08	0.0127406551318135	0.0004122770531867	0.0065116281776235	0.0748821454700973	0.0085481822940182	0.0165366605634577	0.0137592003280523	3.65290864223766e-08
Heart Attack	CLPS	-0.0613417	0.00310414	-0.0959758703907515	0.0	-0.0560557802810306	5.31065326205052e-29	-0.0915305515274435	1.8404292960812298e-114	-0.0893338367532464	6.808325236228629e-57	-0.0965856870631073	0.0
Heart Attack	RBP2	0.168558	0.479491	0.204276041726095	7.64351092076475e-28	0.824708173262126	0.0003615990861255	0.166563160296726	1.72679504832028e-12	0.15483161413442	0.0208126464968734	0.199131703409064	0.0
Heart Attack	CPM	0.072897	0.30388	0.141875784927896	6.49809733748758e-21	0.044165148653301	0.132735468151737	0.135698073709013	3.85936948204612e-11	0.0672830611318334	0.213696696063802	0.142402474245257	0.0
Heart Attack	ADAM12	0.0171604	0.811622	0.0332974735838868	1.96495670391008e-06	0.237216534416284	6.77740566528289e-14	0.0335977719152266	0.0008180221192078	0.0774770783593632	0.0153614142829979	0.0309190072897033	6.65960895540607e-06
Heart Attack	TNFRSF13C	-0.00715941	0.814484	-0.0131707021999715	2.6195588429248e-08	-0.0322709379402585	8.63320216045331e-18	-0.0266474586807192	1.72413487854408e-13	-0.0271370704223796	4.62187060354137e-07	-0.0129069618841709	5.18669143190209e-08
Heart Attack	SULT1A1	0.0433695	0.689398	0.125267170133305	1.09916439199194e-34	0.107382305269579	0.150256606656437	0.13139913361111	3.50776986297926e-24	0.134539652183651	0.0041227046420724	0.126291193776867	0.0
Heart Attack	TIMP3	0.00952475	0.697448	-0.0086064451353585	0.0002380811831937	-0.0167354150792209	7.62308065090245e-06	-0.0070343206842808	0.0369495841810211	-0.0116202332738823	0.0011478250008187	-0.0091218911723398	8.82801360040375e-05
Heart Attack	ITGB2	0.0388606	0.739788	-0.0646220990025995	0.0811438540233669	-0.12672356529528	0.319652051546092	-0.0755450185080902	0.140933097963834	-0.0684510433983808	0.405367520272406	-0.0733433379038189	0.0474931773588749
Heart Attack	ARSA	0.023385	0.301446	0.0294380269854563	1.08880252360153e-15	0.0414897334687585	8.29455107802879e-18	0.0426081588756945	3.33862274571439e-15	0.0419189748445349	1.0530847697764399e-18	0.0290852377450917	1.33226762955019e-15
Heart Attack	BCL2L15	-0.13725	0.107715	-0.189345926918772	1.6323004348171098e-70	0.0057220846267032	0.870230024378642	-0.228775480267508	4.7848448772673205e-93	-0.232024875712187	1.13193126979348e-24	-0.190844477609533	0.0
Heart Attack	ACP1	0.00637079	0.859134	-0.0247382296725582	1.20779695688805e-12	0.0196485300235386	0.0107870492698552	-0.0188860523606344	0.0002012747223045	-0.0251062553851461	0.0006043090966157	-0.0249491882788505	5.45563594300802e-13
Heart Attack	CHRDL2	0.0386292	0.434954	0.0555311140533022	6.43048913859673e-22	0.0077738281842777	0.450237762548021	0.0618110815086755	1.85913433609238e-14	0.060627150568403	4.98501883609287e-06	0.0565973615384013	0.0
Heart Attack	C2CD2L	-0.14745	0.618223									-0.147450257782725	0.6293950872098
Heart Attack	ACE	0.0392746	0.250735	0.0909342934543785	2.25239090368436e-159	0.0178371133041258	0.0036307904336919	0.0808396369371777	6.34005490541614e-54	0.050185281763414	2.65766639005872e-14	0.0895195873879963	0.0
Heart Attack	AKR7L	-0.0160054	0.821636	0.0778685579308282	2.9950321723683e-42	0.0475511864228717	4.43261375703223e-05	0.0891212854444811	6.58483407155949e-29	0.113717270583668	1.27563066251338e-08	0.0791061305020485	0.0
Heart Attack	NCF2	-0.0286393	0.73806	0.0097628444522398	0.867454899704666	0.0109326558905565	0.929929947009569	-0.0271125338006607	0.701761624807198	-0.0487246482031533	0.540355387005358	0.0098356334459643	0.853827290590695
Heart Attack	DDC	-0.037087	0.311123	-0.0507882697246728	9.3948376033563e-50	-0.0181049186090571	1.91748453145545e-05	-0.0380212444589059	2.29515516547095e-17	-0.035765198244902	1.5843849773953397e-11	-0.0509004655651925	0.0
Heart Attack	CLEC10A	-0.0148114	0.550413	0.0096930237009071	0.0052529959170512	0.0151373467311719	0.0038109379654693	0.0021921256620542	0.670067124558499	0.0068332179838507	0.362316632761574	0.009794661438752	0.0045901228931952
Heart Attack	CD207	0.0191798	0.435811	0.0665853165279367	6.303316381449219e-40	0.0967584417261546	2.69436175215706e-31	0.0514239218048324	1.05188641899103e-09	0.0411857244021041	8.51121154348043e-05	0.0670906050776254	0.0
Heart Attack	COL18A1	0.0306253	0.619777	-0.012998337590116	0.140071210965858	-0.0287793262695753	0.389149368145691	-0.0284367566309532	0.012762619667911	-0.042953880623283	0.0836798687300016	-0.0130151181392393	0.141437367601205
Heart Attack	ELN	-0.0427585	0.817697	0.0845832760479865	0.0195122268075257	-0.590686617740218	1.1875547536502701e-10	-0.0350553290325474	0.472720741851168	-0.126547332909291	0.157998859885091	0.085714718178221	0.0077287962354999
Heart Attack	IFNGR1	0.0418008	0.586217	0.0283330658936428	0.14528851847092	0.0166106052821368	0.694684539100173	0.0180258789085286	0.494579204318017	0.0154168571074486	0.643434879889664	0.0283825053971038	0.147050020530973
Heart Attack	PPL	0.0239249	0.896786	0.10833427795688	0.0316807526034872	0.028465353399102	0.89690543789858	0.0758930851353568	0.243425839609232	0.0703607683343496	0.506007527392842	0.10850071211263	0.0352450840383602
Heart Attack	PARD3	-0.090684	0.701328	-0.135961844464617	4.89822348231098e-08	0.429076630231523	0.221828564281072	-0.118281065277579	0.0001147527525038	-0.115241893589544	0.103402645884399	-0.136069454715479	9.70194355964793e-08
Heart Attack	PDGFA	-0.181163	0.555159	-0.192208016685327	0.277556323179048	-2.56784594665039	0.919575012410364	-0.181139469102536	0.363974941864804	-0.177619511379957	0.52107412461817	-0.1922278062542	0.295706583248406
Heart Attack	C5	-0.0198563	0.848416	-0.0433351451336047	2.09277335342351e-09	-0.281980993305915	6.75200960805259e-27	-0.0174850703292206	0.0717192269793718	-0.018642678425329	0.381290706241034	-0.0428527852247378	1.3952172750464299e-11
Heart Attack	SMOC2	-0.00161852	0.961506	-0.0696859518720785	9.62846560274706e-53	0.0494153013577878	6.09919804011665e-10	-0.072298646973401	4.4192099296361495e-36	-0.0793587695400806	0.0001471824219009	-0.0697755625419554	0.0
Heart Attack	XCL1	0.0157591	0.452155	0.039296705037039	2.83988662610742e-56	0.021052522659703	4.7196971927776e-08	0.0341343886516029	3.2999966185858802e-21	0.0300525799165072	1.20704036895014e-15	0.0392096681751585	0.0
Heart Attack	IFNGR2	-0.000263645	0.986196	0.0131194238226596	2.02065300302604e-16	0.0131613872029008	3.24344316897119e-08	0.013350305699195	7.86409492534724e-08	0.0181252395136129	1.55666886719952e-10	0.0132794217720308	0.0
Heart Attack	GSN	-0.10569	0.12313	-0.0828114402194539	1.28223881646075e-20	-0.173455690594252	1.8780855671703998e-23	-0.0541361712588985	2.68394947804692e-05	-0.274731908754624	0.0003591774704369	-0.0784234582718089	0.0
Heart Attack	OGN	0.000832015	0.974529	6.35663466130849e-05	0.959839934875979	0.0022521474690947	0.331250371499621	-0.0018863272069815	0.325191524130515	-0.0019101807581097	0.463890028660246	-0.0003723191099375	0.765888218946911
Heart Attack	CD200R1	-0.0137674	0.424633	-0.0238293907351243	1.5756432146548901e-52	-0.0138700650042242	2.97264815617517e-10	-0.0166953639015715	6.9998465003436494e-12	-0.0166585027081523	7.38900021265679e-08	-0.0240401623057614	0.0
Heart Attack	MDK	0.00523071	0.966354	0.144348894703658	1.16645001296238e-14	-0.136608352807808	0.0542191527072997	0.148777113541778	1.5697363456563301e-09	0.145303598359836	0.0483542453594107	0.144808585025767	4.08562073062058e-14
Heart Attack	PTPRC	0.00114226	0.986227	-0.0305108752016533	2.34039762922557e-06	-0.0098486513362179	0.280011909116205	-0.0695279018237258	1.5930768643826602e-17	-0.0758613906380645	3.56255887836308e-12	-0.0307196585550163	9.5989946213848e-08
Heart Attack	UBAC1	0.153464	0.512449	0.156221902312219	0.284361728960385	0.481019453156602	0.888974538551448	0.153337928317402	0.359230540694146	0.149735697980153	0.534437309103084	0.156234621102542	0.296028144372777
Heart Attack	TACC3	-0.037317	0.573652	-0.0727174192067792	4.76718977248472e-33	-0.0883636887428466	4.10849272039868e-10	-0.0834942658355063	1.99683520203182e-23	-0.0769386650714623	1.56420805947435e-08	-0.0719006022438918	0.0
Heart Attack	MIF	0.314495	0.0333179	0.374081297898224	1.04167878219287e-190	0.137346650555618	0.199686191956312	0.382273976393023	2.5493129591249402e-105	0.384096379743788	5.38475557135347e-17	0.377183096355647	0.0
Heart Attack	MPI	-0.0762363	0.189076	-0.0288296779606383	6.50737589985484e-08	-0.0967619204017581	2.01392533686654e-12	-0.0204383678345694	0.007797875531565	-0.0175692691584904	0.223053777363393	-0.0274042683595053	1.56172915932729e-07
Heart Attack	FRZB	0.0128754	0.596521	0.007095310571312	0.0028495116991479	-0.0085786674724668	0.0136582708792369	-0.0027461207319909	0.420310637316598	-0.0043975820297809	0.36046524238203	0.0075879084907023	0.0014064274756189
Heart Attack	RELT	0.0269129	0.552324	0.0045798955697217	0.102899880544942	0.0666712048598638	8.295852030434071e-32	0.0165329201002778	8.06032373143197e-06	0.0203755577495417	0.0004362125422566	0.0045950479866523	0.102225086991021
Heart Attack	LMOD1	-0.105237	0.15917	-0.103320607395961	6.08769166637517e-27	-0.16908293161052	1.1725129563578999e-13	-0.148077930985218	3.1186892161831096e-33	-0.148910300946339	2.6335371866067003e-18	-0.102871779234978	0.0
Heart Attack	IL6R	-0.0466637	0.000617731	-0.0515685678293319	0.0	-0.067615565195761	2.52873776983074e-193	-0.0524752873890846	3.33037168024858e-142	-0.0527304979402229	1.70317944385085e-106	-0.0512981824343949	0.0
Heart Attack	IL32	0.0279013	0.535051	0.0149377077660873	0.272306760531826	0.0779277706586193	5.61187147829066e-05	0.0497901127557751	0.0016995093420813	0.0435484212874262	0.0048602228081196	0.0179633129815289	0.105342592640809
Heart Attack	FAM172A	0.0295417	0.791035	-0.0531400768744118	2.05093680807166e-13	0.140583777319195	1.6321762127971401e-09	-0.0049759684239305	0.565735430242762	0.0108392195519906	0.494394465345706	-0.0535609815433463	0.0
Heart Attack	THOP1	0.0103386	0.868509	0.057048724490733	9.11712706778387e-22	0.11086799806946	8.63477799118517e-14	0.0866464646831853	4.53723217156636e-23	0.0964560227373989	2.9677168934851e-07	0.0571317524955265	0.0
Heart Attack	ECI2	-0.0532569	0.369471	-0.0895323722383338	2.5874207667208798e-62	-0.0118772933551174	0.38042596929688	-0.066306273153966	2.04068102689584e-18	-0.0710549413898767	3.2482546064865e-11	-0.0898104748922232	0.0
Heart Attack	P4HB	0.41926	0.0770136	0.475245990292887	3.03137481332782e-103	-0.388767765103027	0.352292135524699	0.429708062378884	1.650255097718e-46	0.410535679533141	5.51210243185877e-07	0.476492105111482	0.0
Heart Attack	DPP6	0.156291	0.0143831	0.1723511609143	1.0493205413857099e-107	0.0672126111243106	1.26571118776362e-05	0.137063798209868	1.0806676767285401e-31	0.130806275203568	7.40126782742876e-16	0.170951351082123	0.0
Heart Attack	F2R	0.0767737	0.448278	0.0538558416011738	3.78140886624113e-05	0.285424612415129	2.07810172958582e-07	0.0554367517463395	0.0021185137034598	0.0513919112007578	0.293254442373051	0.0553447362247929	2.07889836936204e-05
Heart Attack	WASF1	-0.114383	0.0276634	-0.125268841499447	1.62681180301386e-84	-0.163890849844077	1.41292635957885e-27	-0.117079668508118	1.44165393659412e-34	-0.126593020053694	3.2464089550707996e-27	-0.124148927573881	0.0
Heart Attack	PENK	-0.0534456	0.228142	-0.0531645019553369	2.43818745861637e-59	-0.0990071315847158	1.0146273700392701e-37	-0.0671679631912355	4.37312419987856e-52	-0.0777574700573899	1.98835495177508e-21	-0.0546120798003041	0.0
Heart Attack	CD70	0.00877216	0.606474	-0.0094141611920416	0.0031910090905748	0.0402825535906392	1.91600639992276e-17	0.0035606474096872	0.458296950944696	0.0116663118637484	0.0209099542706123	-0.0098779487457031	0.0006151310478133
Heart Attack	SLC9A3R1	0.396333	0.0288611	0.475041550112447	1.0255507786565099e-70	-0.241111775766105	0.2536586233638	0.478060167169272	8.51777611980464e-41	0.49926517096996	1.05638250943436e-08	0.481636084096853	0.0
Heart Attack	HMCN2	0.00114097	0.954121	-0.004210477393151	0.188752416629813	0.0017708603353573	0.736203311258172	0.0016266652633917	0.743658231906566	-0.0005903945254824	0.907081199536417	-0.0038581951685296	0.218349807972906
Heart Attack	SPOCK1	0.059666	0.489728	0.0899943252954406	2.28983861528825e-13	0.081087308560563	0.0323866946058097	0.0889562535539883	3.69786815107541e-08	0.0602301510178692	0.0686354605501535	0.0909899631212772	1.73194791841524e-13
Heart Attack	CLMP	0.0489385	0.24137	0.04471524994816	1.52936759900864e-20	0.0109225638303764	0.140239740192942	0.0376789847343671	4.65664648437427e-08	0.0389135275466816	2.6512027165401e-06	0.0429071792743831	0.0
Heart Attack	LGALS8	-0.0181054	0.760228	-0.0390605012721149	4.39987986445075e-39	-0.0217057172773831	0.0587407766139261	-0.0487391649702324	1.19303865263036e-34	-0.0520669064534548	1.48443740045626e-05	-0.0391437157963396	0.0
Heart Attack	CDH2	-0.155724	0.145469	-0.176870474748386	2.12534568560367e-16	-0.245854090248702	0.0002474938744673	-0.0902419481762234	0.0028495883154544	-0.0805011550746113	0.107226171736014	-0.17836373279591	2.2204460492503099e-16
Heart Attack	NXPH3	0.0411327	0.319214	0.0384009006600041	0.0005095527860161	0.0100348043490404	0.589467604492614	0.0248670888611548	0.158735405118779	0.0070666649693801	0.734531291259312	0.038968893049047	0.0004316858443205
Heart Attack	ICOSLG	0.0551265	0.0819726	0.0411730092850763	4.79197113825316e-21	0.1330732035265	1.12274122663608e-88	0.0750089833002269	4.330533814348639e-40	0.0850376266367059	3.42868596017837e-37	0.0413699540164497	0.0
Heart Attack	CDON	0.0341881	0.604693	-0.0201374806663859	0.118737109021336	-0.0862325306386981	0.0531818342831284	-0.0866476001176299	1.16599201389493e-06	-0.171637188804319	0.002153614538128	-0.0185717212550178	0.154855325504933
Heart Attack	MMP10	-0.00686492	0.813958	0.0047757358664496	0.1737030239141	-0.0985326068013026	3.34355057707894e-39	-0.0071648891858427	0.180568339771925	-0.0074123382380866	0.52784254252304	0.0070283363808332	0.0438519230166929
Heart Attack	SCARF1	-0.0192045	0.596345	0.0095222549350913	0.116260768653738	0.0097235590132177	0.484152442950443	0.0093050409107839	0.253511088826545	0.0108425969350853	0.346803438684041	0.0093120550162574	0.125453841413904
Heart Attack	BTN3A2	-0.0146404	0.505294	-0.02178254791678	4.657244806653401e-121	-0.0112121962621547	3.89076967858509e-13	-0.0156051858265352	4.76245481652056e-33	-0.0102440088958359	0.0011739750766304	-0.0223119932241987	0.0
Heart Attack	IQGAP2	-0.137823	0.197148	-0.0502062993140156	2.37261030728482e-08	-0.22307184133573	0.0006254675020143	-0.0754124481398831	7.123689022323019e-11	-0.0795196857509555	0.0062929922771474	-0.0509533641897822	8.40383473921236e-09
Heart Attack	PTPRH	-0.0107542	0.625638	-0.0034786225095342	0.424519335596593	-0.0312812411724633	1.17699176477783e-07	-0.0157816274701399	0.0043690446276592	-0.0163527600203552	0.0032394229693065	-0.0027361203705726	0.464864185668446
Heart Attack	NHLRC3	-0.0433256	0.252888	0.0714251116472875	4.13905411047466e-23	0.0799102705470301	5.49460410296356e-14	0.0755351118758668	1.0085073393446699e-11	0.0846507473762765	1.04699547524146e-06	0.0716216384554027	0.0
Heart Attack	DPP4	-0.072697	0.220343	-0.178490151594182	1.51041395368128e-51	-0.0296853846648808	0.437631434867035	-0.233997924786409	2.8441868511711298e-42	-0.256269058269879	5.00487291610741e-09	-0.181326700699525	0.0
Heart Attack	ERBB3	-0.0571659	0.206903	-0.169215769252566	1.29356719980715e-27	-0.0279993302072791	0.146723844179882	-0.0378192995923899	0.111502431849339	-0.0139790175420765	0.538442370922423	-0.171286706648445	0.0
Heart Attack	CPVL	-0.0070115	0.71747	-0.0005338975737048	0.863148841379639	0.0220397016784899	4.03968050722167e-06	-0.0002835271206238	0.949939825741911	0.0043392348796071	0.300745098585386	0.0002173690393488	0.943038288841833
Heart Attack	ANGPT1	0.0580475	0.841599	0.0593099326264536	0.403605246536039	-0.977549810109515	0.922466804156659	0.0579087859202853	0.495949305948189	0.0529457008962452	0.713405668596202	0.0593140850140614	0.417700067693276
Heart Attack	SNX15	0.010648	0.75482	0.0390418367639566	2.52024811010581e-26	-0.0112458280944824	0.0150660354251977	0.015548679440577	0.0006666272823192	0.0197773643783561	6.52749693904529e-05	0.0396393724876361	0.0
Heart Attack	GSTT2B	0.0348249	0.0126523	0.0387384925993062	1.54204965070592e-246	0.0362305855493539	5.06646946919202e-97	0.0404986094689151	1.63302742452328e-139	0.0396078580122651	6.1733889752486e-76	0.0388511581681923	0.0
Heart Attack	CD36	0.00234962	0.963074	0.0799636761023786	1.0161101141744e-47	-0.112048434877248	1.22367831359217e-24	0.0816147544755268	8.59942380255951e-32	0.0924476399153495	1.44735046896157e-09	0.0817700550585187	0.0
Heart Attack	THBS4	-0.0456514	0.382468	-0.0406007322967876	6.37208926773013e-14	0.0017366938490698	0.903675335418741	-0.0127298742247504	0.101253129931444	0.0163445089979872	0.323420846198503	-0.0431700918127257	4.44089209850063e-16
Heart Attack	REG3G	-0.00887617	0.850895	0.0420925012185599	5.03524413281474e-21	0.0362885859503026	0.0018579369059687	0.0358621130389303	2.8125384813629204e-09	0.0599294476854872	9.34170718265714e-06	0.0422770073210207	0.0
Heart Attack	LAIR2	0.0376971	0.0218483	0.052589771100735	3.08914160817982e-51	0.0433144949712612	3.0888340115750703e-15	0.0297120533901284	1.00233530540292e-07	0.0195960940679752	0.0021020402659633	0.0512477150989771	0.0
Heart Attack	ACY3	0.00857514	0.854428	-0.06161194770011	5.96580172249501e-29	0.0148683467764786	0.244623900079129	-0.0209109769446497	0.0161574974129624	0.0040073377802606	0.81208002743371	-0.0648098719251042	0.0
Heart Attack	HLA-DRA	0.00777085	0.62885	0.0176618076110572	1.9439296394160203e-117	0.0056678342151663	8.66205084243217e-05	0.0134834032836912	3.59660293223414e-30	0.0059434601071581	0.105086764373847	0.017662158354829	0.0
Heart Attack	IL36A	0.224121	0.417312	0.288542806948553	4.43770435824355e-07	-2.83729279624595	0.328700044372443	0.242576679888008	0.0005630447546202	0.237644305417661	0.0829542115035135	0.288978215877762	1.15685679258348e-06
Heart Attack	IPCEF1	0.0169487	0.931996	-0.0691747527106486	0.069392628826634	0.862365749851198	0.005894989976187	-0.0372611138553652	0.468413478336929	0.0795497294888183	0.438000636596529	-0.0733548087818406	0.0566379009955098
Heart Attack	FCRL6	0.0165169	0.429388	0.0151847775305622	2.27746475042389e-07	0.0028107420737391	0.481472425948623	0.0075105354205156	0.0431408887780367	0.0138249721762688	1.76485929961822e-05	0.0154320926786523	2.58049193124776e-08
Heart Attack	PCSK9	0.122489	0.00597712	0.0063944322889475	0.503812753770625	0.05549803356217	0.0238375475938653	0.0138366893699326	0.345546299177489	0.102382771279304	0.0261625758634716	0.0064370293371533	0.504166158221065
Heart Attack	C7	-0.0213233	0.301391	-0.0170820481677474	7.28384497563734e-13	-0.031196739367568	1.2268235379334898e-11	-0.0153919772248693	3.12056412625143e-05	-0.0073691156798744	0.35162100318058	-0.0171655125760209	5.65103519534205e-13
Heart Attack	PLXNB2	-0.00904948	0.649364	-0.0093809024862473	0.0028417363204972	-0.0107647440229685	0.115096373304387	-0.0153198543848343	0.0004714945912779	-0.0176457205870751	0.027138320248751	-0.0091582430610773	0.0011253278720053
Heart Attack	GBP4	-0.00700411	0.712583	0.0111269479858655	4.10746055806465e-15	-0.0193685827667656	1.3260475893673901e-17	0.0061757980504274	0.0013019223930523	0.0050754927687273	0.0316967247195254	0.0107485160212764	7.549516567451061e-15
Heart Attack	TBC1D17	0.0530386	0.164203	0.0585792083140856	1.39347916477341e-41	0.0750631408291239	1.72758496766228e-10	0.0564786058787153	3.0750237321807197e-18	0.0519859482689703	1.1051785812391699e-11	0.0583903370607694	0.0
Heart Attack	MTUS1	-0.0173051	0.795888	-0.0273117035473731	2.87364676628201e-05	-0.003821237886026	0.75706457857149	-0.0899097036027783	4.0668671184174e-20	-0.157657818818804	4.2810744633961405e-09	-0.0279099917913526	2.21479982807082e-05
Heart Attack	CAPG	0.00734302	0.666998	-0.0040647297068583	0.239837757251886	0.0267776833796673	1.31980802462506e-06	0.0085608997422379	0.0183034387232719	0.0062156681682668	0.12427141874563	-0.0044038812975742	0.0471987139319612
Heart Attack	S100A12	-0.0688254	0.300614	-0.104597164003242	2.6452144006564e-19	-0.0880450180771308	0.0188733226638646	-0.109334408216037	1.4709209667185398e-12	-0.118659492554956	0.0003185907866293	-0.104643051560075	0.0
Heart Attack	TPP1	-0.0037893	0.928797	-0.0545045882275672	7.33425604687676e-05	0.0603593826058067	0.0638636315488523	-0.0885455904433038	2.28244621019307e-05	-0.118765047510709	0.0061615717459995	-0.0586329340935058	1.61173716448637e-05
Heart Attack	SCGB3A1	0.192284	0.0746471	0.184750093453314	6.34211702752183e-14	0.173125501844032	0.0021016767849801	0.164710626939741	1.25478050918636e-06	0.156599289278659	0.0190708013420575	0.186053438945684	1.21236354289067e-13
Heart Attack	GPR15L	-0.0301252	0.560913	0.0068148990406304	0.270058586979816	-0.164561686379881	9.23654690813037e-24	-0.0195300351805079	0.0335882931988326	-0.0324814902250606	0.0246815281012146	0.0067492380778801	0.254709259619983
Heart Attack	ANGPTL4	-0.036332	0.476535	-0.0605760313771501	2.0984930960629202e-20	-0.0724037359288248	2.40133463362211e-05	-0.0690090724368075	7.21236987506761e-14	-0.055490788882688	3.16904372217364e-05	-0.0599173910868973	0.0
Heart Attack	KIR2DL3	0.00653726	0.821792	0.012169166497117	0.0348890758591733	-0.0495670060647793	1.2813756400887701e-09	-0.0319177087149634	0.0003755839376733	-0.0504756373233861	2.70056439745838e-06	0.0133391622527582	0.0078956248640134
Heart Attack	FLRT2	-0.000745895	0.97858	-0.021635973770576	5.630391547165451e-17	-0.0290078610364806	3.7600213151839895e-11	-0.0063558084398692	0.0752900068719537	-0.0018186085684527	0.656368494271274	-0.0217721149409659	0.0
Heart Attack	KLB	0.0319275	0.121119	0.0275873039000092	9.55879777292109e-50	0.0076555125467982	0.0093886101887083	0.0257988093319086	2.19457935431109e-19	0.0261779098111523	9.658707027503e-16	0.0280698424947377	0.0
Heart Attack	NRP1	-0.0201775	0.663705	-0.0482849197841963	4.59740930912596e-30	0.002352788769413	0.737701016101574	-0.044171682986089	2.99808351881231e-13	-0.0356950634892942	5.82074008197449e-05	-0.0495004717988532	0.0
Heart Attack	IL17D	-0.0301521	0.44586	-0.0502671138748924	6.961258366956081e-93	-0.0751380377973115	3.28331439033018e-34	-0.0700385449101043	1.59464477183996e-78	-0.097813099203596	2.52601872656467e-31	-0.0507982763267337	0.0
Heart Attack	MMP13	0.0969145	0.377538	-0.0065529795808184	0.638428240138539	0.0524257641791934	0.26092420234328	-0.0250352406701057	0.186872126199505	-0.048533248889156	0.300082643794812	-0.0025667518366689	0.852141225394506
Heart Attack	SNX18	0.390874	0.0646494	0.385295738261466	2.36511701423846e-72	0.233004073038345	0.184861669215916	0.389204660855524	9.50431538939943e-43	0.391402637824957	2.12828170562074e-08	0.385608113337355	0.0
Heart Attack	SIL1	0.325794	0.232934	0.26781686632153	1.49839834098203e-28	-0.27730285045042	0.649866411691359	0.268526817728794	4.62641010489039e-19	0.310666591435924	0.0001734894887258	0.26846748963628	0.0
Heart Attack	SCARA5	-0.0211369	0.633722	0.0029349853885028	0.540189630631586	0.0436801361372427	4.57034283534351e-07	0.0219941287759395	0.0013929943306393	0.0436155350749444	9.10518747506031e-06	0.0020126668741337	0.673597001554757
Heart Attack	SFRP4	0.00897163	0.889525	-0.0645908545388567	5.96973589065262e-12	-0.0107746292036508	0.66387357012735	-0.0209377528250056	0.150545805209005	0.0082518768583798	0.757405539526696	-0.0638220949168549	1.3445466962025398e-11
Heart Attack	DSG3	-0.0941933	0.128172	-0.0877678466375582	4.691209934589791e-44	-0.114609484666255	4.80931884614025e-24	-0.0971668060132124	2.9893379017682697e-33	-0.0994229989051708	7.77352780735407e-18	-0.087009804296349	0.0
Heart Attack	LILRB4	-0.0218694	0.611605	-0.0991183309535528	5.92649197408046e-20	-0.187657906659463	2.16275382485588e-12	-0.143411747148508	1.115183377153e-16	-0.193247323755119	3.09581569768038e-06	-0.0989139360365877	0.0
Heart Attack	IFI30	-0.0738158	0.0453451	-0.0915096806022622	1.3488427304347898e-122	-0.0634497924166186	4.2739942928634204e-19	-0.0708043604058648	3.6574550621525695e-36	-0.0696257725293146	3.49037353121952e-19	-0.0910806237424171	0.0
Heart Attack	HRC	-0.136361	0.156065	-0.0414334259576665	0.207906346076297	-0.184549743228717	0.0026735751433228	-0.0106860981590412	0.826101541221686	0.0034007776039773	0.978574807145971	-0.0418496438564664	0.209596653874118
Heart Attack	TRDMT1	-0.0351816	0.743183	-0.098408191083264	2.3728331496887402e-23	0.14434749082817	7.59278375774942e-06	-0.0747389842531492	1.10667885831977e-08	-0.0580468100993755	0.0216135826427909	-0.0933049029520957	0.0
Heart Attack	MPO	0.00520186	0.892385	0.0418433203999938	4.74902709322097e-16	-0.0417274882845266	0.0060344117720942	0.0606607586090084	1.8617283297009e-16	0.0539278328979085	0.0226922856954553	0.0420600596880555	4.44089209850063e-16
Heart Attack	BPIFB1	-0.0223973	0.462896	-0.0403743296045891	2.62822155547226e-41	-0.0295031186522839	1.8367829954589e-06	-0.0381167532406053	4.9233530824798203e-17	-0.0254384096132407	0.0008286593633341	-0.0408724233562899	0.0
Heart Attack	MEGF10	0.0338391	0.242709	-0.011981573554743	1.5520236267352e-06	-0.0206433263662999	0.0001770944927313	0.0117704071710025	0.0001690254372691	0.0202262779759398	5.31211312865456e-06	-0.0095881448874801	3.21076110187946e-06
Heart Attack	CD244	-0.00389135	0.901718	-0.0479382473354659	8.951061834039e-26	0.0631944507229865	3.73720520953985e-12	-0.0173956056499301	0.0110769878321729	-0.0154644729452501	0.104590255586558	-0.0479740804467375	0.0
Heart Attack	CXCL1	0.0037039	0.880124	-0.0106837943489718	1.85750981440552e-06	0.0224340809559487	4.46733808486775e-14	0.0059621386367552	0.0544048226421449	0.0066941542602504	0.0481311020909952	-0.0107541778704164	1.64608031183455e-06
Heart Attack	SFTPD	-0.0431445	0.019893	-0.0631930054037678	0.0	-0.0401631585299266	1.55234475477549e-75	-0.0500923532013648	3.2528805246261605e-182	-0.0402717162749059	5.12342456504566e-34	-0.0636263252828047	0.0
Heart Attack	CA14	0.0288413	0.551594	0.0171535356455788	1.68244026908089e-05	0.164235999633556	5.85438676835407e-58	0.0219865885586074	0.0001779493305777	0.0951863091513629	3.70414267617789e-10	0.0168701464971956	1.82060031543863e-05
Heart Attack	COMP	0.143616	0.0374494	0.103407365429707	2.50023979136732e-10	-0.0411722333468878	0.259146894283433	0.110058409708223	4.06943161264671e-05	0.0709789787795773	0.127678339992957	0.102119567910432	2.89413604193101e-10
Heart Attack	CES1	0.00739532	0.799893	0.0094852080870745	0.0368569454411457	-0.0162133948479993	0.0056420981601154	0.0088912174052489	0.168604382700827	0.0045166850403785	0.444309780004314	0.009750037707461	0.0321134131742093
Heart Attack	DRAXIN	-0.0346697	0.293149	-0.0217669218201424	0.0027585591878903	-0.0112915366306268	0.406007518979322	-0.0123632640797266	0.238058025682957	-0.0195876152834467	0.191624048327583	-0.0217307709610685	0.0028349205497926
Heart Attack	GALNT10	0.0111428	0.733027	0.0268621533866669	6.54169439367761e-20	0.0144209829267065	0.0250729386942202	0.0303720889296103	2.5656963045848797e-12	0.023684064569244	0.000232625719562	0.0267284813923113	0.0
Heart Attack	PLTP	0.052377	0.152105	-0.0429485157602037	3.45437420718242e-30	0.126891494118251	3.44031533269999e-81	-0.0286420699912838	3.16703353422961e-06	0.0466543567091753	4.25195527047964e-08	-0.0451548912820723	0.0
Heart Attack	LGMN	-0.00700556	0.872808	0.0441479897045335	3.70564764762767e-07	-0.193842368129897	1.0326168010605901e-25	0.0659698012160477	1.68762530531553e-07	0.252223124315165	0.0013001124620212	0.0456796421545595	5.1763588970743504e-09
Heart Attack	TMED8	-0.377569	0.126066	-0.366046498141824	8.33480827176356e-57	-0.147581353308345	0.782279976149844	-0.344899190727434	2.36256375673936e-32	-0.338278938340384	2.57711916357316e-05	-0.364689799532514	0.0
Heart Attack	EPS8L2	0.00164919	0.973307	-0.025587271938021	7.24718765916542e-07	-0.0002252946648906	0.982759206174527	-0.0246148699485884	0.0014405425542691	0.0218746005912027	0.218941996220708	-0.0274069087144024	2.86774801683265e-08
Heart Attack	IMPA1	0.0626621	0.41888	0.102160711205163	3.13744324657277e-65	-0.139788557816337	8.68037998299356e-20	0.0364393620591649	1.90836115798426e-05	0.0155333602174867	0.381719175270065	0.106954262683265	0.0
Heart Attack	ESYT2	-0.0541677	0.566024	-0.0428159357789233	4.40551227848096e-09	-0.259150264985103	8.65069700123878e-58	-0.109529873110041	4.62915870952447e-26	-0.1088114692029	6.75149833767695e-08	-0.0428516253495624	5.420997872818131e-09
Heart Attack	ANGPT2	-0.0302255	0.697107	-0.100765921778731	5.188783143744851e-09	-0.278934204320435	0.0002229621598969	-0.152595471642348	3.7581363978318194e-11	-0.152285687396007	0.000703604539124	-0.101797038422376	5.73718850205296e-12
Heart Attack	ATRAID	-0.119866	0.0029138	-0.148039612429527	0.0	-0.146930967194049	5.1417365227031e-102	-0.115061977326493	5.54351133127748e-80	-0.0878152533303782	4.2664803757489e-08	-0.148390896867267	0.0
Heart Attack	ZFYVE19	0.0170003	0.687298	0.0363949297483406	9.603042333133091e-46	0.0581978767267943	1.0348564653323501e-21	0.0450463889174148	4.31532048526415e-36	0.0471521085245269	1.7038678884729699e-13	0.0364310764211282	0.0
Heart Attack	EDIL3	-0.179681	0.340797	-0.116896461997997	2.9074286289031304e-09	-0.487719081870323	0.0245285839698882	-0.0828021558552145	0.0007109938392813	-0.0672768421433909	0.296253272601672	-0.11699908988483	4.69694794169584e-09
Heart Attack	TGFBI	-0.0124938	0.626796	-0.0500855828532268	3.92225010789372e-99	-0.0641428669826728	8.44618180277146e-50	-0.0349339370047379	1.62558091698331e-24	-0.0294061924348511	2.53267032714424e-13	-0.0487660680606269	0.0
Heart Attack	PLA2G10	-0.0817134	0.197721	-0.200150119641278	1.10474742356631e-53	-0.149065942730344	2.02757751540481e-08	-0.17712666519201	9.15308586423665e-19	-0.0957984584284147	0.0068059046453302	-0.201606076079286	0.0
Heart Attack	NMI	-0.0280205	0.412713	-0.0255552004230296	3.71748014813987e-34	-0.0339374031580827	1.90088263056619e-18	-0.0267032601257049	2.50725353831492e-19	-0.0296727431532814	4.2787357640002605e-17	-0.0253145159253714	0.0
Heart Attack	CCDC134	-0.335534	0.232471	-0.255830680878535	6.4709283058275e-08	1.65632029081484	0.139812925681651	-0.250304351896103	6.62393286996255e-05	-0.261667915200202	0.0500549962772399	-0.259159517278311	1.83828012811915e-08
Heart Attack	CA6	0.00230726	0.915563	0.0526873009490211	1.01210580697526e-32	-0.0509919082087018	5.1075738754309e-13	0.0233110093206237	0.0013673302268782	0.0015612418976214	0.840664387299079	0.0518893463718862	0.0
Heart Attack	LRRN1	0.0326864	0.0972948	0.0300279480902715	4.71915252332178e-46	0.0360475600545814	4.4220995752429603e-32	0.0241378991744841	1.1947040267490501e-14	0.0252557334158054	1.9743813645950699e-16	0.0300420874300957	0.0
Heart Attack	LHPP	0.00764437	0.816989	-0.0033059927807145	0.531922692192911	0.0167642768152962	0.0684829791616093	-0.0017393309017835	0.827157664510765	0.0034916983816839	0.681742790374427	-0.0030210376124675	0.565249643466524
Heart Attack	CXCL11	-0.0143841	0.801928	-0.0600276606506965	6.46739262326702e-63	-0.120847705693583	7.146022063541419e-42	-0.0758699372010902	2.62499330291152e-49	-0.0734431936015011	6.14610108106122e-22	-0.0612573275905181	0.0
Heart Attack	HMOX2	0.156519	0.29223	0.0495541134652399	2.42775301889182e-05	0.286782563913587	5.19988084182085e-06	0.0567749244597832	0.0003417368154498	0.0597118894229736	0.146339628179175	0.0496736660173324	2.91678658825845e-05
Heart Attack	DYNLT1	-0.384377	0.053376	-0.397085388503222	7.545728190567439e-147	-0.067602806513254	0.563636014307866	-0.362938408492098	7.07467807909975e-67	-0.361150381872167	4.48461354537568e-10	-0.400800272390592	0.0
Heart Attack	CALCOCO1	-0.0990829	0.531316	-0.118929516393224	0.0008056627607026	-0.320028914309394	0.0204224945628412	-0.141264122605769	0.0010977108572582	-0.150190134098486	0.034064625352994	-0.119036264660922	0.0009105638199202
Heart Attack	CA13	-0.067951	0.185332	-0.117240564644477	0.0	-0.0464483408787817	7.33415668743544e-19	-0.121183058890662	3.1559781772739205e-198	-0.17518285480713	9.29400273203983e-24	-0.117973972615368	0.0
Heart Attack	TPPP3	0.41564	0.109563	0.187002408038283	6.86693232179544e-18	-0.801302553272632	7.75948015211496e-07	0.162422391085298	2.33965787366431e-08	0.0492564217666362	0.594241959862783	0.188113291435639	0.0
Heart Attack	AKT3	0.223505	0.448368	0.218127105721206	0.0199298788119606	-1.54535085810914	0.508097211581403	0.224973676624758	0.0463634916592828	0.224842031229423	0.213089103260212	0.218625357576933	0.0244790345812911
Heart Attack	FCAR	-0.00411662	0.801072	-0.0220872847584259	5.4862031869359594e-11	-0.0195960900252095	0.0007644289428382	-0.0245146585442462	1.86810018805792e-09	-0.0251867725558638	5.3451873386112105e-09	-0.02237568470913	2.2204460492503099e-16
Heart Attack	GP1BB	-0.189931	0.546499									-0.189930518025351	0.55949994533118
Heart Attack	IL22RA1	0.102058	0.0721121	0.0735634565480035	1.7646317125254602e-17	0.063036010453092	8.20097471413614e-05	0.0829918070607061	4.28770876389746e-10	0.0889858449189987	1.06546445675638e-05	0.0739722826121604	0.0
Heart Attack	HBZ	0.00991167	0.50819	0.0086767352680627	2.17390288162776e-06	0.0013144565856563	0.668536307246758	0.0125248040852928	1.47631977089405e-05	0.0161183800459346	9.8451621658427e-06	0.0088794567032681	1.07959521544743e-06
Heart Attack	TREML2	0.0515306	0.193867	0.0467682435835266	8.86708159862569e-14	0.0338182575245441	0.0306487660109932	0.0391034485345384	8.19153790395314e-05	0.0354045035968658	0.102800131629993	0.0458377112899383	1.96731519963578e-13
Heart Attack	HPGDS	0.0228664	0.36325	0.0599925645518606	2.52536276423244e-285	0.0462567778914032	4.72632310245996e-38	0.0602012773030798	5.80826302654857e-130	0.0803021969456224	8.041867542187971e-44	0.0598617857310526	0.0
Heart Attack	IL19	-0.0688982	0.183023	-0.0726674527482686	3.14773776690258e-26	0.0178302927276572	0.162439398492937	-0.0507369058423406	1.42807400602849e-07	-0.0479420218465081	4.85978179605268e-05	-0.0735516059454875	0.0
Heart Attack	CD5L	0.0313591	0.567973	0.0047119070344005	0.417019788209125	0.033658743139869	0.120106473732075	-0.022454266191945	0.0050129461736523	-0.0594185459101791	0.0207580125200523	0.0017153258960928	0.763188255894856
Heart Attack	GPNMB	0.0139904	0.630265	-0.0269216878994783	1.54273211786496e-12	-0.079791324843547	7.43653301137996e-27	-0.0806252171583549	9.812846580498009e-55	-0.0828689364853755	4.9965293879533504e-17	-0.0268803960297129	1.6984191830715598e-12
Heart Attack	ROBO2	-0.0088725	0.933937	0.0788843667641717	3.2956208907624e-09	-0.210393609379235	0.0016718589034792	0.0671202435074279	0.0002976469098042	0.0360061179575401	0.527770751813056	0.0823266300369501	3.38679306821632e-10
Heart Attack	FLT4	0.0627982	0.21532	0.0744802116829175	1.53059286096691e-23	0.146229971802511	2.9393589466778204e-14	0.110418032657633	1.23596215356859e-21	0.118142467578756	1.87792539692947e-07	0.078349416778914	0.0
Heart Attack	SCGB1A1	-0.021439	0.63342	-0.0400347755102822	3.6772931741479105e-09	0.0339620560735517	0.0110657546689902	0.0076893505776557	0.419621210381583	0.0756618092677855	1.80804882179032e-05	-0.0386508024821888	4.9474868646370896e-11
Heart Attack	NID1	-0.0606082	0.412862	0.0336424317698343	0.0070191481766322	-0.0031340589590227	0.903575492613923	0.0058710826997395	0.72643021727348	-0.0105401383686016	0.787175817266412	0.0319062026331508	0.0091731876255618
Heart Attack	PSMG3	-0.383183	0.239113									-0.383183215670452	0.254216164527989
Heart Attack	GAS2	-0.0872466	0.561025	-0.0991776241420733	3.12311672222973e-12	0.184389151934372	0.305863500766403	-0.09261020320865	1.28992634619205e-07	-0.087133588957144	0.0361660595485123	-0.0992733389369261	4.84967621616761e-12
Heart Attack	PKLR	0.116576	0.0852771	0.118861541970951	1.70012354592719e-55	0.180812741652067	1.27250974851521e-19	0.132877258398177	3.62423121673965e-37	0.152619257316785	5.42461919408275e-08	0.120139721083316	0.0
Heart Attack	GGT5	-0.0533915	0.154636	0.0139207311558177	0.0038906071169504	0.0521657037207044	4.181695327675e-07	0.006862679213387	0.327978308486766	-0.0080815333467764	0.650477577000626	0.0139390697347538	0.0040184716618176
Heart Attack	CD101	0.0175809	0.283596	0.0003343428275904	0.931002426255082	0.0121363405021996	0.0736562751845029	-0.0239523757527818	7.84757484785582e-06	-0.023188295781826	0.0022527836004186	0.0010459297954302	0.748292393236686
Heart Attack	CNDP1	-0.0251104	0.49763	-0.0547560895279508	7.84097104572173e-08	-0.010555952819532	0.596536594859093	-0.0462470757996573	0.0013323783852761	0.0103898743754354	0.699280067019161	-0.0554988462971024	2.4054536140738498e-11
Heart Attack	FAM171B	0.0223174	0.610814	0.0161899497697005	2.53238370385059e-06	0.0831687994134803	8.9789148227634e-27	0.0427802754678192	9.72857119296219e-25	0.0511855459321582	3.54232421393278e-16	0.0168388937564091	1.9160228958981e-11
Heart Attack	MTHFSD	-0.0426103	0.157996	-0.0218849882922123	1.96915115851275e-08	-0.0399869009061432	5.86811403035502e-08	-0.0423565897750986	2.34959873158397e-25	-0.0434110952483839	4.02875659349686e-19	-0.0218588909178175	7.0832228971085e-14
Heart Attack	TRIM58	-0.0256074	0.734151	-0.10957947810986	9.87699637296953e-44	-0.139183133258148	1.09436377429656e-05	-0.0983815462228515	6.642232112722391e-19	-0.0513518279352261	0.0909878922136885	-0.109795363480108	0.0
Heart Attack	DKK3	0.0510576	0.171348	0.0676343548985621	4.00456199133332e-22	0.0156741940634163	0.296445071748501	0.112848575830541	2.62104326117389e-33	0.144797946180804	2.07237418287443e-06	0.0677491919908604	0.0
Heart Attack	TIGIT	-0.0720664	0.693356	-0.0124872490177396	0.806800775065847	-0.294188303305194	0.452254127227456	-0.0253338611172816	0.703805669352401	-0.0707723823842132	0.491559795458971	-0.0125017401521048	0.810569693375023
Heart Attack	CALB2	-0.317737	0.217274	-0.350647453351589	2.19036740012879e-48	0.526627444996508	0.390899563476972	-0.375986423199476	2.41001138635584e-35	-0.384111889055831	4.14985123601144e-06	-0.350867666817379	0.0
Heart Attack	SELL	0.0302763	0.353357	0.0185045685103438	3.17415686788411e-14	-0.0061998422384232	0.294784936998688	0.0167863611184856	1.02103664209313e-06	-0.0076987353605481	0.407460513851453	0.0194720364616593	1.33226762955019e-15
Heart Attack	REG1B	0.0160211	0.664423	-0.0389933663435558	1.2455886343425e-15	-0.0124688702007205	0.205294960237751	-0.0115880308546477	0.126491631660932	0.002721315365515	0.838036596682031	-0.0398738027797987	2.2204460492503099e-16
Heart Attack	NRP2	0.0607951	0.299546	0.100060313994091	2.44086047149807e-40	0.105731150059498	2.02425681828265e-06	0.135095087213627	6.63235627846956e-39	0.146710796290564	1.33224980972184e-12	0.100797578728028	0.0
Heart Attack	OGFR	0.100024	0.326087	0.0375444679806751	0.259976082725758	-0.291107881365026	2.82452014163044e-07	-0.0953497905092961	0.0328330382391904	-0.187874023428159	0.137217822433207	0.0411598815296376	0.159491815240666
Heart Attack	LGALS4	-0.0701958	0.49277	-0.0258902081287764	0.0169080275226231	0.0639333745575625	0.103555532984419	-0.0111941708936623	0.438411121309054	-0.0075126596870076	0.865879326420136	-0.0254957233460858	0.0192543666915426
Heart Attack	FSTL1	-0.0426548	0.603108	-0.136470851282671	8.35021424748594e-34	0.402987349148501	1.7795832004644699e-22	-0.0862448620140153	4.85763752656544e-08	0.0470975418158023	0.145429165041752	-0.138322420251441	0.0
Heart Attack	VSIG2	-0.109358	0.085983	-0.0670571822977102	1.6915670099407e-05	-0.180286242195291	9.96113144412986e-07	-0.0953923967904951	4.6886544170187e-07	-0.0880185783270461	0.0019868863405443	-0.0690480806091024	8.00740378448239e-08
Heart Attack	CD80	0.0256548	0.475685	0.0142457302358739	4.42402451452012e-06	4.05794531119987e-05	0.993237856273202	0.0017617457587546	0.68436627711952	0.0020898131277551	0.669867444844389	0.0144712170490281	3.2315420623874e-06
Heart Attack	AIF1	-0.233576	0.0131925	-0.402963539731932	0.0	0.178652353565548	9.89676263944051e-07	-0.375563780949245	9.71559898112827e-190	-0.332619884694858	3.3942916138916203e-09	-0.407525980602422	0.0
Heart Attack	KEL	0.0191631	0.626808	0.113033870485703	4.14683275462639e-102	0.117653263139291	1.06085126206779e-35	0.112033042155605	1.0657392366671e-55	0.0895156164199522	6.84422228446926e-07	0.112757540688461	0.0
Heart Attack	CD276	0.0074247	0.692316	0.0139942668871634	2.32249320940673e-13	0.0086507342153358	0.0007246056733269	0.0144556565425937	1.92697228594637e-07	0.0145083814424234	3.00294695159027e-07	0.0142826762648843	6.66133814775094e-14
Heart Attack	TPSAB1	0.018323	0.203332	0.0091770463827723	4.84390755433344e-08	0.008428261321386	0.0005673862454452	0.0097404414188473	0.0001073475303787	0.0100106486359126	0.0002319586615836	0.0092707020676688	1.33566968596455e-08
Heart Attack	CD34	0.364097	0.0375843	0.174844067395776	0.0013355054525353	0.161294798420549	0.332463355885311	0.136725871249146	0.0540743009424168	0.0830323848264026	0.513538750206934	0.175471288886705	0.00179382235193
Heart Attack	SNAP25	0.0396635	0.737997	0.0536512719360046	0.0237953205466996	-0.0113484805931412	0.918609105591137	0.101698837303116	0.0018730026252827	0.105519175119293	0.0613951761547821	0.0541473294647796	0.0243570745567196
Heart Attack	HSBP1	-0.0236792	0.308952	-0.0296328418159912	1.32021350412689e-26	-0.0140291473572067	0.0036279162646678	-0.0384958710278827	5.30872369653917e-18	-0.0435264016551092	1.4270251565223401e-15	-0.0292762288541317	0.0
Heart Attack	EPHA4	0.065777	0.391955	0.0542793655420921	1.0700799916647e-09	0.0318530418295313	0.364664940976393	0.0657296292174651	1.10964105541847e-07	0.0686276642686635	0.0079306675578207	0.0573973685405798	8.24984525138461e-12
Heart Attack	KLRD1	0.104383	0.00340458	0.108500141572584	8.02878921339288e-218	0.0500048381734853	5.32457265249739e-18	0.101273113056172	4.44301997499452e-95	0.093483963273349	2.8776721544509703e-58	0.108787108491214	0.0
Heart Attack	ASRGL1	0.0217048	0.608983	-0.0072600608327284	0.0233887880935965	0.009044606065871	0.123952585546958	0.0085509146124992	0.0572737563157646	0.0062805064906115	0.288175805366632	-0.0076026227316997	0.0163874508074477
Heart Attack	S100A16	-0.229248	0.135846	-0.272408746866061	7.71719659123811e-59	-0.135537142711278	0.196523229531701	-0.27648076705567	6.55441650044383e-38	-0.267596963605132	4.99340213809306e-07	-0.27207821975301	0.0
Heart Attack	FSHB	0.165345	0.280169	0.424771700670717	0.0	-0.0909904923932905	0.0091398981020348	0.277596163119236	6.90089390837662e-62	0.233583257628558	1.94076915969884e-09	0.424576038832012	0.0
Heart Attack	CD8A	0.0392995	0.461128	0.0939711575345278	1.1287512972380899e-70	0.0777172714378081	8.79252401062293e-14	0.0244369265369383	0.0025336429121819	0.0087861272445113	0.432959504489527	0.0945350797879059	0.0
Heart Attack	IGFBP6	-0.310345	0.0554035	-0.205617550640569	1.45414845899429e-24	-0.0897099885941844	0.357728907403084	-0.217179357506497	3.89663030006253e-17	-0.217145500597203	0.0002993923858488	-0.206045533535807	0.0
Heart Attack	ADAM8	0.0161518	0.597069	0.0237209767131322	2.10619763785858e-14	-0.0242618319107494	2.92342099543759e-07	0.0076172412330778	0.089837109523588	0.0044040025837604	0.355949520435632	0.0238602165573474	1.59872115546023e-14
Heart Attack	F2	0.120348	0.105505	0.130211053872688	1.35811177845685e-23	0.351456563206911	3.56170433078617e-31	0.104418498696082	6.36628300011489e-08	0.105678462759839	0.0876651782424237	0.131609330973187	0.0
Heart Attack	SPINK5	-0.0217708	0.53856	-0.0316626362567451	1.6004560137620898e-49	-0.0054688068659553	0.230836313898743	-0.0330963370161916	2.08219636687685e-28	-0.0348782208355433	1.7265758420989798e-11	-0.0328630451404484	0.0
Heart Attack	RABGAP1L	-0.114453	0.59095	-0.048075908956583	1.69095993532321e-06	-1.02701510524257	4.1693260806753395e-56	-0.14334525689471	1.77715767641043e-23	-0.193508331185062	0.0019997786979671	-0.0369415289809521	0.0002354104692516
Heart Attack	NTRK2	-0.0482248	0.731965	-0.0544668886395134	0.0776296143890487	0.120327547939243	0.446987644306376	-0.0509261943305201	0.214496533438441	-0.237617732223458	0.0282564278091366	-0.0597149081789219	0.0550691097051803
Heart Attack	MCEE	-0.100506	0.217775	-0.224709543309453	7.952435121360411e-155	-0.0394239498879938	0.162308428099649	-0.171256071337901	6.08861283016875e-38	-0.150815357684761	3.29631906921857e-12	-0.226919904121188	0.0
Heart Attack	CGB3	-0.0491725	0.848995	0.0459438515464943	0.541767821100399	-0.228668246653258	0.939171270181364	0.0589826906946995	0.508330683940595	0.0681595309882945	0.648317421742663	0.0459621244283388	0.550559194878526
Heart Attack	MAMDC4	-0.0386023	0.484269	-0.0083583079948832	0.351385132128419	0.0377455496669001	0.022078500041894	0.0239377062240606	0.0606456089302903	0.0375210632610685	0.111664089001707	-0.0083849005072903	0.353317926638967
Heart Attack	GIT1	0.0381354	0.867419	0.0675253243543005	0.530099725288163	0.159375435050684	0.374571006203635	0.0522706048642815	0.685008726692496	0.046623298435393	0.805066642367051	0.0676952803382356	0.540321204350868
Heart Attack	LPO	0.0252805	0.645933	0.0403540172471805	2.41862438537352e-14	-0.0217954426588672	0.0724414591332722	0.0498480432878612	1.56230888182896e-10	0.0549155973136645	0.0006031349466226	0.040379815635517	3.35287353436797e-14
Heart Attack	GZMH	0.0694148	0.25229	0.201129411777596	1.0069183068727801e-44	-0.197816908427037	2.45404642687388e-11	0.220208752691459	3.04085722098749e-38	0.29019982441951	1.67030746886542e-08	0.208779218134751	0.0
Heart Attack	GDF15	-0.080147	0.0746252	0.0168256795102665	0.204747197714218	-0.0589350916444407	0.0054155974030619	0.0124862406028695	0.40204608735377	0.0071154958248544	0.644553757148167	0.0134395292986152	0.107098368959316
Heart Attack	HEG1	-0.186206	0.102245	-0.13231817611828	7.24721260048254e-10	-0.143343465622836	0.124589326162201	-0.15479433844398	3.00641351197415e-08	-0.15249801295217	0.0035435709754155	-0.132735215130859	1.1885403772282602e-09
Heart Attack	MAX	-0.255895	0.211954	-0.195232823511808	8.9254442737247e-24	-0.599360431471965	0.0175347302035368	-0.234472198509482	3.3578834246151804e-19	-0.24945794511691	0.0001379748819536	-0.196011800773364	0.0
Heart Attack	CCL16	0.0160948	0.416999	0.0337858513104907	3.6473428494411204e-14	0.0149544564687373	0.007377564448709	0.032292074631484	5.15381558245454e-07	0.0374320024604049	1.67446131576916e-08	0.0338569726038632	0.0
Heart Attack	FBLN2	0.0312053	0.466064	0.0148648319456723	0.0387151483997838	0.0080534186506222	0.457776257655153	0.0126713299746003	0.222448769391408	0.0009572072462413	0.957950804982857	0.014571279362169	0.0433932189195554
Heart Attack	PRKG1	-0.0837474	0.271077	-0.102375339338306	1.51930601665084e-31	-0.102663841101307	7.68179038286858e-07	-0.128878088084211	1.4133234698329302e-25	-0.129334152494539	9.43435673142683e-10	-0.103838394695082	0.0
Heart Attack	SETMAR	-0.0238998	0.677653	-0.0513759600031682	1.13292737539972e-17	-0.004633261222197	0.698765060749661	-0.0446815281481173	1.68553644384309e-07	-0.0419444725487751	0.0052666962584544	-0.0509820502957865	0.0
Heart Attack	CLEC5A	-0.020582	0.681681	-9.54173185595078e-05	0.978705336376773	0.0234616910860211	0.0196450988260942	-0.0002508239108664	0.957796853146353	-0.0068424903540504	0.48133346256105	-0.0003788732415796	0.912826508818599
Heart Attack	PSRC1	0.0696282	0.355518	0.103950753640622	3.1429627292126897e-30	0.0382221074845889	0.255261481979777	0.1032457690736	3.4025948112602e-18	0.106330807818873	0.0014780717456844	0.104229242289651	0.0
Heart Attack	LRP11	-0.0689854	0.00410208	-0.0970688185162125	0.0	-0.0846555574095088	3.24658668155671e-287	-0.0936728698276515	0.0	-0.0934720750178895	1.3716478081810298e-262	-0.0970998707067904	0.0
Heart Attack	SELP	-0.0250682	0.620502	0.0250020546169741	0.0082201845463624	-0.155718612160929	7.60215723703276e-07	-0.0184015368515398	0.17604613582773	-0.0327169585753119	0.340910980034406	0.0268459835322295	0.0042299292399639
Heart Attack	RETN	0.00673955	0.859625	-0.032778074226814	0.0412730384227465	-0.0305413297312715	0.309900081974736	-0.0004771629713438	0.984646690585654	0.0316499785243111	0.50250758893052	-0.0345898943127975	0.0309324607505683
Heart Attack	VSIG10L	-0.0244871	0.730682	0.0059673942982545	0.593524749074392	-0.24736311758589	3.71557101126144e-13	-0.0225059194785254	0.155071939390695	-0.0226021704151951	0.338714709268911	0.005045849813901	0.642315202132694
Heart Attack	LRPAP1	0.00491908	0.932609	0.028706729623489	0.0021314386336126	-0.0301626630082018	0.0523053245015914	-0.0055093661006624	0.676454630230066	-0.010029507775122	0.596053156585106	0.028323480880465	0.0004738810709017
Heart Attack	SMPD1	0.038276	0.299156	0.0506332989889066	1.81397178051652e-05	0.0516765271223413	0.0662069195606555	0.0355754941152748	0.0295053171975194	0.0333821929437748	0.0673708719321205	0.0518952809674036	3.70239046532106e-07
Heart Attack	BST1	-0.00565223	0.686647	-0.0123872144076074	1.5433746159609198e-30	0.0008497231493245	0.563183158298593	-0.0079192048173094	2.10675287634333e-07	-0.0100073568023155	3.14255365313972e-06	-0.0125448364452103	0.0
Heart Attack	CLEC7A	0.00677964	0.690019	-0.0181813213820674	7.84524328625208e-24	-0.0130920504581486	1.27723627651168e-08	0.0016829639505163	0.558030088353188	0.0004612398669541	0.876656749464939	-0.0185812230078869	0.0
Heart Attack	DNER	-0.0136578	0.742838	-0.0106985062747978	0.0066356503928186	0.0407045995172438	2.44064832963997e-06	-0.0179813720488496	0.0018119664066276	-0.0204402586381328	0.0703305095118822	-0.0110495670936005	0.0048804828639212
Heart Attack	PTK7	-0.0967167	0.713156	-0.070034059567887	0.0952413084470501	-0.60571459983274	0.128444881185435	-0.102555644446668	0.046863444897903	-0.102112216345456	0.331273055664585	-0.0701669446142657	0.104097187652509
Heart Attack	AAMDC	0.0514752	0.0264969	0.053212215153276	0.0	0.0575793201953672	2.22753916524123e-303	0.0531244047675037	0.0	0.0522206918763042	2.48664372237353e-115	0.0529775906374154	0.0
Heart Attack	ISLR2	-0.00969493	0.865158	0.0413209457692785	1.2997924977174e-08	-0.149198159830711	2.8423274952028497e-18	-0.0218041105475656	0.0444706469253308	-0.0567297571721019	0.0003076180707723	0.0416206530654271	1.54254120587893e-09
Heart Attack	CD164L2	-0.00962088	0.784887	-0.0272909613939675	1.63605168019466e-23	-0.0255437604708238	3.56138964337125e-13	-0.0257257611988458	8.13004181227493e-13	-0.0246016605294631	1.5690362975951e-11	-0.0272903649874896	0.0
Heart Attack	ISM1	0.0897665	0.0654726	0.157676128243693	3.39222411072465e-124	0.194168010600512	2.86357815577723e-19	0.206404238834562	1.55572098582222e-128	0.206920310664524	1.3786192432184398e-43	0.159797831602183	0.0
Heart Attack	ERMAP	0.109637	0.313558	0.0117522831325317	0.476688338994922	0.239617294471711	0.0027094012186836	0.0180418668846575	0.416610824347054	-0.0948082261614178	0.155993709886617	0.0126026720009351	0.45021974104858
Heart Attack	EDAR	0.0362223	0.219732	0.0057005117122203	0.145280994704515	0.018077984645365	0.0007480031419078	-0.0007400883052097	0.908325095281148	0.0707091312337482	9.81131834687082e-08	0.005854169903015	0.136655427394609
Heart Attack	CCL20	-0.289137	0.0944671	-0.190470165741995	2.33863815569116e-16	-0.564211480072397	0.002036265823376	-0.198795051859825	1.718067226895e-10	-0.287565166051564	3.5027862195814e-05	-0.191025049966137	6.66133814775094e-16
Heart Attack	VNN2	0.00204624	0.922647	-0.0245356033767774	3.4372928763156e-18	0.0217792810000897	2.26755167737395e-06	-0.0203591946459679	4.21378341330283e-05	-0.0239779918359223	2.14319937541467e-05	-0.02605596236339	0.0
Heart Attack	GBP1	-0.00984677	0.778324	-0.0253151759125442	3.15996469575721e-13	-0.0028299118268066	0.582930572141454	-0.0306353861280451	6.95655231406898e-10	-0.0342101586321391	8.52207842431788e-05	-0.02589583325251	6.21724893790088e-14
Heart Attack	TNFRSF21	0.0759819	0.150017	-0.0291145855361409	0.0821874886599215	0.12701342518385	0.0002086326388292	-0.0246835975377252	0.338722740191449	-0.0305482612412031	0.696788486419057	-0.0310079336013555	0.0659743999595457
Heart Attack	RECK	-0.0103452	0.864418	-0.0313547395815819	0.0003833860463147	0.100719047555838	1.4212171686611499e-11	0.0067364790116351	0.650293652758429	0.0940231650696917	0.0030990593488771	-0.0384461813156843	6.95067194245169e-06
Heart Attack	NCS1	-0.162572	0.174376	-0.0094848095923922	0.92407299461326	0.0538827391878295	0.81700418342497	-0.0314510374057681	0.778959139015738	-0.0937004318211294	0.455695030890756	-0.0096455327657655	0.908491421321412
Heart Attack	AGRN	0.0119505	0.733765	0.0233369986322535	5.17058424845181e-07	-0.0092980464810946	0.355272437522554	0.0135469918180504	0.0359509989498574	0.0100135072303544	0.27233598783909	0.0229423281917349	5.46328050132772e-07
Heart Attack	EGFR	-0.223038	0.00204847	-0.123846555430905	4.73612489458558e-34	0.163870231740043	1.4381065928075199e-22	-0.208161746458736	1.4445708370928501e-47	-0.302141017833789	5.45562666040367e-14	-0.125549296302434	0.0
Heart Attack	CTF1	-0.144185	0.633713	-0.145193855787559	0.336208487329331	-0.58258341007511	0.988918764905609	-0.144634651229897	0.39402024373068	-0.144191500097954	0.562997000055775	-0.145193989740868	0.35354242670486
Heart Attack	TTF2	-0.0478249	0.255858	-0.0082384670192606	0.263792079362216	-0.0281779199858763	0.0090684401647573	-0.0260926791449249	0.0148926645415563	-0.0190210018544794	0.149172336192467	-0.0081510441890418	0.231585140661133
Heart Attack	GLB1	0.00937452	0.889422	0.0203671640827	0.0010567798333226	-0.0643966697118726	0.0003832481644367	0.026421553565835	0.0026156945393693	0.0247148477567836	0.155780937056774	0.0208266512859632	0.0008365892515376
Heart Attack	CCN4	-0.0207775	0.421756	-0.0016717972650978	0.552784033268586	0.0521531901252789	1.1721966702310901e-23	0.0161684441423936	0.0001740765615774	0.0270015254418349	0.0001316192558806	-0.0020111817567189	0.472018375258977
Heart Attack	BCAM	0.0575286	0.238138	0.0770882564655195	2.97154710051859e-07	0.130819507176465	4.39680527291209e-09	0.0971362606509625	2.91173547984888e-08	0.103985228777751	1.52361417827842e-09	0.0779488890188594	2.70117261891301e-12
Heart Attack	CRYBB1	-0.132918	0.167662	-0.180022870804239	2.40098254832715e-47	-0.0670149202179471	0.0639925626995104	-0.159823873227814	3.5194846621936203e-20	-0.138929009290994	0.0005016218349432	-0.180603116980166	0.0
Heart Attack	FNDC1	-0.0107345	0.715755	-0.0029783889767878	0.319383288827076	-0.04496963513117	1.00545538483453e-16	-0.0109929712526762	0.0139371185151482	-0.0085453094230201	0.133999138276516	-0.0027965340115581	0.34959011081785
Heart Attack	CXCL9	0.0372454	0.741715	0.0182794505473514	0.029261070122743	0.0108022268099776	0.718483356189447	-0.0407964149405644	0.0004262557148992	-0.077222985480435	0.0041936052011731	0.017858989273337	0.035211834479808
Heart Attack	CCL7	0.134645	0.215404	-0.002878696495837	0.841767626521177	-0.0520130751819825	0.392941845962372	-0.0407998641568527	0.0371486846014048	-0.102816869153123	0.0620562821603377	0.000765694752241	0.957440830946314
Heart Attack	ADAMTS16	-0.0347919	0.606438	0.0486639165042688	2.75040559022758e-06	-0.0497302435549608	0.0497343376095394	0.0144984910303936	0.29708787474595	0.0145393365054528	0.611205317760169	0.0499861420961413	6.75807221739433e-07
Heart Attack	DSCAM	-0.0180313	0.594567	0.0095133699863305	0.0724080663838913	0.0189825987480467	0.0985622449026325	0.0062420413901752	0.474824135191468	0.0897008038903152	7.72684489723383e-07	0.011472426957646	0.0278717358849105
Heart Attack	TNFRSF10B	0.00197664	0.957575	0.0241792224987372	0.0002669450933719	0.0128136270784027	0.223943078041021	0.0153644230666675	0.0958567092377027	0.0138634232381453	0.191184578505891	0.0242123676202491	0.0002741369521217
Heart Attack	PRCP	-0.0474212	0.63538	-0.226620005242258	9.66838203263104e-21	0.0860072858803582	0.0114721132850551	-0.278229442855494	2.4256111419226e-14	0.107848979288136	0.0425055227212206	-0.252018829359085	0.0
Heart Attack	LY9	0.0583773	0.0288989	0.0740776939257103	2.63000183197342e-175	0.0092805920994977	0.105113886482723	0.0637495121261199	2.41239641458306e-59	0.0586520525702254	4.7156351079997205e-17	0.0741396296391503	0.0
Heart Attack	LILRB5	-0.00595265	0.631792	0.0066100173831143	0.0207543974140671	0.0092155805430581	0.0308861907262102	0.0004932764794724	0.907979173373193	0.001263612797536	0.738190405794798	0.0065138865840128	0.0136322055431188
Heart Attack	MRC1	-0.0148226	0.784051	-0.098616566837058	1.08277646493728e-14	-0.0355716234303664	0.282081367127845	-0.0771428815377243	1.77802423415794e-05	0.0489741598595002	0.357965818457229	-0.0997322220508978	9.10382880192628e-15
Heart Attack	AKR1C4	0.38663	0.206707	0.395784213257546	0.0628460095874557							0.395791851174864	0.0771723743391253
Heart Attack	PAG1	-0.319487	0.13542	-0.109263868363696	0.0093671933381923	1.60913775215438	6.22653604254104e-05	-0.223216355756707	0.0002345571253675	-0.323929684069343	0.038040934494597	-0.110786799548838	0.0069553829603776
Heart Attack	SERPINE2	-0.057116	0.0425374	-0.0307839007810842	9.92331669194671e-12	-0.0587146263302382	6.8516191375413095e-12	0.0140740035715398	0.0527093031104877	0.0155060258511572	0.118769335728867	-0.0294860278488056	3.94790866664607e-11
Heart Attack	ADIPOQ	-0.00968673	0.8423	0.0495801969919982	1.02422506720961e-07	-0.0157251742487162	0.296466125307308	0.0105406735030478	0.437017066868119	-0.0004924930420658	0.979160277400534	0.050229139171611	7.55554574460859e-08
Heart Attack	STX8	-0.527183	0.00438924	-0.608427361130962	7.45794785807482e-86	-0.036465363645021	0.822643700270787	-0.53877311478189	1.02255096316843e-35	-0.538312754224972	8.962083395666101e-10	-0.610887931425473	0.0
Heart Attack	LTA	-0.0239486	0.226454	-0.0855650324944119	0.0	-0.0091788815089505	1.90582622641238e-05	-0.0595964941797978	4.6071427479668e-249	-0.0381700659934325	2.09048212040879e-15	-0.0859683178617112	0.0
Heart Attack	PVALB	-0.00235998	0.902211	-0.023891659898619	2.20369492348545e-08	-0.0037756639225214	0.593793642326568	-0.0137043702957922	0.0490420003249015	-0.0125700906533069	0.114938969836485	-0.0228077693790391	7.86235638816635e-08
Heart Attack	ADH4	0.175296	0.15968	0.230330174869631	8.19550046696695e-215	0.144554539824336	2.91621722826674e-05	0.204528287138406	4.05824658745896e-95	0.157297919010024	3.0488441005241e-06	0.233240923398755	0.0
Heart Attack	C9	0.0307713	0.696446	0.123405113104882	6.75844710288031e-16	-0.107983450124538	0.0008381038680331	0.0301743999215672	0.154661742277169	-0.0005266335034841	0.991930780621836	0.12615524213575	0.0
Heart Attack	LAMP3	-0.0586521	0.35078	-0.0774444623968085	3.88317646773692e-43	-0.1092725608064	8.1375127304225e-18	-0.0735266359858853	8.08522592637697e-17	-0.0531195490670088	0.0119543222600688	-0.0778824322209901	0.0
Heart Attack	SEPTIN9	-0.19281	0.274704	-0.139780865397236	4.38188473082597e-06	0.15127181574004	0.406751214354389	-0.151660784831307	9.99355328099444e-05	-0.210677560611508	0.0092280749675309	-0.140055659420584	6.10837996184443e-06
Heart Attack	CHI3L1	0.0238074	0.357373	-0.0027769276077471	0.604970603249737	0.0117646627463196	0.149177082151222	-0.0024526141894383	0.742220358052049	-0.0009117527986661	0.898988001594594	-0.0026534541222674	0.575326387162364
Heart Attack	AZU1	-0.0367515	0.639333	-0.109471249178404	1.26305905664054e-09	-0.0291954782449574	0.563571103633527	-0.082511414779546	0.0040570113396788	-0.0676098326935765	0.1716288818275	-0.112362919189935	5.777929246164601e-10
Heart Attack	GPIHBP1	-0.115482	0.022031	-0.0913934654257106	1.47159996710261e-73	-0.0929385461492251	1.13523278649652e-18	-0.111619637808351	1.9490010672529098e-48	-0.143242984324458	1.1476950557147501e-23	-0.0920523060196619	0.0
Heart Attack	FUT3	-0.0232739	0.309898	-0.0084462827110044	0.0596408548843676	-0.0462431230625618	3.8185857851725697e-13	-0.0188051097472417	0.0028668025154817	-0.018378782821043	0.0063965814222529	-0.0085735612895353	0.0419063400618829
Heart Attack	PRDX3	0.327981	0.212633	0.370881705771303	1.3298568720029899e-11	0.1054424956908	0.957138224319597	0.350069150425041	1.25947549893257e-06	0.338902684859879	0.015984986346974	0.371028616933682	8.29494251064489e-11
Heart Attack	AIF1L	-0.00272401	0.952968	0.0037641625719056	0.441277916434773	-0.0057398622503439	0.535050754990003	-0.0067327269834014	0.325305835196568	-0.0179111147240236	0.0866459060990368	0.0033663994942054	0.490647680253889
Heart Attack	PGF	-0.217528	0.0100191	-0.35588835294934	0.0	-0.0620544083581239	0.0018655614555914	-0.323004174637748	0.0	-0.320713849640671	1.03573603961971e-55	-0.35728109724255	0.0
Heart Attack	MEGF9	0.0885013	0.0682572	0.061983337195709	2.67874387668521e-86	0.124429992579413	8.90734572333139e-80	0.0762026254632311	9.62699841580692e-60	0.0775568837499816	4.57282507065419e-38	0.0619708445505902	0.0
Heart Attack	OSTN	-0.0970797	0.507157	-0.0271674910797087	0.0210970024935982	-0.4452256808531	0.0020920788069831	-0.0005386844866466	0.972931332346348	0.0286275271119916	0.551531734813667	-0.0272007624424396	0.0230186216080033
Heart Attack	GUSB	-0.00972338	0.889009	-0.12926135214728	2.0619064663892502e-200	-0.0678154406075443	5.80399583999316e-07	-0.142576114846314	1.0570888277166902e-117	-0.212877078308365	5.48473953561787e-17	-0.131971613832836	0.0
Heart Attack	TREM2	0.0827885	0.0739864	0.08926652957814	7.3841327203363704e-09	0.12844124810309	8.070753513735161e-09	0.0411717296270094	0.0976245074490318	0.0212845496272224	0.409074803750732	0.0863492307380543	1.80539627692156e-08
Heart Attack	ITIH4	0.0285511	0.561943	0.0031786451051199	0.277394946682552	-0.0371559555302782	1.52200214294856e-06	0.0016056103436926	0.685921185190028	0.007890828869338	0.47347815954149	0.0032651265961429	0.263199226514145
Heart Attack	CCL23	-0.00392768	0.900738	-0.0263391750284559	1.37182784036221e-09	-0.0888584417282826	6.6148895265211e-28	-0.0398966407556086	8.04528072484132e-11	-0.0439294223260634	2.24936657836537e-06	-0.0271008706368144	3.80940612387803e-10
Heart Attack	IL22	0.118475	0.347699	0.172906779532722	2.65524156016443e-17	0.530021398051342	6.41417769323036e-06	0.181648058408984	1.17397329646902e-10	0.193883095188466	0.0005133078678674	0.174322046236686	0.0
Heart Attack	EFEMP1	0.0612186	0.413583	-0.0161742600380602	0.0210949340168241	0.0775674075031765	7.00307718966793e-05	-0.0260699464489583	0.0095612840905395	-0.0373224596420066	0.0376253365948122	-0.0182464490784844	0.0093544570356121
Heart Attack	TP53I3	0.0305486	0.366933	0.0619158506568739	3.72452996919294e-183	0.0434554881658737	1.18733673226057e-33	0.0134673898499803	1.09426763733824e-05	0.0117809160107496	0.0036279613803836	0.0619365191574152	0.0
Heart Attack	CD109	-0.0134301	0.42645	-0.0483727632608868	0.0	-0.0325664845476619	1.31905370123273e-74	-0.0381950826136964	1.2878945437532901e-117	-0.0436654913195534	1.02443805630567e-81	-0.0479205903016856	0.0
Heart Attack	SPRR3	-0.0589162	0.29399	-0.0283240531336122	1.09620500106685e-17	0.0115246412314707	0.16986682963073	-0.0170297338168021	0.0001721735560934	-0.0182137811006418	0.0462491843521659	-0.0271169491335113	0.0
Heart Attack	PLAUR	0.0412171	0.628321	0.0212264388180102	0.273678147249192	0.192020519496248	0.0001246096711218	0.0249621624467347	0.363371787691051	0.0331749395026487	0.509463738199103	0.0162406031062826	0.404863865328771
Heart Attack	IMMT	-0.0371688	0.785251	-0.100664918250659	1.1355610088968199e-33	0.19668443321086	4.01113589493147e-07	-0.0589202882265443	1.11367327598521e-07	-0.0337933865106069	0.236550807287776	-0.0968603675224802	0.0
Heart Attack	COL6A3	0.388301	0.0320122	0.305843063438025	3.55433012973552e-07	0.33401251731705	0.625103705270839	0.295865581239056	3.05403661015597e-05	0.292897902887369	0.0170735736285872	0.306074749843691	6.51449548305649e-07
Heart Attack	NPDC1	0.123095	0.178493	0.184455201416988	9.23865869583491e-45	0.117833464029743	0.0038164361930123	0.198503026003719	3.06410477111445e-26	0.175539376213092	0.0010376370080091	0.184693256225346	0.0
Heart Attack	CHGA	-0.159984	0.0455095	-0.0093782983433873	0.66648760227209	-0.273146540489457	6.736664616257241e-09	-0.086786540155336	0.004668761255974	-0.16711932113971	4.14266185517414e-05	-0.0169544875649969	0.362223579978393
Heart Attack	KLRB1	-0.111406	0.0948319	-0.0617795386106482	1.2667458384308101e-20	-0.0529386077821296	1.36869626222412e-08	-0.0358384467579741	5.66773182802469e-05	-0.0372762925323894	0.0184797529836146	-0.0610762025425437	0.0
Heart Attack	NAGK	0.112439	0.0845942	0.12624940270888	6.632057199135779e-103	-0.0055220575688474	0.685109385375498	0.123086645903245	2.48359734836974e-43	0.0419034930209183	0.0148256587728371	0.127374540224117	0.0
Heart Attack	PYDC1	-0.0335942	0.52713	-0.0259044486410308	1.27001899810328e-09	0.0006448934777352	0.939579798867127	-0.0221139267581926	0.0001300350269975	-0.0206173484896166	0.0215570108382578	-0.0256842680358555	1.6787868872825102e-09
Heart Attack	IL10RB	-0.00944297	0.726543	-0.0297571734174614	3.47945641061185e-21	-0.0271495910820221	4.69268042446425e-08	-0.025457775869976	1.89148330194023e-08	-0.0233334814582641	1.3581787421198e-07	-0.0298318582327289	0.0
Heart Attack	OMG	0.387207	0.0353539	0.498352486063642	3.03689970807562e-181	0.412396098030132	4.450728087312751e-09	0.50319589288191	7.4723968211692e-110	0.505902377008828	2.21851369017815e-11	0.499263989727352	0.0
Heart Attack	MMP12	0.0250497	0.401592	0.041256454913941	1.22526205691724e-41	0.0103261637380122	0.0231030264616847	0.0292672399580461	6.68108321797384e-10	0.0217449485500359	3.10329323290905e-07	0.0408890944408119	0.0
Heart Attack	NEXN	0.401814	0.0491076	0.409063385025984	7.408180258211599e-217	0.209287962928911	1.16762074406357e-07	0.400610828628788	9.48851222989959e-129	0.362609274373247	4.576179738468709e-11	0.41019343327566	0.0
Heart Attack	CCDC80	-0.0249224	0.883833	0.0798993056945545	0.0039740130965306	0.454958526584755	0.0046742351919156	0.0706320977219348	0.0574241988607742	0.07280682694449	0.409722319309041	0.080207596116854	0.0046875119020013
Heart Attack	HSPG2	-0.0560684	0.477445	-0.0561561349546819	1.40203416299374e-05	0.0981156273750564	0.0002483548701477	-0.0955042022967466	4.378410268652151e-09	-0.162305011338168	8.0058493483232e-07	-0.0580789980825756	3.84413747056556e-07
Heart Attack	STX16	0.0469181	0.857413	0.115405493730711	0.542071121505591							0.115547836879639	0.55236364311325
Heart Attack	ERBB4	0.0688221	0.184499	0.0711332885139326	1.43687851489525e-59	0.181716867497892	7.1444976444975e-51	0.0747492770596554	2.5857339903667096e-30	0.0297130564178103	0.122342788790965	0.0714457128579273	0.0
Heart Attack	PLAU	0.00198143	0.976397	0.218378032080913	1.04657936840819e-83	0.175016184688343	6.32130284098794e-08	0.239074411387708	3.8751024987822996e-58	0.238974608524117	0.0015345748481604	0.217478821006349	0.0
Heart Attack	DKKL1	0.026817	0.0358846	0.0241341568602727	4.14540880343085e-99	0.0166975448654542	6.84307381503246e-26	0.0198867074884247	8.10745400832922e-35	0.0227239759879149	6.62466947105869e-30	0.0240484176273518	0.0
Heart Attack	CCN1	-0.0876048	0.458677	-0.0970479008922288	1.5247222689496101e-09	0.475695043988662	2.26101007282456e-17	-0.0260880909257109	0.297322995266104	0.0314127953583467	0.578262639399527	-0.106702128361321	2.5016877458483597e-11
Heart Attack	CD63	-0.0244826	0.917383	0.126077468690619	0.538039602124248							0.127217388357507	0.5122227886469
Heart Attack	TFRC	-0.00107308	0.970676	-0.0191683317370397	1.5997820185506601e-15	0.0174181514378731	5.99914151882324e-05	-0.0030911716944535	0.368991760074253	0.001471077726687	0.753953481365256	-0.0189283491657382	8.881784197001249e-16
Heart Attack	CTSS	0.0324363	0.233969	0.0346349844905779	8.41100194529769e-59	-0.0373787395275256	1.71000560850353e-14	0.0554174083943485	7.54613706709083e-90	0.0646086325188375	7.36601284214021e-17	0.0352926694211955	0.0
Heart Attack	TMEM25	0.0140079	0.675094	-0.0785442427747558	4.7367263655070096e-70	-0.0724310888404045	1.70956365650845e-29	-0.0735687702299861	4.80302424051303e-32	-0.0723409878515709	1.78779322817954e-18	-0.078680629541142	0.0
Heart Attack	IST1	-0.0762265	0.706	-0.109382106939377	0.0186272195125386	0.709859229715629	0.0957648177176627	-0.0776730816856178	0.201097233659894	-0.0666828294554657	0.539067767216121	-0.109911762167749	0.0204699302659308
Heart Attack	SHISA5	0.0755218	0.389774	0.113234474343788	6.18332393352999e-51	0.0202289481282107	0.27740407260898	0.11079647717484	7.0280385033908e-22	0.116523516271988	6.44310362935936e-05	0.113739374943264	0.0
Heart Attack	NCAM1	-0.035394	0.271034	-0.113486428868136	5.82637383150178e-258	-0.150834731316671	3.71180382313574e-76	-0.13554051202833	1.21822727134797e-195	-0.14665187507326	9.754261553523971e-37	-0.113290502561801	0.0
Heart Attack	SSC4D	-0.010248	0.808554	0.0241569243621662	1.12749920794437e-05	-0.023319321377863	0.0097471465427942	0.0028623677233941	0.747619731171429	-0.0085380558355425	0.48785076195919	0.0244397182126963	7.8879202547455e-06
Heart Attack	NAAA	-0.0105726	0.643892	-0.0219956566266744	1.98376886727209e-41	-0.021931356223559	4.94660555026324e-16	-0.0352117646328718	3.13981604046674e-52	-0.03700667159787	5.18549483772985e-32	-0.0230548418346283	0.0
Heart Attack	FAP	-0.0311565	0.623606	-0.0993685013027599	1.2127397455120801e-106	-0.124290273790375	4.42916626355045e-33	-0.105041721721776	5.47427070798348e-78	-0.104349666277533	4.65188133174289e-10	-0.0994067495077834	0.0
Heart Attack	AK2	0.0508419	0.806153	-0.0659044487393868	0.520168229583542	0.48947915702207	0.276905054653025	-0.104525630909914	0.40395346984923	-0.206831471537608	0.289063042152697	-0.0662830507307313	0.526032839416384
Heart Attack	PLA2G4A	-0.28971	0.199341	-0.308309592687483	5.01222262262252e-15	-0.133247582020928	0.791450741036247	-0.298748517306893	9.23487568429049e-10	-0.293575480618452	0.0034336417096817	-0.308381598234693	3.24185123190546e-14
Heart Attack	MET	-0.0625896	0.371232	-0.162118299689067	1.32225312175238e-59	-0.178401513994267	1.2897698774875e-10	-0.165169161030209	2.49482766599948e-31	-0.188237287880091	1.23219890759543e-07	-0.159712191099039	0.0
Heart Attack	ALPP	0.0291656	0.231059	0.0145172639136647	1.33657856663386e-06	0.0215090379024727	3.22247503370443e-05	0.0439164918485713	8.1675363684865e-24	0.0556380202618341	3.68855504369853e-12	0.0148188577641658	1.00146180237459e-09
Heart Attack	CEACAM6	0.0126377	0.92963	0.0272001502090051	0.111572586366436	0.0944185671824729	0.197419034103541	0.0180018757377403	0.447495733432613	0.0012584946696648	0.980283160214943	0.0265324587350939	0.125209105463284
Heart Attack	NAPRT	-0.0168999	0.695624	0.0074849347309972	0.108111472086748	-0.0306224780226451	0.0011640453490376	0.0026717715810247	0.700618852993959	0.0033217726694422	0.78134392683119	0.007729380365112	0.0972703600787161
Heart Attack	BAP18	-0.114314	0.662305	-0.156465767518053	3.84087465715657e-05	-0.564699294822574	0.380723488890604	-0.176023237817353	0.0003201010152912	-0.181736873959274	0.0570545585647269	-0.145437570017983	0.0001218333056576
Heart Attack	FUT8	-0.0117296	0.534315	0.0197077261376335	3.86598837128427e-30	-0.008342924653944	0.0033721353762774	0.0232072986635576	4.30403561123228e-16	0.0252866066667287	1.38012155002074e-08	0.0200662482770085	0.0
Heart Attack	BTC	0.0311606	0.31348	0.0219451687109181	4.27679897806578e-11	0.0096373660397034	0.0504759671568807	0.0394442132046883	6.281741175944571e-17	0.049088642976977	4.22330694320933e-17	0.0219674347785363	1.11022302462516e-12
Heart Attack	ANGPTL7	-0.00789895	0.797406	0.007051572803288	0.0224826163961362	-0.0358929324454522	2.92086302387128e-06	0.0179305688865041	2.33775949538552e-05	0.0247019375224483	0.0012211565267714	0.0069851865732302	0.0240099213077789
Heart Attack	AFP	0.0322446	0.629041	0.0644636925590165	7.60828626168156e-33	0.109539484019927	4.31862373051579e-13	0.0611572748211371	4.2174217125122005e-16	0.0336953654717934	0.0776579747317621	0.0632895530772608	0.0
Heart Attack	VSNL1	-0.0948812	0.0709949	-0.0865524796406989	4.9584462446447e-104	-0.0909143493393163	6.32685937060954e-31	-0.110799552091911	8.61371799780231e-80	-0.111988725438587	1.50363315804923e-35	-0.0876193839897903	0.0
Heart Attack	ECE1	-0.0618925	0.495967	-0.116146902834415	8.94411195447397e-06	-0.0126071352997682	0.721446040730266	-0.0001854984986222	0.996120669522794	0.0101171004546917	0.792190862019057	-0.116913078295974	1.00801674045581e-05
Heart Attack	BLMH	0.0563799	0.0376995	0.0357620858824674	8.516772043684201e-75	0.127341074455467	2.40429421184193e-218	0.0603291550368212	9.19206970791646e-113	0.060155519032873	2.2319760231674e-77	0.0371654251921153	0.0
Heart Attack	CDSN	0.0130792	0.545123	0.0261828113586602	9.57659315924961e-297	0.0329940465510668	4.883607660661779e-92	0.0239681139500738	1.27559476349806e-103	0.028190644303198	5.761332192603919e-12	0.0258983873240143	0.0
Heart Attack	FGFR4	0.000747636	0.962458	-0.0066316790422644	8.46736611805839e-05	-0.0096302398854143	0.0004967248190664	-0.0116024294807951	3.16133662095342e-06	-0.0107060734046738	0.0013540181791369	-0.0066076119191435	8.14454026492051e-05
Heart Attack	CD226	-0.0295165	0.566532	-0.0033230203382192	0.482634317570743	-0.0827843783042405	4.57147322289548e-14	-0.0226942933055844	0.0006526506171271	-0.017532596602178	0.0936204146069577	-0.003470494408013	0.460988775549348
Heart Attack	AGER	-0.00251025	0.969286	-0.0674849065210545	1.6196379315046803e-151	0.145511802458635	1.09246971073723e-33	-0.103316656170181	8.63170215486667e-184	-0.149772048919512	4.89843704761363e-12	-0.0683202432328649	0.0
Heart Attack	GHR	0.0129452	0.594039	0.0075525750486784	8.23330241475366e-08	0.0047456595026683	0.0510883771266182	0.015037712374281	6.05125144090784e-12	0.0190149948858624	3.10699212743587e-10	0.0073690653182842	1.24346456464863e-07
Heart Attack	FASLG	0.153958	0.48203	0.0715517759636158	0.110769566631324	0.745973466594511	0.16706516409778	0.0611137290732049	0.270939284112249	0.0507045095805126	0.645581008730029	0.0716739405385592	0.117741106378008
Heart Attack	AMOTL2	-0.00271633	0.9918	-0.0345612691245025	0.74383790184884	-0.984171473127138	0.728717255159597	-0.0697902435484696	0.571037260536321	-0.0704385701373715	0.680466309489169	-0.0346002318359282	0.750329566377874
Heart Attack	RABEP1	-0.232401	0.301933	-0.0241245234689325	0.0944906524614686	-1.5555199129166	2.59659390088939e-07	0.078475268922727	6.73040647129296e-05	0.0925204173434028	0.205334736665406	-0.0315766639922162	0.0283086949206748
Heart Attack	FGFR2	0.0373091	0.730731	0.0120366656863624	0.66498935959542	0.171483869785807	0.0426193041043647	-0.0390072067078341	0.306286780195139	-0.0522793880273084	0.427674898348076	0.0054644487117058	0.841394458848762
Heart Attack	RALY	0.392521	0.0791918	0.524523103926051	1.00993928837441e-244	-0.850797773434793	0.0009682660168869	0.480859505174396	1.0603685147464e-111	0.418017746543512	4.3043419081714905e-09	0.527997166190988	0.0
Heart Attack	PAMR1	-0.0392594	0.200501	-0.0452598522664269	6.34069208701536e-20	-0.121413343782338	1.17648226450183e-35	-0.0638495071714972	3.31585737021675e-16	-0.0817031747316586	6.20112379187587e-15	-0.046397553460723	0.0
Heart Attack	IGHMBP2	-0.29173	0.153123	-0.462862899951771	2.7024082743752e-169	0.120466929882454	0.537574200904171	-0.449480771501264	9.986400338263111e-95	-0.446290987762588	8.90383957616151e-13	-0.462281029138304	0.0
Heart Attack	EXTL1	-0.0122327	0.750078	-0.0231648449110563	1.1228564406884998e-12	-0.0115354425214939	0.0818580586385311	-0.0269109980791474	1.27340901387494e-08	-0.0385601270967852	7.63492748051351e-06	-0.0230138913686142	1.52322598978571e-13
Heart Attack	PTPRF	-0.205904	0.328147	-0.286015220356154	1.40371318675835e-48	0.0549397795844952	0.683861951565061	-0.288197202252539	1.3035152611635299e-28	-0.291102808824637	2.93684993729793e-05	-0.286457294621099	0.0
Heart Attack	PSMD9	-0.141675	0.108727	-0.123207387901984	1.25130455300864e-65	-0.213476505209009	1.53866024824441e-21	-0.141682313378105	4.62675744235514e-47	-0.150898237766277	1.68372475856957e-14	-0.122649035117342	0.0
Heart Attack	ADGRE1	0.0150831	0.643708	-0.0447965525833365	1.86290382126772e-21	-0.1228892009512	4.15154463741877e-56	-0.0865610667214868	2.04571820058701e-41	-0.0956823418520142	5.38032717862687e-24	-0.0431203738922479	0.0
Heart Attack	CRH	0.00339185	0.9471	0.02562844504131	6.33783237813177e-06	-0.0072499208223943	0.421187427579507	0.0049875901620429	0.525004294407559	-0.0197760223068367	0.14861208067414	0.02557752698572	7.31273424059431e-06
Heart Attack	CCER2	-0.0565338	0.635686	-0.0388486263268592	0.49787651018205	-0.0996171212050672	0.634052802921875	-0.0372775710977035	0.583653373013853	-0.0396914873195145	0.680014592308472	-0.0388623779923395	0.501631038084707
Heart Attack	CEP85	0.102139	0.486896	0.0450062511534127	0.0103778084288604	-0.333061848753816	5.03119563644865e-07	-0.129314056993508	3.98580368978504e-07	-0.141915028691539	0.0285695068911017	0.045666613300133	0.0076116890493862
Heart Attack	CTRB1	-0.00736538	0.774024	0.0104432337717781	0.0010136717156031	0.0219509136158634	6.95099051868287e-06	-0.0058600229475999	0.151619041756853	-0.0118533355128232	0.0406277854396188	0.0101914053890474	1.23748574902827e-05
Heart Attack	WFDC2	0.0635778	0.658545	-0.044034287320272	0.126816027795539	-0.326048644306177	0.0001008551229693	-0.0905120750998013	0.0262490577604037	-0.178734233560943	0.0666336075676464	-0.03546428114297	0.216070369291338
Heart Attack	VTI1A	-0.250778	0.378797	-0.26222425309031	0.0001998918914874	0.165648575184351	0.957398049784792	-0.261127343737768	0.0025352433872552	-0.256367577575145	0.0961817032817756	-0.262261323610603	0.000335943267391
Heart Attack	THBS2	0.0159546	0.631708	0.0051763869024485	0.242072557675054	-0.0247698700013477	0.0016093351042315	-8.16858734194607e-05	0.990028191772253	-0.0036694829863255	0.71067971519352	0.0049924069452196	0.259994722502997
Heart Attack	SERPINA1	0.140678	0.0429933	0.177327238702512	1.84873513924169e-30	0.0289843143884521	0.420136494337808	0.172779524410793	4.584673125205e-14	0.185196837355713	0.0212584969774773	0.177400448605435	0.0
Heart Attack	CD274	-0.0158031	0.678128	-0.0284240269207923	4.63435218602589e-05	0.0644117739007709	9.1899438522559e-07	-0.003922136207363	0.70942628400781	-0.0062515787806821	0.579812254295277	-0.0298438034955854	1.43839090422926e-05
Heart Attack	STC2	-0.00609903	0.968623	-0.0260448850580587	0.702369233755893	0.173497150729366	0.606137126406695	-0.109160231346245	0.220182065993365	-0.134126073481894	0.348041568514919	-0.0012593956708904	0.985164047980116
Heart Attack	TNXB	0.0106711	0.636557	0.0614694833200107	0.0	0.0401008372903892	8.50672916195847e-65	0.0606287991615221	2.8409594829911603e-233	0.0602086042022369	7.00018326157645e-20	0.0620164884129866	0.0
Heart Attack	SCRN1	-0.0624289	0.555052	-0.117044110401708	9.20954094904419e-29	0.0583173855865268	0.145655762316091	-0.101314179022098	3.04157850560159e-13	-0.0903778743465853	0.038040116588132	-0.119529794470185	0.0
Heart Attack	MYOM3	-0.286521	0.169195	0.389728464427991	1.4846231537791002e-10	-0.668206673157521	0.11786605039892	0.496655560876157	5.42889647152192e-10	0.502958557842147	0.0015425622189301	0.394203801893489	4.30917745930515e-10
Heart Attack	CHL1	-0.00599053	0.84772	0.0041592992425203	0.2384912080778	0.040092419940527	1.38154417525217e-10	0.0176243511870064	0.0009697087108745	0.0228365422232016	0.0212679421712107	0.0042673843314521	0.226058965198878
Heart Attack	SDK2	-0.0317483	0.276803	-0.0592538742608669	7.34713822434432e-16	-0.0310790219621313	0.0137213610972392	-0.0769401718453899	5.31116715700922e-12	-0.074282119781503	3.0014534327991403e-09	-0.0590670659698266	0.0
Heart Attack	ODAM	0.0989937	0.0270462	0.165693917269777	3.22348313416904e-263	0.0508065522414506	3.53450036172421e-05	0.157986366760598	6.33986385429429e-102	0.145556746648533	1.08110702214624e-13	0.166814866998437	0.0
Heart Attack	ALDH5A1	-0.0121623	0.900578	-0.129639051953722	1.0404163832827799e-49	0.0449186044215507	0.104766574957971	-0.118140363311978	4.3063174591249304e-23	-0.112613101234852	0.0003569347561828	-0.129162030766083	0.0
Heart Attack	APOA2	-0.360437	0.140856	-0.378319286760194	3.67168265346046e-07	-0.22595501675456	0.841314443638121	-0.371545650078095	5.94897185167795e-05	-0.340998522469398	0.0420308179920289	-0.378565107162444	9.22139029801983e-07
Heart Attack	MTHFD2	0.689232	0.000788728	0.54993018019424	1.78367474790285e-11	1.88628349783799	0.0303369950171889	0.661283393787184	5.875623779137601e-10	0.671497463122471	0.0038527296973551	0.554110953211175	1.01329611368328e-10
Heart Attack	MYOC	-0.0156044	0.682197	-0.0060517674010945	0.115996570273355	-0.0300379204064272	0.0001181236590347	-0.0252447783891975	2.65237394679262e-05	-0.0358978507462432	0.0051700889784447	-0.0061957324032747	0.108015521142124
Heart Attack	CREG1	0.058388	0.427345	0.117824454578558	5.744551603171969e-18	0.0201381347092015	0.510349630979553	0.0956259429750839	2.63683090278873e-07	0.0860098712781437	0.0161868020316396	0.119071680284132	0.0
Heart Attack	PTPRK	-0.0669429	0.663281	-0.0654366776561639	0.0001699270264242	0.083362663952314	0.509559488755899	-0.0667797141187663	0.0018808524818503	-0.0775351307880699	0.136177840074338	-0.0654803211461111	0.0001950438202553
Heart Attack	MENT	-0.574029	0.0705286	-0.437266847955941	1.45682679645861e-107	0.0356570981372725	0.687828115258586	-0.460339260455228	3.5699362002067403e-68	-0.43409804776421	1.64512626286998e-07	-0.438396241237299	0.0
Heart Attack	CILP	0.0871596	0.107354	0.104866833686591	1.08531523714434e-73	0.127469098022315	8.0927945943085e-22	0.0923436668224535	2.71185541037861e-29	0.0897875153817363	5.68104831754602e-11	0.105050204789713	0.0
Heart Attack	KLK14	-0.020983	0.482823	-0.0643688412524275	2.40229689219349e-21	-0.0245244862355406	0.0251314064413468	-0.0603101197278463	1.6325385394896502e-09	-0.0591141444264839	4.07759490931185e-07	-0.0648326690534132	0.0
Heart Attack	FCGR2B	0.0656805	0.0374941	0.0159327206465236	0.0001081340848002	0.0272899245629408	0.0008020867325408	0.0107412016522991	0.0989180178729655	0.007112838939706	0.519789238786235	0.0162603552357268	6.28951195635885e-05
Heart Attack	PTN	0.13909	0.121925	0.186771137009103	1.90999940914887e-92	0.147979113124805	0.0001331786017667	0.185065643050429	1.15726184080875e-53	0.19241593122112	1.4481068110935102e-09	0.184665157210895	0.0
Heart Attack	IL1RL1	0.0024711	0.899715	0.0081585546532387	4.25741793588631e-08	0.0385112447681457	2.26136619747738e-54	0.0117026063918783	1.20148167941499e-09	0.0122994858230003	1.70719305015966e-05	0.0083753438179558	4.89742024711859e-10
Heart Attack	OGA	-0.040182	0.754432	-0.0724262144358555	7.15179027755976e-08	-0.213991321413379	7.8882935643673e-05	-0.0985484476443869	2.86020503987353e-08	-0.142975738425323	5.04203168366527e-05	-0.0752765155047669	1.71823035799434e-08
Heart Attack	MMP1	-0.029496	0.260563	-0.0475796541613934	4.4617562259616204e-60	-0.0363826404949549	1.34869969259156e-10	-0.0312045966840131	8.54011017679838e-14	-0.0288603513474032	1.6227935000556e-07	-0.0455071431326972	0.0
Heart Attack	CLGN	-0.00679291	0.75818	-0.0044877582552321	0.010583376632763	0.0159129110915406	2.71861256179635e-08	-0.0046288003113595	0.0543440418108982	-0.0032448958240211	0.304676608226147	-0.0044788488999414	0.010826630631448
Essential Hypertension	GORASP2	0.212289	0.0691031	0.208098918469056	1.9106777358572e-19	0.320916024270666	0.939654401586741	0.211796207129857	4.35280741455175e-13	0.214436852849864	0.0005636734665939	0.208139667571424	0.0
Essential Hypertension	CD86	0.0300235	0.218861	0.0714277920510584	1.2028276332042001e-48	0.0326073299541192	0.0002937111607616	0.0669130705591077	3.36021314861472e-22	0.0644578479899732	0.0004501669863533	0.071554227910719	0.0
Essential Hypertension	RLN2	0.0228198	0.438026	0.0032131746873709	0.511722314253781	0.0126230369744471	0.390897657502794	-0.0027691583482699	0.674584944066676	-0.0038627577598485	0.740620384060543	0.0032884069449524	0.504555091990213
Essential Hypertension	TNFRSF4	-0.0565044	0.142439	-0.0587157706440047	1.0919731074358401e-47	-0.0090987612255664	0.389328329198242	-0.0610618385281103	1.1123336162275e-28	-0.0963911869345585	1.47580207265419e-08	-0.0589525725635701	0.0
Essential Hypertension	KLK13	0.00724102	0.490672	-0.0095209530781034	0.000916059561579	-0.0094201707936751	0.0836751607341777	-0.014830988817978	0.0001405681705852	-0.0154083311355364	0.0048224416409885	-0.0099499740786879	6.2341212903716e-05
Essential Hypertension	PMM2	0.00113777	0.959663	0.0290505620722528	5.43634063211555e-13	0.0701788634732724	4.15506561782536e-09	0.0204887207672279	0.0001661264846205	0.0195329961205685	0.224720883316343	0.029102075978822	7.76489983422834e-13
Essential Hypertension	RTN4R	-0.0299336	0.0325519	-0.0456799144209796	1.19583960069002e-43	0.0124640476348644	0.0731629543636133	-0.0461097974510494	5.04173150878309e-39	-0.0454782483798538	1.6112336346417699e-16	-0.0460989116899163	0.0
Essential Hypertension	SPINK6	-0.0127384	0.404285	-0.0094907333735322	3.4667315280093e-22	0.0111925433000106	3.21287821002101e-10	-0.0080391647279327	1.7274087555987901e-09	-0.0064165498616109	6.14693155456703e-05	-0.0090496370579931	0.0
Essential Hypertension	CNTNAP2	-0.0156861	0.131984	-0.0213691603493263	1.74042716793537e-296	-0.0204904798693075	1.1282929100250101e-98	-0.0211015693828628	2.1284269883636399e-134	-0.0218662633516221	3.5711910897297e-78	-0.0216452457489322	0.0
Essential Hypertension	GRAP2	0.0204912	0.798041									0.0204911747928193	0.801356560430803
Essential Hypertension	DPT	-0.0174021	0.199053	-0.0274883360008342	4.55495189218322e-37	0.0259360709103055	1.3671474713885501e-09	-0.0360077718428324	1.0078696631704e-58	-0.0326733693221634	2.4303607258193398e-26	-0.0291033954492248	0.0
Essential Hypertension	SIAE	-0.00287772	0.888703	-0.0002688839804884	0.981752502651099	-0.0135730443815445	0.489046633540115	-0.005364683288127	0.773767360500765	-0.0081194762139008	0.728713686183875	-0.000270205418155	0.98186570634368
Essential Hypertension	VWA1	0.0140817	0.313339	0.0300703202015512	3.17322252918151e-102	0.0254340241611617	3.4162344009060897e-34	0.0267801228630517	1.0895626948470499e-41	0.0233725156987873	1.28161393387765e-13	0.0301016743081941	0.0
Essential Hypertension	NPTX1	-0.0275792	0.00524637	-0.032522338108939	0.0	-0.0303970461088027	3.80330762123864e-115	-0.0291171145072676	2.28679844649469e-124	-0.0315585587064609	6.3689930291614e-77	-0.032569273708249	0.0
Essential Hypertension	DNMBP	-0.0795191	0.0235486	-0.0614331287230093	5.2302019033275e-33	-0.128064144125753	4.31701196579153e-32	-0.072844649815442	5.25578135790591e-22	-0.0752672462103752	0.0001455149644424	-0.0603219291925596	0.0
Essential Hypertension	C2	0.0109791	0.423566	0.0710735889369509	0.0	0.0481175418709339	4.36256676640605e-118	0.0864023773324668	0.0	0.091706062142934	5.204705e-318	0.0718353888376286	0.0
Essential Hypertension	BST2	-0.00913997	0.788554	-0.001691741756329	0.736241626980898	0.0070125163908784	0.359477301765969	-0.0072918150578561	0.268188709067258	-0.0077461059616747	0.518737901136834	-0.0019252884055574	0.703820978132512
Essential Hypertension	TSC22D1	0.0947907	0.359922									0.0947906957567613	0.372621893041824
Essential Hypertension	DCC	-0.0064636	0.788807	-0.0224481122809705	2.616050624913e-18	-0.0397371417965151	1.94803702149893e-09	-0.0297569408180026	3.32037189109611e-14	-0.0317253752640217	2.67640608434787e-06	-0.0217229619844791	0.0
Essential Hypertension	CLEC12A	-0.0223167	0.0780437	-0.0259213698559356	5.6043012270283504e-142	-0.026338989523427	3.70107825115571e-53	-0.0239570645341517	2.3069123541791103e-61	-0.0255120674806147	1.94849524350533e-43	-0.0263326374228264	0.0
Essential Hypertension	SDC4	0.0425999	0.0382999	0.0482401144246885	1.01264885733637e-27	0.0409754918481017	7.37213289277753e-05	0.0355701235394925	7.2455259213726e-08	0.0322530681771082	4.64323351496391e-05	0.0472764538365115	0.0
Essential Hypertension	DUSP13	-0.0256736	0.212482	-0.0408976125466734	8.84304121944423e-127	-0.0356712236523096	3.09939354005334e-10	-0.0418634423507812	7.314859310440951e-74	-0.0419108849033174	1.53451764469264e-19	-0.0408252305296146	0.0
Essential Hypertension	ARL2BP	-0.00478616	0.819755	-0.0143406499643195	0.0861537775193669	-0.0030088047837375	0.769521320602358	-0.0053941950107177	0.617770305657744	-0.002942142988325	0.742114762781767	-0.0101005350202039	0.217612586070928
Essential Hypertension	PTH1R	0.00677389	0.705974	-0.0062674107416064	0.173748236205752	-0.0033490722357564	0.561790444355712	0.00204127154966	0.753218694024819	0.0046135682687333	0.537164390930628	-0.0062948268886363	0.175179031245582
Essential Hypertension	SLITRK6	-0.0154475	0.249262	-0.0147601308962899	3.06287787147061e-46	-0.0128480012932976	8.53461671322731e-20	-0.0104365089779529	9.52654716437131e-16	-0.0110918362848011	2.7552230960100097e-12	-0.0138220109460591	0.0
Essential Hypertension	PON1	-0.00473984	0.43655	-0.0088797357371007	3.6221279991303e-32	-0.0076370285625737	4.843373410139341e-09	-0.0098558530384977	4.19006790199693e-25	-0.0090582914963655	6.48554599552107e-12	-0.0090245873790274	0.0
Essential Hypertension	APEX1	0.0173083	0.232626	0.0112924224204555	0.0130119816300914	-0.0250547460063031	0.0062164047933847	-0.0076676552045747	0.271881502536543	-0.0150121118416468	0.0647708591978318	0.0113516161322421	0.0092598992914207
Essential Hypertension	RAB6A	-0.0941476	0.422266	-0.0793931701760333	7.6216661960349e-05	-0.0932915471468646	0.938356436834212	-0.0778521580443954	0.0032242650727501	-0.075854403247784	0.0932504722741219	-0.0740481221073017	0.0003339448045271
Essential Hypertension	PTGES2	-0.0545581	0.456501	-0.0443905125458109	0.391608932489721							-0.0443986788436594	0.398976497671258
Essential Hypertension	MAN2B2	0.00233438	0.723249	0.0025463041189499	0.0119999126738555	-0.005776394561434	6.11350786671642e-05	-0.0014258391235663	0.333216415793303	-0.0006952415376962	0.586402897356239	0.0024265834229517	0.0129853706586771
Essential Hypertension	MSLN	0.00507887	0.545721	0.0029777902423362	0.0241817620519534	0.0069146379031021	0.0018341244868256	0.0069893240981697	0.0003483881247384	0.0068309243005179	0.0008178602611343	0.0030237660809366	0.0218667736327092
Essential Hypertension	TFF3	0.0397982	0.115624	0.0133072982651044	0.0001552639194257	0.0025702146777519	0.536954149528916	0.0056912159278038	0.221630821885311	0.006159118870291	0.347054820333688	0.0136300179016894	0.0001066747834825
Essential Hypertension	ACHE	0.0181307	0.17595	0.0446753855330009	5.10242259674231e-162	-0.0113463168964517	0.0007015473798056	0.027303431129762	7.45619313163349e-37	0.0228882599300043	1.0353041010907701e-14	0.0450151278882623	0.0
Essential Hypertension	CHAD	0.0140609	0.542576	-0.0130754853481488	0.0682732947611849	0.0016645797456902	0.862261005016818	0.008316828856652	0.428426650994387	0.0098826758707736	0.310490591280698	-0.0131271078500133	0.0697351751739921
Essential Hypertension	NUDT2	0.00852895	0.642538	0.0004887755849523	0.790881184808653	0.0069393409746977	0.0472816779692214	0.0052328021445587	0.0117547355739347	-0.0163041874088056	0.0004645697166698	9.66483237397181e-05	0.942209492117508
Essential Hypertension	ECHS1	0.0435707	0.115689	0.0644713966707974	1.9305965141742103e-117	0.0482348956676475	5.770088825913499e-23	0.0593038996907221	7.44217516484672e-52	0.0531702652678403	2.89495169145519e-16	0.0646254876760706	0.0
Essential Hypertension	TDP1	-0.0428996	0.401838	0.0438169052420217	4.36888078642551e-14	0.0709313124357697	1.31315888831864e-10	0.0504603470517371	1.02051020698418e-12	0.0503227329009123	0.0045309036779254	0.0434254096384436	1.62536650805123e-13
Essential Hypertension	RIDA	0.00693901	0.713073	0.0344063577703127	3.98524706264246e-28	0.0019052983672139	0.761666875755859	0.0392837894866969	4.42899140683444e-16	0.034693200571794	1.27196874539763e-06	0.0350526452446957	0.0
Essential Hypertension	FLT1	-0.00533498	0.941317	-0.0126501965423114	0.830960489550628							-0.0126527761078644	0.834311451198284
Essential Hypertension	PECR	-0.0252365	0.213493	-0.0182785596350382	3.77428124219475e-06	-0.0754679266233509	1.06918688197837e-48	-0.0397873919045625	8.02486263189365e-24	-0.0453788749258537	5.69735307715894e-27	-0.0174372659034919	1.72928338315614e-12
Essential Hypertension	TRAF2	-0.0286004	0.782942	-0.0280550580755364	0.322104208206936	0.588310415467392	0.696733067452318	-0.025397584011144	0.454831556679792	-0.0259244243845836	0.622218561591411	-0.0280801632730196	0.335024689529614
Essential Hypertension	GRP	-0.011168	0.424407	-0.0074701968260434	0.0005881775605686	0.0004887387124141	0.898047368478451	-0.0107689936261588	0.0006671830511799	-0.010804610359741	0.0078149140204417	-0.0074485860990257	0.0006109407854906
Essential Hypertension	LEPR	-0.0237847	0.251851	-0.0018808061333489	0.416314847118103	0.0493689633954617	1.71888800878151e-14	0.0188973938254691	6.782412654080159e-16	0.0192934912594008	4.57871314565259e-08	-0.0016737856340389	0.289435201108039
Essential Hypertension	LECT2	0.0128631	0.0650455	0.0099027423179377	1.9050889210946e-51	0.013741103582236	8.41251390160467e-56	0.0133679975334363	3.3544669667169804e-47	0.0118506951313168	8.04848257702862e-26	0.0098135691614135	0.0
Essential Hypertension	ATRN	0.0113583	0.230704	0.0093116884956574	1.0591852349567899e-43	0.0113274394675375	3.35404326227293e-35	0.009866714328968	2.65250310726532e-25	0.0100784541228082	1.8909991897651398e-16	0.0093332535210194	0.0
Essential Hypertension	SH3GLB2	0.0479636	0.0209818	0.0040605938541975	0.252808111101683	0.109393036194809	2.77834874324565e-95	0.0283438385262893	4.55948355842657e-20	0.0287860435835749	3.8118930709910104e-20	0.0044929260265374	0.0361976499934418
Essential Hypertension	ENO3	0.0526602	0.437356	0.0788538226977651	2.30011306585359e-48	0.138309109957796	2.5946251126278e-07	0.0733906949212473	5.89494278924897e-23	0.155463530461438	1.68225334331514e-08	0.0793645495127429	0.0
Essential Hypertension	TNF	-0.00760179	0.862399	-0.0422799066788503	2.36519315328393e-07	0.195460657587578	1.25628345914887e-80	0.0963977663556283	1.3686308317600102e-67	0.108348608975397	1.48351189126545e-21	-0.0456698127386157	0.0
Essential Hypertension	APOD	-0.0420213	0.0384158	-0.073635643705327	6.42972489830973e-82	0.0344022177553399	0.0021044103950629	-0.0510483883335039	7.31262233621893e-18	-0.0238547505871904	0.093482325808543	-0.0758408842597254	0.0
Essential Hypertension	VCAN	-0.0179556	0.0321362	-0.002654142288181	0.0286927022466664	-0.0134415710096894	1.01673689237983e-09	-0.0134867170925174	2.4466735790326302e-14	-0.0176783754359638	7.18576553035648e-18	-0.003956227286871	6.70471026076314e-06
Essential Hypertension	LIPF	-0.0435145	0.0159515	-0.0400603423015865	5.92549334289011e-101	-0.0130250951514202	0.0006967845724896	-0.0209210375398794	1.37807637667044e-12	-0.0181750912861149	0.0032248382249175	-0.040244023656716	0.0
Essential Hypertension	FKBP1B	-0.0294235	0.234649	-0.0513265272945638	2.5990111089386698e-250	-0.0362445162562304	6.37208988926499e-18	-0.0415139553399235	1.75286967423684e-78	-0.0861374935668139	2.0126993918542e-29	-0.0514749558053676	0.0
Essential Hypertension	CALB1	-0.0538457	0.24881	-0.0905617426729493	4.2434500537106605e-44	-0.0105701640733729	0.258327639438956	-0.0397905782100981	5.30066473681657e-07	-0.0258468315141031	0.115390179694137	-0.0882143745766932	0.0
Essential Hypertension	TBCA	-0.0152808	0.688406	-0.0094595120630713	0.0019993850431328	0.107852769748283	2.64813058141565e-10	-0.0329320464498461	6.24851594688849e-15	-0.0370912787499492	0.0011123481855156	-0.00959232447213	0.0016199184253809
Essential Hypertension	PLIN1	0.0911335	0.197104	0.0849145467421039	0.124829977163135							0.0849229303265944	0.13324689050979
Essential Hypertension	MELTF	-0.0133648	0.108818	-0.0197297891385846	4.9255041137093194e-70	-0.0090391376711094	4.37103640209304e-05	-0.0206948723834374	6.177710219331211e-31	-0.017909484498625	0.0070894948597581	-0.0196578440243298	0.0
Essential Hypertension	BTD	-0.0112226	0.173168	0.0198932801162413	1.8580557375940198e-48	0.002002203033851	0.414487055059974	0.0153159984281678	4.06765198306148e-14	-0.0066561032213965	0.0089312279473186	0.0197899159389774	0.0
Essential Hypertension	ADA2	0.00622356	0.737292	0.0543830258151022	7.103237332054769e-18	-0.0884891013758395	2.86586429409349e-06	0.0800191293960916	2.7190832005291197e-22	0.134439222001801	1.84932776030477e-23	0.0526283730116625	0.0
Essential Hypertension	FBN2	0.0400113	0.0341984	0.0644978755073893	1.4585746639106301e-235	0.0049169146676369	0.0712229186633397	0.0458876381513448	2.02510047909079e-292	0.0384753204309907	1.10160750196004e-50	0.0650536711429102	0.0
Essential Hypertension	LPL	-0.0368976	0.00389225	-0.0275380920766127	8.110417749439069e-49	-0.0356871881755636	2.5604561682477198e-49	-0.0386127051637362	5.37245324906049e-150	-0.038679241904456	5.11681828097259e-106	-0.0277927924632906	0.0
Essential Hypertension	SKAP1	-0.156112	0.155981	-0.190937149512791	1.67483048309124e-12	-0.127799428005109	0.853191457672377	-0.199497598168607	2.29897382986221e-09	-0.20555606892177	0.0021260168057848	-0.191224181105162	2.6963542509861298e-11
Essential Hypertension	SFTPA1	-0.00808034	0.721704	-0.0142883120695107	1.6687710676906502e-15	0.0145948944378185	0.0010030069373432	-0.0183079912232929	7.98621957681801e-14	-0.0206709274558536	0.0121737177547849	-0.0143825824162466	1.33226762955019e-15
Essential Hypertension	MAMDC2	0.0321758	0.21668	0.0365295529651827	1.5177388644134398e-56	0.0545273137003102	1.51383321745663e-20	0.0485153587038969	4.0647486293792696e-43	0.0482703304930778	3.62724464452364e-15	0.0365290312090583	0.0
Essential Hypertension	PALM	-0.00529461	0.830597	-0.026863127119948	2.36524818049307e-06	-0.007283144958832	0.593071914094928	-0.027533429436012	0.0003994897687331	-0.0185956558771324	0.321049642547265	-0.0268223733085303	3.12947599878655e-06
Essential Hypertension	RNASE3	-0.00017707	0.991818	0.0096390512147354	0.0006127480208138	-0.0020000268395436	0.67446801830932	0.0052063422019017	0.192842462096451	0.0059723021819992	0.354765956606209	0.0097612529353365	0.0005398814090793
Essential Hypertension	LRIG3	-0.0204714	0.797596	-0.0717548063392618	8.08129337827192e-31	-0.452988665373913	6.18120759755258e-09	-0.0959180086571241	2.0698963760239097e-30	-0.123872138214481	1.01603677306743e-05	-0.0720742134671764	0.0
Essential Hypertension	TRIM40	-0.0431386	0.03729	-0.0239038895892955	4.7680354529500896e-178	0.0025515766291025	0.252388738719858	-0.0182330802494779	5.44288131941132e-45	-0.0193576405900795	7.74494208014598e-09	-0.0241593101507902	0.0
Essential Hypertension	DNAJC21	0.00138763	0.979591	0.0053275086694245	0.514775866766383	0.0294424119905588	0.481068945549547	0.0007231559682506	0.946059398532317	0.0021924400780757	0.91625702617585	0.0060617933374365	0.452164696997356
Essential Hypertension	ADAMTSL5	0.0044216	0.773897	0.0126060661089691	0.0004302007336463	0.0415685537531266	3.70169707134629e-06	0.0147439160439689	0.0029336805612859	0.0152363420684903	0.0061774853452219	0.0122076927815299	0.000665970361495
Essential Hypertension	PGLYRP2	0.00172936	0.761351	0.0072861337408105	2.64665432840934e-13	0.0103557504291092	1.84591845167962e-13	0.005119444913353	0.0002191514692868	0.0026462089302137	0.06499153162881	0.0073285636174602	0.0
Essential Hypertension	FOXO1	-0.0333045	0.45843	-0.0635233046859217	4.97860016358392e-10	0.0421016468631817	0.070648673891208	-0.070275049293235	3.55006763917234e-06	-0.120207295543284	0.0002635759705595	-0.0644004966836064	4.28997282142518e-10
Essential Hypertension	FABP4	-0.028691	0.669944	0.0055525908877051	0.409927868595162	-0.0852676070070054	0.000418100522342	-0.0192028916494225	0.0357152604492639	-0.0214939602016438	0.280098850219796	0.0055858861288832	0.412760368939719
Essential Hypertension	GSTA1	0.014415	0.419753	0.0112697872866633	5.53718544747947e-17	0.0135500053757733	0.0011316150866991	0.0140297453431388	6.0626687483167205e-15	0.014441300475431	0.0001704912788916	0.0114731376079887	0.0
Essential Hypertension	TSPAN8	0.00236811	0.844761	-0.004037787955316	9.687091221474e-05	0.011141791025363	1.19386081599392e-05	-0.0026920756344212	0.0124431310794571	-0.0026321869135804	0.0388054064039026	-0.004185974918836	3.56828766534534e-09
Essential Hypertension	CDA	-0.0309705	0.00616578	-0.0236237101821705	9.02064006905823e-87	-0.0384744713243442	8.26128672254443e-46	-0.0257452748093787	8.607121127514271e-44	-0.0286879255948616	1.2613023636953301e-23	-0.0235430540794614	0.0
Essential Hypertension	TNFRSF12A	-0.088359	0.175458	-0.0621385203532748	0.0008797479852967	-0.183049191226618	0.0402941464743229	-0.082127384145868	0.0008197773187671	-0.0940921796743222	0.0569669439983672	-0.0579206243704363	0.0021728822385924
Essential Hypertension	RNASE6	0.00984618	0.409891	0.0080685475508097	2.36738309172055e-05	0.0268839268193367	9.65702113372115e-12	0.005583285117128	0.0552961497002745	0.0081929958776323	0.0159931527793728	0.008275646559553	1.11573169299106e-05
Essential Hypertension	SCRG1	-0.0335059	0.482919	0.0013951662649989	0.825075944268533	-0.0066691962206529	0.832097747263972	0.0154620562116531	0.0765992130580547	0.0806521642920672	0.0009938866678885	0.0011293740404237	0.832610859873811
Essential Hypertension	NT5C3A	-0.0193082	0.733547	-0.0169362365017897	0.0009122394177856	-0.07572834817507	0.0140684163817142	-0.0026835366882836	0.686122051484489	5.19433457115415e-05	0.997889146438602	-0.0166564448423871	0.0012469231871365
Essential Hypertension	NUB1	-0.0440934	0.142425	-0.0344869095672453	0.0280602184279052	-0.102379913889639	0.0032540115619374	-0.060803723382354	0.0057619014212682	-0.0675500724463421	0.0276173931942762	-0.0331226191511791	0.0349817891673518
Essential Hypertension	WFDC12	-0.000164216	0.986871	-0.0135691263641162	1.3752722694504601e-59	-0.0372844788457918	3.90991177610404e-90	-0.0230164357022308	8.440351705359829e-82	-0.0272369066331677	4.45504656464941e-39	-0.013182789945297	0.0
Essential Hypertension	CASP9	0.118165	0.0992428	0.222431611041303	0.0	-0.257621667986292	3.47603720079127e-22	0.205533414130496	5.330709149368739e-232	0.201689607253599	3.28764829892404e-33	0.222290571671234	0.0
Essential Hypertension	TNFSF8	-0.0264133	0.265587	-0.0393371388842646	2.29095883958804e-64	-0.0369451790355757	1.7735126416298498e-11	-0.0424385664477033	3.05534308176467e-45	-0.0450022979625204	2.22748072088037e-18	-0.0399772609685513	0.0
Essential Hypertension	CDKN1A	0.0232571	0.513104	0.0407730257765714	5.1280943274929296e-12	0.0462641063366137	0.0102829228888333	0.0347631304815573	0.0001059743033252	0.0273343728284985	0.134729741804579	0.0403169317583171	1.0934142480323299e-11
Essential Hypertension	DSG2	0.0253939	0.269905	0.0103036458533835	0.0004059472459582	0.0088227658559507	0.172518135231913	0.006656928200478	0.162506482597085	-0.016315352385198	0.0173507667399725	0.0100771092568481	0.0003738570197509
Essential Hypertension	MAPK13	-0.0647916	0.508097	-0.028637852302577	0.258514856046011	-0.37823891774994	0.317853859562998	-0.0190692177401882	0.535927291223103	-0.0092238189743329	0.862385688668616	-0.0286694160898316	0.272522384391849
Essential Hypertension	NEO1	-0.0898689	0.295437	-0.0694403422901362	1.78607519566202e-13	-0.371098589526604	2.0231987487776801e-19	-0.104064933954533	1.52358475412586e-17	-0.110491979196119	3.32641957186248e-05	-0.0669665974206003	6.08180172889661e-13
Essential Hypertension	FCGR3B	-0.00810701	0.288048	-0.0042432645395959	7.1141873091672e-12	-0.0035295264843379	0.000219834636806	-0.0045599203491948	1.54865003992392e-07	-0.0044538737931765	1.68560729198073e-05	-0.0043429941894286	1.35491617925254e-12
Essential Hypertension	ANGPTL1	-0.0290441	0.0353446	-0.0278168709745259	2.5932473299483903e-117	-0.0305952265683173	1.11925116110595e-22	-0.0319037233270549	8.34348384419613e-83	-0.0328855068026778	2.2046522922113202e-24	-0.0279457879297255	0.0
Essential Hypertension	CD59	-0.000461853	0.983946	0.003402637699164	0.132610628636	-6.97905529768126e-05	0.9940825357605	-0.0041453686555668	0.209928571316327	-0.0177784125005973	0.0251705026770309	0.0035040973411236	0.122312881770724
Essential Hypertension	ANXA5	0.0624699	0.141992	0.121249239615629	1.6191571364685898e-77	0.0338699971530749	0.0928228253961787	0.148218748500238	1.07513402492012e-57	0.153375302200848	9.329814288760691e-20	0.120994525003523	0.0
Essential Hypertension	C1QTNF6	0.115332	0.235893	0.0940067791932847	1.425334289302e-05	0.495765658611081	0.0116539547939365	0.117219949400661	1.59600746467157e-05	0.119673113703573	0.023078612674281	0.0912884258650301	3.20175264292288e-05
Essential Hypertension	OTOA	0.0353746	0.730564	0.0264985681005053	0.422475700331593	0.184989489340585	0.940407096765881	0.0245418609988928	0.524571966078718	0.0227868495623752	0.716392912013156	0.0261973928359181	0.382180485056958
Essential Hypertension	TCL1A	0.0213727	0.238763	0.0477868566754787	9.42667706618834e-83	0.0441906274148485	1.43329574665284e-21	0.0472801473329184	1.61349673775699e-42	0.0443452222288496	2.0565287683024202e-20	0.0478596971106362	0.0
Essential Hypertension	SAA4	-0.0194784	0.0796037	-0.0284726647539398	6.85644519612755e-81	-0.018591847987965	3.3595025310657698e-12	-0.0347176837156584	8.94715851092544e-45	-0.036120454404746	3.28904601816076e-22	-0.028815478280263	0.0
Essential Hypertension	SHH	0.111303	0.284992	0.128168006066258	5.1908174006614e-05	1.62072786458014	0.553212238529821	0.134745760410155	0.00094413319758	0.14945000544232	0.0297734881900451	0.128407841585489	0.0001039124000936
Essential Hypertension	ITIH1	-0.197137	9.0571e-06	-0.241508075528943	0.0	-0.262165827275199	4.4284907781476e-115	-0.234836120160896	0.0	-0.231949672293962	4.25884438085119e-143	-0.242494246914712	0.0
Essential Hypertension	CKMT1A	0.0294922	0.436584	0.0219103514885906	1.2621197670015001e-36	-0.0019010114281551	0.592578285866185	0.019547189719547	3.58659922276937e-17	0.0274670388586238	1.3870901269403e-05	0.0219839393128358	0.0
Essential Hypertension	SPINT1	-0.0115516	0.505819	0.0237747756185066	1.3457365207416e-06	-0.0595116835623827	1.8330057980327998e-12	0.0005964837626966	0.906089305039065	-0.0027467259463221	0.653084792835195	0.0253247176828509	0.0
Essential Hypertension	PDGFRB	-0.000788642	0.871311	0.0006249494116953	0.402622038237739	-0.008583759384732	2.3741837812731e-16	-0.0013526784271885	0.243901169626826	-0.0022215614327286	0.0384000802389076	0.0002203654156244	0.763986200864037
Essential Hypertension	TGFB1	-0.0536699	0.0405842	-0.0234947906672727	1.18824807435636e-07	-0.0015519202088566	0.882383513877649	-0.0604530039008201	3.8053789532362795e-33	-0.0638708270878476	4.5089172189923696e-18	-0.0237878527515633	1.11688436277291e-13
Essential Hypertension	PEAR1	0.00430864	0.847629	-0.014791310211595	2.85376139638291e-05	0.0199742335405793	0.0252472624993191	-0.012689233708413	0.0078722866229162	-0.0127654403714389	0.14220697525517	-0.0122714039073221	4.17007649455847e-06
Essential Hypertension	PROS1	-0.0498025	0.145632	0.002569179085141	0.615773885463948	-0.100533047273655	3.6961004343801906e-15	0.0002457908825507	0.972744250351226	-0.0095210004617062	0.679323211587908	0.0048981781631272	0.3385574454667
Essential Hypertension	SERPINA11	0.0121045	0.149355	0.0102499186270797	6.3483490723927e-26	0.0035010380583552	0.0127980385699751	0.0047011402709606	0.0015040048513464	0.00641704107307	8.34292857924994e-06	0.0102426864451083	0.0
Essential Hypertension	MASP1	-0.0504274	0.0176167	-0.0318866229394548	1.12950599831186e-21	-0.0387268212574263	1.61277529517641e-05	-0.0271242592537012	1.88741431656763e-08	-0.0244103124713613	0.0006024460543093	-0.032082460621793	0.0
Essential Hypertension	CRHBP	0.0100822	0.300965	0.0104185191484647	9.702385171047159e-26	0.007511628601372	2.2586644226281e-06	0.0071364321754946	6.42427711857799e-08	0.0087878136731536	8.61264798217727e-11	0.0106266380353974	0.0
Essential Hypertension	MGMT	0.00121415	0.914112	-0.0112771783678457	4.67627126019171e-28	-0.0330852372021276	9.636231642023159e-42	-0.0156390141785857	5.51502232185676e-26	-0.0193279637639475	3.4227067436479604e-09	-0.0112968922289668	0.0
Essential Hypertension	TDRKH	-0.0290322	0.106436	-0.0197437192654457	1.60801643933146e-14	0.014701417488468	0.0186398643734559	-0.0266613621975108	1.0191832776518401e-23	-0.0286727817184798	4.43315630275628e-18	-0.0203055831253799	0.0
Essential Hypertension	LILRA3	0.00129636	0.806827	0.0022565509822943	0.0029534475608637	-0.004387665017415	0.0002110092872085	-1.95032012232437e-05	0.985427179666249	3.44154382018735e-05	0.974028397215397	0.0023030011395454	0.0023176057808471
Essential Hypertension	SNCG	-0.0104157	0.0870202	-0.0071606816861379	4.04137080256434e-32	0.0034363967627237	0.0005007071499399	-0.0048103250215378	7.344725777606461e-09	-0.0046560001789398	2.66174658628985e-05	-0.0072775784098857	0.0
Essential Hypertension	MSRA	-0.406932	0.000445152	-0.321313963408426	2.23722762487922e-38	0.525316595162297	0.518681428263124	-0.354047351889143	2.22440424607993e-22	-0.359977500298628	8.23989747318338e-06	-0.32581348835735	0.0
Essential Hypertension	CCL22	-0.0177182	0.469313	-0.0687796360498073	9.84858248510257e-38	0.0464045232545745	1.18870237976414e-07	-0.0594365532517346	8.57477088431317e-19	-0.0092208140653419	0.778666938833052	-0.0697465395931403	0.0
Essential Hypertension	SUGP1	-0.022975	0.337144	-0.0017296960585698	0.227273844292041	-0.0163409839017353	6.01631804767342e-07	-0.0129679797717964	1.1839738075562301e-10	-0.0136400505604448	0.0001952488605756	-0.0016774548926533	0.242872642149502
Essential Hypertension	S100A13	-0.00536328	0.772575	-0.0342177629305257	1.06175526988904e-16	-0.0126797452754407	0.0555653244927137	-0.0221580477817449	0.000309342449026	-0.0175011254059871	0.0322487539988667	-0.0329104610174682	0.0
Essential Hypertension	KLK8	0.00988387	0.35725	0.0027227832272437	0.336511970746816	0.0026452261827806	0.483698016317233	-0.0044583543603473	0.266291079349047	-0.0030237447320073	0.543690065282848	0.0028159505386568	0.320909169831402
Essential Hypertension	NECTIN4	0.020056	0.296085	0.0361760257908992	2.0159144834206898e-48	-0.0025552089550099	0.633812949048395	0.0363920545645788	1.30985814027894e-20	0.0615796554535357	5.04417954410527e-07	0.0361900643947903	0.0
Essential Hypertension	ADH1B	0.089506	0.0274312	0.0181622347653743	0.640115672506039	0.0384956954163925	0.442339121629469	-0.0143800399333676	0.698332712458429	-0.0518608562435328	0.328331841891886	0.0187527649140799	0.457641172472778
Essential Hypertension	AMPD3	-0.0180503	0.225072	-0.0756961226444361	5.63000303439752e-50	-0.0470656775300421	1.38620719637968e-06	-0.075186646419712	2.12015953664804e-24	-0.120458417675799	1.46368977181083e-09	-0.0772182298746907	0.0
Essential Hypertension	NTF3	0.0469575	0.0591275	0.030296209679018	1.21057075789325e-10	0.0023634641306432	0.804923204000008	0.020839061003223	0.0015361353648361	0.0192518877155703	0.0685140299367162	0.029270575691474	3.518516589196e-10
Essential Hypertension	ST6GAL1	-0.0287853	0.295619	0.0022282593694202	0.706171622530983	-0.0704812270869787	0.0001931640311434	-0.0137126338446683	0.107857194244066	-0.0165559699222905	0.253889803031044	0.002240923994661	0.707721317402306
Essential Hypertension	CD28	0.030662	0.264782	0.0255271622031827	1.61048379574619e-30	-0.0023699235396243	0.645329991431585	0.0253461499251958	1.25715590838056e-16	0.027894531964882	2.06042093028839e-06	0.0256091759484375	0.0
Essential Hypertension	MCEMP1	0.00082379	0.964705	0.0105082994040632	0.070771164789384	-0.0247494235684583	0.0574177496751151	0.0159919468628521	0.0770836275247451	-0.0013833328041542	0.928874657188281	0.0105549710258968	0.072772782848944
Essential Hypertension	ANGPTL3	0.00275574	0.885077	-0.025169946969768	3.56619090052444e-121	-0.0276489415442502	1.35157807870593e-19	-0.028078204070792	1.04060151018149e-94	-0.0280988363368883	4.4415273237715804e-21	-0.025188130736278	0.0
Essential Hypertension	OBP2B	0.0226703	0.0188879	0.0326081801616825	2.7885488206738603e-151	0.0217382107729826	3.80664603704945e-37	0.0307733385862022	1.78893427103043e-65	0.0307334060331901	1.3501775476681402e-44	0.0328469445491566	0.0
Essential Hypertension	OSMR	0.0118611	0.171511	-0.0016996943426554	0.205749219827378	0.0011267724074112	0.581913362074652	-0.0042836857283451	0.0158736617565485	-0.0032076282133841	0.0473170256156098	-0.0015286221207121	0.156528901949957
Essential Hypertension	VAV3	0.034963	0.748654	0.0317275685188776	0.298347084407813	0.111704720111655	0.994160753076991	0.0317347002695698	0.389941461294527	0.0317627135347887	0.572819658541217	0.0317277049858521	0.314364359204419
Essential Hypertension	PBLD	0.0147619	0.197168	0.0160444180846142	6.41055295489502e-149	-0.0021941796775747	0.0411493355796515	0.0105834140825403	5.07547935612448e-29	0.0073316043914992	3.59366708883004e-05	0.0161069909878779	0.0
Essential Hypertension	DNAJC6	0.0909758	0.219602	0.101006168603177	7.30672300514763e-36	0.028887954116943	0.584642275472738	0.0978811257128108	2.00305008849566e-22	0.0922938448621555	0.0001981451255206	0.100866389577979	0.0
Essential Hypertension	CTSV	0.00165431	0.935621	-0.0105932431685988	1.1789935180556301e-09	0.0331044010872385	1.8687316887158e-15	-0.0029928967565308	0.224852105542439	0.0068649230873212	0.325200774893911	-0.0111990931542708	7.813816260693329e-11
Essential Hypertension	SLC27A4	0.439632	0.00054163	0.438663992819129	4.33852510631997e-39	1.54068765941288	0.62432348738062	0.432919520473713	2.6521151841481402e-21	0.431780544822555	8.84123220739231e-05	0.438980957737311	0.0
Essential Hypertension	NAGPA	0.0216864	0.117099	0.025722402408168	4.54632680741867e-22	-0.0128987322313819	0.0183821368815405	0.0242504653405962	4.6972904505828e-09	-0.0045232662009925	0.623380088791829	0.0266855347279114	0.0
Essential Hypertension	SPON2	0.0192256	0.41114	0.0029076747618481	0.0973870144716517	-0.0053789622068154	0.0904422910543451	0.0078629718663152	0.0017820780356984	-0.0196896451897005	0.0010277775589245	0.0029249947514142	0.0968003318592945
Essential Hypertension	ROR1	-0.0105124	0.526982	-0.0042394952449498	0.0391581834189666	-0.014855747732351	0.0003410195289911	-0.0130384025499225	2.90547492759541e-05	-0.0179668589117368	0.000170110219048	-0.0047937325440945	0.0188752196448354
Essential Hypertension	PSAPL1	0.0122321	0.173011	0.0086138791395753	1.6380018070021801e-09	0.0190155539568883	9.40384044860705e-17	0.0120206989487421	2.15801185357448e-08	0.0127686177140054	5.4973535183213e-11	0.0085610976448369	9.47129485950882e-10
Essential Hypertension	PDCD1LG2	0.0166045	0.056891	0.007518374642026	9.796827398567761e-15	0.0116409868594167	2.15600867274693e-12	0.0064533859069062	4.53472637233042e-06	0.0062862289320211	0.0002664910012021	0.0076574973505869	2.88657986402541e-15
Essential Hypertension	EBI3	-0.000166608	0.991088	0.0044299134100401	0.0028811634544461	0.0089810108882845	0.003302141191961	0.0045980769602467	0.0228884408354079	0.0048410779023648	0.0770125583866339	0.0043143317540933	0.0036614860799997
Essential Hypertension	TXNDC9	0.189724	0.094341	0.204959948229166	0.0086538470564104							0.205041182993543	0.0140141702614605
Essential Hypertension	STAB2	0.0157704	0.165475	0.0117453685332543	8.32517275292539e-13	-0.0048074731807035	0.0719134972667247	0.010145145476311	0.0004628815397384	0.00584794664379	0.165417311570862	0.0124791771055147	1.64313007644523e-14
Essential Hypertension	GC	-0.00941197	0.0698105	-0.0036391827598154	6.79381300484031e-14	-0.0127978094673253	1.08627074528397e-57	-0.0086167130311784	1.17484446937058e-27	-0.0095443538296686	8.643985834476081e-20	-0.0038553576475318	1.11022302462516e-15
Essential Hypertension	TGM2	-0.0525979	0.109495	-0.0360617222395145	1.72122024732778e-18	-0.0330984497310917	0.059645122251827	-0.0331743676082576	6.0526420919728e-10	-0.0332938530542906	0.0004943553034784	-0.0360822162095377	0.0
Essential Hypertension	NOTCH1	-0.0159356	0.694343	-0.0773213737611272	1.3896647165456298e-11	-0.0934952559152088	0.0007532592608438	-0.0919928143006897	2.4895304376543103e-09	-0.102975651238523	0.0046884631527476	-0.0781239734739131	2.6195934310635497e-11
Essential Hypertension	NID2	0.0124928	0.190884	0.0238597238825873	9.732636121200491e-152	0.0125151212199774	1.1896406561365601e-17	0.0197801706522951	2.83870230707873e-43	0.0089463601831583	2.36345487172712e-05	0.0238964780843164	0.0
Essential Hypertension	SEZ6L2	-0.0024282	0.932244	0.0565261326338924	1.21196746192014e-22	-0.0916381647635017	7.6598036105548e-18	0.030475161605023	3.70342495845078e-05	0.0281530312285047	0.0089945004906369	0.0621735372976759	0.0
Essential Hypertension	BAIAP2	-0.0680879	0.396987	-0.0322851871138898	0.0186204458572332	0.329175591624499	0.0279668832295536	-0.0087740714377391	0.608688062519616	-0.0031187005581625	0.93085807200277	-0.0323605447648818	0.0209060291479035
Essential Hypertension	NUDT16	-0.0465942	0.0374977	0.0041949487961927	0.108189368104317	-0.0393940512943288	9.8535819469318e-16	0.0046941779151081	0.200975925446987	0.0017824227862782	0.844848942458693	0.004124244733058	0.0866117514612079
Essential Hypertension	BOC	0.0214215	0.319076	0.0710583386979189	9.925358401720109e-94	0.0503587852353621	8.473804822394531e-09	0.092925197698656	4.24552913602453e-97	0.0975438455651506	6.93714352486251e-27	0.0721650494511874	0.0
Essential Hypertension	ARG2	0.067406	0.505792	0.0970432033099982	0.0629071600060845	-0.257601725704409	0.88974677844086	0.100746641850963	0.0747864831668052	0.103824505389094	0.30306579178679	0.0971070728667227	0.0726500132504428
Essential Hypertension	PCDH9	0.0353009	0.0111289	0.0296945376284258	3.75005164806068e-54	0.0265288528280438	1.1882122854580501e-10	0.0254394531995069	6.64466221628118e-18	0.0264454302809379	1.85648519121367e-05	0.0293875859107343	0.0
Essential Hypertension	ANKMY2	-0.169473	0.0258039	-0.0641082383169074	1.61830465134967e-07	-0.489447011444233	0.0141248645817489	-0.0724428667937105	5.18495308449983e-06	-0.0747920079116038	0.0371841520471287	-0.064296580105247	3.19132664960975e-07
Essential Hypertension	ACAA1	-0.0511727	0.231402	-0.0643308080349353	5.12456934526396e-38	-0.0040582767224065	0.684393218194096	-0.0447215000528455	5.79567929244822e-12	-0.0437151262293753	0.008284054375412	-0.064044178140714	0.0
Essential Hypertension	MPHOSPH8	0.432085	0.000174174	0.476953214416501	0.0	-0.0763039684797297	0.800843149675329	0.483348038546968	2.5243772858807702e-257	0.487972751720962	7.19057641355076e-26	0.477188352927926	0.0
Essential Hypertension	TNFRSF10C	-0.00254572	0.871412	-0.0347905854745155	1.2905697184840102e-35	-0.0271649272946297	2.08455135904231e-05	-0.0403448220468742	3.16309574759611e-25	-0.041086387835659	1.84056160295214e-07	-0.0347979126150709	0.0
Essential Hypertension	GART	0.0572604	0.282815	0.0137577072460274	0.0150464554040633	0.244619172568567	3.69104399171755e-32	0.0573116444528456	1.23422153604285e-13	0.0653768413553483	1.46247072431534e-06	0.0110067736307557	0.0427619486859236
Essential Hypertension	CPXM2	-0.00823951	0.427506	0.0015284703135293	0.370392820980702	-0.0022936194402144	0.432863298617367	-0.0059809531535405	0.0132677995965423	-0.0054685765530658	0.0500919481124481	0.0015572478553803	0.331648024738532
Essential Hypertension	ELAC1	-0.00153179	0.973705	0.0284197154648874	0.158884199595367	0.0591872347727866	0.371162128970944	0.0181903911222008	0.451646742135476	0.0006445981734516	0.986273846877508	0.0284672926615447	0.161794699449859
Essential Hypertension	KIR3DL2	-0.0624204	0.0580736	-0.026160344167055	1.3248709767878499e-11	0.0178315561088538	0.0068536856170674	-0.0147957473329621	0.0033746685198822	-0.01384015221102	0.204856416258323	-0.0266317058655805	7.95563614985895e-12
Essential Hypertension	CEACAM5	0.0262861	0.047785	0.0155245797997885	4.19028091984126e-06	0.0923835875886476	5.2528482594470404e-39	0.0121685407107241	0.0118001549892671	0.0073782832103755	0.443098786160235	0.014486944718332	2.98037336143864e-07
Essential Hypertension	PINLYP	0.00744727	0.304778	0.0068995443461801	1.80538909018974e-11	0.0288194000183925	1.73234307561896e-81	0.0119999718291222	5.44488219236476e-35	0.0122246127062349	9.83634837080714e-32	0.0070594368729847	0.0
Essential Hypertension	COL2A1	0.000173799	0.981091	0.0046659791530155	4.36480045211587e-15	0.0003507163755299	0.718246302374524	0.0017111650740019	0.0073115850794851	0.0021763376275471	0.0462732631672395	0.004556720535062	0.0
Essential Hypertension	CCL13	-0.0035085	0.851434	-0.0061492583475077	0.0145143072150725	-0.0025191445812206	0.622919816895607	-0.0198653137640777	5.6775855701275e-08	-0.0245607983516357	0.0009274928949953	-0.0068462725063426	0.0046242536675413
Essential Hypertension	ASPSCR1	-0.00754412	0.751176	-0.0337243469429439	3.83752932442457e-22	-0.0044267782618315	0.632814347370221	-0.0281865500190928	2.64012465875805e-09	-0.0282715765733604	0.0020654147402436	-0.0334860057773202	0.0
Essential Hypertension	TNFRSF10A	-0.00809142	0.390754	-0.0060026694146902	8.42767761420405e-05	0.0093566819679085	0.001168918341858	0.0003007026066248	0.889489740997924	0.0005295276356618	0.81728395532706	-0.005723811953639	0.0001186418015051
Essential Hypertension	CTSE	-0.0304939	0.429174	0.0564384271249837	9.89447846027265e-08	-0.0689997327681129	0.102030722857508	0.0837979819657104	3.9701012532693505e-09	0.0972141226274976	0.004579046247528	0.0297526514405178	0.0001096258111312
Essential Hypertension	CCN5	0.00885195	0.635674	0.0280454692259019	6.907647326229891e-15	-0.0009481345415089	0.924985971675089	0.0392074705477508	4.58934160303997e-13	0.0462364334118537	8.63375999620076e-08	0.0285485291943998	0.0
Essential Hypertension	ENPP2	0.0219246	0.195731	0.0315379774217802	1.20460864071683e-152	0.0590962833345992	9.296154196780229e-82	0.030590507113703	8.69816118784064e-63	0.0317510580067432	5.28252265479605e-24	0.031925244901387	0.0
Essential Hypertension	GNLY	0.00827533	0.334016	0.0065051880694175	4.48335366321143e-05	0.0185767363428496	8.558282480613379e-13	0.0030186514724897	0.106056008195818	0.0041068603998673	0.0414904736258579	0.0064051875577512	6.15920191737729e-07
Essential Hypertension	GSTP1	-0.0325207	0.195914	-0.0175098004414919	4.46323174838707e-18	-0.0582480556008059	3.30209518712985e-23	-0.012688973895865	4.77174188180484e-06	-0.0078162084485151	0.150224036783831	-0.0179564618820751	0.0
Essential Hypertension	ITGB5	0.0175872	0.650341	0.155520770868428	4.4528707274173804e-113	0.19961012900153	2.3993300387014897e-28	0.140615043427282	1.1784696989038e-42	0.0939173990693785	0.0010837431689328	0.157321015329468	0.0
Essential Hypertension	ZBTB16	0.019507	0.204318	0.0599144176260071	1.0026275592615399e-80	0.0301424471378207	2.80936774838594e-05	0.0670957975098933	3.46318998652475e-41	0.115849642352998	1.5329431116241499e-18	0.0601057839844905	0.0
Essential Hypertension	PCDH1	0.0183808	0.798728	-0.0369484198681164	4.92141431704947e-05	0.579352218138799	4.99985396631922e-09	-0.020995873063046	0.113246149336062	0.0259299099329769	0.428034849532997	-0.0367294800153624	1.88575388959666e-05
Essential Hypertension	RHOC	-0.137123	0.0585682	-0.329864157084859	3.2612976252942098e-164	1.26369874719595	1.02055842780672e-41	-0.213068871461579	1.59987447001788e-52	-0.160669631137533	6.5565659314461006e-18	-0.334080625543903	0.0
Essential Hypertension	IDI2	0.00879132	0.529839	0.0069411307244801	1.8188267676400302e-09	0.0127227433627146	2.00574928528063e-07	0.0099443395383849	2.6084578405473804e-09	0.0116348288458629	0.0001503079030356	0.0069740706545191	1.226336587834e-09
Essential Hypertension	MFAP5	-0.0221588	0.276819	-0.0357755978930027	6.88030822534104e-27	0.0054720954001816	0.404923210110091	-0.0256098966163667	6.76832873450248e-08	-0.0175117856875033	0.0155536183262591	-0.0358129667822177	0.0
Essential Hypertension	WASF3	-0.0853178	0.029012	-0.08917672852509	5.274456490771e-140	-0.0478327615116466	6.73751672614753e-05	-0.0819665679793757	3.91995962011635e-65	-0.0753642583514524	1.2722340277455002e-10	-0.0887882202722376	0.0
Essential Hypertension	LILRB2	-0.00431131	0.467321	0.0005194253823747	0.537597820913336	-0.0006774119457418	0.62179314801937	-0.0009944436956271	0.382310448807587	-0.0005161008755369	0.627188256923326	0.0006024182852791	0.472384131209132
Essential Hypertension	IL1R1	-0.00702319	0.756094	-0.0037314710887328	0.058793671007005	0.0007131930944744	0.897127928063674	-0.0030067533354534	0.274402660810821	0.0041501190917187	0.650392557637603	-0.0036088980840703	0.0671150479511238
Essential Hypertension	CTRC	0.0217489	0.156092	0.118867953444135	3.88949486148777e-140	0.0008573856800413	0.915102473105314	0.128306669648047	5.0399349834893e-172	0.151500831474294	1.4508177810416698e-30	0.121346164614212	0.0
Essential Hypertension	HAVCR1	0.010688	0.275008	0.008880036615874	5.7463655607948e-20	0.0249759015048216	1.6905035071310998e-58	0.0155153258972321	1.40512612343724e-39	0.01680230136448	3.29530986801941e-33	0.0088115566341001	0.0
Essential Hypertension	LPA	0.0422841	5.91956e-13	0.0351240243352912	3.72870556718903e-245	0.0275453334084953	7.35534853004832e-41	0.0295895997994997	6.357086599592e-96	0.0122643369008142	0.0008093445897364	0.0356581202439812	0.0
Essential Hypertension	PRKAR2A	0.0237303	0.656737	0.000112372455658	0.99454662795416	-0.02599998947132	0.655692224806048	-0.002934291491657	0.884661441510885	-0.0028829328095613	0.929395286155972	0.0001124844465129	0.994584414257775
Essential Hypertension	PDZD2	-0.0192749	0.454927	-0.0175188623528752	0.0631627214155627	0.0714788532194214	2.52826937488635e-06	0.0102508990674594	0.217356660031352	0.0134782187879271	0.110791244596851	-0.0178038650994773	0.0022564951499979
Essential Hypertension	ECM1	0.00935831	0.266169	0.011361843762797	6.36148790969271e-53	0.0043310983592328	0.0006453218325901	0.0104637174433745	1.37099848431485e-58	0.0089672062379329	5.61588949009559e-20	0.0115901345544763	0.0
Essential Hypertension	RAB44	-0.0168899	0.549159	-0.0122951686059063	0.0073805754021168	0.0728974221767849	1.28382346027913e-12	-0.0284807893778784	2.96175618735443e-05	-0.0545222990040134	0.0005690064699612	-0.0116689690890203	0.0100644211825613
Essential Hypertension	KHK	0.0196874	0.143519	0.0357357539264326	2.9015815629836098e-266	0.0439438335910757	7.53797628615196e-104	0.0391743463503432	3.61234880849472e-258	0.0364639892226338	2.58791558260302e-101	0.0359684601338713	0.0
Essential Hypertension	WASHC3	0.0383842	0.588484	0.0636341352556696	1.31287401501841e-38	0.220651622165387	1.26351995402804e-16	0.0420156019416928	3.1381377878867e-11	0.0367947955416985	0.0466705685368597	0.0640160451667611	0.0
Essential Hypertension	CD27	0.0403058	0.0412195	0.0391646468260833	3.23527709829104e-24	0.0461994173158351	4.37350143398478e-07	0.0544857350132394	3.75403373950237e-22	0.0586357898840318	1.7670869881386401e-15	0.0391781458129726	0.0
Essential Hypertension	TRIM25	0.105001	0.112514	0.122759114151623	7.58346520917239e-32	0.327330244928131	1.95527646786822e-06	0.117615328645396	6.181627603109891e-15	0.109217090812393	0.0002558875696668	0.12244705763325	0.0
Essential Hypertension	MMUT	-0.00373022	0.949396	0.0416396713315045	1.1762233245466001e-25	-0.120467972385983	2.5387939446387704e-09	0.0247568434859644	8.94981899313722e-06	0.0035472430993843	0.825407052234632	0.0418223826738836	0.0
Essential Hypertension	DAG1	-0.272542	0.0147727	-0.278955593072374	2.99360103408194e-172	0.0093269315502938	0.986629572267507	-0.276240505687887	7.14816005254617e-98	-0.274057303301614	8.315801718224049e-13	-0.27906635764736	0.0
Essential Hypertension	CXCL5	0.00904022	0.544911	0.0058444273423999	2.77191693553159e-05	-0.0038828823363247	0.0488092022480305	0.0026557303938337	0.16482545047881	0.0041195904596431	0.0403109076112576	0.0056160944749228	5.60284623198903e-05
Essential Hypertension	CLEC1A	-0.00811512	0.569071	-0.016651540942238	1.2088570066754402e-09	0.0278258439778726	8.86801018405398e-11	-0.0116204607889029	0.0001817336334687	-0.008554778222254	0.0148256308859229	-0.0174681811761954	0.0
Essential Hypertension	IL31RA	0.01212	0.106387	-0.0154285975263214	3.61469040195124e-37	0.0167995870252029	4.5998981062816805e-15	-0.0004975476541735	0.810010694472074	0.0075974507546554	0.0103691278296203	-0.0152560006235063	0.0
Essential Hypertension	GPHA2	-0.0167799	0.469057	-0.0263163474672842	7.99670582447068e-25	-0.0087759396000899	0.0299105959539714	-0.0254409536760782	5.13858576432531e-20	-0.0224036625891116	1.13130274907622e-07	-0.0264145427325747	0.0
Essential Hypertension	MRI1	0.0102503	0.343676	0.0360547071915052	2.23657978685304e-43	0.0276252864533037	3.9170821438614e-08	0.0409332299824495	1.21631015754513e-30	0.0384457154560727	5.26099734492983e-19	0.0369507664393883	0.0
Essential Hypertension	EGFL7	-0.0344492	0.152951	-0.0453350896405022	1.95992095140008e-07	-0.0084461752400736	0.638624427796765	-0.0232478051187844	0.0675976350416238	-0.0202800563190547	0.298735710856391	-0.0457213292965112	2.19984188198907e-07
Essential Hypertension	TMPRSS11D	-0.0417305	0.196175	-0.0577533480699053	5.1560970636108396e-107	-0.145034355182037	2.68458568861046e-45	-0.0691876864544258	2.39406996478022e-81	-0.0733267042184446	8.03697879457967e-09	-0.0580276433901251	0.0
Essential Hypertension	PLIN3	0.0171469	0.852513	0.0150806450417803	0.501887861752146	0.371932089496843	0.0359631262629686	0.0539127875103673	0.0727617870560358	0.0624258950552683	0.276484808884233	0.0151948499929466	0.510071419334642
Essential Hypertension	IL16	-0.00646332	0.517846	0.0049398463939346	0.0154805377867527	-0.0169667713921732	2.57223114746026e-13	-0.0082533704808551	0.0014585403065871	-0.00890931822111	1.41414799248245e-05	0.0048932721271294	0.0041892254050275
Essential Hypertension	SUMF1	0.0308811	0.556057	0.0375540488117266	3.67365136795231e-07	0.255065321297511	1.1306682648857001e-10	0.0692426829037131	8.22775448696881e-12	0.0681283206258407	9.82885210943586e-05	0.0395942286645753	1.98112299898412e-08
Essential Hypertension	SULT2A1	0.0126455	0.521369	0.0149250535240973	2.6767261978921502e-17	0.0172247373378094	6.48865713733316e-07	0.0088631729776388	0.000685402686317	0.0091238383453597	0.015486217218902	0.0147544289236297	0.0
Essential Hypertension	CFHR4	-0.00923209	0.0537893	-0.0143130441395972	3.23345539398257e-204	-0.0130280908878393	4.97645165785659e-59	-0.0116687264715936	1.22262090096171e-64	-0.0086211779773847	5.2203273064975603e-17	-0.014236011478318	0.0
Essential Hypertension	FKBP4	-0.221065	0.0595866	-0.214106197394531	0.0001583869482625	-2.08291684290107	0.899789543481314	-0.219944263628479	0.0015732015062922	-0.221016005824629	0.0894140001498099	-0.214151040788093	0.0004205647506025
Essential Hypertension	FGF21	0.066664	0.0915267	0.164825123092004	5.696507434473549e-11	-0.104984409351959	0.234803172330245	0.135507435819114	4.18908033273136e-09	0.0943510934959138	0.002624767052977	0.170302982494306	0.0
Essential Hypertension	RPA2	-0.0226461	0.688027	-0.0432244992039033	0.1878046375359	-0.427378256951373	0.596384785288353	-0.028012298756677	0.461634324341162	-0.0278964064174617	0.566259267919464	-0.0433739354800005	0.192780249867317
Essential Hypertension	ADGRE5	0.0703127	0.0139604	0.103330964254091	2.48009923567228e-34	-0.0065937419677789	0.694454835689269	0.0864510659901192	4.1148308142453194e-11	0.0240708017055999	0.481955436113581	0.111110277681624	0.0
Essential Hypertension	C1S	0.015836	0.206519	0.0180375332874579	3.64008015174934e-27	0.0091813415177688	0.0004817850146462	0.0146649222474555	4.0448427219220094e-11	0.0145765501885343	3.63242482698373e-09	0.0181404728963017	0.0
Essential Hypertension	FCRLB	0.00551685	0.421075	0.004572526419491	1.60852060499661e-12	0.0032657044652441	0.0017228365461416	0.0024858050933163	0.0119576444312278	-0.0023626873914094	0.160124939663318	0.0047134572427426	2.39586128714109e-13
Essential Hypertension	NCAN	-0.0911597	0.00901538	-0.0974648963354425	2.0739395273780502e-196	-0.145747128742878	7.4908211799994e-53	-0.0993098515505657	1.3701167375951798e-114	-0.102296845324251	7.843312344889679e-18	-0.0976520703893424	0.0
Essential Hypertension	UROS	0.0442251	0.392793	0.0401162385335755	1.1530497919447599e-11	0.0451910333433593	0.0057834428918673	0.0440050395871497	4.589670674364621e-09	0.047130114185076	0.0052610159118488	0.0401416628212644	1.95845561989927e-11
Essential Hypertension	CLSTN2	0.00236731	0.793309	0.0120545362095073	9.43447810258339e-19	-0.0062415208173366	0.0171239570264412	-0.0049956972783136	0.00575725528581	-0.019687511630955	9.018221468139081e-10	0.0122940666418557	0.0
Essential Hypertension	PTPRR	-0.0286553	0.400997	-0.0592230732618429	0.0085551881507604	0.113507767207712	0.407024058103518	-0.0398317709024253	0.168366816608075	-0.0287831813470752	0.397707299650722	-0.0595077553880278	0.0089808126995103
Essential Hypertension	RBP7	0.0364711	0.0533698	0.0703312805975276	0.0	0.0636317343247145	7.89561110573712e-92	0.0752804266913008	4.5684844162808295e-217	0.0859662016192686	6.41376217708241e-41	0.0703578049184446	0.0
Essential Hypertension	SFRP1	-0.00597238	0.723254	-0.0143867287140125	4.7396607103477094e-11	-0.0047262759146765	0.231921557358435	-0.0091026269427216	0.0040379622796995	-0.0024162571003263	0.73805458179633	-0.0146656879879913	2.04181116458813e-11
Essential Hypertension	PIK3IP1	-0.012875	0.470074	-0.0116604809566554	3.3712047984696204e-20	-0.0060165249362743	0.0084693134134397	-0.0058438749560887	0.0012409470829692	-0.0140456242733347	1.29478974128025e-05	-0.0109428608940435	0.0
Essential Hypertension	FCRL2	0.0031059	0.712892	0.0110500098893086	9.64294840234189e-57	0.0047698908353099	4.38680432920478e-05	0.0079581156052276	1.2436698899632501e-14	0.0085149943501682	8.468672242952469e-11	0.01110628437015	0.0
Essential Hypertension	NME3	0.00330082	0.877239	-0.0344440748271456	3.4677788799562396e-56	0.0296887593607322	2.52407596510631e-05	-0.0311329015346399	5.35245720431839e-25	-0.0328654154616352	0.0011608300295811	-0.0345499331618082	0.0
Essential Hypertension	CASP7	-0.0512198	0.132852	-0.0909017873682864	1.3440360315043102e-44	-0.163871249305434	8.600996526533269e-11	-0.102468841866591	1.16476055848643e-28	-0.11463294679856	4.93160237224163e-10	-0.0914773553861215	0.0
Essential Hypertension	CA4	-0.0339403	0.0363368	-0.0303910771289683	5.72242955588377e-102	-0.0377196123501508	2.28034572868437e-69	-0.0357976624031844	5.11487405527161e-72	-0.0362993630021308	8.19488658698687e-37	-0.0304289771309521	0.0
Essential Hypertension	VWC2	-0.00209738	0.840068	0.005031078201498	0.0002155376066239	-0.0191017751791659	2.42188523700932e-12	0.003275704631236	0.195754705147638	-0.0072469398097445	0.0692899168216414	0.0055210493923539	3.63563081284823e-05
Essential Hypertension	C3	0.00234834	0.962732	0.0089807008383471	0.213554102796536	-0.0514229695946871	0.0030149293113707	-0.0068671671522686	0.463043139984887	-0.0070809453562256	0.656666569730679	0.0089979158745672	0.218312320253483
Essential Hypertension	NT5C	0.000244666	0.981396	0.0046365541687165	0.0089036269963884	0.0110625315190944	7.24066881103573e-05	0.0020137433187468	0.521651890581512	0.0010419304408824	0.740704853906229	0.0050318860333146	0.004560198997854
Essential Hypertension	LGALS1	-0.025285	0.108036	-0.041102332775825	1.50574930824161e-71	-0.0015532075564632	0.740108871247338	-0.0221882761177023	3.99953866534627e-10	-0.0166589338147071	2.99646163075027e-05	-0.0405548747701095	0.0
Essential Hypertension	DOC2B	0.0301701	0.745724	0.0342311772648495	0.0429849471895246	0.185055393437839	0.417052666706497	0.0355729429007198	0.0912048574331088	0.0390452241830506	0.345914403473622	0.0342553626534025	0.0489267556075115
Essential Hypertension	COLEC12	-0.0103752	0.576027	-0.0448755085751213	1.145546853969e-35	-0.0646514383015738	1.88129964628434e-22	-0.0479393169632999	6.34663555833405e-19	-0.0474810291831542	0.0002607750479712	-0.0416108044546501	0.0
Essential Hypertension	CALCA	-0.107385	0.00784087	-0.206136251785237	1.1429857832855101e-247	0.0899595304193265	1.67303092187356e-07	-0.259432225838166	6.16661141138749e-268	-0.274352648160715	1.22489056946721e-54	-0.210545151350385	0.0
Essential Hypertension	GPC1	0.00265597	0.859897	-0.0019000378573728	0.36150261136071	0.013445933649338	0.0004286779393162	0.0076050948694253	0.0094259683989499	0.0071866806612424	0.065632639798717	-0.0020636287097037	0.291919602065918
Essential Hypertension	PDE5A	-0.105927	0.00165735	-0.066792755183373	0.0	0.0073200165056127	0.347566124321088	-0.0543472228040689	6.552364081928091e-183	-0.043155450553504	4.26228704426556e-08	-0.0676475664955083	0.0
Essential Hypertension	CD200	0.00901997	0.686416	-0.0514207434414327	4.30590607577605e-31	0.0774671215621537	1.74901990634225e-24	-0.0343070248220693	1.7935051256513902e-14	-0.0249225200473513	0.0008342380218101	-0.0508568090774856	0.0
Essential Hypertension	CNTN2	-0.00305207	0.657978	0.0054177929194237	3.0903560693671e-17	-0.0059059909205881	3.97410933929834e-10	-0.0033098533067774	0.0005719627149608	-0.0023656941844788	0.0481479721415326	0.0055360140614487	0.0
Essential Hypertension	TNFSF13B	-0.00369308	0.870629	-0.0070524579360549	0.160763768299699	-0.0108295196084708	0.481611896377177	-0.0104532160772724	0.127635488419141	-0.0107673495615794	0.484186743732675	-0.0066939450554206	0.186454756935204
Essential Hypertension	LONP1	-0.0504903	0.105667	-0.0648391249022116	2.0344228880760002e-55	-0.0109739676461068	0.357979875381636	-0.0586123766185209	1.00661039048108e-21	-0.0467520960619736	3.06358024667193e-05	-0.0650539193118169	0.0
Essential Hypertension	HGFAC	-0.0147866	0.0925492	-0.0006947108148569	0.724034097535231	-0.0527853146845708	3.72184447091262e-75	-0.0106834098312337	3.74065762954683e-05	-0.0188491843093198	0.0001330507752349	-0.0002274575377313	0.875618361033996
Essential Hypertension	C1R	0.0149237	0.368422	0.0241240139670413	2.73445376773303e-23	0.0103284299355916	0.0175166631805278	0.0208891233118538	2.64375262324499e-10	0.0211328933849294	4.78925821857014e-06	0.0242598389028628	0.0
Essential Hypertension	DXO	0.0185206	0.189699	-0.0707208159332496	4.74689316795306e-132	0.0745552399850827	8.34517346864537e-55	-0.0062367751155757	0.0213800141052273	0.0080427869933763	0.0054365343246557	-0.0753256154732096	0.0
Essential Hypertension	IGFBP7	-0.013485	0.387359	-0.0213299598149618	3.7090548360971504e-23	0.0242503434554773	3.90265627726761e-09	-0.0039601217014062	0.0992919376895514	0.0024559375880279	0.446279007720286	-0.0217088713783398	0.0
Essential Hypertension	MAVS	0.101049	0.115477	0.194099091312528	8.151052949078829e-16	0.0043972775778711	0.967569444211999	0.187333707201488	2.30970996479238e-09	0.185292938937878	0.0053902587690838	0.196301705307265	1.5543122344752201e-15
Essential Hypertension	ADAMTS13	-0.0279428	0.0145156	-0.0457207964304735	3.2609247260095396e-302	-0.0386111141645059	2.8432049052906502e-68	-0.0497294903248672	9.23097530339164e-195	-0.049618432344131	2.60657821979702e-44	-0.0457675462903532	0.0
Essential Hypertension	SPINK8	0.0483347	0.000230174	0.0582404704971976	0.0	0.0561327292906034	1.89817007297234e-271	0.0535779629109211	0.0	0.0528706876448691	4.473750681062151e-211	0.0580096832574235	0.0
Essential Hypertension	EPHB6	-0.022388	0.24178	-0.0195804719949561	9.95281802816952e-10	0.0045239151095042	0.694562370142387	-0.004036642619781	0.297754246295804	-0.006818469059169	0.188727962822385	-0.0195266956708268	5.13811215796522e-13
Essential Hypertension	FUCA1	0.0348596	0.0246204	0.053719712971668	0.0	0.0263436956227881	6.40815181896402e-29	0.0446023776078529	8.40378472850265e-141	0.0439689021507956	9.16892547900876e-85	0.0533388865066891	0.0
Essential Hypertension	MARCO	0.0300485	0.118826	0.0080036353612213	0.0004806467544572	0.0302903978277905	1.47022738996744e-14	0.012394730130357	0.0002315281268468	0.0100450920781031	0.0842723573686816	0.0080625561674892	0.0004551572994535
Essential Hypertension	FXN	0.0808842	0.289338	0.108129345018535	1.5978244665629e-60	0.0065634960686221	0.879615022056555	0.0983846529590251	1.24290406695664e-33	0.0965003549634112	4.44473492519385e-05	0.108102579464596	0.0
Essential Hypertension	SEMA3F	-0.0254262	0.417269	-0.127654583248202	1.3756510903825501e-205	0.181982831989597	5.572622040549261e-105	-0.081906020104753	2.00252785905201e-71	0.0053384227771079	0.713930545856652	-0.134088617569032	0.0
Essential Hypertension	SHMT1	0.0226062	0.00277004	0.0247346343250652	1.72969812932255e-222	0.0349035495765507	4.4685534588367305e-155	0.0241920732901423	5.74923353096394e-161	0.0248405052846509	6.81983074537867e-102	0.0247818545445915	0.0
Essential Hypertension	RALB	-0.0714548	0.184759	-0.0646480059434461	8.02514103555405e-89	-0.0688069424114897	1.76009073434529e-07	-0.072009751408478	7.57962280414549e-64	-0.0728248320516192	6.54378007418452e-10	-0.0647333127121791	0.0
Essential Hypertension	CD14	0.0218374	0.247092	0.0047166860157626	0.0002472013325135	-0.0234851592691362	3.6093477135740397e-22	-0.0021973411101583	0.24154982292716	0.0299370924955279	2.41347453762263e-12	0.003929020745167	0.0012274357517156
Essential Hypertension	HDDC2	0.00524312	0.519193	0.0039293188154505	8.580411652834921e-09	0.0031024397714874	0.0093027440667623	-0.0011893966234157	0.233359621455491	-0.001265554568653	0.27665662590044	0.0038956439344218	3.2849547526581103e-09
Essential Hypertension	AARSD1	-0.0482513	0.208049	-0.0896441808850284	1.8966691633386302e-245	-0.0348154172735999	0.0241520628329973	-0.0979637774388146	6.30866439961917e-185	-0.0968857563402301	2.44865225486684e-11	-0.089725754821015	0.0
Essential Hypertension	CD6	-0.0168803	0.023159	-0.0138834594235155	8.06165821979493e-52	-0.0186551210773054	8.34075895668251e-38	-0.0169914938483706	6.57216261178105e-38	-0.0180784738634743	4.7112436180828e-38	-0.0139103908099734	0.0
Essential Hypertension	DAPP1	0.0318743	0.581944	0.0699549715724284	1.54400050997861e-19	-0.071483639396212	0.200932905282833	0.0776025958139891	2.41573565106768e-14	0.0813491033282509	0.0011313820313418	0.0694912768862209	0.0
Essential Hypertension	LCN15	-0.0148196	0.152901	-0.006579806653626	1.40320342173511e-08	-0.024535920521824	4.1957163367368604e-44	-0.0079578792651876	1.17434488491409e-08	-0.0100638713817175	2.43921313722278e-13	-0.0065006603392846	8.72280025987493e-12
Essential Hypertension	CX3CL1	0.0178796	0.38942	0.0580228305186287	9.08839416185078e-113	0.0476989466359999	9.324400617891789e-11	0.0760859781057834	3.38608645546958e-98	0.0854429829096915	3.24088994566621e-41	0.058641672255453	0.0
Essential Hypertension	SLC4A1	-0.00520082	0.9571	-0.0006727194220293	0.986184819566646	0.0177758604677026	0.912328596979288	-0.005220001615233	0.915398674102139	-0.0040128358217936	0.956154580536228	-0.0006747319809534	0.986488552662651
Essential Hypertension	CHAC2	-0.0257761	0.446535	-0.0288408684107282	2.8916986412848703e-21	-0.0208814690388253	0.0807869703969182	-0.0266958271568639	1.7407554429577198e-11	-0.0224907994508322	0.0970377958374689	-0.0305054455930016	0.0
Essential Hypertension	IL17F	0.0753033	0.0172975	0.0391512406386463	2.78438176787865e-10	0.132860334077561	3.63306859940229e-19	0.0497533676002454	1.35344838834518e-08	0.0541632980823569	1.39275870873574e-05	0.0394903345474931	5.5098148266097295e-11
Essential Hypertension	DBI	0.00428023	0.82536	0.0058223671236003	0.0074835375571127	0.0018490680239906	0.656956858467571	0.0053571768915786	0.0765318663967285	0.0052630218708036	0.156845659178018	0.006179551726311	0.0034496599016318
Essential Hypertension	CCL3	-0.00704557	0.614198	0.0005504787656347	0.811207991076879	0.0463943901338125	6.57313326460423e-34	0.008929820102607	8.43726846800083e-06	0.007752977534846	4.34821686990272e-05	0.0005468270495223	0.707193140868884
Essential Hypertension	DBNL	0.180665	0.0982639	0.143573883502147	3.95640435648505e-05	-0.138845442332205	0.787443183369514	0.155948878951646	0.0001887151772987	0.178280095102436	0.0232449447200081	0.144200247365163	7.98719786245794e-05
Essential Hypertension	TPSD1	0.00343767	0.807094	0.0327073994922711	3.7812547474719e-29	0.001919216569464	0.74229526650738	0.0079178188414088	0.0085695705342664	0.000250364527607	0.956095487297194	0.0329513793373778	0.0
Essential Hypertension	MFGE8	0.00418753	0.795772	-0.0055304973087973	0.000723915337921	0.0236278102937249	4.39050708653644e-13	-0.0005470289996912	0.816719975786445	-0.0010426884780213	0.73564086186114	-0.0055354705648207	0.0007129661555009
Essential Hypertension	BCAN	0.0580086	0.0209232	0.141024292891806	7.04294853326606e-171	0.157524164547986	2.73775454657359e-15	0.149847753273125	7.722789497537101e-98	0.151205590560344	2.23738205752418e-18	0.141512122253828	0.0
Essential Hypertension	ACOX1	0.136924	0.0862396	0.159008070674785	8.2126005799079e-75	0.0823442793177952	0.396204691876095	0.139396803894917	5.8282993551311696e-33	0.135675407768292	6.58243019388851e-06	0.159704970262267	0.0
Essential Hypertension	CFI	0.0233519	0.30396	0.0431405327156404	2.70164509628027e-63	0.0182484474921699	0.0642064012077558	0.0375152796159996	4.05906813471809e-28	0.0370078880743072	3.88390807470548e-05	0.0436805460610758	0.0
Essential Hypertension	POSTN	0.0301404	0.0500899	0.0532821338875281	5.77130873758175e-107	0.102815083614656	1.03279746825932e-88	0.0636713566533225	4.61585255079902e-100	0.0719187455946684	2.26568399273199e-36	0.0534334361736993	0.0
Essential Hypertension	LUZP2	0.0340104	0.0728541	0.0573547219679656	6.184131398282951e-121	0.115580374779792	1.5646963542973302e-60	0.0822938799954265	3.3386903046091097e-107	0.0921953313824446	1.2413687831787701e-23	0.0578778163714572	0.0
Essential Hypertension	JAM3	0.0275462	0.584859	0.0502613298154478	4.80920358448893e-26	-0.116010423576087	2.53615232847863e-10	0.0704861404361715	1.06841230117767e-27	0.108318788258738	9.0614118421128e-06	0.0497884742480393	0.0
Essential Hypertension	RANBP1	-0.144462	0.17174	-0.136497250432411	4.46773190677518e-32	-0.421483366665024	0.22213865107696	-0.144126525764734	2.0751861145872898e-22	-0.144401915362473	8.33929035774268e-05	-0.136568110193515	0.0
Essential Hypertension	ADAMTS8	-0.0164796	0.0878422	-0.0218780172010681	2.54112057564964e-39	-0.0086648940088481	0.0046996926389473	-0.0145078453672061	7.09857515984752e-08	-0.0116395815583192	0.0006708250859989	-0.0215684548956383	0.0
Essential Hypertension	SIRPB1	0.00236292	0.728619	0.0016017537178316	0.0563909062773339	-0.0048500738398903	9.29262665678539e-05	-0.0008683259268272	0.495601601133648	7.44788010643704e-05	0.959685569082615	0.0015009493729455	0.0711323832918722
Essential Hypertension	CDCP1	0.00487779	0.790342	0.0313401361744232	2.68373942641414e-25	0.0028671806858826	0.632657535612944	0.0193858992315799	5.29067183239334e-09	0.0151780306120572	0.0001194663970912	0.031843298801949	0.0
Essential Hypertension	KRT5	-0.0365846	0.421903	-0.0376806562161984	5.60296185149564e-08	-0.0852654562333923	0.0001851965690544	-0.0288397634982402	0.0017449239429692	-0.0589259343242085	0.0134532874507007	-0.037678201777948	9.89250210636783e-08
Essential Hypertension	TLR1	-0.010248	0.430213	-0.0146130831740471	7.53181621142218e-26	-0.030827679693619	6.37128021971206e-35	-0.0096033705300105	2.3536428092132603e-15	-0.0101730724682728	2.62115655550186e-12	-0.0136660431554248	0.0
Essential Hypertension	LXN	-0.04974	0.0319712	-0.104466174018933	0.0	-0.004026409942473	0.339573411778074	-0.105222065117451	0.0	-0.120450240292839	1.25793623376687e-62	-0.104266490144151	0.0
Essential Hypertension	CR1	0.00195918	0.840649	-0.0001560242925474	0.883121182267897	0.0035977449656805	0.0482684069182189	0.007120819657833	4.60739458533422e-06	0.0099919698306836	1.95577337749664e-06	-0.0003566286335252	0.720432635276323
Essential Hypertension	MERTK	0.00429916	0.815849	0.0334379818242154	6.60983983439129e-30	-0.0037198622246808	0.555296326621175	0.0157182218354569	4.7807694039968496e-11	0.0140192565083359	1.90514069371885e-08	0.0335712429303785	0.0
Essential Hypertension	IDO1	-0.0222448	0.254763	-0.0153286386505252	1.6617384003233702e-15	-0.006479950455592	0.142170836048825	-0.0074652268521117	0.0059078551938292	0.003946377743892	0.370964635818946	-0.0153886396068602	0.0
Essential Hypertension	FAM3B	0.00894901	0.320986	0.0131644988674201	2.2328084122204403e-15	-0.003209819725441	0.151740129435639	0.0096652769969521	5.07534807776698e-05	0.0085953803138904	0.0010897427561841	0.0135088533965779	4.44089209850063e-16
Essential Hypertension	FGFBP3	0.0168796	0.248291	0.0059377736556947	0.0050276925460932	0.0206520601450162	3.24561320436011e-07	0.0194392127362579	1.3888770591435402e-19	0.0213291762806691	2.65282566511952e-15	0.0053875276514539	3.72976589377849e-05
Essential Hypertension	PDIA4	-0.0238929	0.711786	0.0014794242443983	0.823252578097531	0.185567278197483	4.73573832700936e-07	0.0199814454645492	0.0174813212237353	0.0230064540595463	0.225749425772336	0.0006059882399299	0.927606322990607
Essential Hypertension	OPLAH	-0.0449295	0.111116	-0.0431304994863865	2.3462406499480202e-60	-0.0717191458392562	2.8453972524565403e-10	-0.0389063355930291	1.07335262986e-30	-0.0352376296767867	6.03142169386568e-05	-0.0433546417674263	0.0
Essential Hypertension	GNAS	0.0291103	0.71339	0.0486016476680383	2.06586794591153e-06	0.13240185915745	0.117431939682075	0.0401008197442827	0.002009232037061	0.006505182550799	0.837602549585106	0.0509290101143047	6.9044727202261e-07
Essential Hypertension	CA12	0.00482157	0.786279	-0.0029498993143362	0.145660672455642	0.0180922185337872	4.3369460288045e-05	0.006312741309308	0.0339873154537098	0.0149129379621859	0.0192628703896783	-0.0031346685250318	0.0843851248290728
Essential Hypertension	TMEM106A	0.0936316	0.113848	0.0895916678196812	4.6645165136391106e-257	0.269862124199971	3.683105081528521e-15	0.0924994732243481	4.29639171052506e-158	0.0903450841873164	4.14087963279274e-14	0.0896241644543124	0.0
Essential Hypertension	PROCR	-0.0350369	0.0116494	-0.0463614874580367	0.0	-0.037222096364298	1.59728135354404e-230	-0.0348140582997564	8.751694770686881e-240	-0.033957118437022	9.07005131342554e-104	-0.0467129649948406	0.0
Essential Hypertension	TNFRSF19	-0.000414265	0.981607	-0.0054717613489532	0.0242732463150574	0.0105788317939188	0.0269775091613616	-0.0091255688114423	0.0060962192642338	-0.0269621491694907	3.74863414623076e-05	-0.005179837639134	0.0076133433618377
Essential Hypertension	F10	-0.0122553	0.530749	-0.0445957742306513	7.9902136909397e-31	0.0275853624572619	0.0847394345258815	-0.0677835316600972	1.14150976808293e-38	-0.0700918713567535	2.73137902317739e-05	-0.0436445349186408	0.0
Essential Hypertension	SERPIND1	0.203416	0.0438332	0.199917342761894	1.72485645617022e-13	0.323842619670554	0.466344685862477	0.201488173288986	7.28220581597401e-10	0.201415572079408	0.0037059673079414	0.199958859825817	2.80020451270957e-12
Essential Hypertension	EHD3	-0.0369634	0.266536	-0.0139736494546632	0.0068304864034908	-0.0271718509975684	0.0595681701281267	-0.0192335211510338	0.0085021366184149	-0.0285371218839862	0.0110658869362801	-0.0128579319397661	0.0124735859127536
Essential Hypertension	DDAH1	0.0219074	0.440454	0.026634920091448	1.14427744003111e-23	-0.0119143651182497	0.148405161938476	0.020043293085657	2.3490562287304e-08	0.0187994309990867	0.0115804066935979	0.0265922633577474	0.0
Essential Hypertension	EPHA1	-0.0166203	0.460835	0.007093712872959	0.042713295585666	0.0069672880402392	0.345180373072325	0.0134930560465681	0.0102743082287678	0.0181317505046791	0.0980731142915526	0.0070683273955083	0.0446494736487508
Essential Hypertension	SPON1	-0.00570976	0.722026	0.0113219715136758	7.83778897405421e-13	0.0297965631444066	3.8256641832530896e-18	0.0119556557670433	1.2617998204998e-07	0.0121825977789661	3.39334649285992e-05	0.0118369333727043	1.53210777398272e-14
Essential Hypertension	COL24A1	-0.0641261	0.0231965	-0.0698355617624595	1.3115818333814002e-152	-0.0531564188342342	1.3628542003611001e-21	-0.0604288929816329	3.23462787048377e-58	-0.0579381114844303	7.13132179196352e-13	-0.0700138333638706	0.0
Essential Hypertension	COL28A1	0.00584124	0.406727	0.0089714707827074	1.5272784155413398e-34	0.0152886829221854	1.20228192352314e-41	0.0114307772363462	1.5095455980525802e-31	0.0129544378427387	3.5567029162462e-25	0.0089524936549871	0.0
Essential Hypertension	GPRC5C	-0.0122155	0.811894	0.0013825059162547	0.878068905227932	-0.0737750904273735	0.0069472338111636	-0.0105662255925099	0.390598766564103	-0.0241564735616146	0.263438866595591	0.0013874152571846	0.878865950079007
Essential Hypertension	NPTXR	0.0128902	0.169955	0.0096709575407963	6.55174108942048e-11	0.0115873199340041	1.63172316539513e-10	0.0072875466110259	0.0011020806021977	0.0059239403982278	0.0047471339564935	0.0095851768360424	8.72137917440341e-11
Essential Hypertension	NINJ1	0.037945	0.0887245	0.0475421487322186	3.7935309684106e-60	0.0339978537679471	1.422744068127e-07	0.0501118133371032	7.71492113592235e-33	0.0557107354578834	3.88012434013922e-14	0.0472446099528814	0.0
Essential Hypertension	SEZ6L	-0.00675137	0.766925	-0.0065446821874667	0.210655928896342	0.0293882661151208	0.0151351794561484	-0.0201165297024452	0.0160296924968171	-0.0395684369952035	0.0668794724149284	-0.0072268444448634	0.161944557184658
Essential Hypertension	ENPEP	-0.486701	3.99803e-07	-0.49542784143775	1.3774433055745901e-17							-0.495463120476039	1.5920598173124698e-12
Essential Hypertension	ITGB6	-0.0108123	0.548737	-0.0125206914454305	8.884184686113171e-14	0.0166968429393188	5.02768837589722e-07	0.0001935410980509	0.915780287561958	0.0020877573644758	0.378046949936549	-0.0124799095637605	0.0
Essential Hypertension	MICB	-0.0083219	0.0790824	-0.0066430287322456	8.791892531270511e-97	-0.0032385924802732	4.2125463836081104e-09	-0.0087529669978698	3.63536511231835e-199	-0.0099348319515919	1.02206688497727e-18	-0.0067319512642326	0.0
Essential Hypertension	BLVRB	-0.0532678	0.0515856	-0.0241069510302892	0.228991612459655	-0.0406194026401276	0.161028820152498	-0.0622601313968901	0.0030920369672237	-0.0574765587392553	0.0131983843781531	-0.0243716603746643	0.108676283775969
Essential Hypertension	GGT1	0.0156954	0.424177	0.0198850152695552	1.01751578637936e-08	0.006806181837659	0.288864267411969	0.0232102991662504	1.44493586070482e-06	0.0220609103401894	4.62073858726586e-05	0.0200504576946854	8.92956908415954e-09
Essential Hypertension	PON3	-0.0110797	0.355385	0.0151465362811947	1.31893696226495e-19	-0.021686872626872	1.7052015504693602e-09	0.0181548738782302	2.27059520125035e-12	0.033364674042771	1.75019607915825e-08	0.0158552349781721	0.0
Essential Hypertension	PTX3	0.14382	0.0323163	0.0808223851389278	7.737331298282691e-14	-0.0663439492825957	0.0060460363904777	0.0464866113570001	0.00162197521758	0.0184515355765677	0.628554340981476	0.0850673631534173	1.02140518265514e-14
Essential Hypertension	ZBP1	0.0155288	0.373789	0.0212395971824365	0.012369830335551	0.0389216550639729	0.0097599470290462	0.0052670214020611	0.703613524271239	0.0035391874002988	0.800622106874022	0.0209728789424263	0.0130479584191558
Essential Hypertension	ACADSB	-0.00461386	0.843202	-0.0096093566912672	0.0163767199480681	0.0318818253153776	9.88087911452432e-05	0.003507659050685	0.55106251851865	0.0387482539490855	0.0030405551264814	-0.0102684451760851	0.0069797600905288
Essential Hypertension	IL7R	-0.0140706	0.0464408	-0.019992001346535	2.7425514659509196e-227	-0.0105124716939695	1.08487303478101e-25	-0.0145465779605931	2.10851082868301e-60	-0.0117831159860196	1.5537649398392e-27	-0.0199410205854225	0.0
Essential Hypertension	RBPMS2	0.0892211	0.231546	0.0846906288136207	1.9293870616884399e-57	0.293114403088475	7.64164069804782e-07	0.0926349345388518	3.0839250945396403e-44	0.0929741974442033	2.0837496768165e-06	0.0843577630263943	0.0
Essential Hypertension	LAMA4	-0.0711805	0.0229243	-0.0692700135149724	8.13755525225778e-152	-0.110024115892029	2.2862358354086898e-11	-0.0640282118664346	3.43645313569128e-81	-0.0631046364142503	5.5217804770328e-12	-0.0688226465129777	0.0
Essential Hypertension	GFRAL	0.00729427	0.466469	-0.0019426117874833	0.0290851247800229	0.0270955291739483	4.29352268498939e-50	0.0043021706365198	0.0011485316517033	0.0050838835851881	0.129913384807726	-0.0022086249019293	0.0102358105282772
Essential Hypertension	CRNN	-0.00281116	0.742179	0.0042315529108077	3.55940199789188e-05	0.0363577458816982	2.59472108292378e-143	0.0183854925485046	2.66828760198181e-51	0.0248262188181178	4.6274350577448405e-52	0.0038415774915706	1.13798120704445e-07
Essential Hypertension	AHSG	-0.00115965	0.87027	-0.0050944926983852	0.0001321125470789	0.0004542086493551	0.819113471125593	-0.0033300789245527	0.0357797069607972	-0.0005492805853614	0.720022450807145	-0.0047571775677062	8.2313283145119e-07
Essential Hypertension	GALNT3	-0.00937579	0.50001	-0.0166114776542742	2.98001032938577e-59	0.0192020074657464	1.38121240348042e-19	-0.0089487544599704	1.8860239436859497e-11	-0.0068617088038083	2.5926633161117e-05	-0.0163779062125884	0.0
Essential Hypertension	REG1A	-0.0053479	0.71695	-0.0102651672477759	1.42364032976661e-06	-0.0078528393475182	0.111317810016329	-0.0018947792387367	0.547404625158026	0.0113889650017014	0.232078813310225	-0.0104482012948527	1.00106152478574e-06
Essential Hypertension	LCN2	-0.0863301	0.310712	-0.334918720414184	6.15514212577178e-21	0.142955558062058	0.157920260525599	-0.371892422097541	3.42828449610504e-20	-0.371063847461433	7.23063457985283e-05	-0.343451293310484	0.0
Essential Hypertension	LAIR1	-0.00168078	0.853933	-0.0072935993150715	0.0028496792592102	-0.012881886382744	0.0003143880049334	-0.009416358404846	0.0171253560158778	-0.0056194957398662	0.116967874880415	-0.0068069424366547	0.0048979498524175
Essential Hypertension	ALCAM	-0.0486607	0.113241	0.010847931427072	0.0310877086124626	0.0280609326515788	0.0042983918306923	0.0269381624869513	5.91341953682995e-05	0.0425102572583265	0.041342514833617	0.0107594220149037	0.0335817716514819
Essential Hypertension	ANXA11	-0.0182484	0.841135	-0.0030336226733593	0.930971915957231	0.630528581311942	0.244917326132244	0.0376671255715639	0.38190293831553	0.0468092154676076	0.488832325838598	-0.0030543482862187	0.932013687459276
Essential Hypertension	SERPINB9	-0.0268441	0.44185	-0.0387896783663248	1.36761728381294e-07	-0.0676927545309345	0.0003944952799405	-0.0529963004585804	7.01501077537444e-08	-0.0579220667945527	0.0033450734760198	-0.0380740625247203	2.40908224702352e-07
Essential Hypertension	SUMF2	0.0334887	0.00339556	0.0459560727329531	1.10714665347656e-62	0.0476874892746054	1.4835041966536398e-30	0.0529066709992289	1.68095332047685e-28	0.054898014129196	7.2987471317793e-28	0.0321360558222365	0.0
Essential Hypertension	LRRC37A2	-0.0161637	0.000603144	-0.0056553246174771	0.0	-0.0055462995664051	1.15119797155148e-104	-0.005536574919389	0.0	-0.0061753214305651	3.21942559580239e-14	-0.0056545227103799	0.0
Essential Hypertension	LRTM2	-0.00451195	0.910559	-0.0278768859442558	0.0763705427930093	-0.0355821435343577	0.275742466320676	-0.0403804582032942	0.049950625887807	-0.0387614355225858	0.156065179634436	-0.0169718595059589	0.211849048763501
Essential Hypertension	PDCD1	0.0433059	0.0349712	0.0127868202762572	1.33587933202953e-13	0.0298759870132653	1.00513544809925e-18	0.0177703556731485	3.88601462944018e-13	0.0284383068042025	6.22243119604623e-07	0.0124478287912562	3.8924419243358e-13
Essential Hypertension	PCSK7	-0.0383622	0.0299065	-0.0556402893924597	0.0	-0.03614491466567	8.88234920445861e-52	-0.0600282645275745	4.0803775540599806e-304	-0.0673784621730861	4.42403413700853e-78	-0.0557780268595865	0.0
Essential Hypertension	PRR4	-0.00373528	0.595615	-0.0058584609541049	1.42068597078391e-40	-0.0020919299076529	0.0104671940493017	-0.0039938617224085	4.82570235305409e-11	-0.0026873182293085	0.002872931916907	-0.0056907832908558	0.0
Essential Hypertension	TNFSF12	0.0791452	2.63818e-07	0.0909988651240782	0.0	0.0606250334795537	1.85626410732596e-114	0.0844203423585393	0.0	0.0844660175429058	1.94542972093082e-170	0.0909550997005395	0.0
Essential Hypertension	FAM3D	-0.0312727	0.0419384	-0.043377212402455	1.88766309149584e-63	-0.0290497054725557	1.7444813416656202e-14	-0.0395348691795569	2.26780555345528e-28	-0.0387187598474901	8.37024850544554e-26	-0.0428451894208388	0.0
Essential Hypertension	ADAM23	-0.00990082	0.157756	-0.010025864051498	1.9066138942315797e-36	-0.0152562822061312	1.63866762738039e-28	-0.0150705624412279	1.30217988743608e-32	-0.0165799310290478	1.7037986522936998e-12	-0.0098634009719661	0.0
Essential Hypertension	PTGDS	0.0150476	0.577836	0.0570509806552467	1.7293068621297002e-32	-0.0513075068538178	0.001017629816163	0.0453904902474885	9.76396415013117e-14	0.0181507791867343	0.135306664317986	0.0565994767928981	0.0
Essential Hypertension	CFD	0.0191888	0.360834	0.011752987077767	0.208266737682692	0.0161470602803246	0.496808702018191	0.0071379998786461	0.588691035634975	0.0175484216280332	0.436991021606273	0.0118573796220695	0.209581225169754
Essential Hypertension	MDH1	-0.0870941	0.228204	-0.0227799606189348	9.357643734131599e-12	0.0470577040079223	0.152474899226282	-0.005866007396773	0.186444130524581	0.0003245166990569	0.983025177297069	-0.0227823889161154	1.86162196769146e-11
Essential Hypertension	CCDC50	-0.0129458	0.65673	-0.0406031886675784	1.77404229634493e-11	0.0080933327113004	0.428939803145549	-0.0092933794441977	0.322664965638746	0.0005495255104014	0.965507707248363	-0.0404235643352561	3.11528580709819e-11
Essential Hypertension	HAGH	0.0218372	0.557594	0.0169958441907693	0.0001678193360453	-0.0967735933571362	6.793805542770041e-09	0.0099890457235684	0.0943379723125162	-0.0160265927160314	0.369414982752302	0.0170630158102329	0.0001913690313579
Essential Hypertension	CALCB	0.0224537	0.476905	0.0437823341842671	0.000520953321397	-0.0049155444374391	0.87414204085927	0.0561612931460909	0.0014565029934	0.101357892093416	0.0079964201255932	0.0445678811272634	0.0004732046634328
Essential Hypertension	NAP1L4	-0.0278813	0.248754	-0.0343792777524886	8.78118117691365e-22	-0.0322290521678048	2.08288051754054e-05	-0.04117752005046	1.46408516587781e-27	-0.041814625173617	2.01066107257502e-17	-0.0342552462790379	0.0
Essential Hypertension	RSPO1	-0.0263328	0.176051	-0.0418865451272473	2.95330992386788e-41	-0.0189519569649097	0.0006618671771749	-0.0462602191161184	2.1188619430305702e-23	-0.0690173605870929	1.8046796987289198e-11	-0.0431587453527905	0.0
Essential Hypertension	GGACT	-0.00586838	0.632215	-0.0031985034196306	0.0779873426865787	-0.0060505663834976	0.0367361926938242	-0.0088981938017692	8.99626032599059e-07	-0.0074924479547295	4.99774604653543e-05	-0.0035519810717587	0.0042852112377236
Essential Hypertension	VSTM1	-0.00388485	0.559297	-0.0022534223931049	0.0474853723484682	-0.0063355508347493	0.000204587555692	-0.0047807803907724	0.0110959110211217	-0.0076260872367139	0.0001185602170365	-0.0023293919348808	0.038902898557269
Essential Hypertension	FABP1	-0.0456477	0.0775449	-0.0703017702795467	1.35719267366417e-38	-0.0519769454874234	0.0006215805923619	-0.0710063857528057	2.66950048519533e-17	-0.0798069826241175	6.8622748127119905e-09	-0.0708848891280557	0.0
Essential Hypertension	SLAMF6	0.000941671	0.974216	0.0048222213021424	0.225934186495538	-0.0352268510255638	0.0015649568054583	0.0127629553432632	0.0229421875879296	0.0147997997342882	0.093854352912916	0.0046296266838737	0.248688549395625
Essential Hypertension	CELSR2	-0.0394804	0.00178471	-0.049526908371236	2.19575850996622e-111	-0.0544256845725915	1.32783728890306e-37	-0.0478606494281192	9.909556655290439e-40	-0.0499613434607878	2.4843006898378e-31	-0.0493426390439465	0.0
Essential Hypertension	DNAJB1	-0.0142683	0.896635	-0.0326589489556549	0.554691348231653	-0.113541254686209	0.895757751510388	-0.0366456829455259	0.540144444980125	-0.0404106372971427	0.660901167923247	-0.0326659890811647	0.567164153829081
Essential Hypertension	CEACAM16	0.0255296	0.0242589	0.0082480166155339	0.0020596949146869	0.0484295939651155	1.51503290141429e-20	0.011091074896867	0.003181203972637	0.0369959911600413	4.91873022775074e-05	0.0077260644647261	0.0003255158364989
Essential Hypertension	BOLA2	0.00681484	0.903971	0.0570981642398684	0.0419441650045369	-0.0558034296339962	0.762450196553848	0.073709555089529	0.0479756653728174	0.0722221141314267	0.161597762496486	0.0575880348496926	0.0451858822637976
Essential Hypertension	TPR	-0.178208	0.0688305	-0.16444950911242	1.18101946767692e-11	-0.075077629570952	0.767933567765836	-0.16502323724552	1.03119146066401e-07	-0.165519277136273	0.0040052333935561	-0.164597034631611	8.92550477971099e-11
Essential Hypertension	LY75	-0.00433062	0.430315	-0.0047603740174442	9.28884624476333e-24	0.0134120838800903	2.49807843110707e-72	-0.0029243618668237	1.7137938750793e-07	-0.003666458054851	0.0001071954868624	-0.0045392405555239	0.0
Essential Hypertension	FCRL3	0.00485475	0.407512	0.005854414811836	3.93548523022216e-51	0.0077963916466739	1.0746172601578898e-30	0.0065732694691407	4.835351718042269e-30	0.0064411535266105	1.03368556073191e-16	0.0058512854009212	0.0
Essential Hypertension	UBXN1	0.0975356	0.374282									0.0975355538587428	0.389274857323527
Essential Hypertension	CLEC4C	0.00658881	0.32631	0.008108185877365	2.05749997128883e-29	-0.0028410673354024	0.0088686650144158	0.0029447229491721	0.0040543081897411	0.0047506752297989	1.23255255962638e-05	0.0081303216001384	0.0
Essential Hypertension	CCL26	-0.0361337	0.124939	-0.0434676189310407	2.0495535681029703e-15	-0.0577908291352336	0.0002053685435481	-0.0320179538140586	9.05436348141428e-05	-0.0196409942035432	0.25938182515319	-0.0435730919752541	4.21884749357559e-15
Essential Hypertension	ABHD14B	-0.0257858	0.198742	-0.0326491575322988	5.809309462924141e-09	-0.0158447042337741	0.060139476621185	-0.0439103214877321	1.00979088336036e-07	-0.0389101223708471	0.0009906514379068	-0.0328562372453991	3.6315173090883894e-11
Essential Hypertension	UROD	0.00335766	0.80403	-0.0057514837168108	1.1575453998448702e-15	-0.0037745567554123	0.0066078777857863	-0.0014062534352265	0.184138507982405	-0.0002238189085503	0.895924782750769	-0.0058088035342402	4.44089209850063e-16
Essential Hypertension	DLL1	-0.0704956	0.00656708	-0.0156452965410126	0.0003195906768838	-0.031993991386218	0.0048649617678977	-0.0042187543971588	0.502082120672164	-0.0050361312446333	0.778400318965677	-0.0156032938212191	0.0003822105877733
Essential Hypertension	PLEKHO1	0.237937	0.0216071	0.216474345103153	2.49781997522007e-198	0.477254804683281	0.0012464924532707	0.219357556479126	1.90432829885698e-119	0.227796364408256	2.79687941952802e-14	0.216602575263397	0.0
Essential Hypertension	PYY	-0.0150122	0.531996	-0.007859806536876	0.0006929952740894	-0.0192345563999157	0.0003693989098619	-0.0061389299895217	0.0979023711530274	0.0002481178689115	0.970806796040646	-0.0074004796109828	0.001380343564018
Essential Hypertension	ACOT13	0.0298801	0.514132	0.136336860104878	1.56864281877144e-12	-0.0173335364411001	0.731926298865559	0.164453470621487	1.21156325404537e-10	0.175649908427713	0.0076293002945942	0.13745938667209	6.51256826245117e-12
Essential Hypertension	MYOM2	0.0286218	0.463326	-0.0004498035371039	0.970222504275258	-0.0030946705699778	0.874426747138978	0.0171441225367944	0.31665727204645	0.0419211156774385	0.143738894673245	-0.0006247736326523	0.957984256410673
Essential Hypertension	ACADM	-0.0831452	0.0605323	-0.0912788593952737	2.05454886242934e-296	-0.0750173299123107	2.52618122982353e-18	-0.0871876612356209	2.89663426961328e-159	-0.0866632310675712	1.62765405844007e-23	-0.0914428714107716	0.0
Essential Hypertension	GLT8D2	-0.0299272	0.361178	-0.0266560329814564	0.0115224359038559	-0.0119918706683448	0.503884760007027	-0.0196855502044504	0.167314012801291	-0.0189038994849848	0.287329544333498	-0.0268174526973271	0.011698854126682
Essential Hypertension	HLA-A	-0.00654472	0.193772	-0.0042705168503682	3.4047909619999495e-213	-0.0043855902646074	2.23262541336463e-56	-0.0039655534583989	6.47794456160838e-88	-0.0035232512370305	2.94006287786974e-06	-0.004236071121695	0.0
Essential Hypertension	CLEC4M	0.0231832	0.0832277	0.0234767516495987	3.9680537017557304e-25	0.0110118947805	0.0072368053824644	0.0272812033067952	6.75487164688872e-17	0.0288161875347269	6.61778099436296e-08	0.0234655787777333	0.0
Essential Hypertension	ATXN3	0.0283314	0.117611	0.020303114030728	8.9768024456135e-67	0.054825352788494	1.32305269117947e-97	0.0240854818555362	6.67811860268251e-59	0.025862752372786	3.11347497399716e-20	0.0200850303594357	0.0
Essential Hypertension	CPA2	-0.0165631	0.226354	-0.0419274141058187	7.061018288380161e-167	-0.0117725936959096	7.79776061108354e-07	-0.0371037506966117	3.54419066702836e-81	-0.0370518612171583	2.49312610988709e-54	-0.0421981024473184	0.0
Essential Hypertension	IL17C	-0.0335936	0.443843	-0.0214303019429968	0.0056486835779864	0.0023137758850557	0.940818149375898	-0.0188635729472876	0.0665224240287667	-0.0168615723608458	0.458315638770276	-0.021250008396134	0.0057617071088376
Essential Hypertension	FCGR2A	-0.0110742	0.0521011	-0.0083803615788293	3.6816468758195105e-67	-0.0131423157666259	2.5246130690402398e-82	-0.0103989687428478	1.9617892463587502e-47	-0.0116469095862065	9.0362037420359e-33	-0.0084055815919456	0.0
Essential Hypertension	CD302	-0.0270899	0.160994	-0.0415287560423929	1.1905266945918199e-124	-0.0521557807953872	3.0152843438527703e-58	-0.0241530606305478	2.83821456923839e-27	-0.0186389674867023	5.10900294669445e-07	-0.0414856929530051	0.0
Essential Hypertension	CD4	0.0131726	0.438761	0.022462728954347	1.73198160633449e-07	-0.0255022921701937	0.0092544896950323	0.0147985033081834	0.0203318140524643	0.0104875255407776	0.182027995693495	0.0215312857975238	1.75090750786921e-08
Essential Hypertension	PGLYRP4	0.00358111	0.780422	0.0037102167155224	0.0112772021104812	-0.010082453509095	5.49467789302457e-08	-0.001700610321763	0.336916346475147	-0.0020584226836477	0.280413472834071	0.0035110892924997	0.0049161402914377
Essential Hypertension	ADAM22	0.0133073	0.116007	0.0187830526983382	3.5548561400374e-86	-0.0031861054299457	0.0312047751304192	0.0091144556366692	4.40503754476437e-10	0.0084695293885354	1.07908813089826e-05	0.0183012052298457	0.0
Essential Hypertension	NCAM2	-0.00312142	0.721699	-0.0032395241394223	0.000596298873513	0.0114944996829171	2.67879019698884e-08	-0.0046401822978217	0.0006216597400549	-0.00723469870174	0.0072586652656724	-0.0035059745706598	0.000146458646792
Essential Hypertension	EFHD1	0.0262831	0.220287	0.0135646642117512	0.0023364906978626	0.0346896367377292	0.0006951663562731	0.0138171958251112	0.0482802068070487	-0.02811933057844	0.0757634687283253	0.0131150754475647	0.0032447624032263
Essential Hypertension	CNP	0.0752301	0.32658	0.0884409644422762	3.15305225606401e-43	-0.20820651650794	0.0278597951329938	0.102636991426662	3.93851895419987e-33	0.104700261404395	2.49026323860152e-05	0.0888140400692254	0.0
Essential Hypertension	PADI4	0.0107451	0.527023	0.0117292284792678	2.10962265377795e-06	0.0610368717426525	7.41484751202977e-17	0.0128474750218578	0.0004888402238619	0.008051947705024	0.332864831965952	0.0112445512364635	1.72218069960373e-06
Essential Hypertension	EFNA1	-0.00690187	0.69817	-0.0436751217114696	1.4300925645648498e-92	0.0134396630109502	0.0183487873282795	-0.0188019405654639	3.83403705350879e-15	-0.0078153719531157	0.0091456953699556	-0.0424712371208087	0.0
Essential Hypertension	CEP20	-0.00355186	0.951513	-0.004466536728083	0.267060630212501	0.0284389765509676	0.008278791890169	-6.14969852414518e-05	0.990294871816726	1.73043630741221e-05	0.999004616081189	-0.0044674634391217	0.271744187376458
Essential Hypertension	CCL19	0.0543639	0.519413	0.0425943253885217	8.45678986528176e-05	0.230131350059267	0.183128750295561	0.0400691919149165	0.002679206179301	0.0417984101558779	0.161491009877272	0.0426272937131401	0.0001192261471405
Essential Hypertension	CNTN4	0.0183413	0.131344	0.0327468317224696	2.19142865055073e-64	0.0398632051032422	5.6608113249269004e-21	0.0330438888627907	6.972801249857709e-28	0.0235296548911943	0.0021850432452169	0.0331236594110007	0.0
Essential Hypertension	BOLA1	0.0520164	0.341496	0.0343797071260654	2.15574273718145e-16	0.0508120294144038	0.0018342523449579	0.0391431853697759	2.15410314831064e-12	0.0536175895358887	0.0003221916142355	0.0344365578478374	4.44089209850063e-16
Essential Hypertension	KYNU	0.0104976	0.568305	0.0174793812624611	4.90161926728846e-22	0.0216654082907712	4.722278482733401e-10	0.021771529180176	1.26988612955264e-15	0.0288052514320352	6.23937326914355e-06	0.0162181925068334	0.0
Essential Hypertension	ATXN10	0.0306598	0.60943	0.0524069591811014	1.1467687173446401e-14	-0.0143600665148163	0.733574435340474	0.0465891671732543	7.223983389842e-08	0.0363919523877624	0.128818680384622	0.0528088131921551	1.8429702208777602e-14
Essential Hypertension	SORD	-0.0559333	0.0724456	-0.0239712094472654	5.46291030456402e-13	0.0789871595190254	3.49318280090631e-09	-0.0028585439000295	0.530646701999067	0.02168848701825	0.169165413009017	-0.023972163055503	7.96029908656237e-13
Essential Hypertension	MANSC4	-0.0160622	0.0237798	-0.0090059790608703	1.16008464875129e-50	-0.0039470427124344	1.71975889308006e-05	-0.0115194367421795	1.25793104714055e-38	-0.0086632974221529	5.3407768141687304e-20	-0.0089670363103182	0.0
Essential Hypertension	PRDX5	0.0431421	0.22372	0.0406458521775602	2.65201885245273e-08	0.0692707192220956	0.0001160406923186	0.0563770480916607	3.43394086093707e-08	0.0545877192148496	0.004521710096985	0.0417137963477702	1.77770373976927e-08
Essential Hypertension	HDGF	0.005705	0.277078	0.0012880193311627	0.11795583284134	0.0055174517467315	1.13770759066103e-06	0.0032001960832133	0.0002460610158132	0.0028935188261712	0.0005191366785059	0.0014634083996953	0.0145095420944827
Essential Hypertension	SLMAP	0.115467	0.168304	0.109971660521453	4.09788904925149e-06	0.164029834483519	0.664538941498347	0.115952458314873	0.0001439406692199	0.115403766846705	0.0334896545718419	0.109761037849989	2.80941314656502e-06
Essential Hypertension	TLR3	0.000394192	0.935536	-0.0016909314239695	0.0266558442113637	-0.0079303624631188	1.05850867581147e-12	-0.0050437691282063	3.88131506833392e-05	-0.0076822873987765	7.458700831244351e-10	-0.0016983462904233	0.0157622647018076
Essential Hypertension	MFAP4	-0.0183004	0.425873	-0.0533864490851983	7.399749125913851e-09	-0.015051281716198	0.418388666009736	-0.0770587827333857	2.19556461226459e-08	-0.0828424013436444	0.0337867251089282	-0.0540593621256474	5.38431232932624e-09
Essential Hypertension	CXCL6	-0.00164771	0.871253	-0.0052037842887413	6.71384767491358e-07	-0.009557566037763	8.21205310707444e-09	-0.0067438999991263	5.1500412600328e-06	-0.0052959243991491	0.0001723274968648	-0.0051764239246134	1.89237166603462e-07
Essential Hypertension	IGF2R	-0.0221635	0.0401907	-0.045918069751039	7.07816985869828e-71	0.0155476340376018	5.1756613740438e-05	-0.0245739779490356	7.19541513511549e-16	-0.0236908336176431	4.30232377291275e-09	-0.0463065611914478	0.0
Essential Hypertension	CDHR1	0.00460516	0.783098	0.0049608233840646	0.0247490975474492	0.0007369085355574	0.881947787858498	0.0018278834574983	0.571536411061633	-0.0135128638683059	0.0837283095907419	0.0051211649314608	0.0206279708335282
Essential Hypertension	ENG	-0.0152198	0.444267	-0.0431715326426674	6.69671888996441e-18	-0.116575051374301	2.23318028120055e-32	-0.0684655122551762	1.04506058311023e-26	-0.0751035353554265	6.249969852790639e-11	-0.0435691959594504	0.0
Essential Hypertension	PRAP1	-0.00406927	0.762583	0.0028762418451823	0.301914869194326	0.0142464858545778	0.0005546898054702	-0.013075966429286	0.0009172420863825	-0.0259845675642998	0.0004750569558704	0.0028348199272422	0.195232068519429
Essential Hypertension	TNFAIP8	0.0985621	0.180363	0.0883599754112749	5.9217327159461e-13	0.138401589711835	0.0113708852773185	0.0948727058479238	1.4636057099177102e-09	0.0416576301841912	0.18947097443771	0.0887896605020565	1.69797509386171e-12
Essential Hypertension	CRTAM	-0.000967068	0.947222	0.0121498313621719	0.0029851948945423	0.0304979878996583	3.98817403552202e-05	0.026852294652133	1.55808992819179e-08	0.0362183966324757	2.58148802637562e-08	0.012225685611213	3.89894182650785e-06
Essential Hypertension	ESM1	0.0528843	0.0194623	0.0330687380814955	2.6664774295537802e-17	-0.0102625007164613	0.320965527672188	0.0177665696751687	0.0010672589545722	0.0173752511277033	0.0499950421313973	0.0350898112485574	0.0
Essential Hypertension	SCARF2	0.00210002	0.903144	-0.0088706071128737	1.48696570725703e-06	-0.0072356571124722	0.067507688595591	-0.0083583740672238	0.0010050591856624	-0.0074981959121849	0.0526905414066074	-0.0087935846986734	1.71343039134797e-06
Essential Hypertension	PNLIPRP1	-0.00835532	0.666573	0.018639627255408	2.94972064577689e-16	-0.0492171089019913	1.2173941833317802e-09	0.0049508527312002	0.162260067911767	-0.0105208023840199	0.144438744991821	0.0183932599860962	6.66133814775094e-16
Essential Hypertension	GPR158	0.0918383	0.352637	-0.0019721380397165	0.820812809096946	-0.256593575935953	0.0268779054624314	-0.0123041803831509	0.279570502890971	-0.0121315073591791	0.685788670811158	-0.0019775069057818	0.825279121687248
Essential Hypertension	ACVRL1	0.00087116	0.957484	-0.0152313933395939	6.026546973981471e-09	-0.022394968106589	7.09827301426468e-07	-0.0155153996006339	3.00511598001388e-05	-0.0191782584285405	8.30233909181644e-06	-0.0152579679003591	5.695952154383121e-09
Essential Hypertension	TCTN3	0.00431909	0.555411	0.0102097994760539	2.60380020522733e-94	0.011894389363738	2.55561085740872e-50	0.0090374300882187	6.6053961475351595e-49	0.0115575402522121	5.067734214519009e-30	0.010058110016149	0.0
Essential Hypertension	CTSF	-0.0304045	0.206578	-0.0020781938447248	0.409405653342183	-0.0518294531613489	7.995497367146409e-16	-0.0114481771579124	0.0015836196636745	-0.0134167542928904	0.0852291686150721	-0.001546706650756	0.523837591596519
Essential Hypertension	ASPN	0.0283205	0.178496	0.0369091257711252	2.36324065212731e-249	0.0541292170926262	8.583349552205849e-57	0.0515576405775325	1.26299251908481e-249	0.0560315741700792	1.6591158751183501e-59	0.0370712541907041	0.0
Essential Hypertension	CD5	0.0285849	0.295755	0.0130818110264415	0.0022390542297524	0.0410187368107449	0.0202789113839576	0.0392095264403167	5.94914343187983e-10	0.0486426576523304	0.0114596902623908	0.0132028143789866	0.0023177633586861
Essential Hypertension	IL4R	0.0115247	0.492719	0.0184964026684755	2.5109958473189003e-21	-0.0092234058566011	0.0610955948964235	0.01290270316589	2.03563322067279e-06	0.0107238822064306	0.0213385120128955	0.0183974353287508	0.0
Essential Hypertension	MILR1	-0.0139543	0.150022	0.0165975980205092	6.07488029167422e-37	0.0308131908014665	5.20565479785269e-73	0.0283292705828496	4.0420126731297003e-75	0.0268715235500753	2.81730920858713e-35	0.0166427879662046	0.0
Essential Hypertension	SERPINA3	-0.00418961	0.76613	0.0032764373897604	0.0982253087846365	-0.0020755347314061	0.576434370673223	-0.0036231907200041	0.204088904897254	-0.0050619655716615	0.160894374612682	0.0030388988699206	0.124767277941723
Essential Hypertension	HLA-E	-0.0306	0.0153862	-0.0201656468725926	0.0	0.0006167184837586	0.597064120245284	-0.0137793501653313	3.4148320392188e-151	-0.0020851815827723	0.325361604095594	-0.0201852843462726	0.0
Essential Hypertension	ACAN	-0.00852644	0.83693	-0.0103424740721268	0.0651985583860254	-0.0485096697578014	0.0658777871711149	-0.0140076456311902	0.0590873705797366	-0.0340225658763511	0.082014052779533	-0.009900309337801	0.0810143512508497
Essential Hypertension	PDCD5	-0.020299	0.143176	-0.034754645508734	2.08724800839869e-122	-0.0077703955713269	0.0072110936398837	-0.0425477156055062	2.04578341712805e-143	-0.0465780009051247	7.998100733157361e-52	-0.0350809566698528	0.0
Essential Hypertension	GFRA1	0.0134213	0.547553	-0.0160141666649426	1.6847061221141e-07	0.0004097884161529	0.962660809832383	-0.0161484779621921	0.0001346657331086	-0.0206486642000376	0.0251114673328446	-0.0160594104955761	1.84374998157821e-07
Essential Hypertension	CST5	-0.00326253	0.64926	-0.0063970780652764	5.2425065873423e-24	-0.0131012608615796	1.30426347246425e-34	-0.0096728309074606	3.1095950795802605e-20	-0.0190509892935794	2.83499131068778e-21	-0.0055033782613268	0.0
Essential Hypertension	NADK	-0.0717164	0.000463157	-0.0630517553951041	0.0	-0.107048953926804	4.9076791987546296e-70	-0.0678675073734086	2.34200681405811e-217	-0.0700545671832249	1.42772414852555e-43	-0.0636739397030842	0.0
Essential Hypertension	APOA1	0.238521	0.0166198	0.0928662553066589	5.84502286818843e-20	-0.110571937573205	0.629351762610561	0.0617766397272012	2.85265326483954e-06	0.0570806084930336	0.138760449475364	0.0929490603244403	0.0
Essential Hypertension	HCG22	0.00229581	0.871952	0.0279978694704202	4.72068024133656e-176	-0.0091185118425047	8.76566711928411e-06	0.0115249492253609	7.28960424308873e-29	0.0097217071816045	1.12886389277115e-07	0.0285464312144258	0.0
Essential Hypertension	FCAMR	-0.00401408	0.770845	-0.0081222957217904	0.0003095569035574	0.0080591015895162	0.0265297859154375	0.0006382318929245	0.847219450975941	0.0003253699095248	0.925546605107797	-0.0081781117887069	0.0002005246482814
Essential Hypertension	CLC	0.0441721	0.573935	0.0369248671265058	0.124620971258337	0.108984570435303	0.620850019242251	0.0403344092706446	0.163509116903303	0.0444486091641694	0.348350593987375	0.0369369696036548	0.131631180989916
Essential Hypertension	CEMIP2	0.0196425	0.457409	0.0575217310079037	2.04718103103122e-92	0.101136152843231	1.5373270610902501e-46	0.0724181165692763	8.21694124124516e-84	0.0726032549661808	1.6152693475684e-15	0.0571936658860461	0.0
Essential Hypertension	SIGLEC10	0.00434774	0.717702	0.0123162622945152	3.72151366910717e-08	-0.0053954183486901	0.246454524259832	0.0149540277120206	3.81542284761937e-07	0.0148910560838643	0.0015629845108575	0.0123269741227509	3.78827349489796e-08
Essential Hypertension	PRSS8	0.00299966	0.948106	0.121881020656072	5.29452428264753e-59	-0.0187623455296218	0.470262343695798	0.161712747831559	1.90017533150458e-64	0.175018822094052	0.000302951154971	0.124028316429192	0.0
Essential Hypertension	CD72	-0.0176396	0.625187	-0.0115041417057024	0.0147284216623822	-0.0212962233138511	0.074946261256409	-0.0122484228044755	0.0721525842178449	-0.0179786778348958	0.217752457786561	-0.0119076127256917	0.0120991507767652
Essential Hypertension	CD74	-0.0127544	0.904206	-0.0294459004809872	0.473676318432525	0.205560320577925	0.809566233702881	-0.0356134258019284	0.475413610556975	-0.0391631431607572	0.611765323063237	-0.0294578045596261	0.485391191451792
Essential Hypertension	CSF2RB	-0.0108068	0.0363117	-0.005622221367902	1.19425488140358e-07	-0.0096505058512424	7.36560167091951e-08	-0.0033766781578883	0.0313816399496256	-0.0017208775930154	0.255073389178813	-0.005561121938823	2.37476704967321e-10
Essential Hypertension	GNPDA2	-0.00872527	0.634575	0.0341859587940565	1.76387741241261e-151	0.010744590433049	0.0003919894269387	0.0409876628044043	1.2745139445804e-127	0.0433791486521028	8.11674973319739e-55	0.0352309528897322	0.0
Essential Hypertension	SERPINA6	0.015164	0.49699	0.0166404419425286	9.047378571294559e-11	-0.0315295001331905	3.44328512596602e-07	0.001600361136495	0.673407905820346	-0.0018757525535746	0.747666934069777	0.0153818487814099	3.56556562053356e-10
Essential Hypertension	EIF5	-0.0614935	0.506306									-0.0614934842184821	0.515929660701825
Essential Hypertension	CPXM1	0.000924524	0.945955	-0.0162761959338605	1.7339198912473998e-13	-0.0270386212940688	2.28520806536312e-15	-0.0231528665497177	1.6202464285884e-13	-0.0237850333356946	2.97125492834521e-11	-0.016258555320401	1.87405646556726e-13
Essential Hypertension	NAGA	0.00615293	0.804082	0.0117034650863244	2.99621493570812e-08	0.0586731884280804	2.51370802932461e-22	0.0107945928688407	0.0003278501697279	-0.0032543158463778	0.644385730705533	0.0125794075383013	1.4698720018913e-09
Essential Hypertension	BMP10	-0.00693103	0.595238	-0.119348247962694	3.33481178013155e-54	-0.0056067759275481	0.586929173260785	-0.13335568451662	1.97191947511164e-34	-0.0095469955165249	0.455794425271841	-0.120944143644463	0.0
Essential Hypertension	CD300A	0.023608	0.188042	0.0333118188529838	2.0869476327167e-33	0.0241295011067596	2.1675640179213303e-09	0.0344428337296702	2.16225445620235e-18	0.0319949396690475	9.49104468909656e-07	0.0334363549216217	0.0
Essential Hypertension	NRCAM	-0.0137965	0.327601	-0.009416883527573	1.4135576027257098e-11	0.0250264418290827	3.49852736880177e-16	0.0071665077689994	0.0008842788558224	0.0185732888833077	3.01332279205015e-06	-0.0092268857623644	3.96571664396106e-11
Essential Hypertension	CEACAM1	-0.0148089	0.357394	-0.0343569026370638	4.83920496304658e-186	0.0140922710130979	4.76048033692971e-13	-0.0429065365917817	1.0558171956657002e-152	-0.0450275843880653	1.15535555489487e-56	-0.034439995228412	0.0
Essential Hypertension	LRRC25	0.00491363	0.766987	0.0158450076755572	4.67683108971622e-12	-0.0356107231897673	2.5036756753412e-13	-0.0011587924628209	0.644367822613586	-0.0071148706551635	0.0361931225391046	0.0158898701349045	0.0
Essential Hypertension	CRYM	-0.00526831	0.737863	-0.0104336593633904	8.18245460795676e-09	0.0110202620009103	0.0001708850149152	-0.0054712455593784	0.0254017494443265	-0.0063547833535005	0.0039738431564415	-0.0105218386624706	3.6928282654002905e-09
Essential Hypertension	TSPAN15	0.157434	0.13563	0.150656765006985	0.0013761145361317	0.658674399054753	0.833154134869888	0.157468315914314	0.0058719733038105	0.157910757961305	0.0940850956630476	0.151809937140376	0.0007552581914851
Essential Hypertension	TALDO1	-0.0548291	0.511503	-0.0568185247377821	0.323122233347224	-0.052694803927982	0.732988423283952	-0.05456980261882	0.395134192885236	-0.0529839230603854	0.578448127839148	-0.0568281351897019	0.33621900416215
Essential Hypertension	CSF2	0.00826787	0.752439	0.0070906017082472	1.8680298630161e-07	0.148762172088994	5.48808674832753e-187	0.0191287349123559	9.05001215770987e-27	0.0217852366091835	4.94833123670698e-05	0.0066159829018872	3.05696846947257e-07
Essential Hypertension	CD48	-0.00466474	0.576159	-0.0043728300708256	0.0120114611290295	-0.0005638270094416	0.830617525434386	-0.0057249043189717	0.0174721070988565	-0.004630546463577	0.0400627470174205	-0.0042150282371635	0.0151261345357658
Essential Hypertension	AOC3	0.000854778	0.928279	0.0076622087778155	3.5894313837335397e-12	-0.0124927206861801	5.59939175451768e-09	-0.0010019899392172	0.571618582834398	-0.0232162071508688	7.20917401863178e-11	0.0071991457611269	6.499245586155669e-13
Essential Hypertension	SERPING1	0.0271471	0.151896	0.0466759653279967	7.75989138679248e-69	0.0071652633477018	0.28697887501481	0.0364097030967544	2.24278497929157e-33	0.0289017817724418	0.0013975323080608	0.0468954731347427	0.0
Essential Hypertension	IL34	0.00789086	0.309234	0.030130386515232	1.01282410263912e-166	0.0147782808680651	5.42609442627716e-18	0.0272202397937209	2.5727641659841498e-114	0.0281462372353243	1.19779545424457e-50	0.03093084167461	0.0
Essential Hypertension	RAD23B	-0.137213	0.135016	-0.0928767437849398	4.36774015155961e-11	0.270480535830242	0.0349344749924454	-0.0572002966975779	0.0034719076076244	-0.0247748698151227	0.621660620450126	-0.0983850269314051	1.1906031716080199e-12
Essential Hypertension	TREH	-0.00513033	0.353514	-0.0047174441370873	5.40826626657615e-41	-0.0021265643997449	0.0001661310836121	-0.0056916218978937	1.9641688482084798e-30	-0.00385078812928	3.49298164941189e-07	-0.0046863457582875	0.0
Essential Hypertension	CLU	0.00521923	0.87505	-0.0207780891736677	0.0049566145258815	0.156176675532924	4.54545850875669e-08	-0.0653247030455523	1.5926285870603e-18	-0.0691720873436831	0.0001086403943157	-0.0237135943547955	7.90920602278256e-06
Essential Hypertension	DAPK2	-0.0169922	0.24789	-0.0157290195708883	2.71821314058096e-31	0.0067694741281362	0.0103528653708012	-0.0074847837765713	0.0001909378498828	-0.0041708308183416	0.0859120571771437	-0.0159508955642229	0.0
Essential Hypertension	GMFG	0.0350366	0.691536	0.0657288653287835	1.98644477067423e-07	0.268672300411512	0.0381795020619895	0.063498141908521	0.0001176114557457	0.0639640242830185	0.0588095152259408	0.0658439216670118	3.97594157597325e-07
Essential Hypertension	DSC2	-0.0134421	0.50536	-0.0023084022939147	0.532433443405651	-0.0215620239722364	0.003134128479759	-0.0030712700178493	0.473965440132868	-0.0051997641267119	0.242655326646163	-0.0023213174072262	0.450150165537621
Essential Hypertension	SLC16A1	-0.404649	0.000163907	-0.394451313310288	6.21875937770093e-149	0.0100049237654872	0.984840367541687	-0.397680518714102	1.18164477487736e-77	-0.403307572705827	1.45024988899027e-12	-0.386684074822143	0.0
Essential Hypertension	RGMA	-0.0195746	0.243323	-0.0050802856865584	0.116217462444123	-0.0144754128902326	0.0659013254815182	-0.0033772422852269	0.497074241025039	0.0007435451971217	0.927603676040867	-0.0061254109271095	0.0547453826665787
Essential Hypertension	VSIR	-0.00492322	0.762969	-0.0121190560966686	4.93826463786778e-06	0.0149993600338834	0.0056163245353185	-0.0074224500003076	0.0753335950667129	-0.0073288692145163	0.252628842044489	-0.0122334122311665	4.43845986786151e-06
Essential Hypertension	RNASE10	-0.000656682	0.91365	0.0021632464906875	0.259590023841374	0.0006103707789845	0.81742761182119	-0.0011036363929402	0.666944454707809	-0.0009874547322358	0.661161075070183	0.0021371375894626	0.193511097380357
Essential Hypertension	TPK1	-0.00907775	0.400743	-0.0076379145309892	8.13279307603298e-09	-0.008114420021687	0.0016106852733519	-0.0104399380265213	4.45367145373492e-08	-0.0263089055447151	9.25016948791892e-12	-0.0077407050310376	6.37546682114021e-10
Essential Hypertension	IL7	-0.0147188	0.788018	-0.0099335680943253	0.0143924521582921	-0.0182661834911932	0.421110338123278	-0.0124288926996781	0.0171549404827638	-0.0127742454573431	0.372195998637391	-0.0099366073739881	0.0154401901740548
Essential Hypertension	IGF1R	-0.0093021	0.824823	-0.0244771574236392	0.0192422718113873	0.16101932553729	1.0772104404446e-06	-0.0099260939379889	0.450538786738744	0.0489793895848393	0.0292470577967862	-0.0254539858807251	0.0020879357494418
Essential Hypertension	PF4	-0.00925261	0.895084	-0.0378689806198546	1.18074075291219e-05	0.205508012982921	0.0290309830034565	-0.0246837370702319	0.0271578567996899	-0.0169188054627781	0.528410021884055	-0.0380030934524572	1.53896763037675e-05
Essential Hypertension	GUCA2A	0.0110181	0.563098	0.0072014386009446	0.001526524945116	0.0474177184944541	3.3018022114199598e-12	0.0100883870839815	0.0011155030684264	0.0099133728664332	0.144129109379483	0.0079101826584941	0.000484041302486
Essential Hypertension	TNR	0.00305477	0.830195	-0.0136197674210545	9.17538278774229e-12	0.022220048315947	2.71588353778975e-10	-0.0029797514781616	0.297880383419606	-0.0050971510727406	0.141908099770277	-0.0139073365485598	3.61888297106816e-12
Essential Hypertension	CCN3	0.012934	0.394668	-0.0040129400622834	0.0128944014841775	0.0050730464389788	0.0917366013859389	-0.0029973101874354	0.207440166332494	-0.0030432773771618	0.406574028670715	-0.0046762808758581	0.0036663813833532
Essential Hypertension	MUC13	0.0530256	0.014436	0.0565619018085549	1.2798255036076799e-42	0.0525184327493137	1.45444920751585e-07	0.0379590089392382	5.2939558520151406e-20	0.0189049178952021	9.70202571183639e-05	0.0581896326710606	0.0
Essential Hypertension	PRRT3	0.016035	0.530235	-0.00896387847975	3.92483182564075e-09	0.0021955265138594	0.79516887375341	-0.0097786369382197	1.50180124000058e-07	-0.0092525482376837	0.156366860054906	-0.009000161722142	3.85757248366758e-09
Essential Hypertension	TOP2B	0.139842	0.0637654	0.150936005769295	6.51049846308468e-61	0.140570909825619	0.0022521352098401	0.14779598334005	1.07850945554302e-35	0.145203525802385	3.93694364207329e-07	0.150984936166115	0.0
Essential Hypertension	TEF	0.0969868	0.250773	0.0746991279750905	3.80536949860366e-78	0.333751611900152	6.78726487912461e-05	0.080146641694884	8.72288418611765e-59	0.0856134642920919	1.06818680685674e-05	0.0747684733713615	0.0
Essential Hypertension	EPHX2	0.0167615	0.693717	0.0048234324670457	0.369040086743533	0.0244786511749194	0.308936613329008	0.0215691046335788	0.0034887864155636	0.0250252823418815	0.187342830089795	0.0048436588780883	0.372102341828
Essential Hypertension	FCN1	-0.00354404	0.721569	-0.0021092857079934	0.21883240500508	-0.01646768397283	5.84790587526542e-08	-0.003256211315512	0.174295341134012	-0.0037206362279105	0.181870875404559	-0.0019520999421554	0.25156001215329
Essential Hypertension	WIF1	0.0331188	0.201198	0.0213483279864124	2.1536400758971e-16	0.0743329578730648	9.84089781330423e-27	0.0342264137061035	8.01236023741043e-21	0.0352102743698303	1.98715551161567e-08	0.0219386095397515	0.0
Essential Hypertension	HSD17B14	0.00261781	0.677425	-0.0089556861290636	1.06575565522197e-07	0.007946169169206	0.0054975945814732	-0.0089551171680405	9.982843631269829e-11	0.0004370014128306	0.85668619808378	-0.0091559623436949	0.0
Essential Hypertension	SBSN	0.0180281	0.0871817	0.0139185357850424	5.13357199723628e-17	0.025632653190532	1.07663769790529e-20	0.0154558415983717	7.55168223722993e-10	0.0162954477222894	2.36836514289869e-12	0.0139843822426023	0.0
Essential Hypertension	F7	0.0332485	0.000924585	0.0371800395802085	7.5451914502873e-107	0.0212716688746072	2.03350110057271e-16	0.023626376581424	2.91591704787401e-18	0.0203891424660259	1.62460191109644e-11	0.0372633768207181	0.0
Essential Hypertension	PI16	0.0137435	0.397901	-0.0027324755582023	0.37034017108145	-0.0128283894686294	0.0290047766704529	-0.0182445961636554	7.72024364309132e-05	-0.039397197708451	0.0042092275267694	-0.0024042629435013	0.431441141507232
Essential Hypertension	PSAP	0.0226491	0.277884	0.035488090950681	1.3807542875235498e-83	0.0017564216033143	0.694575203186721	0.0319216647299045	3.21973806592067e-35	0.0362278860781588	2.24302102780202e-07	0.0364742674967967	0.0
Essential Hypertension	TIE1	-0.106329	0.00049186	-0.107366149166616	2.54867485560561e-306	-0.197372095672752	1.7946240279995902e-95	-0.125313276758292	4.50829972390067e-240	-0.122794154747523	3.57106760291571e-75	-0.107525830134601	0.0
Essential Hypertension	PAFAH2	-0.071463	0.425792	-0.081608794198738	0.0474772428268498	-0.139337273539148	0.812771292856447	-0.0895491854309641	0.0634379857463411	-0.0911548758583582	0.23687373089122	-0.0816408073777403	0.0537073575512701
Essential Hypertension	CXCL10	-0.0182875	0.34106	-0.117262056933458	1.7095819796575301e-149	-0.0045357537366343	0.693380245606614	-0.145770693893313	9.83708957593253e-130	-0.148013253632427	2.28483052989438e-08	-0.120609670965509	0.0
Essential Hypertension	IFIT3	-0.013709	0.824819	-0.0463614201686047	5.85769500974454e-11	0.0249191107287511	0.401566138840981	-0.0345060256462881	0.0002325081033208	-0.0223923907501499	0.28293288179124	-0.046961136661566	3.9756420378012094e-11
Essential Hypertension	ATOX1	0.1162	0.158107	0.107340293167205	4.0761065593915697e-81	0.402372142662253	0.0021006366341608	0.115850342923163	1.26581258028361e-60	0.117377760646532	1.53502470205473e-07	0.10744401818059	0.0
Essential Hypertension	SDHB	0.223257	0.0417861	0.214505007054817	6.96707937118562e-22	0.330498024967568	0.638486988664571	0.212877948666633	2.1485566506356402e-15	0.210772053521726	0.0001710871451705	0.214513429248361	0.0
Essential Hypertension	ANG	0.00807006	0.362943	0.0076095010035955	0.000402261215399	0.0012678149719925	0.667128248551006	0.0190588143866057	3.4525408466484e-09	0.0198803683705486	5.72579086101639e-07	0.0072030254395209	0.000107383774121
Essential Hypertension	PTPRS	-0.0344315	0.0268081	-0.0500967910829628	1.18886922687459e-18	0.0953316466720096	4.7163249253058406e-15	-0.01523139423074	0.0037253125991239	-0.0090732604742253	0.376149546417112	-0.0513924638297101	0.0
Essential Hypertension	PXDNL	-0.0324861	0.134019	-0.0285135021803434	1.00459042363428e-84	-0.0277525687900003	3.7360372888488e-15	-0.0362877178122262	3.45855341964865e-69	-0.0427340148972682	3.7341311139073e-24	-0.0286334026244339	0.0
Essential Hypertension	LAMB1	0.0198053	0.0083649	0.0154321077108583	3.88217809751614e-81	0.0139860825778709	5.0025243841902997e-29	0.0176252594442019	6.0587809367874295e-49	0.0183685302761656	1.17351609567255e-51	0.0154517270989333	0.0
Essential Hypertension	IL36G	0.0829487	0.26173	0.101226604921235	6.53694140049215e-20	0.0706925668042651	0.0576190668638754	0.0886521318002959	8.75105788455986e-10	0.0851995616083216	0.0033996135796958	0.101957852801662	0.0
Essential Hypertension	SIGLEC7	0.00934115	0.496149	0.0258195255767249	5.22079654167708e-06	0.035242056962418	0.0018154100462869	0.0313479964528339	0.0004532610659863	0.0521455815307532	0.0006534847405089	0.0266970004001795	2.32399399968664e-06
Essential Hypertension	CRIM1	-0.0424845	0.144637	-0.0371650966005455	1.49404490689346e-14	0.029888392623164	0.082915495824844	-0.0308710959401833	4.63782514857378e-07	0.020660448631101	0.374119805358433	-0.0371059897955611	0.0
Essential Hypertension	NPHS1	-0.0150475	0.192014	-0.0124802441357043	3.8850839480531004e-10	-0.0175670454232922	6.190122982955e-07	-0.0111272148501208	0.0002473198356805	-0.0115696278009755	0.0006215387660341	-0.0125165683847405	3.14462900163903e-10
Essential Hypertension	GPR37	-0.0126887	0.104841	-0.0126276550135865	5.51708084121872e-108	0.0071757804473253	2.5006926204941703e-14	-0.0065810237857874	6.335261223125371e-15	-0.0032835480887341	0.0026632823826331	-0.0126761564349859	0.0
Essential Hypertension	TNFRSF14	0.0436138	0.385491	0.0504566576872761	3.18631983748166e-38	0.011045462598393	0.662063667187992	0.0484780880949015	4.95894630565549e-22	0.0448086972884311	0.001696712424088	0.0504716121381664	0.0
Essential Hypertension	NPL	-0.0321009	0.0635705	-0.0239728121462815	3.40348837071518e-34	-0.0264514713618356	2.1044035537536702e-24	-0.0234094719495989	2.94473284887519e-17	-0.0170191957047062	0.0041989209029578	-0.0240428155854591	0.0
Essential Hypertension	VASN	0.00422811	0.710065	0.0097945287821232	3.37562320524955e-13	0.0025183233226653	0.376625824927169	0.006250315257044	0.0009770883094895	0.0069959992893671	0.0251257286307619	0.0096700806481102	6.399325513939399e-13
Essential Hypertension	INSL4	-0.0126265	0.719233	-0.021914297121691	0.0147617332505304	-0.0329321189446349	0.0461453678704547	-0.0140269001928676	0.226263232452771	-0.0084462771631027	0.640368904175041	-0.0219862647313924	0.0154050376042987
Essential Hypertension	RET	0.00253874	0.839104	0.0052011188840922	1.68021694234947e-08	0.0126490735574522	2.49719449295333e-12	0.009637533957123	8.31553461032632e-13	0.011473820953932	1.15957085997743e-07	0.0052499326665542	1.26881547490854e-08
Essential Hypertension	GFRA2	-0.0200388	0.00462032	-0.001438514126073	0.333278007273585	0.0051601479004727	0.104789731576903	0.00168264235775	0.386809494283521	0.0041339891105834	0.0923436321859911	-0.0017353716519971	0.183074874131988
Essential Hypertension	TNFRSF11A	-0.00163161	0.862246	-0.0151263339508859	1.29341667663689e-162	-0.0233030867082254	8.21585653109722e-72	-0.0197335824278162	1.72984644863291e-123	-0.0189745369615027	1.1590287160300401e-23	-0.0149425317490946	0.0
Essential Hypertension	ABCA2	0.259622	0.0115737	0.263166079060977	1.56696161980832e-32	0.714679381160472	0.220734327778002	0.263567306836236	2.2220402316262102e-20	0.261557070035706	6.05515184955485e-05	0.263384514878086	0.0
Essential Hypertension	CYB5R2	0.015592	0.325112	0.009831493852661	1.3928802917173e-06	0.0190298432552101	5.40231995419345e-05	0.013291306140781	4.36762130356697e-05	0.0300536308450794	2.72519305434637e-06	0.0090144315516515	9.59308980230666e-06
Essential Hypertension	SH3BP1	0.000595534	0.975123	0.0279286096317846	8.6127546314952e-13	-0.0113281206236146	0.0918373614602944	0.0334036465630936	1.7661268645030298e-12	0.0406955092321911	0.0001562005532074	0.0280076726689011	0.0
Essential Hypertension	UMOD	0.0520409	1.03939e-13	0.0402248714923377	1.36256979306566e-150	0.0675337777450359	6.771387096652071e-236	0.0500613829165251	0.0	0.0476903169357445	5.63183232051172e-181	0.0402959934424463	0.0
Essential Hypertension	CDH15	-0.0429678	0.00155892	-0.0566755172484319	1.42371723813213e-172	-0.0005880412958726	0.807586598018288	-0.0417793581494511	2.8161658690724903e-157	-0.0389422783264443	1.37222189543901e-74	-0.0574947661402239	0.0
Essential Hypertension	NELL2	-0.011472	0.679617	-0.0068518515140013	0.0009294094565733	0.0059084466614413	0.329178143595338	-0.0010344557602138	0.72886821327488	0.0081288992929727	0.292195222075536	-0.0061383576683918	0.0025564589713011
Essential Hypertension	TEX101	0.0180097	0.480456	0.0076705737963254	0.371385859529436	0.0326637260413996	0.105363325390142	0.0005194306408552	0.966320084203967	0.0274404230541963	0.0880563118250957	0.0071267948413637	0.305250699413881
Essential Hypertension	CXCL12	0.00290221	0.911776	-0.0011860383320472	0.786998363290662	0.0416245997013922	0.0005639614579726	0.0053284907250352	0.410130862329483	0.0056542433212149	0.719668068049071	-0.001190453111844	0.787765050493825
Essential Hypertension	IL1RAP	-0.00166133	0.767943	0.0010586893237433	0.116406642208874	-0.0016980864594795	0.0599504506663062	-0.0012717323299372	0.176231910712268	-0.0001404504995988	0.874152672975616	0.0010080103878182	0.134311409597072
Essential Hypertension	PRDX1	-0.125091	0.161267	-0.140647829453036	1.34979816849953e-09	-0.227244881136563	0.0882399284117151	-0.13962150668961	2.8461593629919e-06	-0.133040694213629	0.0164627645532309	-0.140949046955046	5.614713805002221e-09
Essential Hypertension	ACP6	-0.00925424	0.0663385	-0.0222391493131295	1.41362697185287e-147	-0.0168530850234189	5.3167274171500603e-39	-0.0127696250684708	1.39860260835503e-18	-0.0102745782070177	1.79625639609618e-14	-0.022270053929874	0.0
Essential Hypertension	FAS	0.0161968	0.354897	0.0085906410827095	0.0003316884699831	0.0126175528842778	0.0116892887390744	0.0148060653044735	1.94514174908428e-05	0.0207672986613319	0.0003161415320692	0.0087990725067478	0.0002191801114681
Essential Hypertension	IL12RB1	-0.00870905	0.558047	-0.0065109719892114	3.28761637493088e-05	-0.0256753041961108	3.88825718381326e-18	-0.0056099174226965	0.0032244900566462	-0.0069370549023992	0.0052096485689485	-0.0068566952489063	2.53138759065408e-07
Essential Hypertension	CLEC4D	-0.00678345	0.479223	-0.0038088546472408	0.0001269817906534	0.000642658479209	0.77657256289637	-0.0030800301441672	0.0308445367524752	-0.0043338319953828	0.0978426965798821	-0.0038856969156902	8.05914807149311e-05
Essential Hypertension	DSG4	-0.0175092	0.858628									-0.0175092411324272	0.862086541481928
Essential Hypertension	AFAP1	0.00656408	0.256466	0.0046246834565975	2.08533881670621e-22	0.0098156730760993	5.03054661157772e-34	0.0069637012042009	3.1618746719572697e-22	0.0071899550460977	2.9524685127177602e-15	0.0045489102953161	0.0
Essential Hypertension	SPESP1	0.00391162	0.876052	0.0050207857301958	0.334784412796343	0.128791413720168	4.89863694956858e-30	-0.0259867706890127	0.0004275346269819	-0.0221836479267131	0.0182033717258018	0.0050847227480616	0.261837308994042
Essential Hypertension	GMPR	-0.0114595	0.540982	-0.0274479635774292	9.39614437541973e-31	-0.0371780635411656	1.01403673509784e-08	-0.0191682734916725	2.36892205717461e-07	-0.0018029766197063	0.821625544369546	-0.0275054789349583	0.0
Essential Hypertension	CCL27	0.0190918	0.46569	0.0704927745320478	8.4275676965161e-132	0.0649371329878648	1.02615398808269e-30	0.0719918085071473	9.943075873044e-67	0.0752114211052928	1.6102980324245701e-31	0.0710119686301256	0.0
Essential Hypertension	PGLYRP1	-0.00228948	0.910911	0.0033438064978447	0.310415410701017	-0.0026750993856658	0.699560462492681	0.0060171697989625	0.198146321356824	0.0023994681152286	0.653711477742144	0.0030686329351484	0.31381812250785
Essential Hypertension	ENDOU	0.0316609	0.0653229	0.0068189028242156	0.0004038143523663	0.0127665136435017	0.0093305924291833	0.0021625559455663	0.36287833152203	0.0005772844433156	0.859705875045536	0.0068778729183469	2.55218327938067e-06
Essential Hypertension	INHBB	0.0211759	0.178861	0.0307588270558035	1.1177992145593101e-09	-0.073166364411616	1.13069313882325e-09	0.0183988423326424	3.59190176736017e-05	0.0149086156375887	0.0021454743516483	0.0295057280871929	0.0
Essential Hypertension	CTBS	0.0151646	0.0843766	0.0163040651646317	2.575006403848e-28	0.0038453216152811	0.0483461093903435	0.0124713696992878	9.55927663558203e-15	0.0094005055265055	3.11538126055318e-08	0.0163352611347142	0.0
Essential Hypertension	ZP3	-0.00821841	0.10159	-0.0039615205059643	6.56789406425858e-22	-0.0132410181631124	9.62025124903918e-98	-0.0071600556805055	6.41320945061626e-55	-0.0070269601403501	8.80378877489554e-21	-0.0041127825670174	0.0
Essential Hypertension	EGF	0.0257945	0.556788	0.0250331350757183	2.67836732733218e-10	-0.035143025462572	0.033217976121302	0.0242207114973656	3.63758094634798e-06	0.0245841402194854	0.0295167858476892	0.0249239300855887	3.97176291855317e-10
Essential Hypertension	CD83	-0.0113283	0.701008	-0.0139411357520398	0.000814894687077	0.0009681264606248	0.929616695676806	-0.0066283566412666	0.301365188696751	-0.0007132357838032	0.941003032472238	-0.0149809791205659	0.0003013150702706
Essential Hypertension	CES3	0.0106608	0.573292	0.0150968573754018	0.0500026893275694	-0.0178764309439208	0.187327036544038	0.0046723249781603	0.656889967926461	-0.0001817696181351	0.990232054063791	0.0151859114525778	0.0507757471202399
Essential Hypertension	TMEM132A	0.00419147	0.638236	0.0019171076232932	0.0220635976471053	0.0046620073525611	0.0003386413392444	-0.0001198406356582	0.922220949699085	0.0001242502789248	0.919050205515802	0.0018824674138407	0.0230965917327846
Essential Hypertension	FGA	0.00975108	0.712097	0.0404819070593954	7.19582833087e-15	-0.0464169258734633	3.82338127505222e-05	0.0108257887070546	0.127882044257834	0.0129102789929518	0.184271929650519	0.0421607858999814	6.66133814775094e-16
Essential Hypertension	ITGA2	0.0118479	0.178092	0.0098036434512456	1.1698322048506198e-40	0.0277453528304774	9.99853187095982e-119	0.0095192053811981	3.50228988593545e-21	0.0096983451058254	1.3862625983668099e-11	0.0096617475889391	0.0
Essential Hypertension	OLR1	-0.0323429	0.551439	-0.0601621889465095	7.50916902741828e-14	0.141998920747435	5.80874517564264e-05	-0.0970271227188077	7.20736576244395e-19	-0.0991905435309854	0.000276961890838	-0.0636325229796104	4.44089209850063e-16
Essential Hypertension	SARG	-0.0224327	0.790877	-0.0829372823790376	0.0145569026084239	0.155700471796243	0.678914262506149	-0.0900405637134735	0.0212860000299761	-0.0940832238868895	0.147584352568048	-0.0830484765675823	0.0173787081249104
Essential Hypertension	GAL	-0.11848	0.0976769	-0.0477658033809696	5.5923279114796605e-09	-0.359527449448337	1.29251615423011e-08	0.0032370934724523	0.78661617008874	0.0091218177336323	0.842998024827506	-0.0444710810555541	5.38400748428813e-08
Essential Hypertension	ADAMTSL4	-0.0276776	0.0905776	-0.0170210498908251	1.07951068978365e-06	0.126060291645111	1.12667143072708e-41	-0.0232013636533923	9.57484942193554e-17	-0.0227235737048431	0.0001230175713693	-0.0193526685217958	0.0
Essential Hypertension	CERT	-0.139169	0.187951	-0.139969259938147	6.95234355055379e-44	-0.047886056735927	0.92281412327619	-0.139192679783121	1.0416889795402001e-26	-0.138634034799339	1.97122870718612e-05	-0.13997657958318	0.0
Essential Hypertension	AREG	-0.0266574	0.26349	-0.0276999204695015	3.51046655214138e-27	-0.0579875033544817	3.1737862360716802e-09	-0.0392922718018182	6.72428045135539e-29	-0.0396363693105133	6.24458095909607e-08	-0.0282722486952708	0.0
Essential Hypertension	SCPEP1	-0.0103192	0.531356	0.0034923970019846	0.294868874992271	-0.0305182017487046	0.0003594989768998	-0.0108045310031504	0.0290271775006865	-0.0152063220559353	0.0174826508040642	0.0029945492971786	0.290197235422027
Essential Hypertension	AMIGO2	-0.0310805	0.1575	-0.0495182178138251	3.1585556486040897e-49	-0.149937735555836	4.2269075344165495e-33	-0.052215362015556	1.5574746334105299e-30	-0.0538516345971061	8.65516003484189e-06	-0.0495815651939861	0.0
Essential Hypertension	GIMAP7	0.00990372	0.342872	0.0120394024416781	2.0388673161027498e-55	0.0057463874711096	8.05692235411092e-06	0.0118526854080267	3.71336225720001e-51	0.0121731483704703	6.469379983834589e-34	0.0116975411333515	0.0
Essential Hypertension	DEFB104A	0.0383513	0.280597	0.0365542260414612	0.0001098931922953	-0.0168739102961379	0.50083666644503	0.0030876611981968	0.817481380769798	-0.0131374936568124	0.650709437670327	0.0368852865718387	0.0001243092730007
Essential Hypertension	CBLN4	-0.00984583	0.545097	-0.0047757808302242	0.0012604443642432	0.0374950655340727	1.46045507983289e-13	-0.0081692474745003	5.83517901713568e-05	-0.0101765223637635	0.165306369192878	-0.0049299903299792	0.0008148474450133
Essential Hypertension	STXBP1	0.0576669	0.595201	0.0871551518765937	4.56402849346791e-11	0.167611195453867	0.891492560635577	0.0884811659584416	1.48127582354162e-07	0.0922373210041435	0.0138255728280734	0.0871904070468137	2.26397789404587e-10
Essential Hypertension	TFF2	0.00618221	0.86769	0.0230551867607905	0.0001292522206144	0.0006040692696023	0.952856870551759	0.0193813846900225	0.0158815006366127	0.0127093569746566	0.508423914404226	0.0231112974098369	0.0001478919006039
Essential Hypertension	RAB11FIP3	0.219163	0.0379839	0.231840287501144	1.20790645391758e-47	-0.140334256796673	0.928197148910954	0.233070776555699	1.5857792716880599e-28	0.235204928456355	1.12748049262342e-06	0.232042285200971	0.0
Essential Hypertension	IL20RA	0.000631752	0.993934	-0.0078368445706827	0.896363082377562							-0.0078381746020873	0.898748660943113
Essential Hypertension	CDHR5	0.00625704	0.451515	-0.0019486415508032	0.122275258246022	-0.0001537274378206	0.942119936289024	0.0024939772876205	0.118959442226793	0.0063900505258139	0.0236221729631448	-0.0018824313081612	0.0519245602382092
Essential Hypertension	ARFIP1	0.0694722	0.0622617	0.0552438454143978	9.51065955935026e-62	0.0587288531040745	3.61027689678914e-06	0.0561933620017427	8.6517685378894e-38	0.0556043578432705	4.36837415452855e-10	0.0553883078791034	0.0
Essential Hypertension	C1QL2	-0.00523575	0.773887	-0.0123511298785616	6.88654173098094e-08	0.0047103775592184	0.350074295165231	-0.0062940867685783	0.0700685647956713	-0.0060277984840279	0.268914254981198	-0.0122453719742251	8.37484646076803e-08
Essential Hypertension	CRISP3	0.0190241	0.0270614	0.0184245257387113	6.30727346223901e-140	0.0034062027789373	0.0026186897729345	0.0169751443417115	1.88020159665066e-54	0.0065228285145425	0.0002647095298861	0.0187652019619972	0.0
Essential Hypertension	TIMD4	-0.0285215	0.180259	-0.040569858014448	5.4174924053158e-159	-0.0717804848228743	6.769282837333099e-123	-0.0285991028099925	1.93440037114641e-32	0.0004241244891188	0.942759879221443	-0.040448561554653	0.0
Essential Hypertension	GFER	-0.146641	0.107982	-0.155171382813227	6.47496073378446e-33	-0.181847911296755	0.201068681023247	-0.155762115471765	1.92663877440723e-20	-0.167813341336777	1.10807878652128e-05	-0.155252951336038	0.0
Essential Hypertension	GLO1	0.0246894	0.141631	0.0243473703657156	1.06617720367511e-65	-0.0062893574981588	0.0650448584780992	0.0130347962852523	7.55783106426373e-10	0.0086698318287174	0.009525963845844	0.0243942240005263	0.0
Essential Hypertension	AMN	-0.00940649	0.30047	-0.0336889756710584	2.8634393929215203e-68	0.0426578848250324	3.14519343605317e-32	-0.0157226645039154	1.31683407947906e-13	0.0052823242553055	0.283178930236797	-0.0341437228451711	0.0
Essential Hypertension	IL33	0.136622	0.214106	0.148721829928335	0.0007802190024008	0.280061165883448	0.982803435807012	0.148656249679714	0.0034959994842819	0.147706468243974	0.0966349162059532	0.148740052084497	0.0014315100549147
Essential Hypertension	CD84	0.0512067	0.318695	0.0215404996031574	6.59523937023899e-07	-0.098690781152006	6.86952194312993e-06	0.0252861307982442	2.29825836471644e-05	0.0494379716677243	0.00095753417389	0.0216053914006975	8.07244398659535e-07
Essential Hypertension	ANPEP	0.0347809	0.00116609	0.0400549149171216	4.03919596589913e-178	0.0183622698183871	8.18122187978369e-06	0.0447307240273977	2.42417219211413e-121	0.0458711488766342	1.5914939668520502e-19	0.0399960332244016	0.0
Essential Hypertension	LTBP2	-0.0622068	0.068556	-0.0842691435974091	1.83219477606162e-105	-0.0428082019385474	0.003242460529075	-0.116589094158341	8.63762751050209e-92	-0.124994933250127	6.890054451008811e-19	-0.0866715605643948	0.0
Essential Hypertension	LAYN	-0.0436899	0.00222634	-0.0701870344225223	0.0	-0.0564511266981541	3.90574668972263e-100	-0.0661837610144615	0.0	-0.0650485114428772	1.20967134649613e-124	-0.0702637226367112	0.0
Essential Hypertension	MATN3	-0.00425488	0.621462	-0.0113781306702678	9.67445199088108e-25	-0.013183896312251	2.2030773276593698e-11	-0.0093022689613042	2.0419407744449e-11	-0.0093510706513053	1.05713117416236e-07	-0.011400341193009	0.0
Essential Hypertension	PER3	0.00782226	0.508548	0.0143784111040449	2.50315065433712e-19	0.0076141904518366	0.0094092239637574	0.0188432375704947	3.11961966378245e-24	0.0202496846169485	1.70868469672157e-08	0.0145140915237406	0.0
Essential Hypertension	PSME1	0.0682453	0.333894	0.00669988194546	0.660493127593512	0.207934455665295	0.084893397265217	0.0096433934171216	0.652268254827418	-0.0003492115198405	0.993514409140192	0.0067503362950936	0.663336551685067
Essential Hypertension	TOR1AIP1	0.0152202	0.0666504	0.0222712175525973	0.0	0.0206876506018542	5.429324389632e-112	0.019895076129398	2.02424713037537e-130	0.0199366395497691	1.38526706039718e-64	0.0221363959269032	0.0
Essential Hypertension	TK1	0.056164	0.45309	0.0617900043760335	0.0013948059715094	0.117773255001596	0.596556085403958	0.0665079209023076	0.0055893949245776	0.0666176946401329	0.0991513596574761	0.0618145220274857	0.0017479708528909
Essential Hypertension	ITIH3	0.0595751	0.000232602	0.0986894784502147	0.0	0.112845681383972	4.67930016275842e-233	0.103283642913349	0.0	0.101165391593077	0.0	0.0988537947078331	0.0
Essential Hypertension	B4GAT1	-0.0567129	0.00602666	-0.0233011469788105	9.1964371168848e-25	-0.0216928421793572	6.9588707535589e-05	-0.0297487317750049	1.18641398821277e-25	-0.0269168810976165	4.17794693769651e-08	-0.0238116956872773	0.0
Essential Hypertension	EPO	-0.00834345	0.849106	0.0202558043880406	0.0818108418947219	0.020023405753057	0.624385129291476	-0.0228387689806362	0.135684070364304	-0.0827204625659947	0.0378115704511486	0.0206795875902834	0.0398580548126566
Essential Hypertension	KDR	0.000406905	0.967849	-0.0086498005965271	0.0003549215421337	-0.0113387576269845	0.0222738010948887	-0.0131809472798095	0.0001395890139494	-0.0135873544418113	0.0054959811104054	-0.0092025009513291	0.0001015757285132
Essential Hypertension	ICAM5	-0.0126717	0.0587417	-0.0154140063663667	4.86598306885581e-51	-0.0234759232961	8.881482812378251e-52	-0.0207494721041967	7.6403827042425e-29	-0.0283376532080746	4.5516990007408095e-42	-0.0158848108669124	0.0
Essential Hypertension	PLA2G1B	-0.136969	0.196549									-0.136969232629555	0.208214835837394
Essential Hypertension	MAP2	0.0234891	0.618032	0.0957374280298874	4.02343645116728e-13	-0.107038462977631	1.66663474009109e-05	0.107787642884962	6.58060098293619e-13	0.111589966256609	0.0008729896797369	0.0990877464111308	0.0
Essential Hypertension	RPE	-0.250854	0.019347	-0.237391544699351	7.69953759452594e-28	0.68474906403916	0.35536169338641	-0.260340855253591	8.928984393426941e-19	-0.271597869284865	5.43865614349602e-05	-0.24220579459592	0.0
Essential Hypertension	COL9A1	-0.036311	0.135302	-0.0571858251426879	1.27220564471131e-75	0.0291289283914212	0.0001797748557041	-0.0430850962486024	2.83613383079563e-20	-0.0380744442973335	0.0062385479210878	-0.0585324179523827	0.0
Essential Hypertension	ENTPD5	-0.0190011	0.105492	-0.0110797080128894	1.81160431194802e-53	-0.0059532893090349	5.6088906769205805e-09	-0.0139045826158381	1.3112997655700298e-42	-0.0149838703085433	3.36657956200438e-23	-0.0110719942342852	0.0
Essential Hypertension	AGXT	0.0125284	0.533935	0.021307240278858	2.5950797310968796e-42	0.0346864048842566	2.14463973611018e-20	0.0299725747981645	3.77390516146893e-42	0.0326975108992336	4.98761963479528e-14	0.0209590419726861	0.0
Essential Hypertension	HRG	-0.0198947	0.0686031	-0.0021399823703611	0.247700368759031	-0.0198825039667232	4.57974387104389e-08	-0.0192062408279118	1.3290598376708e-16	-0.0224341786672329	2.45741560003986e-16	-0.0027908321989366	0.0458455009531458
Essential Hypertension	CKAP4	-0.00215309	0.917108	0.0108180994963404	0.12429183185803	-0.0924714388747374	4.0295716981237794e-12	-0.022706796875335	0.0024578932384235	-0.0356262662718514	1.23703199523301e-05	0.0108365172578552	0.0248492417214561
Essential Hypertension	LYPD8	0.0154307	0.106669	0.0265598740100511	1.92917280417804e-214	0.0226494947829542	9.38734047414478e-84	0.026704406228595	4.67163338689108e-112	0.0275898060402103	2.05547191632797e-38	0.0266184927783445	0.0
Essential Hypertension	PADI2	0.0234874	0.629998	0.0325935138211251	6.2891592829479e-10	0.0552979892100224	0.0088204440437645	0.0355754279065296	1.28741184240608e-07	0.0378373639453303	0.0065526131654325	0.0323613427431745	1.18698562090458e-09
Essential Hypertension	ASGR1	0.00325383	0.917923	-0.0432084481209777	0.0002126772770789	0.0906111798730977	3.07928093170958e-05	0.0044854003417978	0.674936600894848	0.0068715471970268	0.54990177302371	-0.042478634666686	3.9917447125503705e-09
Essential Hypertension	STX7	0.00442376	0.636747	-0.0019221354651264	0.266375553021941	0.0213596861592278	4.53867208495955e-17	0.0069593056987266	0.002150251416147	0.0058328427524941	0.0273218729203259	-0.0023204821175159	0.0920303313682242
Essential Hypertension	LY6D	-0.00387746	0.740836	0.0251404209200541	2.0428159234554302e-47	-0.0405104057010969	2.1760723181882398e-28	0.0001431448052068	0.925517057861157	-0.0085015168003361	2.25553252697738e-08	0.0264825524598393	0.0
Essential Hypertension	CRTAC1	-0.00136688	0.859153	0.0078705166775996	5.89431017892266e-05	-0.0055769356099183	0.0832113305226368	0.0001325312089562	0.965659718597334	0.0014998173064591	0.623214755278029	0.0072217552439147	1.06465416522816e-05
Essential Hypertension	LRCH4	-0.163183	0.0759733	-0.146209327916724	6.8950161728404e-25	-0.134733440696318	0.47375000330313	-0.148478696880426	2.3413343591929397e-16	-0.148634100232869	0.0003683442830726	-0.146309675006051	0.0
Essential Hypertension	CLSTN3	-0.00321392	0.773238	0.0040876917689325	0.0063144638102463	-0.0211848483025796	1.05763149109396e-08	0.0019966790809098	0.353147795896576	0.003400951409032	0.291485417253235	0.0041570203905124	0.004716195426375
Essential Hypertension	SSC5D	-0.00588108	0.609727	-0.0147701408880304	2.2071545809216102e-10	0.0098768232476748	0.0131846682898153	-0.0078370223676944	0.0357197652407321	-0.0024196712384049	0.610760054047225	-0.0145554845468455	9.5758956319969e-11
Essential Hypertension	WFIKKN1	0.0281003	0.111078	0.0449878059129438	4.39176772910867e-62	0.0633756669035388	2.06473461518464e-22	0.0442073014933602	3.67566772881014e-30	0.0445114725798421	1.6038786226254101e-15	0.0465191293242562	0.0
Essential Hypertension	FAM13A	0.00459287	0.879799	0.0658730553068199	4.3217948003128403e-54	0.0465753891342274	0.0015962983428073	0.0746750054586458	6.19294871226013e-52	0.0820160199032788	2.65391210846769e-06	0.0665439483702907	0.0
Essential Hypertension	BCAT1	-0.00193961	0.880751	0.009359500369055	2.56482142007583e-05	0.0233116237799355	9.5886941152778e-06	0.0085407405367008	0.0069795072219766	0.0232230377655843	5.46034875040308e-06	0.0095764391119077	9.68963913550169e-08
Essential Hypertension	APOE	0.00134517	0.854807	0.0056005751706299	0.0002608120040217	-0.0001966558931672	0.929246442447472	0.0084579860730489	3.14410583386026e-05	0.0100595317096704	2.29086366770023e-06	0.0056809446946192	1.78801446959476e-06
Essential Hypertension	CCS	0.0149584	0.207899	0.0082806276133396	3.27655922216972e-12	0.0286345442676253	8.745823339605789e-36	0.0129215381645719	5.52075157078957e-21	0.0099977273468131	2.29356063901454e-08	0.008588184895386	0.0
Essential Hypertension	CRYGD	0.010395	0.132621	0.0106765400943789	2.9699392345503397e-30	0.0274995241594875	7.117137037473541e-85	0.0168545543232656	7.15694742149001e-45	0.0166968730509726	1.99800133648741e-42	0.0109466126538998	0.0
Essential Hypertension	PGD	-0.00752329	0.760795	-0.0263737118825872	7.616009676006791e-14	0.0232678091141311	2.1372002131946896e-11	-0.0078864955629351	0.0183200576215562	-0.0059043583833119	0.116809398170688	-0.0254049486546494	0.0
Essential Hypertension	FN1	-0.0594326	2.61199e-05	-0.0635004786716599	5.958861891109219e-280	-0.0679041197146558	3.83714780088699e-59	-0.0620204623140115	1.25612870786719e-114	-0.0618076375949047	2.3773811687857098e-57	-0.063676817739894	0.0
Essential Hypertension	SIRPA	0.00112008	0.811779	0.0018016120876765	0.0004924736972939	0.003182761349313	1.15827168086203e-06	0.0025259980089262	0.0002571612667022	0.0030508573220761	7.90551278893963e-05	0.001910990536133	0.0001919891294706
Essential Hypertension	IGSF3	-0.050315	0.175892	-0.0518628275454859	8.8457368716725e-08	-0.120307120912752	0.0079480257319035	-0.0478817118767106	0.0002127159496842	-0.0481743960379996	0.117369862764635	-0.0517068929820971	1.35793293942754e-07
Essential Hypertension	DDHD2	-0.192344	0.00244238	-0.187526989818429	0.0	-0.325014162443158	9.65445414489036e-10	-0.191661473906551	2.39927551326577e-279	-0.196727473817992	2.78523376814882e-26	-0.187002088021439	0.0
Essential Hypertension	FABP6	0.0236076	0.608062	0.0583784503735604	0.0001870658066906	-0.0043704994966298	0.9567349985769	0.0442757189297895	0.0252509975814645	0.0349977970456271	0.265474082529448	0.0584613423141811	0.00022271852288
Essential Hypertension	FOLR3	-0.00712909	0.303889	-0.0093078325014142	4.3742731397351795e-42	-0.0093727292716483	7.2185129560184e-28	-0.0101743429346584	8.1880259231829e-24	-0.0095248802309129	1.0962432917717601e-15	-0.0091184363859028	0.0
Essential Hypertension	VNN1	-0.00207541	0.716026	0.0058320363645998	1.76068697855682e-16	0.0084240898471024	2.23512786345805e-17	0.0090632731152588	3.21613743667502e-19	0.0093802429479139	3.96348087205866e-18	0.0057785443819105	0.0
Essential Hypertension	KLK7	0.0171589	0.163542	-0.0076994133048815	0.0062025227970884	0.0018293844307911	0.696190768041264	-0.0078812031342153	0.0692555363913278	0.0171400160092384	0.0139755717853463	-0.0077921382595697	0.0056888363756244
Essential Hypertension	IGSF9	-0.00192371	0.917358	-0.0056454262404904	0.196735832810818	-0.0230444303732577	0.0012024951841346	-0.0091894824764064	0.126290664125278	-0.0104734412055207	0.294538097868206	-0.005659950652236	0.197892995064778
Essential Hypertension	CFB	0.0196339	0.0314902	0.0717887520831841	0.0	-0.0331145517926643	2.7087948736809297e-83	0.0566167446980524	0.0	0.0103591019191969	0.0001722141796628	0.0735397837936158	0.0
Essential Hypertension	MANF	0.0426512	0.619209	0.0737784394408862	4.54570550767715e-17	0.05690678402495	0.256085726050431	0.0640549688118116	5.12939000542014e-09	0.0555869757508244	0.0557808401886857	0.0738873175644402	2.2204460492503099e-16
Essential Hypertension	FCER2	0.013435	0.319673	0.0114389088540317	1.2263707873499401e-09	-0.0210989824756108	2.56119759780796e-05	0.0066097363722053	0.00758965655215	0.0058808682114302	0.150651828140152	0.0111414484517663	1.3493017814170102e-09
Essential Hypertension	CR2	0.00493797	0.801232	0.0338196986256524	1.4179196585293401e-46	0.0094363088899442	0.0975601827746668	0.0384471663863039	1.1234476764628401e-31	0.0416232611153196	5.30396644368697e-07	0.0339915652344173	0.0
Essential Hypertension	GP6	0.0120877	0.490391	0.014779889035691	1.28740183792263e-12	-0.0122877714977005	0.0007628632592753	0.0124084996568756	4.8930517737182e-07	0.0113702629874009	0.0001828142103993	0.0149915246086066	0.0
Essential Hypertension	IGDCC4	-0.0196799	0.143176	-0.0791547308965489	5.292311236613709e-184	-0.0071068421661698	0.174524801694192	-0.115200633327005	1.26958859940485e-168	-0.125207018511087	7.809279394789801e-10	-0.0798098109730609	0.0
Essential Hypertension	TFPI	-0.0291182	0.0753432	-0.052970183455668	0.0	-0.0486435210266103	7.13122442215766e-132	-0.0581370613710768	0.0	-0.0591690212438072	3.23715019527404e-169	-0.0525718869751193	0.0
Essential Hypertension	CTSZ	-0.0125064	0.422278	0.0099672219189712	0.171333385754606	-0.0086076245853978	0.377035691637127	-0.0023570879190817	0.814856579444421	-0.0054403015033801	0.568235033711865	0.0099968616409273	0.171438429314816
Essential Hypertension	OSCAR	0.000829437	0.912442	0.0050985089371992	0.0113561828726912	-0.0156460724623356	3.41376128352234e-06	-0.004720836905245	0.0771047656680327	-0.0108138561118011	0.0035221870437998	0.0045770766190972	0.0020691228481921
Essential Hypertension	EREG	0.126699	0.055802	0.201099660908726	3.16338183528986e-08	0.2675314528648	0.302967598208999	0.222417603127076	2.18075662428208e-06	0.229566714125123	0.0228301568958905	0.202011560821	1.31505327960468e-07
Essential Hypertension	CD300LF	-0.00873098	0.121913	-0.0086849464806351	1.41166500077315e-24	-0.0103971635493573	2.10407212767067e-21	-0.0112955676284418	1.81981699533309e-18	-0.0110925113814347	5.374330448021651e-19	-0.0087873342986638	0.0
Essential Hypertension	ART3	0.0265476	0.139117	-0.0080784903276836	4.2023654922708e-05	0.0208964504297447	3.70888482349465e-06	-0.0316532110354258	6.624250124438529e-62	-0.0367344731561781	5.43793773920508e-20	-0.0085144611223675	6.63633592523638e-11
Essential Hypertension	LRG1	-0.00481487	0.630216	-0.0131767983597397	3.0243466889594603e-09	0.0046117508508563	0.133760674989124	-0.0051769386531491	0.047656107276808	-0.004432747408838	0.0412126317611555	-0.0124059403201748	4.99822405686245e-13
Essential Hypertension	APOBR	-0.000844521	0.868575	-0.0021493274796843	1.0836026481764102e-15	-0.0027953835299284	9.41641407727297e-13	-0.0024335614418182	8.40643600161175e-12	-0.002378324763244	0.0001740981095622	-0.0021647980905449	4.44089209850063e-16
Essential Hypertension	TXNDC5	0.0392074	0.394582	0.0580248884116091	4.83449197422112e-15	0.105568406869703	4.10397492289648e-06	0.0706468383699637	7.40263210517735e-13	0.078121220190562	0.0009326686728537	0.0570996997710631	1.68753899743024e-14
Essential Hypertension	SCARB2	-0.0134465	0.493802	-0.0280863333025771	4.29926565244163e-124	0.0087276014035454	0.0060929872110245	-0.0314554257973768	2.30617042861819e-84	-0.0317603267183041	1.1137885504571599e-12	-0.0283780241362695	0.0
Essential Hypertension	ADGRB3	0.00914699	0.104604	0.0115650170331942	4.39385477996984e-130	0.0153849106715772	8.334587390045409e-82	0.0128701758965647	1.44355952261448e-79	0.0161867133361191	4.13301827782375e-32	0.0116278875636494	0.0
Essential Hypertension	THPO	-0.0659711	0.274954	-0.0682578223511614	0.217712057791387	-0.0444961909095918	0.858034482837838	-0.0621387113788213	0.320700107484	-0.0605793649133409	0.475260682674916	-0.068269709550373	0.230489597692062
Essential Hypertension	GDNF	0.0255582	0.131694	0.013514840228388	1.1438653516911502e-09	0.0365156424025092	9.75352928844852e-22	0.0134747179421201	7.08719882937356e-05	0.0146537313803764	0.0009313129410095	0.0135989666106962	1.1088732154718202e-09
Essential Hypertension	TNFRSF8	0.0197039	0.34447	0.0340841448811109	1.93621538602181e-09	0.15712753160646	8.81543287867498e-24	0.0423493057252418	2.27216939097388e-14	0.0435571614056543	5.61083756925791e-06	0.0343019574692756	0.0
Essential Hypertension	LTBP3	0.00988373	0.378817	-0.0165530856884574	5.25037146140525e-13	-0.01474516564074	0.0004333714713914	-0.0183115306020493	2.7179988856757298e-11	-0.0156987888470133	0.0100048542640254	-0.0156845149656711	0.0
Essential Hypertension	CCL25	0.00935289	0.232419	0.0023782572698675	0.0200755849023724	0.0046053897999007	0.0104509471168382	0.0030363002970779	0.0518025995947012	0.0034207742267113	0.0619587261128799	0.0022905573120911	0.0221461112235242
Essential Hypertension	SERPINI1	0.00880527	0.482594	0.0243380919589285	1.44721772920636e-104	0.0230225388358366	5.38431798773984e-30	0.0262294805877398	1.31716069461772e-67	0.0259297231603282	1.51135881413227e-34	0.0242789594353518	0.0
Essential Hypertension	TAFA5	0.0325716	0.120154	0.0059961969439514	0.0455764631510035	-0.0186924841655939	0.0185960611639352	0.0167271588833965	0.0002454224580945	0.0385122825012755	0.0181037114519253	0.0070034758385803	0.01889443984242
Essential Hypertension	VMO1	0.00260654	0.678157	-0.0013947250049923	0.153023984754068	0.0032085877222478	0.0168939287926179	-0.0002043269663668	0.887377690530528	-0.0003192478670435	0.817561163116695	-0.0014225500971414	0.142692291388764
Essential Hypertension	APOH	-0.00268356	0.766135	-0.0125625721042117	1.45578458485731e-38	-0.0314248282080872	9.4952851241041e-103	-0.0208570554310949	1.15854482703935e-51	-0.0246636588434045	7.955765289765e-18	-0.0123552003283595	0.0
Essential Hypertension	COL3A1	-0.0202722	0.769368									-0.0202722278125094	0.772306878147679
Essential Hypertension	TGFBR3	-0.0283116	0.411878	-0.0194747898947717	1.04304098446146e-08	-0.0036769986435716	0.624051733349082	-0.0189087658778891	3.46889006082528e-05	-0.0191004585611049	0.0882519751745641	-0.0193240507168602	1.58824644547195e-08
Essential Hypertension	PRTFDC1	-0.0389211	0.136119	-0.0586030676261021	9.896724228556431e-25	-0.0258001715979772	0.0077783655714497	-0.0473613860980716	6.94810325344707e-09	-0.0471343281467288	0.0004867770001809	-0.061909942531097	0.0
Essential Hypertension	SPINK4	0.000753915	0.912311	0.0019853642493135	0.012376021833933	0.0118401219117268	2.15177402898887e-36	0.0052375071752303	2.53520676658572e-11	0.0044330478156511	1.73957812405149e-05	0.0018781520571622	0.0011067482540358
Essential Hypertension	FBP1	-0.0104619	0.532106	-0.0388388111823382	6.49046710705505e-80	-0.0279417103090076	2.48332131691341e-17	-0.0398675645114701	2.3283141587743997e-50	-0.041619770586837	7.16540892593413e-26	-0.0388950937780908	0.0
Essential Hypertension	SERPINA12	0.0032829	0.636357	0.0125309640268328	1.55860992658293e-27	-0.0002314310133762	0.900979918851269	0.0046381049149068	0.0176424309147813	0.0073861759585525	0.0006820833927508	0.0124670229080279	0.0
Essential Hypertension	IL15RA	0.0213028	0.160143	0.039689295464527	8.03557423188326e-39	-0.0207326836969193	0.0001525327253602	0.0313623731210399	9.24725170872382e-13	0.0337138501855523	7.57142657761102e-08	0.0396538976358473	0.0
Essential Hypertension	SPINK2	0.0100013	0.32357	-0.001996888715129	0.407881055705019	0.0246810960576189	1.99782061963338e-13	0.0066749093376155	0.0101806358022947	0.0118587233775513	1.05752173306239e-06	-0.0013293204446789	0.426839114737483
Essential Hypertension	CASP8	0.0276121	0.281566	0.0259237867172829	1.2044538321806602e-19	0.0344564342061589	1.38323767723983e-10	0.0253484345178986	9.762102646161111e-09	0.0269304381948555	1.7106214359934e-06	0.0260601582647751	0.0
Essential Hypertension	DPP10	-0.00550973	0.729393	0.0067209819230023	1.50120071141387e-06	-0.0167765735662967	1.44638980278804e-06	-4.36153846886091e-05	0.98435303747675	8.59862778523346e-05	0.98872945181786	0.0063542938190244	1.4403876027469e-06
Essential Hypertension	MYDGF	0.0412323	0.527134	0.0619593496011311	1.32908935755761e-08	-0.134553429791842	0.72168719213171	0.0531537716486957	0.0001237991468071	0.0444086506143466	0.111897786785823	0.0620064074123287	2.09723245436777e-08
Essential Hypertension	VEGFA	0.00885392	0.274866	0.0122399798779743	9.50674626427435e-20	0.0141458907178773	2.95558698102383e-13	0.0111117641023283	3.69173881451057e-09	0.0136213550477892	9.098265598240031e-14	0.0120882484092247	0.0
Essential Hypertension	MDGA1	-0.0123403	0.0154405	-0.0124377139963636	1.1098248329168601e-61	0.0001031250157028	0.931213621763848	-0.009407040279075	8.34481036299929e-12	-0.0110101020845672	1.93515340113542e-14	-0.0126302209398675	0.0
Essential Hypertension	TNFRSF9	0.00552627	0.867869	0.0174270778073997	1.05663971877672e-09	-0.0344563312812228	8.15769496731704e-05	0.0300191859337254	1.6279138313218202e-14	0.0470478556946756	0.0002258049086094	0.0169819928966372	9.71711600072922e-12
Essential Hypertension	PCDHB15	0.0111088	0.253393	0.0054329391940357	2.72856614431371e-09	-0.0059285776850144	0.00017192507962	-0.001839116051031	0.200594818334425	-0.0026734875104644	0.327054178575615	0.0054054023836526	3.5054275038248802e-09
Essential Hypertension	LYPD3	0.0184096	0.175388	0.0290728709088464	1.10748419800351e-54	0.0094451081201736	0.0105500181418838	0.0166385040560623	2.11439317046124e-09	0.0120975643975561	0.0004389267416816	0.0292376831707165	0.0
Essential Hypertension	CSTB	0.0134752	0.0782672	0.003350928698335	0.0018382666690594	0.0233729534573396	6.91088549731666e-50	0.0104649174314422	3.8186280011018405e-15	0.0041403551772677	0.006330720736795	0.0034199703250126	2.47303137723698e-06
Essential Hypertension	CCL2	-0.0118001	0.90704	-0.0014122278511688	0.954478253153677	-0.0594386012008755	0.799384667635226	0.0003829183552879	0.989971316961382	0.0021335200552597	0.96821487153323	-0.0031370420864191	0.899914749070717
Essential Hypertension	CEACAM21	0.00441107	0.393508	0.0069305218462705	3.9893033412919296e-36	0.0013582017386252	0.0376899342941528	0.0053768506695492	1.94944065741322e-13	0.0035836391056176	4.30595825424129e-05	0.0069034895969082	0.0
Essential Hypertension	CDH3	0.0155128	0.739262	0.0272943217003667	5.23434762642215e-10	-0.0558404949996476	0.006635242875314	0.0258925904813253	1.13751299993436e-05	0.0048014660726468	0.825307176470878	0.0273062363715753	1.22835319693593e-09
Essential Hypertension	MLN	0.029026	0.0198597	0.0364961516249213	7.967235798475179e-213	0.0459328193548604	2.1961433397307798e-77	0.0316021273710058	2.91457078813854e-85	0.0269755009864531	1.7448198328105e-29	0.0371254339203972	0.0
Essential Hypertension	ARHGEF5	-0.0188537	0.0722695	-0.0004303694869197	0.595677421081594	-0.0023868580426174	0.198148224686559	-0.0036934658388089	0.0028970164252332	0.0190589720589477	1.07289252687548e-15	-0.0002936568827399	0.716035864762368
Essential Hypertension	ADAM15	-0.00390244	0.545514	-0.0263239017066141	1.5264204509872799e-273	-0.0198809584243579	1.50380269068862e-25	-0.0303820420254941	3.73060711897932e-195	-0.0488787983210659	2.7534782127542e-06	-0.0258856864619953	0.0
Essential Hypertension	TWF2	0.287572	0.00803064	0.307604414656504	3.54950573686226e-29	-0.0538905802560047	0.948503659554854	0.296281407412394	2.10768739553449e-16	0.294362849163231	0.0001817189198129	0.30594353537333	0.0
Essential Hypertension	CSF1R	0.0111838	0.4872	0.0294281881262829	2.35219905077042e-14	0.0324239172010671	0.0003487011100224	0.0436064313807573	6.362412788292051e-14	0.0647100593765291	5.13578281337115e-06	0.0288909731445486	7.8159700933611e-14
Essential Hypertension	PILRB	-0.0156433	0.00323283	-0.0148430497496276	9.915924174333179e-244	-0.0151708601262681	7.908289367514291e-74	-0.0185061397193603	1.27820160750758e-194	-0.0193082527955682	5.2094215078021594e-92	-0.0149458433795345	0.0
Essential Hypertension	CRISP2	-0.00907629	0.277494	-0.0081600733027106	1.37575620812106e-23	-0.0030497898551583	0.0237839385293373	-0.0021194070062326	0.0302496313233178	-0.0026563755820547	0.0758563777894764	-0.0079773438693454	0.0
Essential Hypertension	CD38	-0.0279189	0.0590643	-0.0106264557861921	1.4369781455715e-09	-0.0298916117665339	1.3750177098567e-19	-0.0137638668289291	5.19877012374649e-08	-0.0175657930008593	3.2465599970339504e-09	-0.0101381230500659	4.1059600164317096e-11
Essential Hypertension	PALM2	-0.0314459	0.203593	-0.026206848682838	3.5190634935211204e-31	0.012881643408808	0.0104690793085991	-0.0078498494596963	0.0099256448142192	-0.0077906680912111	0.0539677365712944	-0.0261733631601559	0.0
Essential Hypertension	SMPDL3A	0.0013486	0.858722	0.0075568367517755	0.0002438230529015	-0.0192620227954801	1.7351912475975199e-12	-0.00191651826323	0.48215287254367	-0.0041639058579099	0.0627748945679971	0.0075132185479781	1.72575389267848e-06
Essential Hypertension	ABO	-0.00933373	0.0703862	-0.0155395296413124	1.51584099611587e-115	-0.0107134888114787	1.16631795564519e-22	-0.011670422149096	3.9581044122189396e-36	-0.0132584704943165	9.077238960524851e-38	-0.0154957423949649	0.0
Essential Hypertension	NUCB2	-0.0456913	0.000555341	-0.0461524807739013	0.0	-0.0168405128535752	3.83448789529129e-14	-0.0447458135725484	0.0	-0.044913118085091	1.73743340589184e-111	-0.0460803580794401	0.0
Essential Hypertension	MOG	0.0106506	0.604205	0.0177155026244642	1.61802210961423e-70	0.0169005985786559	3.51972531035047e-19	0.0124905521851641	1.8467850193313e-18	0.0079810242774917	0.15157490855298	0.0178257902253592	0.0
Essential Hypertension	PAPPA	-0.00843731	0.940161	-0.0066523420688503	0.862201969159836	0.134020807296187	0.935219033488936	-0.0070274828213291	0.882275077091638	-0.0063105803629446	0.928583245640373	-0.0066530728674292	0.866463494945246
Essential Hypertension	RWDD1	0.061136	0.187554	0.0341240365528073	0.0274749530766611	-0.0033262973277502	0.942115222280162	0.0398927837031539	0.054950689835647	0.0448000396067741	0.202908937028664	0.0343101519429436	0.0286639551098653
Essential Hypertension	CRELD2	0.0137743	0.266591	0.0215460294034582	6.659857653130549e-77	0.0133306538414096	3.30950977705099e-09	0.0221831763922578	1.88855493783302e-45	0.0221469755054164	1.37704347483989e-13	0.0215285101048789	0.0
Essential Hypertension	LILRB1	0.00137299	0.85858	0.0029625959760971	0.0074525105411783	0.0028099526104736	0.197865947827238	0.0009286227534867	0.578551675428527	0.0022760494826291	0.296904369151568	0.0029199165286348	0.0047325821727477
Essential Hypertension	LILRA2	0.00848758	0.295002	0.0043244229331573	2.91473607302718e-07	0.0069294511112386	6.79190095604552e-08	0.0065637408189695	1.7876309996889e-09	0.0075465358910309	5.1739846899166e-06	0.0043291665088429	4.32072377876125e-09
Essential Hypertension	HYAL1	0.048264	0.0194277	0.101143881538972	3.55497457399489e-114	0.0223260904951607	4.8638833537557e-05	0.0694067151393556	1.64609821163786e-30	0.0405114436920034	6.9289150761989505e-09	0.104027134206129	0.0
Essential Hypertension	PON2	0.00234713	0.704457	0.0049517670631352	8.06158271527051e-13	0.0026238037262477	0.005691926038343	0.0081678725020104	7.58870654418302e-16	0.0054480905889958	6.85037612861558e-07	0.0050096191835805	4.88498130835069e-15
Essential Hypertension	DECR1	0.0358368	0.305284	0.0730800855035221	2.54976063032956e-05	0.0397561197756611	0.241247610144407	0.0639139826864514	0.0059031681410752	0.0632135066884278	0.0396054171012343	0.0733928887413726	3.11772857786163e-05
Essential Hypertension	TP53	-0.222071	0.035606	-0.132759972795676	0.0246023777766383	0.786447904985903	0.135889052751219	-0.207527004519217	0.0024695458701951	-0.225605690596099	0.0926285654510553	-0.136115896652139	0.0063629041703958
Essential Hypertension	AHNAK2	0.0394227	0.0303422	0.0260516427458426	3.3187839507174e-36	0.103834976805266	5.2266023849234904e-104	0.0152821474355512	1.44222760325837e-07	0.0052328614951155	0.676039636945919	0.0258268529201469	0.0
Essential Hypertension	AOC1	-0.0803925	2.05981e-05	-0.0658519442109186	4.56925610843758e-30	-0.0767318763796814	6.51458156928379e-12	-0.0684011439918849	5.024128801934739e-41	-0.0685144867534708	5.12927552451523e-32	-0.066343383679929	0.0
Essential Hypertension	SHBG	0.0680978	0.000648708	0.108272866653725	0.0	0.0789078289504736	2.8039370677750798e-49	0.116990221677666	0.0	0.121636450783574	7.20089539173891e-68	0.108652244093794	0.0
Essential Hypertension	PNLIPRP2	0.00216903	0.662427	-1.98323378864693e-05	0.977401944045429	-0.0020311704635244	0.0545026070957241	0.0026896190062431	0.0113797164145534	0.0030301209338859	0.0045930035888849	9.34693795150809e-05	0.878987666119129
Essential Hypertension	KIRREL2	0.0172752	0.42145	0.017891810831588	5.35359766639104e-12	0.0486079223743256	5.1996130182515805e-20	0.0347225191043659	7.95908412328564e-24	0.0419743736334016	1.45747181535373e-05	0.0179212828150826	5.83666448505937e-12
Essential Hypertension	CRACR2A	-0.0511664	0.0694382	-0.0773604570312877	2.64841806272446e-70	-0.0565988968024798	0.0064779188726905	-0.0710810815748076	2.1477911458066703e-31	-0.0581253374155338	0.000287852128128	-0.0711802861209433	0.0
Essential Hypertension	MGLL	0.151112	0.123864	0.161983106030189	1.88884816600266e-08	-0.459167262137099	0.523387611578489	0.148946158208225	1.42350776844099e-05	0.144458207555375	0.0191389491533169	0.163108848729756	5.49505219105129e-09
Essential Hypertension	GSTM4	-0.0385522	0.0209166	-0.0262708910327787	1.79062568301453e-10	-0.065749630109918	3.29652525245634e-16	-0.039834944217866	2.9085701393480804e-15	-0.0479983448920312	9.00943596275554e-08	-0.027095209171605	0.0
Essential Hypertension	MDM1	0.0708157	0.024809	0.0707223514430406	5.19769945151528e-48	0.0643439954811237	3.91199189165865e-08	0.0696350194523163	5.3391621507931105e-21	0.0695516073021639	1.03375118973836e-13	0.0719273280244643	0.0
Essential Hypertension	F12	0.0147382	0.00727337	0.0249605168107098	1.5586282725101699e-230	0.0178777582648319	4.17696748535416e-50	0.0148050897252834	7.23512305956525e-28	0.0102474009030948	1.02527796210074e-08	0.024833119138607	0.0
Essential Hypertension	MMP7	-0.00504491	0.756575	-0.012737414281075	0.0006858627794637	-0.0127197991215939	0.135006384008186	-0.01736933954983	0.0012588401457813	-0.0031360870175931	0.76569839358863	-0.0133820193539046	3.29554939528798e-05
Essential Hypertension	KLK15	-0.00844714	0.147982	-0.0126662517856028	2.24360308592127e-22	-0.0164709192718088	1.6144189272970899e-18	-0.01326648945808	3.60138851540202e-12	-0.0145478758432964	2.06522515607674e-13	-0.0126003972062325	0.0
Essential Hypertension	DTD1	-0.0312195	0.384231	-0.0309432460977157	2.18969543991642e-58	-0.0056084290331049	0.423061090510016	-0.0221469011057748	8.60787453457897e-16	-0.0234420367073882	4.15002191439412e-05	-0.0305981960772136	0.0
Essential Hypertension	BANK1	-0.0450292	0.249224	0.0361365465464477	0.0004985819913026	-0.100818057510035	4.15450141997315e-05	0.053417376671264	0.000332712519482	0.0609379410779313	0.187948143761279	0.0412658348944283	5.69561433441113e-05
Essential Hypertension	TEK	0.0203687	0.0411469	0.0117669148645293	3.62161905998502e-10	0.0009859839565113	0.750951681273798	0.0107790024055928	0.000190303433866	0.0100528497422654	0.0103245838053607	0.0117842059919085	9.41025035672283e-13
Essential Hypertension	CDH17	-0.0124252	0.376787	-0.0196338013718871	1.6930334078694402e-25	0.00143683562847	0.734428970703624	-0.0108627332562129	7.94280208106322e-05	-0.0104754140753386	0.0116311775097684	-0.0197206564431601	0.0
Essential Hypertension	CTSC	0.0032641	0.659291	-0.0053719923223767	1.7596081320481e-11	0.0009419588647506	0.452722549585578	0.0018899671052631	0.060087076989605	0.0003791320737321	0.756271905950119	-0.0054821122504049	0.0
Essential Hypertension	PTS	-0.0534926	0.0540914	-0.044464737756321	3.7908846197988296e-79	-0.0534789023282545	2.4668421727234e-14	-0.0520460292401643	8.26280948969351e-61	-0.0561355813652321	2.7413015963431397e-11	-0.0444917313444171	0.0
Essential Hypertension	SNX2	0.156609	0.0112804	0.143478594354153	0.0	0.53789147498126	1.60686894634059e-83	0.179036280724622	0.0	0.187614113144866	5.21051617568803e-41	0.144126869181989	0.0
Essential Hypertension	IL10	-0.0497936	0.380993	-0.0695172123095686	2.94945702736413e-05	0.0149265229967998	0.736860737659478	-0.0504574354771329	0.0198188630620085	-0.0446506960640161	0.144009768486496	-0.0760851072482825	2.34533173171236e-06
Essential Hypertension	GPC5	-0.000866124	0.895406	-0.0113162649472712	2.52966435770191e-87	0.0028424303776008	0.0006652936915323	-0.0062277211666068	1.47073093032777e-13	-0.0068436475103768	5.39406939464469e-13	-0.011720638454396	0.0
Essential Hypertension	KLK10	0.00410178	0.650311	-0.0011056088107453	0.418285250643132	-6.22403700405804e-05	0.980104179072	0.0007923978916628	0.682515259809891	-0.0002648038725929	0.904573544271988	-0.0012252162185977	0.362980363054526
Essential Hypertension	DDI2	-0.025024	0.816739	-0.0323701016814453	0.481350435413574	-0.114413231697496	0.952598038506705	-0.0321848474476067	0.538240606872973	-0.0318456781784028	0.683627210232302	-0.0323744178065732	0.494265243852235
Essential Hypertension	MOCS2	-0.00521946	0.598881	-0.0187267729223186	6.30041444668206e-63	0.010038290174228	1.02951902993541e-07	-0.0104770548129111	7.87080442152135e-13	-0.0087699723628771	9.57222475317067e-07	-0.0189036773248676	0.0
Essential Hypertension	ERC2	-0.0161318	0.877463	-0.0217401227115547	0.682755043102393	0.0633448444161267	0.608222640138941	0.0009749537703057	0.986651626371044	0.0139850425367111	0.87271844083893	-0.0218508715763909	0.690355816657334
Essential Hypertension	LRRC38	-0.0148565	0.351323	-0.0053500231471334	0.0544837198364632	-0.0020054131216792	0.755580134680187	-0.0072025814907475	0.0686479929241836	-0.0065907231503376	0.218130456193879	-0.0047659710879997	0.0855263729235309
Essential Hypertension	LTBR	-0.00456381	0.767255	-0.0046654568602599	0.218920629814107	-0.0018339396183316	0.846152063771671	-0.0040679839532119	0.422803899319947	-0.0040879014139666	0.508225000409227	-0.0046699197034898	0.219825363396835
Essential Hypertension	KRT19	0.0354826	0.38178	0.033069500464665	3.3571931131448804e-09	0.0130988183242743	0.685429946512033	0.0340878184730423	2.39585928099804e-06	0.0346027448850873	0.0110045281148197	0.0330797618018141	4.1354777380320204e-09
Essential Hypertension	S100A4	0.0538334	0.11038	0.0630614671029875	7.1023927635463e-69	0.0424239154456543	2.42940171916682e-12	0.0529754737450704	3.2819941300354e-26	0.0460525451358004	1.01902789315718e-06	0.0637098582413154	0.0
Essential Hypertension	KIR2DS4	-0.0112079	0.0115126	-0.0066446000079913	1.47453443457998e-22	-0.010561139597255	2.72148108698667e-20	-0.0079629446074372	5.14700093801658e-13	-0.0093778543520285	2.5192342029898303e-15	-0.0069981176399083	0.0
Essential Hypertension	UPB1	0.143303	0.0802526	0.147970067866373	0.0018231821147493	0.270862416174917	0.914225921337859	0.148679763761928	0.0082127280734599	0.149735682975795	0.133313137149038	0.147974522555332	0.002600154548632
Essential Hypertension	INSL5	-0.0467466	0.142437	-0.0188123885794402	0.0010678176002928	0.0674966202652686	0.0009601095585777	0.0021036401809811	0.776197050648178	0.0084554792228061	0.554641341556893	-0.0196491923423149	6.87540818027355e-05
Essential Hypertension	CAT	-0.00205814	0.938753	0.0106848066186613	0.0008684842667694	-0.0420555903649272	1.29463789007818e-05	-0.002120697968305	0.622729133578295	0.0063894385501271	0.586781048094162	0.0107784489856306	0.0001110361515395
Essential Hypertension	ITGB7	0.00535131	0.895123	-0.0293307502897478	0.0005750662837648	-0.166813120887106	5.57871161964569e-14	-0.075273192206922	8.0169131291009e-18	-0.0807238539581878	1.35996327356555e-10	-0.0302968290255288	8.36477808130454e-07
Essential Hypertension	THBD	-0.0140246	0.610735	-0.0122195510506443	3.52684682406873e-05	0.0092401091615289	0.440842385747123	-0.0231803097924658	2.92406466943122e-08	-0.0380945410953806	0.0078073619381093	-0.012295173254905	3.38560036459157e-05
Essential Hypertension	GAS6	-0.0564951	0.00114298	-0.0524002346014964	9.33907748143051e-86	-0.0639483580579528	2.40650455135804e-25	-0.0548242046811973	7.83030590536617e-50	-0.0545501971947536	4.28337009692701e-16	-0.052623206531149	0.0
Essential Hypertension	SEMA6C	-0.188291	0.00361888	-0.216848045434107	6.244647682807911e-205	-0.0437463534964784	0.390426957474388	-0.203052379244422	1.71329756180389e-103	-0.195783287126749	1.6126608848833502e-14	-0.217345404129984	0.0
Essential Hypertension	CPE	0.0183041	0.327023	0.0174018533686241	6.1567640930167895e-12	0.051608789638862	6.957253416289621e-19	0.023345105807862	7.53371401738222e-10	0.0261822698517113	0.0033238710388176	0.0172856435415744	9.2263974238449e-12
Essential Hypertension	NELL1	0.0177667	0.204455	0.0180864950248665	2.54043034722791e-16	0.0014091118352428	0.705804713016415	0.0080390968102881	0.0267673555802543	-0.0034487200706493	0.506179366874668	0.018522726708697	0.0
Essential Hypertension	PLB1	-0.0158152	0.0151246	-0.0121009470517981	9.67520919259324e-24	-0.0218524781022412	1.97173432279909e-37	-0.0134086807360912	4.97997295212938e-12	-0.0140029222564708	3.3210833152655804e-15	-0.0120445628590952	0.0
Essential Hypertension	COQ7	0.0246158	0.619773	0.0253902345554977	3.51504146845805e-07	0.0904352264831314	2.23510423808395e-05	0.0264268444380977	5.56713529901312e-05	0.0303885551370665	0.0704026809503039	0.0250623419020555	5.5333593818041e-07
Essential Hypertension	CPB1	-0.0546982	0.301475	-0.0770961545015468	4.4446729224289504e-09	0.0095954367564445	0.815542908209395	-0.0556287841630652	0.0018425636225379	-0.0556336074665616	0.0317129924431229	-0.0773175135882413	6.810691344227851e-09
Essential Hypertension	CD300E	-0.0119453	0.347035	-0.0194848417022861	1.42323229569042e-33	-0.0169909106538004	3.75888668882791e-06	-0.0140685978164181	1.7970756437003302e-09	-0.0124871162949001	5.05457981921779e-05	-0.0197120974585241	0.0
Essential Hypertension	LBP	0.010828	0.181941	-0.0198504781779705	1.52491427599504e-24	-0.0097548667494179	0.0008109106344312	-0.008683517719231	0.0014316014936158	6.04803084707228e-05	0.985156134512134	-0.0196991945801567	0.0
Essential Hypertension	LTB	-0.0154252	0.56234	-0.0494090742973683	2.24423008647287e-190	0.119266790297097	6.207695678484591e-117	-0.0402188476074288	3.12862195966689e-146	-0.0155121182781977	0.349971823099309	-0.0512902347512252	0.0
Essential Hypertension	SIGLEC1	-0.0102785	0.343539	0.0102306061546629	0.0001713363628834	-0.0008641083050885	0.827568925330441	0.0042076391045912	0.391718552731885	-0.0173516162820431	0.0027459840974009	0.0096740664304987	0.0003465018226658
Essential Hypertension	ENPP7	0.00650456	0.278743	0.0082066624116379	2.34198941503504e-19	0.0167462636586755	1.8889135476644798e-30	0.0113321217948863	1.3281721870946e-22	0.0095435370104011	1.19797921971646e-14	0.0081967465170245	0.0
Essential Hypertension	GRHPR	0.0233539	0.267764	0.0169800835673332	3.48740149961779e-05	0.0145525328967061	0.136425342426491	0.0083078011931635	0.111806223200649	-0.0086793441170995	0.200886210661909	0.0183154310652609	5.13940134894142e-09
Essential Hypertension	CLEC3B	0.0231194	0.307966	-0.0300310887412268	2.01774416912713e-41	-0.0338595371640998	4.90581899430308e-09	-0.011743738271686	9.37456850798312e-05	-0.0027835455768233	0.71521936953157	-0.0301320289367123	0.0
Essential Hypertension	CBLIF	0.0463316	0.391268	-0.0043440416154579	0.814947876130309	-0.0177898366004874	0.830490504203516	0.0209512617424918	0.415824253015519	0.0409469299297264	0.374696787342831	-0.0043726414558015	0.816303995174407
Essential Hypertension	LILRA5	0.0137591	0.34607	0.0096947191487192	0.0001762328733442	-0.0128437327478758	0.0189379493282496	-0.0025490630961069	0.488372262165905	-0.0019559723900793	0.637282600070147	0.0095772929139717	0.0002037209492058
Essential Hypertension	C1RL	-0.00348351	0.731399	0.005816226877528	0.0091170453035801	0.0133425295467369	0.0003222351564877	0.0035141344518017	0.331297134964118	0.0033168268535707	0.461381202922395	0.0056038920009185	0.0114466842976098
Essential Hypertension	ERP44	0.0907838	0.302148	0.107209350605204	3.97369504312772e-06	-0.0544045874918972	0.843788086503881	0.107207541252966	0.000158114469841	0.105543442585994	0.0415163858577388	0.107290935317673	7.21092587951944e-06
Essential Hypertension	CD40	-0.0147357	0.330235	-0.017793705605132	2.44723007983232e-18	-0.0161180857544463	4.77334910119562e-05	-0.0187699590882594	2.40448508073407e-10	-0.0174164307742484	3.9933004101407e-06	-0.0177681548309374	0.0
Essential Hypertension	EDDM3B	-0.00577687	0.878103	0.0193705177533864	0.0002465084272519	0.0288514673602595	0.0325189233320084	0.0281464687837555	0.0002220006454916	0.0288809286995383	0.0287937230673356	0.0194028760112482	0.0002497285363023
Essential Hypertension	PLAT	-0.0156577	0.816153	-0.107778834716515	1.81963544374671e-49	0.004264208958089	0.8932781043404	-0.113197974819303	6.12997526245755e-32	-0.114244860587819	4.95754677164676e-06	-0.108013628410339	0.0
Essential Hypertension	CD300C	0.00884714	0.414291	0.0046941870544987	0.0007233886348342	0.0074542236841744	0.0011376380198395	0.010209305095016	5.82926616162868e-07	0.0106275819712645	0.0001490548415673	0.0046976279638763	0.0006765365336649
Essential Hypertension	MIA	0.00607428	0.421536	0.0059745021584535	6.30342300359162e-17	0.0026829451037213	0.0030323125587846	0.0057209558175092	2.21173310918833e-08	0.0049583366414601	2.8143331933093e-05	0.0059262707136626	0.0
Essential Hypertension	PPP1R14A	0.0259944	0.339466	0.0178062298638264	4.49246632075013e-13	0.0599542120098885	8.967837947568921e-14	0.0210801895606224	5.23182138718021e-10	0.0325478937223243	6.9841512782847e-06	0.0179240834700116	2.4624746686185997e-13
Essential Hypertension	MEP1B	0.00985682	0.0579413	0.0091995145272047	4.68163092269459e-66	0.010285652559736	1.44093804989522e-35	0.0107180808173779	1.92833072864302e-37	0.0096754790977316	2.9889790124551702e-21	0.0092061996008497	0.0
Essential Hypertension	SCN4B	-0.00973325	0.214368	-0.0102552842923546	4.5230750609481803e-23	-0.0106643740249676	9.84452099511399e-12	-0.0118487757769768	1.4864508709048102e-15	-0.0119406726264992	1.2065942820619e-14	-0.0102062839222939	0.0
Essential Hypertension	F13B	-0.0125181	0.297411	-0.012440940769847	1.38400381038698e-33	-0.005832124627561	0.0136665487613878	-0.0123775052031986	6.438935600581799e-19	-0.0115936379355379	5.41030570301603e-10	-0.012713430114282	0.0
Essential Hypertension	KLKB1	0.0168195	0.207406	0.0228635464682694	3.49975757601677e-34	0.0268263144059903	1.3326437720761501e-14	0.0282917938825292	3.1214598306018202e-24	0.0298362079468024	5.40926879560508e-16	0.0229712866214241	0.0
Essential Hypertension	MATN2	-0.00975593	0.479965	-0.005414545712819	0.000684953454436	0.0272412386985311	1.09693423169553e-16	0.0037453158618198	0.111413894402995	0.0098740565785893	0.0087844474645647	-0.0056921233703265	0.0001453425782087
Essential Hypertension	B4GALT1	0.0130188	0.597812	-0.0077132981633174	0.013184352094409	0.0148632177456726	0.225920137508604	-0.0204045454703889	8.23691049495336e-06	-0.0366254734055115	0.0016606880022356	-0.0074410503094886	0.0153669647353591
Essential Hypertension	SH2B3	0.519467	9.11095e-07	0.496555659870633	0.0	0.534911962917462	2.6031834215433896e-11	0.484431556913975	0.0	0.484616392904487	2.5714617461903e-61	0.496667501795574	0.0
Essential Hypertension	CD209	0.0196547	0.151774	0.0204841871302256	6.33336386332863e-22	0.0194486806098469	1.06548249147199e-07	0.022792715434643	2.4485135088068804e-15	0.0233824963387859	1.5996558338348702e-09	0.0204076341872569	0.0
Essential Hypertension	PMVK	-0.0533516	0.335204	-0.0372780758375388	0.272992340880745	-0.224484311302523	0.193672845112965	-0.0558387920019168	0.148058198384862	-0.0566031002192405	0.276899163607332	-0.0374796370566261	0.267489362830625
Essential Hypertension	AMY2B	-0.000785712	0.933518	-0.0179384698148103	8.60332093892846e-56	0.0131623675666719	3.82034119667823e-10	-0.0068245674744376	8.30327599899881e-05	0.0069097924968674	0.0174960701413826	-0.0183508721799708	0.0
Essential Hypertension	PVR	0.00654707	0.326208	0.0044491251656749	0.000544103147005	-0.002989064987188	0.0824020591935302	0.0042698723529922	0.0048879812821039	0.0010574930029036	0.455168650501701	0.0044102177741412	8.8486334270943e-06
Essential Hypertension	PRTN3	-0.0135445	0.144339	-0.0210923652173099	1.4916632866047299e-22	-0.0091199756178754	0.011372978089913	-0.0146430140542307	1.80691479078304e-06	-0.0145189710005209	2.17011717342841e-06	-0.0206577632599782	0.0
Essential Hypertension	INHBC	0.0102973	0.304058	0.0105191698211079	1.2516759754020502e-25	-0.0103150521580315	9.81376485431434e-11	0.007505087563256	4.73720280491669e-07	0.0086581461466377	2.8158433534755e-07	0.0104870798622243	0.0
Essential Hypertension	GRK5	0.027519	0.194744	0.0218343280321329	0.0044472458145827	0.071145737624623	4.44291440953442e-06	0.0253933440986003	0.0267873703514122	0.035752945354643	0.0196892077318182	0.0216151713777776	0.0011440534832822
Essential Hypertension	WWP2	-0.052105	0.146047	-0.0697667559050947	8.38817657255174e-163	-0.0382136768045801	4.34222466016185e-15	-0.0659827918233271	1.21667810636827e-89	-0.0668571351730132	2.02533167360389e-17	-0.0699841847547074	0.0
Essential Hypertension	APOF	-0.0329255	0.257468	-0.0554762940519526	1.13674785944532e-43	0.0129475091417269	0.0006706995992555	-0.0457132242786678	6.153089321227399e-41	-0.0454119328497385	1.4848718148953399e-13	-0.0560073104445792	0.0
Essential Hypertension	NPPB	-0.138951	6.09454e-06	-0.195668434728846	0.0	-0.189924061268641	5.5329865086923905e-46	-0.194017984047162	0.0	-0.193032013949194	9.13201031090938e-64	-0.197255697470005	0.0
Essential Hypertension	CFH	0.026202	0.0809986	0.0255698056626723	1.1501033643480901e-132	0.0247936128560847	2.03504868290825e-39	0.0288224860450116	2.61047914547699e-84	0.0299763882575255	9.44939466014423e-29	0.0257315924480007	0.0
Essential Hypertension	KAZALD1	0.000228458	0.977214	-0.0040600275134241	0.0104790398276735	0.0067621840723923	0.019582910326483	0.0018233038453072	0.413956732288437	0.0008078963096536	0.790661733212556	-0.0038877512028806	0.0045327837927249
Essential Hypertension	PDCD6	5.15588e-05	0.992802	7.23779151421597e-05	0.797959096819522	0.0010670924732547	0.0046950628695012	-0.0002387178801906	0.486474799212556	-0.0003533743373764	0.597603064730141	8.56098043387568e-05	0.730248002882409
Essential Hypertension	REG4	0.00717588	0.7539	-0.0304911558158645	1.24156721375044e-16	-0.0728087589541103	1.13445991386051e-06	-0.0244172741730903	1.14501346073571e-06	-0.0228789119643449	0.0389769258891072	-0.0303885717827997	2.2204460492503099e-16
Essential Hypertension	GP2	0.0467102	0.0528245	0.0455261846499414	1.5441380664707398e-11	-0.105765277092485	1.43897266464955e-13	0.0369902143059753	2.9692172308051795e-11	0.032883468009384	7.22176745594129e-10	0.0448063243986187	0.0
Essential Hypertension	HYOU1	0.0934493	0.00209258	0.065283910160466	2.24987357767364e-102	0.127269978350244	2.0176806193644002e-45	0.0797520018968275	1.79336437854467e-80	0.0919773065165212	2.50132119824034e-26	0.0631280437969233	0.0
Essential Hypertension	LEFTY2	0.00801804	0.291312	0.0113328292633004	7.15573786471205e-34	0.0125528685036992	2.4584282388027803e-19	0.0155987476948775	9.4873447716129e-28	0.0133285673794703	8.66551029777246e-20	0.0113470651536206	0.0
Essential Hypertension	STK4	0.0637748	0.558408	0.0638661142032954	8.397975374642e-05	0.252091218181112	0.841262995835777	0.063937573908488	0.0013156384691655	0.06448953944208	0.140612095398219	0.0640287826707573	1.48557441481678e-05
Essential Hypertension	SERPINF1	-0.00549113	0.732678	-0.0069226391459014	0.0669326895961957	0.0358115616899366	2.16097890543782e-06	-0.0008681585680772	0.843674153056534	0.011790091695154	0.0520485854419447	-0.0073025715535456	0.0079474444241016
Essential Hypertension	BRSK2	-0.00956027	0.352529	-0.013086148560021	1.83086377488934e-13	0.0236853230627782	2.17321486104906e-12	-0.0009548610900089	0.65235652685667	-0.002859132972001	0.20747644407526	-0.0131369131773948	0.0
Essential Hypertension	SOD1	0.179991	0.069722	0.151452030366134	2.23847480579172e-35	0.245118903119026	0.0090198639085309	0.156371023536249	9.73018517149514e-24	0.155846475819197	5.12039934963355e-05	0.151375432566653	0.0
Essential Hypertension	CEP170	0.31276	0.00077468	0.344423007551937	0.0	0.502248876061635	6.52870343530197e-07	0.338205364488132	1.23500059274581e-221	0.332222131039093	5.0508332284661104e-21	0.344817175013144	0.0
Essential Hypertension	GNPDA1	0.0269349	0.526363	0.0364194710633015	2.90284895831683e-06	-0.0001859685974145	0.994480577984659	0.0406481280954148	0.0002061307558298	0.0938493775932521	0.0043047116440591	0.0367933944641605	3.11966441235434e-06
Essential Hypertension	RNASE4	0.0359307	0.0112767	0.0358134668363296	5.0673119181334e-21	0.0217246745627017	0.0123409246219347	0.0371134434879522	9.98970192814175e-13	0.0359758087101239	4.65160374264563e-07	0.0351590902811877	0.0
Essential Hypertension	APOA4	-0.0352966	0.370542	-0.152413891084336	5.09975837809725e-197	-0.063590062575555	0.0002938239450752	-0.167648608825346	2.90478507467421e-162	-0.194533928102667	9.59254385390199e-08	-0.151681276495452	0.0
Essential Hypertension	CPA1	-0.0184	0.543934	-0.0084105302240089	0.259816992664161	-0.0183558630071269	0.195409296407986	-0.0045242002219278	0.537355180488884	-0.0032809020046376	0.665452690813423	-0.0080371785965414	0.117893894735612
Essential Hypertension	TNFRSF13B	-0.0125429	0.729753	-0.0502509969556562	2.0106627183521e-13	0.02731191115979	0.197202640708211	-0.0326622972894131	0.0004380472483214	-0.0215534435598092	0.35334460180584	-0.0506848477656641	1.738609256563e-13
Essential Hypertension	SMAD3	-0.00803975	0.689899	-0.0158104739803791	2.47728432995019e-08	0.0157372415128997	0.0167710270676245	-0.0109526962716993	0.0056707960106288	0.0011308779874875	0.880259147152826	-0.0177841778385971	6.42863540178951e-12
Essential Hypertension	CTHRC1	-0.0292322	0.367938	-0.0455907791723494	1.40064255930836e-79	-0.0435582388763572	2.66465936086558e-08	-0.0561918932204706	1.56051408831809e-63	-0.059080517325412	1.37789317807234e-13	-0.0470316109012242	0.0
Essential Hypertension	CD7	-0.00826406	0.511311	-0.0011450384145806	0.205431144041114	0.0024607459115571	0.0203714263986282	-0.0050255523584251	6.18490673288385e-05	-0.0045276339948089	0.000469685259328	-0.0010470300390153	0.246162363751925
Essential Hypertension	GSR	0.00514511	0.906651	-0.0403983042102278	5.451118449772259e-12	-0.134901524924491	1.29663113028959e-07	-0.0648008556203446	4.3855865003351205e-19	-0.0955415872679367	1.9637693651348e-09	-0.0408456801131797	0.0
Essential Hypertension	ROBO1	0.0370925	0.094109	0.0813038523511679	7.03611472016846e-93	-0.0225581627674403	0.0028921934800953	0.0759723073906076	5.33739961695031e-51	0.072707021061609	1.36024461704127e-15	0.0800881031064129	0.0
Essential Hypertension	IL12B	-0.00972588	0.368866	-0.0180680551464978	2.07911955718893e-35	0.0027019214270455	0.315928754716028	-0.0145668491079629	2.0114453986096698e-16	-0.0148463019857323	7.99841822545722e-12	-0.0181686965005585	0.0
Essential Hypertension	NCR1	0.00392991	0.826805	0.0005385147796631	0.868247217324186	0.0157451370408878	0.0168022273703255	-0.00384707291265	0.459823969278948	-0.0234611681547518	0.0087637331092797	0.0001424021433898	0.965058589201715
Essential Hypertension	APOL1	0.00546841	0.780408	0.0099782298221526	0.0020868282253208	0.0344004679740324	1.46411960302914e-08	0.0141061596953357	0.000829375291169	0.0149876111974285	0.0055044618457504	0.0099899583313245	0.0021271025097344
Essential Hypertension	HSPB1	0.0144563	0.222103	0.0247128990863915	1.72125631428482e-132	0.0169184838537621	7.721421520014509e-13	0.0260525085952074	1.1218917522507e-54	0.0361692844628427	3.5449161540458e-16	0.0246025600143778	0.0
Essential Hypertension	GOLGA3	0.075944	0.104847	0.0658855659067479	8.47028529745642e-34	-0.0994363378457598	4.53063549021869e-05	0.0251563544447723	0.0015062725098355	0.005941077109368	0.741210730911057	0.0666592937670974	0.0
Essential Hypertension	OSM	0.0861691	0.404208	0.0999781712070927	1.86672439114038e-30	-0.573860138089695	0.327673966253507	0.102476999064149	1.54039561929522e-19	0.112419039983431	0.0002542093056375	0.100024140951987	0.0
Essential Hypertension	SCG3	-0.0128767	0.125426	-0.0310291627377948	0.0	-0.0168389576662761	1.39357481591428e-37	-0.0354873337578012	5.02767817582853e-261	-0.0457124608463403	5.01440455085925e-141	-0.0321737008148454	0.0
Essential Hypertension	CD55	-0.0103439	0.444569	-0.0139616926796017	1.3302983774131701e-47	-0.0137969357259042	1.54215024762098e-15	-0.0084606892624683	1.90552204088315e-09	-0.0090848330318983	5.36852262567704e-07	-0.0137730272143364	0.0
Essential Hypertension	VEGFC	0.0493019	0.240026	0.0584094738315835	6.83654270570116e-92	0.0744454784102115	1.14832258559768e-65	0.0621282047412914	2.7804346392081997e-56	0.0612980112207401	5.46921035030227e-09	0.058468784272956	0.0
Essential Hypertension	EIF2AK2	-0.0813742	0.0369608	-0.115499033736932	2.17538010568641e-57	-0.0013581101066105	0.948095598464453	-0.104684480729283	9.174036014485241e-58	-0.0904707050401516	5.56776462257792e-23	-0.117628298916939	0.0
Essential Hypertension	PSME2	0.0617978	0.33355	0.0067251717270334	0.608430458389206	0.313600194334445	0.0085715888303315	0.0080287564888268	0.649079743172874	0.0006537203651995	0.986248357743579	0.0067618866271787	0.610917782136491
Essential Hypertension	C2orf69	-0.0100241	0.877266	-0.0204422017777986	0.0011007303483511	0.0842386801891218	0.0015443722446809	-0.0038968248161248	0.630813607494037	0.018027617516914	0.375806837855572	-0.0205515934941631	0.0011923839569352
Essential Hypertension	CNTN5	-0.00367218	0.688094	0.0051228394940193	8.90903065164376e-08	-0.0109610120280242	1.02659243241705e-12	-0.0072806120472408	1.05390040969392e-09	-0.0094602782669041	7.36238616588778e-09	0.0055971856515717	1.64313007644523e-14
Essential Hypertension	HADH	0.32612	0.00228585	0.351865903092677	0.0	-0.315295989163415	0.0100997501408619	0.324720862322347	1.74485530183694e-166	0.323677203317124	1.9643116462911e-20	0.353079689058147	0.0
Essential Hypertension	WARS	0.0601711	0.00727283	0.0455694066019835	7.87745164670013e-96	0.040317091493986	2.55468761468196e-17	0.0534968441212264	4.902957019264529e-77	0.0552723778169857	7.58581751865387e-38	0.04538812745018	0.0
Essential Hypertension	IL1RN	0.0118401	0.571273	-0.0052335816736854	0.0136976764684031	0.0379834562841256	9.11014516158471e-15	-0.0056471654031168	0.0520240883181089	-0.0018159633633542	0.724477628574489	-0.006369497830086	0.0005478288233189
Essential Hypertension	NIT1	0.0146524	0.550062	0.0085250332889699	0.0968482573327466	0.0262074546833082	0.0007323912584689	0.0214533062184088	0.0050595614807154	0.0248749242610932	0.0035124674208832	0.0078003171442836	0.115275279925155
Essential Hypertension	CELA3A	-0.00205712	0.923524	-0.0211392773507767	1.93153419278578e-28	0.0147101037082877	0.0002555327999543	-0.018964743736061	4.2587624628590094e-12	-0.0192404589512197	0.000512809139851	-0.0212591995360113	0.0
Essential Hypertension	LYVE1	0.0180331	0.586482	-0.0572370540912545	3.28937862277654e-29	0.0339650036580362	3.99877431984907e-05	-0.0676818405820427	2.74833840438172e-23	-0.069402969325054	0.0002017045849549	-0.0586279504012606	0.0
Essential Hypertension	IL17RB	-0.0186264	0.00364664	-0.0284307605978578	4.3360395728266e-131	-0.0368706090920291	8.478169042155319e-78	-0.028900085275062	2.4170541289384103e-120	-0.0299426455779719	3.07814787218377e-88	-0.0285704811476765	0.0
Essential Hypertension	PRELP	-0.0103892	0.382565	-0.0034856605810913	0.0298596386163553	-0.0081734358987349	1.61704468006428e-05	-0.0064350317672736	0.0031985314102984	-0.0069029437548077	0.0011140610413883	-0.003487471903137	0.0299212093307371
Essential Hypertension	FGF5	0.0832056	2.52489e-15	0.0950448091256344	0.0	0.10647354028536	9.934126983823679e-208	0.0933043336810388	0.0	0.0924757290097395	3.82872851248227e-176	0.0955008809898767	0.0
Essential Hypertension	GPA33	-0.035337	0.208602	-0.0830197070391746	1.6897553179719498e-83	-0.129475500297659	1.0841160280175901e-74	-0.104774862899832	7.41532218631393e-85	-0.108537043045094	1.25513699817665e-31	-0.0830585026433747	0.0
Essential Hypertension	SUSD1	0.00209928	0.940108	-0.0222700198375419	3.12798215911083e-12	0.106982424932475	5.68099060673149e-10	-0.0145893513178058	0.0011537667399751	-0.0113751817413324	0.523344542796031	-0.02232049265604	6.7168492989822e-13
Essential Hypertension	SPP1	0.0129162	0.709241	0.0415343059664389	3.50351310707679e-21	0.0472185661684167	6.34899903320838e-05	0.0390829098620999	1.02439182073218e-09	-0.0089941572882706	0.705220006920884	0.0438846506345233	0.0
Essential Hypertension	FGFBP2	0.00599148	0.558882	0.0071481728332869	2.60026333067211e-05	0.0095662321190471	4.08809586152675e-05	0.0109303130043965	1.32564236337265e-05	0.0129706017572364	1.15044154921433e-08	0.0071361375720685	2.5053808695441e-05
Essential Hypertension	FST	-0.0324701	0.345729	-0.0601656277764592	1.00042784690057e-30	0.0098391397626586	0.556425472965224	-0.0606249834918279	8.18837570565367e-20	-0.134821995301685	4.50799072372622e-08	-0.0600490316829673	0.0
Essential Hypertension	DPEP1	-0.0224816	0.000503076	-0.0245550078121429	4.56272491552975e-284	-0.02649440450588	5.26154728610849e-105	-0.0361363150968036	0.0	-0.0398216377237223	2.53015706606901e-237	-0.0249789460316212	0.0
Essential Hypertension	HAVCR2	0.00224756	0.895255	0.0194417959972237	0.0069224914116618	0.0128818926392528	0.230518698841234	0.0199628327050684	0.0687375708093789	0.0212089722365595	0.20715597178288	0.0195207675849233	0.0075837587293965
Essential Hypertension	CCL14	-0.0125445	0.288167	-0.0102462173291739	3.93957284821718e-06	-0.0171280728966572	2.5550893158291e-07	-0.0140864203648711	1.65227071253994e-05	-0.0149706727067664	6.87568618470311e-06	-0.0102971681124029	3.74337655739687e-06
Essential Hypertension	CASP10	0.0353483	0.232776	0.0210811789342788	8.587230714436449e-12	0.0919450864532506	1.52179104900302e-26	0.0261068253358729	7.68732418470359e-12	0.0310348885641427	6.55622046747672e-06	0.0218689707031725	0.0
Essential Hypertension	PPP2R5A	-0.103715	0.118106	-0.073170620689603	2.26996945120213e-25	-0.111764927545114	3.2751093196626e-05	-0.0665581619488977	5.7667617966891e-14	-0.0898281779835936	0.0002379489803326	-0.0732465861734744	0.0
Essential Hypertension	PPCDC	0.0177185	0.223233	0.0470132245984579	3.60362745306832e-276	0.0138734840943587	3.73820410200482e-14	0.0379837759799178	4.89765554869089e-109	0.0371784407149875	8.02075315136789e-63	0.0479347513781989	0.0
Essential Hypertension	LGALS3	-0.00901597	0.296794	-0.0010954039645964	0.0179481772170647	-0.0248837065544652	3.31244635041124e-201	0.0037242178090368	3.13058906458774e-08	0.0052060751175943	0.0764989597883038	-0.0007419643392976	0.0594199308843986
Essential Hypertension	PHACTR2	0.045077	0.107321	0.0392098445632474	9.50810659449473e-41	0.0796614790417015	4.35038259234024e-15	0.0294576356459304	1.9159118019760697e-12	0.0028228499314418	0.814864091352626	0.0386139622015155	0.0
Essential Hypertension	DTX3	0.116625	0.0257464	0.165027588427685	1.85493417804286e-130	-0.0144870549486057	0.514479905670878	0.131857606878355	7.444809112203949e-36	0.256995268755643	8.9917080405287e-25	0.167182900613338	0.0
Essential Hypertension	STAT2	-0.00659594	0.88353	-0.0067211782859635	0.714891677953284	-0.0327300727474096	0.37462977258461	-0.0116120277679693	0.584721940421267	-0.0199308137445818	0.439113904665188	-0.0068130342316391	0.638001493849282
Essential Hypertension	CIAPIN1	-0.248117	0.0224236	-0.266068477873017	1.3260927997363e-19	0.286487274601388	0.737628549183	-0.254009722849092	1.22866474672525e-10	-0.250717026384575	0.0014453890341622	-0.266420222660167	0.0
Essential Hypertension	AMY1A	-0.00210464	0.827373	-0.0167472207688676	3.3445574555177397e-43	0.0066561596164289	0.0035666250518721	-0.0064079062749397	0.0006810048510841	0.0074998692007896	0.0581374837172336	-0.0171146593212826	0.0
Essential Hypertension	CEACAM19	0.0283895	0.253744	0.0464347451318409	7.58023554753685e-35	0.0208846748392219	0.0004995586063988	0.0337463663841306	2.24754130909871e-10	0.0290046416682209	0.000163922420743	0.046844703000862	0.0
Essential Hypertension	VSTM2L	-0.058788	0.0603019	-0.0430759722632291	2.0376566819859903e-15	-0.281809056955707	7.752507804614069e-43	0.0231550366914131	0.0002502182369456	0.0553378364430168	1.04472765032079e-07	-0.0416611750156345	0.0
Essential Hypertension	CD164	-0.0110206	0.747734	-0.0110687031637115	3.08970386291117e-07	0.157911044046042	1.47990998552756e-86	0.013447449635507	7.92350927929301e-06	0.0262381529158116	0.000785597962862	-0.0113153654295544	2.39411748204077e-08
Essential Hypertension	FGF2	-0.00532276	0.531591	0.0038449272161733	4.15346694104795e-08	0.0026359802613478	0.0192823014447286	0.0013537931443559	0.187869213268249	0.0018928426711236	0.111523548426675	0.0037377429575467	9.53814320858726e-08
Essential Hypertension	CD58	-0.0489658	0.089873	-0.0512752886439694	4.96788217350951e-22	-0.0166643410469555	0.263473557667802	-0.0473031358681789	4.0359220309352093e-11	-0.047450111475506	0.0002468654009627	-0.0513147816924641	0.0
Essential Hypertension	SUSD4	-0.00703341	0.622401	-0.0013604958378956	0.280124166460945	0.0069778218947346	0.0088416906080389	0.000123406535738	0.945719605772819	0.00084117869603	0.71926460704349	-0.001354743603426	0.279168312264825
Essential Hypertension	NT5E	0.0125601	0.160388	0.0246746448963548	0.0	0.0279775295325163	2.03593667606932e-254	0.0348736012677223	0.0	0.0402927498680932	1.0915275534532999e-210	0.0247162206885253	0.0
Essential Hypertension	BPIFB2	-0.021984	0.137661	-0.0029523172851127	0.114983815314535	-0.0748990820908643	2.01386213845031e-61	-0.0225945295936847	5.35144100882368e-28	-0.0280703841118939	3.8091207739813003e-16	-0.003203826077361	0.0208781002052358
Essential Hypertension	ENTR1	-0.0337721	0.0967038	-0.0180660728231008	4.28252814417258e-16	-0.0635127904922044	7.32134020025725e-19	-0.0082875159860296	0.0111805548851607	-0.0047615821094164	0.427752752424183	-0.0177966030322692	0.0
Essential Hypertension	ERBB2	0.0120064	0.580816	-0.0269677035967569	6.4305126990434595e-12	-0.0446892699298227	5.94608577533979e-16	-0.0429355563742525	1.2404622035769301e-17	-0.0587399831924309	7.18867235221919e-12	-0.0276021472199437	1.33226762955019e-15
Essential Hypertension	GRN	0.00349466	0.888153	-0.0215096219950785	2.50252023746422e-08	-0.0587445863397796	5.9174562705495206e-09	-0.0352076642346592	6.24270876057087e-10	-0.0357178875945061	0.0004904173473687	-0.0220637515115255	1.33633328847083e-08
Essential Hypertension	CNTN1	0.00777933	0.661174	0.0407489844780744	2.8951748089986197e-92	0.0166541361931898	7.2554016626269e-05	0.0234216519135986	8.36764382482743e-19	0.022234796852711	0.0004833888285897	0.0412550719151321	0.0
Essential Hypertension	MSTN	0.0159832	0.893469	0.0009050993795426	0.991607011606341							0.0009054134941939	0.991867741534774
Essential Hypertension	CA5A	-0.0167732	0.0439343	-0.0206703739363828	4.70418517763502e-161	-0.0220890884187205	9.65774125198833e-65	-0.0202070595078763	3.11043083163978e-88	-0.0207797917716713	4.03416769815974e-76	-0.0206503229128953	0.0
Essential Hypertension	CST1	0.0153279	0.0992511	0.019561086242197	9.992198660627709e-130	0.0240435079929143	7.75775555900083e-53	0.0199434341481042	1.4157170048630401e-67	0.0201109075163149	4.64324338190111e-40	0.019475555881206	0.0
Essential Hypertension	XRCC4	-0.0743351	0.404974	-0.0833400069518357	0.0001029559176545	-0.11255783094079	0.848554905463025	-0.0774849875935566	0.00255655477572	-0.0751909835365789	0.110921152011337	-0.0833954315970386	0.0001621183445983
Essential Hypertension	CST7	-0.00554527	0.34408	-0.0119628627687111	4.7856362329141797e-82	-0.0268117417905538	3.6461451075234997e-225	-0.0154110998768341	4.69925372297882e-93	-0.0119651903706187	7.08791580786556e-23	-0.0116896820705944	0.0
Essential Hypertension	ROBO4	-0.016925	0.797271	0.0113734018674555	0.361673715463076	-0.0203845599930091	0.782336116100892	0.015343537294106	0.346344620651587	-0.0202505588072754	0.57716998456897	0.0114220704920303	0.366114313536777
Essential Hypertension	CNPY4	0.0439996	0.124237	0.019474923009115	2.8139443154456503e-10	0.015529492421466	0.0366352729115207	0.0261003330529156	3.96395136823328e-09	0.0405425833430766	0.0004945512264314	0.0186033659662299	9.321343696910839e-11
Essential Hypertension	GIPC3	-0.0149079	0.467742	-0.0331157670814122	4.9663157526139e-15	-0.0500816666660484	4.87956513840394e-10	-0.0152628409526788	0.0128259903749772	-0.0130931347218102	0.0690306050197291	-0.0325985468087389	0.0
Essential Hypertension	GRIK2	-0.0108064	0.598555	-0.0114310868656216	2.08934851136081e-17	0.0319008286117545	1.9338466145245898e-42	0.003217285855811	0.143172443654895	0.0126203007028985	0.0072172012289385	-0.0134316378987529	0.0
Essential Hypertension	TNFSF13	-0.0534835	0.000993382	-0.098116301778318	1.00933809819226e-301	-0.0474004247733713	2.4922740133128998e-17	-0.096021436162539	4.7235917000141905e-169	-0.126203576402764	6.58112299623242e-48	-0.0991201555767911	0.0
Essential Hypertension	COL4A1	0.00732605	0.805172	0.0176492268253595	0.0460014517050708	-0.0038176169038953	0.874950999648786	0.0300681125552637	0.0063319484724863	0.0305320777316305	0.0114974728356717	0.0179082503010662	0.0129035983828838
Essential Hypertension	FGFBP1	-0.0341307	0.299549	0.0221433039137354	0.0031233830970074	0.0176956119104986	0.383919901778278	0.0506050679741886	3.69949076847541e-06	0.0725372081939595	0.0031319078079477	0.0228702079254769	0.0022782358143613
Essential Hypertension	LCAT	-0.0460883	0.174816	-0.113097639216153	0.0	0.0285556798125095	0.0223901236292169	-0.090492258848626	7.948877897443419e-138	-0.0879162560214787	9.12353857914969e-15	-0.113609767038268	0.0
Essential Hypertension	CALCOCO2	0.350615	0.00223816	0.35450921096905	9.6874528853653e-30	0.0186474851369124	0.990912963783384	0.352190225711686	4.76192946852269e-17	0.351726523530159	0.0002967770767448	0.354535916863825	0.0
Essential Hypertension	SEC31A	0.0217761	0.711897	0.0263442175238124	0.304578910580205	0.925716851027917	0.652798367661793	0.021387995941191	0.464325719524472	0.0208879010361483	0.649691569545837	0.0263778667789762	0.308986620216676
Essential Hypertension	C1QA	-0.00796551	0.543028	-0.0157239070351787	9.33135076495864e-18	-0.0092615146141132	0.0097360513599296	-0.0211839813871478	5.27741129534528e-18	-0.0234214848276119	2.10553148726555e-07	-0.0167687502960322	0.0
Essential Hypertension	GASK1A	-0.0142676	0.0487817	-0.0166509292392117	4.86730594494822e-88	-0.0240223708721802	2.81434633236325e-61	-0.0211023651457444	2.6567566150991098e-77	-0.0256180732541095	4.29012116958483e-72	-0.0167233544843436	0.0
Essential Hypertension	DNPEP	0.0324084	0.62104	0.0950770528473991	0.0228722468898589	0.173302644984045	0.348720341257758	0.0477759147915688	0.354261782599832	0.0419239377471619	0.554161146852617	0.0961747445809016	0.0215052020818876
Essential Hypertension	KLK4	-0.011386	0.302267	-0.0079682177606289	0.0057626277548829	-0.0034292823611787	0.558410737540865	-0.0099624524977153	0.0328246977912413	-0.0288546791929715	7.41857683417798e-05	-0.0093308805405724	0.0009849250844795
Essential Hypertension	KLRK1	0.00134171	0.897332	-0.0020778266537775	0.0119059447330539	-0.005557147723343	2.76768374736137e-05	-0.0035899842575932	0.0025357217674509	-0.0020280086553083	0.116303924301344	-0.0021886973122915	0.008061092758717
Essential Hypertension	MUC2	-0.0245203	0.321971	-0.0075240219282228	0.0468236871850512	-0.0107463731665777	0.179236764616098	-0.011587031009229	0.0124806200838214	-0.0126275381282361	0.0480463352021709	-0.0078471279931466	0.0111074222346745
Essential Hypertension	CCL28	-0.113855	0.269089	-0.128878747010378	4.9426294805031903e-54	-0.789030025812583	8.87963474064069e-05	-0.131148641880686	6.15306632214572e-32	-0.181959663744154	2.19737153553767e-07	-0.128133263145777	0.0
Essential Hypertension	ENPP6	0.000321528	0.981402	0.0004250804691786	0.848848071493523	-0.0419356524914294	6.20391395080555e-23	0.0117719674704246	0.0012728776428259	0.0258939591097969	0.2560143167729	0.0012157397106532	0.568907292226162
Essential Hypertension	IFNAR1	0.0166571	0.18104	0.023008999233157	1.93204191543405e-43	0.0121026858953281	5.9993658340484e-05	0.0222842171779472	4.49052802159149e-19	0.0200631694753969	4.78622034259372e-12	0.0233027558064364	0.0
Essential Hypertension	TXNDC15	0.0117068	0.0931567	0.0052304958471143	1.52185787438678e-08	0.0007236241936024	0.564616136048607	0.0008209589344589	0.48221351814919	0.0013521017677877	0.257172723557132	0.0053290428586097	1.9539259099588e-11
Essential Hypertension	APOM	0.00269795	0.882117	-0.0155737857753773	7.47493417633211e-11	0.0845151656261622	3.64427441117678e-148	0.0360913788281726	2.4974998589857603e-52	0.0597422053068827	1.93464947475153e-80	-0.0168294463995633	0.0
Essential Hypertension	FABP2	-0.0608781	0.0137149	-0.0519215273197894	0.0	0.0420774313480674	3.05455653162818e-20	-0.0380900991025119	2.8522262738076297e-176	-0.029988565621741	1.8493456408238202e-09	-0.0526799589823611	0.0
Essential Hypertension	AXL	-0.053948	0.0192687	0.0054850652543154	0.253864057660646	0.084583127829583	6.78348644748094e-06	0.0382236711812985	1.6790965815859698e-11	0.0590074887182357	0.0001919506720948	0.0055649435604085	0.0880908845938153
Essential Hypertension	TCN1	0.00339565	0.714819	0.0295478761884841	5.160553499587061e-97	0.0607732530089684	4.6745021473447105e-93	0.0408908274254407	3.18090805339931e-79	0.0717636848398869	1.30151624576904e-06	0.0294718834304505	0.0
Essential Hypertension	SERPINB6	0.0548599	0.0573628	0.0362659216911904	2.0904959565491199e-22	0.0527864434934075	3.42823977565451e-07	0.0369299040257278	2.35393379580204e-12	0.0298143885316644	0.0131032979990963	0.0368096611968549	0.0
Essential Hypertension	SCLY	0.0134011	0.620964	0.0216173994965993	6.38965814628467e-22	0.0622201123818974	3.7603576922858e-13	0.0315442153350212	4.66056733880256e-24	0.0325368763095488	5.89013578604356e-05	0.0217622137613054	0.0
Essential Hypertension	ITGA11	0.00459422	0.79744	0.0159837241402174	1.16272344722392e-06	-0.0412685026956963	7.44856159186227e-07	0.0064462538930694	0.193496958426292	-0.0154620591395365	0.18088730329356	0.0171327360820738	1.37548942236165e-07
Essential Hypertension	C7orf50	-0.0197922	0.141475	-0.0073151811742138	1.47533413187706e-06	-0.0233731509263216	5.01215368443235e-16	-0.0139645318283086	2.1604759593484702e-15	-0.0152832486205395	1.21096131034487e-10	-0.0070462504873535	2.3370922974663703e-09
Essential Hypertension	CACNB3	0.144901	0.00589599	0.150488748995698	1.83214851549945e-58	0.212467038302363	2.87093872555632e-06	0.136676842231232	5.09229646613421e-27	0.0955722041417784	0.0024638438701068	0.152628727106441	0.0
Essential Hypertension	PIK3AP1	-0.011296	0.605899	0.0140022218892419	9.62596029534733e-10	-0.0612086396409387	1.4792602495759201e-21	0.0118095049086548	0.0002729605524249	0.010607802029393	0.0775598550636496	0.0142089570613657	4.57212712134947e-10
Essential Hypertension	SERPINC1	0.0131491	0.74642	0.155939815623806	9.05123409796272e-66	-0.0180859800774008	0.665516854789177	0.162750872703748	8.23489466985722e-43	0.159423584500795	4.64776859921665e-06	0.156384843479088	0.0
Essential Hypertension	ASAH2	0.00707502	0.41285	-0.0056229650263262	5.96278488929845e-10	0.0105780572435157	2.05584103642646e-13	0.0013867532609659	0.299021315771209	0.0010602736845365	0.517810017740764	-0.0054177701691562	1.6886940734650602e-09
Essential Hypertension	SNED1	-0.0108582	0.679663	-0.078099742672633	2.0703873890145202e-145	-0.0777399058781558	2.00802784605385e-12	-0.0845592435319049	3.25100494069201e-76	-0.0950946177767827	1.12816887748181e-08	-0.0796734409710867	0.0
Essential Hypertension	EPPK1	0.00458518	0.599155	0.0014662385502732	0.242834485834235	0.0001908999126455	0.948446097111836	0.0008381555371456	0.68826853796996	-0.0303095463831084	9.09248480520318e-05	0.0016543586449217	0.186816237344881
Essential Hypertension	TACSTD2	-0.00599673	0.436277	-0.0112950570834046	3.6127193855393e-68	0.0016027126397017	0.075209147782533	-0.0001464796122075	0.861159921589551	0.0025191092939915	0.0479378026953126	-0.0112759365932182	0.0
Essential Hypertension	SERPINB8	-0.00798404	0.257507	0.0042162616483633	0.0003024012120667	-0.0123599903669476	8.64788902691431e-06	0.0045862586499349	0.0032213459354447	0.0056941070051846	0.128489501146915	0.0042142935208582	0.0003213538451336
Essential Hypertension	ADGRE2	0.0275357	0.0933095	0.049665930702285	1.94973908065591e-23	0.0136336852261966	0.167819454936559	0.0506474069086873	1.29453854405e-11	0.0528575334024467	4.50811226831838e-05	0.0498587652482003	0.0
Essential Hypertension	RNF149	0.00452955	0.824369	0.0068301942128992	0.0003913674120631	0.0159892399210282	0.0003277104365966	0.0096643702214632	0.0010878726082362	0.0077924475051539	0.0387145542813102	0.0067244975454075	0.0004841551732395
Essential Hypertension	ACP5	-0.0200241	0.100697	-0.0109037486016271	2.9782835916311e-14	-0.023133778828258	3.08448567180573e-16	-0.0058944535831864	0.0067538674169559	-0.0083719199856754	0.0145129749257036	-0.0107567967705269	4.39648317751562e-14
Essential Hypertension	TRIM21	0.0240838	0.5828	0.0589281949092461	0.0555229634187644	0.075572763383717	0.108522907917108	0.0325521686534058	0.40999305803569	0.0254350720293464	0.619454653855621	0.059251184826859	0.0589772746246686
Essential Hypertension	CCL18	-0.0167201	0.134775	-0.0087113295201023	1.64153012979448e-06	-0.0213436551314081	2.4491096613204602e-15	-0.0047928186078023	0.0952411048707773	-0.0090109552733698	0.0018361122608941	-0.0085519553849665	2.47786342000289e-06
Essential Hypertension	KIF1C	-0.00856732	0.899103									-0.0085673171044796	0.900299725856514
Essential Hypertension	ITGAV	-0.0106626	0.733649	0.0137257173570079	3.3792803555998804e-09	-0.0514659363658917	1.14156300160491e-17	0.032050602463053	1.5560007042067098e-18	0.0465070669139278	3.42525701006194e-06	0.0141901900506369	1.2577825447834801e-09
Essential Hypertension	BTN2A1	0.0264777	0.0995878	0.0163895885433514	8.90289327541171e-54	0.0087591102842356	1.03130948535879e-05	0.006859319335784	4.44868492794054e-10	0.0037486120548428	0.0483743784275923	0.0161273633837848	0.0
Essential Hypertension	SPAG1	-0.0136339	0.0685896	-0.012090770849367	2.02457516166862e-125	-0.0284844309452847	2.09350105317546e-175	-0.0169016263368481	5.70453199016935e-123	-0.0154149188749049	3.89818427967487e-59	-0.012232586116016	0.0
Essential Hypertension	PLG	0.0334815	0.000687741	0.0345581763917912	8.79126403547364e-67	0.0649299448217003	4.02312595228179e-47	0.0472003240937729	1.71087641215883e-81	0.097504641881891	2.1718638495564602e-20	0.03699725428969	0.0
Essential Hypertension	DBH	0.00627689	0.231848	-0.0054871791052071	9.85758143188334e-06	-0.003339777575239	0.0996429728734015	0.0001850047855503	0.910904129674278	-0.0008650870028116	0.599078435851454	-0.0055696623770763	1.339352140306e-08
Essential Hypertension	ERN1	-0.0515037	0.221358	-0.0084122328374519	0.197942290185591	-0.082719332929886	0.0065185327859957	-0.0223636504546693	0.0091013348746021	-0.0247536431424112	0.125026811342027	-0.0084391773858225	0.200256198925009
Essential Hypertension	CLUL1	-0.00680341	0.359357	-0.0108747393594991	3.0605603285474195e-11	-0.0012530529045442	0.618445521983369	-0.0083414625677613	0.0003276661938674	-0.0076830578913154	0.0019651330841576	-0.0109087409300684	2.6186386392623698e-11
Essential Hypertension	DPP7	-0.0072479	0.395519	-0.0339761249698574	1.3328598629455298e-195	-0.0434136332621743	8.07554472422007e-88	-0.0356404789821325	4.75908079933815e-86	-0.0377767093383756	1.82304540019383e-53	-0.0338918288645049	0.0
Essential Hypertension	IL10RA	-0.0399774	0.332423	-0.0677419078221491	1.39203788651899e-12	-0.0309609021781621	0.340593200951994	-0.0711627493623235	1.49310268681578e-08	-0.0728000161871104	0.0043557430961162	-0.0697804517519337	4.90718576884319e-13
Essential Hypertension	BID	-0.124538	0.203597									-0.12453750226774	0.214172373889933
Essential Hypertension	IL6ST	-0.0161151	0.549379	-0.0282874083052767	3.0799962831956304e-15	-0.0447924475532645	2.46279853846147e-08	-0.0326200059482985	2.1826368516187297e-12	-0.028227456048999	0.0018600036255926	-0.0283357607302028	3.5527136788005e-15
Essential Hypertension	SF3B4	0.0591137	0.595705	0.0692887085495895	0.170799524428395	-0.318041945738535	0.934011129616665	0.06905287608408	0.252581853215436	0.0683454662161278	0.405623317172581	0.0692948315075134	0.186866602455151
Essential Hypertension	PROC	0.0115643	0.605667	0.0309026156821271	3.72761959359399e-44	0.0695269013124686	3.6410012680317804e-24	0.0428869344069196	6.114770901564801e-45	0.0459607355553022	1.74141817471594e-10	0.0308470070284833	0.0
Essential Hypertension	COL15A1	0.0291169	0.18923	0.0411670715449278	1.09212330565002e-59	-0.0194616165850984	0.0090995622835407	0.0192875619222615	3.6292107280456405e-09	0.0033048504794728	0.689898845363418	0.0414058828627644	0.0
Essential Hypertension	CEP112	-0.00357023	0.878345	-0.0174372920136304	2.9525618120004e-85	-0.0144010086756564	9.13322691186304e-08	-0.0220657372215601	1.43182727704051e-73	-0.0249134233598905	3.75769406389641e-15	-0.0172895155976218	0.0
Essential Hypertension	TMPRSS5	0.00753712	0.262875	0.0101385824206771	9.86892474577583e-52	1.56856563007371e-05	0.990423484811196	0.0104848260481552	7.92313848747932e-28	0.0099519975549573	8.45451824590642e-17	0.0101813075244642	0.0
Essential Hypertension	CSF3	0.0158446	0.838906	0.10076780218712	1.81254315335439e-61	-0.209846663011757	2.12490846397504e-05	0.0986927197221703	5.13116649234075e-32	0.154415395457196	1.44142321842329e-07	0.101606363088136	0.0
Essential Hypertension	PRG2	0.0465818	0.265431	0.111189581328348	6.11374582844728e-45	0.108315640925994	2.66781165097887e-06	0.11635891978082	1.74397119043685e-29	0.123073929591329	1.27071564178493e-06	0.111479635772773	0.0
Essential Hypertension	SFTPA2	0.00377727	0.620837	0.0069315545659101	9.75175132894034e-50	0.0044872877620862	5.406743024892449e-11	0.0087932446689767	2.9818166031353e-41	0.0097274073648326	5.46210188802132e-13	0.0070873917322798	0.0
Essential Hypertension	OPTC	-0.00958324	0.559605	-0.0060912363983625	0.0924811897724029	0.0187423074758992	0.0114218167361544	-0.0030094936036238	0.589009779580688	0.0058194008639648	0.502280028356742	-0.0061260135219115	0.0932350434362714
Essential Hypertension	GLRX	0.00093319	0.913216	-0.0035227970728547	0.0019669251192577	-0.0090460227731399	3.98358044975165e-07	-0.001256064930364	0.482384561570696	0.0014911146991923	0.560795805529333	-0.0033566731195381	0.0031838374681747
Essential Hypertension	NFE2	-0.382583	0.000102095	-0.317755970775941	2.6357098866367e-52	-0.0321487508060424	0.820957940042568	-0.312498291963473	8.4606199868016e-23	-0.381883894403289	6.88586571770048e-06	-0.325032716487287	0.0
Essential Hypertension	COL5A1	-0.00346866	0.848355	-0.0089625336784284	0.0058819106619093	-0.0049295344784592	0.569946867228282	-0.0233077975446059	8.04054412640293e-07	-0.0300840808058108	0.013608599428477	-0.0091178651371775	0.0053683229451604
Essential Hypertension	LYAR	0.173993	0.119397									0.173993469832171	0.130879771002542
Essential Hypertension	DEFA1	-0.0153316	0.338861	-0.0125367701696379	2.05430156501613e-08	0.0370385080983153	8.01699495565721e-13	-0.0147821867638435	6.9434510181142e-06	-0.0160293124262873	0.0931158543609008	-0.0138238208350025	2.47014408927271e-10
Essential Hypertension	HMBS	-0.0163925	0.599576	0.0023024146993207	0.790958974484981	-0.0372299105013229	0.0503424439173739	-0.0029113943236156	0.821209751830998	0.0829815538211959	0.0039879885061449	0.00045129804564	0.957433244462271
Essential Hypertension	IL1RL2	-0.0026507	0.802074	0.0055223164672749	4.1290464411354e-08	-0.0070108379014093	0.0003427344324511	0.0107815568166386	6.21117269268514e-14	0.0147495321676966	4.93653438239676e-07	0.005416930140442	1.57318602589385e-10
Essential Hypertension	LEG1	0.0137171	0.359094	0.0290072361318197	2.7952327992600996e-159	0.0013653279880856	0.55139474312313	0.0197251194217706	3.0491457831359498e-43	0.0130028894952636	4.449091133792e-09	0.0291119972325126	0.0
Essential Hypertension	IL5RA	0.00702112	0.471192	0.0084520650957371	0.0011067076745078	0.0143756714508434	0.0018861745134063	0.0018117766659292	0.656598462656092	-0.006558634109888	0.315604835637903	0.0077285961489263	0.0024767857259253
Essential Hypertension	ADAMTS4	0.0403155	0.415659	0.0568345138929874	8.54294006172071e-08	0.0472978934731263	0.31499828872536	0.0448698984734001	0.0029458967572074	0.0437136531172723	0.0945185817337212	0.0569919453575417	1.14377146642752e-07
Essential Hypertension	CLEC6A	-0.0126846	0.197465	-0.0104885155591118	5.940900671802169e-43	-0.0023009938378509	0.0681255463202548	-0.0082357853183503	7.16062807895233e-16	-0.0082757067604693	1.87506826714113e-12	-0.0104980375650355	0.0
Essential Hypertension	GFRA3	-0.0328518	0.567862	0.0279652826034546	8.41613632889521e-05	0.0528600224482337	9.50913404574711e-06	0.0634018647882237	5.1956252382740795e-11	0.0663007210655475	0.0871964115655414	0.0287043832683171	7.44154669483077e-05
Essential Hypertension	PRSS53	0.0174975	0.00380701	0.019674993281449	0.0	0.0099486475131143	8.19442288216057e-39	0.0163925287654718	1.03012873431132e-159	0.0139605012986778	2.8233055175975e-49	0.0197573151503166	0.0
Essential Hypertension	MAN1A2	0.00460307	0.832745	0.0123801168927143	1.0030850697453e-05	0.078208496224902	8.99140796120953e-43	-0.0156674869990885	5.55020784532208e-07	-0.0184612998233045	0.1002863900965	0.0122668072795956	9.10937991704941e-12
Essential Hypertension	SELPLG	0.00682643	0.544359	0.006743432312599	8.6510810962189e-05	0.014191141830549	5.00306135799851e-12	0.0094060577417015	7.02780458152969e-05	0.0104342048139593	1.39376110526148e-06	0.0068022535352795	7.64339487828725e-05
Essential Hypertension	VTCN1	-0.13764	0.067657	-0.155654230699442	2.31441106953942e-50	-0.0406470513503046	0.31567833451674	-0.140568151014445	2.75093614117998e-23	-0.14004062980827	3.82263319162144e-05	-0.156353167622753	0.0
Essential Hypertension	PARP1	0.085738	0.0843837	0.0948321013518149	4.7702489327843e-69	0.139283570075375	1.7875114642209402e-19	0.108409949049525	9.73532324846687e-49	0.110325237420927	5.35349828176267e-12	0.095026573555871	0.0
Essential Hypertension	ENTPD6	0.0197876	0.00841202	0.027606491908618	1.9176441419566498e-130	0.01137594793921	1.0826103076053202e-09	0.0207161302542647	1.99897421236947e-32	0.0132250922662734	1.38795117354426e-08	0.0275626405327372	0.0
Essential Hypertension	SUSD5	-0.00361709	0.699547	-0.0005391061915164	0.560826239606764	0.0109682988069863	3.1338723530461296e-11	0.0008756565243234	0.545155303510636	0.0023928055299999	0.367287778167842	-0.0005309800468153	0.567025219198522
Essential Hypertension	IL1R2	0.0193162	0.0634321	0.0220206092798215	5.83962678174087e-126	-0.0128070316929729	5.847928031002511e-17	0.0087081800427017	3.59885473377481e-11	0.0077001854004071	3.15092082876304e-06	0.022360895022739	0.0
Essential Hypertension	BCHE	-0.0181108	0.0797989	-0.0239216745536082	0.0	-0.006748329320386	3.03615643682937e-10	-0.0178813552416436	3.89452433228515e-121	-0.016230931398074	4.8638964841268394e-30	-0.0238403856425204	0.0
Essential Hypertension	KLK11	-0.0115373	0.386332	-0.0007306903252723	0.863745009142636	0.0121116448091128	0.0404207471644478	0.0070813166455359	0.22646868384835	0.0045732719560959	0.435484513190741	-0.0003947764920032	0.925933450396707
Essential Hypertension	SWAP70	-0.0761898	0.0125312	-0.100879823259278	3.19267235631237e-52	0.0556743195547513	0.0006499747821075	-0.0535868235067223	6.32587642380431e-27	-0.0396712112645947	4.71705154999331e-06	-0.105372468239074	0.0
Essential Hypertension	VCPKMT	-0.0854025	0.267552	-0.0702513743165126	0.0108629089172723	-0.181077458211047	0.0989471238345131	-0.0835848291734031	0.0161358205415589	-0.0885606088046976	0.1008008611584	-0.070403203931303	0.0126414146972631
Essential Hypertension	EGFLAM	-0.00427994	0.629743	-0.014837530670391	7.496827395937971e-25	-0.0286217664906904	2.75301957622573e-28	-0.0234722700704588	3.28821849284689e-26	-0.0303960535786166	2.86654402680367e-25	-0.015128879615684	0.0
Essential Hypertension	IL18BP	-0.0590108	0.250785	-0.112293051195006	3.04584389136064e-09	-0.103277034703663	0.0083099459986892	-0.115987670954787	3.24215922344183e-06	-0.114480862827019	0.0118071597660095	-0.112836199091862	7.79255637795018e-09
Essential Hypertension	SCGB3A2	-0.0199411	0.382619	-0.0154750586119362	1.00396999519084e-05	-0.0158989713190479	0.115348029807376	-0.0191064805448634	5.81798262831693e-05	-0.0248510663371546	0.0205972541896322	-0.0154101707286967	1.25604369258792e-05
Essential Hypertension	RBP5	0.0128359	0.422287	0.0063099423175278	0.0026979436336114	0.0047110594893401	0.209346366094127	0.0010752460792661	0.731005014515025	-0.0010497106391491	0.81148966456213	0.0061981328093697	0.0030535484122653
Essential Hypertension	KIR3DL1	0.00640814	0.0781149	0.0074863729733004	1.275110235431e-19	0.0072191538162045	1.2678553369707e-06	0.0099833533460099	7.02009944877292e-17	0.0113025677158763	3.72320153906954e-15	0.0077170301934683	0.0
Essential Hypertension	CEP43	0.0879693	0.323129	0.103177602328325	7.27359178814983e-50	-0.0769030835520991	0.348371907962414	0.114423348188825	7.81384810361509e-38	0.117477221251008	3.58390193330971e-05	0.104012810218495	0.0
Essential Hypertension	DDX58	0.00133484	0.935554	0.0346850127311451	1.1930777760162099e-11	-0.0271280605685408	0.0157028027901002	0.0470369901408678	1.75123360164984e-18	0.0430038154202002	0.0001493321631194	0.0348283561234021	0.0
Essential Hypertension	F3	-0.00617505	0.776927	-0.020697076406541	2.0982341632565498e-18	0.0196767817880618	0.0005936035303949	-0.0137860399547893	3.94039484006255e-05	-0.0091649011383943	0.0650394238410269	-0.0217033954897959	0.0
Essential Hypertension	CFHR5	0.0107175	0.259143	0.0046690574113527	2.61779350263737e-09	0.0061077874206453	0.0003601657004624	0.0062617856295986	9.34274642872595e-08	0.0090034838184677	0.0049798345486935	0.0043267229442115	3.07574596902782e-08
Essential Hypertension	SLITRK1	0.116004	0.0188384	0.138702714120463	3.04663467203076e-137	0.0823563063029842	0.0038088845318365	0.146906865182871	1.79423714673513e-75	0.178513361149594	1.2374436060494102e-09	0.139694429428686	0.0
Essential Hypertension	ST3GAL1	-0.00816646	0.715355	-0.004955689112667	0.262684934767075	0.0121047813321669	0.299028527201816	-0.0040846340945774	0.488505027460826	-0.0089370345924212	0.296713054906193	-0.004989749938472	0.22091409597832
Essential Hypertension	QDPR	0.00698575	0.634255	0.0027411642931754	0.247935938193185	0.0073775869603126	0.0994848302483219	0.006068741504854	0.0649583930055496	0.0046708029624942	0.151013174594027	0.0029327200721754	0.160531757469891
Essential Hypertension	CLIP2	0.0123003	0.795977	-0.0241059118232913	0.0021318583819772	0.0468570314827175	0.28616820611938	-0.0287089389552161	0.0051311123421696	-0.0309666553673233	0.130033202363432	-0.024133264027413	0.0022960903567868
Essential Hypertension	PRSS27	-0.0236748	0.347003	-0.0482168034554154	8.18841774808446e-16	-0.110266503406051	2.28779905622222e-12	-0.0798618352525952	1.52970895445738e-33	-0.082805738903185	1.5518245171208798e-12	-0.0484113277509109	0.0
Essential Hypertension	SLAMF8	0.00284506	0.6608	-0.0110229270966603	3.17817808300217e-05	-0.0161024411508083	0.0007980479480209	-0.0236857782695592	6.55495812478543e-10	-0.0248702028293655	1.45533126816882e-06	-0.0112730274672607	3.47427140390266e-08
Essential Hypertension	YOD1	-0.00810019	0.882513	0.0633145991124003	1.29923112749665e-12	0.0983188430025902	0.0369569461055955	0.0662049060138388	9.09171103496641e-08	-0.0343616716007953	0.270765011141368	0.0615485155230924	5.55111512312578e-15
Essential Hypertension	LGALS3BP	-0.078487	0.0166968	-0.0773269107440212	3.1189730967117402e-21	0.0163742348218995	0.294572860611769	-0.0631192614460582	1.14406498689393e-10	-0.0062326239815696	0.800458356565631	-0.0786796975977003	0.0
Essential Hypertension	ITIH5	0.00701221	0.901865	0.0378889565063903	0.511231032824732							0.0381116617636852	0.452374597598449
Essential Hypertension	KIT	0.109381	0.320917	0.118691979355506	1.15405020367296e-05	0.152050574134965	0.932706185221825	0.117392484581801	0.000386109642146	0.11839656556125	0.0379082836238972	0.1187134132075	2.46041786422513e-05
Essential Hypertension	TNFSF14	0.0205483	0.222303	0.0015405200544283	0.714842826723761	0.031869182365847	4.54944415388563e-05	0.0106152605775836	0.120532409129599	0.0086010112297313	0.533550809389503	0.0019793164237208	0.636017840988413
Essential Hypertension	ITPA	-0.00434232	0.593809	-0.0021419327216642	0.000345117381788	-0.003189995009005	0.0015248813202817	0.000317114989984	0.702281456855508	0.000763984321942	0.519809872872328	-0.0022107882429309	0.0002180884757114
Essential Hypertension	PAM	-0.0138613	0.0891858	-0.0183063997238468	0.0	-0.0047920829013569	6.82822064233297e-07	-0.0091727984888738	1.37716559004702e-34	-0.00212811671001	0.216125892426001	-0.0188947536754363	0.0
Essential Hypertension	TG	0.0446942	0.413672	0.0725932992344569	4.72741798055822e-18	0.067975386001364	0.0872479714169425	0.0572087779946183	5.4531153145388e-07	0.0585609863390162	0.0217655426613826	0.0715770775965446	0.0
Essential Hypertension	VWF	-0.0229287	0.58493	0.0636978484373896	2.40558262612013e-19	0.0605814134202473	0.134050068446811	0.0810641852758905	1.1579173313543e-18	0.0825805028511518	0.0002825167332826	0.0637271029001495	0.0
Essential Hypertension	CXADR	-0.0798229	0.11095	-0.0236027574230332	8.49466719658283e-06	0.283982646289619	1.8149792643920502e-09	-0.0355411502084785	2.14657322041553e-06	-0.073796682302311	0.0011811587990014	-0.0236958246765145	8.76348718592546e-06
Essential Hypertension	SOD3	-0.00535299	0.611279	0.0049865726939275	0.0750355708213408	0.0035649653357649	0.479839194567111	0.0060640335242439	0.13956276267127	0.0113411429166008	0.0284608874018877	0.0044801227099255	0.103750947546158
Essential Hypertension	CCN2	-0.0701474	2.54494e-05	-0.0573804915578044	2.90616888342338e-190	-0.0530026220501559	2.54903458243916e-28	-0.0571875559202147	8.21815881622105e-82	-0.062344437049095	2.72922978067899e-26	-0.0571241179299943	0.0
Essential Hypertension	TNFSF11	0.0533201	0.302339	0.0414559089479003	9.76628105503964e-20	0.0554575524335174	0.042518109119134	0.0518824325320141	4.95995984114314e-16	0.0579187840054232	0.0001385811788525	0.042345079412933	0.0
Essential Hypertension	PODXL	-0.0118085	0.606796	-0.0141024780637357	2.40967545795129e-05	-0.0376359342160069	3.85341331321061e-14	-0.0286814856447847	3.18512092423947e-10	-0.029966319847255	9.7426873412126e-09	-0.0135562947432276	3.0185555077944e-05
Essential Hypertension	PILRA	-0.0170504	0.00525299	-0.0175530745180757	5.02073892890599e-253	-0.0169684105657933	2.0984244242891403e-67	-0.0213660165030808	1.96406195552882e-220	-0.0227705190678182	4.38706267701792e-107	-0.0176703700600556	0.0
Essential Hypertension	FCER1A	-0.0756008	0.01608	-0.0836809005624103	1.67570097495823e-176	0.0310528485482559	0.0033279158084463	-0.0721573427325388	1.23470389948441e-65	-0.0710393651815903	7.70422377595993e-14	-0.0844785091406789	0.0
Essential Hypertension	IL18	-0.00133434	0.942033	-0.0074313110205	0.0001470226626312	0.0062334222025819	0.11359998755518	-0.0050255107053953	0.0649520764564413	-0.0060075675380868	0.0806221278856068	-0.0074900323797387	0.0001376241883248
Essential Hypertension	MMP8	-0.00387381	0.744503	-0.0345811240322966	2.46129371583991e-69	0.0136582694412937	0.0019620728549893	-0.0255147107702954	1.19572753014617e-18	-0.0138400895460336	0.0458894878067409	-0.034243087562559	0.0
Essential Hypertension	PTPRM	0.0640502	0.286494	0.0608498924874546	1.56936769105906e-06	0.0466549872526631	0.223781181239902	0.0551441067095367	0.0005280303788352	0.0504491549594186	0.161207746985459	0.060901914839035	2.61426987568925e-06
Essential Hypertension	LACTB2	0.0164703	0.541057	0.0180573947918234	7.5605203077002e-21	0.0420127538563124	1.52403735027933e-06	0.0336270321120045	8.01263029311476e-38	0.0376621870163379	0.0001281616712599	0.0181298474849287	0.0
Essential Hypertension	CD177	-0.000405338	0.942933	-0.0152204017724476	5.46071206880884e-43	-0.0168790230447916	4.2936279485430104e-17	-0.0135669875128542	2.16288113859235e-22	0.0130912075554959	0.00075681912855	-0.0151735771962177	0.0
Essential Hypertension	PTPRZ1	0.00818217	0.747756	0.0045010666581058	0.0121649108131862	0.0019185141502125	0.753678291931773	0.0098691655482137	7.39735587628226e-05	0.0122346583773635	0.0581217091567751	0.0045869301137033	0.0084167679922964
Essential Hypertension	SMOC1	-0.0326884	0.0234911	-0.0743057787574789	2.3818457636244903e-180	0.0146087116581335	0.0014502786423398	-0.0608550965459464	6.4799459070334295e-62	-0.0257380031433997	0.0007307670239729	-0.0750129067994623	0.0
Essential Hypertension	BLNK	-0.0285478	0.778241	-0.0441985881840332	0.0149328591629706	0.731524168947526	0.496099357265938	-0.0339451502260274	0.142325527520468	-0.0315390239640181	0.463674710547165	-0.044221494160012	0.0182116783000907
Essential Hypertension	COCH	-0.0196316	0.135215	-0.0181675682904002	3.08538565289926e-20	-0.0365805934565028	2.01306076371417e-12	-0.0167911564117107	2.04727220218286e-10	-0.0165717365546226	1.01245028457389e-05	-0.0177610429492866	0.0
Essential Hypertension	PHYKPL	0.000716405	0.958945	-0.0213147594239716	4.17161729241945e-05	-0.0127606379074528	0.188957492534446	-0.0173025678849512	0.02588753755755	-0.0041492324324916	0.745916264770937	-0.0213955675405823	4.93666795362557e-05
Essential Hypertension	CCL24	-0.00278319	0.581758	0.0059196705068755	3.62902270412574e-16	-0.0024741204101287	0.0219148760544607	-0.0038142738988548	0.0009098940332932	-0.0077642901764337	1.23572459463391e-08	0.005841754600496	0.0
Essential Hypertension	CSF1	0.03339	0.17964	0.022327016362264	2.27599506127471e-12	0.0591857589427768	2.47787690089763e-07	0.0221687014672399	7.31652991740895e-07	-0.003379150706671	0.757766113434125	0.0221601240967964	2.3185897646271797e-12
Essential Hypertension	FABP3	0.109693	0.0552174	0.11730290440984	3.30344564989575e-16	0.145275990976954	0.0500411250081771	0.119004958436823	8.19275408145815e-08	0.205752750982791	0.0002467284089865	0.118907137012524	0.0
Essential Hypertension	CHCHD6	0.0172382	0.454004	0.0447036143706873	9.70073527211434e-131	-0.0025236991029998	0.603791829462212	0.0346834860414366	1.81925959270035e-39	0.0293498672911134	2.58306880137697e-07	0.0448619522520285	0.0
Essential Hypertension	SESTD1	0.000434321	0.994132	0.0001823866454979	0.967357790668101	0.272776251101347	3.02436741270545e-20	-0.0012198833640007	0.840315492751237	-0.0029361780706491	0.850770020530267	4.04919508025497e-05	0.992842752620584
Essential Hypertension	DNM1	0.0261398	0.204608	0.0388701272099106	9.189933820821091e-15	-0.100430161848263	1.3321843075512599e-12	0.0138752923456521	0.0003458740392683	0.007570674716321	0.0716315732147145	0.0391253164141435	0.0
Essential Hypertension	PKD1	-0.048951	0.0195732	-0.0607731943075771	1.62409074133233e-45	-0.0871614497251318	5.67600403845633e-20	-0.0580771026530446	7.81960044320783e-21	-0.0621651884523436	2.12975486558866e-10	-0.0611667506826908	0.0
Essential Hypertension	GALNT5	0.00587844	0.705043	0.0078697526886066	1.53472651060559e-05	-0.013747974298065	2.27893177825759e-06	0.0019772232160888	0.505908254140578	-0.0349124764610167	5.13554736696148e-06	0.0079067539517093	6.34342904626273e-06
Essential Hypertension	SLURP1	-0.0120785	0.356347	0.0214589061069275	2.49786873935769e-30	-0.0510894857766478	1.0855523840345799e-42	-0.0025212437266962	0.076745988054024	-0.0111444113452231	2.89884313763217e-12	0.0224332783805164	0.0
Essential Hypertension	AGT	-8.32708e-05	0.993779	0.0334809805293092	7.69744216255494e-58	0.025069763061016	4.3134280557826904e-14	0.0158001968551271	1.23936029334733e-08	0.0106192540463111	0.0011043457095845	0.0336745802595176	0.0
Essential Hypertension	B3GNT7	-0.00261177	0.762037	-0.0095495025821078	1.0917525853826801e-23	-0.0108453035651849	6.60921889582616e-13	-0.0071249291440918	5.93327419784876e-07	-0.00684887665932	2.66984243027443e-06	-0.0094589761155	0.0
Essential Hypertension	CPB2	-0.0193482	0.0311126	-0.0163494969356673	5.57018911000881e-136	-0.0132409445441018	1.35222211682144e-29	-0.0143580361814217	4.70441639159056e-61	-0.0146818578826496	7.550172058016409e-40	-0.0165040882812303	0.0
Essential Hypertension	SORT1	-0.0439981	0.157882	-0.0013303832241707	0.668128240567549	0.103208768444478	5.68022854411605e-22	0.0106141540968499	0.0014263986138879	0.0110643264786265	0.094400188792009	-0.0014081599533368	0.579813740099398
Essential Hypertension	GIMAP8	-0.0198917	0.417656	0.0331956238113431	1.69568502324589e-29	0.104735987453279	1.27472094556421e-24	0.0612954292148441	1.58080257732356e-51	0.0659421707129044	4.43935424070744e-08	0.0312816797189927	0.0
Essential Hypertension	SORCS2	-0.0185088	0.108187	-0.0200978615579538	7.18928196711696e-32	-0.0105905316599349	0.0001354473641421	-0.0100312718072836	4.17186360302498e-06	-0.0121345757439519	2.26544418367406e-08	-0.0196340124545602	0.0
Essential Hypertension	APPL2	0.0500625	0.200144	0.0494382070198997	5.947454590309519e-62	-0.103303036549341	1.52814982639793e-25	0.0280430822473053	6.0468841294497e-11	0.0148581261082173	0.0881411873007999	0.0524022954677882	0.0
Essential Hypertension	PTPRN2	-0.0140255	0.63018	-0.0404193416031075	2.12860902494967e-21	0.129960896480925	2.06675017243149e-32	-0.0327225564420466	9.1660403888344e-09	0.0578913288329652	1.43173720982371e-07	-0.0411184042841872	0.0
Essential Hypertension	PDGFRA	-0.0644774	0.000667593	-0.0668586496048644	3.77569977430639e-211	-0.0520148403095022	2.42619355174961e-35	-0.0611961374271824	5.44339507421205e-94	-0.0627153746517417	8.543346625514929e-40	-0.0667379345711403	0.0
Essential Hypertension	MEPE	0.0126785	0.729902	0.0245696949839224	2.2142580216818e-08	0.104351419863811	3.3811809271200304e-17	0.0402831508853086	1.83885745169335e-10	0.0454335848442201	0.0159027672634642	0.0229501076597631	2.03300978274257e-07
Essential Hypertension	TIGAR	-0.0373017	0.713085	-0.0384009444727293	0.597178084904704							-0.0384010357923404	0.608055581333355
Essential Hypertension	GLRX5	-0.0193436	0.626254	0.0119306026296793	0.148913538404315	0.0033821610974181	0.899116305295479	0.0005182695288707	0.960465021472561	-0.0004431021286007	0.979836758795063	0.011604242307874	0.159442007516964
Essential Hypertension	PZP	-0.000921581	0.950994	-0.0023247362890396	0.15869441483194	0.0035234021604632	0.258911233680679	0.0036654058020294	0.182916149370505	0.0041231368153671	0.457755469696778	-0.002174435692878	0.179902474401269
Essential Hypertension	LIFR	0.0378313	0.154459	0.0025847064737121	0.765413407862783	0.024238413409232	0.121781256068321	0.0414810936281337	8.85443629411349e-08	0.0384576156032801	6.79545253907681e-06	0.0029328748117007	0.563118821497703
Essential Hypertension	NRTN	-0.171069	0.111887	-0.154999558192405	0.0410585331506828							-0.155075992119175	0.052158353284107
Essential Hypertension	SPINT2	0.015554	0.615678	0.0110957285534125	7.98570473303419e-05	-0.0020065768873189	0.791241428522245	0.0078990002757915	0.0341771356328324	0.0053309674635668	0.63268630776301	0.0113969545484985	5.16931887617478e-05
Essential Hypertension	ITGA6	-0.0108195	0.63731	0.0207788290988683	9.908459885463481e-21	0.121042522663423	3.0351117131866e-65	0.0300462833553384	1.75094433326708e-22	0.0601108836997746	1.22368783209742e-06	0.0203954027142632	0.0
Essential Hypertension	CWC15	-0.10284	0.341222	-0.102179983832094	0.0001468339327733	-0.40914840377254	0.960694250315262	-0.101878316238858	0.0014901122075737	-0.101790823848823	0.074299671818042	-0.102181500954985	0.0002597020253747
Essential Hypertension	PPM1F	0.0763713	0.501063	0.0776984069918392	0.0037959402861603	0.0395547353225011	0.995289923935123	0.0767977147304545	0.0146188209327758	0.0766005652940237	0.183570939410417	0.0777003842464361	0.0053346271197574
Essential Hypertension	CTSD	-0.00133102	0.928457	-0.0228055288757253	5.15504951755252e-21	0.0209170977201885	1.09074598602909e-08	-0.0072392821345375	0.005505811384674	-0.0089745543572236	0.0012948895646283	-0.0233771277694367	0.0
Essential Hypertension	THY1	0.00667149	0.63426	0.0084950884962804	3.50415961317731e-05	-0.0059024616368651	0.122029536888601	0.0093560023973399	0.0018306972092919	0.0191631211232594	0.0001244113970254	0.008516819432935	3.38255390441855e-05
Essential Hypertension	CGREF1	0.00344738	0.683465	-0.0223315033003906	1.5131837684596e-193	-0.0244557891058658	1.03715478567453e-62	-0.0255925369668287	2.99049998051336e-219	-0.0270220580719365	1.58178701849312e-99	-0.0225267023764128	0.0
Essential Hypertension	ADA	-0.00552654	0.505423	0.0008000780794729	0.768551691291298	0.0305840839766719	6.59533658837623e-17	0.0107802469594647	2.39683946972595e-06	0.0193112548295098	1.0399302657713e-15	0.000642153032924	0.640017333448873
Essential Hypertension	CD1C	-0.00458852	0.845168	0.0682637435932981	9.571447431076291e-67	0.0033164946475411	0.810426768024046	0.0793430786583995	1.80698060481189e-47	0.0793333465790267	3.67693511287921e-05	0.0684870780527912	0.0
Essential Hypertension	BIRC2	-0.136035	0.149739									-0.136034678965827	0.159218089261691
Essential Hypertension	PSCA	-0.00662027	0.17662	0.0002687599005194	0.681713876627515	-0.0088706654072511	6.56481957531114e-23	-0.0064866835135778	1.52436901477294e-36	-0.0055037952633251	2.50813777884115e-12	0.0006390768711812	0.0653829853923993
Essential Hypertension	ACRV1	-0.0836514	0.455905	-0.109228036273491	6.95519512072926e-30	-0.112385631454865	0.152472892613908	-0.113699801018504	3.44866849899247e-21	-0.113706983891882	0.000436743176268	-0.109278646634625	0.0
Essential Hypertension	ORM1	0.0205812	0.102821	0.0114791521249419	3.63173996253947e-07	0.0200146674797691	0.0002272206979162	0.0128136716223228	0.0001480390686844	0.0117564710365568	0.0299219032279415	0.0115399826136475	3.14025254688488e-07
Essential Hypertension	AMY2A	-0.0038942	0.68162	-0.0166015425899866	3.91057607481509e-45	0.0109950545977185	6.42536422714877e-07	-0.0054586338440352	0.0007526885417923	0.0074927794706819	0.0136086063148075	-0.0170205463468706	0.0
Essential Hypertension	EPHA2	-0.0489296	0.144578	-0.0713189821796909	1.6390299985665999e-80	-0.0876587528360089	4.01265372793524e-08	-0.0805134935302251	4.38322072625432e-55	-0.0902114827633874	1.1013831238621598e-11	-0.0719964104913018	0.0
Essential Hypertension	ASGR2	0.0239439	0.14117	0.0272548825237391	7.19006681730442e-23	-0.0077927989244434	0.160700467425684	0.0209702902174319	1.14192280893183e-06	0.0144741173566956	0.0082309042223539	0.0277410312355409	0.0
Essential Hypertension	CST3	-0.0249548	0.202556	-0.010351821510781	2.2312712729669698e-12	-0.0273193511720796	2.3414316762207202e-23	-0.0151528068295604	1.3349878290908699e-12	-0.0152042144336477	4.142895174409431e-09	-0.0102483701111491	3.90776300207563e-12
Essential Hypertension	PPBP	0.0584357	0.356216	0.0676819506665869	0.0044498918928356	0.140931472016021	0.61522413140137	0.0619162506664165	0.0268875306504939	0.0585379961355291	0.205281394184692	0.067715343791717	0.0050238583402362
Essential Hypertension	ERI1	0.245728	0.00418382	0.326958471361255	3.76041779756081e-229	-0.0684368226437157	0.550069390899555	0.306813558568878	5.75185784755196e-99	0.289148226784086	2.55408916706647e-13	0.330916594216171	0.0
Essential Hypertension	TNFAIP8L2	-0.122697	0.259817	-0.0870512448385385	0.0506304494342729	0.11057821023692	0.684171989075423	-0.0913422067060058	0.0752241904870256	-0.12019889365747	0.167733180707402	-0.0872374280050039	0.0589098293322494
Essential Hypertension	KLK1	-0.0311815	0.0167621	-0.0308150217116049	1.1879505612955399e-30	-0.019727948803243	3.29205810480466e-06	-0.0232308018944579	9.81167416988336e-10	-0.0233263030719535	2.39130181749523e-08	-0.0311410491956472	0.0
Essential Hypertension	ADM	0.0903178	0.00296789	0.0578349992020091	3.95196351496499e-82	0.235562825002914	1.33291551082641e-109	0.0627702836834357	2.4493644871718e-115	0.0266353819421815	0.0549978003743144	0.0626565241962956	0.0
Essential Hypertension	CSPG4	-0.0517934	0.124485	0.0239826326458064	5.81455472589794e-05	-0.0696936028237551	8.54101480194731e-07	0.0272712119799422	0.0008094342703349	0.0360079206862252	0.0356583628235113	0.0243365816422074	5.3664687085897e-05
Essential Hypertension	PI3	0.0463395	0.0200341	0.0297878847763408	1.00945508905844e-147	0.0356598570938599	6.93251289060129e-39	0.0315865615957884	1.1672203979246598e-92	0.0336154144256954	4.8911066483399e-21	0.029913036692278	0.0
Essential Hypertension	CANT1	0.0677018	0.0450786	0.0554715714153	6.48047349286233e-24	0.0984377052135531	4.1048274502245097e-13	0.0790728739833155	1.07734762774027e-19	0.0963189233533077	3.73745064083203e-09	0.0558622254765619	0.0
Essential Hypertension	DUSP29	-0.0610678	0.162743	-0.0697030533782281	2.70761682324886e-84	0.0559104864789798	7.66291253115799e-05	-0.0592321141911421	5.87119178965245e-32	-0.0423632552555353	0.0023673886757398	-0.0698130947074518	0.0
Essential Hypertension	CEP152	0.0148266	0.886359	0.0265812550796847	0.721259554694128							0.0265881604086633	0.7292861588328
Essential Hypertension	M6PR	-0.108847	0.00133288	-0.115614469892215	5.94644519306404e-103	-0.0877685057853766	9.58637374505397e-12	-0.128012685072291	3.2987824231438402e-59	-0.129201529335401	1.89076870329077e-19	-0.116320382859727	0.0
Essential Hypertension	CD22	-0.0745008	0.000840227	-0.0498187839826468	5.18830478793311e-32	-0.0775962744157042	8.56079998962294e-13	-0.0505838630671222	8.587891418927129e-16	-0.0753002428328318	1.97909588251738e-09	-0.049280392870748	0.0
Essential Hypertension	CTRL	-0.274867	0.00271042	-0.249001762415947	8.2226011167382e-226	-0.234627934303518	0.113662382196296	-0.253432098635356	1.73958431910407e-143	-0.26637948743665	3.83898242756672e-16	-0.249570331914049	0.0
Essential Hypertension	CD2AP	-0.00030738	0.987872	-0.0026134806197312	0.0579791500488948	0.0124375457922436	0.0001387995519293	0.0046193241700811	0.0170016862509779	0.0059807924222863	0.0750970389455866	-0.0022044598972655	0.108932979157403
Essential Hypertension	CTSO	-0.0534394	0.0359342	-0.0916870593914103	0.0	-0.0477698125411839	3.2982122932859795e-11	-0.106625639700207	1.80016485724542e-194	-0.119147812055802	1.05193407066153e-29	-0.0928289972575116	0.0
Essential Hypertension	PRG3	-0.0289459	0.364642	-0.0481507048798975	2.52248473534082e-10	-0.0876939588109283	0.0004201098264727	-0.0659133574164282	8.81141321284108e-13	-0.0927241443225382	8.6309454604542e-06	-0.0496071830832006	1.77635683940025e-15
Essential Hypertension	SLC9A3R2	0.0822173	0.126929	0.0607173712383243	1.70505189880136e-12	0.0437002476421975	0.372655521947764	0.0519444208374728	1.17179898522078e-05	0.046177551714279	0.150231004312478	0.0610169458733298	2.8421709430404e-14
Essential Hypertension	ADAM9	-0.000378159	0.988774	0.0013953332674808	0.742071058422079	0.0340865275894583	0.0058263763897529	0.0083282386539709	0.145324036955963	0.0115002786726231	0.545391120638776	0.0014016516863327	0.745428438301986
Essential Hypertension	IL18R1	0.0116434	0.0960339	0.0078943901202403	8.90351388094687e-64	0.0051766286594103	4.20835368504377e-12	0.0119015363518347	8.17630417950525e-70	0.0113875557839591	7.81837300243182e-31	0.0081893202285501	0.0
Essential Hypertension	TPMT	0.00760008	0.513456	0.0076030985498649	2.69164348738178e-12	-0.0017481455446852	0.198558924386076	0.001892725971104	0.201492465072146	0.0012632309700356	0.407883762460088	0.0078330788503576	5.62216939670179e-13
Essential Hypertension	FAM20A	-0.0184903	0.281893	-0.0104004191207626	2.15967456909519e-07	0.0004386005398344	0.926263337087111	-0.0065795160912979	0.0161252008808551	-0.0057443147671409	0.291264402929507	-0.0103329233466829	6.72583906347057e-08
Essential Hypertension	PAEP	0.00539212	0.500245	0.0059818848361414	1.35658881147801e-07	0.0004916315262882	0.767217422565556	0.0009824623818251	0.542025821708347	0.0005272022553195	0.728277629191344	0.0060101381128779	1.02175612859412e-07
Essential Hypertension	NPTX2	0.0229987	0.135136	0.038526814252263	1.88574562052598e-71	0.0097042551906687	0.0159872369200973	0.038398106079596	2.34713719503165e-44	0.0453372255838082	5.7615852637025394e-18	0.0389806092318577	0.0
Essential Hypertension	CPPED1	0.0125365	0.0707833	0.0109137182953726	9.8675477585657e-53	0.0116069626732366	9.4698628303413e-31	0.009023170292888	5.5755158945075905e-21	0.0080513945819407	9.097283021406051e-14	0.0109237926654625	0.0
Essential Hypertension	PLA2G15	0.00366486	0.831361	0.0139945064114056	7.98925920949223e-10	0.108993304211264	1.29918313507939e-133	0.044230024156232	3.0890137688018e-111	0.0482572596341516	1.66456220381224e-88	0.0135918135304805	0.0
Essential Hypertension	LAG3	0.0464783	0.111466	0.0498269396980777	0.0010568105041139	0.163914568051142	0.0023715695222477	0.0507958151388549	0.0103492026452717	0.0536778249218247	0.0371804374534171	0.0500955515395153	0.0011029448840156
Essential Hypertension	TNFRSF11B	0.0254544	0.288207	0.0333759859697686	1.3621886642142602e-52	0.0768335368400402	1.45436242245186e-47	0.0472868219431518	3.14505631570191e-50	0.0526897291134498	1.51007741230228e-27	0.0339814214066178	0.0
Essential Hypertension	CFHR2	-0.00207769	0.664131	-0.0040739333741666	1.15000010061759e-20	-0.0039986486872174	9.86534657606632e-08	-0.0039782763665238	3.08172448110875e-12	-0.0047639101989658	2.9175161100557403e-09	-0.0042277482256458	0.0
Essential Hypertension	CXCL16	-0.0759104	0.000597247	-0.108331467796105	0.0	-0.124995856050146	4.027381900158e-30	-0.124235590257238	5.04346000147231e-275	-0.128131392226739	2.9133600490581e-55	-0.108062016882526	0.0
Essential Hypertension	HEBP1	-0.00433349	0.926909	-0.0331745482413149	8.64297179228274e-05	-0.0152061820600808	0.46417127090944	-0.0451833241107446	7.74417814477275e-05	-0.0017438586954209	0.932822882628034	-0.0332514080778671	0.000103853134693
Essential Hypertension	SERPINA4	0.00905568	0.279732	0.0176363463283246	4.0142680379302e-38	0.0140872014555545	1.2660022407494101e-09	0.0169219918385262	4.1667154604293697e-16	0.0166735010830175	1.1964937015864001e-11	0.017632307221405	0.0
Essential Hypertension	ENTPD2	-0.00498091	0.568943	-0.0292531016758172	1.87279075410915e-18	-0.004291724954486	0.419997741961159	-0.004598559089997	0.300172835453873	0.0020612573569269	0.649325250626661	-0.0295728816216498	0.0
Essential Hypertension	FCN2	0.011107	0.14779	-0.0006744116820601	0.577083307693028	0.0029441729721885	0.125483277336642	-0.0022309750922256	0.238076209811134	-0.0045928264125713	0.0629199756900292	-0.0006774443947606	0.575815474798055
Essential Hypertension	FXYD5	-0.00603794	0.736473	-0.0125128027994326	6.11064663407128e-06	-0.0126934373912832	0.0406530465881733	-0.0125523637328015	0.0004897653681559	-0.011360638057355	0.0176238629151149	-0.012516032751552	6.37236671607866e-06
Essential Hypertension	PLA2G2A	0.00928845	0.309725	0.0110181585775381	9.70910856008701e-18	0.0117237192710639	5.99586943786386e-06	0.0107838748319629	1.14650017626868e-07	0.0118732737427066	1.48105722784844e-05	0.0109879441657873	0.0
Essential Hypertension	RSPO3	-0.0814183	0.00959761	-0.128301824928884	8.652354832844181e-91	-0.0437493992844293	0.0481181513972569	-0.144359908627151	1.3193020096682598e-187	-0.149237970657034	5.1311980988857695e-82	-0.131272517522433	0.0
Essential Hypertension	MMP3	-0.00880041	0.420114	-0.0253321321741929	6.0905256672863594e-114	0.0112732696817455	5.343968553585179e-11	-0.013676985740399	1.5563719806612199e-13	-0.0123261240083546	5.288174614568811e-10	-0.0251408549180109	0.0
Essential Hypertension	CXCL13	0.113616	0.299167	0.0476639624009286	0.0128684786276387	1.66412866334185	6.90106524867359e-06	0.108906379522549	4.23273509343033e-05	0.114092491656742	0.0496051738011028	0.0487840767017267	0.0087661378187367
Essential Hypertension	RNASEH2A	0.0570313	0.315699	0.11893427198759	3.60509903336521e-152	0.164288037168954	2.10674174030775e-15	0.141483989515859	1.73538621719014e-100	0.0510449267273134	0.0253310097496511	0.117834024945954	0.0
Essential Hypertension	PODXL2	-0.0550229	0.0037917	-0.0622252756773852	1.25046901533086e-55	-0.0647721365325582	1.04202359629943e-14	-0.0691232211754163	2.12900202170063e-34	-0.0723206225173076	5.7959093641137895e-12	-0.0623507360301824	0.0
Essential Hypertension	CLIC5	-0.0764353	0.0907208	-0.130565825061389	4.14237617664555e-131	0.0858526088479462	0.0001188715631207	-0.0972854511489339	3.1360382100079704e-35	-0.0910077298669779	7.27635570267211e-11	-0.135664309087593	0.0
Essential Hypertension	ITGBL1	-0.01361	0.241355	-0.0016782046158812	0.155405357900756	0.0425242063795355	1.0007406602159601e-68	0.0123432334989782	1.73921597945001e-16	0.0225211096070987	1.52864647379071e-15	-0.0018112452475386	0.0643545250434976
Essential Hypertension	ICAM1	-0.0393079	0.000983308	-0.0326406545773982	8.2237320221331e-49	-0.0488866650609954	3.88403943286946e-27	-0.0499907803507608	1.24679604974554e-60	-0.0562567536202625	8.447499954046891e-44	-0.0335047802483498	0.0
Essential Hypertension	NTRK3	-0.0560715	0.00835435	-0.0844930883875262	2.99257532703418e-188	-0.0891416982909338	2.9183314921615e-39	-0.0872963894162075	2.7705108653665e-87	-0.0827642389776949	2.95290066174599e-16	-0.0865734555295333	0.0
Essential Hypertension	IL2RA	0.0088544	0.297567	0.0113624073422591	3.49970916997914e-19	0.0168654158290561	9.61450443361286e-12	0.011466826579242	4.46043543835879e-10	0.0111273990114805	2.47427348349982e-06	0.0111096935207976	0.0
Essential Hypertension	SLIT2	0.0892737	0.387312	0.111814789844484	0.0001231059566422	-0.476199226360105	0.570243910271265	0.098386424494822	0.0065309414237331	0.0952021662619583	0.106947536537918	0.111907046203677	0.000223021043564
Essential Hypertension	CPA4	0.0176758	0.0399888	0.0360179179116992	2.7250996036795202e-136	0.0302777125409696	3.54851877912771e-33	0.033365727129479	4.8039922097470003e-60	0.0304195214195562	4.75069561583256e-35	0.0360413296841628	0.0
Essential Hypertension	CNTN3	0.00589763	0.678283	-0.0153937120815783	1.93262717365719e-26	-0.0109067114824425	2.1462122280391e-07	-0.0091010059982391	4.91813263390411e-06	-0.0078094572695055	0.0313322602250864	-0.0158774321902117	0.0
Essential Hypertension	ARG1	-0.0317409	0.208701	-0.0475505558970803	4.44031779423366e-75	-0.0360185973732867	1.481666238754e-07	-0.0514710173383976	7.21212305867456e-50	-0.0536433644092251	3.83364358798176e-08	-0.047281534827386	0.0
Essential Hypertension	SGSH	-0.00468378	0.470367	-0.0001697131051067	0.850328747368266	0.0093646327220869	2.3109072088929e-13	0.0021517241336741	0.052055631966262	0.0033215641027536	0.0026531620481987	-0.000167792499018	0.81795575186085
Essential Hypertension	WFDC1	-0.00385986	0.844097	-0.0386819413342626	1.3089673260373299e-30	-0.0406985643746706	8.23049463357748e-07	-0.0477729045471358	5.3595245165542805e-20	-0.0478562051574248	3.3015208587477702e-09	-0.0397821181135972	0.0
Essential Hypertension	RTBDN	-0.0384381	0.169858	-0.0448904895927988	1.36292636262199e-34	-0.0105163338708396	0.331908335272781	-0.04902325941122	7.4199274253875e-23	-0.0484341478275269	1.00198548723739e-05	-0.0449769311058233	0.0
Essential Hypertension	ITGAL	0.0748273	0.0187837	0.134732062164771	3.24910451226671e-236	-0.0434135365587098	2.6290166137169e-05	0.117293062209047	3.69558437200589e-96	0.109658965226464	6.49707657519085e-20	0.137322019105927	0.0
Essential Hypertension	ANKRD54	0.00281598	0.974173	0.0025381980784109	0.940819001785899	0.127309456107331	0.487534270158884	-0.0007834845478766	0.983975869597153	-0.0032349826751486	0.958302520568704	0.0025438205787336	0.942025365961334
Essential Hypertension	ICAM3	-0.00209541	0.894902	0.0009915452774263	0.700408402194342	0.0239993799189621	0.0001921725066206	0.0066913182334294	0.0351395452757702	0.0185749887018825	0.0025641732513077	0.0004503148772479	0.82679839381575
Essential Hypertension	TNN	0.00548951	0.33408	0.012438231301962	6.55469968179899e-64	0.0087086218138553	6.876655682854099e-12	0.0116689653412168	3.4545130494982204e-31	0.0135559731350935	2.48978658329826e-27	0.0129818823282619	0.0
Essential Hypertension	IGFBP3	-0.0184755	0.127876	-0.0230095481917128	3.39587171140856e-99	-0.0039821625689779	0.109956753844568	-0.0183738143275849	8.80969314397154e-27	-0.0203604636913736	2.05219067429162e-10	-0.0230328446236829	0.0
Essential Hypertension	CD69	-0.148249	0.174847	-0.148481001585463	1.56716294855948e-16	-0.188832280700608	0.914608317789882	-0.147579547859991	1.36668966318699e-10	-0.14785326091048	0.0013383605451547	-0.148291578952015	0.0
Essential Hypertension	BMPER	-0.00399745	0.840367	0.0021583389130623	0.428925160253813	0.0460407944905106	2.17460013146067e-12	0.0208976513483942	3.30811011971649e-08	0.0254471717558783	0.0030821809794719	0.0022686804397797	0.40673371662907
Essential Hypertension	RARRES1	0.0142486	0.178022	0.0384780217738105	0.0	-0.0075159213395345	1.50521846869743e-07	0.0342492418048373	1.26600900897495e-241	0.02875109398436	3.5285666935358e-18	0.0379056000638172	0.0
Essential Hypertension	GZMB	0.027662	0.116978	0.0325284351425274	2.18995128737956e-29	0.0398717504233083	5.8734072214576e-14	0.0412154841983318	5.47197754324816e-36	0.0442195390453149	1.13008661255364e-28	0.0315155086294995	0.0
Essential Hypertension	SPARCL1	0.020053	0.0109607	0.0196619381986763	1.0585997785799201e-148	0.0064997873345554	2.6409689126663e-08	0.0128575608592848	1.1768924454728101e-60	0.0118017252095801	1.4561179859395799e-30	0.0196360575988302	0.0
Essential Hypertension	ELOA	0.14344	0.0409993	0.183012051555706	2.9525051944243197e-192	-0.002419017509316	0.964560384127482	0.175864427872128	7.8388349863163e-105	0.175218716563008	1.51892794108874e-13	0.184287156088528	0.0
Essential Hypertension	CRADD	-0.0011694	0.988312	-0.0242161721903931	0.37739064735486	0.0504358685436544	0.763476184608288	-0.0246129323178598	0.468024774496402	-0.0278659223449413	0.595277851999569	-0.0242411130729648	0.388056443757328
Essential Hypertension	CD300LG	-0.00962494	0.500529	0.0505420310189412	3.61238617462165e-52	-0.0331663106696996	1.14300696686899e-10	0.0184756849778215	0.0024122092996635	0.0024635978052044	0.724985100047653	0.0502039897610323	0.0
Essential Hypertension	CDH6	0.0127625	0.108271	0.0213245772160066	1.26341114003717e-149	0.0061313270255505	6.86825596194779e-05	0.0161161741652345	2.15430486497515e-39	0.0157996592316462	3.1838390593777298e-12	0.0213473750438541	0.0
Essential Hypertension	TCN2	-0.0126127	0.108734	-0.0142183155809644	3.04070103362017e-53	-0.0162557736120615	4.66491121980701e-23	-0.0101767329994789	7.5337567579882e-13	-0.0081748460489755	0.0011747394120823	-0.0141122306714341	0.0
Essential Hypertension	CCL4	0.0092624	0.459923	-0.0159210443423416	4.94556001572792e-05	0.0297910664480337	6.91942400162089e-05	-0.0190876428089919	9.96869416500938e-08	-0.017721578535543	0.004035690726977	-0.0162504590288452	3.09752223870419e-13
Essential Hypertension	SERPINI2	0.00747056	0.648815	-0.0059840058898885	0.0005038218054685	-0.0224020804087134	1.2809466832644102e-19	-0.0125176833003356	2.38560893127166e-08	-0.0138113247142391	2.78903646262073e-11	-0.0059884247588883	7.33069621803306e-05
Essential Hypertension	ACTA2	0.0651754	0.496153	0.0694826949143122	2.66480199506035e-05	0.280784761499871	0.126687745716311	0.0683101940406601	0.0009537558820178	0.0686661222388103	0.124518477029207	0.0625054814563343	0.0001275805783227
Essential Hypertension	KLRF1	0.0298404	0.0850498	0.0196088433701352	1.18775042514366e-13	0.0649729147357657	1.7879674982033401e-31	0.0145571929576457	9.93246493515895e-05	0.0146736155250027	0.0121792020614753	0.0182740444006404	8.25117751901416e-13
Essential Hypertension	CD33	0.0021802	0.6463	0.0094321783754333	5.00907969320207e-16	0.0021923030214951	0.189637712948819	0.0071510111764862	4.00469259016323e-05	0.0064796201520775	2.78081444189435e-07	0.008650311531507	0.0
Essential Hypertension	LATS1	0.0970089	0.308161	0.110413794734089	2.49438194344107e-132	-0.46398016144778	0.026760733924236	0.108720742521431	4.67514777916937e-80	0.098106672228866	3.44703778575277e-06	0.110514657293798	0.0
Essential Hypertension	PPP1R14D	0.00802186	0.936169	0.0402800613419974	0.000114328567233	-0.718649917421079	0.0180140572651277	0.0390822184610542	0.0023276952689363	0.0847848349139947	0.0215422018054397	0.0404106150790233	0.000173379275187
Essential Hypertension	SPINK1	0.00596155	0.574269	0.0063451735923851	0.0013800631055546	-0.0096111500008783	0.0152008137657279	0.0039436417188498	0.181922079710674	0.001292054139335	0.717528040436247	0.0063320789361304	0.0013948426580121
Essential Hypertension	FGL1	-0.00878524	0.250199	-0.0061638904660372	1.79717595780235e-50	0.0049873115577829	2.8540583473296797e-11	-0.0064001024426449	7.35889990186412e-28	-0.0061055142798046	1.4986406403411e-07	-0.0062518017772765	0.0
Essential Hypertension	PTPRB	0.0073288	0.566473	0.0170855071017218	2.35769223477992e-09	-0.0508632564054691	7.97977754978143e-39	0.0033487404097132	0.313885927614751	0.0073492834659799	0.0335711243602937	0.0174774519679286	0.0
Essential Hypertension	ACYP1	-0.0490027	0.00841857	-0.0322026254751917	7.13277159921642e-54	0.0272739016688422	7.16060234803526e-08	-0.0115412127310114	0.000116151843361	-0.0088448430689212	0.217067716757041	-0.0313604147640125	0.0
Essential Hypertension	CACYBP	-0.0861681	0.108929	-0.0856079335436953	3.7193792914141003e-199	-0.0888290920159741	4.59345303378242e-13	-0.0873763631558829	7.382597911084839e-128	-0.0928641325784942	2.4710877036918502e-15	-0.0856460353504352	0.0
Essential Hypertension	PLSCR3	0.0717121	0.42523	0.0859217736729183	0.204261027174182							0.0859590136542502	0.217589639133515
Essential Hypertension	VSIG10	-0.00589444	0.429805	-0.0102013549938257	4.10696895130846e-08	-0.0237821230802002	2.5401139097537802e-15	-0.0116411636348048	3.53260614668508e-05	-0.006501963262392	0.0245385451247334	-0.009308894348232	1.31512800649602e-10
Essential Hypertension	SEL1L	-0.0002849	0.988165	0.0008571209497598	0.906341637299876	0.0224494948550277	0.0366702407184208	0.004810466380353	0.66338186124047	0.0084154262811055	0.527876703502358	0.0008597430676164	0.906884139658235
Essential Hypertension	LTA4H	0.0126467	0.83233	0.0323652654708802	4.22800382759908e-07	0.235346512008728	1.1112983545873199e-12	0.048413941014598	4.71840277820976e-08	0.0733996762211358	5.21830780954784e-05	0.0282087550739408	9.26736175177467e-06
Essential Hypertension	PRDX2	-0.0309782	0.322054	0.0102493412518604	0.386457715186584	-0.038292994847785	0.195973351693848	-0.0087564685243477	0.603915869472104	-0.0106680017176949	0.673950779474664	0.0102872336374085	0.388837567777035
Essential Hypertension	CDNF	-0.0217113	0.0943319	-0.0376402601167883	3.2555037902893996e-41	-0.0298170170940679	7.25545840770729e-10	-0.0327291845621422	2.45685662901859e-17	-0.030237674221914	0.0007535693407621	-0.0373939084664909	0.0
Essential Hypertension	LDLRAP1	0.0164841	0.851223	0.0423293400572234	0.257171628581933	-0.354751599913443	0.449817730787916	0.0625533528441954	0.165762932747047	0.0684792650266915	0.318150956132075	0.042471505000039	0.265689669935506
Essential Hypertension	SPARC	0.0910118	0.0520378	0.122838570375331	1.55393091280114e-12	0.0349070390587747	0.246939709178741	0.141112084045669	1.32793436027877e-08	0.19601515740903	0.0002706310608734	0.130159689214069	1.25677246387568e-13
Essential Hypertension	VIT	0.0016934	0.839039	0.0227805096524039	5.3952241501629e-29	-0.0046200361366658	0.216195961057906	0.0180991663481112	8.29076107796715e-15	0.0070356675349345	0.0570555681903314	0.0228292931253019	0.0
Essential Hypertension	IFNLR1	-0.000849657	0.964319	-0.0740262499750516	5.44252891079037e-27	0.0002983628886763	0.979206365140804	-0.0739973055013752	4.03211672699456e-16	-0.135490785198609	0.0437491441010332	-0.0749722258569278	0.0
Essential Hypertension	ASAH1	-0.00320276	0.768621	-0.0117239775837172	6.36957706956155e-58	0.0362852843791229	1.5813134694182601e-58	-0.0127598050268438	4.4691615345764395e-33	-0.0162570506357115	6.01367726864593e-08	-0.0118333739761441	0.0
Essential Hypertension	PLA2G7	-0.0131568	0.752056	-0.0718326551770755	6.64405755700286e-10	0.0910171926911265	0.0467372969080704	0.0075898794929975	0.603488219668263	0.0426812220955621	0.0713210551698239	-0.0685757011927641	0.0
Essential Hypertension	HS6ST1	-0.00436561	0.836858	-0.0128683174593949	0.0004505719916111	-0.0032563861291891	0.69979225032769	-0.0078598661436924	0.151166911344537	0.0306627456082647	0.0604200675792599	-0.0136772808949267	1.04984427882204e-05
Essential Hypertension	DDR1	-0.0164226	0.190708	-0.0008698024064568	0.490268191051645	0.0008823612526784	0.711427152410896	-0.0014511309327271	0.311634395280135	0.0035897355960942	0.485515387404041	-0.0011678740006996	0.138449830867495
Essential Hypertension	MAD1L1	0.0248462	0.492773	-0.0486966301958765	6.33814233160861e-26	0.0485533950104749	0.0200110775009766	-0.0420178000485944	1.6258858905429498e-11	-0.0315523629779584	0.100329553028243	-0.0489536784887601	0.0
Essential Hypertension	ARHGEF10	-0.0284592	0.0428962	-0.0601451853976553	2.11319532018936e-149	-0.0363793415119233	9.427732352568539e-12	-0.0370407923744613	5.56319047021513e-30	-0.0285991055489877	7.87532786123464e-08	-0.0598089814957131	0.0
Essential Hypertension	CHGB	0.00670038	0.490039	0.0110370023178728	4.03910106922532e-28	-6.23279401816893e-05	0.97110549444683	0.0063398081686634	1.90913527252092e-05	0.006741277812116	1.87526692127615e-06	0.0111007802990434	0.0
Essential Hypertension	PIBF1	0.0191651	0.841325	0.0153366933869803	0.200988773354955	-0.156320668093619	0.676119878037109	0.0148250517897901	0.333051995786486	0.0143069789167666	0.684301401745974	0.0153452668279865	0.21253263700168
Essential Hypertension	RNASET2	-0.0279566	0.0206926	-0.0182058756181205	2.96415409019684e-107	-0.0069804630608711	0.0027080839964259	-0.0173669542075111	9.832102241998059e-56	-0.0174602137415077	1.0084768166520999e-13	-0.0180110738072851	0.0
Essential Hypertension	MBL2	0.006436	0.21094	0.0080505444296692	1.53324872445669e-41	0.00738978800533	2.3173867505753803e-15	0.0086070753923633	3.8321605341494304e-24	0.010949182212649	1.18393151334889e-22	0.0079596630255861	0.0
Essential Hypertension	TINAGL1	0.0317341	0.459714	0.0229309269852493	0.0245437974445776	0.0194418257845704	0.522043006622636	0.0203739556381249	0.116751251836565	0.031244949314255	0.261104745195337	0.022978590986102	0.0213770967293163
Essential Hypertension	TIMP2	0.0450883	0.361823	0.0469068109185422	1.99549045861811e-14	-0.118813980429559	0.0001301624811553	0.0398013469741216	8.53226844562241e-06	0.0320097260838883	0.25351025933911	0.0504220408888893	2.2204460492503099e-16
Essential Hypertension	CCL15	0.000607697	0.929001	0.0050878732898702	2.81997471594611e-06	-0.0051202267819088	4.752841186001e-05	0.0021803573087134	0.0321065736918267	0.0023051851058421	0.0281344550189942	0.0052082812858091	4.34097202628436e-13
Essential Hypertension	KIAA0319	0.00242342	0.861387	-0.0077198373669734	1.41172373262146e-08	0.0210211098699409	6.57409977945425e-14	-0.0106024316447672	9.972965720595151e-09	-0.0104831994675743	1.26980544661829e-05	-0.0073574048024433	5.96331206637046e-10
Essential Hypertension	PRTG	0.000351039	0.974103	0.0097999806160804	1.88361174967625e-20	-0.0001573135750537	0.92610594920878	0.0144704417344325	5.32134514199694e-14	0.0322057603579805	0.0011061484057932	0.0107599152536363	0.0
Essential Hypertension	TDGF1	0.00583225	0.251595	0.0022503152579228	5.5377028313159e-06	0.0072618341615328	3.0790870689803005e-16	0.0054432148667668	2.32526281092373e-11	0.0063660698359963	8.373123590526821e-09	0.0022058582878737	7.83431717898964e-06
Essential Hypertension	TNC	0.0698595	0.000155254	0.0638429363758648	1.52653782156299e-296	0.0608581344502183	8.81666371621525e-57	0.0593658299643837	1.03896015529026e-113	0.0610235675676922	1.717776171235e-39	0.0640386996716326	0.0
Essential Hypertension	LY96	-0.013408	0.84881	-0.0020842076007104	0.951313038504265	-0.6151507076242	0.243708072537247	-0.0153317735469954	0.715679287817496	-0.0166690148114412	0.764768105224338	-0.0020918884642817	0.951988511892247
Essential Hypertension	ANXA2	-0.0143541	0.200221	-0.0242227067048001	1.9622281912791597e-70	-0.0310110703620247	1.1846552211931898e-42	-0.0337892485780995	3.5573553988896197e-69	-0.0313527982746106	5.53352676294041e-41	-0.0237747211749609	0.0
Essential Hypertension	MECR	-0.0619284	0.301024	-0.0317651491166094	0.274420857087328	0.471630368248647	6.27613684572872e-13	-0.132065796434772	3.25537615781209e-05	0.177199033975822	3.64837782068219e-05	-0.0338798131407862	0.0271386491252059
Essential Hypertension	RASSF2	0.00481565	0.922054	0.0238454751120866	0.0248383398902275	-0.364972814096417	2.25499327876177e-10	-0.0204402117197436	0.139752651461249	-0.0316849259508954	0.161087393026122	0.0218309020960125	0.0216215112080942
Essential Hypertension	IGSF21	-0.0255634	0.355887	-0.0044874689619077	0.301521169088692	0.0217837028168077	0.136795286555243	0.0079727657036894	0.213779230275348	0.0114972571920479	0.364180256169509	-0.003630493322774	0.404729921539
Essential Hypertension	OLFM4	-0.00250566	0.709529	0.0311054259532506	2.08084197715321e-108	0.0159703881341254	4.3996389889146304e-09	0.0304017134156179	2.1416993487733e-56	0.0327551274380357	5.26123196383473e-10	0.031179280176537	0.0
Essential Hypertension	BPIFA2	-0.0164894	0.601908	-0.0160909980975755	3.20824741205482e-05	-0.0289229249583537	0.0003950341025986	-0.0206187969955364	9.52850839607006e-05	-0.0253705596293168	0.0370260248762018	-0.0161261807408194	3.53666035743938e-05
Essential Hypertension	GCNT1	0.0246955	0.0208526	0.0217082042456348	2.00623041900612e-46	0.012430062438414	1.5749797178994e-05	0.0216880460497201	2.05413948763075e-21	0.0228147538303515	7.407965408988631e-09	0.0219112311388061	0.0
Essential Hypertension	CCL8	-0.00326922	0.640768	-0.0062307437458773	1.38196235544358e-16	-0.0042083914008979	0.0001919870286446	-0.0053599250315912	6.37020448395536e-07	-0.0050206721714803	2.12721739793406e-05	-0.0060908080852345	4.44089209850063e-16
Essential Hypertension	LCP1	0.0128658	0.052245	0.0186125807421352	1.10390246660097e-48	0.0140353996478909	1.72368082509024e-16	0.0119966688211444	5.95567059975277e-12	0.0111102595889275	1.4335715529006899e-11	0.0182785861128732	0.0
Essential Hypertension	ICAM2	0.0557988	0.577	-0.02036541740172	0.174963310881	0.218602761775665	0.0348087624004758	-0.0487433311200164	0.0147407253995523	-0.0557286887114869	0.23375407111071	-0.0204447737228125	0.180162397975287
Essential Hypertension	SAT2	0.0180794	0.0414637	0.0275219238038945	6.282183088166759e-36	0.0190416261783801	8.69699575885844e-07	0.0313022100936825	1.3662273813643899e-55	0.0333668436837621	1.63233867741642e-30	0.0277616800759899	0.0
Essential Hypertension	PROK1	0.0195953	0.161209	0.0151144850862717	3.1261181637490398e-27	0.0114970345202184	4.00559918533443e-06	0.0134882988995382	1.3221076869785799e-11	0.0121493226019557	4.70587298009146e-05	0.0148516461364723	0.0
Essential Hypertension	TGOLN2	-0.0277883	0.000515886	-0.0228837581925768	1.8871524244995598e-137	-0.0162203262939418	3.4005764562423398e-28	-0.0257230956152777	1.86420504684724e-104	-0.0228516787198861	1.0931457932652199e-70	-0.0229937340167433	0.0
Essential Hypertension	CCL17	0.0546024	0.0215581	0.0538312788433217	8.563592163778939e-55	-0.0218865687277977	3.26027745639336e-05	0.0358984114966221	2.08498407843709e-15	0.0227184473309441	0.0037962849103106	0.0548149342347125	0.0
Essential Hypertension	CLEC11A	-0.00474395	0.808493	0.0035061369412684	0.474181539699917	-0.0058525389655611	0.338397328122047	-0.0021725672431747	0.731394468548818	-0.0027846201373002	0.65740933222055	0.0035094506216641	0.474751363320226
Essential Hypertension	PCDH12	-0.0218437	0.0706243	-0.0156463689195659	3.85377750940234e-13	0.0005000638298759	0.913581980664693	-0.0116173071674205	0.000178029153484	-0.0217825284773828	3.41903618609278e-05	-0.0153369343996616	1.4033219031262e-13
Essential Hypertension	CTSB	-0.0241784	0.00712074	-0.110926164468145	0.0	-0.0193947826535708	2.82511638320364e-16	-0.129849529094987	0.0	-0.0351969832625684	1.91576728758328e-70	-0.114521013823816	0.0
Essential Hypertension	CHMP6	-0.0128743	0.708471	-0.0154470165412127	0.0099224898421203	-0.0689183628742662	0.0002334397466009	-0.0046947253374669	0.565132669169202	-0.0062755530830106	0.681428730690528	-0.0151299255274727	0.0115742682546038
Essential Hypertension	PIGR	-0.00427601	0.899696	0.0215092554472865	7.60619647934048e-05	-0.0047931507370833	0.53096329120813	0.0009077645712313	0.905764572827301	-0.0018283484444185	0.852794975568891	0.0210800081906961	0.0001132182638039
Essential Hypertension	EBAG9	0.0775356	0.372328	0.074803225411375	2.5548678784260002e-11	0.132210169636077	0.472351088779788	0.0742447791861251	1.14042567385077e-07	0.0690316930995405	0.0489247322925184	0.0748302077180871	1.07806430449386e-10
Essential Hypertension	GIPC2	-0.039973	0.0393476	-0.0450791160379656	1.16966780959794e-278	-0.057169566294599	5.43422679840297e-84	-0.042937705772019	2.03505711560536e-109	-0.0393134419069388	5.54325382915767e-22	-0.044984574172194	0.0
Essential Hypertension	FABP5	-0.0576503	0.30063	-0.049511331905996	0.104271433636398	-0.181754361452855	0.585571403607624	-0.0560912999858457	0.0965809400752452	-0.0571795504937057	0.258879702891219	-0.0495298725766246	0.108080046187306
Essential Hypertension	HSDL2	0.0276712	0.00157942	0.0245537070533131	0.0	0.0245947092972904	8.43708791130238e-94	0.0243988832480264	9.148509502895602e-199	0.0242683498205317	2.46561439849813e-66	0.0242674815517462	0.0
Essential Hypertension	PEPD	0.0201379	0.0974789	0.0221594894880249	2.3142297870377803e-58	0.0146321923795191	2.21834970558999e-05	0.0171220585461723	1.6866344071996899e-18	0.0150285102245581	5.01808696426019e-05	0.0220096163428454	0.0
Essential Hypertension	AMBP	-0.0189121	0.415812	0.0348781488443737	0.0121937630791289	-0.0617979364606725	0.0037948498072042	-0.0028046867629637	0.880222314371984	-0.0149336147343138	0.501164369547202	0.0351000765301616	0.0010520607625721
Essential Hypertension	EIF4G3	0.230402	0.00669249	0.257640593603731	0.0	-0.0484827903915794	0.44917585811594	0.265783890451425	0.0	0.270348809651687	4.34086947899038e-34	0.257704140897392	0.0
Essential Hypertension	SOD2	0.0162365	0.624826	-0.0088175254327917	0.0018884856982644	0.0058064245585038	0.599856547505501	-0.0086231818160902	0.027298967304536	-0.0053774251040323	0.566636790686782	-0.0088282012720411	0.0020069568588925
Essential Hypertension	PLXNA4	0.0182076	0.78859	0.0333810583415117	0.321837956886315	-0.0444653751738403	0.832503452271964	0.038052900326787	0.36010304799491	0.0422627190199274	0.497882006354809	0.0335006222925836	0.329720548073605
Essential Hypertension	YAP1	0.113606	0.228619	0.0724734032988817	2.9234623797981804e-31	0.270284254263427	0.0009650356852232	0.0915014068338399	1.1855353295125e-29	0.107996141537436	6.62526566497069e-05	0.0734744607773878	0.0
Essential Hypertension	PM20D1	0.0109492	0.0616104	0.0080106823306678	7.58560579621557e-19	0.0012688480330266	0.383917288131547	0.0042956400505728	0.0019522134555831	0.0048858460550333	0.0045967588426547	0.0081300850864198	0.0
Essential Hypertension	PSG1	0.00736753	0.178608	0.0149225545770761	5.96249239339998e-70	0.0396871818945626	2.10681033215546e-137	0.0145094317844852	3.53893729429766e-41	0.0302421264009523	7.612624339947549e-18	0.014662844963981	0.0
Essential Hypertension	SIGLEC8	-0.014258	0.101277	-0.0160662636566259	3.0923697856866003e-25	-0.0266107143584204	1.11298675692446e-27	-0.0229945754467231	4.54600775735045e-26	-0.0222597354707296	1.0139902363936101e-20	-0.0161182208437194	0.0
Essential Hypertension	TF	-0.0247584	0.134745	-0.0218237437093363	6.483287036866329e-40	-0.0346064801691067	2.17710769895454e-19	-0.0175926227149338	4.85483470803847e-14	-0.0186272965673436	2.27828498030064e-07	-0.0217630213530537	0.0
Essential Hypertension	DHRS4L2	-0.0172314	0.354811	-0.0267880600047054	1.74469645689938e-72	-0.0406080076247615	1.3545548279742901e-68	-0.028489336144213	1.54129542277076e-64	-0.0292429409812748	1.21344225604369e-28	-0.026914507319493	0.0
Essential Hypertension	ALDH3A1	-0.0025291	0.828123	0.0060558543734984	2.16208405425343e-07	0.0313651125104294	8.62671375176199e-38	-0.0013052244278852	0.395881757071694	-0.0039506913449628	0.0522968818614657	0.0056014281320913	3.2874292177353903e-09
Essential Hypertension	NFASC	0.0133853	0.302191	0.019988172645691	1.77956768888998e-47	0.0178684269170611	2.30174956308413e-16	0.0227135927360349	5.18893611476196e-32	0.0231042031605667	3.4054677193324802e-15	0.0198567942407779	0.0
Essential Hypertension	APOC1	-0.0130113	0.538337	-0.0431812586827092	1.4365432001665802e-09	-0.0967241698071742	1.6624556887121e-10	-0.0221839338912587	0.0047554404540324	-0.0082656034943082	0.463280161152753	-0.0439471182372465	0.0
Essential Hypertension	TGFB2	-0.0307751	0.499268	-0.0618598868302711	9.52355967620076e-53	0.011077526976228	0.30700747294618	-0.0523798910855332	1.33435447785056e-22	-0.0518009462819691	3.75355233244299e-05	-0.0620390397596084	0.0
Essential Hypertension	TRIM5	0.0157038	0.358465	-0.0133607818021558	1.72678878004714e-13	-0.0075750802399404	0.0970064714639174	-0.0122728127014148	3.86378043518383e-06	-0.0120650730102394	0.0875481557923854	-0.0132472579835994	1.68087765928249e-13
Essential Hypertension	CIT	0.159949	0.156233	0.14743955588083	7.56637932359881e-16	0.528361698541515	0.206057476381281	0.158267555866419	8.96784960020097e-13	0.159512829802878	0.0014772110586836	0.147557926068956	1.48769885299771e-14
Essential Hypertension	LILRA6	-0.00475229	0.370072	-0.0018627397217297	0.215843087042625	-0.0139471670738456	4.18113835205183e-10	-0.0087501236500828	0.0014721869263484	-0.0133426926918449	2.1128847683901e-06	-0.0017075783032127	0.248314877681003
Essential Hypertension	C8B	0.013418	0.129116	0.0206688471811116	1.86106537263018e-51	0.0183269206321613	2.24441004676483e-14	0.0236725818958059	8.39700697340371e-36	0.0231824156964365	2.84301133317742e-29	0.0207351808646291	0.0
Essential Hypertension	MITD1	0.0249539	0.756311	0.0053342885729818	0.358544813441145	0.156461036695209	0.0037141584366101	0.0086814629865016	0.23212380718974	0.0225115955679811	0.299262090253446	0.0053380064507375	0.368839005076502
Essential Hypertension	PNMA1	-0.0473243	0.350277	-0.111336609849465	7.1202082952096605e-53	0.111182259784378	1.92133724074601e-05	-0.14668775079881	3.93808923690309e-46	-0.14839354682439	1.03839136886194e-07	-0.112330223462541	0.0
Essential Hypertension	TNFRSF6B	0.0104488	0.486604	-0.0257127369766413	1.3591943251876301e-21	0.0216467296356959	0.0002225172489984	-0.0248590726228959	5.05662966422678e-26	-0.0333322120521303	4.8969713872608e-11	-0.0266070307004027	0.0
Essential Hypertension	CPQ	0.0105192	0.270462	0.005145437730163	0.0010945685013758	-0.0054574355362856	0.0149846675318058	-0.0133173013631711	1.1780357172724902e-09	-0.0147133416934229	4.43916363429e-05	0.0053122299822791	0.000254302788835
Essential Hypertension	GSTA3	0.000674769	0.970051	0.0110396445273917	3.67296522634841e-16	0.0185022370584134	1.70632351260482e-06	0.0141545173715107	1.0616465567513301e-14	0.0149980180979858	3.54260468422189e-05	0.0112683660130526	0.0
Essential Hypertension	ST13	-0.0250497	0.815534	-0.0228485978404939	0.426665925775115	-0.558162408643386	0.679959748234243	-0.0252444102429171	0.457987863919418	-0.02558292801605	0.670207717538414	-0.0262557239951848	0.330323174893163
Essential Hypertension	PDIA5	-0.012381	0.597636	-0.0090832043616383	0.007139231473085	-0.016663026483537	0.0341915456777697	-0.0143728814113401	0.0017046574437797	-0.0141044633699886	0.0152606152257142	-0.0088813536415762	0.0083684151498433
Essential Hypertension	MEP1A	0.0193796	0.438933	0.0033261649347901	0.397921475831206	0.0076935598563477	0.36148440173678	0.006281559595993	0.121914991653842	-0.0006748362228972	0.872574407915815	0.0038151812907248	0.16501460319369
Essential Hypertension	NPC2	-0.0155852	0.303197	-0.0144477571628563	0.08789579436529	-0.0022431879662001	0.83662093683852	-0.0170813869778528	0.144253181429549	-0.0194210068724555	0.091187693788038	-0.0145035942397514	0.0891566391957044
Essential Hypertension	DPEP2	0.0178877	0.258299	0.0230313433655758	2.97622818726619e-16	0.0629282683281476	3.2417025338010897e-43	0.0326830652037192	3.07359295141347e-19	0.116956809709012	9.14950253956209e-05	0.0235387325052077	0.0
Essential Hypertension	QSOX1	-0.00781078	0.369421	0.0006072033658194	0.666943157807667	0.0221559361570716	9.86892993930231e-26	0.0054572190163221	0.0020418567711683	0.0071461729542015	0.0003111710009877	0.0005104975323389	0.629876733379473
Essential Hypertension	LRIG1	0.0129577	0.0702048	0.0108712025852444	4.65363777583697e-49	0.0124497343159044	1.0991485784113e-22	0.0100328625007191	7.19597677670218e-19	0.0106475981657837	4.37367155066328e-18	0.0107730548744123	0.0
Essential Hypertension	ARSB	0.0179866	0.242948	0.025267473621366	4.46392884925146e-53	-0.0154564869041855	2.36911019199577e-06	0.0188241674396024	2.8134085839840603e-15	0.0140390309196921	0.0025100172446745	0.0252093000251449	0.0
Essential Hypertension	FETUB	0.0117137	0.26909	-0.0175072389616364	4.11331779196397e-07	-0.0274751245167331	1.79831225408222e-06	-0.0162077408208275	0.0004582859632259	-0.0137763325354048	0.0469114010595162	-0.0185617978449142	3.7055247759099094e-11
Essential Hypertension	HBQ1	0.00570722	0.631137	0.010891722717564	7.05444308992015e-08	-0.0159806338044298	2.47817656689265e-07	0.0024824227976148	0.337007078507335	-0.0032586957265515	0.419591935053595	0.0119530410891046	4.86277684785819e-14
Essential Hypertension	FCRL1	-0.000122313	0.993591	0.0117589698548396	2.3147878633633e-23	0.0176706559977406	3.4188770407762e-11	0.0089048236711407	4.14733221573713e-07	0.0105747257095094	7.05075413275243e-05	0.0118874871172194	0.0
Essential Hypertension	SIGLEC6	0.00714953	0.416828	0.0178615623217312	1.23708276573948e-14	0.0285957794756523	2.35551117841079e-13	0.0232836572873188	2.5083620655059303e-09	0.0379934154067366	1.00176321682913e-06	0.0177852875642805	2.0650148258027902e-14
Essential Hypertension	GGH	0.0221988	0.0548823	0.0285141963634844	6.749591155504301e-297	0.0280361546081439	1.15222095453879e-107	0.0297184116498292	4.83726437484277e-138	0.030882824946426	5.53917409985667e-53	0.0285252744842994	0.0
Essential Hypertension	CLEC4G	-0.0121478	0.62127	-0.0208388843138298	9.41763726839461e-06	0.0358501848773663	0.0007780056683634	-0.0046941431058537	0.501140171064799	-0.0015440633178504	0.8652678656914	-0.0212950265796136	5.8690882664969e-06
Essential Hypertension	CLEC4A	0.0114677	0.306246	0.0360707818312202	1.1617317644265199e-30	0.0246894577834052	0.0002223032198726	0.0436118945742802	5.51642039579336e-20	0.0484199590664119	1.24194299109917e-08	0.0365008083739718	0.0
Essential Hypertension	PDIA3	0.102369	0.352649	0.0774104297448914	0.0005574198624905	-0.101431111326983	0.764439987994083	0.0813961474183387	0.0033263191169664	0.0832471808648207	0.106739892091274	0.077494620580406	0.0008731470924085
Essential Hypertension	LACRT	-0.182466	0.0504632	-0.120930989340593	1.8869058959773497e-40	-0.469219489718068	6.12091382518708e-07	-0.146835107822649	1.36130388709275e-32	-0.173391816988689	2.42058213898849e-06	-0.119553080950302	0.0
Essential Hypertension	FOXJ3	0.198613	0.0183636	0.234900002161368	1.6825354946305299e-34	0.106715352779053	0.378147369197713	0.236535576120476	2.5992901974776602e-21	0.237367130455514	2.03439829552598e-05	0.235174993461166	0.0
Essential Hypertension	NUDT5	0.308013	0.00428641	0.259957672357391	3.98285688115334e-33	0.81531008902452	0.0219038708741048	0.234028268096759	2.02278617479194e-16	0.229835092303642	0.0003039506725931	0.260753550920953	0.0
Essential Hypertension	LGALS9	-0.0101602	0.403116	-0.0183926727492152	2.00566040966874e-105	-0.0167122554162331	8.58460375136173e-28	-0.016432185391265	1.19622310729838e-41	-0.015072813108687	8.08319307125986e-17	-0.0191521870497829	0.0
Essential Hypertension	ALDH1A1	-0.106933	0.144007	-0.130288051741764	2.0891470181326897e-30	0.256069213293732	0.0068200925718959	-0.135195494322621	2.8934052926598e-18	-0.134482880146736	6.23144504069597e-05	-0.131564575550712	0.0
Essential Hypertension	PTGR1	0.000468723	0.966139	-0.0016576645487518	0.0767788493837582	-0.0052314921553282	0.0006521323535607	-0.0061582672071361	1.72410056296593e-05	-0.006723362149257	0.0241592548641372	-0.0015696196042763	0.0929227617376274
Essential Hypertension	SERPINA9	0.000588637	0.944114	0.0082658714564125	2.0291281480879898e-12	-0.001871936045984	0.30413655366838	0.0116849357157944	1.2640806516479599e-11	0.009301922662163	5.95402252576199e-05	0.0084130154205588	7.71605002114484e-13
Essential Hypertension	HSPA1A	-0.057957	0.206456	-0.0165283917483343	0.1001908406561	-0.139402917600093	1.1861079319590201e-60	-0.077770092181523	2.21535128247443e-26	-0.0956169701394291	3.25487722826049e-15	-0.0133159874436781	0.0051709974754301
Essential Hypertension	GM2A	-0.0129075	0.117645	-0.0121100972354037	5.28725719568593e-41	-0.005070452144597	0.0011320293089077	-0.012423186291654	1.49666310035257e-25	-0.0109431344794828	5.77065700021449e-13	-0.0119813303608465	0.0
Essential Hypertension	GALNT2	-0.000268496	0.98587	0.0035581054215785	0.0458300003601814	0.0336915393760749	1.47823117660856e-23	0.0107240786756085	6.65309706771715e-05	0.0121144475742072	0.0023129182917122	0.0036886241421944	0.0386530395495379
Essential Hypertension	CDH5	-0.0714685	0.0117165	-0.0763682093052077	1.71950336374998e-49	-0.0834854581496058	1.66952883199068e-07	-0.0733233869090882	6.65494206347146e-25	-0.056464885555337	0.0009020758271151	-0.0763352963123578	0.0
Essential Hypertension	DPY30	-0.174403	0.0936036	-0.12958325045517	3.3909497868114403e-10	-0.313462855290556	0.0008415803488288	-0.117158406640602	1.18142031235512e-05	-0.0744514183143288	0.157536952467776	-0.130256583905172	1.38476985434011e-09
Essential Hypertension	TLR4	-0.0600985	0.0657067	-0.092535556763982	3.73875104023835e-73	-0.0765287588931865	1.18696444361104e-10	-0.0921714279311485	3.15862952675856e-41	-0.0957116422638508	2.14777297338108e-11	-0.092690796250277	0.0
Essential Hypertension	KLK12	-0.00219874	0.662067	-0.0089121047066078	2.5734332671039503e-15	-0.0088042552121605	5.13359441805912e-09	-0.0127909709677003	2.79132891631416e-14	-0.0116864359445481	7.086607547103661e-15	-0.0090399678237769	4.44089209850063e-16
Essential Hypertension	C1QTNF9	-1.39932e-05	0.998152	0.0025836651083409	9.15868878329899e-08	-0.002423468293569	0.0011400152667473	0.0012381251335374	0.0669320882828917	0.0011721839586209	0.189967116457101	0.0025992089071799	5.2958234020295e-08
Essential Hypertension	ECHDC3	0.000287199	0.97581	-0.007832784305518	2.26398598004776e-09	-0.0059345002373952	0.0040164760418376	-0.0043936950811046	0.0237763333553532	-0.0041585376468318	0.0967519080339499	-0.0081834045059694	6.89448498292222e-13
Essential Hypertension	TFF1	0.0221067	0.259355	0.025253032203841	6.5154280246216405e-09	0.0273373146303212	0.0040788437158823	0.0283656902852167	1.11420813865046e-05	0.0270506590475502	0.0172651463387591	0.0268981347849617	2.46670239789637e-10
Essential Hypertension	MSR1	0.0175332	0.166886	0.0321393888603129	1.50142141397078e-72	0.0329672673342492	6.9353872482219e-20	0.036254058992525	2.3820698924054e-45	0.0420865899260366	4.900461882406691e-09	0.0308910689832134	0.0
Essential Hypertension	PTRHD1	-0.14275	0.0899062	-0.132641666615525	0.023197800068013							-0.132664517137694	0.027273290505607
Essential Hypertension	NSFL1C	0.0887727	0.146797	0.0532435230357458	1.38821811895862e-13	0.0346031994175098	0.566589607802678	0.0447603925965832	1.9860813768363e-06	0.0422563512642156	0.123809495266099	0.0534516304536152	5.28466159721575e-14
Essential Hypertension	RBP1	0.111067	0.0440313	0.047660898059296	3.23571908177116e-15	0.0812105009216098	1.44981041864585e-06	0.0574594528514098	1.06832763876915e-12	0.0651921713301853	0.0010377392659372	0.0472883291298544	2.2204460492503103e-15
Essential Hypertension	CTSH	0.000544783	0.918184	0.0022580857016364	8.75134859236492e-05	0.001265963799993	0.105255066083205	0.0031832608300016	0.0001807758614073	0.0025725063592339	0.0084016513586523	0.0022937593014541	6.78064436181458e-05
Essential Hypertension	CD46	-0.122934	0.0264928	-0.102809892131948	2.00352435327435e-84	0.0687394680422663	0.0007090748717772	-0.111445833190452	8.43240849487256e-50	-0.163395293302045	2.48672784599012e-08	-0.10417691678112	0.0
Essential Hypertension	SIGLEC5	-0.00629463	0.287105	-0.006216649010307	2.829965371452e-10	-0.0123200537188636	5.59056419065142e-13	-0.0109792991639191	3.87444502472084e-12	-0.0101413057819486	1.77706279832868e-07	-0.0062899753430495	1.71306746565847e-10
Essential Hypertension	BGLAP	-0.124363	0.00206722	-0.128833696869259	1.19456826287136e-86	0.0518317132068011	0.155227892373262	-0.0408496314008505	6.90930795836669e-07	-0.0269618346805403	0.340634687905073	-0.131596388514107	0.0
Essential Hypertension	SIGLEC9	0.00580604	0.553495	0.0047488386474699	0.0499804604818714	0.0296815693480486	1.21679678945389e-13	0.0132664531240584	5.92774520313256e-06	0.0131104922914533	7.03496423549201e-06	0.0053075839708871	0.0083490387313571
Essential Hypertension	WFIKKN2	-0.0107098	0.207289	-0.0064925712920521	1.59664647556901e-13	-0.0214343728981625	5.94078538021089e-59	-0.0064584558711808	2.48782710799754e-07	-0.0075732907652706	1.7988010380728e-09	-0.0063744765246065	8.082423619271141e-14
Essential Hypertension	PCBD1	0.0124725	0.663889	0.0112603339916189	0.0073256089211516	0.0636063313453381	4.25769669904824e-09	-0.0072743470708801	0.202734785916704	-0.0073883244170132	0.477833699050015	0.0115936304426206	0.0027596077228908
Essential Hypertension	PLXDC1	-0.0213403	0.10426	-0.0133025728882516	6.4638342208576306e-09	-0.0192193876030313	1.15319361961037e-06	-0.0167460209037605	6.05614636852924e-07	-0.0207341187857713	1.26561041318365e-06	-0.0133435092022719	6.724578671679641e-09
Essential Hypertension	NFKB1	-0.0164403	0.7482	-0.0518223302604519	8.821967516151389e-43	0.185808978105734	5.35995502601199e-23	-0.0355660299762629	1.3574640889725698e-11	-0.0121669569015306	0.33998264686585	-0.0546175776787623	0.0
Essential Hypertension	ARHGAP45	-0.175925	0.0347749	-0.118679620136096	0.0012515390499192	-0.303278566064422	0.500521670381297	-0.143937835670118	0.0021849200656973	-0.151969824384682	0.0486930279764321	-0.135204104919386	1.30181314994537e-05
Essential Hypertension	AGR2	-0.0444074	0.414923	0.0158571162839243	0.0076316931609154	0.0845309569455486	0.0032420975464685	0.0110598645861179	0.186714580610287	-0.0066759837426728	0.711685054637814	0.0161633253344854	0.0063984022114569
Essential Hypertension	REG3A	0.0074631	0.693287	0.011360355823432	3.32553684937335e-05	-0.0237257235679469	3.30932859552151e-05	0.0079143653630517	0.0564886036435654	0.0013573691683936	0.910400782819168	0.0114923460255999	2.80280111861764e-05
Essential Hypertension	MST1	0.0162259	0.00132023	0.0204960303980522	0.0	0.0055298175372889	1.13421166308638e-13	0.0164459491280031	1.21519234247572e-200	0.0163281497762033	3.90642581490906e-79	0.0205995824828693	0.0
Essential Hypertension	CYTL1	0.0282081	0.00832421	-0.014714826062764	1.08874960109208e-08	-0.0048342646231988	0.164130316638737	-0.021833836404582	1.2052184536238899e-12	-0.0200685361439169	8.046750284410279e-13	-0.0149434818856043	7.75823849608059e-13
Essential Hypertension	DNPH1	-0.00789572	0.690744	0.0060133801728229	0.0567520760265231	-0.0483088022272538	1.43777028842253e-24	-0.0107837649957072	1.66514945259751e-05	-0.0101622955048364	0.0009323441558465	0.0063818026763171	0.0002134756924836
Essential Hypertension	RBKS	0.0113911	0.426697	0.0062533356719515	0.0034872109317724	0.0129318021405702	2.05038154149594e-05	-0.004441540736754	0.18025268597593	-0.0204056290056567	0.0005173383070151	0.0062993007703754	0.0034299031379385
Essential Hypertension	ENPP5	-0.0071408	0.279223	-0.0179860952857379	9.37516553988644e-77	-0.0018735439296096	0.129069320839331	-0.018175912718453	1.37170977196045e-36	-0.026219219278101	4.19247929889308e-27	-0.0188853675776296	0.0
Essential Hypertension	TYRO3	0.0205	0.0130201	0.0266119683049884	4.90445037523328e-227	0.0125806011962021	2.23800213978327e-19	0.0232216659783146	6.68293559236092e-139	0.0242106681651302	8.9073656199713e-89	0.0268857915950237	0.0
Essential Hypertension	SERPINA5	-0.0066027	0.738451	0.0129092497984936	2.74390097723399e-05	-0.0129144666721142	0.184498752836826	0.0098445543884713	0.020571540438529	-0.0110626527724915	0.322086122414605	0.0125107526084482	4.69160279232828e-05
Essential Hypertension	TYRP1	-0.0973412	0.189561	-0.0821340268458068	1.73280922958395e-48	-0.165048484433503	0.0020086586579414	-0.0881382750829613	3.09610251515897e-34	-0.0996547543505104	6.11008125089813e-06	-0.0826239705697329	0.0
Essential Hypertension	IGFBPL1	-0.0145618	0.166134	-0.0097151802601948	3.2220392551705103e-09	-0.0032938685937646	0.256017613620976	-0.010548197891135	9.12936950782812e-06	-0.0096618273563143	0.000410440461294	-0.0096082796708239	4.5811217042057706e-09
Essential Hypertension	NCR3LG1	-0.0224519	0.128687	-0.0544554301778325	0.0	-0.083818878070769	1.05996165803618e-149	-0.0573336314121149	0.0	-0.0478128092520413	2.45689829356562e-50	-0.0548117549347118	0.0
Essential Hypertension	TFPI2	0.0227547	0.374933	0.0400649568006923	1.81460423854321e-13	0.109601955023931	6.502650198560919e-36	0.0371963470764673	5.79873101186549e-07	0.13865433581682	3.94993360546121e-09	0.0406424911230522	0.0
Essential Hypertension	PACS2	-0.0373675	0.294678	-0.0490680610468147	1.24367056453754e-51	-0.0777610282720037	0.0314054170095618	-0.0480573011436214	1.2095294679346098e-34	-0.0477051539836675	4.11039203919892e-06	-0.0490740845854715	0.0
Essential Hypertension	CC2D1A	0.131326	0.0219284	0.159745891824401	4.05022955462073e-07	0.109309326188194	0.139973944521894	0.174044461679539	2.30254643440925e-05	0.17923270359659	0.0200508078788225	0.160042089157781	1.1664581469617e-06
Essential Hypertension	IDUA	0.0024935	0.755459	0.0024529137719302	0.0044656383198668	-0.0036252829400095	0.0213392865985464	-0.0015245830183346	0.251409108389658	-0.0043571280492172	0.0553823589967949	0.0024195788783763	0.0046278533221821
Essential Hypertension	SLC39A14	0.0670582	0.277246	0.0776910572621566	9.505186757685481e-61	0.0455098825069229	0.0310346914023467	0.069539446607303	2.65367372235969e-25	0.0349146552624767	0.0553328081809236	0.0770868671666243	0.0
Essential Hypertension	F11	-0.0149336	0.279985	0.0040805414664077	0.016863152775096	-0.0076818465929725	0.0210228788373195	0.0013458179059551	0.611520217979099	-0.0053484748563988	0.205315228370781	0.0045399067476505	0.0051487827032308
Essential Hypertension	TIMM10	0.0409941	0.174086	0.0622391032977382	5.3667386798770595e-70	0.0985216237729578	3.70415851762333e-26	0.0715460166134306	2.3524229954002702e-60	0.0807310294296534	1.55237680258488e-25	0.0633634781828514	0.0
Essential Hypertension	GCLM	0.171491	0.0821927	0.164801758539749	4.26821396444645e-07	1.12687580728795	0.599518499592846	0.167855186045949	3.65006320261986e-05	0.167457294635729	0.0235345849224869	0.164946901666046	1.38133452298739e-06
Essential Hypertension	SDC1	-0.0243668	0.478015	0.0527863617592454	8.40721029239878e-15	-0.252568337593616	5.95352755955015e-48	0.0011367813305182	0.87434791975788	-0.0126565099304936	0.198935646380233	0.0514116722931607	0.0
Essential Hypertension	CHIT1	-0.0141856	0.0153421	-0.0182747186864528	4.44229878539615e-74	-0.0144649537655019	8.25969699550994e-25	-0.0138367696021394	6.442018413176661e-19	-0.016015306766807	2.68688252634264e-25	-0.0184598976854112	0.0
Essential Hypertension	CSF3R	-0.0167573	0.227505	-0.0257269282980995	8.23721340691754e-14	-0.0178221525031049	0.0009494923184528	-0.0296059435157887	2.86756223668847e-09	-0.0258476708973809	0.0167942018458661	-0.0263413568085	1.50990331349021e-14
Essential Hypertension	DCBLD2	0.0215206	0.196014	0.0229365466467555	1.30068235430532e-34	0.0442612994823812	9.63590738375928e-62	0.027390360095639	3.1765444610919004e-20	0.0643164297201755	1.98187934643749e-40	0.0229190538145649	0.0
Essential Hypertension	PDGFC	-0.0759341	0.285305	-0.0503387009105566	2.00302232590702e-12	0.13124964649605	0.481052172410549	-0.0387057638012126	1.73728145891643e-05	-0.03486770861884	0.14102550057182	-0.0503831489783311	4.65782967751238e-12
Essential Hypertension	HS3ST3B1	-0.00509664	0.677092	-0.0015743079344342	0.482839064796169	0.0107766405357156	0.0478873086536566	-0.0007666612258431	0.826980445189066	0.0012449085461966	0.838098619013565	-0.0014859722131446	0.506131878976845
Essential Hypertension	NMNAT1	0.0571861	0.109547	0.0663581273354265	1.39913261193616e-07	0.0390108875371302	0.0287806086623984	0.104861268927829	4.21326138059792e-10	0.107256029597847	7.08807452908679e-06	0.0670604591070886	4.437484824038051e-09
Essential Hypertension	FOLH1	0.157304	0.0224534	0.113845231330871	0.0	0.245034764168374	8.574e-320	0.156025936779101	0.0	0.163308037053112	3.06708051497191e-47	0.116958063649657	0.0
Essential Hypertension	FES	-0.31878	2.05913e-12	-0.375193498644789	0.0	-0.353339863741497	3.41472923717941e-13	-0.388525698078036	0.0	-0.39816671567085	2.49552792479412e-31	-0.375971043303288	0.0
Essential Hypertension	NECTIN2	0.0177535	0.519955	0.0102466425503267	0.0202028603477754	0.0322733165845136	0.0093998179573266	0.0292696707436464	1.81875046970216e-06	0.0281204537333358	0.0039660246711819	0.0103128581238842	0.0135481942359474
Essential Hypertension	PXN	-0.0112304	0.198612	-0.0141808714753907	2.08693870903524e-34	-0.0129966366896649	7.1171229301782e-11	-0.0168232810722815	2.34709938145194e-22	-0.01646657721446	2.46150948975773e-16	-0.0141237132412281	0.0
Essential Hypertension	TIMP4	-0.0325089	0.0266581	-0.0249902304509949	3.7815164554356697e-134	-0.0232820716468832	3.65585841646302e-34	-0.0224527668812353	5.05126466470659e-59	-0.0211954908992645	4.0196979444596e-15	-0.0250382149213444	0.0
Essential Hypertension	SAMD9L	-0.0185701	0.321703	-0.0130895118165013	8.049268439634801e-10	-0.0254500517399866	1.97405795474504e-16	-0.0159255397056784	5.79569798043846e-08	-0.0179928437717804	0.0007406429670885	-0.0130988536480195	9.27758092572617e-10
Essential Hypertension	GHRL	-0.0467614	0.0270015	-0.0580058106177031	4.7953033966085306e-09	-0.0337035050878622	0.0259464822535741	-0.0460976075647694	0.0019942973415986	-0.0439103174165686	0.0121000910157533	-0.060642940674427	9.54676782072283e-10
Essential Hypertension	ULBP2	-0.0120482	0.215019	0.0078151582117046	1.65879973939987e-13	-0.0215150328749628	1.99628716183259e-36	0.0014692889171541	0.389784742542335	-0.0074485371147733	0.000905533970909	0.0080620629015391	2.1316282072803e-14
Essential Hypertension	UBE2L6	0.0353296	0.155256	-0.0172284527663466	5.36305149023848e-10	-0.027571696722768	4.40895821208877e-05	-0.0091782915894767	0.0008932805492471	-0.0132202449141181	0.009975045259486	-0.0176199911587675	0.0
Essential Hypertension	MTSS2	0.0160088	0.845234									0.0160088352406176	0.847970256997997
Essential Hypertension	F11R	0.0104805	0.917747	0.0202472238416634	0.0978645541816542	-0.312126948278392	0.386463252716647	0.0269842426491661	0.0821246543489572	0.0304202941938127	0.384768358737145	0.0202545786877701	0.108680886872402
Essential Hypertension	OXT	0.00523816	0.645776	-0.020248140064942	3.87767924685385e-27	-0.0159588985869834	8.22464667506389e-05	-0.0007007464007712	0.81695298365078	0.0073737200513684	0.187717037664653	-0.0197825033846442	0.0
Essential Hypertension	TCOF1	0.0902599	0.215286									0.0902598538062034	0.221488911161577
Essential Hypertension	SLAMF1	0.0343125	0.411215	0.043397010743093	3.7953569516492797e-16	0.0518233604458313	0.0527014184213247	0.0441304777098653	2.83932784529824e-10	0.059540506614797	0.0008227169527399	0.0429600824007044	1.33226762955019e-15
Essential Hypertension	CRELD1	0.00626736	0.376233	0.0043720368766753	5.4783182184493e-28	-0.0023285825084874	9.58218713745123e-05	0.0027597405393375	1.9857370300912e-07	0.0027660556285218	0.001235803835682	0.0044757305197427	0.0
Essential Hypertension	FIS1	-0.0580011	0.118343	-0.0654707035646923	7.8040164806521e-85	-0.0831528593269136	1.0343383182235699e-30	-0.0590861295374631	2.1315791635164497e-42	-0.0582069623782561	3.3785086026427603e-09	-0.0655208157437357	0.0
Essential Hypertension	EFCAB2	-0.00105536	0.940265	0.0076150745633852	7.06342561234843e-11	0.0111955733613668	0.0101528899926498	0.0100100587136222	1.54086919911408e-09	0.0124746565964957	0.0002638238928401	0.0074441227099286	8.932588002608101e-11
Essential Hypertension	VAMP8	0.00994696	0.756705	-0.0062752076026709	0.0463939253457216	0.0482909281185909	3.81458942027551e-08	-0.0115810970447883	0.0093679851142986	-0.015386456853249	0.064188370706664	-0.0066211944450449	0.0320854617446433
Essential Hypertension	CA3	-0.00417462	0.881797	0.0161902776099908	8.92178246248828e-12	0.0561940291828345	1.2803719325219602e-19	0.036005791301094	3.25830552340904e-27	0.0462981269935434	2.25352774925971e-05	0.0161192728509616	1.7840395827306598e-11
Essential Hypertension	RGMB	-0.0561867	0.0394781	-0.0598442329938441	1.24769599959656e-288	-0.0602879608088369	2.77649988504513e-36	-0.0585266016638758	1.89920147910434e-122	-0.0354654624495221	5.7630971118918e-06	-0.0606769624368426	0.0
Essential Hypertension	GBP2	0.0720041	0.142479	0.0501499295829626	3.2932951929475098e-18	0.203839894118548	3.8270575578461e-24	0.0607199711959673	5.0644026352870603e-14	0.0606468494912306	9.54162399476983e-05	0.0460829025557886	8.881784197001249e-16
Essential Hypertension	FCRL5	0.00448351	0.697403	0.0017601446071506	0.138498075660303	0.0175839899570623	1.9948140481398998e-23	0.0016230079814359	0.347624056204932	0.0046746822631668	0.0127511010310678	0.0013489839759983	0.255933982427546
Essential Hypertension	SLAMF7	0.000465498	0.951603	0.0153800200323012	2.9968686582538502e-61	0.006218230148305	0.0004042382726939	0.0134681815706399	4.66667398014883e-21	0.0132880575238055	1.97483183849449e-12	0.0151870579185412	0.0
Essential Hypertension	PRSS22	0.0229983	0.270786	0.0312032437327508	2.15383476844367e-29	0.0095352889366423	0.149381175535793	0.022247884440363	2.06478530025216e-07	0.0036742647769392	0.662396743568981	0.0334672561259954	0.0
Essential Hypertension	TTR	-0.0272679	0.495679	-0.0524711565782461	4.10960639716404e-21	0.0350593151217902	0.0626458498627787	-0.0524255574452616	9.87243087697311e-13	-0.0301890513421792	0.077546853350419	-0.0524271905529512	0.0
Essential Hypertension	SUSD2	-0.00239335	0.799228	0.0079931528796958	2.9521617023813e-11	0.0064769240650768	0.0004169193422002	0.0149666081594113	5.61199630573942e-21	0.0134778582019442	6.08111271770819e-10	0.008006287542882	4.44089209850063e-16
Essential Hypertension	SPRED2	0.166099	0.0446365	0.225026286980436	2.4569709895686796e-30	-0.202701540481451	0.406700826895788	0.231427372118844	3.4866134308687104e-19	0.232766404723863	6.35597471019047e-05	0.225703370532807	0.0
Essential Hypertension	RPL14	0.0740452	0.502134									0.0740451747070178	0.515941258260966
Essential Hypertension	QPCT	0.0405715	0.00394599	0.0079417433265263	0.0134469622437391	-0.0698125082619135	6.26199149092448e-44	0.0095925033595178	0.003325736062404	0.0146709215601415	0.0024061774937455	0.0099013915722219	3.7856384693668596e-12
Essential Hypertension	APCS	0.0184847	0.490776	-0.0021756736103686	0.522035793718105	0.0462792946105417	8.31034750382953e-17	0.0365498818270738	1.77945463511662e-13	0.040187899724126	2.14498381443161e-07	-0.0021882342081432	0.522193358879845
Essential Hypertension	ATP5IF1	-0.00627241	0.907455	-0.0584021547667153	3.0509206577256102e-61	0.0718367273006809	1.13892765758574e-08	-0.0497934514486752	1.75518663777747e-22	-0.0170168472188328	0.169946746281517	-0.0585138336092921	0.0
Essential Hypertension	KITLG	-0.307995	0.0115	-0.298015087066287	1.0904513183313701e-35	-0.682376730217961	0.902500495054396	-0.297147850311988	7.919740214525051e-23	-0.29616579312087	2.30645371152819e-05	-0.298031913564762	0.0
Essential Hypertension	C4BPB	0.00401487	0.855276	-0.0346463342011251	6.60687257397331e-23	-0.0071253712548977	0.397892084526541	-0.0301843994735184	5.138126132244041e-10	-0.0287595060183618	0.0061165799882605	-0.0342929968026654	0.0
Essential Hypertension	IL17RA	-0.00824676	0.125432	-0.0015155104563298	0.300913917519059	-0.0200278282452914	3.4648049882892104e-23	-0.0065865761040891	0.0011778570214414	-0.009196629707314	1.09725450345602e-05	-0.0015060696713957	0.202690258836366
Essential Hypertension	GMPR2	-0.00560688	0.901304	-0.0100630036454184	0.765196008513507	-0.125678448215344	0.0031956114027796	-0.0375401212998582	0.280056925990688	-0.0541895433335623	0.315296794536966	-0.0103258059689532	0.666263599644963
Essential Hypertension	PRND	-0.0135131	0.399961	0.0106294192086547	1.62638605443688e-06	0.0039948731357658	0.459468380441524	0.0119076792307823	0.0003064347519779	-0.0128651405952585	0.103492169677452	0.0109999071666189	3.45969559001347e-07
Essential Hypertension	LGALS7	-0.0439799	0.0639398	-0.0426456083476923	2.2286420987702998e-80	-0.0422077340008189	3.63920023013786e-13	-0.0408695371735451	2.2121538499381598e-33	-0.0390852300557633	2.16933821503245e-09	-0.0421060339826956	0.0
Essential Hypertension	LHB	-0.211655	0.0640062	-0.230773196963875	3.7583708082336303e-44	0.704920344763089	0.503452909961816	-0.222184673272883	3.7904259977330804e-25	-0.214595758826097	2.01233393949574e-05	-0.230936316353797	0.0
Essential Hypertension	DLK1	0.0192992	0.100008	0.0265146805633962	3.84250014388146e-93	0.0055724345082808	0.0095563026742973	0.0181621903210668	4.05009927160856e-22	0.0186505579357135	7.36659454019518e-14	0.0264614939107219	0.0
Essential Hypertension	BIN2	0.0788198	0.125686	0.0782842685738935	5.9343485912484e-88	0.140830323131245	4.90164970697632e-28	0.0788025164619751	1.17709373723125e-51	0.0757424368364271	6.32253858047658e-08	0.078470189773244	0.0
Essential Hypertension	PRDX6	-0.0131482	0.73552	0.0278331560954483	4.10491082759495e-28	0.0036474223625244	0.698472119409129	0.0184918523099363	1.25481191813731e-07	0.0126207195496036	0.0812746753096583	0.0281054056582918	0.0
Essential Hypertension	A1BG	-0.00225814	0.862487	-0.0202575260428893	1.03379574815281e-07	-0.0225010478640103	7.9558358159016e-05	-0.017908157026685	0.0038926681187745	-0.020235344726957	0.0116055036721321	-0.0202753632287943	1.1768666796641e-07
Essential Hypertension	COMT	-0.0604926	2.09479e-06	-0.0771696133214296	0.0	-0.0626300901940846	1.28923238848028e-48	-0.0720863384981193	6.98643718473967e-179	-0.0598061812098996	4.320944502256029e-40	-0.0769348975609793	0.0
Essential Hypertension	HNMT	-0.00679242	0.389679	-0.0038653290058959	2.60980079359693e-05	-0.0015452148835658	0.243540914952855	-0.0046693914489737	0.0004219275310309	-0.0033260774662884	0.0108146167490776	-0.0038107423716057	3.42508370481109e-05
Essential Hypertension	CLPS	-0.00246671	0.747202	-0.0093172815445025	4.23881517088468e-18	-0.0153176316529607	1.9546686245492597e-11	-0.0080209685885684	1.64880578394791e-08	-0.0065918397288063	0.0009835126268166	-0.0096193206280151	0.0
Essential Hypertension	RBP2	-0.105471	0.231807	-0.0749395932289524	1.00727305829195e-27	-0.644891993228915	5.011664721002e-13	-0.0454568009118761	8.17810384745491e-07	-0.0401388367866131	0.175505620214941	-0.0720358510025158	0.0
Essential Hypertension	CPM	0.00930619	0.720823	0.0415610720807837	9.04024506047362e-11	-0.0019280143911841	0.87139856525202	0.0521516162394509	2.7801613143838696e-11	0.0559156133198864	0.0020715827339142	0.0421121137712453	6.48370246381091e-14
Essential Hypertension	ADAM12	0.0160618	0.544167	0.0112554933918379	1.22765121830522e-05	0.112521232990087	1.3584718141117201e-21	0.0131137282409379	0.0003380559135175	0.0459318934855572	0.0001542884569098	0.0098950678646262	8.86752810274061e-05
Essential Hypertension	TNFRSF13C	-0.0176082	0.117385	-0.0129800687406622	3.79295288537568e-40	-0.0140750179166037	1.42132779927208e-19	-0.0181520732429282	2.3963925027772e-43	-0.0163261242482722	1.12257514004574e-22	-0.0126260484319541	0.0
Essential Hypertension	SULT1A1	-0.000458078	0.990841	-0.0349707123477988	1.1725048642223101e-20	-0.0653386223896907	0.0175216862151473	-0.0366012624999675	2.70956262648754e-14	-0.0278612437289773	0.096095160912303	-0.0351269044829494	0.0
Essential Hypertension	TIMP3	-0.0105705	0.242084	-0.011901373329459	2.15995598745579e-43	-0.0106146864526243	2.06618826788235e-14	-0.0175972604169681	2.3399226018735796e-42	-0.0174069243522367	9.62102392558795e-33	-0.0117211978770285	0.0
Essential Hypertension	ITGB2	0.000796265	0.985242	-0.0313568833779642	0.021439730778557	-0.0326966965390859	0.483436373180176	-0.0423996360458477	0.0270751239276271	-0.0526319783234256	0.0928887836447178	-0.035369554728232	0.0093517094259825
Essential Hypertension	ARSA	-0.0112072	0.178619	-0.0175702658782717	2.6047380875335396e-30	-0.0111451336988148	6.573888117628831e-09	-0.0146824690900959	2.12083497997255e-14	-0.0142489013673642	1.3909357398422499e-16	-0.0175352891345107	0.0
Essential Hypertension	BCL2L15	-0.0187633	0.549766	-0.0305619096908511	1.2654786735704e-31	-0.0584339307423893	9.01224461018454e-11	-0.0159676505403399	1.07458910051241e-05	-0.0019436874413748	0.856170323357565	-0.0306547698655835	0.0
Essential Hypertension	ACP1	0.00175048	0.894692	0.0013535720715336	0.370542336960353	0.0272503682476593	1.83709095877953e-17	0.0070740356272404	0.0002277634790478	0.0160712443733484	1.18445324938971e-07	0.0012179878230649	0.337839485845686
Essential Hypertension	CHRDL2	0.0241963	0.183076	0.0237126488521813	5.22706242453752e-29	0.0153753604084089	5.2855412978419e-05	0.0202140167705434	1.6628383803206202e-09	-0.0063481765212461	0.324857690957887	0.0240172984592971	0.0
Essential Hypertension	C2CD2L	0.100971	0.356141									0.10097148382022	0.371367815079342
Essential Hypertension	ACE	0.04711	0.000203234	0.0554282461890953	7.331427143947771e-300	0.0484631118186661	2.58410154964499e-65	0.0441768675338875	2.44476637214553e-100	0.040040126428724	2.1761853630426697e-55	0.0548712895873437	0.0
Essential Hypertension	AKR7L	-0.000423089	0.987088	0.0165202919902647	4.0708458961240205e-15	0.0230378627063104	8.66839656159378e-08	0.0129098384291614	2.43575394025346e-05	0.0073548625409153	0.335742435795207	0.0154321998225571	1.93622895494627e-13
Essential Hypertension	NCF2	-0.0148089	0.640408	-0.0339618739386459	0.0829077029486676	-0.0146845262908999	0.71254489171768	-0.0177522885163829	0.47811216758266	-0.0117241221780597	0.694318936504705	-0.0340604872265145	0.0849501136350874
Essential Hypertension	DDC	-0.0156075	0.24665	-0.023966661468263	9.49219535990817e-97	-0.0162228342861821	3.04065680462276e-25	-0.0134507648995813	6.26295554353018e-17	-0.0122882293398252	2.64828129869424e-07	-0.023640000584856	0.0
Essential Hypertension	CLEC10A	-0.000955587	0.916614	-0.0047542983228625	0.0006071776089134	-0.0072867483917536	0.0004903394918415	-0.0090830803806151	1.60204304700549e-06	-0.0085824086862236	0.0007944999843475	-0.0046298920383964	0.0002628856067372
Essential Hypertension	CD207	-0.000589966	0.948156	0.0011436845621879	0.53697689280087	0.0228169777073039	1.58432482248809e-14	-0.0060185272923059	0.045537737170087	-0.0080823034103891	0.0383053860251582	0.0009036242931927	0.62603288178293
Essential Hypertension	COL18A1	0.0139125	0.566095	0.0296053496524439	7.60658197427036e-20	0.0437357610599875	0.0004486692354397	0.0307469754920651	6.12328715196486e-12	0.0271958626640054	0.0049264524409583	0.0296893100550756	0.0
Essential Hypertension	ELN	-0.0486658	0.476935	-0.0923835215376269	3.40355803113686e-15	-0.0344891599636901	0.242986202347808	-0.0845175067288685	1.47795546963959e-08	-0.0616109341292906	0.0714614204571694	-0.0925590636772411	9.547918011776351e-15
Essential Hypertension	IFNGR1	0.00487358	0.862764	-0.0009397109936264	0.89550465559314	-0.0107410720952439	0.490664858389818	-0.0041239056278986	0.669527966439769	-0.0043559530792959	0.707965351503899	-0.0009411896991476	0.895975452731334
Essential Hypertension	PPL	-0.0363305	0.592638	-0.0495410744872058	0.0075318710583361	-0.0030089924634023	0.970274369902712	-0.0487626378534568	0.0352105858661424	-0.0344039645055763	0.384803415927272	-0.0495872960879659	0.0089296016192637
Essential Hypertension	PARD3	0.147098	0.0964729	0.140392500768569	5.92744894561149e-53	0.172831023948368	0.181191938026322	0.140216289328434	1.24642084202516e-32	0.139985142747792	4.32774774500382e-06	0.140404766830894	0.0
Essential Hypertension	PDGFA	-0.24971	0.034469	-0.246763943436809	0.0001433527662041	0.375883520548164	0.967743789261106	-0.249669779942587	0.0018469346068482	-0.250601509720462	0.11191240305964	-0.246773985818732	0.000452612185694
Essential Hypertension	C5	-0.0508761	0.184218	-0.0389401381137118	9.62153401335719e-37	-0.169011707009786	4.30311462582158e-52	-0.0247313574347396	6.27265751587951e-12	-0.0213978710222219	0.0033433177332164	-0.0388349150846444	0.0
Essential Hypertension	SMOC2	-0.0222481	0.0715492	-0.0169804917168179	3.32438098442291e-38	-0.0111732493224116	9.59721619375668e-06	-0.0174314838761477	1.42159416560331e-17	-0.0245209750575822	1.8281637831580502e-09	-0.0169174684417909	0.0
Essential Hypertension	XCL1	-0.0123249	0.110615	-0.0065336333642803	5.3219697636086405e-09	-0.0183520725539994	2.56874030984613e-27	-0.0139114137172117	1.4519459341421702e-25	-0.0146954866633792	3.16345901725366e-28	-0.0066554316846968	2.52020626589911e-13
Essential Hypertension	IFNGR2	0.0127154	0.0244631	0.0115512271105874	6.04724857811144e-84	0.0115269091954693	3.84783028268112e-37	0.0124446695960857	2.79255646301472e-39	0.0131409455509143	4.75510276910237e-33	0.0115663349174465	0.0
Essential Hypertension	GSN	-0.040516	0.108076	0.0284082460858729	4.10293824143288e-18	0.0193444238866262	0.0017682543582277	0.0393170748465942	3.96770366457391e-17	0.0551738309565066	0.0017204646736494	0.0293819767752535	0.0
Essential Hypertension	OGN	-0.0195002	0.0427232	-0.019558479321015	0.0	-0.0228873700183161	2.19740332842163e-144	-0.0223251054032164	8.476680038873249e-258	-0.0228116082789451	4.7421005084603006e-113	-0.0195108718585665	0.0
Essential Hypertension	CD200R1	0.00215761	0.735007	0.0042636080079344	1.05133703135965e-13	0.0054560376527232	1.45879341333627e-11	0.0060077076191426	5.39931731469365e-10	0.0086194015660897	3.1611303892501596e-11	0.0041589071019782	2.65565347490337e-13
Essential Hypertension	MDK	-0.0628621	0.168037	-0.0182829964288392	0.007710634512515	-0.0045067479648397	0.86188697493443	-0.0126781942516563	0.150826756545991	-0.0129971690997429	0.600884682631018	-0.0183824120326261	0.0087298496635042
Essential Hypertension	PTPRC	-0.0125823	0.604708	-0.0235995308579797	7.19737231770004e-29	-0.029702638133587	4.47558746309307e-21	-0.0291429221660286	8.31923209840941e-26	-0.0312484614149351	7.166879298496271e-09	-0.0233058263271088	0.0
Essential Hypertension	UBAC1	-0.110474	0.202744	-0.0906774595271516	0.0914901126784991	0.0158514294150982	0.989977033706473	-0.0854333957579328	0.149869031736628	-0.0778372056444665	0.369922783047778	-0.0907170148231416	0.100625687323295
Essential Hypertension	TACC3	-0.0269603	0.269562	-0.0259313245371968	3.2123238063386203e-31	-0.0322631999144572	5.26486327306922e-10	-0.0251366758479865	7.047891703172661e-17	-0.0261568301545363	1.3718126814267e-06	-0.0260840368509069	0.0
Essential Hypertension	MIF	0.0400368	0.457113	0.0634554107541442	5.31825041474582e-42	0.0298760509164078	0.44771375904269	0.0566039425750687	4.06836328283699e-19	0.0540501214756609	0.0002633602080295	0.0635236529210129	0.0
Essential Hypertension	MPI	-0.121907	7.73253e-06	-0.121238325279857	0.0	-0.115123479391794	2.02936252056572e-90	-0.114307980776836	0.0	-0.111064488670448	9.7618494297692e-65	-0.121018598064419	0.0
Essential Hypertension	FRZB	0.00330829	0.711285	0.0182022405303658	1.2419066061764699e-82	0.0068640229615168	2.72346869514304e-07	0.0156597390197335	2.8294202479212697e-33	0.0122956155211134	1.13391846390817e-09	0.0183333788056185	0.0
Essential Hypertension	RELT	-0.0540593	0.00119265	-0.0649808298406846	0.0	-0.0692851155849999	4.62032924632436e-161	-0.0663005742336385	0.0	-0.0666364374986291	1.09943644136996e-119	-0.0649864199757033	0.0
Essential Hypertension	LMOD1	-0.123092	9.116e-06	-0.141214091761249	0.0	-0.177958927855867	2.24813132122514e-65	-0.16110043561989	3.53919781610566e-278	-0.163163602273394	3.55139376609523e-87	-0.142736109780952	0.0
Essential Hypertension	IL6R	-0.00446464	0.378934	0.0019216405410088	0.003288191862966	-0.0057170230522712	2.37875914504962e-09	-0.0017959047842765	0.0303309572742204	-0.0024019328314495	0.0088807994294501	0.0022716416570162	4.45242519719891e-06
Essential Hypertension	IL32	0.0215163	0.191766	0.0097251144395682	0.0178748059392355	0.0222899411655895	0.0002995177131753	0.0153382423077306	0.0067589093635504	0.0149854016873213	0.020248877241727	0.0094772330959282	0.0201156301584022
Essential Hypertension	FAM172A	0.0257337	0.531073	0.0131365511935982	6.17586787846909e-09	0.0271702378225681	0.0003739047228926	0.0191703313483484	1.9737734815903e-10	0.0188070915037068	0.0268134121987526	0.0131579879538725	7.685543312874191e-09
Essential Hypertension	THOP1	-0.0167794	0.465282	-0.0252778926545906	7.948871042024e-31	-0.0001789435099915	0.972600299851828	-0.022105118843877	5.16389116785069e-15	-0.0217107194046448	1.64250625273337e-06	-0.0253091958041215	0.0
Essential Hypertension	ECI2	-0.0461447	0.0346683	-0.0504044751394621	6.47054385083385e-155	-0.0367934083444627	2.65752905348726e-13	-0.0409032110527083	4.59451264470035e-48	-0.0357188822248012	1.94055337685281e-12	-0.0505862252889667	0.0
Essential Hypertension	P4HB	-0.0991173	0.249834	-0.0848656218819562	1.01437063218647e-25	-0.022228226063889	0.884748725979799	-0.0809225202423604	8.530513492529249e-16	-0.078194212749191	0.0051204807026694	-0.0849042607554297	0.0
Essential Hypertension	DPP6	-0.0211381	0.368533	-0.0257903789725145	2.8856154118212e-19	-0.0194480913396629	0.0005569289835106	-0.020566662495722	4.15811095120809e-07	-0.0158019063905919	0.0146159189882812	-0.025476367608222	0.0
Essential Hypertension	F2R	0.0188137	0.61173	0.0315780542982314	5.00801719213739e-11	0.0913106505303246	5.49441754820361e-06	0.0444658540787168	7.329830293640309e-11	0.057207466018297	0.0019527139462526	0.0332589825146078	3.4290348338572597e-12
Essential Hypertension	WASF1	0.00821052	0.667594	-0.0001789567402372	0.939719740981094	-0.0189833791786496	0.000326868169451	-0.0071286451756554	0.0639029440455528	-0.0112684838093697	0.013413023575203	0.0004275232844584	0.852898879591837
Essential Hypertension	PENK	0.0240777	0.139878	0.0214767817151235	3.2081420338513e-71	0.0321833808927185	2.8161321818630197e-30	0.0196062204249647	4.20637475463407e-28	0.021409777321125	5.01259640623224e-14	0.0214603460390559	0.0
Essential Hypertension	CD70	-0.00644801	0.305014	-0.0058663242576533	1.20049205098061e-07	-0.0059480399053201	0.0007283670764721	-0.005759272313981	0.0012015642990486	-0.0045643639295849	0.0235621962953251	-0.0060439692422703	1.22126433410585e-08
Essential Hypertension	SLC9A3R1	0.0261305	0.690127	0.0357653540883812	0.0002712494223813	-0.0306452246892807	0.691883045040632	0.0303051005935834	0.0162418602015443	0.0272564295551749	0.302210563623622	0.0363183298746582	0.000182282436449
Essential Hypertension	HMCN2	-0.00877062	0.2277	-0.0134177558220549	6.122009100538591e-31	-0.0052267986798816	0.0061925813738702	-0.0102967686136217	1.22962872547973e-09	-0.0089592671948655	1.13267113434357e-05	-0.013386181220251	0.0
Essential Hypertension	SPOCK1	0.0577495	0.0689779	0.0396170240235162	1.6834412200008798e-18	0.0609363228669097	1.68812133059817e-05	0.0392612813323388	1.70041164119871e-10	0.0384912263428666	0.002194647281476	0.0399361504109152	0.0
Essential Hypertension	CLMP	0.065886	1.98604e-05	0.0751062506647466	0.0	0.0995863377140586	2.7167214812352204e-169	0.0688478917128665	1.06157440500758e-131	0.0669147042177874	7.56068714472411e-75	0.0732833341861249	0.0
Essential Hypertension	LGALS8	0.0369697	0.0909179	0.0354029829471223	3.5174807973844297e-227	-0.0053622631885732	0.20417149617687	0.0289215541937407	1.7197830128527e-94	0.0262520649749929	7.309460359666039e-12	0.0354623157450385	0.0
Essential Hypertension	CDH2	0.0472226	0.229669	0.0436629066154623	3.53680301693521e-08	0.0858787294023615	0.000478631433999	0.0269132844535756	0.0088213084887999	0.0250868833817425	0.210269678728032	0.0438118585935307	5.05488808588694e-08
Essential Hypertension	NXPH3	-0.00232956	0.877611	0.0066874623141878	0.0995018314727681	-0.0084649837831281	0.214671062860749	-0.0051942351909171	0.448431053229255	-0.0070040711673597	0.363099023056953	0.0067598514265792	0.0966529910712879
Essential Hypertension	ICOSLG	0.0030667	0.792576	-0.0141875283157526	5.2150929552513104e-17	-0.0052762171474058	0.0520830294151141	-0.0206617033106037	2.80232695923035e-22	-0.0209638961394422	1.30153499278652e-16	-0.0142764865262279	0.0
Essential Hypertension	CDON	-0.00701399	0.770324	0.0004771629365185	0.919908020441562	-0.0588727769531955	0.0003570630032415	0.0011507880342861	0.864131601318962	0.022091258718222	0.318293025237022	0.0004743012690597	0.921402960245676
Essential Hypertension	MMP10	-0.00888526	0.40843	0.0137710509189307	8.07193302756657e-23	-0.0341821718554405	3.1587220047068e-35	-0.0042409107519481	0.0434273000439102	-0.0051136714747615	0.130738066066987	0.013558485042336	0.0
Essential Hypertension	SCARF1	0.00715931	0.592095	0.0140603188588383	2.91649616131201e-10	0.0106721573025611	0.0375027605688791	0.0034040166452148	0.305610388523938	0.0028302441294631	0.510973038566258	0.0140767329444516	3.07657899156766e-10
Essential Hypertension	BTN3A2	-0.0114967	0.157001	-0.0136817755441853	1.85297881270788e-124	-0.0111347531854373	3.9395855567656402e-31	-0.0051826056405165	1.3373032492863001e-20	-0.0028347226019233	0.0161801326880347	-0.01364332268483	0.0
Essential Hypertension	IQGAP2	-0.0199429	0.609365	-0.013563985228868	4.12754543376666e-05	-0.0686099551170179	0.0040771863912923	-0.0145239013071273	0.0009946167913913	-0.0252725942617053	0.0165474857511072	-0.0129786168005738	6.6316521811105e-05
Essential Hypertension	PTPRH	0.000821647	0.91947	1.53598614533755e-05	0.991549419554288	-0.0134870313772729	1.4019349731317198e-11	-0.0037615894350902	0.0703798764509664	-0.0041543718360193	0.0607821796893833	0.0001842954556705	0.893574900853881
Essential Hypertension	NHLRC3	0.00606839	0.662226	-0.0276177181726373	3.69468295576307e-23	-0.0094707311480919	0.0122105139273387	-0.0257259415117271	1.33057012227765e-10	-0.0295455269056499	8.94184997350228e-06	-0.0278745170849738	0.0
Essential Hypertension	DPP4	-0.0209408	0.339216	-0.0067186654430599	0.122086634810445	0.0251477848685978	0.0755821357746139	0.0077747279292531	0.221150146259809	0.0201913194367347	0.0963378897827267	-0.0070535672268912	0.101378327321208
Essential Hypertension	ERBB3	0.00865663	0.611483	0.103034582960562	4.56991305678505e-17	-0.0225093611000856	0.0330829061934439	0.0197014646483983	0.0252358897719694	0.0161693569256384	0.0189807130033585	0.110390638210545	0.0
Essential Hypertension	CPVL	-0.00285236	0.689777	-0.0032835417348195	0.0129944899772474	-0.0109017783564035	6.11127669225287e-08	-0.0064341348883659	0.0003235486899085	-0.0057714476766634	0.0002870506302917	-0.0033596538294659	0.0026513194892905
Essential Hypertension	ANGPT1	-0.102484	0.341841	-0.100966079178863	0.0001122573453199	-0.595932577285282	0.871986999448368	-0.103072152328855	0.0021533948943081	-0.104509413502655	0.0549346978516772	-0.100971353673936	0.0001996566965256
Essential Hypertension	SNX15	0.0163682	0.192278	0.0304144004504883	2.59466163692912e-45	0.0160589709869319	6.61039341273727e-08	0.0258628869869452	1.7119316244590102e-44	0.0299939510529054	1.5640186986797e-39	0.0306980992906972	0.0
Essential Hypertension	GSTT2B	0.00329463	0.52539	0.0040573291550144	4.87910009480141e-14	0.0114445535289964	3.28575308004913e-53	0.005720738455875	7.68113110186878e-20	0.0063256668536159	1.1416484477953501e-15	0.0041224028069452	0.0
Essential Hypertension	CD36	0.0133351	0.474789	0.0105980549623633	2.3957182798942997e-12	-0.014633139709935	9.06563358114944e-05	0.0158730818457691	2.09116823061749e-13	0.0278170478108525	1.82913188342757e-07	0.0111285230815024	3.9968028886505604e-14
Essential Hypertension	THBS4	0.0102925	0.594311	0.0335348545799136	1.81143518059309e-37	0.0847500208550537	1.00900330223232e-33	0.0481599262652536	8.91678329427662e-57	0.0494061258135748	7.237273906908111e-23	0.0358078270317607	0.0
Essential Hypertension	REG3G	0.00593613	0.732119	0.0166233673054681	4.45092514863264e-24	0.0301873597293955	4.16769060793238e-12	0.0070521015854847	0.0049393393889592	0.043665655653777	6.94882597666968e-10	0.0166982647414614	0.0
Essential Hypertension	LAIR2	0.0258444	2.05237e-05	0.031136839308783	1.0996391332658599e-126	0.0237174737023508	1.04549035218017e-30	0.0318948834937844	5.0975847854180394e-42	0.0332803153808294	1.44477368640331e-23	0.0313618248540802	0.0
Essential Hypertension	ACY3	0.014037	0.414287	-0.0141076791665808	2.8278960891424198e-11	-0.030038513022134	1.11364797480782e-09	-0.0023206419329308	0.465076098429666	-0.0007904955975567	0.8831354296031	-0.0149988872939318	6.97220059464598e-14
Essential Hypertension	HLA-DRA	0.0254589	0.000122235	0.0215096880118232	1.80029652753263e-283	-0.0045739490189365	3.39918714882906e-05	0.0097648222634302	1.30272762820434e-70	-0.0048457109653478	0.0412340447545114	0.0218698896998793	0.0
Essential Hypertension	IL36A	0.0699725	0.490348	0.0844139142366882	5.89000329892749e-05	-0.46331047941891	0.661771948224933	0.0784115450076941	0.0033683161168825	0.0721269472217372	0.151555945027825	0.0844563187467149	0.0001059818907993
Essential Hypertension	IPCEF1	0.0403409	0.581428	0.0853155665116435	1.10329473939474e-09	0.223602506930443	0.0469040023357409	0.0891913430425264	5.11053924974265e-07	0.0899610913752329	0.0132337408947094	0.0835153111959612	4.5905381718114305e-09
Essential Hypertension	FCRL6	-0.0116583	0.131017	-0.0085764156592058	5.6987404710955496e-11	-0.01945941509579	7.37070263462389e-28	-0.0153983494920227	1.07754268727703e-28	-0.0129049330574238	4.49630241320579e-22	-0.0084831865728731	0.0
Essential Hypertension	PCSK9	0.00763043	0.642549	0.0736174303939915	1.36580465215162e-69	-0.0129186161508925	0.173217896486427	0.0740010934257164	7.10523219273969e-40	0.0190890392341885	0.341429798277474	0.0743484720425105	0.0
Essential Hypertension	C7	-0.00978563	0.199735	-6.00091266611234e-06	0.99578409992206	-0.0094364462966638	1.48000254455442e-05	-0.0063211166607678	1.07932541341637e-05	-0.0081796113489843	0.0138187478267028	-0.0003954360933067	0.651317274365611
Essential Hypertension	PLXNB2	-0.0020814	0.777657	-0.0032407098476368	0.0035675910088156	0.0032561896605811	0.176786714053954	0.0021368805481816	0.201999824225001	0.0093662665903514	0.0035136778198211	-0.0032234988833291	0.0018396692684821
Essential Hypertension	GBP4	0.00463984	0.508669	0.0125969837607961	3.03880868502352e-46	-0.007788535723398	2.7430434014625e-09	0.0105020093159139	9.33328609034935e-37	0.0130922425082443	9.5664329991571e-38	0.0126109115836248	0.0
Essential Hypertension	TBC1D17	-0.024402	0.0821853	-0.0271414134635827	1.15765975731981e-64	0.0010683739344512	0.79910562702656	-0.0235480003260015	2.40188907017422e-22	-0.0223345097314007	7.46290855807104e-16	-0.0268250730064997	0.0
Essential Hypertension	MTUS1	-0.0108739	0.659151	0.0213184312026433	7.139447294462001e-19	0.0412186338589515	8.50736809602824e-19	0.0227570081569255	6.403489669318509e-11	0.0163422258445433	0.143971209748373	0.0212216102336362	0.0
Essential Hypertension	CAPG	0.00931144	0.139412	0.0147267372169491	7.414797448137011e-52	0.01245706068047	4.92253426212063e-15	0.0133576043642498	7.9260979341198405e-19	0.0138748910974238	2.17127750188714e-12	0.0150267972165748	0.0
Essential Hypertension	S100A12	0.00565541	0.817001	-0.0087967926004864	0.040348279020258	0.0298668506333286	0.0302365838794678	0.0002172435277681	0.968513621890952	0.0010630066185223	0.919205168845422	-0.0088201214517937	0.0411643275983999
Essential Hypertension	TPP1	0.0211572	0.169977	-0.0357758645445942	1.3630583913334198e-12	0.0214798561354311	0.071255164872879	-0.0493956551909886	6.59506986381127e-12	-0.0547938140839576	4.73624681986614e-05	-0.0365630336992066	2.67785793539588e-13
Essential Hypertension	SCGB3A1	0.00540112	0.891688	0.0036182063287673	0.759225176173339	0.137203353914768	4.3497278970872905e-09	0.0211712005122799	0.135436575518658	0.0285496325980166	0.398125605117055	0.0036940561327483	0.685938893110941
Essential Hypertension	GPR15L	0.0166992	0.38296	0.0090143314823471	3.84370715233515e-05	-0.0036900935301681	0.527600605666384	-0.0009421178040331	0.783309084276223	-0.0052414118210567	0.345584023682211	0.0093109964868111	1.94549944059208e-05
Essential Hypertension	ANGPTL4	-0.0424509	0.0137062	-0.0720668828707914	8.680494265984079e-114	-0.0457849037878245	2.82407114304183e-08	-0.0539648365979931	8.73329999325615e-49	-0.0534467283920175	4.80507248087998e-22	-0.0719638504777318	0.0
Essential Hypertension	KIR2DL3	0.000695406	0.948179	-0.0047119483510651	0.0105834233586523	-0.0082328317750774	0.0029741376318799	-0.0088390657119548	0.0017874532631274	-0.0117262644389491	0.0003182515498629	-0.0043810245033813	0.0175354970845052
Essential Hypertension	FLRT2	-0.00423249	0.679511	-0.0010108876198504	0.225022586864788	-0.0097333472688066	6.11742078129567e-12	-0.0033220723512743	0.0081602490563011	-0.0037239087930349	0.0137089691455164	-0.0006412906664876	0.438120609883378
Essential Hypertension	KLB	0.00162529	0.830573	0.0123193324496374	2.0401858192662102e-58	-0.007931786628592	6.879184802257999e-13	0.0117057424294315	2.0113804208765802e-25	0.0109298579182056	3.69911040712032e-15	0.0124551729108574	0.0
Essential Hypertension	NRP1	-0.0240435	0.159053	-0.0304098407262262	9.81432693769125e-85	-0.0455977960346672	2.2975360177195502e-61	-0.0367504507904558	5.257003432606399e-63	-0.0375776946294847	2.6276827210036803e-23	-0.0301358021367211	0.0
Essential Hypertension	IL17D	-0.010995	0.45012	-0.0096718304044641	6.3020149333745e-21	-0.0202914054646744	7.51639664706795e-16	-0.0164828822243827	6.88897198198867e-33	-0.0279502252538055	4.00622123608248e-10	-0.0100301202763723	0.0
Essential Hypertension	MMP13	-0.044571	0.267611	-0.0325686273989697	1.9641308172268802e-10	0.0435924818358972	0.0112549302899886	-0.0449174395601396	4.51647768124225e-09	-0.0480536450800807	0.0617793558071111	-0.0325807182238416	1.08949071986331e-10
Essential Hypertension	SNX18	0.0240117	0.753262	0.0380944513076026	1.25909564644751e-06	0.0828836016969735	0.199004764426281	0.0496759156023964	5.71024086023671e-07	0.0535041360299699	0.0373114478806477	0.0381870308295228	1.98787786853671e-06
Essential Hypertension	SIL1	0.117951	0.24017	0.0308926528015999	0.000509525629373	-0.562798945373478	0.0131793540178632	0.0199470264416249	0.0757636048551275	-0.0064874753913993	0.828539734869889	0.0325736831489899	0.0003280597083776
Essential Hypertension	SCARA5	-0.0332653	0.0422045	-0.0246511871420072	2.0220497844668602e-44	0.0052376868215296	0.0978121705930522	-0.0148467665978208	7.80098192112031e-09	-0.0149244977053647	1.47795641337784e-06	-0.0252180207042834	0.0
Essential Hypertension	SFRP4	-0.00139278	0.953307	-0.0384764060855391	7.78918201380761e-29	0.0100591608528734	0.270652689458096	-0.0411764675117392	2.0317016054995902e-17	-0.0476742834149684	0.002375356834308	-0.0391287270251761	0.0
Essential Hypertension	DSG3	-0.0141074	0.536064	0.0053961247985501	0.0482515372353874	0.0121983506491258	0.0083711265308637	0.0067111120908506	0.039958164263268	0.0055936713051884	0.102165557899556	0.0052776036065163	0.0229968934226388
Essential Hypertension	LILRB4	0.0181422	0.252266	-0.0241874358434353	1.2406891469986501e-09	-0.065534992385132	2.26744269082286e-11	-0.0616995722861405	3.23300369450356e-23	-0.0720231703331323	9.01083634101166e-07	-0.0232711571848131	6.490179504936581e-09
Essential Hypertension	IFI30	-0.0262577	0.0529208	-0.0320679259137681	1.2404208925692401e-111	-0.0293239073321915	1.5985524368847899e-28	-0.0310451490782186	5.41748333347836e-49	-0.0321600900292998	5.35006723063671e-26	-0.0322781615454013	0.0
Essential Hypertension	HRC	0.0247141	0.63177	-0.0379889246313341	0.0150063355628211	-0.167455379269324	5.95353491865242e-10	-0.0222429970245142	0.271965729295792	-0.0087721317061534	0.917966435974459	-0.0387568459733404	0.0015527335658696
Essential Hypertension	TRDMT1	0.0161132	0.683282	-0.044925604338999	1.56914874035905e-23	0.101691435594765	5.30046012641344e-16	-0.0648489602899998	2.12898972311522e-30	-0.0705512671051519	1.43729565920902e-05	-0.0395546759302467	0.0
Essential Hypertension	MPO	0.0147605	0.296246	0.135372800939903	0.0	-0.0105322443619453	0.0817631503855272	0.116927480359241	8.64149054914045e-308	0.113982844182884	3.2785037837819704e-09	0.136891688760993	0.0
Essential Hypertension	BPIFB1	-0.00628682	0.575869	-0.0050698896560798	0.0035414139040408	-0.0192837729024291	6.44228520003272e-08	-0.0009201785284419	0.603414148327673	-0.0002445795485414	0.898922910077669	-0.005416503248264	7.64745389236765e-07
Essential Hypertension	MEGF10	0.0138503	0.193329	0.0194278174192382	1.2549488390932798e-134	0.0152290867545948	3.5541233204498495e-18	0.0149318348331941	1.71980964686932e-39	0.0147742907617643	2.87962898451616e-10	0.0194152541077315	0.0
Essential Hypertension	CD244	0.0073484	0.526759	-0.0040539769127851	0.0128531542547403	0.0061070951119677	0.0641892812061017	-0.003010485123685	0.206573630181985	-0.0008587562192694	0.823341789800769	-0.0040940525377903	0.0118857453690195
Essential Hypertension	CXCL1	-0.0073254	0.418713	-0.0106472882883752	3.2768881481278803e-38	-0.0027969667612761	0.0099270818286714	-0.0132908867879388	1.6742735470471498e-22	-0.0124634003840867	9.83534139197796e-16	-0.0107075689895704	0.0
Essential Hypertension	SFTPD	0.000254666	0.970293	-0.0105428900346564	3.09790143691666e-133	-0.0062874395311452	1.10638574071254e-19	-0.0090802573844117	1.17667178431032e-51	-0.0095006652379083	1.49411424470667e-13	-0.0107644174223715	0.0
Essential Hypertension	CA14	0.0185455	0.298239	0.0502757078132444	1.1376486433540099e-265	0.0404122443920686	4.42355697370185e-28	0.0466722965524927	3.26800394776293e-114	0.0451588873170876	9.778935885782e-24	0.0504159519219855	0.0
Essential Hypertension	COMP	0.0649537	0.0104766	0.127782624143939	4.75807380598298e-65	0.0053562610356713	0.689645699910831	0.103849107994132	5.17675854419199e-24	0.0602742255484428	7.74145757040657e-05	0.12991835736334	0.0
Essential Hypertension	CES1	-0.0001754	0.986987	0.0006444462132469	0.699377160791633	-0.0074997486592535	0.0005089372247929	-0.0055168833909106	0.0209618511107367	-0.0038904077863127	0.0963189792617356	0.0006765599432335	0.685488259430855
Essential Hypertension	DRAXIN	0.00339572	0.779632	0.0084617164505983	0.0015537722555332	-0.0073772477363964	0.140408007644285	0.0059151849021838	0.128128569785945	0.0030771445636579	0.534373823551794	0.0086101292019601	0.0012997218828967
Essential Hypertension	GALNT10	0.0147253	0.221088	0.0371997530221368	1.29324516011347e-168	-0.0084757113105264	0.0016234579236053	0.0258953855084115	6.02711327163562e-51	0.0183227057399559	2.6308596816984e-10	0.037071842254178	0.0
Essential Hypertension	PLTP	0.00473612	0.725469	-0.0375878042032741	7.171636166967321e-136	0.0159279991191744	1.46492797366276e-11	-0.0296563057585423	1.6111850394738498e-40	-0.005261133585586	0.0902981073522623	-0.03855739689894	0.0
Essential Hypertension	LGMN	-0.00361968	0.821961	0.0231522563522671	7.22683041936242e-16	0.004659594586066	0.472694399162715	0.0173459693182217	0.0001208570369903	0.0106245941333813	0.362583022037584	0.0233066163422749	6.66133814775094e-16
Essential Hypertension	TMED8	-0.0418678	0.640196	-0.0627366566940208	1.43821853142098e-13	0.125455506217869	0.523693822634001	-0.0621542239595677	1.77544854692898e-08	-0.0634170326764177	0.0237861918314176	-0.0627870648997319	8.92619311798626e-14
Essential Hypertension	EPS8L2	-0.0166833	0.35794	-0.0459635767998526	8.11702447206911e-89	-0.0049094757059094	0.266561638849699	-0.0319978175415878	3.23922814825795e-26	0.0001484274138435	0.979006220814102	-0.0460072561764042	0.0
Essential Hypertension	IMPA1	0.0336167	0.242454	0.0884469257259039	5.05934098828297e-172	-0.10531856367982	2.19842546630743e-70	0.0451678430262454	3.92971448192156e-44	0.0412396429735424	3.93030024385801e-16	0.0911606967608463	0.0
Essential Hypertension	ESYT2	0.0317093	0.361538	0.0468854291193188	3.8673055543701e-68	0.0223715375579636	3.4479983177299e-05	0.0382985828165123	4.46610977026674e-24	0.0285440997405004	0.0009608077943534	0.0470221405062048	0.0
Essential Hypertension	ANGPT2	-0.0565627	0.0478578	-0.0394919791584057	2.7051964355042797e-13	-0.103525269904461	2.00811686678101e-05	-0.0539777026711694	4.38394818281473e-12	-0.0582343430126379	0.0003616041032214	-0.0398856749351664	2.56905607898261e-13
Essential Hypertension	ATRAID	-0.000776642	0.958302	0.0063389214824157	5.50108530768268e-06	0.018948559170026	6.87764951555106e-17	0.0117908446831035	1.0138216004730501e-09	0.0178184038404782	3.58512111522696e-06	0.0063833221667284	4.91719193962403e-06
Essential Hypertension	ZFYVE19	-0.00853591	0.582967	-0.0163166023897954	7.1319323484454905e-25	0.0268385892216326	3.95481504282338e-14	-0.0162177575117109	1.48796012795617e-26	-0.0157273554057551	3.13308946085273e-15	-0.0156676840728911	0.0
Essential Hypertension	EDIL3	-0.0405829	0.5576	-0.0525099482691102	4.05626733157601e-13	0.0466968735469153	0.553542037115606	-0.0599078517468814	3.14765548958987e-10	-0.0659782831593945	0.0022602270516143	-0.052544021353611	8.73079386565223e-13
Essential Hypertension	TGFBI	0.00225786	0.811628	-0.0062275198569754	1.34024270458665e-14	-0.0162439578449047	9.38654304287494e-29	-0.0092133768082203	6.000793927413021e-15	-0.0101796690377867	1.78279152929447e-10	-0.0059083676577345	7.21644966006352e-14
Essential Hypertension	PLA2G10	0.0210068	0.365538	0.1261592073473	1.16397860128239e-67	0.0918109835850835	4.98282216533632e-10	0.105283544187206	8.45036854890882e-36	0.0048727907844647	0.754033498961247	0.129603107604425	0.0
Essential Hypertension	NMI	0.00795763	0.52774	0.0020289845925165	0.0085340316300464	0.0066172893139754	2.77827850927679e-06	0.0030981211834961	0.0049287133666615	0.0017378615802499	0.208325171859983	0.001975873660145	0.0074807819374502
Essential Hypertension	CCDC134	0.262849	0.0148689	0.234766868986353	1.73877494434384e-41	-0.905121397272282	0.0309068139244462	0.258035105470262	1.2291453729625e-27	0.259873251776733	1.14096806892831e-05	0.234807168315434	0.0
Essential Hypertension	CA6	-0.00270221	0.736653	0.0246677013723882	9.46382614411589e-39	-0.0197414894294758	4.07072994528206e-12	0.0021391619583473	0.415388871521046	-7.30509953767999e-05	0.976095736360913	0.0242467364016138	0.0
Essential Hypertension	LRRN1	-0.00951828	0.191106	-0.0052139858602508	7.62326358218847e-08	-0.0094679477142393	7.0866010668144896e-12	-0.0080780695476414	1.5522128003688798e-11	-0.0104367069459926	8.564360170733991e-19	-0.0052923672262752	8.29736279683857e-12
Essential Hypertension	LHPP	0.0206842	0.0891136	0.0072189814503359	0.0002176542309978	0.0287239764001392	1.82986690007662e-16	0.0158781816025954	1.48270267131014e-07	0.0152053523785666	1.13428089363682e-06	0.0068720472684105	0.00037315962921
Essential Hypertension	CXCL11	0.0146301	0.488356	0.0491116861544067	5.24495474721462e-304	0.0349652148062206	3.19304875641963e-27	0.0459150774835401	5.01222424949687e-151	0.0463770127219644	2.11562096774392e-47	0.0490991018329724	0.0
Essential Hypertension	HMOX2	0.00969506	0.858761	0.0181687203172418	2.55078428525599e-05	0.0195723495305282	0.388892330440931	0.0123353028868084	0.0328515179471826	0.0081240800598081	0.565480621204715	0.0182119631147168	3.06414598509885e-05
Essential Hypertension	DYNLT1	-0.150398	0.0402545	-0.0416553076364564	1.78720106230286e-13	0.074652380009156	0.083821561087284	-0.0025317362639173	0.753649300717213	0.0078298947084756	0.760292197640133	-0.0439609223213358	4.88498130835069e-15
Essential Hypertension	CALCOCO1	0.00520864	0.928617	-0.0157966817804579	0.226574198512935	-0.0039049597036996	0.934683099611753	-0.0218083549749091	0.171189603069017	-0.02458065297628	0.3373899459929	-0.0158111071517971	0.230701778174341
Essential Hypertension	CA13	-0.0133153	0.480167	-0.0029629510437835	0.0031067217070081	0.0146058151682955	3.00304829178028e-14	6.73594410039913e-05	0.962140264354045	-0.003019684650181	0.412325300177636	-0.0032049309367221	0.0013486954258616
Essential Hypertension	TPPP3	-0.00987346	0.915858	-0.191020913701964	2.21708741506896e-81	-1.10974202840177	6.4717828564698e-45	-0.260660553315096	5.52300173708918e-104	-0.265090756802402	3.53565063888657e-17	-0.196768849999534	0.0
Essential Hypertension	AKT3	-0.159565	0.147158	-0.143936969789385	2.92096678169707e-05	-0.70109171229419	0.417603501106412	-0.159219787778503	0.0001334372076992	-0.159842714992045	0.0313402610646035	-0.144147779645165	6.67405589791503e-05
Essential Hypertension	FCAR	0.0119358	0.0477128	0.0057758452318593	5.80519818964933e-08	0.003970849672379	0.0303405101173914	0.0063321933762912	3.44551971155711e-05	0.0068879672647996	0.0001005488731855	0.0056414482328335	1.42896809940396e-08
Essential Hypertension	GP1BB	-0.00733402	0.948663									-0.0073340176773351	0.95032625607143
Essential Hypertension	IL22RA1	-0.0195214	0.34868	-0.0289011637530114	3.7327963192012095e-18	0.0322043675325878	9.024364098123991e-09	-0.0076293322463888	0.0795280564331625	-0.009002112910928	0.0992880756462772	-0.0297710801592463	0.0
Essential Hypertension	HBZ	-0.00850043	0.125308	-0.0188062025374054	9.759631235177229e-128	0.0018789214894811	0.105436731134987	-0.016626329915393	1.33607525979009e-46	-0.0162981212982922	6.64825549702206e-25	-0.0191466776726104	0.0
Essential Hypertension	TREML2	-0.0205489	0.159764	-0.0330904342616084	1.3867891135447601e-46	-0.0067091910935816	0.24372545764421	-0.0297938530703493	6.15426610252059e-17	-0.0274495046946033	5.41624535765372e-05	-0.0329348872805065	0.0
Essential Hypertension	HPGDS	-0.00993419	0.282716	0.0054567580999759	4.36545538032471e-19	-0.0015579423451859	0.225214905620968	0.0052694125639762	1.4912336691601702e-09	0.0047434360505594	0.004968739652154	0.0056478466554254	0.0
Essential Hypertension	IL19	0.0178603	0.349008	0.0213690018163039	1.4645691422334e-13	0.0607545030382405	6.23841777155483e-29	0.0248262430846755	2.0356126662328298e-12	0.0273841871730691	2.73047101727925e-11	0.021185455085421	0.0
Essential Hypertension	CD5L	-0.0160972	0.42623	-0.0401570297646554	5.93613148611613e-79	-0.0347818323491626	1.39289859137624e-05	-0.0436921005427569	1.28209561824648e-46	-0.0434698103529348	1.97786661187665e-05	-0.0405646845935949	0.0
Essential Hypertension	GPNMB	0.0119637	0.263113	0.0287567562008913	1.0627653923531e-93	0.0104027990385358	9.9619992348477e-05	0.0245042890561334	3.53937966631313e-37	0.0272571589145034	8.535787312132041e-14	0.028750892637525	0.0
Essential Hypertension	ROBO2	0.0413213	0.292969	0.0643757494988212	2.04223886852677e-39	0.0730433259993246	0.002941801475526	0.0635844279316124	1.52100545900459e-24	0.0543914731125565	0.0034304853763409	0.0636205943676128	0.0
Essential Hypertension	FLT4	-0.0210106	0.259656	-0.0220741163651113	6.45031480327981e-13	-0.0475586209747743	1.09801972828012e-09	-0.0347859733224536	3.2423013064525903e-15	-0.0416325275909393	1.65758524982571e-06	-0.0210859631118001	5.10702591327572e-15
Essential Hypertension	SCGB1A1	0.0147458	0.372911	-0.0169466264476545	2.90271436549177e-13	0.0161200137003024	0.0003208948297439	-0.0129086760026594	0.0001254369094561	-0.0136307574561846	0.0446092698871966	-0.0169194662776242	5.10702591327572e-15
Essential Hypertension	NID1	-0.0129226	0.635704	0.0167473854769379	0.0002525863307848	-0.0092733074286644	0.326570778577475	0.0283570062991316	1.53491688216085e-06	0.0342158150201249	0.032131577250066	0.0179142913090781	6.70520183851941e-05
Essential Hypertension	PSMG3	0.0133673	0.909602									0.0133672578118947	0.9125182716341
Essential Hypertension	GAS2	0.033574	0.543515	0.0350139459144327	2.28991290523219e-11	-0.0686463932130611	0.300383186292143	0.0317791654869244	1.65568228046621e-06	0.0315627953055411	0.0604122918722615	0.0350246441574101	3.57520679727941e-11
Essential Hypertension	PKLR	-0.0479016	0.0535318	-0.136979269060637	0.0	-0.137399228293198	2.31140588395522e-63	-0.156681155740278	1.9141410615193e-306	-0.172936344854551	6.921658329488049e-33	-0.137246182701786	0.0
Essential Hypertension	GGT5	0.0103194	0.455348	0.0485309165580705	8.56144810479327e-129	0.0591871261697772	4.33209050458671e-40	0.054989346017503	1.31801286997995e-74	0.0530463252744177	9.374235676105949e-12	0.0487869512018312	0.0
Essential Hypertension	CD101	-0.000212199	0.972031	0.016506102894436	4.7502035427666e-38	0.009112300684954	5.10182686938935e-05	0.0188784164089319	8.35415994512862e-21	0.0220284079864477	2.6587696696441e-06	0.0167908253874125	0.0
Essential Hypertension	CNDP1	-0.0110191	0.419168	-0.0193330724975752	2.91809605661091e-10	0.0139832742915971	0.0215532861582692	-0.0104457024881244	0.0226700553103287	-0.0097279082177822	0.0908253666808678	-0.0206244241555123	1.60074176136504e-11
Essential Hypertension	FAM171B	-0.00452445	0.77845	0.0099752914530456	9.44566751398167e-20	0.0067230559225027	0.0069897241287234	0.0040358717773126	0.0094412692833828	0.0016303377023888	0.543713510387659	0.0102871669064826	0.0
Essential Hypertension	MTHFSD	0.0195942	0.0776852	0.025515205556107	1.8598141286620102e-91	0.0161266889220794	1.02589844571557e-11	0.0231288243993468	3.9527978316045795e-56	0.0220952898990731	3.6658784292063e-36	0.0253063885950385	0.0
Essential Hypertension	TRIM58	-0.0116819	0.673443	-0.0424460058365764	2.3317130567699398e-48	-0.0111881082583919	0.327050283490143	-0.0337794727034317	1.27521007627244e-17	-0.0262243601797821	0.0034527733155455	-0.0425217952877975	0.0
Essential Hypertension	DKK3	-0.00957035	0.485701	-0.0139677693988346	8.84134957243829e-10	-0.0004810841738236	0.921857877196393	-0.0051011857363788	0.158627181839275	0.0160163536618802	0.430868633741246	-0.0142120800607374	1.3120171615810198e-11
Essential Hypertension	TIGIT	-0.0543664	0.420416	-0.113439415789863	1.5939436308451102e-09	0.128095001385428	0.375461012859569	-0.136009882157943	2.29595195988017e-07	-0.14102164250873	0.0034087438189993	-0.11372325533685	4.540433140576281e-09
Essential Hypertension	CALB2	0.083617	0.374645	0.150199737579676	5.01686471459209e-65	-0.414802055361505	0.0675177219292552	0.161087145926521	6.50977043718779e-44	0.162102174756567	1.25878553234637e-07	0.150478509194411	0.0
Essential Hypertension	SELL	-0.0252052	0.0362149	-0.022084559979149	4.63165119533652e-134	-0.0072754451829422	0.0008389150810722	-0.0155559733493301	2.29341806140112e-32	-0.0056706455947634	0.122840973012068	-0.0221466418912551	0.0
Essential Hypertension	REG1B	-0.00643544	0.638786	-0.030666931161265	3.2000342420202e-56	-0.0152973744355642	8.33781807223585e-05	-0.0196357742141305	5.79425629123389e-11	-0.0107932803615605	0.0096577730719104	-0.0312884998249281	0.0
Essential Hypertension	NRP2	-0.00872143	0.685874	-0.0058226838347126	0.035298934471447	0.0035472702641637	0.661308141935193	-0.0076473786959264	0.0707682505162873	-0.0063244974800085	0.385036273725707	-0.0062566506505162	0.0243312262062461
Essential Hypertension	OGFR	0.0398552	0.282902	0.0279016435990434	0.0089591157336318	0.0006125053108338	0.973675210945623	0.0219790755449444	0.114906505930326	0.0248876714725697	0.37197461854933	0.0288098912732606	0.0074298522638194
Essential Hypertension	LGALS4	0.0163226	0.664466	0.0048243625072123	0.225739460669365	-0.0804137949329098	3.56943892143984e-08	-0.0002340889434803	0.966954583741699	0.0520350262868511	0.0077543450171415	0.0051023922683788	0.201787441991303
Essential Hypertension	FSTL1	0.00194295	0.948585	-0.0093905317762982	0.0110365352040618	0.0108091533235	0.452864820706598	-0.0047399040410843	0.339272558322202	0.0004910468056259	0.970464113093129	-0.0094179040429901	0.0120276826615531
Essential Hypertension	VSIG2	-0.0144885	0.535881	-0.0069528290900659	0.141182829735601	-0.0230841454840183	0.0394442695262406	-0.0032279079003705	0.624361829600409	-0.0017730668068359	0.879646248758213	-0.0083129593357004	0.0794272812443428
Essential Hypertension	CD80	0.00059292	0.964275	0.0027274849992125	0.0167622934000211	-0.0010988613370784	0.532212081854468	0.0016597244365114	0.299413355749237	0.0012998819844861	0.444904860849461	0.002758948586057	0.0156645292198458
Essential Hypertension	AIF1	-0.0401096	0.254879	-0.179001292837912	1.21701468533027e-158	0.273963549937659	4.9498173738381594e-34	-0.21865308626788	2.6651377864385498e-283	-0.294411893443999	8.47978601099795e-21	-0.190293654847116	0.0
Essential Hypertension	KEL	-0.00481723	0.739026	0.0098815255306868	3.96603122539466e-05	0.0373374134297917	9.68905557329026e-21	0.031220339989359	2.43215748620597e-31	0.0334799448733801	9.78590084259757e-10	0.0099501023577321	2.73360790448152e-07
Essential Hypertension	CD276	0.00105735	0.879212	0.0139812327843189	1.5070478313039e-76	0.0163291927690083	3.57712042663948e-54	0.0085704531337906	4.2758204806806094e-11	0.0034250938777686	0.0242442609438475	0.0138274152209413	0.0
Essential Hypertension	TPSAB1	0.0014032	0.791934	-0.0002869954602787	0.764325717853641	-0.0070499837126824	2.79837900410689e-07	-0.0028292996858315	0.0014651082684782	-0.0026190041483556	0.0059706499812051	-0.0005697869228528	0.342337299533763
Essential Hypertension	CD34	0.0500536	0.426937	0.003244800443743	0.870873753619426	-0.0666544123643439	0.274222936866726	-0.0270987521875623	0.307923791461917	-0.0292164848479766	0.570227649562532	0.0032727912474602	0.872917748938004
Essential Hypertension	SNAP25	0.0134197	0.758334	0.0377452720714411	1.54988457189275e-05	0.0426095194480492	0.298356958442673	0.0629223452048979	3.21380273431801e-07	0.073491307826619	0.0002862749263794	0.0380511042441464	1.75873091741163e-05
Essential Hypertension	HSBP1	0.00778478	0.36467	0.0083374586817298	3.06934312096396e-11	0.0155907819358321	9.961367321899619e-13	0.0081181040680492	5.43191551667137e-07	0.007641748033751	6.58153038399041e-06	0.0081876285717625	8.881784197001249e-16
Essential Hypertension	EPHA4	-0.00945848	0.737743	-0.0309757752089675	3.4907907938531003e-22	-0.0247287757889058	0.0503142140343259	-0.0251349639841865	3.32703314216794e-08	-0.0134741063867778	0.30817486224562	-0.0312620295738707	0.0
Essential Hypertension	KLRD1	0.00322325	0.805958	0.001725705488148	0.173362140415149	0.0204860044876652	1.17663549688639e-21	0.0093178833971776	1.98539998756713e-07	0.0087407559328212	8.13499872427576e-07	0.0014851199498422	0.239848159682956
Essential Hypertension	ASRGL1	0.0157804	0.312109	-0.007937422305689	5.54326342797315e-11	0.0127008094764126	6.0263808632269e-09	-0.0040864802556072	0.0100144670638937	-0.0053567765849802	0.0048272954754669	-0.0080559814025876	4.3876013933186195e-12
Essential Hypertension	S100A16	-0.0718092	0.203016	-0.0411841987467153	2.7992271292855897e-11	-0.271667274854767	6.28057489113335e-11	-0.0689798386792643	2.24654309851498e-16	-0.0819648518951037	1.39281234583554e-05	-0.0437354627329384	1.7208456881689899e-13
Essential Hypertension	FSHB	0.0898972	0.111313	0.124404344165958	9.09960568749055e-73	-0.0097217443389348	0.63213905641524	0.0975234882390687	4.08063694069342e-40	0.0950482586152295	4.42557799537945e-14	0.122921032865671	0.0
Essential Hypertension	CD8A	0.0320674	0.102629	0.0420907108654364	3.7290624313735e-104	0.0013309334922468	0.723189421462527	0.0363927836591207	3.40142997120229e-41	0.0347986499408733	1.44130504637547e-13	0.0425612052928983	0.0
Essential Hypertension	IGFBP6	-0.00924772	0.875491	0.124507376591785	4.54117616318404e-64	-0.0092365938863918	0.79625400490947	0.121906475640556	1.1801512764503801e-35	0.0975019316279634	1.78829187109757e-05	0.125561111212033	0.0
Essential Hypertension	ADAM8	0.0133769	0.234362	0.0186555864825317	1.39776047766587e-35	0.0256213748017908	3.5682113569416e-28	0.0314151244729962	5.54567059427171e-75	0.0300980724165493	7.96926726559038e-63	0.0187341521438192	0.0
Essential Hypertension	F2	-0.0267684	0.324552	-0.165459504989885	4.19639364368553e-111	-0.0505644009197377	0.0002394685803826	-0.211699426758601	3.78201258654612e-130	-0.25375979524664	2.96664237517518e-11	-0.169105863061902	0.0
Essential Hypertension	SPINK5	-0.000111222	0.993197	-0.0112252869649804	4.4333876950413906e-46	0.0174838257704738	1.37607634956106e-24	-0.0053681611991213	1.74985941229476e-06	-0.0063143868387881	0.0005588341173223	-0.0110051801673046	0.0
Essential Hypertension	RABGAP1L	0.0296244	0.705054	0.106566694553018	3.6983099131669103e-183	0.410332477852111	3.4041502287473597e-64	0.126578239159688	1.66628584632989e-141	0.170010112216216	8.43855557077409e-11	0.10377791994667	0.0
Essential Hypertension	NTRK2	0.00636684	0.90217	0.013128101879724	0.247333783392917	-0.052126140919199	0.370048375788611	-0.0224787085335305	0.165251191051329	-0.0302185285591595	0.426453849281988	0.0118843446841184	0.297548424460091
Essential Hypertension	MCEE	-0.0430171	0.151156	-0.0460664886191439	3.15578279437973e-45	0.0714182806310535	1.46668635944765e-11	-0.0071175775704136	0.145088112820928	-0.0011243562596864	0.888691471469578	-0.0464157352107543	0.0
Essential Hypertension	CGB3	-0.0588005	0.536652	-0.0670667032027935	0.0153976343287112	-0.207373940972544	0.850773474580523	-0.0718824245121821	0.0366322305821421	-0.0718793606665747	0.166910293433696	-0.0670883076117229	0.0181203317053096
Essential Hypertension	MAMDC4	0.00488417	0.810276	-0.0133562801120748	0.0013408869092523	0.0143824677669956	0.0531292938544497	0.0169789962547075	0.0006059295164897	0.0245051498927927	0.0900053020678632	-0.0134812551498328	4.81204439239935e-05
Essential Hypertension	GIT1	-0.0135519	0.872587	0.0235024455496312	0.659630542441029	0.021837052286771	0.815536182078144	0.0477248273845539	0.384890067388757	0.10872313907088	0.23692282303931	0.0241791357576889	0.547263200366065
Essential Hypertension	LPO	0.0112574	0.578425	0.072026778356828	2.25616117344202e-72	-0.112595869007865	2.50938744995705e-64	0.0379055059983018	3.12457547856469e-28	-0.0011823854195567	0.809644014462916	0.0737938707039082	0.0
Essential Hypertension	GZMH	0.01138	0.610003	0.0557076758625621	2.99377849879317e-41	0.0434252411312507	2.3007970071075e-05	0.057211488838408	1.45777764958027e-21	4.96750695433423e-05	0.998703167949888	0.0579787699497684	0.0
Essential Hypertension	GDF15	-0.0101595	0.539898	0.0056363374551716	0.153516484521658	0.0029087776986756	0.650753470008366	-0.0081836214745854	0.125506588785412	-0.0128558782925362	0.021528891579416	0.0053059254904885	0.0849361803241124
Essential Hypertension	HEG1	0.0342831	0.41317	0.0587418396170734	2.43903562388874e-13	0.205249586281261	2.31304393776415e-08	0.0878045323672786	2.15081928579807e-14	0.0926484414266454	5.11917599548691e-07	0.0593743555308419	1.19459997449667e-13
Essential Hypertension	MAX	-0.0476021	0.525453	-0.0599888677749205	4.5802196455158204e-17	0.0119745213605543	0.89636108960162	-0.0585502803266752	1.25594452267342e-10	-0.0478497658161783	0.0519614966891023	-0.0600496724670831	2.2204460492503099e-16
Essential Hypertension	CCL16	0.0121544	0.0975141	0.0105072076774016	2.87299290659986e-13	0.0099147230615684	1.35291261881628e-07	0.0119559071674297	8.995511588061151e-09	0.013079828873554	7.39219071397957e-10	0.0105225001761479	2.91322521661641e-13
Essential Hypertension	FBLN2	-0.010042	0.522411	-0.0015994785078533	0.544161293251696	0.0249528614057844	7.586115075449641e-10	0.0059432847198399	0.130540885835765	0.0027825568458632	0.664653603835109	-0.0020013899357589	0.449273842156541
Essential Hypertension	PRKG1	-0.0393374	0.159255	-0.0414193371713933	6.43022626464169e-38	-0.0499659347642418	8.753521323079709e-11	-0.0398043703473144	3.19295516486278e-19	-0.0452469742288659	9.56717227581412e-10	-0.0416517444659587	0.0
Essential Hypertension	SETMAR	-0.0224825	0.292492	-0.0185353168461137	1.7748131123961798e-11	0.0120410546724296	0.0238857325864823	-0.0133430631555405	9.29197601479765e-05	-0.0090098108681096	0.121297173671469	-0.0167554085347011	1.17683640610267e-14
Essential Hypertension	CLEC5A	0.0293947	0.111769	0.0239186987388983	6.64512059738914e-74	0.0024760634770955	0.5030629541027	0.0312474372544414	6.32159713215653e-61	0.0308666299256518	4.987564345767491e-19	0.0244457900974533	0.0
Essential Hypertension	PSRC1	-0.00182689	0.947211	0.0121780902339805	0.0002735229742346	0.0222359607225541	0.0712780253900199	0.0109963312442024	0.0135766673273391	0.00962785623207	0.421915110279041	0.0122737714252827	0.0002751255212762
Essential Hypertension	LRP11	-0.0164557	0.0633318	-0.0114022181241327	1.95797499469335e-163	-0.0102084291562524	1.97801821010472e-41	-0.01154927955545	4.28010373794869e-91	-0.0112803262592869	1.26139450969833e-39	-0.0114030787650158	0.0
Essential Hypertension	SELP	0.02671	0.152217	-0.0140806040446539	5.17491963914512e-05	0.0312940633087276	0.0063124618315118	-0.0428105971023535	1.8645085985175198e-18	-0.046206818302834	0.0516274695912245	-0.0138714972543371	5.73224560269647e-05
Essential Hypertension	RETN	-0.00126683	0.928049	0.0221394986893671	0.0001784590321745	-0.0014500699849839	0.895513518595043	0.0073989735156687	0.420960731426011	0.000975507995114	0.943890329818312	0.0216913257788656	0.0002314469440343
Essential Hypertension	VSIG10L	0.0233968	0.371768	0.0670754229119671	4.96153687133603e-26	-0.100246373824864	3.08945154615155e-13	0.0450461907190225	1.1321726915230799e-12	0.0340005698423887	3.39067393115229e-05	0.0692072273990371	0.0
Essential Hypertension	LRPAP1	0.00341086	0.872587	-0.0014308535287569	0.648725157175178	-0.0395071773238393	1.77907263821399e-14	-0.0175533600874695	0.0002173622453789	-0.0199381356253437	0.0053639349649857	-0.0020185216418638	0.496700846968871
Essential Hypertension	SMPD1	0.00326739	0.809862	-0.0013648680116426	0.735846065882234	0.0026098899681888	0.785121567552686	0.0030522508182833	0.594248367074956	0.0028546410490843	0.630054283408404	-0.001890163701975	0.614838653346816
Essential Hypertension	BST1	-0.00103838	0.841444	0.0013340323823669	0.0072413291070808	-0.0031735806916934	1.76639258645308e-06	-0.0001005072173087	0.859284384249808	-0.0007022145783994	0.383634018508977	0.0014128596187057	0.0003537497783527
Essential Hypertension	CLEC7A	0.0134128	0.0333097	0.0148741166888595	5.839328069629849e-83	0.0032955594878309	0.0001694127335055	0.0095073280694002	8.00972578780222e-21	0.0084332661181374	4.6061596999279704e-17	0.015364148535569	0.0
Essential Hypertension	DNER	-0.0608035	7.55372e-05	-0.0765833791448623	0.0	-0.0871523103705704	1.13852026582294e-98	-0.0732458792086682	7.288241602014659e-238	-0.0725189178576609	2.8913444733811104e-91	-0.0765346215348845	0.0
Essential Hypertension	PTK7	0.00475716	0.960781	0.0060322765716741	0.696224859309982	0.35070139175663	0.0191178726574005	0.0078655781668079	0.693631742313569	0.008657869898875	0.827637771505292	0.0060526149641881	0.702900719416595
Essential Hypertension	AAMDC	-0.0213694	0.0127961	-0.026547381369429	0.0	-0.018481576009925	3.64771774246701e-207	-0.0226867560651188	0.0	-0.0218952794370072	9.4751190103936e-163	-0.0267135943473833	0.0
Essential Hypertension	ISLR2	0.023965	0.254184	0.0355024397240626	9.86681786127026e-23	-0.0655420064872805	6.329028164463401e-20	0.0049148419675245	0.195401590212202	0.0006449334705475	0.909904612332884	0.0360408381735245	0.0
Essential Hypertension	CD164L2	-0.0221424	0.0872191	-0.0277419464276193	2.62972996622843e-102	-0.0062015465706259	1.15832750178225e-06	-0.0196807754418518	1.15596050499274e-53	-0.0209865505541148	2.6797294515372302e-53	-0.0278063117111694	0.0
Essential Hypertension	ISM1	0.0342713	0.0556369	0.0138072352677249	9.311578449125519e-11	0.0051912004620459	0.44215127657638	0.0143244930291264	2.7077070773661e-06	0.0189499976890846	0.0152048401366177	0.0132355239335408	4.48464154700901e-10
Essential Hypertension	ERMAP	-0.0318752	0.427704	-0.0622393484794441	1.2129011309891601e-24	-0.0021736447398828	0.94039030941673	-0.0648542399952094	2.42464616047691e-15	-0.0932187755187162	0.0001852917567069	-0.0625689112454915	0.0
Essential Hypertension	EDAR	-0.0123335	0.255742	-0.0181045923622395	2.3585019938679697e-36	-0.0200744292700894	1.2988218111741401e-23	-0.0226329566644551	1.77398449420381e-22	-0.024970186416753	1.9993347543823303e-09	-0.0181751660623744	0.0
Essential Hypertension	CCL20	-0.0105044	0.867684	0.012488879957162	0.143962478493685	0.0693655270782033	0.290708483405629	0.0047099286265482	0.680329626836431	-0.0029936295560479	0.890156817953623	0.0125268154386794	0.148736369992177
Essential Hypertension	VNN2	-0.00227894	0.769593	0.0006792190027519	0.598305319413526	0.0132090704877597	3.31343534592708e-10	-0.0020877581942687	0.204241736084879	-0.0013864724537983	0.459997926257724	0.0008344406251045	0.407931347438104
Essential Hypertension	GBP1	0.00745289	0.561775	0.0244285241228105	7.31713179400553e-22	0.0745420457323315	7.41191567669938e-104	0.0400367177232183	1.04207645201153e-89	0.0404075268224526	1.2251669030750199e-50	0.0229925956851816	0.0
Essential Hypertension	TNFRSF21	0.00828256	0.669066	0.0070845067159262	0.250025909572567	0.0437638839826792	0.0004922778667864	0.004431748728429	0.633971600887752	-0.0379185153491713	0.0720698981043375	0.0066594625971255	0.284620891969555
Essential Hypertension	RECK	-0.00169041	0.939718	0.0309886596724551	2.1573205539513298e-12	0.0821666449332512	7.049136540163249e-30	0.0149722648860416	0.0018960008005776	0.0166725872108552	0.023544864191739	0.0287512389129808	0.0
Essential Hypertension	NCS1	-0.113955	0.010456	-0.114331044920372	0.0001864053851431	-0.0886860754369629	0.215355826446795	-0.130841127748584	0.0009798821457885	-0.131955922118519	0.0210876466409745	-0.115292419677105	0.0002344413132748
Essential Hypertension	AGRN	0.0294484	0.0226456	0.0406600814042071	2.9548939971619897e-114	0.0425570887227907	1.36947119975204e-25	0.0392673996089091	2.3929371076502402e-51	0.0385877475163109	1.62219748327859e-27	0.0409493104586331	0.0
Essential Hypertension	EGFR	-0.00332214	0.90006	-0.0178674971377011	1.50422510635183e-07	-0.0149064601117401	0.0188725552285077	0.0086439079320906	0.0571007643578946	0.0125394142497277	0.236882262307425	-0.0175339560745819	4.03025670614454e-08
Essential Hypertension	CTF1	-0.183546	0.108536	-0.187217236209418	0.000755391773623	-1.45489163441018	0.925026551732305	-0.184433715235016	0.0056203244345532	-0.184041742661928	0.102384679765322	-0.187226220545305	0.0015372798219266
Essential Hypertension	TTF2	-0.00943716	0.543309	-0.0162791249262369	7.637836982280989e-11	0.0053498522481915	0.146183480000098	-0.0042102990127994	0.248035939857183	-0.0020224329688692	0.634497956418364	-0.0164739140719006	5.3695492496785794e-11
Essential Hypertension	GLB1	-0.00381229	0.877965	-0.0030475869009801	0.182807194728378	-0.0050663269332688	0.444993078835428	0.0050309079112943	0.121984663134995	0.0089312252333675	0.227790341496597	-0.0030479716373401	0.183744010744961
Essential Hypertension	CCN4	-0.00595931	0.533417	-0.0167419337723047	2.23925269409565e-29	-0.0104571014040056	0.0001026753655548	-0.0162517660211071	4.5252273278716006e-21	-0.0220341001990523	1.30673554297766e-15	-0.0167068628633678	0.0
Essential Hypertension	BCAM	0.052813	0.00338889	0.0815335952502577	7.74286025772137e-89	0.093460338026382	1.14924765924391e-38	0.081739375251003	8.76247486063529e-40	0.0812397584717212	6.707506895630011e-25	0.081555904982599	0.0
Essential Hypertension	CRYBB1	0.0284275	0.421864	0.0157288403604489	0.0005937760826249	0.0951941070310046	7.00198792608906e-12	0.0170237743877703	0.0113189389372248	0.0430790838268104	0.0102621814887611	0.0154964775114884	0.0007616386186719
Essential Hypertension	FNDC1	-0.00586692	0.602963	0.008317408490597	1.57524242870836e-05	-0.0279666874154	4.37861874480846e-17	-0.0093559199174645	3.94125037879522e-08	-0.0088177946209829	4.80104940167805e-06	0.00799261603844	2.83550960489265e-13
Essential Hypertension	CXCL9	-0.0298713	0.473649	-0.0530894397587296	1.5075201331147002e-66	0.0794811946110541	1.2359398897647e-12	-0.0587478411140859	1.7611712634063998e-35	-0.115723386153392	2.6482413691676998e-27	-0.0534837127360311	0.0
Essential Hypertension	CCL7	0.0446654	0.263408	0.0711395659256862	5.03600185638851e-41	0.118873492631529	2.68964228467055e-07	0.0778041583214999	8.90020884170737e-28	0.111183096966994	4.42794457747005e-06	0.0710596216393652	0.0
Essential Hypertension	ADAMTS16	-0.0478844	0.047408	-0.0594450158207879	7.49757542173333e-43	-0.0740858646786661	1.9033073498871598e-11	-0.0676680490640409	3.2212145653838596e-30	-0.134807792432247	8.666723888468499e-23	-0.0602693983689588	0.0
Essential Hypertension	DSCAM	0.0214321	0.0862633	0.0166451236599591	1.28237841988128e-17	0.0269824732547001	2.59404926714758e-10	0.0234101330365747	1.6582363844401702e-15	0.0264478214183115	2.4901667181132e-07	0.0167410019456275	0.0
Essential Hypertension	TNFRSF10B	0.0141885	0.299282	0.028906521118347	2.96229977097485e-27	0.0159597503011337	0.0001393818469779	0.0289833399580551	9.08746362404315e-17	0.0260814055812257	1.83900817604533e-11	0.0289871772170104	0.0
Essential Hypertension	PRCP	-0.0222471	0.541443	0.0029649132653351	0.704184244747815	-0.0604370945558476	4.97399145514823e-06	-0.0405341506004538	0.0014957662380984	-0.0588922954559302	0.0011230118790136	0.0106006014624381	0.162249825220241
Essential Hypertension	LY9	0.0120531	0.220171	0.0115854575580989	3.14035064410978e-33	-0.0050076225598498	0.0174506672096502	0.0071839985926101	1.8698109083106e-07	0.0045506499952813	0.0678906779690982	0.0116702863015965	0.0
Essential Hypertension	LILRB5	-0.00579713	0.209022	-0.0023179051497995	0.0178612267406892	-0.0061140045295348	2.80754638860661e-05	-0.0041407437110245	0.0087431470907141	-0.0039243687761012	0.005089101084402	-0.0022057742554164	0.0232016222187479
Essential Hypertension	MRC1	0.00257761	0.898217	0.0052142215796495	0.508541044237586	-0.0099175842776062	0.627707511290129	-0.0281636034070413	0.0016496969375784	-0.110548623966966	3.16079519638617e-06	0.0024644512754702	0.597039045050558
Essential Hypertension	AKR1C4	-0.0337489	0.76059	-0.0304373194984206	0.697322597248297							-0.0304379200214655	0.707137972406381
Essential Hypertension	PAG1	0.0869663	0.266301	0.0739587594228515	6.70404595200799e-07	-0.0327803100753668	0.800319644391146	0.0802939206941879	1.39226244944746e-05	0.0873866215025071	0.0137368329495154	0.0740290416075874	1.19678476639962e-06
Essential Hypertension	SERPINE2	0.0148065	0.153356	0.026068473428371	8.37572553464436e-56	0.0122234598701979	8.7388460751829e-05	0.0262006448217543	6.220641945916519e-26	0.0266237647747407	2.40312409853803e-18	0.0261442577700509	0.0
Essential Hypertension	ADIPOQ	-0.0334183	0.0620574	-0.0535691593808815	9.86400273401942e-46	-0.0141263806504492	0.0110688810918174	-0.0512488979927179	2.72041110344173e-24	-0.0531778009801439	1.2407020567966999e-13	-0.0539764726213236	0.0
Essential Hypertension	STX8	0.0339515	0.607413	-0.0044907219799316	0.693577695546114	0.164948446732959	0.0082934455233441	0.0241409693750233	0.0947798270757154	0.0258151630355899	0.325753621038361	-0.0045138636807557	0.695495354712955
Essential Hypertension	LTA	-0.0151331	0.0400958	-0.0445968565123315	0.0	0.0052828400052941	0.0001980447327242	-0.0214911199585965	5.4432987187736e-139	-0.0116493629198769	7.46860275865695e-08	-0.045328736292467	0.0
Essential Hypertension	PVALB	0.00361177	0.611459	0.0137043922239034	2.7215886164813497e-18	0.0135097472791919	2.83054058629699e-07	0.0144137316325597	3.44420023665801e-08	0.018144854886423	1.83221665122923e-07	0.0135478908390274	0.0
Essential Hypertension	ADH4	-0.0884485	0.0545534	-0.062056362729299	1.57482224260755e-116	-0.168995288102079	3.07924895536223e-37	-0.0820618283240708	3.44284163030358e-114	-0.0857642003116431	1.5487371736938698e-11	-0.0611781359260449	0.0
Essential Hypertension	C9	0.00905788	0.754713	0.0535264129786115	9.87507210177111e-24	0.060340051368691	5.86073343196868e-07	0.0784941050081156	1.89579761962985e-26	0.101971953667679	9.57597956387602e-07	0.0538703546649811	0.0
Essential Hypertension	LAMP3	0.00943657	0.682757	0.020016280686342	3.28585479562354e-22	-0.024444553821004	1.07539934925133e-07	0.0109854526654446	0.0002096281444199	0.0070087887647864	0.237143508986403	0.0201119170088602	0.0
Essential Hypertension	SEPTIN9	0.122777	0.0628421	0.104365051112992	1.98141851158456e-20	0.277778367357216	0.0001452762572138	0.120696895252028	7.13239145876487e-16	0.126129171018662	0.0001066551160609	0.104622544733678	0.0
Essential Hypertension	CHI3L1	0.0226131	0.017851	0.0242798144986794	1.0647549355549798e-40	0.0153685312107736	2.81408263778778e-08	0.0179005628163615	1.12198527382431e-11	0.0189468239817519	4.20561675729967e-14	0.0249031990522235	0.0
Essential Hypertension	AZU1	-0.00979335	0.734701	-0.0261856432678111	8.15861665071483e-05	-0.039505313458723	0.0363674894247392	-0.0317459879717755	0.0014607746871082	-0.0385327381763818	0.0235708959873547	-0.025094696293531	0.0001704870981578
Essential Hypertension	GPIHBP1	-0.00516	0.781132	-0.0070040981654535	0.000156301799107	-0.0297746730814309	9.958397707365461e-15	-0.0125538857944807	1.08771816057701e-06	-0.0146695683215078	0.0004860037044764	-0.0063928043209479	0.0004652243153455
Essential Hypertension	FUT3	-0.00492788	0.559406	-0.0065269703911484	0.000496451431843	0.013494353572725	1.46570251660539e-07	-0.0027785405562262	0.278437887397849	-0.0018719439513703	0.416991045274076	-0.0066786595441112	1.5400836643753e-05
Essential Hypertension	PRDX3	0.155113	0.111734	0.159289678445078	2.70765523882238e-15	0.324537616770606	0.653529898630977	0.156760623268485	3.12784877893001e-10	0.155863051970373	0.0015875292667506	0.159347642841629	4.46309655899313e-14
Essential Hypertension	AIF1L	0.0124855	0.462784	0.0114024596366449	2.38021776456342e-10	-0.0145169527504586	2.40097047785407e-05	0.0041674009553016	0.0988417832100074	0.0028579541743044	0.301519088671317	0.0116890587165689	7.87827580950307e-11
Essential Hypertension	PGF	-0.0541231	0.0836887	-0.0389529394605887	3.6988604120127605e-67	0.0705819589768108	1.26992488297893e-20	-0.0311377768346092	1.92897074880707e-24	-0.0142537180651909	0.021980730809653	-0.0381477764004318	0.0
Essential Hypertension	MEGF9	-0.00403992	0.820926	-0.0056218286318947	4.08996258660323e-06	-0.0192560535570209	3.71044923876204e-16	-0.008493885280645	1.72850501946708e-07	-0.0081680579357891	0.0001114725099142	-0.0051759726726337	7.36474723073144e-06
Essential Hypertension	OSTN	0.0105624	0.844245	0.0419546513420907	3.7248847653263898e-22	0.0051434688455846	0.922433673727678	0.0679797796733316	1.84710616500971e-30	0.0802032695418448	2.76573015699931e-05	0.042138998950538	0.0
Essential Hypertension	GUSB	-0.0184249	0.473535	-0.0612506327939121	0.0	0.0212280023685603	2.12324221199281e-05	-0.071537696741046	1.81383704104583e-222	-0.075461890106097	9.12996556873794e-18	-0.0621722750246447	0.0
Essential Hypertension	TREM2	0.00147918	0.93076	0.0287541552778667	3.91306646369751e-07	-0.0095577367724656	0.220433412891379	0.0041253321110654	0.661186771253776	-0.0115203569697553	0.264561235223105	0.0309459944361744	4.03609352606082e-08
Essential Hypertension	ITIH4	0.0997833	7.11164e-08	0.139630266121658	0.0	0.10223653751405	3.1843164314015802e-93	0.137190877885128	0.0	0.13576612673371	1.52264816824239e-272	0.139990579154516	0.0
Essential Hypertension	CCL23	0.00255271	0.825383	-0.006201826014838	0.0001040299900125	-0.015459654529204	7.44892562691805e-08	-0.0084163586065875	0.0002431007737133	-0.0084912015193384	0.0146600177642358	-0.0066691427222422	2.77952734075715e-05
Essential Hypertension	IL22	0.0523075	0.260379	0.0852955594508691	5.49098852328447e-27	-0.0733464258785201	0.0788344641860871	0.0552042020708296	1.64695287693006e-06	0.0373411082567687	0.042822640993029	0.0854472848100957	0.0
Essential Hypertension	EFEMP1	-0.0341715	0.213653	-0.0096928051049257	0.0005040510232802	-0.089599369477564	5.09580335623161e-32	-0.0182953750524113	2.89056126689513e-06	-0.019082070536584	0.0024839379251416	-0.0096196017279585	0.0001903983440434
Essential Hypertension	TP53I3	0.0100243	0.421233	0.02718275811495	3.90145943045416e-176	0.0165215545412276	3.39235430498668e-25	0.0054876515545178	3.87062034665992e-06	0.005921217668626	7.38911478632999e-05	0.0271233154991379	0.0
Essential Hypertension	CD109	-0.00999113	0.108316	-0.0123386657575185	3.75075994350863e-174	-0.0108163307006499	1.04167242984473e-61	-0.0104791376877637	6.66853335033414e-56	-0.0104808220367097	1.5524337960928202e-31	-0.0122054519716779	0.0
Essential Hypertension	SPRR3	-0.0415552	0.0445399	-0.0509220128159895	0.0	-0.003342314516304	0.278700200146577	-0.0380134719510612	1.05696653080708e-109	-0.0371951339578599	3.78137193316391e-37	-0.050400160082236	0.0
Essential Hypertension	PLAUR	0.0469633	0.133831	0.0779752363535542	7.3565362457925695e-28	0.102368286328797	6.10349908380338e-08	0.0994008327844234	1.27806571511843e-24	0.105074485290467	1.38354128747207e-06	0.078552677259143	0.0
Essential Hypertension	IMMT	-0.0983766	0.0514793	-0.159742880807542	0.0	0.0186469779738874	0.185415908659478	-0.127578772998216	7.219338718340779e-177	-0.121826596142093	5.9006275164004e-31	-0.158686481737891	0.0
Essential Hypertension	COL6A3	0.00111926	0.986365	0.0486969003104261	0.0272993609527722	-0.133352459619552	0.59583854170679	0.0498632142143705	0.0568914743993624	0.0493164326633968	0.282100796207527	0.0487338056137293	0.0296899183812185
Essential Hypertension	NPDC1	0.0730133	0.03061	0.109773690360637	1.00990679115508e-47	0.0788450141213694	0.0007816556218748	0.144233550419159	2.37936190370164e-64	0.196972756168878	2.66358285213748e-07	0.112008030706461	0.0
Essential Hypertension	CHGA	0.0285861	0.317125	0.0196554154304389	0.0039941255565802	0.0586738231830869	0.0003405989604738	0.0225672620453119	0.025694072925034	0.0263266305542434	0.0781189593328009	0.0192903182696566	0.0050256461172093
Essential Hypertension	KLRB1	0.0672158	0.00844188	0.0500547850477474	2.0800021715509998e-94	0.0651960175119225	1.3771875111878e-65	0.0647280063590098	1.76238145621987e-79	0.0665753284253821	1.42201884941402e-29	0.0501756789655003	0.0
Essential Hypertension	NAGK	-0.00102746	0.965815	-0.0278126679643538	3.81562686533096e-38	-0.015154158813719	0.0025495686360445	-0.020009507899921	9.983729736588809e-11	-0.0127748606354423	0.0462439066595615	-0.0277885618792297	0.0
Essential Hypertension	PYDC1	-0.0485103	0.0131724	-0.0561521102503178	2.49468243494621e-221	-0.0018130509102808	0.562405029913203	-0.0450170841980336	3.1423110152932996e-93	-0.0417232184892685	3.55277888531522e-48	-0.0562283761729685	0.0
Essential Hypertension	IL10RB	0.00393321	0.692563	-0.0015227586138533	0.264960745823347	0.0082365174862086	9.66155485881071e-05	-0.0001417051298828	0.935846128055745	0.0023284944532498	0.163545165338109	-0.0016522360451095	0.147246543643062
Essential Hypertension	OMG	-0.0653838	0.329711	0.0045750750477245	0.474153654694847	-0.212134904011566	1.63639847165304e-15	0.0383478480417415	1.29653364572198e-05	0.0426874529488206	0.200471817267841	0.0046045845530496	0.482145781747737
Essential Hypertension	MMP12	-0.00475881	0.665622	-0.0130542633217471	4.6895497659588997e-23	-0.0187226724142443	4.6800711264111804e-21	-0.0173928192017938	1.9498379049747501e-25	-0.0170659994332467	1.82745533494155e-20	-0.0126537405172634	0.0
Essential Hypertension	NEXN	0.13096	0.0802313	0.123245962556338	1.93378585854452e-146	0.146188680316499	5.17242075052768e-22	0.13041285909169	3.87187950134539e-92	0.128213251267325	3.50735602627109e-10	0.123645676193013	0.0
Essential Hypertension	CCDC80	-0.00515849	0.934401	-0.0357643862995533	0.000459015860397	-0.025582492121352	0.659708670963897	-0.0275610762728329	0.0452077909936036	-0.0250478776157563	0.422262316613477	-0.0358559991382666	0.0005990438021259
Essential Hypertension	HSPG2	0.0432055	0.123808	0.0499601380346286	8.5772773245088e-33	-0.0211371759455934	0.0214344485865907	0.0351732365498516	1.70464241082513e-08	0.0236382587395032	0.0801902406893961	0.0505813688117206	0.0
Essential Hypertension	STX16	0.0434357	0.651677	0.0553431240937939	0.426754058069572							0.0553583068316834	0.439718759696089
Essential Hypertension	ERBB4	-0.0464929	0.0148616	-0.0405497462595237	1.5327020149523e-140	-0.0085873009419518	0.0452023287948521	-0.0351410009485426	7.51963296580279e-50	-0.0141723248632121	0.0579706085382665	-0.041178931131684	0.0
Essential Hypertension	PLAU	-0.0133878	0.588006	0.129063939637361	1.22786587100428e-214	0.0886008850858618	1.3081325727202599e-13	0.158785582149659	4.72969255990691e-181	0.160777988009727	1.58142899553403e-08	0.129650270998312	0.0
Essential Hypertension	DKKL1	0.00127713	0.787449	-0.0002024222861611	0.648568690699572	0.0031441588028053	1.4464345721559e-07	0.0023099427568838	8.74706749541814e-05	0.0012898543601772	0.136453769195687	3.4190337626425e-06	0.993304039389936
Essential Hypertension	CCN1	-0.0583048	0.181525	-0.0587093483060542	2.6238907563584902e-23	-0.0451561027387008	0.0194132926176247	-0.0636469983305975	1.3317703974414301e-15	-0.0641767038637031	0.0050914888264406	-0.0593402879453706	0.0
Essential Hypertension	CD63	0.126313	0.148929	0.122018862517064	0.0794960868133627							0.122021376945572	0.0902750719994181
Essential Hypertension	TFRC	7.56061e-05	0.994394	0.0025468099120745	0.0106946110463337	0.0116428795307145	1.54867195971214e-10	0.0063898216463479	1.89797799845278e-06	0.0101334974564847	1.50118435804403e-07	0.0026184187515051	0.002510678424237
Essential Hypertension	CTSS	0.00582176	0.579719	-0.0089296954667589	8.4610589616867e-16	-0.0090465815670788	0.0006396227675493	0.0074058518867375	4.8942582926892295e-12	0.0102409035798324	2.49860397976635e-06	-0.0084040376779795	0.0
Essential Hypertension	TMEM25	-0.0246033	0.0458729	-0.0190025492752393	3.59503503213223e-31	-0.02797426261853	5.87642956063279e-32	-0.0236078291960191	4.731083792312111e-25	-0.0253062146134893	2.1724385803919303e-15	-0.0188534976854533	0.0
Essential Hypertension	IST1	-0.0376927	0.615342	-0.0283365253639244	0.10053426930106	0.0223549115743981	0.884468912412508	-0.0369928641712407	0.091440704086101	-0.0394922747292831	0.283494860112351	-0.0283903900649939	0.107057306262203
Essential Hypertension	SHISA5	0.0474761	0.142177	0.145530628114311	1.4062946517739402e-173	-0.154807384889709	4.84813498790666e-76	0.0315515436123192	1.9450944749790204e-09	0.0169379016854805	0.023043030998636	0.145638791924369	0.0
Essential Hypertension	NCAM1	-0.012181	0.30364	-0.0065915829321188	6.07056261418142e-08	-0.0098272611309744	0.0004821934498981	-0.0023013104283866	0.168599608839674	-0.0008766135657221	0.847520540613404	-0.006358857940871	1.23717769140441e-07
Essential Hypertension	SSC4D	0.00269683	0.866003	-0.0090872565986777	3.71766741054222e-05	0.0052740643640204	0.140262580530744	0.0027577240399531	0.474381513555951	0.0058572094656038	0.268676563731369	-0.0073912165854578	0.0002305820149612
Essential Hypertension	NAAA	-0.00617076	0.462826	0.0011057696825793	0.14147265612373	0.0163244043691415	2.63179954841279e-42	0.0025501299553818	0.0102245634689548	0.0263770511640669	1.8886056116856302e-46	0.0019600483234621	0.0004065438438369
Essential Hypertension	FAP	0.065261	0.00527781	0.0629297094684084	0.0	0.0565184194920016	1.77910012676736e-45	0.0605713526165197	2.00030375574013e-189	0.0606118500607008	3.5831567864144703e-19	0.0629525543327708	0.0
Essential Hypertension	AK2	0.050647	0.508433	0.0162609035191836	0.665809002907393	0.141005509348587	0.380440469397384	0.0299512160274857	0.511786685063663	0.0397383009753587	0.540463841147284	0.0163159476142196	0.67127875923791
Essential Hypertension	PLA2G4A	-0.0876001	0.290571	-0.0530944225511786	0.0002502503620516	-0.274130760613068	0.144611833681495	-0.0728637000920685	0.0001748361782534	-0.0811086023178817	0.037256642511763	-0.0532055099008795	0.0003328250919656
Essential Hypertension	MET	-0.0107601	0.67707	0.0809253134701029	2.8162195794553198e-42	-0.0855187114750478	4.27697273878399e-10	0.123375768954983	2.45643227656275e-80	0.135277449298594	6.66789605331323e-31	0.0836499298852943	0.0
Essential Hypertension	ALPP	0.0026666	0.765438	0.005348740216366	2.0351538668078302e-09	0.0026284774882288	0.0868503814201214	0.0053689405167974	9.63669365693279e-05	0.0028334399550934	0.207512531762148	0.0053327201387621	2.41504571896201e-09
Essential Hypertension	CEACAM6	0.0197677	0.70733	-0.0023302433784594	0.710899551366562	-0.0899278744582457	0.0010167782762885	-0.0011178102673124	0.890922237614169	0.0101599648776307	0.582961588852049	-0.0024294614514361	0.702597811435414
Essential Hypertension	NAPRT	0.0103715	0.514553	0.0178337606486839	2.13332868902242e-25	0.0111375267638931	0.0013110806219588	0.0184487904158957	1.45665578866113e-13	0.0183488580017238	7.77350799489446e-05	0.0178767876057642	0.0
Essential Hypertension	BAP18	0.0792678	0.411464	0.154923087973865	1.42061496098709e-28	0.23873634860453	0.314255652303586	0.151041448253751	3.5111731702920395e-18	0.146068695466451	0.0006966128852745	0.146678490488534	0.0
Essential Hypertension	FUT8	0.00423416	0.543574	0.0178448191040081	3.2007529728048502e-173	0.004504235171174	1.70045884208697e-05	0.0087665036585923	1.3038477412362801e-20	0.0060799523843452	3.22586631322979e-05	0.0179765857828398	0.0
Essential Hypertension	BTC	-0.00495962	0.662908	0.0035333242087285	0.0021639773198848	-0.0154779806972161	9.43251719909006e-19	-0.0045415160890533	0.0049747027509972	-0.0093987024142119	3.89218219954472e-05	0.0034124828357885	0.0026727467481613
Essential Hypertension	ANGPTL7	0.00924648	0.41348	-0.0008675061011207	0.444636136879595	-0.0085096386645463	0.0024494605208315	0.0052398756114937	0.000572096379441	0.0059710421729626	0.0301749518656982	-0.000870525210209	0.443741696544324
Essential Hypertension	AFP	-0.0256311	0.295648	-0.0232488059724539	1.1038214565042101e-31	-0.0051259093978336	0.347096873113639	-0.0221453147975301	1.5711165788324401e-15	-0.0216483638272756	0.00623376986615	-0.0233588005235497	0.0
Essential Hypertension	VSNL1	0.0162866	0.398592	0.0277666138407721	8.9021626367867e-32	0.0099251179889058	0.0271410976155148	0.0015858617603445	0.531083795422813	-0.0001552112514025	0.966295495940747	0.0285009286135876	0.0
Essential Hypertension	ECE1	0.00285394	0.932194	-0.0311891901543408	0.0909765501748366	-0.0891284575979739	0.0001834695873195	-0.0283957283080521	0.060385149880058	-0.0304583960434265	0.0436910111342295	-0.0322735015246248	0.0008172267097807
Essential Hypertension	BLMH	0.00747751	0.454457	0.0041243348682954	0.0037109034635906	0.0334872639186159	2.30975542447964e-31	0.0122632312371677	5.59859194822689e-29	0.0094607844514848	3.95019530214622e-14	0.0061427958309126	0.0
Essential Hypertension	CDSN	0.00299764	0.711279	0.0202576643848645	0.0	0.0143254435848077	5.0372411018310494e-40	0.0075814667075487	2.92807683716797e-50	0.0025704906653523	0.0682462640077648	0.0201702697593771	0.0
Essential Hypertension	FGFR4	-0.0117386	0.0453762	-0.0126220291610419	1.68060949148706e-73	-0.0085227854682967	8.37502709400846e-14	-0.0165804700391185	8.35999127987357e-55	-0.0290825703566656	1.3498273136278e-60	-0.0129289467243472	0.0
Essential Hypertension	CD226	0.00885235	0.640472	0.0315460883228589	2.68779068222497e-73	0.0520783572292854	7.192064066666409e-36	0.0164771978775708	5.53859537106838e-10	0.0111535985546438	0.0059048637669027	0.0312136025345813	0.0
Essential Hypertension	AGER	-0.0595069	0.0136376	-0.140745168759178	0.0	0.0454280436706079	1.66636494140372e-10	-0.157727471734877	0.0	-0.180881692602403	1.83087704905902e-165	-0.14499443670463	0.0
Essential Hypertension	GHR	0.0158759	0.0762382	0.0291355800650346	0.0	-4.1490452944227e-05	0.964475095897298	0.0217868913736663	9.05559672633292e-146	0.0240769849552528	5.947411524675e-77	0.0290767550984172	0.0
Essential Hypertension	FASLG	-0.018741	0.815279	-0.0403515804399983	0.0142846164182939	-0.130844566907511	0.5047681371064	-0.0382615137605599	0.0736685092841358	-0.0381455207664969	0.371337104912484	-0.0404241770293748	0.0162981341805601
Essential Hypertension	AMOTL2	-0.199066	0.0475857	-0.202546946315828	1.91606330579643e-07	-0.973122098466078	0.369100512234251	-0.222452226968862	8.478765665809e-06	-0.223566592793746	0.0139420571734968	-0.203212037236873	8.49801079949586e-07
Essential Hypertension	RABEP1	-0.124786	0.134401	-0.123240268750148	2.8060643375002497e-119	-0.325489215853132	0.0029438368752369	-0.117747689141596	2.66227462976647e-70	-0.116628659107112	1.45316868871994e-07	-0.123705487769846	0.0
Essential Hypertension	FGFR2	-0.0117712	0.768448	0.0180539502952431	0.0772988909677583	-0.020769399965486	0.498206054692497	0.0114074622552978	0.415786022420947	0.0099809744198635	0.654949261903409	0.0185409642983849	0.0652705375169043
Essential Hypertension	RALY	-0.00816378	0.919524	0.0261338690789779	5.97585512313049e-06	-0.380158901193014	6.66787848809745e-05	0.0136249880720021	0.0592216968271826	-0.0075959229665752	0.745758430561453	0.0266859960305148	5.29265018078817e-06
Essential Hypertension	PAMR1	0.0134321	0.235139	0.0146169745421606	1.06918023444843e-13	0.0149581474847292	4.80233315587053e-05	0.0261882211606636	2.4764411826785402e-17	0.0333271461272793	0.000178553072541	0.0154292339606108	0.0
Essential Hypertension	IGHMBP2	-0.130569	0.0831402	-0.114767622514568	2.71872937530946e-78	0.345227414411926	2.8892361475324e-06	-0.0858088650217511	1.56485893869752e-25	-0.0810339683359953	0.0005907126051113	-0.116477882453623	0.0
Essential Hypertension	EXTL1	-0.0327283	0.0208228	-0.0269181623249278	5.80230907904691e-82	-0.0035308786141078	0.199828840176605	-0.0256692687840915	5.06123809120772e-54	-0.0249712686599924	8.43041109921199e-24	-0.0268038327244477	0.0
Essential Hypertension	PTPRF	0.0836185	0.280002	0.0316727945266392	9.94909488964861e-06	0.315882652318997	1.7727605365791502e-09	0.0367796026838491	7.02271664317822e-05	0.037742362862746	0.112466292311868	0.0318423913417936	1.27474388167403e-05
Essential Hypertension	PSMD9	-0.0608625	0.0605996	-0.0520206517578116	2.14952949623479e-45	-0.106304700506595	8.87261120863947e-22	-0.0675183975972848	1.14327471351361e-62	-0.066337269795129	2.0004372186230097e-30	-0.0536561575183597	0.0
Essential Hypertension	ADGRE1	0.0013461	0.912748	0.0065593077807395	0.000321712375389	0.0243149214001215	8.51116937195984e-20	0.0167951810341988	7.1633089640803895e-12	0.0161312064718286	8.25321230816759e-07	0.0068579542160538	6.83679726145581e-05
Essential Hypertension	CRH	0.00666522	0.723265	0.0208460018340821	1.77252537112478e-23	0.016704164347411	5.97100595663719e-07	0.0171879002930934	6.087002467526371e-09	0.0131608473906551	0.0102893053184018	0.021017145422998	0.0
Essential Hypertension	CCER2	-0.0275788	0.531798	-0.0368399954184222	0.0812486622857663	-0.0001238633976818	0.998704928947144	-0.0302422758989459	0.260064166818815	-0.0298134744017262	0.423421358755927	-0.0368722472117846	0.0840055251571019
Essential Hypertension	CEP85	0.164167	0.00353732	0.147062246636754	1.95968312658722e-74	0.332617848358007	1.2397902886469e-25	0.220287662334172	7.1470531665873805e-112	0.225016954497191	1.89956546622304e-13	0.150344791144347	0.0
Essential Hypertension	CTRB1	-0.0117722	0.219259	-0.0163545947418918	1.37214758350128e-33	0.0052691260684975	0.007319328246842	-0.0006909252593068	0.614148329481785	-1.02664819722209e-05	0.995218275337303	-0.0161777083304961	0.0
Essential Hypertension	WFDC2	0.0314643	0.551755	0.0862700530192971	3.9295457410449897e-16	0.0821382218593276	0.0063956615655069	0.0894857755441087	4.3336740083766e-11	0.0916249495132178	0.0053427787491563	0.0888864226847492	0.0
Essential Hypertension	VTI1A	-0.127465	0.226745	-0.140111375436546	6.5169215852863e-08	0.583972000618484	0.610168336338135	-0.130837275422307	2.41690707791256e-05	-0.128404962182082	0.0422590503153527	-0.140207965402096	2.30174683091278e-07
Essential Hypertension	THBS2	-0.0181055	0.138511	-0.0316552263703227	9.79886172398174e-59	-0.0013586242026652	0.672958682855436	-0.0206105835082313	3.2791405514945603e-15	-0.0178023537442098	2.76917352402242e-08	-0.031696936042211	0.0
Essential Hypertension	SERPINA1	0.0382058	0.134076	-0.0086542011563367	0.127840363296612	0.0340430159180388	0.0106300424160839	-0.0036183260556471	0.680764409253075	-0.0021902293133863	0.901734122048465	-0.0090971347840045	0.106773294195624
Essential Hypertension	CD274	-0.00847297	0.54565	0.0173635607973005	2.26141759866651e-10	-0.0307864526922214	2.67058915087209e-10	0.0080135249397426	0.0483119899064709	0.0020780440477946	0.67450214916805	0.0169528628375841	2.0957457991244197e-11
Essential Hypertension	STC2	0.040986	0.472356	0.0367641972463533	0.214743995372985	0.0898610450496149	0.551837730305579	0.0405766261195398	0.26681209019703	0.0540094618342035	0.301089177254007	0.0478155352641658	0.0538092022013139
Essential Hypertension	TNXB	0.0199471	0.0172509	0.0719115195231363	0.0	0.0266704192231676	3.48704513583209e-55	0.0831161312365669	0.0	0.0022526238902257	0.48602914184003	0.0733943358795539	0.0
Essential Hypertension	SCRN1	0.0175762	0.651382	0.0108647106813691	0.0050182029668694	-0.0135498487364451	0.357817108143394	0.0034440544859136	0.515838138281338	-0.0045229142624101	0.79179322056766	0.0104287651264941	0.0074743907131449
Essential Hypertension	MYOM3	-0.0203568	0.788407	-0.0521244056588626	0.0197119041448589	0.0790550784415384	0.606081956691517	-0.0616602342597118	0.0265559241146471	-0.0579725353301142	0.214206959678286	-0.0522430120967911	0.0231760033105688
Essential Hypertension	CHL1	-0.00366048	0.750733	0.0079163326131545	9.826867151905491e-10	0.0129869175458098	1.4039250790287e-08	0.0101985152319953	1.63505184726667e-07	0.0189479667612654	1.71420106242073e-07	0.0080835790752545	4.18824308567878e-10
Essential Hypertension	SDK2	0.000244135	0.981921	-0.0042035368805348	0.0983737065290228	-0.0152052954521689	0.000584179879685	-0.0164447861062215	7.20423735560582e-05	-0.0147545605793852	0.0003657204776007	-0.0047033799054208	0.0627822712264479
Essential Hypertension	ODAM	0.00298078	0.856495	0.0014918815523807	0.395895624227301	0.0226244660314639	5.69930124103063e-07	0.0013371306186655	0.631331073336375	-0.05465563570908	7.69765113431484e-15	-4.4401989420125e-05	0.979716746636237
Essential Hypertension	ALDH5A1	0.0794151	0.0272407	0.0701126078327347	2.2269548528052402e-105	0.0573804430866084	3.07293652799357e-08	0.065651359553289	5.890027383242839e-48	0.0583690520102522	1.29954799869501e-05	0.0705602104026761	0.0
Essential Hypertension	APOA2	-0.148754	0.0993547	-0.11830263678943	1.50023150598855e-05	-0.251559826811083	0.54741681585153	-0.118902357028778	0.0005410622542004	-0.13689205440366	0.0302601349041287	-0.118583586057483	2.61310277300808e-05
Essential Hypertension	MTHFD2	0.0515217	0.472491	0.0601945213281935	0.0450518480799588	-0.120604374852587	0.624799805291911	0.0483816427657492	0.156843290295281	0.0452606683775526	0.402048805376339	0.060252367054743	0.049001057227394
Essential Hypertension	MYOC	0.00710115	0.622379	0.0395281271820107	5.6624197996896095e-102	0.0503901236646778	7.54653281465354e-40	0.0524371400426208	1.93216522720253e-116	0.0738869750078234	3.012881949622e-30	0.0399567243839926	0.0
Essential Hypertension	CREG1	-0.0669242	0.0133539	-0.0553688442313421	2.12941894637872e-28	-0.109192145126878	3.5881031059237504e-17	-0.0581758717320292	7.27209187025631e-18	-0.0798253517520326	1.15139001460785e-08	-0.0543200555831001	0.0
Essential Hypertension	PTPRK	0.0974233	0.0879139	0.0965510895773315	2.83180412255474e-51	0.0573655981833821	0.218849790451544	0.0965228504785273	4.53478906962322e-34	0.0987448405546427	2.63286380298225e-07	0.0966033554671688	0.0
Essential Hypertension	MENT	-0.0579764	0.611036	-0.0609620477466545	8.14376572765699e-17	0.0786973424858232	0.0161917354961882	-0.0429080742855215	6.52579283163854e-06	-0.0386747325717346	0.44941485004546	-0.0611777321995737	4.44089209850063e-16
Essential Hypertension	CILP	-0.0227537	0.25249	-0.032034861899909	9.66432279552783e-34	-0.0058357695865976	0.303267731131713	-0.0332099444127003	1.67094272306877e-23	-0.0333592535050656	1.0917469373186001e-16	-0.0321015690170979	0.0
Essential Hypertension	KLK14	-0.000447451	0.967537	-0.0126491784930115	3.96565670261499e-07	-0.0101904612012056	0.0114531353730405	-0.0119090101800082	0.0013058116651442	-0.0121672487393307	0.0010326521865065	-0.0127976430188031	2.86628332846206e-07
Essential Hypertension	FCGR2B	0.0223226	0.0547912	0.029673439712721	4.98253108403089e-86	0.0304803376895416	2.12648878660424e-23	0.0311238337325476	1.66222229136008e-40	0.0322203137195191	4.9603655357194504e-15	0.0292775746549542	0.0
Essential Hypertension	PTN	-0.0408312	0.217265	-0.0542965251662258	1.6790282243731702e-31	-0.161756343249774	1.00763504719997e-16	-0.0559769336409809	1.75107351227581e-22	-0.0564499435648693	7.240739243325851e-10	-0.0550781594838973	0.0
Essential Hypertension	IL1RL1	0.0232314	0.00130272	0.0274452515579703	0.0	0.0280839289276207	2.08061901577788e-195	0.0279538504184759	0.0	0.0273829234196588	2.9533262951172e-120	0.0275996187232893	0.0
Essential Hypertension	OGA	-0.147389	0.00221091	-0.0893114122073037	7.70570350783979e-51	-0.151624799076573	4.90600959372101e-10	-0.117370093389006	5.37022448119731e-44	-0.151110809868966	1.7569740755096901e-09	-0.087348826446105	0.0
Essential Hypertension	MMP1	0.00732629	0.448405	0.00806989449336	5.3019327025769094e-11	0.0030215279636212	0.204442796451578	0.0131487319748465	2.65361340822141e-15	0.0148571191798678	1.45622246277301e-11	0.0082257417204293	4.44089209850063e-16
Essential Hypertension	CLGN	0.0123653	0.130255	0.0162882056846519	2.96760613378157e-140	0.0129240000242476	4.1401820556263596e-33	0.0172357413772998	2.01371707032548e-72	0.0180312366966392	1.61481441086678e-45	0.0163017645150941	0.0
High Cholesterol	GORASP2	0.165581	0.345623	0.167361598664872	2.67570496585597e-06	0.572509310104154	0.930369887654527	0.163656103657904	0.0001397495480487	0.161277494397775	0.0562826593100617	0.167395965153182	6.79749767340532e-06
High Cholesterol	CD86	0.0140222	0.709178	0.0508152686228783	1.37544263304273e-11	0.0120809405108454	0.378408331805121	0.0673698853825826	6.52016871827935e-10	0.134250632334104	1.15891280525961e-05	0.0505206860947605	3.2073899092210897e-11
High Cholesterol	RLN2	-0.0804018	0.0773915	-0.0189654529137823	0.0192880585495213	-0.0431044359856506	0.0775177424295052	-0.0664768871236906	6.0636738231239804e-09	-0.0809322885018675	0.0040309120372182	-0.0187413983229208	0.0135708824621128
High Cholesterol	TNFRSF4	-0.0317134	0.590466	-0.0051800375767844	0.407032592546712	-0.103967183629181	4.86704542595421e-10	0.0019766189978296	0.825440273505739	0.0121080992969512	0.647769157157896	-0.0052294699561561	0.408110513480436
High Cholesterol	KLK13	-0.00596583	0.712452	-0.0251874968552406	1.19905964415026e-08	0.0006450548415276	0.935850709437298	-0.0331630361691236	5.34383906090335e-08	-0.0243224152948249	0.0003593738292249	-0.0255362600941376	2.8348878799988597e-11
High Cholesterol	PMM2	0.0317652	0.359575	0.0880094060818174	1.48077716357701e-45	0.0141499596342831	0.425478040325371	0.0560820139629008	5.21244642508723e-10	0.0312543132060848	0.207344841589626	0.0882811056006475	0.0
High Cholesterol	RTN4R	-0.0208148	0.329189	-0.0290775553067485	8.02904657149036e-17	-0.0341813226817255	2.35757359989585e-05	-0.038152329859097	1.98351177971001e-13	-0.0462161171933262	1.65223351961414e-06	-0.0293658080187657	0.0
High Cholesterol	SPINK6	0.00224218	0.924138	-0.0160420193541544	2.85802322417641e-26	0.0254504316963468	4.98362096061123e-20	0.0048172332651927	0.0250167034747383	0.0055523047070448	0.0286390879496317	-0.0143581738690719	0.0
High Cholesterol	CNTNAP2	-0.00178428	0.911334	-0.0113223080344132	1.4041896255746799e-36	-0.0178936236898885	1.40486086590559e-34	-0.0117368816612893	6.59176410497707e-22	-0.0124952863368623	3.8345749360752405e-15	-0.0111350400590328	0.0
High Cholesterol	GRAP2	-0.10142	0.414142									-0.101420473943668	0.421982778435305
High Cholesterol	DPT	0.0108463	0.598862	-0.0119676547570479	6.15040918064012e-08	0.0358227055891	1.3999387761551902e-15	-0.008062323616605	0.0178799507608023	-0.0109327102813594	0.0271397535289214	-0.0127709887767169	4.51055859329585e-10
High Cholesterol	SIAE	0.0508242	0.111037	0.0906361865583722	6.60852580583619e-07	0.0084908867224869	0.779451380036967	0.0608444854400881	0.0280382849291981	0.0430078729164771	0.146040311549799	0.0913923027287078	7.31023463540481e-07
High Cholesterol	VWA1	-0.0274671	0.203394	-0.0479138033936428	2.35526138015628e-108	-0.0316072474420346	1.9757038132902e-23	-0.0328443868295644	3.2288401071938797e-26	-0.0264371339404931	1.3761571684776e-08	-0.0478711340165961	0.0
High Cholesterol	NPTX1	-0.0255655	0.0927745	-0.0215511920489116	1.72720032832412e-63	-0.01277192390491	2.0907003114479897e-11	-0.0207786969349299	4.13204821343617e-32	-0.0217720033384604	5.32462702885354e-20	-0.0216489021184104	0.0
High Cholesterol	DNMBP	-0.021266	0.693505	0.012927718086996	0.102966806081346	-0.111427908199104	5.21280501416176e-13	-0.0062173270692186	0.566030460762118	-0.0156148137025419	0.563255565496307	0.0153380400196454	0.0542267140074868
High Cholesterol	C2	-7.3334e-05	0.997136	0.0076513657656436	7.971337773389311e-15	-0.0226860006909885	1.88881119395636e-23	0.0051460643804446	4.39929269765639e-06	0.0539021885061569	1.8689577233525e-22	0.0075537572354991	0.0
High Cholesterol	BST2	0.0227109	0.665194	0.050400314715548	2.24862375589916e-10	0.100886340901174	3.62933092157271e-15	0.0563002945678798	5.50945998374541e-07	0.0721487489691142	1.75110150748623e-05	0.0497994322280987	1.57855506444093e-10
High Cholesterol	TSC22D1	0.551211	0.00158486									0.551210506621451	0.0020044247592476
High Cholesterol	DCC	-0.0619045	0.0954242	-0.0232321494771331	4.8513390242468405e-09	-0.0580276253766465	1.28365464884881e-08	-0.0264001502117082	9.61977371961518e-06	-0.0249459685005023	0.0347486814455478	-0.0231506909993856	4.989619162287801e-09
High Cholesterol	CLEC12A	0.00525838	0.787638	-0.0186766951000693	1.03805920195369e-18	0.0277515353568594	1.86201830007175e-21	-0.006075689421658	0.0135841478196142	-0.0011538326329975	0.661507641340247	-0.0198276948033592	0.0
High Cholesterol	SDC4	-0.00972203	0.759576	0.0022104158598124	0.745856812611334	-0.0710612853127849	9.56466514194948e-06	-0.008039047696484	0.417491465878781	-0.0161538574791057	0.18220758621389	0.0015917790466511	0.811041740584656
High Cholesterol	DUSP13	0.0301022	0.342805	0.0115174320243532	1.24847081061272e-05	0.0336071320305448	0.0001057025535897	0.0104668421016571	0.005053397027568	0.0128057987692974	0.0489059289430618	0.0113856058944501	1.55819441212124e-05
High Cholesterol	ARL2BP	-0.0321713	0.321539	-0.0364119943538721	0.0048358612575581	-0.0556976311692658	0.0015161002510027	-0.0375978040779616	0.0196299904320696	-0.0362228258440015	0.0192252040768148	-0.0283495021425995	0.0252745506731178
High Cholesterol	PTH1R	-0.0224428	0.419285	-0.0287758868688482	0.0004023511535867	-0.0429541936258142	3.15338573822312e-05	-0.0621601532653925	9.98611701681144e-09	-0.0621022828593316	1.35270224611793e-07	-0.0290231023279114	5.09433687017058e-05
High Cholesterol	SLITRK6	-0.000516295	0.980067	0.000240675510797	0.86750490871496	-0.0037155932132704	0.0563086577990424	0.0006198589545388	0.754988657653038	0.0009582634729792	0.688205176128309	0.0008815948500985	0.511185643781479
High Cholesterol	PON1	-0.000220382	0.981235	0.0063868456635658	5.331253440425189e-11	-0.0086422292058468	3.04629690303005e-07	0.0024679470011774	0.105991983346315	0.002030705049718	0.307662118299601	0.0065065876064974	1.1007195155343699e-11
High Cholesterol	APEX1	-0.0217394	0.329365	0.0017759657903637	0.814389646729936	-0.0489790098883104	0.0014389260837663	0.0036255423425435	0.723874783962006	0.0134007285681029	0.347726632986858	0.0017867918974494	0.790447794564629
High Cholesterol	RAB6A	-0.142076	0.431799	-0.186338192376707	1.68162384099032e-09	-0.0654446151726056	0.971916742561726	-0.184691181350776	3.64021471919085e-06	-0.182184430760899	0.0224261729998766	-0.182080864690329	1.27171051467201e-08
High Cholesterol	PTGES2	-0.0577828	0.609308	-0.037622764300244	0.6384472712654							-0.0376341063525617	0.643203652743367
High Cholesterol	MAN2B2	-0.00934567	0.356499	-0.003971488929261	0.0104796977970097	-0.0067865193122171	0.0022030567413455	-0.0112106507306258	1.35465119962104e-06	-0.0069356094806323	0.0002516817205825	-0.0045294449888404	0.002663671709602
High Cholesterol	MSLN	-0.0154614	0.233848	-0.0260697159007637	2.09098222368729e-37	-0.0294043434374421	6.546755833064341e-17	-0.0268595971419443	2.2771897224492402e-20	-0.0259634165432974	5.16866322538555e-14	-0.025960166642119	0.0
High Cholesterol	TFF3	0.020095	0.602745	0.0710538757933598	9.32407300014701e-40	0.0826902389657109	9.99541007593936e-27	0.080209313735129	2.47858472480929e-29	0.0809461167482182	7.35551036264442e-14	0.0707617214878146	0.0
High Cholesterol	ACHE	0.042205	0.0412603	0.0734438858692213	1.94994948745697e-158	0.0065023395963363	0.272922300768602	0.0648558031996291	1.24001988438222e-84	0.0650720176297734	1.15731069239656e-43	0.0738958578213485	0.0
High Cholesterol	CHAD	0.0254906	0.472996	-0.0372640062840295	0.000792916166036	0.0165668423187332	0.263946275309553	0.0159417429592036	0.344176439910328	0.029522973194641	0.0875313686719073	-0.0375323588323296	0.0007537076560679
High Cholesterol	NUDT2	0.0662792	0.0196788	0.0752496674535016	1.6253953189429801e-239	0.0617879504533417	9.68121372297057e-44	0.0788471067398286	3.51947156953826e-140	0.0763528111565203	5.31737852570812e-41	0.0751835364327671	0.0
High Cholesterol	ECHS1	0.0146344	0.730963	0.0660434651984847	6.00639172224636e-53	0.0273942710893394	9.67984409083384e-05	0.050337041241524	1.3539536379868301e-17	0.0472504651252537	2.51874629571449e-07	0.0661961170947089	0.0
High Cholesterol	TDP1	0.0410751	0.603455	0.0870341685185433	1.91137222777231e-22	0.101707229260119	1.6660833229472402e-09	0.0916120847367347	9.870725356106171e-17	0.0919167939747501	0.0034817696937767	0.0863854019541177	0.0
High Cholesterol	RIDA	-0.0313239	0.281551	-0.0003797356596477	0.932637197200938	0.0034389321121335	0.722831403820918	0.0011003172398453	0.866358886185963	-0.007684348355825	0.429313316926578	-0.0001597871993379	0.971453137009147
High Cholesterol	FLT1	0.133202	0.230332	0.135326607216847	0.134016874997854							0.135327084236328	0.144928394997324
High Cholesterol	PECR	-0.0477312	0.126556	-0.0486733701711432	3.86114018304849e-32	-0.0813445040691823	9.93294896794921e-34	-0.0530466233974975	1.19955609721906e-22	-0.0545546916944301	3.76694013142786e-17	-0.0486449162694091	0.0
High Cholesterol	TRAF2	-0.175345	0.278004	-0.154619222975213	0.0004028780654109	0.872942616925138	0.70767830989991	-0.172440836437838	0.0018179311683348	-0.173371235707853	0.0580256370040974	-0.15497864044945	0.0006073279347424
High Cholesterol	GRP	-0.00839507	0.697511	0.0233155301294341	3.82908639824161e-12	-0.0097614750159817	0.0982858785635913	0.0149155138917645	0.0022878203253052	0.0089770171954352	0.156423872862311	0.0226680855053198	1.47093448532587e-11
High Cholesterol	LEPR	0.0266217	0.405493	0.0466271089255828	7.05862637062937e-60	0.0508638613537485	1.40753418538081e-09	0.0591528018301353	1.23763781962223e-68	0.0588979214299469	2.04200012491342e-16	0.047647057247492	0.0
High Cholesterol	LECT2	-0.00365081	0.733724	-0.008058329681463	3.4760411485895804e-15	-0.0088298741596105	2.8835477394574397e-11	-0.0037124675978698	0.0069257463881183	-0.0027215956195315	0.0890539151185868	-0.0080883301866985	8.881784197001249e-16
High Cholesterol	ATRN	-0.00917388	0.529642	-0.0092743540439288	3.84200591090298e-19	-0.0094069364267552	9.077068082712589e-12	-0.0106549372397449	9.46992749816754e-14	-0.0104490048824358	1.97811175729861e-08	-0.0092439408604464	0.0
High Cholesterol	SH3GLB2	0.0157108	0.623143	-0.0319462901747545	5.828691613441431e-20	0.0440383351150815	2.0850289889419397e-11	-0.0182129448370601	0.0001086937949049	-0.0172095637986978	0.0002169482402124	-0.0316708946410774	0.0
High Cholesterol	ENO3	0.068284	0.513834	-0.0572840646106801	6.090370687413029e-12	-0.39580597251396	1.0483586502005901e-19	-0.060562141649437	2.65778017519242e-07	-0.0642600859999964	0.138564748784879	-0.0568005820511792	1.6369350319678198e-11
High Cholesterol	TNF	-0.227952	0.000477173	-0.2568174101531	0.0	-0.102258200027711	3.65580919152271e-28	-0.215172075425354	9.032538527710869e-153	-0.120736826897702	0.0012932967828069	-0.260249303868417	0.0
High Cholesterol	APOD	-0.0365567	0.241546	-0.0859424600268248	2.1668926232488202e-47	0.0478718623581383	0.0056903412928832	-0.0806022739900222	8.920875161876709e-18	0.0129490032521031	0.672845982878191	-0.0875420746856421	0.0
High Cholesterol	VCAN	0.0148871	0.24767	0.0230030424497097	4.4271705813525596e-49	0.030777641930797	3.07745918813287e-26	0.030149323964212	2.54118911885519e-39	0.0350490122097561	1.26551536318599e-25	0.0230370708167991	0.0
High Cholesterol	LIPF	0.0511655	0.0655075	0.0300551077903721	3.44884729920059e-25	0.0407839848372746	1.2487938509858099e-11	0.0278584437734575	2.6966226995129e-11	0.0258388686650858	0.0037043456212885	0.0299234898608838	0.0
High Cholesterol	FKBP1B	-0.063806	0.0955076	-0.0591762955583622	2.98182908270099e-140	-0.0308055435909025	1.60330792404422e-06	-0.0599025382768718	2.1554632293936e-80	-0.0684283072447816	6.18306579701482e-14	-0.0593023104494516	0.0
High Cholesterol	CALB1	0.035337	0.618432	0.0399166197199002	2.18253438867028e-06	0.0399408002116162	0.0062964684524007	0.0227197194186246	0.0464549025012828	0.0257058511570327	0.397561117689886	0.0382659887862101	4.81582186218077e-06
High Cholesterol	TBCA	0.0507108	0.38916	0.0806194975800489	3.01578771648311e-65	0.0782192209083891	0.002499344521281	0.0951378038886855	7.25945796177806e-51	0.0934141683789149	4.64532033787096e-07	0.0790043425566527	0.0
High Cholesterol	PLIN1	-0.0849048	0.435569	-0.0425844003408738	0.619184915162494							-0.0426745315780765	0.623907305508582
High Cholesterol	MELTF	-0.00858731	0.505212	-0.009402848353115	4.71384315007482e-08	0.0088190119628914	0.0096829751260555	-0.0074900656534551	0.0025219882193392	-0.0049032268937003	0.345944122671182	-0.0094010452225502	4.13651946029603e-08
High Cholesterol	BTD	-0.0157917	0.214308	0.0030508231359635	0.0811966824899412	0.0065785388944695	0.0413825456383065	0.0069662989098888	0.0140772633259966	-0.0108883930712951	0.0047326244180998	0.0020298952103501	0.221527728368315
High Cholesterol	ADA2	0.00119458	0.966715	-0.0500434537491943	3.33124353969564e-16	0.060355406132106	0.0033300907718441	-0.0305619645359714	0.0011705101348106	0.017551643909999	0.329258482972169	-0.0496794020978229	2.2204460492503099e-16
High Cholesterol	FBN2	0.0203227	0.480057	0.0189274853319697	1.6892796827302299e-43	0.0014813964532398	0.555310808346962	0.0140290949329458	1.43895128121827e-15	0.0118594486678497	0.0096283089851674	0.0190225913864134	0.0
High Cholesterol	LPL	-0.0731682	0.000224506	-0.04664553660023	1.39315856256221e-38	-0.043630606138724	1.10622612923146e-21	-0.0504559206132933	2.99378350095882e-107	-0.0496981012940509	7.76413194310923e-80	-0.0477935332305264	0.0
High Cholesterol	SKAP1	0.299609	0.0810154	0.324134712870562	8.42479035390227e-15	0.394079658947176	0.712341649243604	0.330849050289414	1.6352683216049101e-09	0.363417914894122	0.0004874741614365	0.324552698378705	3.31068505943222e-13
High Cholesterol	SFTPA1	0.053059	0.131089	0.053121407876591	6.19301628911186e-82	0.0613415181227527	1.7338849865958e-18	0.0477371106961511	2.2202298768871702e-35	0.0253322962737688	0.0710007220487352	0.0530117409049135	0.0
High Cholesterol	MAMDC2	0.0405947	0.311734	0.062032140041048	4.9859237410095806e-68	-0.0066217112768119	0.454043639175974	0.0347324994312114	2.02724495582865e-10	0.023009688296038	0.007534822870823	0.0620345180778494	0.0
High Cholesterol	PALM	0.00592128	0.876726	0.0117329411114728	0.181476627209909	0.0721159444297271	0.0007215958879788	0.0482521388881695	0.0001260726225725	0.0630647009006371	0.0415883074999178	0.0102250192878966	0.248208915887735
High Cholesterol	RNASE3	-0.0298985	0.262468	-0.0192677411078781	9.21568056796152e-06	-0.0336475106606713	7.89610751611002e-06	-0.0176773593339643	0.0042122819161828	-0.0219498264712714	0.0194612047237462	-0.0192451278574288	1.00218491196902e-05
High Cholesterol	LRIG3	-0.212065	0.0899502	-0.238720520416501	8.52299764634611e-137	-0.665429455867611	2.78320410374175e-08	-0.226242316067528	4.3560880461178e-66	-0.218266513344389	4.03600588975348e-08	-0.239053788234293	0.0
High Cholesterol	TRIM40	-0.0424001	0.184709	0.0146805946713005	1.10120480730549e-29	0.025082776702016	3.68321862548979e-13	0.0198684725109157	5.33664446558505e-26	0.0110234168022556	0.0276309846098173	0.0149289051008091	0.0
High Cholesterol	DNAJC21	-0.0612388	0.465358	-0.0588441340485704	3.17795157245198e-06	-0.0026116254195594	0.967677940970441	-0.0539178114079772	0.0014340531655087	-0.0579283563737888	0.095055359947422	-0.0582633754037403	2.99037340401043e-06
High Cholesterol	ADAMTSL5	-0.0130266	0.582457	-0.0522072365333736	1.45720532264108e-19	-0.082751768021421	1.20169739621132e-08	-0.0379467292339275	3.7936456400689e-06	-0.0337622100366948	0.0016020477815222	-0.0520450381611607	0.0
High Cholesterol	PGLYRP2	-0.0209686	0.016422	-0.0184473357640541	6.927609603873859e-49	-0.0195171238009629	1.27868981190636e-27	-0.0251049074294627	7.50363255832657e-32	-0.0246527770053598	1.2817473398364499e-33	-0.0184297903081303	0.0
High Cholesterol	FOXO1	-0.038041	0.586356	-0.0982913716531371	2.35900819337542e-09	0.123444012164193	0.0008185150265606	-0.156976431836937	5.1514866307872097e-11	-0.218429521641187	0.0008333651441269	-0.0997680274981946	3.57646134929723e-10
High Cholesterol	FABP4	0.181612	0.0827775	0.231152944240026	1.01959916800636e-109	0.290297796369599	3.81407073171972e-13	0.236898353149246	3.4821267427489e-63	0.194627866087958	9.47983973421676e-07	0.231903774925613	0.0
High Cholesterol	GSTA1	-0.0367413	0.183064	-0.0344325409505937	1.30598519840221e-61	-0.0230175660842526	0.0003479042321128	-0.0351705386600719	6.26794861804991e-38	-0.0362775607410852	2.2206020685464098e-11	-0.0339991640780745	0.0
High Cholesterol	TSPAN8	0.0310084	0.0960908	0.0306092483348226	1.57973370603949e-164	0.0470991861640684	3.48313963480424e-58	0.0350567308757103	7.94794472481928e-109	0.0366065912539393	4.33431461745015e-49	0.0308480868964878	0.0
High Cholesterol	CDA	-0.0163635	0.347746	0.0042176935709807	0.0408954418719364	-0.0191864446001587	1.40444333910366e-05	-0.0045764886125431	0.0757597151851448	-0.0080902040747057	0.0200514959952888	0.0041052377462934	0.0259994794192879
High Cholesterol	TNFRSF12A	-0.16982	0.0939622	-0.0563568569488988	0.0584003887947467	-0.557074011357076	0.0001911249794359	-0.0563600735352599	0.188917660488576	-0.162944242722025	0.0871476047519567	-0.0543803816474135	0.0606004247673968
High Cholesterol	RNASE6	0.000878186	0.961988	0.0004125965674452	0.909910894498836	-0.0205254396303743	0.0050274153380114	-0.0013157726925202	0.780965373278421	-0.0030472838573178	0.536634665358488	0.000657304913191	0.820904999390987
High Cholesterol	SCRG1	-0.0327782	0.656224	-0.0394623326686335	2.58956455647815e-06	0.0158794041806584	0.703233002662525	-0.0572769223063907	4.33828062840879e-07	-0.0645327072229115	0.0380131584271271	-0.0359764105777858	1.37459682689745e-05
High Cholesterol	NT5C3A	0.0670492	0.443781	0.0755290926505296	9.25567696603469e-22	0.0271340411379979	0.566118612578734	0.0952991073614638	3.3143462218827405e-20	0.0965598497644371	0.0017714195436126	0.076379453397397	0.0
High Cholesterol	NUB1	0.0385295	0.405546	0.0279106840437305	0.249274323093492	0.0416282208434763	0.399225050640849	0.0211008205830197	0.574966948001518	0.0148708768584949	0.737296364077346	0.0295800715314089	0.222296599582766
High Cholesterol	WFDC12	0.0179068	0.243166	0.0065447829026592	3.66377594503667e-07	0.0019402779250078	0.465988167783682	0.006606922466516	0.0001313906374251	0.0068266122321996	0.0437583081777247	0.0065397826412402	2.10856731408526e-07
High Cholesterol	CASP9	-0.00508552	0.962885	0.0416409830184395	1.1275773682134899e-11	-0.0752736131367989	0.0541644429068279	0.0552907331718735	3.76919774744175e-12	0.0640496120360655	0.0195578257550666	0.0402458646393814	4.2075010142639296e-11
High Cholesterol	TNFSF8	-0.0426589	0.244549	-0.0469601106279141	3.40496867379003e-39	-0.021624733663034	0.0084499435330233	-0.0326841098581583	1.29286948876218e-10	-0.0352793999834793	2.71534873057154e-06	-0.0459314720933122	0.0
High Cholesterol	CDKN1A	0.0139318	0.799232	0.119197786217125	4.41254442095869e-39	-0.0002618950888271	0.992418385805287	0.112506487799208	1.0609811897634601e-17	0.110893062737804	0.0015051558557354	0.121674283285788	0.0
High Cholesterol	DSG2	-0.0377033	0.287433	-0.0412255809952826	4.8965554300423105e-20	-0.0301706119162396	0.0026360973285284	-0.0387579939996094	5.33933028620662e-09	-0.0382770784581375	2.77646521285065e-06	-0.0407888167259216	0.0
High Cholesterol	MAPK13	-0.0140777	0.925555	-0.009024334461111	0.817699142398089	-0.0389433382249997	0.945995815047239	-0.0100819727974563	0.832360942567526	-0.0103222079550456	0.891160194705696	-0.0090252946733714	0.823024478685788
High Cholesterol	NEO1	-0.170567	0.200521	-0.131767355840562	2.22704097364025e-20	-0.324742003016407	5.751282486569481e-09	-0.157058250123527	2.51831010367042e-17	-0.160481579584211	0.0002161066320804	-0.130349253058299	0.0
High Cholesterol	FCGR3B	0.0043241	0.713405	8.35575436434187e-05	0.930336447878792	0.0002427981662786	0.868961555808728	-0.0004489979417083	0.738924444850001	-0.0008346901866619	0.55882015638235	5.49243832249294e-05	0.953699595987326
High Cholesterol	ANGPTL1	-0.0325929	0.12557	-0.0353323178626103	4.9560648138166e-80	-0.063671971990782	1.25423795862685e-38	-0.0481491911616075	1.1875997037167299e-70	-0.0485404239673627	3.02199418560052e-26	-0.0360785010741091	0.0
High Cholesterol	CD59	-7.8114e-05	0.998241	0.004350587823058	0.213064842836037	-0.0255148092303738	0.0797163419623391	-0.0003353715115466	0.946662921994616	0.0053019348127946	0.569276409828648	0.0043803233114607	0.210796952655595
High Cholesterol	ANXA5	0.0163745	0.802908	0.0449592540679041	6.04382292364466e-05	0.0626538535987942	0.0721543940135156	0.0865410626253121	3.28225517421587e-08	0.0912167409469249	0.0004181112840862	0.0408776187159672	3.52555240616947e-05
High Cholesterol	C1QTNF6	0.194332	0.196441	0.193525703126906	6.954797782341031e-09	-0.0162579650946223	0.953507991442713	0.193653400141109	7.83921959005592e-06	0.18559988831984	0.0178702590208126	0.195236945388097	1.06803472732508e-08
High Cholesterol	OTOA	0.179388	0.263454	0.188963506392985	0.0002123919818825	0.373402791605169	0.922175152203464	0.1868915605575	0.001105749033766	0.182536341759388	0.0742879141968383	0.182953019854121	9.2482133307481e-05
High Cholesterol	TCL1A	0.00801206	0.774317	0.0054224931469415	0.126703836443674	0.0166618515753499	0.0076363005322541	0.0087820246277602	0.0708579719623672	0.0069115088852863	0.350100813456287	0.0054906102797011	0.122940402335695
High Cholesterol	SAA4	0.00144333	0.932807	0.0053681862331095	0.0199650104533358	0.0232651243416757	1.38287026461275e-08	0.0144631796182982	7.0864830403195e-05	0.0144892255959365	0.0007490702384725	0.0057533584479975	0.0099331993031146
High Cholesterol	SHH	0.119902	0.452934	0.117263596443614	0.0164599244634086	-0.223024611960215	0.957417927750319	0.119602027171883	0.0471776102141507	0.124551994961143	0.190616746432967	0.117286227430737	0.0205996509748769
High Cholesterol	ITIH1	-0.0693962	0.295869	-0.0530971366044644	8.54009982168608e-64	-0.215998535187961	2.05634658540078e-54	-0.0609202703867031	2.82468113720813e-50	-0.0588736461412096	2.5033088829716e-07	-0.052187258011168	0.0
High Cholesterol	CKMT1A	-0.0821183	0.161082	-0.0948375089355939	1.81849211365967e-275	-0.0900910023065905	2.05417226588292e-54	-0.0931909464307773	3.9903682706628904e-133	-0.0901782691352835	8.52076400450182e-15	-0.095109026566824	0.0
High Cholesterol	SPINT1	-0.0104426	0.693933	-0.0518657149517106	3.55069425186599e-37	-0.0666174524484308	2.40956554403589e-18	-0.0251416118790762	0.0002384326825453	-0.0173540835618562	0.0824107977133076	-0.0533935688500844	0.0
High Cholesterol	PDGFRB	0.0107499	0.149096	0.0087255615596173	3.74633479837593e-14	0.0220786690891739	5.699923980762509e-41	0.0097426828079651	4.0889090123102e-07	0.0162972236731996	1.1489858485883699e-18	0.0084647541867757	7.97140131680862e-14
High Cholesterol	TGFB1	-0.0135008	0.685814	-0.0245877677188709	1.56498192513847e-05	-0.006510473701231	0.629958746719817	-0.0575817748223735	1.79503012513583e-14	-0.0621470899872998	2.57330716055168e-06	-0.0247994958365112	5.41869543679852e-07
High Cholesterol	PEAR1	0.0261011	0.450033	0.0075673616394565	0.118188453457324	-0.0247779417369627	0.0461678078339184	-0.0069205141041118	0.328419186671912	-0.0078176058564718	0.557398384935544	0.0044865083842391	0.273159293850436
High Cholesterol	PROS1	-0.0268162	0.611839	0.0142151238691514	0.0721442173504655	-0.0192687017835437	0.306815016716935	0.0254127579357225	0.0259065220760642	0.0238389038224961	0.584073070227319	0.0165847356322448	0.0357743756997979
High Cholesterol	SERPINA11	-0.00809534	0.533208	0.0054706337747542	0.001432207422843	-0.0200719467521616	3.3703898395712198e-18	-0.0067589624939973	0.0018143558393087	-0.0035794946775332	0.10209623837698	0.0055953136106691	0.000199656570107
High Cholesterol	MASP1	0.0121802	0.709281	0.0156718565365597	0.0058369097421839	-0.0151857883580849	0.310832662702873	0.0211675485948665	0.0066752882174574	0.0247242531087465	0.0341539810334579	0.0162129068793826	0.0015830977155006
High Cholesterol	CRHBP	-0.005729	0.702662	-0.0122968071194512	1.20090530041819e-16	0.0085483765832543	0.0003172732170193	-0.005018613421175	0.0157328931001744	-0.0052918586428384	0.016922424782652	-0.0123654266283108	0.0
High Cholesterol	MGMT	0.0221184	0.202796	0.0094779860035769	4.02092240409026e-06	-0.0332153056322185	2.65506941305083e-13	0.0383305924276311	8.90440051063806e-50	0.0453169144673302	6.77379387751598e-31	0.0115258125558856	4.46309655899313e-14
High Cholesterol	TDRKH	0.00482093	0.861799	-0.0047678422702248	0.0511253909103015	0.0234762792373896	0.0001364835745119	-0.0099449421282372	0.0061491707344591	-0.0040842256945473	0.435553061659431	-0.0050768499549349	0.0334114368416776
High Cholesterol	LILRA3	-0.00475804	0.558823	0.0008346123619296	0.476423902015297	0.0055187231914564	0.0024850443813172	0.0005234503367948	0.760290830139273	0.001186299893419	0.474238445904602	0.0008167570636905	0.484135580159144
High Cholesterol	SNCG	-0.00942109	0.314201	-0.0008079511983436	0.321200607975479	0.0001612495796621	0.905731823963256	-0.0016561702908525	0.18019346619237	-0.0010842077060134	0.518969389830065	-0.0007757386511066	0.339100559295856
High Cholesterol	MSRA	-0.101518	0.521834	-0.109250183626459	0.0043024931013924	1.5380795564336	0.228122400540783	-0.100922387588929	0.0378750461034445	-0.0962075663198721	0.272971827937305	-0.112601069019861	0.0034684645691716
High Cholesterol	CCL22	-0.027239	0.471145	-0.0937215636363359	7.52753861261578e-37	0.0515944951602516	0.0001193154162851	-0.0478221530280112	2.7507096549288e-06	-0.0262773972108435	0.26760013105046	-0.0947821646125936	0.0
High Cholesterol	SUGP1	-0.0312474	0.39474	-0.10586438586801	1.23475524925476e-225	-0.0181485533946679	0.0058517065155064	-0.0671810639231595	5.51071508900876e-84	-0.0622997522850355	8.4098207549734e-42	-0.106531187804982	0.0
High Cholesterol	S100A13	-0.00717856	0.802924	-0.0083906482083957	0.157115438200912	0.0361484620807282	0.0002450454234001	0.0035473057039883	0.693471718654306	0.0114302407659734	0.394229454729813	-0.0066702179472058	0.259835643600444
High Cholesterol	KLK8	0.0197795	0.231503	0.0212305055708801	1.32508023173685e-06	0.01554953569649	0.0081321572402201	0.0096495120102828	0.130128329527408	0.0085427520412813	0.20472668581233	0.0209950775112676	1.56582955601614e-06
High Cholesterol	NECTIN4	0.0732427	0.0135243	0.127570972454103	1.76109906737568e-244	0.0610827950372302	4.47257321300098e-13	0.103682199759053	4.19403503379728e-70	0.0685574641455744	3.62560730348624e-08	0.127880832331328	0.0
High Cholesterol	ADH1B	0.000959489	0.987789	-0.109429603277773	0.0898392363424738	-0.168759449811052	0.0483169811955033	-0.125637559863998	0.0530506588763259	0.105007422795713	0.517216189535189	-0.113306414323994	0.0036081856533616
High Cholesterol	AMPD3	-0.0174979	0.446954	-0.0197114378518372	0.0033686850817754	0.0017113766418132	0.894321574102817	-0.0067866671082376	0.540293333117129	-0.0027679574541045	0.869363687710922	-0.0190210456910489	0.0046939526283651
High Cholesterol	NTF3	-0.0336197	0.379753	0.0036545291273428	0.636781323148419	-0.106627476524222	1.2223373315357698e-11	-0.0068743390898664	0.497608797787696	-0.0110585863957099	0.495218957601102	0.0057707760023883	0.422074799303094
High Cholesterol	ST6GAL1	0.0235135	0.579877	-0.0043962281867395	0.629949116334649	-0.0622150454030194	0.030418106536041	3.1149126104588e-05	0.998081250182977	0.0029586472707071	0.898353535650004	-0.0044307833866247	0.630731843676342
High Cholesterol	CD28	0.0170791	0.686879	0.0366141415762193	2.11339930293919e-22	-0.0728623333710715	1.34633806951934e-18	0.0169607483846938	0.0005555858761088	0.0093848946532	0.214657746040941	0.0367952712142459	0.0
High Cholesterol	MCEMP1	-0.019656	0.495012	0.0034580906179489	0.71335288827612	-0.135672840309773	2.24847841020443e-10	-0.0473555403243691	0.0013820728031413	-0.0805061200108301	8.31790210169227e-05	0.0034924019591202	0.699667440119435
High Cholesterol	ANGPTL3	0.161055	5.16494e-08	0.154416635343487	0.0	0.0809588629099236	2.69164256041423e-59	0.144926617605724	0.0	0.145047657169764	4.87763640418568e-187	0.154609594715414	0.0
High Cholesterol	OBP2B	0.00820117	0.583931	-0.0112324145089011	1.21753175067374e-07	-0.0021159169189886	0.464840168451944	-0.0008103597274863	0.767391389196934	0.0051064577576338	0.078166163817341	-0.0110249467119001	1.1010081735207698e-11
High Cholesterol	OSMR	-0.00186478	0.889048	-0.0074214042582293	8.52320084206432e-06	-0.0100184796453474	8.49670178061842e-05	-0.0038204532026359	0.137832578743114	-0.0054838354205673	0.0396237606612829	-0.0071136992019589	1.98096419214977e-05
High Cholesterol	VAV3	-0.229536	0.181348	-0.247243477506377	1.59063211589645e-07	4.33754281011094	0.854282771375631	-0.251438493642051	3.35723184085006e-05	-0.251605254680611	0.0199178045266905	-0.247265523352579	6.56957090949817e-07
High Cholesterol	PBLD	0.0160368	0.3642	0.0367210484368068	0.0	0.0083275841925956	5.58150568654014e-07	0.0289736416090967	2.35161264039405e-87	0.0261547242385831	5.01932286557173e-23	0.0370316657519461	0.0
High Cholesterol	DNAJC6	-0.0706341	0.535274	-0.0452975497513324	0.0002868743987549	-0.318824134448329	0.0001482804945195	-0.0676710973618253	3.47758933009548e-05	-0.0674833464055972	0.0689068775289338	-0.0469741044347255	0.00017195210028
High Cholesterol	CTSV	0.00707254	0.822869	0.0021053585885529	0.433289784534121	-0.0199513515614655	0.0016767053338899	-0.0110477942114127	0.0038293600404786	-0.01724449316636	0.0747580473183614	0.0018520938804482	0.485558805130833
High Cholesterol	SLC27A4	0.470784	0.0100831	0.436154470659232	3.45435844691586e-17	2.43460123182699	0.616037750969245	0.412896036166582	9.73982137951671e-10	0.405890131737868	0.00323978559672	0.436496982767451	1.4432899320127e-14
High Cholesterol	NAGPA	-0.00504642	0.812947	0.0252880781335271	3.46392697299768e-08	-0.0120103560179366	0.187378265951768	0.0229930093453978	0.000696379460486	0.0009972359310487	0.945149790218832	0.0270809491987328	3.6936675940069095e-11
High Cholesterol	SPON2	0.0215684	0.548436	0.0110926062356319	4.15675555515703e-05	-0.0198357138900018	5.55496394188029e-05	0.0127586061038923	0.0008859413376102	0.0179976637461903	0.0353966444163499	0.0111524968411495	4.0282202779407e-05
High Cholesterol	ROR1	-0.0464878	0.0698405	-0.066631041234669	6.54245105991694e-61	0.0184513739868644	0.0096916818766372	-0.0423066572641962	8.03651998589627e-16	-0.0295384185411358	2.29064130784768e-06	-0.0652961053546267	0.0
High Cholesterol	PSAPL1	0.0039082	0.777597	-0.0118890865509296	3.93847990242033e-07	-0.012491550633761	0.0008022590361894	-0.0050229921033657	0.120273771050212	-0.0051989203552236	0.0974401938987828	-0.0120410847560669	2.45258069409005e-08
High Cholesterol	PDCD1LG2	0.00231229	0.863311	0.0118414792533842	2.7352678388515e-15	0.0097548926702099	0.0001232953170643	0.0085602339639745	0.0001952208335124	0.0056215848709362	0.0459388962771472	0.0119822176872758	1.11022302462516e-15
High Cholesterol	EBI3	0.0300505	0.192142	0.011890741022187	5.57915020906902e-07	0.0558951840014145	5.67613472174588e-27	0.0165003748913547	2.06653171985372e-08	0.0166028626345358	7.54237744158839e-05	0.0117524345270812	2.90566565697148e-07
High Cholesterol	TXNDC9	0.152316	0.374409	0.148029619387188	0.220486630274384							0.148031453519881	0.239487525242127
High Cholesterol	STAB2	0.000420094	0.980895	0.048326992718347	7.01205600629089e-53	-0.0237621825903533	6.96766837620719e-08	0.0213854865078597	4.5178787426208e-07	0.0180803659924849	0.0002196647695224	0.0504447840171123	0.0
High Cholesterol	GC	-0.00260383	0.743839	0.0064349778465223	1.8055756573797399e-12	-0.0206391721046499	3.52164264681018e-53	-0.0019035642323023	0.138589521888219	-0.0055615201938705	0.0003670868775069	0.0059288064140953	1.5543122344752201e-15
High Cholesterol	TGM2	0.00878096	0.861345	0.0236458043112754	0.0001940261870492	-0.0071227633451226	0.791271290783191	0.0174205001933643	0.0382438845402601	0.0167117385825316	0.230132775813578	0.0236769868575906	0.0002023254589615
High Cholesterol	NOTCH1	-0.0131477	0.834104	-0.179298832117005	3.68377963235207e-24	-0.338697644400195	4.3169733872782694e-12	-0.214860516516584	1.53478453284674e-19	-0.210781628602058	0.0002071234679793	-0.181264897905421	0.0
High Cholesterol	NID2	-0.0124924	0.396157	-0.0026731599024255	0.045521891101159	0.0016051597230132	0.462613947612636	-0.004807224429214	0.0209937689970111	-0.0069201151219036	0.0116690258533103	-0.0028014376735062	0.0354955542110176
High Cholesterol	SEZ6L2	-0.0417663	0.343898	-0.0079010577555737	0.259336274734384	-0.0543666455773247	0.0004888966206525	-0.0314762044536639	0.0026155670240025	-0.0288062481343696	0.0760258610379127	-0.0078881972628884	0.25782827404328
High Cholesterol	BAIAP2	0.158283	0.204014	0.0074180967360226	0.725414245834563	-0.96608422689635	8.9889817867013e-05	-0.0237201221611571	0.432493549765364	-0.0875535278930325	0.224577823936836	0.0074859517262197	0.727384490206989
High Cholesterol	NUDT16	-0.0693977	0.0436427	-0.0250134223064819	1.6756732093917398e-11	-0.0382988781735653	2.10476089822131e-07	-0.0116385127863425	0.018253178279456	-0.0019844030672495	0.886486760304943	-0.0248143178486809	2.66444644125841e-11
High Cholesterol	BOC	0.0428344	0.197381	0.103120272102099	2.12046191018448e-109	0.0971914969816778	5.83700617184056e-16	0.136931188863769	1.3955481196014399e-94	0.140641507472629	1.7149326648528299e-18	0.102746851266477	0.0
High Cholesterol	ARG2	0.00133985	0.993143	-0.0501389178443094	0.53392204140313	0.231353769511317	0.935635062439561	-0.0605155915000714	0.501671608137605	-0.0645210406569191	0.618101346662861	-0.0501772416061562	0.545499434163493
High Cholesterol	PCDH9	0.00920468	0.667358	0.0116265641318664	0.0005286709852401	-0.0425833303448838	7.97201286447156e-10	-0.0031056759980291	0.523741256999346	-0.0196537629431904	0.0530751481196064	0.0112016826634074	0.0001484634026789
High Cholesterol	ANKMY2	-0.102844	0.370761	-0.024024458628766	0.203429447849204	0.255960605088652	0.395503104466698	0.012292237982101	0.612233314458031	0.0130921124622464	0.810824429080552	-0.0240878018890178	0.213338094806484
High Cholesterol	ACAA1	-0.0344062	0.601515	0.0748343258007022	2.12997917819024e-22	0.227209142110953	3.54744213890638e-36	0.118242019004679	3.31306723225958e-28	0.121689044373545	6.04211223069217e-07	0.0760414665964361	0.0
High Cholesterol	MPHOSPH8	0.288	0.0688887	0.339462982116371	3.9750106973717404e-120	-0.28012721695493	0.547793312774044	0.344636041702784	1.60167258771185e-79	0.34556193944258	3.98616427981798e-10	0.339607060595736	0.0
High Cholesterol	TNFRSF10C	-0.00137974	0.954651	0.0260456531890133	1.5366741690845501e-09	0.0594132392627916	2.90674609951169e-09	0.0157727352064054	0.01038303074101	0.0117911105936708	0.242947799879806	0.0259805052008773	1.84179160811482e-09
High Cholesterol	GART	0.0224298	0.784628	0.0561401066641592	2.4179634739144797e-11	0.0264874112620712	0.330321792200772	0.04931649833309	7.7961507824585e-06	0.0337279164577686	0.195442609765073	0.0558740651620105	3.5692560018674196e-11
High Cholesterol	CPXM2	0.00127236	0.936713	0.0055937859320118	0.0238075807539171	0.0181027689957986	2.23676024972e-05	0.0125494579461253	0.0005778668332666	0.015262035720106	0.0002609720740156	0.0057830835302924	0.0196451972408291
High Cholesterol	ELAC1	0.0896884	0.212329	0.0891431131139149	0.0041599528606304	0.190203852775804	0.0901311976410177	0.10804842330103	0.0047797596243865	0.109057990054006	0.0498200295503516	0.0892399163841705	0.0045526509620699
High Cholesterol	KIR3DL2	0.0155058	0.759489	-0.0037097537969982	0.534667386176731	-0.064210703787732	1.1391596586469602e-09	-0.0141633232213953	0.0590389830087509	-0.0137081117350515	0.432328470180405	-0.0035668784469106	0.553107193073766
High Cholesterol	CEACAM5	0.0436978	0.0334783	0.0791823471526987	3.38124342514274e-72	0.0482553686190911	9.08220714355757e-07	0.0881839202949467	8.0044091781707e-42	0.104187749235027	6.18455349134514e-08	0.0800583803770715	0.0
High Cholesterol	PINLYP	0.0224289	0.0446227	0.0277800113772958	6.943035361249971e-151	0.0232361437641183	3.12009188957175e-41	0.0275823319585076	5.51660553433115e-70	0.0285443622915192	1.8888730045821798e-55	0.0279529153110313	0.0
High Cholesterol	COL2A1	-0.00586493	0.603276	-0.0157736072937024	9.18279660091137e-128	-0.0101826294253985	6.35679113967255e-21	-0.0120133728972125	3.6268865249798e-38	-0.0120358964058701	1.93358439338366e-13	-0.0157755495520945	0.0
High Cholesterol	CCL13	-0.00110873	0.969426	-0.001828080699547	0.680169244630256	0.0258193541358047	0.0040054728109452	-0.0087063054100507	0.147090516647966	-0.018860586259679	0.0933309552033324	-0.0028337072869452	0.447358073466073
High Cholesterol	ASPSCR1	-0.0189747	0.605238	-0.0607947260128462	1.2691456409734e-29	-0.0455111689015047	0.0016182010623437	-0.047612685842224	9.91328700935022e-11	-0.0419474279034672	0.0038627366352329	-0.0606975420601902	0.0
High Cholesterol	TNFRSF10A	0.00347883	0.810527	0.0248348683484126	5.75997472986243e-26	0.0178942873456397	5.98087958396833e-05	0.0153665952293803	1.55330504523441e-05	0.01371675982786	0.000452819658532	0.02495356253152	0.0
High Cholesterol	CTSE	0.0355371	0.549583	0.164130552195964	3.0093395006682903e-14	0.0120059779539335	0.886520354680527	0.235695004735347	3.5169430157285104e-19	0.319437860128922	2.0319709778049e-05	0.0936325110286386	2.2204460492503103e-15
High Cholesterol	CCN5	-0.0726776	0.011789	-0.0701698858005431	6.52908472128589e-39	-0.0869957011488284	3.37279958495593e-08	-0.0740931330256019	1.0875867133222e-23	-0.071975600858342	1.17259860119726e-07	-0.0707729342874104	0.0
High Cholesterol	ENPP2	0.0189585	0.469594	-0.0171770497800643	3.2112730295954603e-21	-0.0240439009810825	1.50848745480076e-07	-0.0048892945398552	0.0724728939104749	-0.0047498698154122	0.376738019702041	-0.0178470025298081	0.0
High Cholesterol	GNLY	-0.0111465	0.397906	-0.0148009832424384	8.303994779804231e-14	-0.0079119759057861	0.0150691627481844	-0.0100130201897736	0.0005531581080089	-0.0128496823677806	0.000218385492355	-0.0145891210866036	1.92734717074927e-13
High Cholesterol	GSTP1	-0.0208334	0.592409	-0.0087227378823063	0.0037906051410507	0.0200715160926215	0.0188207336862879	-0.0011629176275367	0.769066716579897	0.0136581470666695	0.104342187989179	-0.0077779251497294	0.0077234787354016
High Cholesterol	ITGB5	0.0680729	0.256711	0.22932396129343	2.80629269505991e-103	0.273737895390024	3.57319203847767e-24	0.240971974811064	1.5811219351499e-65	0.243553471229124	2.01800524400606e-10	0.230429547193774	0.0
High Cholesterol	ZBTB16	-0.0233217	0.325511	0.0102019750064928	0.0315592347717865	-0.0570115619857007	2.58348888425063e-07	-0.0175635295796127	0.012767472697724	-0.023627445568913	0.328511218662984	0.0102606167109749	0.0321676996255997
High Cholesterol	PCDH1	-0.117318	0.294652	-0.130467319521269	1.8124744730529998e-20	0.612731658108347	2.46402966053422e-05	-0.117373905169043	1.55850178631023e-10	-0.0914740802400777	0.016905006473583	-0.130366163644424	0.0
High Cholesterol	RHOC	-0.139434	0.208506	-0.176638126298138	1.1367841051855e-69	-0.607775066148628	9.67195276455924e-08	-0.17767806242947	1.09759898442444e-40	-0.20798797220365	1.4090705411305e-07	-0.180861333865361	0.0
High Cholesterol	IDI2	0.00509194	0.813605	0.0223229308685253	6.4129341722371e-26	0.0127643288735916	0.0044241008158403	0.0141201873409061	1.30768420812378e-07	0.0152569218216272	0.0001434225526513	0.021738012124622	0.0
High Cholesterol	MFAP5	-0.00547784	0.86155	-0.001634123422173	0.738059651369479	0.0078915052343533	0.43626204974611	-0.0029513888084815	0.673602822805878	-0.0087262717783748	0.489833949443	-0.0015977141238227	0.74531300773276
High Cholesterol	WASF3	-0.0325527	0.586849	-0.0361559598303997	2.9522859145387e-07	0.0512846900886388	0.0279621275974911	0.0122621518524355	0.158921750072935	0.0539961495685173	0.0110833519387711	-0.0352361599286514	6.605715974217219e-11
High Cholesterol	LILRB2	-0.00651716	0.47475	0.0006699852756813	0.606611775714905	-0.0008794115985698	0.678324064187715	-0.0005478457779551	0.756296318516829	-0.0006484698772711	0.713584669930408	0.0007226453944531	0.576697552547534
High Cholesterol	IL1R1	-0.0196643	0.572995	-0.0303031309429863	5.3156845826852305e-14	-0.0166402884864512	0.139201275812924	-0.0484231346512505	3.5437225748682104e-20	-0.120665406488822	6.26703463676202e-13	-0.0309326571847772	0.0
High Cholesterol	CTRC	0.020127	0.394182	0.0222825396732785	2.19963940149683e-10	-0.0186230237208805	0.0101400202219443	0.014041649309678	0.0072085726425963	0.0091613910819695	0.363551086395775	0.0223305031081027	2.62230237524363e-10
High Cholesterol	HAVCR1	0.00659434	0.662464	-0.0019429798807932	0.382939529055443	0.0131458505715373	0.0002348594769723	-0.0170675133769004	1.17925510184585e-11	-0.0182897570133375	1.8315645869458602e-09	-0.0011795962804856	0.355756618129728
High Cholesterol	LPA	0.137253	1.7757099999999998e-51	0.155191558598355	0.0	0.187932471611844	0.0	0.162027031025178	0.0	0.197907920689244	7.40708758982435e-177	0.15564006281958	0.0
High Cholesterol	PRKAR2A	-0.0888804	0.279599	-0.106675044444345	2.38295987134717e-05	0.0241483974333182	0.78765926436371	-0.0852036007760237	0.0058545055591426	-0.076734286906364	0.139013923192183	-0.106842763280351	2.85626066578448e-05
High Cholesterol	PDZD2	0.0246998	0.534648	0.0254560137569092	0.0046266456682466	0.0615986259585443	0.0003967396755416	0.0370557758963952	0.003171866068983	0.0457867475928705	0.0037048619502608	0.0255351312992184	0.0048318084871672
High Cholesterol	ECM1	0.0206966	0.109106	0.0156558104472744	8.05029698547215e-109	0.0155612650699419	2.3426381278358598e-36	0.0150801623171607	8.47880689551741e-51	0.0127905993527762	7.7630436415309795e-22	0.0156898046905795	0.0
High Cholesterol	RAB44	-0.0868432	0.0466549	-0.129092816503867	7.20827489622057e-76	-0.14286380425044	1.5418292857331699e-18	-0.123995701258206	4.12530157180145e-38	-0.118597868437092	1.61375804007305e-05	-0.128821359558649	0.0
High Cholesterol	KHK	-0.0176229	0.396277	-0.031035616570878	1.6181020985652e-90	-0.0035988765580365	0.194171720686271	-0.0281084964821702	1.17991530343658e-58	-0.0270873396761274	2.55531325460941e-29	-0.0316127815308766	0.0
High Cholesterol	WASHC3	0.0464282	0.671741	0.0424153586067082	2.05669579276244e-08	0.137822847649843	0.0004266131231596	0.0458585885094273	9.27545433802667e-06	0.0435007857517979	0.138174561036929	0.0424528206079017	3.48887556622657e-08
High Cholesterol	CD27	-0.0313101	0.303427	-0.0487114310616815	1.70683318954883e-14	0.0720830729827262	1.25389194125676e-07	-0.003778760023588	0.647933386485401	0.0033071040485647	0.710221450217535	-0.0483285763838929	0.0
High Cholesterol	TRIM25	0.114288	0.261024	0.176892353541416	5.98994967783796e-28	0.24145750409389	0.0159034005457902	0.157809185022489	2.25500885866172e-12	0.271288768882578	2.65355572229512e-07	0.176378590091351	0.0
High Cholesterol	MMUT	-0.149515	0.102367	-0.0616394509285291	1.07093769374013e-23	-0.34757016536327	1.62481900377719e-26	-0.0340113839225066	0.000114332910755	-0.148256621334391	9.78513566161266e-08	-0.062627159459752	0.0
High Cholesterol	DAG1	-0.34096	0.0439177	-0.338533357662141	3.41515625307966e-107	-0.249519127065243	0.771560546405352	-0.341105276758314	1.56714182677423e-68	-0.342005763591668	1.97799431530538e-09	-0.33857425201419	0.0
High Cholesterol	CXCL5	0.00964435	0.675206	0.0132289778568614	7.80532596618611e-10	0.0230649643886307	9.04230129888876e-14	0.013402036324501	3.50338368893571e-06	0.0155922767759089	7.67748698405448e-08	0.0129438697006238	1.8053123440608901e-09
High Cholesterol	CLEC1A	0.000333809	0.987893	0.0021953873008994	0.513185098307523	0.0313924624250421	6.34400475798168e-08	0.0042357905482348	0.40603920415177	0.0383217615671198	3.48133939453746e-05	0.0018528939277404	0.563214651307132
High Cholesterol	IL31RA	-0.0256891	0.0263267	-0.0472694543467036	4.62053257010207e-189	-0.0230138663692044	1.03233337095445e-13	-0.0366726610913277	3.00755190725798e-37	-0.0261570310608358	6.57502753385908e-10	-0.0475788435237254	0.0
High Cholesterol	GPHA2	0.0201406	0.57343	0.0152479627865417	3.52971684227037e-06	0.0075360711489707	0.163023189620244	0.0122110412093409	0.0043172680809421	0.0122652471294513	0.128416996595804	0.015257852977176	3.77626529557418e-06
High Cholesterol	MRI1	0.0134487	0.42062	0.0217391128972091	7.85427784268987e-07	-0.0319907362544185	2.98288129627179e-05	0.0011845815648559	0.833987152084658	0.0084545970230933	0.184371853875593	0.0189663566845791	9.73975426976637e-08
High Cholesterol	EGFL7	-0.0125734	0.734618	0.0054288047814591	0.686404872544726	0.0296996663059362	0.286046584846511	-0.0045527361945164	0.814883636151228	-0.0092364553072932	0.777090791650533	0.0054687186307826	0.68764749313661
High Cholesterol	TMPRSS11D	-0.0133267	0.789466	-0.129623207231438	3.83277506021442e-206	-0.130829566868194	1.96213305804938e-16	-0.183341190809188	2.8457879894844398e-213	-0.198155894514399	5.9505596867243e-22	-0.130978250255197	0.0
High Cholesterol	PLIN3	0.0989863	0.487907	0.118242579582927	0.0006394634452171	-0.127940445188495	0.622463367412385	0.126489731293602	0.0035480717595914	0.123521489339403	0.154125126345473	0.11848053042926	0.0009465965096329
High Cholesterol	IL16	0.0246001	0.109433	0.0054423768086049	0.0386882899234238	0.0300221093590301	8.13323583591624e-17	0.0149746219358445	5.43195604364304e-05	0.015666784736808	1.82530074998405e-06	0.0052598395210725	0.0459789555520267
High Cholesterol	SUMF1	0.0264919	0.743181	0.105477135249449	2.09257260559726e-20	0.0823729594433863	0.132257796588683	0.121739999024575	3.2349471728160504e-15	0.123776331390716	0.0002099852899855	0.104031233052888	0.0
High Cholesterol	SULT2A1	0.0338245	0.265971	0.038770126983075	5.044479903771621e-46	0.0524017797116074	4.29748961636212e-21	0.0421975544619047	1.0310670418309999e-30	0.0422059733646095	2.7408580593719e-11	0.0387659189486316	0.0
High Cholesterol	CFHR4	0.00453824	0.537649	0.0165072712251637	3.0953345072894297e-124	0.0228802766669552	8.0543250404917195e-81	0.0212810205717341	2.64290887032106e-89	0.0233704189165494	2.4908250921057098e-42	0.0166590004889941	0.0
High Cholesterol	FKBP4	-0.0568903	0.744281	-0.0637415572716871	0.466741586752089	1.41333349047616	0.955818339183178	-0.0619458270379013	0.532076248128616	-0.0594509108934628	0.690706139806912	-0.0637435523551104	0.482245197842028
High Cholesterol	FGF21	-0.138233	0.0248582	-0.0090208885886687	0.724549566843528	-0.242885976809306	0.0129535342640947	0.0047759163725885	0.877764804726444	-0.0075555988447936	0.866688566096123	-0.0091557955278372	0.658311236834895
High Cholesterol	RPA2	0.0283654	0.744415	-0.008495825090416	0.866772853644759	-0.939876105946283	0.461988116409422	0.0228920483512013	0.708163923339113	0.0183081898398353	0.805596627284406	-0.0085221656187682	0.868105465813785
High Cholesterol	ADGRE5	0.0173101	0.693645	0.053102186674196	2.48976573709544e-05	-0.0821163413833826	0.0019622596331706	0.007932764619452	0.682888069640176	-0.0020563243345681	0.937449834697275	0.0608709994777115	9.92508638386624e-07
High Cholesterol	C1S	0.05594	0.00387251	0.045624316174291	5.5496695965731094e-70	0.0623482351094052	2.6857316200133996e-41	0.0538762247042747	5.3271235762203504e-45	0.0534106350990167	3.9414782007066e-29	0.0455442465059645	0.0
High Cholesterol	FCRLB	-0.0178325	0.0799928	-0.0114792847395375	1.69646630535896e-30	-0.0112092763097516	4.35020277629088e-12	-0.0142012771490489	3.2490333460496704e-20	-0.0215943287633842	4.28167612271406e-17	-0.0113095889606156	0.0
High Cholesterol	NCAN	0.244705	1.21695e-05	0.236118227353092	3.51507003494761e-97	0.693688375556166	2.09986902815322e-144	0.351418220065548	0.0	0.360445094146874	2.3626569586502502e-151	0.245228768932232	0.0
High Cholesterol	UROS	0.101552	0.20527	0.110843556562654	6.6020999345116194e-34	0.0525930627957228	0.0367339535116868	0.101518439717911	1.30738391040535e-17	0.0817983426521215	0.0013989487276479	0.111005513910312	0.0
High Cholesterol	CLSTN2	-0.00944216	0.499368	0.0020186535784657	0.261767976433654	0.0032740845991256	0.350488889224697	-0.010741011147819	2.9973434140172e-05	-0.0295741098191812	5.01232487049121e-07	0.0029388373603354	0.0601515086614801
High Cholesterol	PTPRR	-0.0788195	0.133595	-0.116206447070398	0.0035920959424906	0.35732319592603	0.11821767134565	-0.0770863243620126	0.0699439261493262	-0.075403471642566	0.127357218034456	-0.117189013730235	0.0008222434648781
High Cholesterol	RBP7	-0.00232082	0.936731	0.0034853499045374	0.17274804488768	0.0437369446765882	2.06187311293738e-22	0.00657959089381	0.0827419389092089	0.0364369702340893	0.000249951393971	0.0034492532035889	0.178068994530701
High Cholesterol	SFRP1	0.0100628	0.698492	0.0013466480049119	0.710451274433563	0.0081838466788058	0.209325126030033	-0.0068595891500987	0.179767502007227	-0.0044450790948575	0.652487731938585	0.0013130324224609	0.696106286590352
High Cholesterol	PIK3IP1	-0.00211352	0.938664	-0.0259807736978251	6.05601557764244e-31	0.0185161711259901	1.67769290856039e-06	-0.0277985724948408	3.19431339488476e-21	-0.0325073922489398	3.0059551781511598e-12	-0.0245492887903653	0.0
High Cholesterol	FCRL2	-0.0230512	0.0766933	-0.0017632713135142	0.114149616409862	-0.0301734310262128	4.83106763660932e-59	-0.0077881160779642	1.04873824146983e-06	-0.0097823997417331	4.64063586944781e-06	-0.0015795727444786	0.134743158889742
High Cholesterol	NME3	-0.00174627	0.957562	-0.0152264147469009	6.08415089749505e-06	0.0779772558952673	1.15515897304441e-12	-0.0260975729000518	2.56557924627013e-08	-0.0509084984131823	0.0010096163362294	-0.0153732617355043	5.97227362431063e-06
High Cholesterol	CASP7	0.0718121	0.166069	0.0458561216968465	4.65583389048253e-06	0.0270497176845391	0.449114604228046	0.0226488843839468	0.093678011176539	0.0070732385670089	0.814547268225928	0.0465275869806826	3.91087319728811e-06
High Cholesterol	CA4	0.0230858	0.35511	0.0281895081097381	3.83733725661932e-38	0.0091740740384541	0.00141735735421	0.0202183754014509	1.0868529424102799e-11	0.0204540589632588	3.60862926936208e-07	0.0281889047504443	0.0
High Cholesterol	VWC2	-0.00122357	0.937741	0.0110839081970161	5.22150508749236e-05	0.0479085215162522	1.00637665121244e-18	-0.0029281329296555	0.47147792122241	-0.0114735161802796	0.049783414389605	0.0089179691519343	1.50127099605157e-05
High Cholesterol	C3	0.0603817	0.437093	0.079607674416085	9.41757151376022e-13	0.231205442499767	5.79820737631138e-14	0.12314841558596	1.2751305097377201e-14	0.123750845305006	8.91715882042354e-07	0.0802079429404206	1.1708412017696899e-12
High Cholesterol	NT5C	-0.0137977	0.39338	0.0242660553730195	7.43690657005221e-19	-0.0073583925811879	0.0862705361364974	0.0017975066373699	0.688827523555573	-0.0086957192670877	0.056894065813263	0.0241768139356682	0.0
High Cholesterol	LGALS1	0.00537973	0.823308	0.0625255757225312	1.01750497218458e-80	-0.0269655973968527	0.0001670686780917	0.0452769777490101	4.7981372351995204e-20	0.0240913770831899	0.0001292459219155	0.0627630165722509	0.0
High Cholesterol	DOC2B	0.071519	0.618731	0.0777949968005224	0.0028788912806615	-0.0680167362514477	0.84601618118453	0.077261382064173	0.0173002505433968	0.0946300460149503	0.135064032170479	0.077814929036793	0.0037965921531093
High Cholesterol	COLEC12	-0.0310473	0.279038	-0.0859352842253985	1.01892741976949e-53	-0.0711633251911512	1.55228876342161e-12	-0.0771655315730642	1.28331434797397e-22	-0.0777812530541119	0.0003871802802059	-0.0783860812904397	0.0
High Cholesterol	CALCA	0.0570043	0.359784	0.0867357288768945	6.346865306037489e-40	0.113832651003746	2.03724588302724e-06	0.101026247414437	1.28826536269994e-29	0.127339254319705	2.67350035662084e-07	0.0886765262526337	0.0
High Cholesterol	GPC1	0.0248941	0.28376	0.0058804029911458	0.12607204117684	0.0324165004253064	4.86732463211499e-06	0.0563093571891179	5.42182314505902e-32	0.0607597077795823	1.35623673958848e-21	0.0054161958439524	0.0728975731330412
High Cholesterol	PDE5A	0.0111527	0.828098	0.0161846056832755	1.16821960939779e-14	0.0600681030735272	6.61587531727743e-07	0.0160050914641503	2.43168922871791e-09	0.0123120689776889	0.314111424779701	0.0160907603520484	1.86517468137026e-14
High Cholesterol	CD200	0.0412949	0.230738	0.0084791769827753	0.0554699885132601	0.0478760671461126	2.90083456989362e-07	0.0273422794611657	2.0344532317168e-05	0.0254115467111469	0.0661457943190438	0.0092846437836046	0.0364213822037547
High Cholesterol	CNTN2	0.00328254	0.75707	0.0254976170099159	1.17951634527159e-150	0.0149812341453612	2.06491742242496e-24	0.0193945926601619	3.4387335683448296e-34	0.0202497550448405	3.47707489973119e-23	0.0256125720332151	0.0
High Cholesterol	TNFSF13B	0.00807798	0.817379	-0.0001340450999464	0.98650371246863	-0.0268176311524599	0.268841159376638	-0.0316746067947853	0.0084482878463565	-0.083613254465229	0.0035435464486346	-7.69702759043369e-05	0.992134925236078
High Cholesterol	LONP1	-0.0162647	0.73367	-0.0065091315343634	0.307514004711981	-0.0015904117519408	0.931117500125991	-0.0043161711495173	0.620557310154322	-0.0051803766033303	0.775721340192783	-0.0067374066515816	0.290390885386973
High Cholesterol	HGFAC	-0.00538441	0.680508	0.0100725320931796	0.0051437633366403	-0.0693431717607782	1.40355289839579e-37	-0.0249916383434064	5.1179623403909295e-11	-0.0406740869414877	2.3242077745121503e-09	0.0109097788154772	1.11019834836412e-06
High Cholesterol	C1R	0.0605606	0.017937	0.0644564009130682	2.40377700766101e-66	0.0965184253370859	3.2577110874181e-35	0.0766612038003996	2.52171504245327e-44	0.0796925186713188	5.75496438345481e-26	0.0644497819491861	0.0
High Cholesterol	DXO	-0.049781	0.021602	-0.117038490470148	0.0	-0.0295552587843755	2.7157107580123004e-16	-0.0741801652742357	2.46083832949132e-108	-0.0524476706480127	1.2384478264481698e-28	-0.119363931048913	0.0
High Cholesterol	IGFBP7	0.00729995	0.762257	0.0180914049344544	1.4314813185179801e-15	0.0311119179463297	3.99309927961901e-11	0.0312516499372743	1.48507290455089e-21	0.0359191633608473	5.95524577925567e-12	0.018104424067602	1.11022302462516e-15
High Cholesterol	MAVS	0.0389321	0.691817	0.0362548071765543	0.329998380039376	0.0456702199205645	0.784557626992933	0.0368597736264335	0.428064755232341	0.0320950911452202	0.662672161464612	0.032744025516999	0.375810540339243
High Cholesterol	ADAMTS13	-0.020486	0.244761	-0.0294019721873643	1.9304446622796098e-49	-0.0265788723676789	1.0954295981094901e-15	-0.0250415936024128	4.10515317546265e-23	-0.024753338724295	4.00530146378537e-07	-0.0296396216411187	0.0
High Cholesterol	SPINK8	0.0285611	0.158191	0.0330302292152461	1.2274250832374201e-212	0.0105925261519802	2.74460093206562e-07	0.0284102499861607	4.56242776203065e-83	0.0261680490323569	5.9186396594400794e-34	0.0332191582241976	0.0
High Cholesterol	EPHB6	0.044771	0.129464	0.0362494327217255	4.21790589685084e-18	0.0625146105784979	4.49400434247073e-05	0.0221686229596495	0.0002745459285679	0.0208943998949042	0.0090944063796713	0.0363381325029456	0.0
High Cholesterol	FUCA1	-0.0165658	0.48931	0.0081191171698519	0.0019396360932084	0.0131259063001742	0.0061582000067891	0.0316180912378838	1.4916366128557799e-28	0.0275740214300541	2.1996438278607e-20	0.0107627318713549	7.38302974312433e-09
High Cholesterol	MARCO	-0.0331613	0.264312	-0.0304960270533079	6.900489690459469e-18	-0.0514574439634804	4.1779821870230404e-17	-0.0426283971929151	1.07675060592316e-18	-0.0440027376652138	1.27715973160207e-06	-0.0305784337628071	0.0
High Cholesterol	FXN	0.19211	0.105368	0.17144350961406	8.98788970816534e-64	0.243359000210817	0.0003472683265489	0.178999521387228	4.0925951393244596e-42	0.190574913486284	2.21484091945092e-07	0.163494664292644	0.0
High Cholesterol	SEMA3F	-0.00385774	0.934822	-0.127092435246488	8.71398959639254e-159	0.217931764332528	1.74769726764588e-71	-0.158799194307929	7.36578334116334e-146	0.036784480006382	0.312154964449433	-0.131759623625748	0.0
High Cholesterol	SHMT1	-0.00199553	0.86359	-0.0063852966658673	2.9588429013763797e-12	-0.0083724453502501	8.981989905159311e-09	-0.0053917321332476	2.34796931014198e-05	-0.0070938245137689	5.94658125018624e-06	-0.0063897147971941	2.19713136573318e-12
High Cholesterol	RALB	-0.0419053	0.613159	-0.0649105735122587	1.41425666472907e-38	-0.0013174212406013	0.947734804285743	-0.0569887801311395	4.53604992619702e-17	-0.0423273336818388	0.0370711657119929	-0.0647446425472638	0.0
High Cholesterol	CD14	0.0615704	0.0346211	0.051655335981277	1.46280555779819e-127	0.0391082396859299	6.94338955076039e-21	0.0348923954823543	1.07384008845018e-30	0.0034484917404732	0.689017629696726	0.0492833059760511	0.0
High Cholesterol	HDDC2	0.00947914	0.449384	0.0097177525502428	3.1969133562253803e-21	0.009217972896245	3.29192699497804e-07	0.007433603907623	2.23239053513822e-07	0.0082801656806959	1.85876366527002e-05	0.0098681358261451	0.0
High Cholesterol	AARSD1	0.00323688	0.956111	-0.0604212253845161	2.43356171194955e-48	-0.0282930112635934	0.233741282442524	-0.0725783386949036	4.01402172875172e-40	-0.0787089776051366	0.0001324521776438	-0.060268961637952	0.0
High Cholesterol	CD6	-0.00163054	0.8865	-0.0038622243535946	0.0062615282825989	0.0170130954860739	2.2021408528420503e-15	-0.0009481376530366	0.635843608908671	0.000751532090656	0.719637675720532	-0.0041562922288991	0.0023677194746538
High Cholesterol	DAPP1	0.0982657	0.272924	0.12475038667801	1.5065709509639902e-25	0.0953554232030443	0.268646657109502	0.115570467718254	1.31549717334197e-13	0.103233549452282	0.0051288282601486	0.124284760640174	0.0
High Cholesterol	LCN15	0.00242606	0.879218	0.0036607427901465	0.0127569939246206	0.0062733428937549	0.0071884263214997	0.0011974948569521	0.561405399754918	0.0035793837543732	0.117677301768369	0.0036990047844377	0.0118883566644279
High Cholesterol	CX3CL1	0.0437136	0.173884	0.0788419448866647	6.677019932952679e-94	0.0137386235943127	0.187232553415774	0.100740558793602	2.81688354400728e-70	0.121354817789777	3.5201935076696698e-28	0.0794896848780673	0.0
High Cholesterol	SLC4A1	0.0655214	0.660001	0.100519405832292	0.0928111316411773	-0.0639172656840789	0.797778540690587	0.113036536090026	0.123824406797767	0.131475568198917	0.283426791034583	0.101046044880756	0.100218433417203
High Cholesterol	CHAC2	-0.0175357	0.737453	-0.0614169620946859	5.16238719147691e-39	0.0743157242547558	6.16485226716063e-05	-0.0563847504547233	1.36234264352026e-19	-0.0586705163619167	0.0058900992305244	-0.065391790158208	0.0
High Cholesterol	IL17F	0.0771736	0.111739	-0.0075725198444974	0.454377108817534	0.140695983331986	3.2340545748805695e-11	0.0035236620960723	0.790388469310822	0.0176972630775651	0.373781908558875	-0.007645665847561	0.410457215333041
High Cholesterol	DBI	-0.00539059	0.85714	-0.0185128496618345	1.699478444542e-08	-0.0184303565000001	0.0034816095818195	-0.0261339283746791	8.2829646479375e-09	-0.0246135763442336	8.5335624666887e-05	-0.0187837189401672	8.9542560033351e-09
High Cholesterol	CCL3	-0.0128771	0.551197	-0.0237077183267846	6.28634252227223e-26	-0.0149738276751508	0.0003343407341568	-0.0280613783440161	2.15644172775588e-20	-0.0284847454998991	1.52924347474845e-17	-0.0238556922416538	0.0
High Cholesterol	DBNL	-0.220594	0.186869	-0.1545647101305	0.0041622248854774	-0.563824572434181	0.484239886025258	-0.162419766644886	0.0130261668932634	-0.219056094229808	0.068104186935614	-0.155086758237208	0.0056215537842989
High Cholesterol	TPSD1	-0.00928386	0.669781	-0.0022794459643555	0.49830406504381	0.0317272740097621	3.14697870116021e-06	0.0126321746706808	0.0037991043626336	0.0265165490467197	0.0099424405488	-0.0035125515534535	0.195784519651155
High Cholesterol	MFGE8	-0.0193031	0.438915	-0.03407984621124	4.75805408327651e-28	-0.0484769598964067	4.3258495644399805e-15	-0.0221360971504769	3.24179343672484e-08	-0.0171581449592842	0.0003610406902223	-0.0341828401536645	0.0
High Cholesterol	BCAN	-0.0433683	0.264484	-0.115355095585735	2.73241622990726e-54	-0.0047921525383808	0.857166795028721	-0.104043668568489	1.5837019401843398e-26	-0.103086787147567	0.0001828545604885	-0.115823339748816	0.0
High Cholesterol	ACOX1	0.240368	0.0518953	0.305555987244824	3.57140591889162e-115	-0.0985872847330534	0.509738850716703	0.261715591975831	9.893625703869541e-45	0.245676802372109	4.42108021687435e-07	0.307203593639781	0.0
High Cholesterol	CFI	0.0199086	0.57011	0.0334175685074838	3.40935720607104e-17	-0.0454779636760467	0.0029201823143572	0.0266451418090705	5.88373591400784e-07	0.0170534905222006	0.183466527697257	0.0335335903438615	0.0
High Cholesterol	POSTN	0.00590485	0.803417	0.0217643958277109	4.00919358054636e-16	0.0695264247275905	5.2099405515896895e-34	0.0149961378909275	0.0005176017626001	0.0090822998727187	0.406864853282831	0.0219945583776446	2.2204460492503099e-16
High Cholesterol	LUZP2	0.0142638	0.62498	-0.0141836950432485	0.000181739576089	0.0407225040287187	5.438833020623e-05	-0.02502735263585	2.81407696733663e-06	-0.0233161020119916	0.133992400862679	-0.0151305487408011	7.2130139991744e-05
High Cholesterol	JAM3	0.0140147	0.857296	0.0500696211262807	9.65635831645866e-12	-0.153923894837172	4.33560261378969e-08	0.0780594477916293	7.585296618062171e-15	0.0987788183901827	0.0014701057039686	0.0492765679368079	2.8821389719269096e-11
High Cholesterol	RANBP1	0.179121	0.269465	0.198916731945499	9.08625998828631e-29	-0.260083999837213	0.624072875388671	0.196347384986685	1.9367868228605898e-18	0.196978788161502	0.0002728821260279	0.198984443040289	0.0
High Cholesterol	ADAMTS8	0.00412856	0.790626	0.0028339474942899	0.270666951237619	-0.0054806613318637	0.245265839726621	0.002018810666199	0.622271973751998	-0.0036238402100974	0.513721308537681	0.0036519676687314	0.148421575825376
High Cholesterol	SIRPB1	-0.00126654	0.9039	-0.0020768357205332	0.108901328960787	0.0085532342851589	8.05319973120174e-06	0.0054850343589824	0.0038392900336493	0.0054823379088019	0.0063427515758295	-0.0022295518641289	0.0823849146333617
High Cholesterol	CDCP1	0.015268	0.589361	-0.0277055487902407	2.17510583548536e-16	0.0268384190050296	9.91491862148278e-05	-0.0272321912908639	2.5274406996973e-08	-0.0313144486046495	1.88518005776341e-08	-0.0287496786416103	0.0
High Cholesterol	KRT5	-0.0474626	0.499266	-0.0434418796612603	4.97760070671101e-05	-0.0405237807536125	0.241874624609701	-0.0599657907660145	2.0633837599805e-05	-0.0595950689971405	0.106703954228651	-0.0434009329560984	6.91873655687125e-05
High Cholesterol	TLR1	0.0123854	0.529968	0.0303090547487464	9.77096858266988e-122	0.0549881639110387	8.2830720935654e-105	0.0456061794593469	3.44034201372781e-131	0.0514954724018753	2.2861376326409102e-65	0.0305384985427536	0.0
High Cholesterol	LXN	-0.0339005	0.342274	-0.0025959452260143	0.263241732632118	0.0365243910817439	2.44018521512458e-08	0.0003812834898839	0.905121833846665	0.0080013551961989	0.389658469652221	-0.0026816182581052	0.237163674625178
High Cholesterol	CR1	0.0238363	0.11284	0.0153983069369601	2.94745598250982e-23	0.0131037322655553	9.56364747149508e-07	0.0230980371078986	1.3389708084140599e-22	0.0331900572125407	2.37793748210182e-21	0.015495986425927	0.0
High Cholesterol	MERTK	-0.0131169	0.64195	-0.013778219803613	1.71518845250431e-09	-0.0161004080268615	0.0013891316559984	-0.0178679179129884	5.52740385480702e-08	-0.0163760345407828	0.0007527236266708	-0.0137702635804128	1.3312764224338e-09
High Cholesterol	IDO1	-0.0979473	0.00114462	-0.0738633767189079	4.36028553423962e-150	-0.0996443391691257	8.198436846923129e-48	-0.0727364768011234	1.27566487569418e-67	-0.0721056028453146	1.7885077268691598e-22	-0.0742589409001004	0.0
High Cholesterol	FAM3B	0.00793512	0.56786	0.0102740788785762	6.22768215039895e-05	0.0001069648792262	0.975329119437292	0.0079934080618679	0.037500233209294	0.0101103299191993	0.0134203440503453	0.0105667974528926	3.91762054543499e-05
High Cholesterol	FGFBP3	-0.0259154	0.247789	-0.0136175899140634	1.8469632074023097e-11	-0.0243416011229077	4.17815521399008e-10	-0.0158481378620255	1.91473324972715e-06	-0.0279976337848856	5.1759293926798e-05	-0.0133088099890862	5.247824397258679e-11
High Cholesterol	PDIA4	-0.0349283	0.726077	0.0295983499742304	0.0037697906792324	0.268388814039591	2.01967452013894e-06	0.0573691229224622	1.77849836829228e-05	0.0738254448559106	0.0189099791811288	0.0294535133471821	0.0042132124574325
High Cholesterol	OPLAH	0.0362913	0.403714	0.0692539705288492	3.07224161357665e-65	0.0077381976299254	0.645567371121004	0.0538342719505234	3.1430906495236504e-23	0.0528235824989718	6.53581472049525e-06	0.0692695259885904	0.0
High Cholesterol	GNAS	-0.00731737	0.952238	-0.0628577696192529	6.9413353399219e-05	0.687025394918858	6.97920947242432e-07	-0.0396462367368625	0.0858401365112147	0.0009815213823384	0.98521620136267	-0.0696699964392506	9.85760581806439e-06
High Cholesterol	CA12	0.00167734	0.951207	0.0282783976887712	1.33924278524623e-09	-0.0631758906695823	1.6630827888557901e-10	-0.0069854900895573	0.149726195432563	-0.0153085101395689	0.0154380110352151	0.0275362238993897	0.0
High Cholesterol	TMEM106A	0.0511493	0.573236	0.0626517282110889	2.75833814191588e-54	0.263330680330728	4.46448049988152e-07	0.0700153186452685	4.75180933016854e-45	0.0723376039492096	0.0001190335872184	0.0626001556616881	0.0
High Cholesterol	PROCR	-0.0127092	0.551736	-0.0376603325523466	1.67155266923674e-231	-0.0344005025296343	5.72436466444874e-92	-0.0234134771793649	4.08498337607856e-41	-0.0197706549133107	1.4028937252035302e-15	-0.037404722826167	0.0
High Cholesterol	TNFRSF19	-0.00282043	0.918969	0.0168201785384687	1.90788729405774e-08	0.0204793626706004	0.0005879948189552	0.0312256809730869	3.84956314445892e-12	0.0407162845327269	3.2132472607534e-07	0.0170546114055572	1.34700097742524e-08
High Cholesterol	F10	0.0129467	0.66834	-0.0092188915275	0.122075166600214	0.0363831925220523	0.141847332552924	-0.0296172635526592	0.0001763569360544	-0.0485213029200581	0.0214572795206267	-0.0091877316765612	0.123975511923015
High Cholesterol	SERPIND1	0.085594	0.571343	0.0619334467768189	0.138846663733907	0.511164420803372	0.456196846590238	0.0746726208590635	0.125884573494487	0.0782986200836591	0.349152863577157	0.0619868500230869	0.148657402721803
High Cholesterol	EHD3	0.0490497	0.339188	0.0652419252396355	2.88359359519024e-16	0.0498581988162101	0.025686641403143	0.0618099159829864	8.58570154955289e-09	0.0572032671787674	0.0012844209264729	0.0655368209319263	2.2204460492503099e-16
High Cholesterol	DDAH1	0.00586488	0.893511	0.0178019334242179	1.43152561649317e-05	-0.0191211956484853	0.133185244938248	0.0356494733941584	1.3189445624456002e-10	0.0433297101579361	0.0017449171153251	0.0178340360642811	1.4945161490143e-05
High Cholesterol	EPHA1	-0.0378689	0.27599	-0.0497183047717164	3.48959294911286e-20	-0.0078185200254897	0.492234658073681	-0.0407661013756355	1.54755480825463e-07	-0.03278837637359	0.0603865630028158	-0.0503365370797235	0.0
High Cholesterol	SPON1	-0.0111613	0.651794	-0.0192159713602474	3.879118341581441e-15	-0.0052043061162566	0.315077093536718	-0.0176338372484339	5.96224029361519e-08	-0.0158917767208263	7.86437770325519e-05	-0.018583685662021	5.773159728050811e-15
High Cholesterol	COL24A1	-0.025716	0.553174	-0.011557376817021	0.0047938649830813	-0.0240545699358726	0.0038269256721694	-0.0085512540718258	0.152095009322468	-0.0106220690641147	0.323418386924358	-0.0118331115585939	0.0039642689749881
High Cholesterol	COL28A1	-0.0339626	0.00171503	-0.0241322761680606	8.52606457279854e-143	-0.0256066182924868	3.20459864296887e-65	-0.0241284321101769	3.8158024685638e-72	-0.0246640091462709	6.56942619521629e-47	-0.0242052307098872	0.0
High Cholesterol	GPRC5C	0.0424416	0.591602	0.0095755905968074	0.490998557925967	0.0843570220586941	0.0421855268117976	0.0124362894843926	0.489267178687688	0.0288148204446607	0.415610813840326	0.0095898701185178	0.495207027907408
High Cholesterol	NPTXR	0.0113674	0.429767	0.0136850769569569	1.9030512512501e-09	-0.0015807037856737	0.563527229243655	0.0047937747598846	0.12659184811851	0.0044036397936457	0.133583064119094	0.0131496521219918	7.298944337819081e-09
High Cholesterol	NINJ1	-0.00751254	0.827404	-0.0262885441699551	4.65347710154417e-09	0.0392756918299406	7.02241114688746e-05	-0.0275761554919454	3.37619600441074e-05	-0.032042566413376	0.005093699262691	-0.0279909049838648	3.51808582266244e-10
High Cholesterol	SEZ6L	-0.00392535	0.911203	0.059191675144384	2.17516776236665e-09	-0.0189375907509224	0.403486847120003	0.120949087301473	5.32561805766842e-22	0.167200205368299	8.545683944011e-05	0.0626681764951737	3.774758283725531e-15
High Cholesterol	ENPEP	-0.281015	0.0284365	-0.283484219793282	0.001521390785633							-0.283484696325383	0.0024403128387935
High Cholesterol	ITGB6	-0.0504194	0.069867	-0.066134964463158	1.91223116521631e-264	-0.0604385890046099	3.4222726768716805e-52	-0.083795624365991	2.74973466474911e-171	-0.0839604501019341	1.9153544911836e-82	-0.0670719041440469	0.0
High Cholesterol	MICB	-0.0165249	0.0148274	-0.0288742067020616	0.0	-0.0219089342653466	1.4218151949304599e-292	-0.0299970038388106	0.0	-0.0313488397953247	2.9824387692583297e-138	-0.028945789892168	0.0
High Cholesterol	BLVRB	0.00072167	0.986425	0.0333835770895605	0.153716345147662	-0.0200821592871745	0.540482530665561	0.0008343862465415	0.978752717372206	-0.0025926063750936	0.935316684505269	0.0335377518353856	0.155155239577325
High Cholesterol	GGT1	0.052386	0.0838889	0.038992584348671	3.38640132754919e-13	0.0443684423153789	1.11373415326972e-05	0.0465317182432155	1.12175484463749e-10	0.0445701290529336	3.96894310026207e-08	0.0393277965350512	2.73336908662714e-13
High Cholesterol	PON3	0.0294538	0.111524	0.0010411035182071	0.690857825886538	0.0321686996836543	7.323374021293111e-09	-0.0024637321814978	0.531369645473258	0.0065990377503108	0.485757131892603	-0.0002245845729497	0.929318247156598
High Cholesterol	PTX3	0.043235	0.670522	-0.004812436250714	0.773221101240138	-0.244559160730318	1.4595359045949902e-09	-0.0604733048144729	0.0088917742950412	-0.108930986315922	0.0876181078001206	0.001071836489178	0.949299781795906
High Cholesterol	ZBP1	-0.0097295	0.719083	0.0066194232964575	0.728604171324245	0.0415466364448576	0.205610080918079	0.031541950122052	0.178031840538464	0.0669999802919758	0.0158840025992323	0.0079216540178262	0.542509332063604
High Cholesterol	ACADSB	-0.0641011	0.0755564	-0.081046865395507	6.52203641577594e-43	-0.0767297887685598	2.3498787117358704e-09	-0.0747242237554444	6.92579470961309e-18	-0.0814550786917828	5.81968577485208e-05	-0.0821790669013627	0.0
High Cholesterol	IL7R	-0.0117108	0.280763	-0.011514962581388	4.665549133085539e-40	-0.0197045693657866	2.69080795321222e-42	-0.0139555825601566	2.27816857021678e-29	-0.0132490981016248	1.2953466197518002e-16	-0.0114950740799786	0.0
High Cholesterol	RBPMS2	-0.131218	0.254101	-0.109450171846469	8.566505686288869e-41	-0.096117362867826	0.281214638674308	-0.113734466254963	1.72457997482397e-27	-0.123727068328265	8.85673346149375e-05	-0.109077513174714	0.0
High Cholesterol	LAMA4	-0.0260988	0.588708	-0.0033422268842408	0.411745140365626	-0.0407524461513003	0.094133957141332	-0.0076755653115854	0.136524760763204	-0.0091335336588005	0.501393912140342	-0.0030338679202668	0.455739818696641
High Cholesterol	GFRAL	0.00853195	0.581071	-0.0010574042181022	0.4569407854705	-0.0102548970331274	0.0004999768185831	-0.0078499131507084	5.08771523229743e-05	-0.0210522650652044	5.93338548896903e-05	-0.0005421974161038	0.683069126489919
High Cholesterol	CRNN	0.00352767	0.789739	-0.0002796120558467	0.803021842693933	0.0065737852698994	0.0001664452427595	-0.0105333454918394	1.91789709747801e-10	-0.0121086117844669	5.29122650474682e-06	-0.0008901186398551	0.426807008835919
High Cholesterol	AHSG	-0.00652207	0.550556	-0.0070716904322111	3.7306172520084e-06	-0.0090958327081374	7.65094709136006e-05	-0.0146039534272698	7.840345965048879e-11	-0.0135589373500503	4.71153734094485e-10	-0.0072798231179555	1.04315480409234e-06
High Cholesterol	GALNT3	-0.0536233	0.0124163	-0.0561183470178125	0.0	-0.0550486687624738	2.5524010881334802e-67	-0.0585371781531738	3.68016844205219e-192	-0.0671121754200401	4.2843305324037895e-62	-0.0558168448320316	0.0
High Cholesterol	REG1A	0.0374646	0.0997912	0.0388681512345563	7.62991679615963e-32	0.0473175048753293	1.1021663429307102e-09	0.0590204664821697	2.52523537308944e-32	0.0912022216421253	6.603346067337329e-16	0.0389797753116803	0.0
High Cholesterol	LCN2	0.0441471	0.735594	-0.0935591778721876	0.0176066395755447	0.215943398472716	0.166282923416136	-0.135610762384428	0.0079226335887926	-0.141532949576434	0.133732335069011	-0.094101415286958	0.019910469519369
High Cholesterol	LAIR1	-0.0227955	0.106	-0.0308037698173174	7.483369947196519e-11	-0.0393312595392686	1.83723471348142e-08	-0.0057067790238422	0.402929130411962	-0.0092570774600142	0.0870618045488785	-0.0295850686140496	2.2204460492503103e-15
High Cholesterol	ALCAM	-0.0285275	0.545997	-0.0605302260420879	5.896943588823531e-15	-0.0071985979679845	0.631743974862778	-0.0702553290331351	3.7245399797366594e-11	-0.068196742544342	0.0150740926634128	-0.0613511647121469	3.774758283725531e-15
High Cholesterol	ANXA11	-0.213317	0.135307	-0.0395485646853956	0.464291802230146	-0.196154370037714	0.81625269334284	0.0559411445175646	0.438382159079321	0.0640863020783979	0.574892145994559	-0.040128667565585	0.466104879597957
High Cholesterol	SERPINB9	-0.0141006	0.793403	-0.0428380145821474	0.0001640723911408	0.0437895671461969	0.127629418730971	-0.0465132763863673	0.002094931232736	0.0127638188376443	0.67167308194864	-0.0441301302115547	0.000103913341257
High Cholesterol	SUMF2	0.0385381	0.0285067	0.03097416905478	2.83944478840948e-13	0.0525278185686812	2.42855024958264e-17	0.0310188770908747	1.40061246856727e-06	0.030502437285183	2.56945627193364e-05	0.0245358374857822	9.29412102834704e-12
High Cholesterol	LRRC37A2	0.00304992	0.674356	0.0167564764288825	0.0	0.0112554128351142	4.15786720657439e-174	0.0170552134283068	0.0	0.0179615376049344	1.57220725429451e-50	0.0167616898071761	0.0
High Cholesterol	LRTM2	0.0811386	0.191805	0.101265158918601	0.0002197792076179	-0.0618862142417897	0.222080557520724	0.0765032190220362	0.0143398214000883	0.0764146269389606	0.0428075628834572	0.0800783487495438	0.000154806410928
High Cholesterol	PDCD1	0.0817562	0.0100682	0.035255530486968	7.27973896975013e-40	-0.0420282967000595	6.811220063598759e-16	0.0149219177790427	0.0001044198580255	-0.0051369035508365	0.511505382876975	0.0360027024831942	0.0
High Cholesterol	PCSK7	-0.0440458	0.105893	-0.0672319651530918	1.76096931256677e-153	-0.0205197199637113	0.0001081865995204	-0.0591081579632381	2.1264862671463e-81	0.0413817970858714	0.0012247321873801	-0.0674980223704762	0.0
High Cholesterol	PRR4	-0.00673514	0.533965	0.0096809884741617	1.6752029311081001e-46	0.0074044383127367	4.869324660293251e-09	0.0096819989323635	3.20439897397402e-23	0.0072670938437913	5.74839834388684e-06	0.0095527363817632	0.0
High Cholesterol	TNFSF12	0.0295936	0.206216	0.0528529378641569	3.06128962875278e-170	0.0797310165244335	4.3242863712088e-89	0.0646195206542997	1.7729869385415502e-110	0.0766940791062604	1.4890016595277098e-28	0.0527408565345754	0.0
High Cholesterol	FAM3D	-0.0263876	0.266035	-0.0445677383442557	9.44399180779575e-28	-0.0363129584763489	5.29778870472675e-10	-0.0418482645041651	7.06506833337553e-14	-0.0430342876685191	2.82196112257197e-15	-0.0442136051278212	0.0
High Cholesterol	ADAM23	-0.00823226	0.44614	0.0070310293090801	1.54621384021164e-06	-0.0089282890282162	0.0002864423258483	0.0069560497879823	0.000771053768665	0.0086359701684611	0.0085525346717969	0.0073296753321857	2.0786381504933603e-09
High Cholesterol	PTGDS	-0.050772	0.224224	-0.0641655541816232	1.76693969591564e-38	-0.0350536141486123	0.0408117691014287	-0.0698661959323726	5.61815556819196e-23	-0.0679955228871445	5.5831899978303e-07	-0.0643349627610924	0.0
High Cholesterol	CFD	-0.0171923	0.595927	-0.0526518398856532	0.0002575737512695	-0.0138336620494334	0.705333829734261	-0.0437367795829803	0.0313629289637307	-0.0514334444914785	0.204746453186265	-0.0531505935798436	0.0002680349408303
High Cholesterol	MDH1	0.0810368	0.465765	0.288541068204666	0.0	0.313148274318157	1.2634384133533802e-09	0.322903689880042	0.0	0.337158312353725	6.78019521118288e-35	0.289829539261601	0.0
High Cholesterol	CCDC50	0.00398598	0.929383	-0.0044130421869581	0.635978828396451	0.0172402086888969	0.275655679401054	0.0028897503103193	0.823654838142655	0.0070722864189191	0.73428023981207	-0.0046453504052743	0.621574708962197
High Cholesterol	HAGH	0.0471082	0.414212	0.034614711348291	7.09337984241024e-07	0.0172251024476031	0.493009748219088	0.0215771847946631	0.0261941272945827	0.0288863220496924	0.341978430839538	0.0347801195640304	8.62441750903997e-07
High Cholesterol	CALCB	0.0419086	0.38935	0.07883918271355	5.14726244895904e-05	-0.0197751014290954	0.679355829172444	0.109064599417818	0.0001233565861519	0.168284385814558	0.0028942106150729	0.0818676234250788	3.1217164910835e-05
High Cholesterol	NAP1L4	-0.0648216	0.0824847	-0.0734486783937211	2.13520521857211e-86	-0.0585666007124591	2.53537875499175e-13	-0.0842957771704884	6.70250770955364e-58	-0.085298481875958	1.7097406546912598e-18	-0.0729367735470916	0.0
High Cholesterol	RSPO1	-0.0305502	0.307308	-0.0333950792445216	5.66146560813492e-12	-0.0777901489995857	1.26801105660514e-18	-0.0512244188810731	1.32567411694905e-16	-0.0473992014564305	1.59952155319691e-07	-0.0319253989969884	3.8635761256955403e-14
High Cholesterol	GGACT	-0.0218357	0.249519	0.0004780975112097	0.808970172448147	-0.009548245483547	0.0025453911048901	-0.0120825320824444	2.50944264811034e-05	-0.0111971447264142	0.0001993946882802	-0.0003466407794173	0.857020469543721
High Cholesterol	VSTM1	0.007045	0.488041	0.0042497068990623	0.0154119727117694	-0.0112371471821242	2.03144363771924e-05	-0.0035433242249858	0.210800877410799	-0.0071424629725447	0.0300784015502003	0.0041755172207705	0.0164264450488756
High Cholesterol	FABP1	-0.0853107	0.032762	-0.0866368481579203	3.4596950179233204e-25	-0.106891822684221	6.54596073561148e-06	-0.0947506107413178	2.62892198719028e-14	-0.127035725116502	2.2426963272626e-08	-0.0855198887930293	0.0
High Cholesterol	SLAMF6	-0.0693243	0.123483	-0.072250055396094	6.18204293755114e-32	-0.0373650702092186	0.0289033913999208	-0.0742692958851381	7.77708891942994e-20	-0.0753477249812265	6.53697322497775e-07	-0.0723370755339016	0.0
High Cholesterol	CELSR2	-0.149939	1.00722e-13	-0.155271041549392	1.0310338241609801e-212	-0.170306448052121	6.38988664783763e-64	-0.187158890883226	4.387179541940121e-198	-0.205028000492266	6.00483418380128e-121	-0.155144299531902	0.0
High Cholesterol	DNAJB1	0.0694757	0.682352	0.0386488099990113	0.650540291139394	-0.329087783295523	0.80680733366224	0.0466609037637583	0.613109309326705	0.0497918943732336	0.728207799833865	0.038670975771678	0.660513053592832
High Cholesterol	CEACAM16	0.0163966	0.349072	-0.0264851227024738	0.001075605764255	0.0280903519280505	0.0816387215234339	-0.026487859251188	1.0546265213664e-05	-0.0196832062363226	0.0259303181240811	-0.0269883218942001	2.2204460492503099e-16
High Cholesterol	BOLA2	0.00158356	0.985414	-0.0319345805008966	0.460638364064299	0.142545289811937	0.617239623487767	-0.0394980175075833	0.44901950060781	-0.0469552390369131	0.58567636416962	-0.031978738037578	0.471346861284846
High Cholesterol	TPR	-0.0316719	0.829692	-0.0592441764487659	0.112873916886314	0.511245303106646	0.20310153759798	-0.0548946302072338	0.240299928909845	-0.0589769521736448	0.442272851671692	-0.0594074466595904	0.121056421981002
High Cholesterol	LY75	-0.0216321	0.0105753	-0.0318597385306451	0.0	-0.0127977931562861	6.134267832962109e-43	-0.0263323318899622	7.6774887953304e-213	-0.0252355548724593	9.81158423486708e-63	-0.0310042332795091	0.0
High Cholesterol	FCRL3	-0.00667255	0.459027	0.0038218500985055	1.81004077441121e-10	-0.0138375493241935	8.36386540052152e-40	0.0032964258422359	8.49211040625923e-05	0.0032626534643341	0.014713768220461	0.0037678595109332	9.715517279573759e-11
High Cholesterol	UBXN1	0.18238	0.276638									0.182380163376246	0.291685813315506
High Cholesterol	CLEC4C	1.45176e-05	0.998876	-0.0010426636680648	0.347929485960922	-0.009646030787102	9.72890439412576e-09	-0.0103168853450612	2.93778259549449e-09	-0.0075151152279414	1.43003679763838e-05	-0.0010695170892262	0.331570379228133
High Cholesterol	CCL26	-0.0417079	0.250325	-0.0761203685484243	2.1092339318801701e-19	-0.0351455735317888	0.137890087286535	-0.0473519395535443	0.0001417337868918	-0.0043755990500544	0.873556500256755	-0.0771074377162987	0.0
High Cholesterol	ABHD14B	4.71547e-05	0.998785	-0.0146734230519094	0.0541788857966167	-0.0209785565932346	0.0738379222250048	-0.0095460723950582	0.430558877352158	0.0102243973293878	0.587093763893435	-0.0147224308024342	0.0547941283262297
High Cholesterol	UROD	0.0630875	0.00252792	0.0658840327912841	0.0	0.0845583371419079	1.83519835632769e-266	0.070489096383479	0.0	0.0737262879876812	7.74582183329517e-135	0.0655387761805991	0.0
High Cholesterol	DLL1	-0.0720827	0.0715866	-0.0260659988215006	0.0001022887200779	-0.0672119485570438	0.0001379973192746	-0.0081539087591451	0.385305072007205	-0.0006710547354095	0.980372994391045	-0.0258104339962365	0.0001468747595487
High Cholesterol	PLEKHO1	0.0245325	0.872568	-0.0075978054733926	0.494586396529116	0.0598646667432872	0.790331605903609	-0.0039968723502306	0.775824996616026	0.019212459841923	0.638097275707448	-0.0076029324857649	0.50521341888313
High Cholesterol	PYY	-0.0589991	0.111015	-0.0616659026411368	1.38549632196218e-66	-0.0635352067223489	6.183267069266221e-14	-0.07436281748492	1.4053763770305998e-41	-0.0744291159340311	8.776503385979761e-15	-0.0633267592846099	0.0
High Cholesterol	ACOT13	0.0457542	0.521351	0.192221826077852	1.11492571124556e-10	-0.0267418618057029	0.734375815316063	0.230620261596062	5.7247343595907205e-09	0.242463510789723	0.0108832782285633	0.193412623700416	3.70443453689973e-10
High Cholesterol	MYOM2	0.042529	0.478435	0.0966313749442638	1.829191559293e-07	0.0901378666933752	0.0048803181557602	0.100660382202854	2.52836495338928e-05	0.10257408775973	0.0116480715286899	0.0937544143096113	3.07662793463948e-07
High Cholesterol	ACADM	0.0505388	0.457608	0.0898970583515052	8.2594792446913e-122	0.0419892638096325	0.001139926494763	0.0661428046981949	3.7193870603146604e-35	0.0540227819567548	0.0002338983519375	0.0901233431521434	0.0
High Cholesterol	GLT8D2	0.048401	0.33994	0.0835855483256233	2.98746789455281e-07	0.0436329463781387	0.121458600273543	0.0669385776304978	0.0057074012092665	0.060986506665325	0.0615699092884297	0.0839326626715991	3.60366587459637e-07
High Cholesterol	HLA-A	-0.000459847	0.952624	-0.0007109373069448	0.0007783119638923	-0.0034083449020695	1.32669163675642e-15	0.0003276344487488	0.265382179931482	0.0022560216573741	0.0397584906128854	-0.0005866519198977	0.0049239998097305
High Cholesterol	CLEC4M	-0.0205582	0.319207	0.00814096492328	0.0234003983013626	0.0042769422452449	0.508696293068766	0.0215756617875543	5.29941167016322e-05	0.0260971533095906	0.0013783237286517	0.0080121322344515	0.0209170631041309
High Cholesterol	ATXN3	-0.0093862	0.734768	0.0083800246666324	8.46011387988006e-07	0.0132366340005247	0.0002057888610134	0.0204471411320379	3.6150105739799696e-18	0.0210227944453465	5.44340902342019e-07	0.008441641770218	6.83430823489317e-07
High Cholesterol	CPA2	-0.0102461	0.623763	-0.0307014508109787	1.35117426304284e-33	0.0368890309535886	1.1637447629059099e-22	-0.0033700248055023	0.269477949668525	-0.0016744356135497	0.62086144044613	-0.0310836893778984	0.0
High Cholesterol	IL17C	-0.0604315	0.372077	-0.007584963473643	0.525845095359208	-0.0749678431334096	0.121454903243454	-0.0117567863928169	0.473771085180578	-0.0136198352092469	0.718676304027744	-0.0081850225281907	0.490285121614654
High Cholesterol	FCGR2A	-0.0101204	0.249455	-0.0137434588090956	3.8812998081548e-71	-0.0178698151428015	8.475342068655911e-63	-0.0135710905155254	4.709971399712169e-30	-0.0154327745826937	5.93533784489562e-24	-0.0136628559727738	0.0
High Cholesterol	CD302	0.00963918	0.746559	0.0005848974187632	0.87746877449145	-0.0653418986483606	2.36279166782813e-23	0.0053451848863352	0.159647992316386	0.0103041113727514	0.0330720454684717	0.0021384992969328	0.300966933944193
High Cholesterol	CD4	-0.0312396	0.232632	-0.0361148874092843	5.135220481011631e-09	-0.0730010404297138	2.51911481131764e-06	-0.0260349553064128	0.005822646026847	-0.0307895706300494	0.0019080705949952	-0.0362779673750575	7.65797203428065e-10
High Cholesterol	PGLYRP4	0.0061525	0.756432	0.0019529296779017	0.313212958640193	-0.0088234084332583	0.0009876068604658	-0.000265704567316	0.919317046606459	-0.0016241046191231	0.563488894481359	0.0026283402767815	0.173228056817074
High Cholesterol	ADAM22	0.0259443	0.0470644	0.0207225509387786	6.1931695501246906e-52	0.0192873621199211	2.45216033275568e-17	0.0200998579688104	3.41729318446968e-20	0.0212378558707497	5.59595211265293e-12	0.0203194782388298	0.0
High Cholesterol	NCAM2	5.43864e-05	0.996788	-0.0048930075930456	0.0007781684476134	-0.0050584015920052	0.111226690755586	0.0021638559427566	0.336547244246562	0.0051103044554204	0.377469354268336	-0.005301785959334	0.0001990469656378
High Cholesterol	EFHD1	-0.00748697	0.82037	-0.013251429301204	0.0538535360156681	0.0299481438712706	0.0557944347012567	-0.0203752620004676	0.052962556787012	0.0242844175957875	0.394273927275321	-0.0132991932192184	0.0530122153861252
High Cholesterol	CNP	-0.234133	0.0510398	-0.21927834918159	9.95036633906295e-109	-0.142560400415069	0.326878801019982	-0.235994734237657	3.863981777718399e-71	-0.236965374825253	1.80763016332567e-10	-0.219796611840518	0.0
High Cholesterol	PADI4	0.029284	0.263452	0.0083255428470749	0.0246987393950845	0.0516541946165893	2.77905587388391e-06	0.0111202507717034	0.0278462733235062	0.0124642604957698	0.276004675448939	0.0077757285370647	0.0324641158671928
High Cholesterol	EFNA1	-0.0581491	0.0343463	-0.0403946544649244	6.68592862750104e-85	-0.0398930964701197	1.35801678863461e-11	-0.0399304163410874	1.26308481135914e-40	-0.0411857983637915	4.27643926957061e-13	-0.0403595491549606	0.0
High Cholesterol	CEP20	-0.0348397	0.699817	-0.0244265051455964	8.68794654322128e-05	-0.0380707749873052	0.0219918085849632	-0.0288577320421746	0.0003325350872152	-0.0299311851573048	0.171394631034547	-0.0243406677959692	0.0001086543639616
High Cholesterol	CCL19	-0.190164	0.148061	-0.221655428526289	3.6363556884749797e-40	-0.160093711284884	0.546285857863748	-0.223408152075911	8.916808310403779e-26	-0.223751830513885	5.2822326884966e-06	-0.221681138406272	0.0
High Cholesterol	CNTN4	0.00673949	0.717866	0.0149791175707647	3.50195923313091e-06	0.0632007819296683	4.44361225768805e-20	0.00784818873751	0.0801867294259781	-0.0025750605744496	0.824462314137641	0.0142868705897006	1.49084702183444e-06
High Cholesterol	BOLA1	0.173244	0.0418219	0.141962936681846	6.428867633427449e-107	0.184590062083843	2.9827513502803597e-12	0.153507231737684	2.5837771499271e-76	0.163173762850743	4.7252692405201294e-11	0.142242433107409	0.0
High Cholesterol	KYNU	-0.0223824	0.429561	-0.046230600784377	3.18046691141255e-52	-0.0860608963583772	1.1542432322176402e-47	-0.0562236767159514	7.97651182517125e-48	-0.0560480863965601	3.72983615835175e-16	-0.0456708727385447	0.0
High Cholesterol	ATXN10	-0.00320373	0.972367	-0.0912146263861826	3.0546923658447697e-18	-0.056598590240012	0.385135806527639	-0.0880241043508724	1.53003072770467e-10	-0.0854079668705334	0.0205684017099106	-0.0914673448688501	0.0
High Cholesterol	SORD	0.0706259	0.141411	0.0416787241287686	4.12173151043684e-16	0.0806930234230868	7.55374982800769e-05	0.0333637829181191	1.28884880044895e-06	0.0293522766789651	0.209744457499374	0.0416444273358054	6.66133814775094e-16
High Cholesterol	MANSC4	-0.0128277	0.239911	-0.0171349386793845	4.13146427894547e-76	-0.0153870153290445	2.78307947646391e-26	-0.0145248985392604	6.24774879373537e-29	-0.0150254157328537	3.59131116372671e-24	-0.0169981160945417	0.0
High Cholesterol	PRDX5	-0.0260813	0.6327	-0.0976602185064114	1.38529468871319e-12	0.0966001342340442	0.0007301366554413	-0.0151349285956816	0.38827825769717	-0.0073977853739516	0.814546441183891	-0.0986810719298038	0.0
High Cholesterol	HDGF	0.00169098	0.833629	0.0047530097344474	3.12393807599692e-07	0.0102311614909967	4.08765022657076e-15	0.0081697385796911	3.0105027774008904e-09	0.0084734455912611	4.65547389234084e-09	0.0049422313347276	9.09501993717754e-08
High Cholesterol	SLMAP	0.112277	0.382027	0.100235349631097	0.006521362954881	-0.547956991432303	0.352979068906969	0.0441627275559674	0.338470469687895	0.0318457455381522	0.697461723074457	0.0938501997015329	0.0088333947470371
High Cholesterol	TLR3	-0.000664104	0.929304	0.0042518511554587	0.000721344161224	-0.0094104630087453	1.56031309214015e-07	0.0023770398515576	0.15076051918646	-0.0002021543511993	0.907843285255585	0.0045153035304534	3.22656130458121e-05
High Cholesterol	MFAP4	0.00225949	0.949403	0.0132377163386666	0.3563158707918	-0.0178275722384369	0.54283071226166	0.0265202489531488	0.179856713882394	0.0313766058915551	0.339243487688281	0.0124269647882819	0.387351073412984
High Cholesterol	CXCL6	-0.00931266	0.55076	-0.0079376812330386	9.12633632125035e-07	-0.0052430463318936	0.0391835645318544	-0.0119430342793622	1.38785886423033e-07	-0.0103287383102482	1.89049445993721e-05	-0.0082718898970992	7.04433988918396e-08
High Cholesterol	IGF2R	-0.0030367	0.868084	-0.0194156250532264	5.88322512429836e-05	0.0119520749536201	0.151171148398838	-0.0325339597634541	2.6925403726121e-08	0.0899981450415088	1.53646125877205e-10	-0.0195792610958284	3.19744231092045e-14
High Cholesterol	CDHR1	0.0424451	0.100652	0.0235550507479237	5.12175756307651e-12	0.0013354319572318	0.861945013651612	0.02831102324389	1.56805920444196e-07	0.0380279505568086	0.0036790905368863	0.0244476540516693	8.31112956234392e-13
High Cholesterol	ENG	-0.0656128	0.0333315	-0.102537232164192	2.3791110804192e-57	-0.139992140537493	1.64799426840448e-22	-0.138078490310651	1.6459309426754601e-47	-0.14205400019459	1.36220362325503e-17	-0.103049540295389	0.0
High Cholesterol	PRAP1	-0.00180991	0.930725	-0.0095481907352098	0.0101399045209841	0.0331907346102381	9.35906849389796e-11	-0.0079708561176943	0.120302180244648	0.0006213276090484	0.945125321969799	-0.0101384452739708	0.0027029376328839
High Cholesterol	TNFAIP8	-0.0551448	0.625407	-0.0786910290289225	3.33572460631014e-05	-0.0751166965338348	0.36025215711055	-0.0687990056144465	0.0050045549098186	-0.0543921364840193	0.283130376314725	-0.0789304921753828	4.64860898277131e-05
High Cholesterol	CRTAM	0.0149984	0.506243	0.005103043814497	0.258923976684991	0.0183337900794087	0.0252377848172112	-0.0023802999973634	0.711756961343543	-0.0178865058597134	0.106015150802796	0.0038730599246467	0.344832094718466
High Cholesterol	ESM1	0.0156036	0.652783	-0.0164047285755778	0.0065303703530325	-0.0407913945348191	0.0110397946540682	-0.0168257614170739	0.0432296388291062	-0.046533566372725	0.0016385948595742	-0.0161970152396688	0.0070501694078524
High Cholesterol	SCARF2	0.0167744	0.528569	0.0252370873791925	7.31145517881564e-19	0.0481227350331015	1.49814820311259e-14	0.0223966980108615	2.12962741022395e-08	0.0167888737060014	0.0155007320953745	0.0250552944550559	0.0
High Cholesterol	PNLIPRP1	-0.0187502	0.530829	-0.0599709658646498	4.52655712089102e-65	0.0400406857443779	0.0012033926345995	-0.0690560234604294	7.140668679737e-38	0.0019462140029694	0.894315331009475	-0.0616996036128214	0.0
High Cholesterol	GPR158	0.064189	0.672443	-0.11507492289327	1.13321571890088e-17	-0.588911222355205	0.001119379037507	-0.135733089544084	4.85757759100272e-15	-0.136239674771205	0.0026119695440326	-0.115366364987432	0.0
High Cholesterol	ACVRL1	0.0148769	0.555068	0.01490677543535	0.0002272346022312	0.0320848855942917	3.850471436031e-06	0.0152580638632307	0.0103885820132695	0.0150743079928053	0.0423242794566903	0.0147967494047501	0.0002540263315902
High Cholesterol	TCTN3	0.00138902	0.901568	-0.0002891945914606	0.671258509137832	-0.0087547384254048	5.17359805829633e-16	-0.0026541114489034	0.0031383067599536	-0.0048645405718134	0.0007161876042266	-0.0001625551747588	0.809013478010439
High Cholesterol	CTSF	0.0489218	0.189091	0.0555302013951489	8.60236775935378e-50	0.0421870029260054	1.61506305683503e-05	0.0431492363942302	2.6145233374387e-14	0.0325744794550649	0.0155423701274092	0.0556260485069231	0.0
High Cholesterol	ASPN	-0.000642399	0.984227	-0.0023858505450092	0.15776904213831	-0.0104650430038357	0.0404241278085189	-0.0023440006107374	0.327405386024968	-0.0026629877145342	0.623949110461023	-0.0018947772736161	0.259418398390458
High Cholesterol	CD5	0.0316427	0.45383	0.0644872290335764	1.7485668976409799e-22	-0.05123470933996	0.0602915115614616	0.0732921969717855	1.95366492154503e-13	0.163115068147367	0.0015265321800936	0.065023687517341	0.0
High Cholesterol	IL4R	0.0176005	0.497014	0.0303993380516417	5.71784920950664e-24	0.0057013144334226	0.452258739579083	0.0347461571561501	3.64347634833643e-17	0.0354418059267125	3.90893986901923e-07	0.0306012352917947	0.0
High Cholesterol	MILR1	-0.0135945	0.352539	-0.0072441405664472	0.0002886569504476	0.0322787629027395	5.5443805945378196e-42	0.0123259547605244	3.69160535265292e-07	0.0130743040140461	3.68941903364854e-06	-0.0072613602395925	3.33178046822979e-05
High Cholesterol	SERPINA3	-0.00260119	0.904917	0.0193086382452706	2.82969491546524e-10	0.0093381408369411	0.104217430145617	0.0031037915144672	0.506841836878019	0.0008230260202183	0.884017444230912	0.0187935041659442	7.85042919559942e-10
High Cholesterol	HLA-E	-0.0335862	0.0735638	-0.0333362518337865	0.0	-0.0048336282748985	0.0038108205714424	-0.0347400251497654	0.0	-0.0415852891653025	8.14584704503956e-38	-0.0334279648891582	0.0
High Cholesterol	ACAN	0.071991	0.261501	0.186672614493589	3.25248258317216e-103	0.0971987394630027	0.017262922675623	0.209906203780797	2.4835331695646002e-77	0.221860526106108	7.71737873596004e-13	0.18676185145206	0.0
High Cholesterol	PDCD5	0.0131638	0.537883	0.0047405186784845	0.0055889746259912	0.0337183336309045	5.82760777079903e-22	0.0047927478804618	0.055205545711853	0.0030647276738273	0.569740216505597	0.0042003287601551	0.0142519354375974
High Cholesterol	GFRA1	-0.0463377	0.178477	-0.101327770940988	5.88996111519533e-102	0.0088450315902273	0.51288722624444	-0.090442966077696	2.45816554339798e-44	-0.0856388681320485	4.214155514139191e-09	-0.101683876790939	0.0
High Cholesterol	CST5	0.0135783	0.219173	0.006971193289559	2.03274658942418e-12	0.0092659578197333	2.93542004351443e-08	0.0067672351537447	5.57508540922415e-07	0.0073755717757467	1.79661851023242e-05	0.0068075438384381	2.1094237467878e-14
High Cholesterol	NADK	-0.0462604	0.141501	-0.0462692762779418	2.5005612456550997e-80	-0.0500369170694276	8.128657664545541e-10	-0.05042256838421	2.05962633334568e-50	-0.0513051727068953	6.8175856557697e-13	-0.0472129431347704	0.0
High Cholesterol	APOA1	0.468948	0.0029259	0.288010258832238	3.5752537283815302e-75	-0.686183643526628	0.0544184711038856	0.276781034656968	6.296899990415111e-47	0.271866092769034	3.00775612174965e-07	0.288553736428259	0.0
High Cholesterol	HCG22	0.0810101	0.000224964	0.0901955884347839	0.0	0.0800928036963094	1.3894346342083099e-278	0.0964053817301167	0.0	0.0952609547546938	6.0714555109086696e-232	0.0907309292902555	0.0
High Cholesterol	FCAMR	-0.0236153	0.267271	-0.030517367953965	1.5755757769530599e-18	-0.0149848700704422	0.0075600551219615	-0.0136330037785841	0.0073578561289288	-0.0151662863540085	0.0034209383132128	-0.0295606289769732	0.0
High Cholesterol	CLC	0.106254	0.384946	0.115105198681039	0.0020633517151569	0.144395715167738	0.672461652325133	0.105961142386721	0.0156745190488304	0.0974921321808645	0.17230531862045	0.115172308664685	0.0025585953104105
High Cholesterol	CEMIP2	0.00234366	0.954195	0.0089823529883775	0.0391392745562757	0.0799685571330612	1.81857164094351e-16	0.0210939946485617	0.0002717469254844	0.0165751520155417	0.248500076628055	0.0093024511435129	0.0324131910551888
High Cholesterol	SIGLEC10	-0.00102683	0.955807	-0.0130022754081889	0.0001667714178028	0.0093553745910387	0.193137726692216	-0.0272550501660125	9.38043279847211e-09	-0.0258993538283784	0.0006857637015607	-0.013010503729785	0.0001689326966538
High Cholesterol	PRSS8	0.0313897	0.658712	0.159750797435314	2.08337765649066e-61	0.129442607760679	0.0003409001990874	0.215051102626793	7.24672913301312e-50	0.250805492072635	1.02887074517408e-09	0.161395098912858	0.0
High Cholesterol	CD72	-0.0173686	0.755597	0.0097895883858518	0.178506484276414	0.107746420409865	1.2713515725921e-08	0.0057184913182152	0.604969210469515	0.115497422331451	0.0018331393405001	0.0103590415230322	0.156110675477954
High Cholesterol	CD74	0.0777305	0.635539	0.0589286815734526	0.353420869377678	0.14570232994892	0.911794120079945	0.0570922597987533	0.469661581419174	0.0573287518451593	0.612042547518975	0.0589312112390068	0.366690623358697
High Cholesterol	CSF2RB	0.00712878	0.366595	0.0313841093972134	3.45245355611287e-70	0.0200501257759474	1.6708328594652298e-11	0.0427547526247881	8.05466035433225e-70	0.0458429349870244	1.56300194418658e-44	0.029367429070316	0.0
High Cholesterol	GNPDA2	0.00113272	0.968106	0.0527469132054688	4.99503558269806e-195	0.0391088099455596	3.4438880163844705e-20	0.0663112924377298	5.073638618119111e-165	0.0700086662082716	1.0522109849941001e-55	0.0539509237069642	0.0
High Cholesterol	SERPINA6	-0.0101152	0.768102	0.0213003824443659	3.52132119166024e-08	0.0100775697903649	0.286066093404047	0.023230531965783	9.03432748528821e-05	0.0778817043710172	1.24863303351811e-10	0.0210019666378359	2.89828090416222e-08
High Cholesterol	EIF5	-0.164801	0.252848									-0.164800947647772	0.26356327420442
High Cholesterol	CPXM1	0.0431667	0.0407062	0.0644618448814824	1.04448411352717e-79	0.0841200319774757	6.495278751165879e-49	0.0677264465381827	5.0592541708257e-37	0.0711945048710277	3.3236764761042503e-19	0.0641025218927014	0.0
High Cholesterol	NAGA	0.0408009	0.288082	-0.0052848868910341	0.104924697594188	0.0766491624851136	1.2258364064105899e-16	-0.0028319620298184	0.532850881947538	-0.0060905215163255	0.600228329893477	-0.0050515659661497	0.116012160027077
High Cholesterol	BMP10	-0.0168722	0.402166	-0.189263923113599	7.293917585110751e-54	-0.0230961258801747	0.149814532646517	-0.192744793943237	1.4861688883856602e-31	-0.0249696164960136	0.175171250416928	-0.192512707660232	0.0
High Cholesterol	CD300A	0.0259371	0.347806	0.0249376347654061	9.29470221664932e-06	0.0070725616109124	0.368094928869355	-0.0037757082571038	0.56396681474264	-0.00570732821579	0.492690282247617	0.0248153194614596	6.49683751241525e-09
High Cholesterol	NRCAM	-0.0147232	0.498193	-0.0263900729907407	1.52766769341595e-34	-0.0329413949709601	3.2561818130025197e-12	-0.0353649929385321	5.798395700868109e-26	-0.0465470261570201	2.69364476470713e-12	-0.0264560465477492	0.0
High Cholesterol	CEACAM1	-0.00849453	0.731239	-0.0077501788797431	1.3727431124939e-06	0.005318159142123	0.0729271502611198	-0.0165314238084812	1.2523287014427e-13	-0.0204287819730531	0.0003710320600436	-0.0077861037947858	1.31965678273893e-06
High Cholesterol	LRRC25	-0.0222054	0.385616	0.0181935412086522	3.79213025778994e-10	0.0755027014125871	6.5046534795179804e-31	0.033152176321632	1.1340283810780699e-22	0.0353407514282538	3.98725434971887e-10	0.0181286647144612	1.61204383175573e-13
High Cholesterol	CRYM	0.0282046	0.244872	0.0203941723512853	1.46071323959976e-13	0.0391093409007829	6.590869193254331e-17	0.0271247877107165	9.45048137201262e-13	0.0278718794471466	9.46819884998744e-15	0.0202871517740131	1.77635683940025e-13
High Cholesterol	TSPAN15	-0.0190592	0.904864	-0.0319322550055354	0.660686101726407	0.420079042575516	0.930451940913938	-0.0196255543337641	0.824468313405596	-0.0199572109358564	0.861228146821088	-0.0301843607947013	0.658340544206968
High Cholesterol	TALDO1	0.0671237	0.604903	0.0022904906744987	0.979487383931139	0.114474754392551	0.64521273669816	-7.63054782567177e-06	0.999936568083843	0.0397796463245887	0.778596347697777	0.0022971168647895	0.979902909875716
High Cholesterol	CSF2	-0.0124872	0.757425	-0.0681008525429497	5.81300295807993e-256	-0.0156970262115157	0.0247518154140551	-0.0927829763861519	3.09407253587996e-236	-0.0975162962354934	4.5697666787308304e-24	-0.0680834673874757	0.0
High Cholesterol	CD48	-0.00559605	0.663653	0.002015935210334	0.453727295465414	0.0007453664005664	0.854830918317137	0.0057631323864135	0.113393869429389	0.0052770495449197	0.157835366679223	0.0021516319943415	0.422339864918569
High Cholesterol	AOC3	-0.00615299	0.674653	0.0105333480381476	1.1060378770966399e-11	-0.0191949016402933	6.74241183348565e-10	0.0084417267958319	0.0014511204249156	0.0540194736908938	4.32026845766312e-29	0.0106437172016882	6.0069726970368696e-12
High Cholesterol	SERPING1	0.0547985	0.0611601	0.0955996243402451	2.36198201812266e-262	0.069364305304027	6.255949320841269e-22	0.112532521733401	3.02600931329353e-169	0.142343656901915	2.57051263662285e-17	0.097105499585045	0.0
High Cholesterol	IL34	-0.0223235	0.0625386	0.0123961167494989	1.45622798587983e-13	0.008943254945914	0.0008401146199734	0.008106431849908	2.9126149949593e-05	0.0086954328620031	0.001517687391522	0.0129007105529648	0.0
High Cholesterol	RAD23B	-0.326818	0.0238474	-0.351270488281945	1.0426889571654501e-58	-1.07523822684776	8.44987373042998e-07	-0.341479895209551	1.5446348687770402e-31	-0.43297177094672	4.38437203727399e-08	-0.349220050693411	0.0
High Cholesterol	TREH	0.00984983	0.248448	0.0061904131210639	4.6226121506265496e-30	0.0067470483371041	1.48130838665741e-14	0.0062030250962336	1.08428841936204e-16	0.0070775796071046	1.2616127179305702e-09	0.0062587685858039	0.0
High Cholesterol	CLU	-0.00874952	0.863948	-0.0878956142053404	2.96609281761704e-26	0.0373527443862257	0.258804283099949	-0.0854594275466923	4.7905308953105204e-14	-0.0860525272578608	0.032354407352291	-0.0876902671382998	0.0
High Cholesterol	DAPK2	-0.00556173	0.805186	0.0077953390262036	0.0055203879714288	-0.021696425346098	9.69678297556735e-05	-0.0003490105642945	0.903001148827696	0.0009326575769449	0.771332502323477	0.0075187391211808	0.0001657104195367
High Cholesterol	GMFG	0.14062	0.30374	0.0969587238605469	6.51094272045674e-07	-0.592759147248491	0.0036701193058533	0.104720224469113	4.17823326820954e-05	0.159510920093037	0.005341030884403	0.0976443699628799	1.00507036249198e-06
High Cholesterol	DSC2	0.0301623	0.333134	0.0762667765851297	1.9282815286682102e-58	0.0815063561828204	5.70586930077803e-16	0.0863351927513584	1.36748053478025e-39	0.0866949029464841	3.08314687630813e-18	0.0764057665245229	0.0
High Cholesterol	SLC16A1	0.0146475	0.920136	0.0836730303762635	0.0003536523978033	-0.462027779117277	0.570417351218856	0.085294892401916	0.0043722231285286	0.10748111909901	0.0811081992304702	0.0797835940001198	0.000154914347459
High Cholesterol	RGMA	0.0158952	0.539363	0.0574179655828394	1.3286735136111699e-30	0.117351170512112	1.47550930934453e-19	0.0685108542489018	1.40699836225247e-21	0.0927446400921295	1.04633285298589e-15	0.0575559638774478	0.0
High Cholesterol	VSIR	-0.00387852	0.87772	-0.0151371672790361	0.00021876428474	0.0275540727773157	0.0010092172488674	-0.0034180230005136	0.580528470821265	0.0006817159438026	0.938522197112579	-0.0157075446025711	0.0001332411814822
High Cholesterol	RNASE10	0.00229124	0.805696	0.0019619501781359	0.48410571967346	0.0156429673614515	3.30543136857032e-05	0.0069064921271363	0.128629820624416	0.0099722579241962	0.008373709631962	0.0027405106535052	0.280232699293253
High Cholesterol	TPK1	-0.0606867	0.000279196	-0.064953995206486	3.1836081902361703e-245	-0.0418107768022995	2.48929609722837e-27	-0.0673380526625934	1.0618136747931399e-135	-0.0683521579659489	5.1703408543844e-34	-0.0654977347872354	0.0
High Cholesterol	IL7	-0.00313399	0.970466	0.0027208663942717	0.664643625956673	-0.0201747427204055	0.564986559579357	0.0059371753946867	0.443750089285855	0.0065265025554003	0.756639460619871	0.0027224374834677	0.667767104497211
High Cholesterol	IGF1R	0.12762	0.0504116	0.0908948902428415	2.84369839618938e-12	0.120545860438825	0.0096904241349255	0.0975037358134523	4.92152316726409e-08	0.107328737025191	0.0019916407754868	0.0880929253128146	7.36455341154851e-12
High Cholesterol	PF4	-0.0444683	0.681242	-0.107770064130822	5.71641190647616e-16	0.293371142741863	0.0427199941718263	-0.0996747187201888	2.1628804005041604e-09	-0.0971153602685653	0.0176255371162296	-0.107994957438773	1.99840144432528e-15
High Cholesterol	GUCA2A	0.0149795	0.609613	-0.0424294404438061	3.5083521334671204e-25	-0.114980977703546	1.68773797470968e-21	-0.0842130906592954	2.89072289972788e-62	-0.084349897392074	2.1186006053790402e-15	-0.0412218086979027	0.0
High Cholesterol	TNR	0.0149885	0.495487	0.0281512737727293	1.68702209146055e-19	0.0684963196928514	9.796002645046239e-33	0.0294068183818132	4.0313069917813295e-11	0.0350926649933488	2.38626480112844e-13	0.0280818208214032	0.0
High Cholesterol	CCN3	-0.00906192	0.698835	-0.0127174914764239	3.30033763445632e-07	-0.0348850079624579	1.10505670788823e-13	-0.0049979516930019	0.152645586216106	-0.007551653651352	0.185028271750754	-0.0126604910419372	3.43935553148711e-07
High Cholesterol	MUC13	-0.00224992	0.945911	-0.0058656485218687	0.186953907300957	0.017287591105148	0.101713624943925	-0.0390654951024561	2.58485206164053e-12	-0.0672057844893714	1.29475680081137e-13	-0.006583864387633	0.0730447927740829
High Cholesterol	PRRT3	-0.038376	0.329032	-0.0694418457874645	3.9608182023385895e-192	-0.0609498440363633	3.59684144717617e-06	-0.0747273755066367	9.75960698742077e-137	-0.0807320173123501	1.09827463031515e-17	-0.069586160172341	0.0
High Cholesterol	TOP2B	-0.0312949	0.784955	-0.0556030802701087	8.61527085868206e-05	-0.355082586389477	1.53956734738375e-06	-0.0819457261961001	1.77431633087973e-05	-0.118817416666285	0.009429460770399	-0.0558357307490489	0.0001102086024276
High Cholesterol	TEF	0.0469907	0.715833	0.027579960672529	7.28854109777278e-06	0.539854171222238	2.91850453000288e-05	0.0380702616027297	1.02811986756113e-06	0.0773839286613023	0.0091659384826442	0.0276226139004523	1.16529751721384e-05
High Cholesterol	EPHX2	0.00995193	0.879606	0.0596287604510837	6.392303604563519e-13	0.0909645678122139	0.0151441322219008	0.0953649187234876	1.61406219631315e-17	0.104845488119431	0.0005057480501516	0.059867193338414	9.70334923522387e-13
High Cholesterol	FCN1	-0.0291301	0.058155	-0.0199802261118077	5.48577420196331e-09	0.0223659508271115	4.72649139028664e-05	-0.0124905865152264	0.0017909836947893	-0.0055334447257301	0.125454689795262	-0.0195042300149647	1.15241149956091e-13
High Cholesterol	WIF1	-0.0121062	0.761917	-0.0368670827438052	4.11404850428477e-20	-0.0223436893240621	0.0282256421319134	-0.0502720059387193	1.51927676465888e-17	-0.0497332430103076	3.06083304012133e-06	-0.0377046614148672	0.0
High Cholesterol	HSD17B14	-0.0131343	0.177148	-0.0144410269516679	1.26272382520726e-21	0.0065538863838107	0.0080982590976215	-0.0120401793389788	1.0620202175692099e-11	-0.0112508145467635	3.03728432415492e-05	-0.0146579385446811	0.0
High Cholesterol	SBSN	0.0136931	0.399266	-0.0059995800583646	0.0408496959363474	0.0256597145670362	7.005313223941251e-09	-0.00551885792608	0.213820037996333	-0.0047734864327606	0.289907294022817	-0.0062924859897095	0.0140244589630478
High Cholesterol	F7	-0.00568733	0.712958	0.0011814357054334	0.724462096490183	-0.0327786724216105	7.395116076874609e-13	-0.0237181266494932	3.59674197926217e-10	-0.0160473555648362	1.61881738048788e-05	0.0011041806489989	0.659499836731128
High Cholesterol	PI16	-0.023913	0.339565	-0.0563661557321675	3.42804696232642e-33	-0.032730157465324	0.0002937055496928	-0.0469946006791799	1.8433682799726098e-11	-0.0154544286867779	0.356960423070802	-0.0564428465221872	0.0
High Cholesterol	PSAP	0.0187913	0.559585	0.0256063575800302	1.4054323726005902e-19	0.0491241014491543	2.91421357373891e-12	0.0251664080433363	2.13836700868859e-10	0.0225219124627358	0.0016456011429106	0.0262046213342233	0.0
High Cholesterol	TIE1	-0.0427613	0.360222	-0.0490932878666875	4.78714580828084e-31	-0.10519242655168	2.42544649605585e-21	-0.0605112884242724	7.00411824011708e-29	-0.0625165170175638	6.91218919628819e-11	-0.0491786307243525	0.0
High Cholesterol	PAFAH2	0.0679987	0.620928	0.136137061365973	0.0315036750136979	-0.281294468045823	0.756614578599111	0.136420208097052	0.0692065803269769	0.152859089474049	0.188656269227981	0.136290730656079	0.0362904438788119
High Cholesterol	CXCL10	0.0113318	0.700838	-0.0169336840611309	0.0151457328193616	-0.0185674595848432	0.304262635150161	0.0162162380193935	0.143772961904937	0.0190860114433324	0.382463118149263	-0.0151416010085568	0.026239018085835
High Cholesterol	IFIT3	0.139709	0.147272	0.066934872192746	9.67753003453907e-10	0.167439246131041	0.0003761413259286	0.0869804254931708	7.76977536996184e-10	0.0984539241589754	0.0051755081740364	0.0644490446092032	4.30188173972113e-09
High Cholesterol	ATOX1	0.136823	0.27936	0.0344853531356345	0.0002708134472682	1.57325542038035	1.10393362798565e-13	0.124860377485416	4.33286808945803e-23	0.128205215427995	3.53563224116679e-06	0.0355042918157867	5.20187170609532e-05
High Cholesterol	SDHB	0.120111	0.462197	0.119658522988224	0.0005133563671065	0.238671413493266	0.825663819676314	0.121117765994358	0.0037846990391269	0.12190520135641	0.131544210278877	0.119725249328025	0.0008094741244177
High Cholesterol	ANG	0.00370137	0.786565	-0.0004664215114393	0.89528425309941	0.011492127048842	0.0179424321649054	-0.0061864806653564	0.182045227237118	-0.0044403137710873	0.341568953644571	-0.0016558436650668	0.564074267935669
High Cholesterol	PTPRS	-0.023384	0.32773	-0.0257410635410204	2.810315668029e-06	0.0823984843496457	5.313397735752089e-11	0.0068206831621325	0.357276359019481	0.0314244673897954	0.0546474571992686	-0.0264313099757842	1.02272661450797e-07
High Cholesterol	PXDNL	-0.0138828	0.678221	-0.0247912628941721	2.86168503007025e-28	-0.0336690835640363	4.42412599853944e-10	-0.0347992478847118	3.12679519462706e-30	-0.0397174110341998	1.42390054071252e-07	-0.024812867388474	0.0
High Cholesterol	LAMB1	-0.00270094	0.815429	0.00824800776502	7.595587607366e-12	0.000452516502946	0.805234421700902	0.0101715545899521	1.41173758250255e-08	0.0097248204801707	2.26309057119185e-07	0.00841373266868	1.30917499063798e-12
High Cholesterol	IL36G	0.0642622	0.571433	0.0346402080548094	0.0427910980328303	0.181713659304178	0.0020905969120635	0.0619554392004181	0.005924414346167	0.0637041123563561	0.133604144274219	0.0314379766295832	0.066649489048149
High Cholesterol	SIGLEC7	-0.00229071	0.913799	0.0045294292080458	0.604439140053546	0.0152770536375503	0.37138286487397	0.0104340489635936	0.44675329260006	0.0106507063199964	0.597827613644387	0.004721404114999	0.588327216078189
High Cholesterol	CRIM1	-0.19754	1.57961e-05	-0.191321330534948	2.59004604518283e-220	-0.285501550720742	6.27805007025159e-34	-0.220076401516268	1.52016979091366e-147	-0.232334862905099	6.86529196804864e-23	-0.192650057996543	0.0
High Cholesterol	NPHS1	0.00645947	0.716862	0.0529188183932559	2.81025405142494e-66	-0.0347914123734894	1.92002117174913e-10	0.0350991364065885	1.74869433548438e-11	-0.0109927103857488	0.222638060338941	0.0534708410387459	0.0
High Cholesterol	GPR37	-0.00141412	0.906562	0.0061126853934488	1.2739090069896701e-14	-0.012399892268574	8.138693832421649e-18	-0.0033787623201012	0.0055650684707446	-0.0032477758689217	0.0854238952181091	0.0061927390647745	5.995204332975851e-15
High Cholesterol	TNFRSF14	0.130117	0.0950156	0.0990787072559303	1.0978881310227e-60	0.0490539403491682	0.209352914596977	0.0827293831612741	4.3343886803008505e-25	0.0737494289725545	0.0012943772614089	0.0983760280232627	0.0
High Cholesterol	NPL	0.0216962	0.419268	0.0053798358393074	0.07684051091553	-0.0127795167644547	0.0009150791177668	-0.0133652010101653	0.0017922756248901	-0.034889056811461	0.002484560235258	0.0054366125217181	0.0744978167525803
High Cholesterol	VASN	0.0032838	0.851627	0.0287485212137573	1.66332940740446e-43	0.0145272694720545	0.0009982670615362	0.0315925376925799	5.30153580507251e-29	0.0322496728250943	4.81897754608613e-08	0.0286404571676895	0.0
High Cholesterol	INSL4	-0.000149927	0.997797	-0.023670936628989	0.0878841554357368	-0.0374152368939972	0.138454336966822	-0.053553025604495	0.0047261170636858	-0.054661130612232	0.0639953256759885	-0.0237536346758424	0.089741109740634
High Cholesterol	RET	-0.00105378	0.956414	-0.0084683423936652	2.62729383923015e-09	-0.0133417734468575	1.55233493652336e-06	-0.0042180849999322	0.0486187926997085	-0.0039538271747709	0.260686053381457	-0.0083295986549014	4.9037125471329504e-09
High Cholesterol	GFRA2	0.00218256	0.841398	0.0148043223623341	8.074474353769779e-13	-0.0283064017552982	2.7209315712579103e-10	-0.001764013481214	0.554375361600869	-0.0048534505454882	0.249186562806695	0.0140017634758825	3.5376146456655996e-12
High Cholesterol	TNFRSF11A	0.00905901	0.531358	-0.0052257915781381	6.29682774063863e-10	0.0021763941127523	0.259015065459347	-0.0016659286224589	0.155046985833647	0.002498070837336	0.336041503160415	-0.0051715408041758	8.45700176554942e-10
High Cholesterol	ABCA2	0.322052	0.0380976	0.315161637007591	2.416806963642e-20	1.27204179882284	0.159504817187093	0.322100456775894	1.14907887605065e-13	0.317340827507903	0.000746907569968	0.315670542497022	0.0
High Cholesterol	CYB5R2	-0.0117468	0.631015	0.0049432576730648	0.143383785413887	0.0046894752624634	0.547048393391765	0.0043129095482622	0.410289860054857	0.0025161461506739	0.790527477409435	0.0037584383328337	0.231181753963722
High Cholesterol	SH3BP1	-0.0208918	0.478502	-0.0454305640507285	1.26680966024973e-16	-0.0805685220880155	5.45882885770786e-16	-0.0204932824822682	0.0110025732306444	0.0306325174225129	0.254963444711265	-0.0449483630345063	0.0
High Cholesterol	UMOD	0.0287298	0.00760625	0.0239766901523051	3.1796029448521703e-47	0.0375493972710542	5.29113486620163e-62	0.0300747699458812	6.03872350494211e-53	0.0298247771486474	1.93537287373196e-51	0.0242027257708086	0.0
High Cholesterol	CDH15	-0.0359708	0.0890636	-0.0526053464945288	1.57358080307321e-169	-0.0579973137279028	1.08876323506267e-82	-0.0422081664256196	6.95899205447395e-51	-0.0125986875588021	0.0268035554709731	-0.0526094496960486	0.0
High Cholesterol	NELL2	0.0194246	0.649928	0.0258110872071746	6.14637641892465e-16	0.017878112487539	0.0559338579596165	0.0399094108717627	5.0693807672815305e-19	0.0580660649824172	1.73081823870054e-07	0.0266644363891983	0.0
High Cholesterol	TEX101	-0.0716713	0.0691843	-0.173773791100125	1.60056946447202e-59	-0.0772582143617011	0.0022853766110239	-0.208681765141984	4.05106812736667e-34	-0.2649726276849	4.92383285184733e-18	-0.175417667282324	0.0
High Cholesterol	CXCL12	0.0272068	0.501033	0.0273477781875159	0.0001683604678469	0.0591443694553057	0.0028130384770773	0.0260191146974951	0.0131794299830389	0.0809227911021607	0.000131290619243	0.0275411495344302	5.32715761416558e-05
High Cholesterol	IL1RAP	0.00722691	0.402297	0.0058395033073919	2.00967510701119e-08	-0.00463840644529	0.0008898028171261	0.0055026485037532	0.0002415723357871	-0.0004166132299447	0.768540865457447	0.00584581708003	1.83768129602413e-08
High Cholesterol	PRDX1	-0.0527041	0.698823	-0.0844295930993998	0.0184398250267814	-0.110429810126321	0.576806410973191	-0.0729707017407736	0.103387973625204	-0.0630465091645255	0.358072620193219	-0.0846510084163782	0.0215536378055667
High Cholesterol	ACP6	0.00432166	0.576823	-0.0001385276367542	0.913039644049416	0.0026805979241046	0.153940914500072	0.0033656759431515	0.12057719597958	-0.0013058999677096	0.567231031469687	-0.0003024989582398	0.810323378107169
High Cholesterol	FAS	0.0216498	0.42315	0.0336568084451657	8.13437131881333e-20	0.027770576597286	0.0003376707462072	0.0412082393402221	1.1033573912834401e-15	0.0462685601612146	1.5093935248115101e-09	0.0333527778909224	0.0
High Cholesterol	IL12RB1	-0.0464935	0.0426346	-0.0636379723639419	3.1640641457361297e-209	-0.0228124507450539	9.93093140976975e-09	-0.0521620403924318	1.0276989765583701e-59	-0.0446400906993886	1.35322082591753e-27	-0.06362500626367	0.0
High Cholesterol	CLEC4D	0.00252024	0.864549	0.0152201670384791	3.29733316478439e-23	-0.0175190879175071	6.63182952917211e-07	0.016626346273933	1.61368076673816e-14	0.0201129913333417	1.10310814339944e-08	0.0149722955338957	0.0
High Cholesterol	DSG4	-0.0412402	0.787317									-0.0412402151780197	0.792454066507889
High Cholesterol	AFAP1	0.00461048	0.603866	0.0062073212906086	2.60428129090853e-17	0.0117045583297354	3.09065901070093e-21	0.0049689697330995	3.78579197262108e-06	0.0048455496512994	0.0004432250234494	0.0063109899117243	0.0
High Cholesterol	SPESP1	-0.00139116	0.971263	-0.048433252033162	3.4720249803301996e-12	-0.0071047440499425	0.651185484773915	-0.0377889615169084	0.0002779663850986	-0.0289072173661103	0.10347377700677	-0.048640073720257	5.23026066900911e-12
High Cholesterol	GMPR	0.0371194	0.198022	0.0160871693504837	1.1787123988234e-05	0.0136498160098512	0.163359281545876	0.0238714079230765	2.79523633072281e-06	0.0303606944441571	0.0015154881231678	0.0160776937881011	1.27033060921544e-05
High Cholesterol	CCL27	0.0290291	0.472553	0.0719519142826991	1.33035750618033e-68	0.0199382230206133	0.0094325994747037	0.062412564498431	2.85322983788414e-27	0.0641330031741332	5.27331424431355e-11	0.0722858281482501	0.0
High Cholesterol	PGLYRP1	-0.043924	0.164335	-0.0135477159143302	0.0040714672227631	-0.0420287519716534	2.97312573191236e-05	-0.0264068224671669	0.0002041321151449	-0.0305782793887541	0.0004393585573267	-0.0140280949918923	0.0028742011872744
High Cholesterol	ENDOU	-0.0240742	0.364201	-0.0115875567191725	4.1644528883866e-06	-0.0617020912073174	1.4869131379951e-22	-0.0128974350574313	0.0001390308562797	-0.0140233817529379	0.0015663940929237	-0.0115675137397607	3.03983015870202e-07
High Cholesterol	INHBB	-0.0211457	0.384115	-0.0339443985901157	2.8221547103772097e-12	-0.0761949806074364	1.50774011247781e-07	-0.0339642713569985	2.89677952161162e-07	-0.0375716081167194	3.16918464051567e-05	-0.0349906887078423	1.77191594730175e-13
High Cholesterol	CTBS	0.00193596	0.886569	0.0045847037570531	0.0047976592183746	0.0066853898631357	0.0028094494974379	0.0134504989159623	1.6415579257376e-08	0.0114266007400902	4.65220466694838e-05	0.0044592290053364	0.0061116710241984
High Cholesterol	ZP3	-0.00310552	0.687236	-0.0035573899999793	2.5435032127786e-11	-0.0014142889627142	0.0889987149949434	-0.0042824476417815	8.457928540189671e-09	-0.0029154509272908	0.0109659556693852	-0.0036243692005834	4.662936703425661e-15
High Cholesterol	EGF	-0.0645903	0.340876	-0.0594671169748637	2.48701443884673e-22	-0.0711561826650471	0.005424191136809	-0.0602355265137275	3.0915913490115304e-15	-0.0609943035835315	0.0017471316406256	-0.0594764390288629	0.0
High Cholesterol	CD83	-0.0915125	0.0462914	-0.100698383215915	2.78896706592144e-55	-0.0528334885089827	0.0019780328143667	-0.0673704673401591	9.18284079061272e-13	-0.058109577402449	0.0001171150667156	-0.102719892113945	0.0
High Cholesterol	CES3	0.0230929	0.428966	0.0536799314623251	6.20018819948649e-06	0.0002596148831413	0.990034648278173	0.0332703115120449	0.0632240771890382	0.0078862042694567	0.764392584987761	0.054034900914569	6.61756306397088e-06
High Cholesterol	TMEM132A	-0.00571238	0.677256	-0.0064251977562187	6.65826825274133e-07	0.0039580504644237	0.0482135462315187	-0.0059768751260869	0.0012392769390996	-0.0056945766831763	0.0015086638248685	-0.0065085016560635	3.59270230454456e-07
High Cholesterol	FGA	-0.0511859	0.212259	-0.0623165519667995	9.004258593407601e-15	0.047891310550645	0.0052841617393739	-0.0227766949779818	0.0421445315667273	-0.0212330035657431	0.168140268251091	-0.0640161934753683	2.2204460492503103e-15
High Cholesterol	ITGA2	0.0175614	0.195757	0.010398061661025	2.8014892995162003e-25	0.0371615743825797	8.957227535282671e-104	0.0176118917177793	7.392746630056611e-35	0.017184217135262	4.68604808867244e-18	0.0102755163254409	0.0
High Cholesterol	OLR1	0.0664847	0.427239	-0.0292441064892738	0.0184501586000558	-0.108603088784774	0.039316390394631	-0.0543202609243293	0.0011649266675179	-0.0556953965563939	0.084239786039743	-0.0314060040853823	0.0091957369951198
High Cholesterol	SARG	0.0981548	0.454607	0.0653795710414494	0.212293314264281	0.280917476481627	0.6298981774341	0.0624989938528097	0.303498253596851	0.0642475726319167	0.497146170479773	0.065451798786529	0.222986982760185
High Cholesterol	GAL	0.180432	0.102188	0.0694583274513575	4.13693930692067e-08	0.424716385726393	7.94568070012552e-06	0.0288154466791979	0.101234582953694	0.0170573560239273	0.747795786791282	0.0693843578395997	4.38110263623059e-08
High Cholesterol	ADAMTSL4	-0.00480852	0.848798	-0.0356481265300866	2.79167168559519e-38	0.0856633698248043	1.4461905421487e-25	-0.033817867595717	6.364088102693841e-19	-0.0278584285361226	0.0075314605861299	-0.0366004999505597	0.0
High Cholesterol	CERT	0.258705	0.116385	0.304394908981382	6.64006902561643e-85	1.10626285982428	0.149763644553228	0.309183038263784	6.909542191418759e-56	0.310640117184496	3.8740271670992e-09	0.304508863868404	0.0
High Cholesterol	AREG	-0.0735245	0.045662	-0.100310092174144	7.83918814891085e-129	-0.163158072726655	4.8019637063875304e-24	-0.137697591163786	5.54760035064146e-131	-0.147764664241403	2.1441103867974203e-31	-0.100060947297925	0.0
High Cholesterol	SCPEP1	-0.0073002	0.774189	0.0169316346928584	0.0003647523992318	-0.0318801260516122	0.0084103911283244	0.0084267978063084	0.24764798248083	-0.0095340041670828	0.35702086055225	0.0162845224341001	0.0001955547406586
High Cholesterol	AMIGO2	-0.0155573	0.646656	-0.0158258299823347	0.0020843372552636	-0.18497445191796	2.1495621147234402e-23	-0.0291180977676687	2.22451707630074e-05	-0.0951351057517065	0.0022356497134388	-0.0147243573975051	0.0013163732714422
High Cholesterol	GIMAP7	-0.00844203	0.605432	-0.0076472292692615	7.04510968331753e-19	-0.0093838349519638	1.40059866709248e-10	-0.0069192123671621	1.60888812685658e-09	-0.0067016547905676	5.4374258606064e-05	-0.0075225702926825	0.0
High Cholesterol	DEFB104A	0.0433014	0.430375	0.0495690252373272	0.0006784806707181	-0.0405358850992465	0.29598081246747	0.0290076853737998	0.152558861236203	0.01302667092664	0.775278847229035	0.0497741377615146	0.0008152682421569
High Cholesterol	CBLN4	-0.019811	0.430553	0.008085301941261	0.0004054269155516	0.0610842797200593	6.7598783342879205e-15	0.0045242214515264	0.157412896826864	0.0040065613624158	0.743559112234671	0.0078412402093994	0.0005613201320759
High Cholesterol	STXBP1	-0.00696879	0.966691	-0.0282683198277857	0.166084311894543	-2.74845811053442	0.150031808779707	-0.016344249836794	0.541708109229818	-0.0095623876947041	0.871539619484133	-0.0283203605415767	0.178759150686883
High Cholesterol	TFF2	0.0480884	0.399959	0.109242379465736	3.36063711515207e-32	0.178093014402452	1.73900716583657e-21	0.159436494327457	2.49684887573313e-36	0.168963259221112	3.21911692676255e-05	0.109887162915	0.0
High Cholesterol	RAB11FIP3	0.127426	0.418599	0.119272228287358	1.29802543485962e-06	0.672556049613451	0.779368343557329	0.117075586393183	0.0001237978620729	0.111192550594806	0.0668476052677573	0.119335148444442	2.74107630326981e-06
High Cholesterol	IL20RA	-0.108147	0.397243	-0.137224275323837	0.136334416823335							-0.137344012281188	0.148488093705
High Cholesterol	CDHR5	0.0109526	0.392732	0.0085969737890458	9.313597778064931e-09	0.003821546745515	0.128702596541934	0.0092283890273877	4.62591172773952e-05	0.0131786389535002	0.0012248596370025	0.0086869689257372	6.566713173228321e-09
High Cholesterol	ARFIP1	0.0387874	0.498222	-0.0106000154512751	0.0392430008336972	0.0022747697123935	0.905735464718749	0.0039793177273141	0.587936163484176	0.0116823903215688	0.368668285687403	-0.0100591893408064	0.0449040593735317
High Cholesterol	C1QL2	0.0578181	0.0401545	0.0650679569960417	1.57271913059876e-75	0.0142127974569989	0.0686686618844452	0.0368963093672358	3.7495795624383395e-12	0.0280685269783102	0.0002620959159178	0.0657864486187539	0.0
High Cholesterol	CRISP3	0.0051603	0.689866	0.001608819344087	0.0858789703212975	0.0088867545142547	4.15322114140978e-09	8.79989358157687e-05	0.954539672561624	0.0003049673431019	0.913479376600585	0.0015509064644528	0.095254989140384
High Cholesterol	TIMD4	-0.208966	2.32664e-10	-0.212583125182928	0.0	-0.162301120084254	8.12853119576952e-226	-0.191687646777329	0.0	-0.18727239590428	6.61963415687773e-101	-0.212643324210952	0.0
High Cholesterol	GFER	-0.0851946	0.539214	-0.092041570302282	4.37188627808649e-06	0.0776584806256537	0.72163648576488	-0.0934452345433305	0.0003339036233831	-0.0934003481418986	0.101225374197546	-0.0922134765051908	7.22792117535676e-06
High Cholesterol	GLO1	0.00934876	0.718387	-0.0039406659516328	0.0736887968525862	0.0002742262265417	0.958549700851545	-0.0036716654587459	0.23725097705966	-0.0005957091880209	0.907042788062185	-0.0041506454941746	0.0544854806674144
High Cholesterol	AMN	0.00740411	0.596547	-0.0275565779375492	1.38683159611978e-54	0.0181093299412487	6.40292669835233e-07	-0.0218839590519094	4.2598516536368404e-17	0.0114982704570634	0.141070794698481	-0.0275769974367313	0.0
High Cholesterol	IL33	-0.00169576	0.991885	-0.0082615633662686	0.9036658595029	-0.364389927707406	0.985488865960586	-0.0103668896655964	0.892865714160644	-0.0124805120574116	0.910315246797431	-0.0082618275581798	0.906844952134202
High Cholesterol	CD84	-0.00309713	0.96873	-0.0382767775362667	9.905977356537961e-09	-0.288183267523764	4.5310456560598e-16	-0.0005806344136302	0.949524784409212	0.005624409835428	0.768638097672756	-0.038497600305367	1.12903428828304e-08
High Cholesterol	ANPEP	-0.00245431	0.881732	0.020933431748209	3.54319551167189e-25	-0.0141300365032222	0.0184832694041517	0.0063239454878004	0.0252000329941067	0.0002882496355408	0.963944844974286	0.021765581238756	0.0
High Cholesterol	LTBP2	0.0760055	0.148975	0.0442632360296787	1.15528942715805e-13	0.191463603113247	9.23323078809433e-17	0.0336151649257772	0.0002036318814607	0.0346059584592713	0.199680462660727	0.0471589061675468	4.44089209850063e-16
High Cholesterol	LAYN	-0.00664706	0.762523	-0.0195145772702594	2.17130678016862e-19	-0.0048919195405235	0.273962160157452	-0.0306970561653515	7.68836420426119e-34	-0.0317487059460406	8.57554660427345e-28	-0.0195124917319988	0.0
High Cholesterol	MATN3	0.0111082	0.403581	-0.0006326871147005	0.720935316962839	0.0057212360793682	0.066776323492788	0.006296650856783	0.0025816106336774	0.0032105448854319	0.235532362703566	-0.0009706631190006	0.47113035937979
High Cholesterol	PER3	0.052549	0.00405231	0.0761066300146571	0.0	0.0498717297037993	1.6019059814492602e-45	0.0660923819073745	2.8523832778417603e-117	0.0497992272492504	9.04950337588591e-16	0.0766553267320385	0.0
High Cholesterol	PSME1	-0.111925	0.305035	-0.121699251413637	2.36207187803214e-07	-0.18281811230547	0.319114291919972	-0.111956657425108	0.0001448912188665	-0.104049489770911	0.0667964564606257	-0.121802602109489	4.50507932514554e-07
High Cholesterol	TOR1AIP1	0.0130844	0.30492	0.0177618102465204	1.48661356463838e-107	-0.0026636980963731	0.0493139979685206	0.0133657402575811	3.75635471339985e-30	0.0125765024476044	1.22459176258235e-16	0.0179006230588815	0.0
High Cholesterol	TK1	0.100817	0.378762	0.0752480298714493	0.0109481041946091	0.234541794777326	0.492258468671487	0.08156083964346	0.0273326694423375	0.0811777455090873	0.211394663204519	0.0753088955622343	0.0125408406887768
High Cholesterol	ITIH3	-0.00657137	0.787584	0.0167403456553225	5.14304166643923e-27	0.0494849198368602	7.581256705563581e-45	0.0257267472033553	7.08486629577862e-41	0.0266339977949086	1.43104540783045e-22	0.016361566910681	0.0
High Cholesterol	B4GAT1	-0.0666294	0.0294752	-0.0657872331849702	3.47894354392176e-128	-0.0489860083983508	1.67739201362644e-13	-0.0788862317146363	1.47247676558757e-89	-0.0792965834986828	3.22985915024421e-30	-0.0663680531170654	0.0
High Cholesterol	EPO	0.124197	0.0690255	0.339319245045852	4.95319827874161e-90	-0.060313664978827	0.261527270290455	0.311358783196109	4.98285112777988e-46	0.295304042264702	5.49937858616285e-08	0.34492451292864	0.0
High Cholesterol	KDR	-0.00940582	0.546173	0.0076072266296351	0.0551082395564526	-0.0109624195162125	0.172346621853876	0.0050925193038072	0.397490585274731	0.0487636464276698	8.8510073778754e-06	0.0090602232291356	0.013166069844226
High Cholesterol	ICAM5	-0.00464071	0.653617	0.0125577256453888	5.81520150799966e-06	-0.0252839728185605	8.31539216431289e-11	-0.0091561802990702	0.0004448570375822	-0.0065868452685221	0.0141470701591079	0.0119588721608299	4.44089209850063e-16
High Cholesterol	PLA2G1B	-0.158425	0.329851									-0.158424537668759	0.342519187334187
High Cholesterol	MAP2	-0.0828603	0.254714	0.0117886129272319	0.458765732809321	-0.152976720489659	5.94376505531088e-05	0.0106879222220139	0.625139989166192	0.0158960153943749	0.745419161277989	0.0171198977092463	0.284918432333104
High Cholesterol	RPE	-0.111064	0.482035	-0.115763389889718	0.000551842927938	-0.112215983138091	0.92111841992259	-0.117910042825955	0.0043846200396644	-0.131450888384982	0.0891965654193094	-0.114064706513087	0.0003909355026152
High Cholesterol	COL9A1	0.00615193	0.86988	0.0488590130496943	2.11192691146482e-24	0.0236199386170346	0.0479003358020225	0.0439620192996416	1.63154617551347e-10	-0.0076109759405575	0.696308886192493	0.0491510473687521	0.0
High Cholesterol	ENTPD5	-0.0158698	0.381328	-0.0174570905166623	5.54780248101691e-59	-0.0124252000339692	1.7177931826699702e-15	-0.0163919897411484	2.98052342089905e-26	-0.0120742154432307	1.28610913926775e-07	-0.0175894544596102	0.0
High Cholesterol	AGXT	0.00936192	0.763395	0.0240703316578678	2.06882213258189e-23	0.007333788747947	0.187888628952703	0.0194883404779444	2.39882874269994e-09	0.0181376590381625	0.0076415695799735	0.0237888759939073	0.0
High Cholesterol	HRG	0.0102214	0.534391	0.0118307878304655	7.22106667098615e-08	0.0267627217956811	1.9373968857924502e-09	0.011635221486551	0.0003356351148144	0.0073881970207601	0.0926758974201035	0.0109644771106143	3.78670969469752e-07
High Cholesterol	CKAP4	-0.0147784	0.643266	-0.0157396364624403	0.0968558440524044	-0.160575761995544	2.4724400738002497e-18	-0.0257857408598638	0.0194937461528826	-0.0371544289412243	0.0046436338637274	-0.0151668473249535	0.0423292594104088
High Cholesterol	LYPD8	-0.0112226	0.448291	0.0031653667087371	0.0841133755811479	-0.03008658782028	3.09800099655634e-65	-0.0084032645861455	5.54179239720922e-06	-0.0076744658446232	0.0008706332545452	0.0037400390400543	0.0043108815412951
High Cholesterol	PADI2	0.0036634	0.961137	0.0494299001688787	1.22859449274928e-09	-0.15420206845416	3.70782348760322e-06	0.0086877299499841	0.408014277864761	0.0028573693198711	0.884591395864592	0.049230842650097	1.9272814455462102e-09
High Cholesterol	ASGR1	0.127762	0.0087044	0.165260564787126	5.95362061331767e-22	0.310241206645708	1.0694932483253999e-13	0.215908431490736	2.05066566705356e-37	0.231615113139977	2.18885809774276e-22	0.164261556354487	0.0
High Cholesterol	STX7	-0.00915267	0.525452	-0.0168884880523183	2.4223548136413503e-15	0.0075722933999825	0.0220056557904337	-0.0044967856793757	0.186068604161583	0.0016496550210383	0.675421702578714	-0.017507761766075	2.2204460492503099e-16
High Cholesterol	LY6D	0.0169132	0.349932	0.0263759861668721	3.90758828871328e-100	0.0069287408926831	0.0167983377799035	0.0217715729360999	1.80584695822805e-34	0.0188106585278324	5.56882582224063e-08	0.0265334783721483	0.0
High Cholesterol	CRTAC1	-0.00676992	0.568646	-0.0003372751040024	0.90359796680121	-0.0315096778340907	3.73877008539752e-12	-0.0061890963040185	0.163354866861969	-0.0160195651149143	0.0029340418644516	-0.0007859680023146	0.756311414134481
High Cholesterol	LRCH4	-0.300119	0.0362873	-0.457385303851161	1.38348014657032e-96	-0.0860115993282838	0.766792703216671	-0.456330742504482	9.856219439006299e-56	-0.453272379928753	4.3053386402802e-09	-0.458786490949458	0.0
High Cholesterol	CLSTN3	-0.0278396	0.10617	-0.0292433030012149	1.17266094032338e-26	-0.10652171209481	1.4729880686310302e-61	-0.0293490180332864	3.32745405746987e-19	-0.0282670957045998	2.2166372333391802e-09	-0.0293136945846684	0.0
High Cholesterol	SSC5D	-0.0122528	0.489988	-0.0285797078456837	3.73249904546508e-16	-0.0055169480060145	0.368031588154944	-0.0242624685529945	4.06597459821047e-05	-0.0226898653682723	0.0003606003523065	-0.0286903206662623	2.2204460492503099e-16
High Cholesterol	WFIKKN1	-0.0167258	0.53851	-0.025210178372324	1.19765922098411e-09	-0.0016442433360349	0.861774728552548	-0.0004749473950942	0.934852770222848	0.0052061394798714	0.598650594032456	-0.0271916637975654	3.46140893725533e-11
High Cholesterol	FAM13A	-0.0201805	0.66286	-0.0314247025245186	5.6727894432606394e-11	-0.0714746544492058	1.88692095518298e-05	-0.0488955608217727	2.9446847431121198e-12	-0.0708584010137064	0.0022954626706684	-0.0326314833960728	1.1540768340978499e-11
High Cholesterol	BCAT1	-0.00737635	0.71185	-0.0001829952809293	0.953880141877465	-0.0771880153607265	5.61730748832604e-27	-0.0330125371175592	1.91578271299369e-13	-0.0349550913809266	3.40020086546367e-07	0.0005094657710745	0.854153175221207
High Cholesterol	APOE	-0.151511	5.1197699999999995e-39	-0.158275462109802	0.0	-0.163311359818256	1.33586825255438e-134	-0.149675798377338	0.0	-0.143506436657876	2.1426648965538001e-206	-0.15988089613109	0.0
High Cholesterol	CCS	-0.00488094	0.789688	-0.0024799199351784	0.0846308992593075	0.0267835165535012	5.91829286510186e-23	0.0062158656897566	0.0028881118934611	0.0054267357878967	0.0491477173908503	-0.0025389809133013	0.0627094941900348
High Cholesterol	CRYGD	0.00942817	0.376654	0.0089445547546635	1.98714940858739e-11	0.0181537918157225	4.78812528858377e-19	0.0115955805134448	1.4164388944266202e-09	0.0123518823972451	1.11699229147443e-10	0.0090332044615594	3.42237349570951e-12
High Cholesterol	PGD	0.04231	0.265779	0.0239541436768978	4.97649840825093e-10	0.0605960261973933	1.82987424387914e-26	0.0286823516530121	7.31358939345061e-08	0.0308235209882822	1.65190603696341e-06	0.0245767137254135	6.62065957612867e-11
High Cholesterol	FN1	-0.0344837	0.113312	-0.0421937925666409	2.14157505409922e-53	-0.0654624849183151	1.26105658087885e-26	-0.0507857631695915	1.9735444736146003e-32	-0.0529463836535368	9.29557317540801e-20	-0.0424804783903664	0.0
High Cholesterol	SIRPA	0.00174567	0.808145	0.0018713150674443	0.0190716123694052	-0.0014139544414149	0.159839686297322	5.57277460585359e-06	0.995721426238749	-0.0007852287760961	0.496449328274665	0.0018164088920178	0.0217046748515122
High Cholesterol	IGSF3	-0.143713	0.012473	-0.261801611582381	1.47702474008368e-69	-0.0259108601158356	0.665068928770845	-0.278865570872291	3.64671027578594e-42	-0.261108528627209	2.64679545880239e-08	-0.261908059133633	0.0
High Cholesterol	DDHD2	-0.00750061	0.937149	-0.0100591553149566	0.115998980562291	-0.0714938531517695	0.365867750285127	-0.0098512541730589	0.224610297623667	-0.0105433006897636	0.662750089080137	-0.0096038443018925	0.136741983526135
High Cholesterol	FABP6	0.0872227	0.220702	0.0465543579510348	0.0537174792947169	0.368112124696712	0.0083710313980233	0.0764794682538603	0.0137531824589858	0.0814055473109542	0.0357954068204506	0.0467890302147932	0.0547666384175078
High Cholesterol	FOLR3	0.00488457	0.647076	-0.0061008784987454	3.22861812613633e-07	-0.0136682459867594	6.87388433103695e-21	0.0048403435730519	0.004668409565901	0.0022822504541753	0.222915706811126	-0.0062234182973361	2.9098168319308103e-09
High Cholesterol	VNN1	0.00410749	0.64006	0.007586522554213	7.96909038809815e-13	0.0150870730513966	1.5235193649272e-24	0.0103953598655178	3.70509011713948e-16	0.0105383160757674	4.82223722425426e-11	0.0073389487362643	3.5527136788005e-15
High Cholesterol	KLK7	0.0135529	0.475193	0.0129580802439024	0.0028227315504563	0.0070456107910398	0.330318610601351	0.0065066204810573	0.284479012084735	0.0054695239525194	0.432135000702356	0.013072896832547	0.0026412809992648
High Cholesterol	IGSF9	-0.00645239	0.821652	-0.0164884079367391	0.0263270320304178	-0.0675407608836532	4.57812855883391e-09	-0.03101851052358	0.0017047394034209	-0.0306472003001321	0.0405450865604056	-0.0165717197952753	0.0145695679274001
High Cholesterol	CFB	-0.0257318	0.0620566	0.0271035439621873	4.1648756494879e-218	-0.0338327643129044	3.02956304454441e-80	0.0053283185437655	1.02643118492768e-06	-0.0117997561982999	0.0049813281709246	0.0275915141671989	0.0
High Cholesterol	MANF	0.16681	0.211961	0.159114612686462	8.93747268178223e-32	0.050565418510404	0.512430564598719	0.157063793034161	2.3845746401866003e-20	0.152565210399218	0.0004150406424708	0.159234318101831	0.0
High Cholesterol	FCER2	-0.028632	0.181695	0.0211009656359186	3.57753400784098e-13	0.0208357405528255	0.0065499277556036	0.032650315521099	8.980786254811232e-15	0.033070680395912	1.01455322339813e-05	0.019008159004547	1.96269667185334e-11
High Cholesterol	CR2	0.0207392	0.493489	0.0854346679435927	8.687872790890681e-109	0.05714132443177	9.57659510108435e-10	0.103495549777961	6.87912435429875e-68	0.176277211860296	3.93875641915855e-08	0.0859946053629188	0.0
High Cholesterol	GP6	-0.0550647	0.0408715	-0.0686680315606465	7.6101437345298e-141	-0.0796045240103357	1.59036049896608e-45	-0.0826563105660718	2.65697174136105e-99	-0.0869940933222257	3.51629138930782e-50	-0.0688734656374586	0.0
High Cholesterol	IGDCC4	-0.00896457	0.66519	-0.0215563309569665	1.7409468269286e-08	0.0398777016170519	9.5550992619812e-07	-0.0170942569228001	0.0102772301997114	-0.0567692375001648	9.55495601027365e-08	-0.0216937841805109	1.79680950118666e-08
High Cholesterol	TFPI	-0.049364	0.0506602	-0.0677467212332583	0.0	-0.0598679095889623	1.35293710101993e-84	-0.0751799916837511	0.0	-0.0754214954198215	2.16220513672348e-139	-0.0672412322831863	0.0
High Cholesterol	CTSZ	-0.0133764	0.57699	-0.0051462083012146	0.647002142621921	-0.0061795664707014	0.679616947176863	-0.0134668566309227	0.397553977597163	-0.0101943547285566	0.473129714836583	-0.0051586391798779	0.647334281409209
High Cholesterol	OSCAR	-0.0109086	0.348132	-0.0097949612249529	2.75133221643506e-05	-0.0149953331275997	0.0002233692693738	-0.0121448469831006	0.0012493073206865	-0.0154886023052013	0.0007108086603026	-0.0098582545432659	1.75648804463524e-05
High Cholesterol	EREG	0.1646	0.106063	0.260120064301314	3.5673306267573e-06	0.346814645625429	0.376851104790518	0.240857610301528	0.0008575486657166	0.195701702294775	0.0901713401342372	0.261632307508933	7.74162508876408e-06
High Cholesterol	CD300LF	-0.000337975	0.96885	-0.0095339218994387	1.4819621044435e-09	0.0085544932112059	2.17010418802947e-06	0.0020233360310446	0.312932532211886	0.0030660117080171	0.0902817757049641	-0.0099581023869384	2.53130849614536e-14
High Cholesterol	ART3	0.00176498	0.948952	0.0144269811141385	2.39915236907979e-09	0.0947430257003093	9.89859029035824e-70	0.0415695180979686	1.0873902561196998e-43	0.0457669561158279	4.49552451270428e-10	0.0139850161499442	4.1107117709771e-12
High Cholesterol	LRG1	-0.00296006	0.84754	-0.0252869130400701	2.31566148274625e-19	0.004584409054001	0.265163352340604	-0.0110901029880803	0.0081792248082117	-0.0113417707108452	0.0027335706633597	-0.0233313273392239	0.0
High Cholesterol	APOBR	0.00826556	0.290212	0.0144453913914659	4.1397701530988495e-267	0.0118574369305102	2.95438869241963e-80	0.0138961264834233	1.4342469685523801e-139	0.01403070424338	1.03852962053743e-45	0.0144849060955621	0.0
High Cholesterol	TXNDC5	0.0603543	0.397923	0.0833657586904023	3.18498877770324e-13	-0.0182652087075693	0.586837263921581	0.0620925729283827	1.27170793539478e-05	0.0548449650728211	0.0887407915025912	0.0846575070539595	1.7963408538435e-13
High Cholesterol	SCARB2	0.057905	0.0563214	0.0682110412552857	0.0	0.0195607058873558	7.07969880480354e-05	0.0433346940661202	3.83850487575323e-66	0.040884852046466	1.90346234339989e-10	0.067915078162005	0.0
High Cholesterol	ADGRB3	0.00423714	0.609685	0.0095832712524361	2.2343146094655e-48	0.0098035993930948	2.90117865818327e-19	0.0082108351018836	3.02890545486719e-17	0.0065940552781768	5.47809376793761e-05	0.0095627945057316	0.0
High Cholesterol	THPO	-0.0203186	0.827039	-0.0275122051945239	0.747553244353394	0.0030284685026564	0.993625377108716	-0.0291659584327946	0.77677885053383	-0.0357007924322046	0.791338456037407	-0.0275403256348781	0.753050951420149
High Cholesterol	GDNF	-0.0183083	0.484044	0.0238985720761664	2.9994355629398996e-12	-0.0052115614905752	0.360395359874519	0.0019187883617333	0.712367334257921	-0.0031336010054855	0.674144856224182	0.0239720268624431	3.35287353436797e-12
High Cholesterol	TNFRSF8	-0.0633879	0.0487878	-0.0366079687768363	1.72800067417183e-12	0.0433507048935858	0.0032363174485704	-0.0434904096388846	3.42454400297212e-08	-0.0924192054228981	2.97824681290952e-05	-0.0367686813117501	1.43063338953198e-12
High Cholesterol	LTBP3	-0.0133763	0.440044	-0.0199447607174329	1.07593427240395e-18	-0.0095547653170902	0.0201502875406833	-0.0227767273215195	1.35849755492199e-10	-0.0273260527490164	1.02936040760578e-05	-0.0198220701862092	0.0
High Cholesterol	CCL25	0.0258549	0.0320988	0.0155078691126683	8.675981325933499e-23	0.0280264590843701	4.6163505544442e-23	0.0158055814719197	1.67688511637849e-10	0.017320086069518	4.93931548145581e-09	0.0152216598208616	0.0
High Cholesterol	SERPINI1	0.011528	0.551449	0.0228136598739728	1.0424746901394901e-39	0.0480953998789828	3.11058297444615e-51	0.0309737582015542	7.76595789570055e-37	0.0315893717016942	1.41355219258941e-25	0.0225058022446508	0.0
High Cholesterol	TAFA5	0.0143726	0.657159	-0.0487562392246356	8.85395886482224e-16	-0.126246585278136	6.8896876360696605e-15	-0.0929119206116785	1.19493562147361e-32	-0.151277491527048	2.27406381082294e-14	-0.0474027511902504	0.0
High Cholesterol	VMO1	0.00687731	0.476649	0.0082432161653526	4.43090188765074e-08	0.0052640772713134	0.011091727600661	0.0035595552904515	0.116006420676133	0.004628723089098	0.0279565129776832	0.0084502068058328	1.67587230759381e-08
High Cholesterol	APOH	-0.0220217	0.114101	0.0586739447704428	0.0	0.042842802527599	1.34038250935992e-82	0.0554613443937328	4.42137020417475e-127	0.0526969136077641	2.9788214422214403e-14	0.0594016791669177	0.0
High Cholesterol	COL3A1	-0.112942	0.294982									-0.112941534747798	0.301328479065144
High Cholesterol	TGFBR3	-0.0441253	0.405971	-0.0387953980219365	1.53170610519692e-13	-0.133101458681259	8.30275916092957e-27	-0.0643454867409744	3.03239706411816e-19	-0.0853802109609866	5.4741675903298e-07	-0.0388576055269242	1.89626092605977e-13
High Cholesterol	PRTFDC1	-0.033061	0.410087	-0.0508893309174726	7.350530564622211e-09	-0.0322711026563776	0.0301259965023461	-0.0451647641045261	0.000784016077783	-0.0400119485189545	0.0458016849437721	-0.0502120317062686	8.707754961534421e-09
High Cholesterol	SPINK4	-0.00830532	0.430345	-0.0135677191753241	9.61343558338776e-36	0.0020669650792509	0.0900808761000863	-0.0103484973076044	6.14137538821333e-17	-0.0101958634861394	3.1655861152243995e-12	-0.0137032924756815	0.0
High Cholesterol	FBP1	0.00487015	0.849924	0.0190716751870516	1.2862026546353e-09	0.0342823552642187	8.84972798063973e-12	0.0200839675411971	4.11012382393813e-07	0.0233517805465183	1.86979846065132e-06	0.0184224931782169	2.9503066656388898e-12
High Cholesterol	SERPINA12	-0.0076449	0.474647	0.0085057803539266	4.46521974820394e-06	-0.0068307070301768	0.0202296304933802	0.0073060496233013	0.0142218165353888	0.0078961058688493	0.0128371802904582	0.0080670921000393	5.79298955494245e-06
High Cholesterol	IL15RA	-0.016492	0.481454	0.0141302894311416	0.0010024031133213	-0.0183636334019882	0.0288859618691286	0.0049862093779075	0.425787206487168	0.0025878233173469	0.780745801289833	0.0141818880549802	0.0008822572839937
High Cholesterol	SPINK2	0.0109933	0.474281	0.0084967507287639	0.0012783401271017	0.0116287430796146	0.0030115442983424	0.0035794962135982	0.396845459390025	-0.001533616837749	0.732758460096078	0.0097677252418325	0.0001576938701077
High Cholesterol	CASP8	0.02967	0.454234	0.0093492628271965	0.0340120402681049	0.0574417491017658	4.601373739139209e-12	0.0406769559787384	2.1202226796246e-09	0.0506348090476015	3.67759807944844e-08	0.0102997832906786	0.0191428181209441
High Cholesterol	DPP10	-0.0137663	0.575517	-0.0094992937137942	4.09990084048509e-06	-0.0562459537960799	1.2489180090203699e-26	-0.0155741187624189	4.53545768210811e-07	-0.0060563344379855	0.515810084083949	-0.0099865789729531	9.52107430229887e-07
High Cholesterol	MYDGF	-0.11151	0.267697	-0.110827367444226	3.8877462964394296e-11	0.148619062993993	0.797942852105885	-0.118821277028351	3.85757472958194e-08	-0.123527118167792	0.0031414162020345	-0.110943708337642	7.36599670148053e-11
High Cholesterol	VEGFA	-0.00487616	0.696017	-0.0048632351955537	0.0193113195243997	0.0018600334675116	0.524614105119358	-0.0020103206803497	0.491541039141784	-0.0009367455534742	0.71074279831238	-0.0048629286073855	0.0192301343339207
High Cholesterol	MDGA1	-0.0166466	0.0331773	-0.021934824681549	6.15414505969101e-80	-0.0097320206964952	1.42043223992283e-07	-0.0182654248088738	4.42421768398481e-18	-0.0217297793693204	6.99062066807617e-23	-0.0222025836559898	0.0
High Cholesterol	TNFRSF9	0.0734243	0.151064	0.116758010199971	1.39603039958535e-148	0.16854072738232	1.4612070635888299e-30	0.131370240924943	2.27502176806524e-93	0.224344702866244	4.7621991867240593e-11	0.117465790413923	0.0
High Cholesterol	PCDHB15	0.0132407	0.377352	0.0045460531135525	0.0019932497166969	-0.0215050633979828	2.66681808739887e-18	-0.0019195464887859	0.369660130499773	-0.016962978799124	0.0001077999369002	0.0044501973691072	0.0016427851327378
High Cholesterol	LYPD3	0.0265696	0.204374	0.0180926480275706	9.372620113497e-11	0.0239904477674329	2.83350878517189e-05	0.0238411599469551	6.11290153328966e-09	0.0334857697969848	5.36460500287109e-05	0.0180340071522232	7.043610139589869e-11
High Cholesterol	CSTB	0.0126059	0.282171	-0.0024957842624928	0.0272290982833194	0.007900681729131	5.80637942814662e-06	0.0032543627250181	0.050971616139636	0.002831687757651	0.131240688927742	-0.0025985310862578	0.020502292991206
High Cholesterol	CCL2	-0.1731	0.271037	-0.122737202922348	0.0012999034537493	-0.803132448549177	0.0359778456154737	-0.150186798301507	0.001736119235932	-0.147591073693232	0.0834390885324244	-0.12329012948838	0.0013755993434561
High Cholesterol	CEACAM21	-0.00925796	0.243813	-0.0055816242361458	2.89434068911993e-13	-0.0196328981567461	1.45191778918035e-88	-0.0084496375895964	1.30295970755408e-13	-0.0108750234015345	4.8061350173120195e-18	-0.0054909942362525	1.05249142734465e-13
High Cholesterol	CDH3	-0.0559968	0.433702	-0.0485117033693279	8.31006132575045e-13	-0.128715902040031	5.11404473479811e-05	-0.049275363650994	4.93650997328023e-08	-0.0967985527648726	0.0039542050054803	-0.0486583696328505	2.2444268665822197e-12
High Cholesterol	MLN	0.0401143	0.0369933	0.0622525439725572	0.0	0.0283694038176334	6.95640485997144e-18	0.049316920656836	5.82195783352856e-91	0.0455872368507532	3.16523749424875e-42	0.0620110650278266	0.0
High Cholesterol	ARHGEF5	-0.0139107	0.389829	0.0070014518219672	2.24477608266697e-08	0.0064343559394396	0.0247499928500902	0.0129452753416533	2.04913481607043e-12	0.0152890428764993	9.0755367949544e-06	0.006765743772607	5.69406679584716e-08
High Cholesterol	ADAM15	-0.0153551	0.122248	-0.0222611113077722	9.550053261280359e-124	0.0099405599015957	2.93549303829398e-05	-0.0201222498543352	3.68271605253839e-54	-0.0181127327718154	4.29691769634052e-10	-0.0224184510080783	0.0
High Cholesterol	TWF2	-0.0604494	0.700208	-0.025462116625077	0.547505163406492	-0.128777468098035	0.920328020560786	-0.037919061248347	0.470880273758544	-0.0414413380727878	0.613707475403551	-0.0284762240850299	0.48473873782727
High Cholesterol	CSF1R	-0.0467503	0.0597015	-0.0950932700756095	2.3057332543495198e-57	-0.109172335622761	1.13651074749955e-13	-0.0976935189907982	5.38087755247008e-29	-0.111208605051123	8.45642949313812e-08	-0.0946173824800419	0.0
High Cholesterol	PILRB	-0.000586794	0.942681	-0.010405045455316	1.3420891415799899e-43	-0.0001822540161332	0.893766916103636	-0.0101888736108007	1.10608153081358e-26	-0.0088019419318577	5.01541117389582e-11	-0.0105214438519363	0.0
High Cholesterol	CRISP2	0.00957074	0.455635	0.0256713528631173	1.27909735473621e-148	0.0109943600490849	1.169041428782e-11	0.0279866853520441	2.5800633800376698e-79	0.0285890330679344	3.54327824499321e-29	0.0257119284500902	0.0
High Cholesterol	CD38	0.0123193	0.589344	0.0176968486400513	1.72879694245793e-09	0.0134267637498343	0.0155270601800323	0.0122092920019578	0.0005935538016265	0.0107025038408521	0.0021544959045742	0.0183633862439233	9.76996261670138e-15
High Cholesterol	PALM2	0.0293361	0.441772	0.0544968562510796	3.32715370732222e-59	-0.0068442082542613	0.377009933590061	0.0325644324713954	5.712565324135e-12	0.0322982686229272	1.90484020405778e-06	0.0545074256418822	0.0
High Cholesterol	SMPDL3A	-0.0228831	0.0493719	-0.0109472969478635	1.74072165172463e-05	-0.0479722122823659	4.93353505792122e-40	-0.0210189034988671	6.41238264771545e-08	-0.0229147565416014	7.66397643659218e-12	-0.0110004264445291	5.8614065088225e-06
High Cholesterol	ABO	0.0401593	3.89802e-07	0.0283244203267147	1.45128205973116e-190	0.0380800439980842	1.1683103804379e-120	0.0378796153834501	1.6759105286297901e-136	0.0387438112179352	2.31680957390553e-96	0.0284378366316709	0.0
High Cholesterol	NUCB2	-0.0454145	0.0255794	-0.0392876723208216	4.48757161538941e-228	-0.0361020221511125	8.56218248728718e-33	-0.0333441483077393	1.74007549434473e-88	-0.031323826334599	3.4628734952433303e-19	-0.0386594164167043	0.0
High Cholesterol	MOG	0.0152945	0.62904	-0.0317994552283145	6.76708278415855e-95	-0.0064003979035648	0.0270958038688097	-0.0265763745061804	1.0510501224333801e-31	0.0003638417990819	0.971216153007025	-0.0318595767439862	0.0
High Cholesterol	PAPPA	-0.0157016	0.927597	-0.0764250260339816	0.195050315037598	1.19021146472545	0.641485161410748	-0.0983323329435429	0.168457529576891	-0.100333055911687	0.383759188620303	-0.0764918003230491	0.209644567160513
High Cholesterol	RWDD1	0.100053	0.162468	0.112121899857818	2.74608598876176e-06	0.127004822580779	0.082655187322983	0.101559195453269	0.0013305725987785	0.100441629286341	0.0437504631552866	0.112486345075498	3.7795940099894e-06
High Cholesterol	CRELD2	0.028346	0.137451	0.0126124539493101	1.93233750459582e-12	-0.0083677332687192	0.0153913651676245	0.0061521424576054	0.0169042258998741	0.0056403158696717	0.193810540332584	0.0126983947493287	1.44262379819793e-12
High Cholesterol	LILRB1	0.00167632	0.887794	0.0116989357050913	2.77854903836269e-13	0.0080194981236091	0.0111201022800309	0.0057819223722989	0.0157139713842869	0.0052606519076019	0.143614382728449	0.0116918143637354	2.4757973449141e-13
High Cholesterol	LILRA2	0.00992771	0.427957	0.0105921721248482	1.2405419758621901e-20	0.0065867043855664	0.0001405079925612	0.0086363271768261	6.81508889348122e-08	0.0088412818410157	0.000592796338408	0.010567053001923	0.0
High Cholesterol	HYAL1	0.0377522	0.235479	0.11050172061945	4.04167503374466e-102	0.023947024835645	0.0016240358160845	0.0734203483254114	9.01475312393937e-21	0.0538595970924433	1.04900927984794e-07	0.112773526086957	0.0
High Cholesterol	PON2	-9.25387e-05	0.992262	-0.0045714856507584	3.91166078123886e-06	0.0043435752350325	0.0014295789176372	0.0020419423625557	0.187013864876492	-5.90792789975092e-05	0.969361540741254	-0.0047184309244183	1.79269936162463e-06
High Cholesterol	DECR1	-0.01078	0.841119	-0.0147848780628259	0.581495137250785	-0.0250315315110512	0.62571690223647	-0.0197591687322502	0.574023472187024	-0.0240359065135563	0.595602062606654	-0.0148743185076629	0.582944351381013
High Cholesterol	TP53	-0.0490191	0.754336	0.0293360421296123	0.708030835842106	1.26608126721995	0.125329205512917	-0.0515763624942518	0.604307384981519	-0.0929647508543674	0.542774590099423	0.0298937056898041	0.694452125158473
High Cholesterol	AHNAK2	0.0592473	0.0349796	0.041056348679521	8.64908140130266e-33	0.102250206523522	6.67844269364586e-39	0.0400013925982407	1.5241998492092102e-19	0.135521510314738	8.9228526347374e-06	0.0407373094435698	0.0
High Cholesterol	AOC1	-0.0519517	0.0705109	-0.0349022913086878	3.2756319914630996e-12	-0.0016297056976323	0.861466006128735	-0.0066601647613146	0.375453332086856	-0.0029163708676366	0.755444886279959	-0.0360257769184517	7.0921046813055e-13
High Cholesterol	SHBG	-0.0422405	0.116277	0.0429758577132198	4.8672013659487803e-32	-0.0357188021955463	0.000346140392078	0.0385840175210912	5.61743256840827e-19	0.0273651946333149	0.0107647326795367	0.0431780663675454	0.0
High Cholesterol	PNLIPRP2	0.0239594	0.00166071	0.027166499061506	1.7872985614423902e-169	0.0347700260194358	7.84582442429328e-104	0.0280358380651526	9.749002444865489e-77	0.0281435289788917	4.6115268497519003e-60	0.0269445408211365	0.0
High Cholesterol	KIRREL2	0.00348839	0.916022	0.0250972046672954	3.97776292332242e-10	0.0304874012736303	6.68567268129505e-05	0.0300291403161788	9.97952659649894e-10	0.0370798007889921	0.0051599300149281	0.0251047720894851	4.60727012097095e-10
High Cholesterol	CRACR2A	-0.0685988	0.11441	-0.0707677100459842	8.39691951918177e-26	-0.103415695302877	0.0013032848246335	-0.0657908916563147	4.2725729891657797e-13	-0.0513001070696684	0.027323347130985	-0.0653444585804377	0.0
High Cholesterol	MGLL	-0.0174388	0.906636	0.0191507326426628	0.666622545877379	-0.798459197130231	0.473301995010469	0.0050068654296762	0.924686646049168	-0.0072152992907769	0.929280708996395	0.0196354084642128	0.64232603904692
High Cholesterol	GSTM4	0.0159013	0.537019	0.0022899766878438	0.641729266072268	0.0209427518061576	0.0289872530144689	0.0106143075209398	0.15914656676042	0.0130197052157753	0.325734637523408	-5.35931277227623e-05	0.991122547172537
High Cholesterol	MDM1	0.0374338	0.440314	0.025900890103706	0.0005523982381242	0.0355754148064773	0.0403244968130567	0.0388713106054594	0.0004668712439831	0.0419280149926905	0.0011345341138944	0.0272884649226051	0.0002543809660091
High Cholesterol	F12	0.0192567	0.0222142	0.0283382672963218	2.61279302922249e-148	0.0331969120290307	4.02625145899491e-80	0.0227351243540114	1.88775992070704e-31	0.0196166371397422	6.13023798837242e-13	0.0281837368577566	0.0
High Cholesterol	MMP7	0.00146497	0.95349	-0.0050569283851826	0.329943606382284	0.0109847700670953	0.348975889831759	-0.0252240200975455	0.0029854804848793	-0.0714641221415149	0.0002186362019072	-0.0057773749646792	0.245890097814323
High Cholesterol	KLK15	-0.00830482	0.354782	-0.0126652371408447	2.8998449582347e-10	-0.0074268445868045	0.0078547555715274	-0.011370267006872	0.0003033548575606	-0.0025449284949324	0.466825161927048	-0.0131828123444076	3.76085829145723e-11
High Cholesterol	DTD1	-0.0483114	0.382866	-0.0590179427800626	3.66421803832453e-88	0.0692253726995269	2.35646052224463e-10	-0.042547305311262	2.84039767418718e-24	-0.0380243930089268	3.6479346300153e-06	-0.0584614905789059	0.0
High Cholesterol	BANK1	-0.0157111	0.794419	0.171725423121127	2.97363513550129e-18	-0.162727842433857	1.96634015259258e-05	0.266316656090708	1.07574177695096e-25	0.293798600913986	0.0003691396794106	0.185009837515812	0.0
High Cholesterol	TEK	0.00154318	0.920082	0.0134885083384672	1.38636916837791e-07	-0.0151521511002219	0.0004162987046454	-0.0019112040894428	0.632659075460299	-0.0071786483169499	0.212462297036289	0.0139258150951468	4.74332384481357e-08
High Cholesterol	CDH17	0.00485162	0.823063	-0.0098938030127151	0.0006591072128531	-0.0246869974878837	0.0001705404575073	-0.0129045162718399	0.0037017294306325	-0.0114274687665772	0.0983389051127106	-0.0109359920574549	0.0001384624893596
High Cholesterol	CTSC	0.00128689	0.910262	-0.0021348423670466	0.0926998399457521	0.0030423357764062	0.129433242999929	0.0022660164894088	0.133597239827413	0.0035188426588372	0.0709993783987597	-0.0024890138362352	0.0102009046302516
High Cholesterol	PTS	-0.0140091	0.743533	0.0101752734779881	0.0052426505371923	0.0274824808974195	0.0086231267055495	0.0139794800825733	0.0030915280180045	0.0141573780270757	0.184960827754849	0.0101870474991584	0.0054108572152014
High Cholesterol	SNX2	0.0357834	0.701716	0.0080209698438295	0.0862335489880102	0.0167886352136585	0.647575124554669	0.021016695206797	0.0006472113623146	0.0244199074422898	0.272101284075865	0.0096701915396166	0.0368683692491556
High Cholesterol	IL10	-0.0554194	0.527306	-0.0896550050574531	0.013254322556008	0.231348799963164	0.0024834637936178	-0.0564574229130458	0.133718651355557	-0.0257687914166814	0.574794117039815	-0.111448624196048	6.24550638139709e-06
High Cholesterol	GPC5	-0.0193935	0.0584517	-0.013362811908067	2.3249780765445598e-48	-0.0190396755204811	8.497984143150739e-42	-0.0188351000269611	7.74364075588186e-45	-0.0195719316991299	2.57496299049898e-33	-0.012970958976459	0.0
High Cholesterol	KLK10	-0.00864806	0.534734	0.0001877655530283	0.929003585828892	-0.0036437121803812	0.34432912882405	0.0001169366531048	0.967628636337639	0.0012169718597772	0.718100505136902	0.0004169287619814	0.840974241175635
High Cholesterol	DDI2	0.0844163	0.614493	0.0793149077876502	0.265419508849391	0.194985151257935	0.947822873413176	0.0825459102199902	0.31434714993049	0.082754188083984	0.500405411002685	0.0793243022393819	0.280194857836689
High Cholesterol	MOCS2	-0.00794441	0.604191	-0.0187303298561061	2.1777572563722e-40	-0.0140412134279353	3.62679806228511e-08	-0.0060519343859273	0.0071598837005899	-0.0022590000980266	0.479688695066682	-0.0183984861068918	0.0
High Cholesterol	ERC2	-0.204404	0.211794	-0.159565869111877	0.0515777783672378	-0.347761260994715	0.165090386368238	-0.211973440182997	0.0269903743654125	-0.219288941681838	0.212698650849289	-0.160985205616997	0.0584575029016963
High Cholesterol	LRRC38	-0.0151607	0.536854	-0.016172876182347	0.000164910276609	0.0103657112782943	0.297653828962896	-0.011131112878638	0.0945149376184398	-0.0088778947477917	0.302959451495998	-0.015185946969716	0.000382100762686
High Cholesterol	LTBR	-0.0115757	0.626381	0.0133120962928355	0.0231099654207703	-0.0143159127003484	0.327735510127876	0.0091349374949337	0.273208660654663	0.0107674377846892	0.24716336224883	0.0133346340128593	0.0232340195251335
High Cholesterol	KRT19	-0.0421481	0.50094	-0.0426843278746057	7.750010390648e-07	-0.0632006936324413	0.208085244573412	-0.041395790672437	0.0001946200985803	-0.0402451856386766	0.0707738289541945	-0.0427004216744882	8.89548655846895e-07
High Cholesterol	S100A4	0.0118862	0.819249	0.0125139244272093	0.0402712136751008	-0.100993401118873	1.08994394554259e-24	-0.0318429635516122	5.70560330557099e-05	-0.0383836743859408	0.0006262802430901	0.017420162136947	0.0016076843363999
High Cholesterol	KIR2DS4	0.00732214	0.281438	0.0114382399163832	1.11245128544591e-27	0.0087151445254905	5.5382988003185e-07	0.0110335845347921	4.11198708250169e-12	0.010781099293645	7.677760737985001e-11	0.0114113033839042	0.0
High Cholesterol	UPB1	0.00339693	0.978133	0.0222887353131945	0.759505987484897	-0.0236176283115572	0.995086130603841	0.0189340311829418	0.818632974372953	0.0138573033892272	0.89468261218361	0.0222934190472536	0.763460389136145
High Cholesterol	INSL5	0.0100969	0.83745	0.0699227380150833	6.323251488063171e-20	0.0574879080744071	0.0412929240092346	0.0580442470752685	2.76252413874963e-07	0.0482475193407751	0.039964905128749	0.0701300523239915	0.0
High Cholesterol	CAT	0.0172102	0.677432	0.0786739926741763	1.77380274962137e-75	0.0437650575402313	0.0008863683276649	0.0760366013055578	9.52044401922071e-39	0.0777883586240177	2.43426345853544e-08	0.0789552604582903	0.0
High Cholesterol	ITGB7	0.0381296	0.540077	0.115932286724336	1.13089781839717e-34	0.181418395164576	4.5640672039147496e-11	0.136278998340926	5.96610491102546e-26	0.138739572483137	2.55472086571641e-06	0.116664887644265	0.0
High Cholesterol	THBD	-0.0127178	0.764646	0.015803629132453	0.0005250999633481	0.0244992043173838	0.185425948858983	0.0273347417172303	1.76048669396885e-05	0.0313580013430701	0.0763353455286154	0.015225101056374	0.0008905835480577
High Cholesterol	GAS6	-0.110202	4.17423e-05	-0.127476860009693	6.50991269081405e-267	-0.0835189859576097	2.60559612548386e-23	-0.116748913505507	1.93745164458159e-107	-0.10782865536851	8.38683351699726e-39	-0.127782242290009	0.0
High Cholesterol	SEMA6C	-0.0272359	0.77831	-0.0444536105045225	4.83650612991679e-05	0.277875861541407	0.0005701727692292	-0.0229266049527268	0.104538236206932	-0.020383743104618	0.552256524581108	-0.0445940970826954	5.82660823957859e-05
High Cholesterol	CPE	0.0173254	0.54776	0.0387127987316615	4.0633056384855904e-23	0.0006744438789043	0.937792948042762	0.0530216304401468	2.16858559384024e-20	0.0765862585881221	1.3535577335777e-06	0.0389511488791349	0.0
High Cholesterol	NELL1	0.0236041	0.275345	0.0067298835984455	0.0485086039369511	0.0211013490387799	0.0002776638908512	0.0025128663462896	0.644740254037726	0.0288487895972786	0.0004476514932461	0.0067371032119632	0.0489997788806182
High Cholesterol	PLB1	-0.0148366	0.13829	-0.0322908400266779	5.8937270924032496e-33	0.0055752820040543	0.0858543152785289	-0.0171861103765957	1.3952460978249301e-09	-0.0184534108225829	3.28836909028275e-13	-0.0329258886326496	0.0
High Cholesterol	COQ7	0.032193	0.674047	0.0300321671224842	9.43153022863205e-05	-0.0652245481812454	0.0438571463432301	0.0292528884069654	0.0040567481980009	0.0154261437432484	0.515890345324587	0.0304539372449321	8.04618965033477e-05
High Cholesterol	CPB1	0.0358768	0.660201	0.0337780777667437	0.0960525109645057	0.0824623098459016	0.201208807159787	0.0345741753112931	0.1965666853024	0.0322219674347417	0.403894732149679	0.0339259121401956	0.0979203199568521
High Cholesterol	CD300E	0.00714528	0.715267	0.0194847414144902	8.75761051690974e-12	0.0489786372188584	2.9837657431992104e-14	0.0410447840477258	8.23416422050714e-30	0.0401140140073852	1.21874332016386e-17	0.0191050078754221	5.55111512312578e-15
High Cholesterol	LBP	0.0276585	0.0270376	0.0055438621069451	0.0602833977776188	0.0118576250339672	0.0078631917558114	0.0278727478493389	1.30356306153958e-10	0.0281072083651761	2.45401085708306e-09	0.0062607273630091	0.0109448191269781
High Cholesterol	LTB	-0.122261	0.00387488	-0.122567134538227	0.0	-0.0866027094556933	6.65838453004864e-41	-0.152275947998904	0.0	-0.190217347362793	1.11668261863189e-40	-0.1246493493031	0.0
High Cholesterol	SIGLEC1	0.004832	0.773215	0.0110218371250277	0.0089713823902872	0.0142389346982779	0.0210230243057695	0.0164222073165978	0.01222828742832	0.0163080346397435	0.0252250851980943	0.0106033404157982	0.011478759651544
High Cholesterol	ENPP7	-0.0060536	0.511255	-0.0070017377830159	9.551415570635661e-09	-0.006774199279958	0.0005131714683451	-0.0046672321722046	0.0052522085657215	-0.0059083156781472	0.0006071967854934	-0.0069640347931228	1.16626861501601e-08
High Cholesterol	GRHPR	-0.0357444	0.271312	-0.0568267601408673	2.4581800193604502e-31	-0.114267200310927	8.75103616336612e-21	-0.0779061787201531	5.70949635189874e-23	-0.0911088911719266	1.48509193632429e-15	-0.056807290232712	0.0
High Cholesterol	CLEC3B	0.0141966	0.684628	0.0151536135819591	1.9183294342847e-06	0.0901087206807496	8.37515272411859e-27	0.0346953296621849	1.07126620281237e-13	0.0513089664515157	2.64930797011208e-05	0.0146964926408523	3.13072100777134e-06
High Cholesterol	CBLIF	-0.0136422	0.870508	-0.0038803866972696	0.892482256891666	-0.0082192572361791	0.948974839256945	-0.0083181880192691	0.818568352585974	-0.0217990570259952	0.726881644188046	-0.0038905025974794	0.893910911010988
High Cholesterol	LILRA5	0.0033328	0.882355	0.0101841179180372	0.0107098861062008	0.0302173258267423	0.0003875885986336	0.014997705415359	0.0100514843219629	0.0174605519055306	0.0065200402719921	0.0098200088740062	0.0136403253591979
High Cholesterol	C1RL	-0.00171246	0.912611	0.0164784455421728	3.58708573924935e-05	0.029626385215025	7.55215463976507e-06	0.0018775423774166	0.762114072293171	0.0002863912565038	0.970588936112473	0.0156114996887995	4.75793032728156e-06
High Cholesterol	ERP44	-0.222274	0.107225	-0.196643348954216	5.42713364980278e-08	-0.368883849921509	0.395013596935559	-0.198344970879197	2.35929984957196e-05	-0.21844847654783	0.0065443458908024	-0.196738179481621	1.35089150088419e-07
High Cholesterol	CD40	0.0364996	0.118124	0.0540932581586588	3.75296397564104e-50	0.0492611614772558	6.556654556097299e-12	0.0500191403228351	5.4455978210066504e-24	0.0529209670170375	2.47703506417051e-19	0.0547958783182743	0.0
High Cholesterol	EDDM3B	0.0333166	0.567035	0.0115811300522518	0.195316890137075	-0.0285925304912285	0.207000604450358	0.0258897755912101	0.0355071501572621	0.0323137130085015	0.0813034983919559	0.0108313998044908	0.184418507885466
High Cholesterol	PLAT	-0.0947955	0.364359	-0.0052299346010779	0.643521493065651	-0.0630352938974517	0.20814482604834	0.0072156436631361	0.623007780360644	0.0098910942319291	0.788519573793942	-0.0052354719647806	0.648639040008996
High Cholesterol	CD300C	0.00049337	0.977601	-0.0065119001732116	0.0231582412278757	0.0058637918983997	0.21104670757979	0.0094204785958657	0.0071491167747244	0.0107852497878215	0.019007227557957	-0.0059602127642982	0.0051298110680941
High Cholesterol	MIA	0.0137196	0.236656	0.0140873997620508	5.86349767135075e-32	0.0187971544596465	3.53854701363654e-34	0.0154433333092255	3.2116255823943902e-21	0.0185443143993947	9.34628015928407e-24	0.0140362938038338	0.0
High Cholesterol	PPP1R14A	-0.00442994	0.916164	-0.0138908782083343	0.0002507267093606	0.0947911697617535	2.4290352241391998e-14	-0.0030925220032804	0.542787498951679	-0.0019641836552503	0.846728554908055	-0.0144341286806909	0.0001300281652905
High Cholesterol	MEP1B	0.0157901	0.0478289	0.015079238159052	2.41653692037393e-74	0.0230488319203794	2.14650561191031e-70	0.0170586191242613	2.4585848682014798e-43	0.0175418571480465	2.68533756005059e-31	0.0149400630309671	0.0
High Cholesterol	SCN4B	-0.0100833	0.405419	-0.014270471853663	4.85019591400552e-19	-0.0007223925231711	0.762672393787585	-0.0130458448105042	2.21769180880851e-08	-0.0130862330066474	1.44062928395093e-07	-0.0141021140340682	0.0
High Cholesterol	F13B	0.0357857	0.0535701	0.032860606696929	3.7641841291060403e-121	0.033254728833721	2.87569935881538e-24	0.0320726750073496	9.00260457838773e-50	0.0290252441956994	1.79394449450488e-13	0.0331868404284391	0.0
High Cholesterol	KLKB1	0.0199968	0.331412	-0.0213766303488493	5.5773722643831e-12	0.0589936899942393	3.32994447036751e-30	-0.0045832431500382	0.261112805017598	0.0005552973461506	0.91562920144901	-0.0228536292844704	0.0
High Cholesterol	MATN2	0.000234991	0.991199	0.0031410788323972	0.177431669863365	0.0451765334981595	6.648741384093631e-19	0.0120105040226369	0.0007942678364768	0.0172530227430102	0.0181420847896497	0.0029335405275091	0.205014848054706
High Cholesterol	B4GALT1	-0.0554946	0.146319	-0.0508550394588207	3.15209799629747e-26	-0.0366318786987167	0.0535505617400245	-0.049475115598238	4.5348699763225106e-15	-0.0565924159615426	0.0002712417097777	-0.0505853744143658	0.0
High Cholesterol	SH2B3	0.23653	0.0854954	0.274179754469164	0.0	0.155745728789002	0.198027587150582	0.281301628037533	5.5030132272939995e-210	0.283132780479555	8.84788851824791e-18	0.273424424631582	0.0
High Cholesterol	CD209	-0.0077452	0.714239	0.0201660946413279	8.13908565031412e-10	0.0180708669541962	0.0011968822005986	0.0215005040619992	3.65957853953662e-06	0.0255651459226384	6.24593299192921e-05	0.0199183812638396	1.0483087731216801e-09
High Cholesterol	PMVK	-0.0280363	0.741856	-0.0312648951291086	0.544451802580314	-0.0329469774653921	0.87123777197149	-0.0378111173611244	0.518757500171166	-0.0412394033648622	0.579111286479695	-0.0312706734263438	0.54887878750678
High Cholesterol	AMY2B	-0.00106053	0.941876	-0.0001486190690661	0.926576456513	0.0194087942031502	8.80822420043345e-10	0.002663740432041	0.303157957478263	-0.0005119709172313	0.919539654172466	-0.000337677494129	0.832456884328348
High Cholesterol	PVR	0.0244732	0.0187434	0.0444316104379437	4.30106943949468e-32	0.0289526381188517	1.75014774955642e-08	0.0311241370855454	1.46383096118392e-32	0.0247837083046418	2.7644782240511597e-18	0.0447295957284056	0.0
High Cholesterol	PRTN3	-0.0131439	0.35788	-0.0171878971770196	9.28197827275978e-07	-0.0456339251576563	3.77527607543571e-15	-0.0265760829138285	8.16889459240216e-08	-0.0335437680069675	8.00111978544115e-12	-0.0164977210744198	5.33163681204485e-07
High Cholesterol	INHBC	0.0389191	0.0116376	0.0351311806027062	4.2535000365237e-129	0.0454359614526258	4.13196484173258e-71	0.0380898515201692	1.70442606409712e-59	0.041572688377356	4.82660607064593e-44	0.0333334382827264	0.0
High Cholesterol	GRK5	-0.00114136	0.972124	-0.0034131243056982	0.740861590279593	0.0261716107290997	0.214907342537413	0.000119959187	0.994013369165597	-0.0008875412838147	0.965565565047829	-0.0033243601580949	0.746749840678157
High Cholesterol	WWP2	-0.00691903	0.900091	-0.0356822695312724	1.56884948996075e-14	0.0701664428759036	5.77316774907588e-20	-0.0143733031031043	0.0064610380253214	-0.01216663574683	0.185097954187495	-0.035992814121599	0.0
High Cholesterol	APOF	0.00774685	0.86088	0.0087670794873054	0.0232845230079855	0.0120157600018477	0.0401962542396885	-0.0094692357265912	0.080473852817927	-0.0105903360523577	0.280232647779652	0.0087793427919204	0.0237915817889625
High Cholesterol	NPPB	-0.0538808	0.249392	-0.0725091727565587	8.15463349516406e-81	0.0538510438649033	0.000165018248255	-0.0795633111113208	5.3164695101578095e-55	-0.0885109955468354	1.59338917427848e-09	-0.072697010038728	0.0
High Cholesterol	CFH	-0.00139099	0.952134	-0.0135019726500752	9.95398015800777e-16	-0.0219473530638777	1.47631351172713e-13	-0.027553243429182	2.28911919965612e-32	-0.0241951644228099	4.0674996030144596e-11	-0.0137442820395041	0.0
High Cholesterol	KAZALD1	-0.00565809	0.646148	0.0179765708900899	2.9788542409046e-17	-0.0260606522225308	4.2565772058790896e-11	0.0094549104836239	0.0044561404261557	0.0104671006909093	0.0210895905304603	0.0182680001990877	0.0
High Cholesterol	PDCD6	0.0115412	0.188225	0.0071717419867201	8.97567904909473e-78	0.0084511623265545	1.45986794166719e-57	0.0077420386632317	2.47971244952779e-49	0.0084613301294962	6.79115892300174e-18	0.0071672575097714	0.0
High Cholesterol	REG4	0.0436646	0.216301	0.0619928575768646	1.15109591275569e-27	0.0178983391492031	0.428183657858672	0.0482964954248889	5.69653624544583e-10	0.0216926472977367	0.220736784148862	0.0615419340767834	0.0
High Cholesterol	GP2	0.0224343	0.544291	0.0269993509152282	3.56738151959533e-05	-0.0725946075827951	0.0002523782203746	0.0165703567888995	0.0532175672159161	0.0164304177629698	0.0756174494326513	0.024917059744413	7.55026151741944e-05
High Cholesterol	HYOU1	0.0765879	0.0983551	0.0284855987863519	1.30655304359534e-09	0.093045040042056	8.555492452153861e-15	0.0380637163412516	9.43422139665338e-08	0.080161370664224	1.25493748126505e-06	0.024807040730787	3.97904318383269e-08
High Cholesterol	LEFTY2	0.0182449	0.119138	0.029940212602315	3.3577931967068204e-105	0.0051011106139049	0.0121527898268987	0.0168556193533084	1.35611942606827e-15	0.016165133869928	1.2444341621099799e-12	0.0298730856330596	0.0
High Cholesterol	STK4	-0.0117708	0.944005	-0.0186484885034902	0.456752186196033	0.563625733872529	0.771721873102897	-0.0169898257377476	0.596680107375071	-0.015542365284509	0.80884299266281	-0.0200732402351617	0.377428032133479
High Cholesterol	SERPINF1	-0.0231909	0.345141	-0.0199787290342947	2.50349746627999e-06	0.0123116826251475	0.168666111289724	-0.0227650104696879	7.75574783312533e-05	-0.0192313529676696	0.0154430590210587	-0.0200777693799495	2.4347454423701e-06
High Cholesterol	BRSK2	-0.00843398	0.594162	-0.0233835968261917	1.9064949635716799e-41	0.0026436421013809	0.439419231644979	-0.0128179556560662	2.8075848048989e-06	-0.0076344466348633	0.03487976015727	-0.0237470496152301	0.0
High Cholesterol	SOD1	0.111654	0.456603	0.172905107658874	5.5297357050322e-20	0.660493602656613	1.31196193020063e-05	0.20989735836335	4.0812403695810904e-17	0.236275741086054	0.0001673367167255	0.174384461272038	0.0
High Cholesterol	CEP170	-0.0960594	0.471306	-0.106811681521112	1.5262887779823301e-19	-0.0170925535198584	0.908927645209856	-0.0966066855004633	6.08068064308031e-11	-0.0845710018482419	0.0283934771996136	-0.106902493597997	0.0
High Cholesterol	GNPDA1	0.135373	0.0393917	0.0750790968398605	4.19498777556761e-10	0.216155612524626	8.82046118833335e-07	0.139018152252708	3.745071484697251e-15	0.159877416937024	0.0040343329323712	0.0758516314303262	4.92805352081405e-10
High Cholesterol	RNASE4	0.0466161	0.0333469	0.0454445746912427	1.36868294733973e-13	0.0776696432321467	7.14745989422076e-08	0.0632945352325726	2.9043021558560603e-15	0.0669151728973433	1.24131923239274e-11	0.0467989878573097	0.0
High Cholesterol	APOA4	-0.00396682	0.947881	-0.223482704729288	1.70890368059252e-63	-0.112352939758634	0.0163357986552458	-0.245641869507694	5.536612919134881e-111	-0.223234564494386	1.82419372762548e-15	-0.228341805682051	0.0
High Cholesterol	CPA1	0.0676057	0.148498	0.0220270823899678	0.0277488055693482	0.0394935554341228	0.0383287224454221	0.0459455948182348	0.0007163430773298	0.0844944976571237	0.0024237076395894	0.0235861038627308	0.003015185507236
High Cholesterol	TNFRSF13B	-0.0884449	0.116725	0.0071573856122388	0.497276765495663	-0.013654097826216	0.674652795045734	0.0129541975887977	0.359024916670378	0.0242270749747021	0.421356292018392	0.0072076844022795	0.49598326862897
High Cholesterol	SMAD3	-0.0234673	0.449592	-0.0128288347045492	0.0022020837074748	-0.0390644473444479	0.0001226069034094	-0.0028567747520946	0.66066411755221	0.0254070009822305	0.229761516118056	-0.0122404836369732	0.0021852809629798
High Cholesterol	CTHRC1	0.00486629	0.922563	0.003561577875808	0.338986580901679	0.0400396637297942	0.0008400055463597	-0.0078293958144829	0.132734237449534	-0.0299794091570313	0.0475787765219532	0.0032874302864942	0.360952177072951
High Cholesterol	CD7	-0.0202323	0.296	-0.0202840123619751	5.14827793237954e-48	-0.0238199643731851	1.5613915253869402e-44	-0.0257409418028114	6.997511548687689e-42	-0.0258901128909145	2.2526068547333798e-36	-0.0200613735907218	0.0
High Cholesterol	GSR	-0.00868026	0.898166	-0.0959321174128374	4.27508857663644e-38	-0.189788383744482	1.25537095673748e-08	-0.098655433118255	1.2669743356486301e-23	-0.0992826574871687	0.0001943933977111	-0.0957135399428973	0.0
High Cholesterol	ROBO1	0.0174712	0.607936	0.0576097529376837	8.418882684100639e-36	0.0325357262862989	0.0016814175966531	0.0733105401435129	3.06744231496194e-27	0.0766129588486658	3.32514804383617e-11	0.0575688922617791	0.0
High Cholesterol	IL12B	0.00964532	0.562935	-0.0049169129385524	0.0046139068479636	0.0124921543050886	0.0001907014474906	-0.0005012745241149	0.8521536358228	-0.0007183656096582	0.843691638309462	-0.0050065023831055	0.0039070131958494
High Cholesterol	NCR1	0.0116103	0.67546	0.0351368647207398	2.38473479087981e-12	0.0012202438634189	0.904163112720152	0.0240344352390994	0.0013032956408251	0.0039791614805991	0.822244594229901	0.0365147307147302	3.73923114693753e-13
High Cholesterol	APOL1	-0.0315899	0.297207	-0.0197618461611223	0.0359246803800991	0.118026259041706	9.73374468416902e-23	0.0212534898702089	0.0026932036048848	0.0216267187541404	0.0008627508001271	-0.0199274261041642	6.64314947875777e-05
High Cholesterol	HSPB1	0.0185872	0.308314	0.033473546019632	1.63677976266175e-102	0.0113316903855919	0.0017486479846446	0.0385513856960045	6.6144557166258e-62	0.0491086699121864	3.1038376713888e-22	0.0334141593119639	0.0
High Cholesterol	GOLGA3	0.100972	0.159282	0.114862662014896	2.0036247680922e-39	-0.183338337659282	1.2997706744239e-06	0.0716235894968434	5.75664385803849e-09	0.0642240579290582	0.0113716110539392	0.116469071608134	0.0
High Cholesterol	OSM	0.0954536	0.549745	0.149172874102636	2.33959825140169e-28	-0.847875835889721	0.350557433608767	0.15758800400006	1.06786509941325e-19	0.158980846723968	0.0007385156169237	0.149269797195095	0.0
High Cholesterol	SCG3	-0.0044807	0.729039	-0.0277789225070265	2.52651494227895e-224	-0.0251999874809696	4.90702648382945e-66	-0.0361413654981586	2.1832462449065403e-161	-0.0381597079947885	3.18793107796202e-87	-0.0284774919103834	0.0
High Cholesterol	CD55	-0.0469755	0.0244955	-0.0386218129476398	1.07282290690889e-148	-0.0533958032126207	1.11596699707895e-79	-0.0476231497520063	1.42845907481869e-104	-0.0486294784892759	1.66542657281065e-59	-0.0385298094112361	0.0
High Cholesterol	VEGFC	-0.0689446	0.285155	-0.0293460861413398	3.18831468301727e-11	-0.0148810971064786	0.0086352502217235	-0.0333089401985181	9.78549769410878e-08	-0.0350366119076463	0.0470284759203099	-0.0293986528290457	4.499045580530489e-11
High Cholesterol	EIF2AK2	-0.0370151	0.536755	-0.0517707215382367	6.206838653903141e-15	0.0268382880055937	0.188673059592123	-0.0417010856883394	1.92213878367729e-05	-0.0369791128013411	0.0284896131251452	-0.0512185290188957	6.661338147750941e-15
High Cholesterol	PSME2	-0.101351	0.304639	-0.103293026905528	3.44510298572798e-07	-0.245430390126097	0.166384271809783	-0.100804517766373	8.28693437862776e-05	-0.0866551448056393	0.0730334528840022	-0.103381128187508	5.45490723924402e-07
High Cholesterol	C2orf69	0.0320014	0.749649	0.018670218504258	0.0535199466000317	0.0467877219730412	0.247775758103936	0.0294833263190201	0.0171794909759933	0.0427812980952301	0.146634687746022	0.0186922414174477	0.0566851224778044
High Cholesterol	CNTN5	-0.0103173	0.464135	-0.0125530771762278	1.4631298383486499e-28	-0.0405740686693051	8.57120506660666e-101	-0.0218691779357787	4.81891054910206e-34	-0.0339327966448478	1.42990586151853e-28	-0.012099805189673	0.0
High Cholesterol	HADH	-0.161488	0.290127	-0.130021270343459	6.410790684883011e-25	-0.921568944897836	2.11461181137546e-06	-0.163148598429989	8.612019461754141e-24	-0.164985941824319	0.0006018301864434	-0.130340471803993	0.0
High Cholesterol	WARS	0.0308247	0.371016	0.0083069850684876	0.0191622289678899	0.0218516521439541	0.0034784249304044	0.0236756400049751	2.6232663750643e-08	0.0202728887633254	0.0008103136809405	0.0097213150985781	0.0012208583494453
High Cholesterol	IL1RN	0.0980794	0.00250561	0.073094016794152	2.20779523040672e-143	0.123737366999288	2.44479006095684e-62	0.0727151251114057	4.42132630881357e-66	0.0641393584977695	7.83029956643129e-15	0.0723170854381525	0.0
High Cholesterol	NIT1	-0.013892	0.713745	-0.0413049144154075	1.89849652319869e-07	-0.0378796480389339	0.0015304543324197	-0.0408388814040735	0.0001715836498125	-0.032210582560567	0.0194101726381355	-0.0399357927961688	1.83937171049919e-07
High Cholesterol	CELA3A	-0.0467498	0.158261	-0.0390499897017573	4.63596754878286e-45	-0.0252268304127927	4.25029907157301e-05	-0.0282305972754571	1.92614635791212e-12	-0.0242459711937625	0.0045017130185644	-0.0391712803861204	0.0
High Cholesterol	LYVE1	-0.042648	0.358936	-0.04134719443525	5.59401995159658e-10	-0.0921918298377623	3.26077916081668e-12	-0.0738775767862249	2.52962824340178e-16	-0.0859866806785133	0.0002245096290965	-0.0411775604749022	7.88799914275273e-10
High Cholesterol	IL17RB	-0.00337924	0.731812	-0.0148815157953997	1.91118129837316e-28	0.0037864018728412	0.0664226464514753	-0.0088674849972119	1.8143231180299e-06	-0.0066870577345026	0.0004475310996821	-0.0148424279474778	0.0
High Cholesterol	PRELP	-0.0330496	0.0713712	-0.0253277764367855	1.22472084099456e-24	-0.0077039951588727	0.0077256730069282	-0.0165718652503919	1.70718925416246e-06	-0.0146038321283457	1.0100598353686e-05	-0.0254828615795737	0.0
High Cholesterol	FGF5	0.019106	0.144143	0.0273952863352703	4.90421230391966e-59	0.0344103155555148	3.26967783739355e-28	0.0219476750013559	5.1450907938871e-19	0.0236557998900828	1.31112945625436e-19	0.0273560860440659	0.0
High Cholesterol	GPA33	-0.0362304	0.402927	-0.0377820451274615	2.45960008413516e-10	-0.0621288367414003	2.84760055893931e-13	-0.0639688177006375	1.8800517892407402e-15	-0.0621126018541191	1.06091558669018e-07	-0.0375492172337522	9.404033107784929e-12
High Cholesterol	SUSD1	-0.00501502	0.907139	0.0303403684071908	7.382602691698101e-10	-0.118217384602546	7.13347900180759e-06	0.0594088314437711	8.11900709604577e-20	0.0802655066726179	0.0014998313816502	0.0347846688320375	3.89022147828655e-13
High Cholesterol	SPP1	-0.0451122	0.420985	0.0431276022086719	0.0001235872750288	-0.0362050243333112	0.221874931139351	-0.0343576942312074	0.0018053069697105	-0.0876579967714475	0.0011180796963981	0.0440510456875683	6.429301535604279e-11
High Cholesterol	FGFBP2	-0.0129054	0.413751	-0.0124083144836948	4.07044509827558e-06	0.0144509455526596	5.79097875382023e-05	0.0037237349288528	0.338010093944594	0.0044961188132306	0.164737941712316	-0.0121523112686252	3.25117549881959e-06
High Cholesterol	FST	0.101083	0.0581816	0.0946546008133373	2.52177081755328e-60	0.0502388047708054	0.0080431578852169	0.0746396740804213	1.30216093803369e-21	0.0632898171866502	0.0068204032314013	0.094110937473624	0.0
High Cholesterol	DPEP1	0.015428	0.121852	0.017804849864781	5.54739371687167e-186	0.0139675065703176	9.50371453298124e-39	0.0124483297204331	7.45457918765666e-43	0.0099709446449384	4.349736145197271e-09	0.0176451261499627	0.0
High Cholesterol	HAVCR2	0.0183127	0.483504	-0.136026463442261	1.18254543317384e-10	0.0781623635131299	5.0807652073377e-05	-0.0156969278549971	0.431034042534914	0.0290032168135195	0.160093433830749	-0.141875207198244	0.0
High Cholesterol	CCL14	-0.0179936	0.323319	-0.0140292240566097	4.26181190175942e-05	0.0080509841802653	0.109670667629926	-0.0007914633892335	0.888758147231875	0.0065521396900563	0.263526762746285	-0.0139867163044728	4.68661392087899e-05
High Cholesterol	CASP10	0.00463847	0.919067	-0.0111160664799045	0.0055452410289684	0.0149636673253495	0.187955402001766	0.0099040516006803	0.119512685392752	0.0248377467934324	0.0315905083444506	-0.0092700585877644	0.0179251314897875
High Cholesterol	PPP2R5A	-0.00115162	0.990945	-0.0190621381096888	0.0787012759620781	-0.022307740391714	0.576043877467991	-0.0081127365884881	0.551512435080579	-0.0020084853981759	0.951005701755635	-0.0190718923001662	0.0829412425373284
High Cholesterol	PPCDC	-0.0221719	0.323392	-0.0117818845871012	1.30005474078995e-12	-0.0146243739633563	2.42858310591705e-08	-0.0110531693756144	1.72438060746664e-06	-0.0106770221163272	0.0018612996314078	-0.0115050411403904	3.82227582917949e-12
High Cholesterol	LGALS3	0.000194653	0.988352	0.0049740252226833	9.917674735904379e-16	-0.0049784160783436	1.96788841792178e-05	0.0019571283641296	0.019888903066953	-0.000949016041425	0.597647636623572	0.0047908046544018	3.1086244689504403e-15
High Cholesterol	PHACTR2	0.0699711	0.106488	0.0228265953988483	4.62267370467014e-07	0.0698873937201563	5.10033461721312e-06	0.0268915771859414	1.32427384810433e-05	0.0394916639769851	0.0126809713361394	0.0217230658566847	1.17009285349745e-06
High Cholesterol	DTX3	0.178136	0.0281192	0.183084467597522	3.0910094023791903e-68	0.0158687006425956	0.643806335266673	0.212435057371319	1.34480469691581e-45	0.223105795225309	3.08436657183232e-10	0.18405887435444	0.0
High Cholesterol	STAT2	-0.0770146	0.266748	-0.0988944900716861	3.58227706765144e-05	-0.0117429508377753	0.789360669152807	-0.0638447241666413	0.0578999822380678	-0.0394663813371631	0.342875528742491	-0.0998611165356731	9.33747361231418e-06
High Cholesterol	CIAPIN1	-0.185528	0.251347	-0.198606322117886	1.20217252390932e-05	0.391336225476234	0.766908583113123	-0.185625929380181	0.0009947300527107	-0.183880651385603	0.057869412021958	-0.198738702700196	2.63948283747428e-05
High Cholesterol	AMY1A	-0.00858596	0.56419	0.0017676291660622	0.325185247243827	0.0110645975880159	0.0014532281083197	0.0046936017387002	0.101866527421745	0.0017166709293925	0.769702932423229	0.0015416350508313	0.386951217403063
High Cholesterol	CEACAM19	-0.176232	4.44471e-06	-0.246213899034899	6.46612282597909e-85	-0.253718647307543	3.15597632680631e-29	-0.225484237505278	2.03809436421989e-132	-0.230402998507318	1.83270995961554e-51	-0.252664232091375	0.0
High Cholesterol	VSTM2L	-0.0227916	0.636489	0.0078815605729887	0.124151657002295	-0.184759485239093	1.36728051263647e-17	-0.0221939769836505	0.0018790413431252	-0.0375446837464568	0.0677642580944151	0.0078132720513368	0.125399603038284
High Cholesterol	CD164	-0.0196941	0.709916	0.0317399258389846	2.8591480279321302e-24	0.192412426973874	9.69192695751624e-59	0.047206986508561	1.9746676568726098e-28	0.0522041388873672	1.83544759920496e-05	0.0313626509762418	0.0
High Cholesterol	FGF2	-0.00210651	0.872145	-0.0095630070365164	8.97944760211643e-19	0.0125101112447683	7.30967206120384e-13	-0.0067862992546964	7.339636741471e-05	-0.0049266156363075	0.011042988389748	-0.0097912862325281	0.0
High Cholesterol	CD58	0.0476987	0.286118	0.0413739428056354	4.76331114428553e-07	0.048864476401415	0.0356322191236923	0.0420627369474948	0.0001213520203074	0.0419299695909806	0.0244077910713373	0.041413709955075	5.38247445724949e-07
High Cholesterol	SUSD4	0.0163848	0.456749	0.0238011867762778	4.70796946228523e-26	0.0477450888230277	3.03460650534933e-23	0.0305192657880734	6.054508124912679e-28	0.028839334443645	2.16764946442249e-16	0.0238390384421694	0.0
High Cholesterol	NT5E	0.0203578	0.139954	0.029466735578453	0.0	0.0162662436411406	2.86956022657152e-56	0.0255923493644459	9.799029141935959e-217	0.0252685624943779	5.2943362318546805e-65	0.029507597884569	0.0
High Cholesterol	BPIFB2	-1.18909e-05	0.999585	0.0211013812672724	8.90029620119231e-23	-0.0413423510789701	1.24875539941298e-13	0.0079603318181074	0.0142289233565502	-0.0132065152520677	0.0250400706065736	0.0213297121369512	0.0
High Cholesterol	ENTR1	0.0272357	0.385251	0.0286109081129259	1.34343030478937e-17	-0.0210695831424433	0.0481438478954277	0.0310814931663803	1.0383933150117798e-11	0.0288741993888923	0.0045253731784791	0.0289191482441011	0.0
High Cholesterol	ERBB2	0.0545649	0.104153	0.0510250785435035	6.28083255173238e-22	0.0694440781220568	4.81319959435305e-19	0.0597022896146948	6.38112782556382e-17	0.0612870610983935	5.23975888200657e-06	0.0518415917324271	0.0
High Cholesterol	GRN	-0.0575688	0.132803	-0.0587790900068291	5.2550467681708e-23	-0.0955674441675208	8.92259069330634e-10	-0.0611238148801644	1.86123420334376e-12	-0.0627066518639478	1.34856286859565e-05	-0.0590687415470943	0.0
High Cholesterol	CNTN1	-0.00766876	0.779528	0.0269385024366178	1.29328152267068e-23	0.0492141432217114	1.2611563241367e-17	0.0336048177779246	6.90811209479319e-17	0.079592568992603	3.48850250785775e-05	0.0275636709382316	0.0
High Cholesterol	MSTN	-0.247142	0.188234	-0.24727265736968	0.0630867414698721							-0.247272658735116	0.0766739615723309
High Cholesterol	CA5A	-0.00920615	0.473081	-0.0156597464116176	3.69995882796357e-40	-0.008745245487971	1.51440711779777e-06	-0.0142600390353605	7.14989243209209e-20	-0.0149432644003158	2.2373688880147e-22	-0.0157142200809886	0.0
High Cholesterol	CST1	0.0313672	0.0286329	0.0296934051191161	1.42647579544949e-124	0.0323082442506364	7.319648022869099e-41	0.0280701252270579	4.445098833418e-46	0.0271797018665583	6.557801436532169e-11	0.0297842526694864	0.0
High Cholesterol	XRCC4	-0.0473138	0.730364	-0.0627120386664321	0.0584358206317174	0.398535030494699	0.662368804936373	-0.0596455868100752	0.145967786659451	-0.0595251010672191	0.390411483156702	-0.0627345726886619	0.0649694170835962
High Cholesterol	CST7	0.00230246	0.798818	0.0020914524049822	0.0124967712841051	-0.0230900867391859	1.21205380422997e-111	-0.0068145350237771	1.00150888417429e-07	-0.0065151844558093	0.0004962816794875	0.0022035047918108	0.0020069635513539
High Cholesterol	ROBO4	-0.0620847	0.54196	-0.0236152187140124	0.219810887015472	0.139777468059381	0.223916546166151	-0.0121332299505	0.619295273896907	-0.003363086429384	0.944620196630878	-0.023651671594199	0.226041057493285
High Cholesterol	CNPY4	0.0217579	0.621984	-0.0281675749023419	2.32041781851077e-09	0.0911472863627063	6.81047634985004e-17	-0.0212008962730595	0.0015069494359193	0.023352520166908	0.180267142842038	-0.0289490428119209	6.695577425830379e-11
High Cholesterol	GIPC3	0.00095202	0.976004	0.0376453590413788	1.12763298951569e-10	-0.0323274382531146	0.0028706991598618	0.0106611082402083	0.244173157796973	-0.0087593306919983	0.454877468145672	0.0387482117179256	2.0424995028633898e-11
High Cholesterol	GRIK2	0.00795133	0.801231	0.012553481625982	1.49674225552691e-09	-0.0074362560512017	0.0323610582846067	0.0057785596142355	0.0465401707520505	-0.0022309415581698	0.710968051513809	0.0119331385269182	4.950217125099241e-09
High Cholesterol	TNFSF13	0.00931342	0.709445	-0.0126686191499333	0.0006869007058683	0.0314418057516745	0.0001045950799151	-0.0239131217116569	2.71868453851906e-06	-0.0283689586941479	0.0052904647238645	-0.0130846938533857	2.14650834167163e-05
High Cholesterol	COL4A1	0.0436238	0.343463	0.0442366471841839	0.0010441074838096	-0.106650958648215	0.0020490381391918	0.0139618731711035	0.450529291454873	0.0055718683559196	0.798393469173566	0.0448666531885687	5.47776833508262e-05
High Cholesterol	FGFBP1	0.0382782	0.450758	0.0382279343007477	0.0009625469844882	0.0935472161854368	0.0034146627751508	0.06184264818335	0.0001707883992892	0.0735363845237919	0.0433480302800288	0.0386665848315782	0.0008383212252984
High Cholesterol	LCAT	0.0568657	0.277138	0.0598016413679062	6.07927841639986e-49	0.130505285899469	2.6847177397748698e-11	0.0857331165738925	9.1353200897798e-56	0.0899479225394788	4.94714963941346e-07	0.0600134506845965	0.0
High Cholesterol	CALCOCO2	0.2688	0.103865	0.271526685039734	1.88296936402746e-08	-0.683701389567235	0.787067728349336	0.263688414304493	1.149392403333e-05	0.263433631269766	0.018249034420681	0.271609216514159	9.818881774315e-08
High Cholesterol	SEC31A	0.00740859	0.935437	-0.0040428135956566	0.919136964552765	-0.129440778446618	0.967291340313959	-0.003754175515994	0.936148758526393	0.0017396653275408	0.978306287458208	-0.0040430997045304	0.919967001357587
High Cholesterol	C1QA	0.00584592	0.772153	-0.0089618854298059	0.0001522106695723	-0.0067477539570889	0.145207520385716	-0.0155226266727707	1.76773543812294e-06	-0.0160924342164486	0.0008922241433971	-0.0095095901486659	4.50820945063768e-05
High Cholesterol	GASK1A	-0.0206823	0.0647027	-0.0163124839166365	4.6714738630824e-54	-0.0184912423153181	1.42995240795828e-24	-0.0158180919151417	1.50275264967473e-23	-0.0168598436177733	3.3672213386490498e-18	-0.0160891361741947	0.0
High Cholesterol	DNPEP	-0.133375	0.188447	-0.127864966599505	0.0421238876902712	-0.128029241911666	0.59087196640657	-0.132185910776308	0.0764328894234255	-0.133444286356902	0.218978547659343	-0.12786991036271	0.0477706528738762
High Cholesterol	KLK4	0.0131217	0.440407	0.0224337324635087	1.23519228453616e-06	0.0015668725772983	0.866569522259819	0.0092021559768746	0.222601299014245	-0.0087401073606511	0.427603394811912	0.0221855875412704	3.79454644372501e-07
High Cholesterol	KLRK1	-0.017362	0.278799	-0.0060356950854563	0.0001379953285982	-0.0125752617497199	7.08751086374684e-07	-0.018780262748569	6.939056641310401e-22	-0.0203373304442684	1.7311342033779e-24	-0.0059884792224961	2.5946014563516e-06
High Cholesterol	MUC2	0.015005	0.693406	0.0104008324607493	0.0287338749185078	0.0156116690292941	0.120326892867454	0.0190157928395737	0.0067078097868737	0.0179765809780695	0.10393478480873	0.0104449758269736	0.0288536227375791
High Cholesterol	CCL28	-0.311097	0.0554765	-0.30182252040486	6.237104108581639e-122	-0.694218948509847	0.0233178498243515	-0.317371614535304	4.40648982124003e-77	-0.32273480375384	5.3618782588675794e-11	-0.299508025161264	0.0
High Cholesterol	ENPP6	0.0236661	0.272054	-0.0105890566705097	0.0275018102266805	0.0056076653708683	0.52761535974115	-0.0029016070343806	0.577048551883046	0.0092723212211191	0.248155367568112	-0.0100186362094423	0.0022946017616447
High Cholesterol	IFNAR1	-0.0248376	0.195794	-0.0268359928068222	4.87365130850046e-27	-0.0455055263182508	2.8851446783768497e-22	-0.0269418705643665	8.01644936816064e-14	-0.0265183638600021	6.070168345566231e-09	-0.0264706505220182	0.0
High Cholesterol	TXNDC15	0.0172992	0.10648	0.0045659743784463	0.002413061571567	0.0030748814163804	0.138100483949458	-0.0049992638677581	0.0083398740119304	-0.0024593943542371	0.202773058681987	0.0047543253991005	0.0001088601046881
High Cholesterol	APOM	-0.00962343	0.731775	-0.0623081645689463	2.9703363165502503e-180	0.0089205833425435	0.0036916870502956	-0.0263106166083931	1.90420512530723e-15	-0.0159154743065349	0.0044472041265863	-0.0628199821830676	0.0
High Cholesterol	FABP2	-0.0254353	0.500493	0.0051595808538623	0.0007835336448622	0.0392181333632061	3.935828762101e-09	0.0080612720247718	6.84887059172326e-05	0.0089789124486922	0.237429879517433	0.0050137183484661	0.0010747454223705
High Cholesterol	AXL	0.0409191	0.308214	0.0445140020733013	9.26838083905295e-09	0.24644110660328	1.53282756970114e-16	0.0883337135275753	1.22617813798877e-32	0.107310700875315	3.95331419257029e-16	0.0427053777292753	0.0
High Cholesterol	TCN1	-0.0212697	0.137318	-0.0232877605763964	2.48480071189741e-28	0.0096574200122671	0.0260212313560848	-0.0221876338039218	1.9019455239046901e-10	-0.0303901751078155	0.0132216363949096	-0.0236887908636625	0.0
High Cholesterol	SERPINB6	0.0328516	0.460173	0.029285040457501	3.55088745540397e-07	0.0344101170603234	0.0279009160842797	0.0258852905102415	0.0007112805266804	0.0226621631870107	0.15202234093139	0.0287874909181654	5.08555056288884e-07
High Cholesterol	SCLY	-0.0388869	0.353416	-0.0815145593195655	4.28204576252755e-122	-0.0705655529629285	6.64267515930515e-08	-0.0867546938392662	4.35922511121393e-84	-0.0863322194082482	2.3133869336910298e-11	-0.0816106778844373	0.0
High Cholesterol	ITGA11	0.00728774	0.792017	0.0098715196159097	0.0774034427833309	-0.0509818187488511	0.0001837507675082	0.0249624366851038	0.0012962698837766	0.05165839001629	0.0059122628496118	0.0111240024688785	0.0264147480328352
High Cholesterol	C7orf50	-0.00563999	0.78583	-0.0412141830104564	1.1573915676106e-111	-0.0074107270756466	0.0340490069366888	-0.0374005528263087	5.42059462047994e-39	-0.027225743656778	3.3445552925111803e-09	-0.0421873426717193	0.0
High Cholesterol	CACNB3	0.104259	0.183933	0.112812433658562	2.19395478293269e-17	0.25493188461324	6.89014728078273e-05	0.121740313004034	9.696066600933829e-12	0.110699637761533	0.0028988954088205	0.113360734286426	0.0
High Cholesterol	PIK3AP1	0.0274987	0.415454	0.0525680704250067	4.51311395701035e-50	0.005332098815619	0.573427337525044	0.0618742572254139	1.41415364425605e-32	0.0636289996143046	8.909961775653781e-09	0.0514209210236793	0.0
High Cholesterol	SERPINC1	0.00546042	0.930662	0.107391069022389	2.21085433851134e-14	-0.0155058120704808	0.809862751563882	0.116712592899041	4.02401755417106e-11	0.118320975996343	0.0192240199978916	0.107470032697946	1.49658063719471e-13
High Cholesterol	ASAH2	0.00259392	0.845648	-0.0058105799537614	4.32739138808409e-05	0.0014202112552596	0.522082911330017	-0.0024127993481973	0.284038878748399	-0.0044078711902982	0.124968057839553	-0.0054205107994457	9.62691176329411e-05
High Cholesterol	SNED1	0.0254542	0.530489	-0.0632112587549248	3.0571133298938497e-41	-0.172136863996281	4.38829839644553e-23	-0.0588523986595355	1.46711965214111e-16	-0.0418375585379867	0.172767096565738	-0.0644647483449105	0.0
High Cholesterol	EPPK1	0.00102409	0.939307	-0.0121829475032755	3.11999874968065e-10	-0.0055316621711138	0.224588502629058	-0.0110011687391905	0.0002980624190765	0.0134071318861175	0.0816362421049206	-0.0126534889506516	5.801314983955309e-11
High Cholesterol	TACSTD2	-0.0275364	0.0197621	-0.0375307105789304	0.0	-0.032798135775169	2.35527520353931e-136	-0.0335606913055847	4.0885155217631603e-199	-0.0351099255429483	2.7478159363725702e-105	-0.0375306605025813	0.0
High Cholesterol	SERPINB8	-0.00972973	0.369829	-0.0137549215163401	2.2096896390223702e-14	-0.0236844647134026	3.55049653338434e-08	-0.0108188128744712	4.9262947876804e-05	-0.007115271112676	0.200258659518827	-0.0137503808630344	2.8421709430404e-14
High Cholesterol	ADGRE2	0.00735731	0.771459	-0.0035756149513108	0.641737539552506	0.0164077149484695	0.281684139030557	0.0020905398993361	0.860017350370744	0.0024669609266546	0.870398423056647	-0.0035909498412031	0.642663368732764
High Cholesterol	RNF149	0.00150422	0.961898	-0.0092447630113729	0.0018770858750347	-0.0117651332296244	0.085898748951493	-0.0091280694628371	0.0443234625999731	-0.0087343353008663	0.115785703352496	-0.0089218998737388	0.002686899640574
High Cholesterol	ACP5	-0.00506799	0.787277	0.0255322675344065	8.77212666247768e-31	0.0247403991599464	1.10358291254801e-08	0.0156761746947711	5.45728206251714e-06	-0.011755367427369	0.0941805722113914	0.0255949277025845	0.0
High Cholesterol	TRIM21	0.0136062	0.84061	-0.029704225486146	0.531441168495116	0.0217498963385953	0.737091053655562	0.0025143488538302	0.966384950677656	0.0298462837491251	0.682984868386142	-0.0298382587055319	0.536630801426005
High Cholesterol	CCL18	-0.0190552	0.269627	-0.0203647330298336	4.10809124624566e-13	-0.0128100156699899	0.0014475722261957	-0.00815918952694	0.0473829223037688	-0.0064102999262145	0.162731316138791	-0.0204294733607826	3.35509398041722e-13
High Cholesterol	KIF1C	0.179044	0.0878514									0.179043896749008	0.0916303790013073
High Cholesterol	ITGAV	-0.0097826	0.839034	-0.0100057509690477	0.007223290643898	0.139822129412295	2.06096062692474e-48	-0.0126349940512832	0.0193205259172242	-0.014171057817145	0.290745319275126	-0.0097351194937008	0.0069494909281706
High Cholesterol	BTN2A1	-0.00402904	0.870021	0.0213688700979116	5.3076640341745e-84	-0.0028792295289688	0.16253834219512	0.0069320503582536	3.21091163247165e-05	-0.0014415680154711	0.7228142053156	0.0211878237105559	0.0
High Cholesterol	SPAG1	-0.0170383	0.13892	-0.0146063647818154	1.6263831650940898e-77	-0.0145148665709964	3.19123441463387e-24	-0.0132281656141191	2.91754221557708e-34	-0.0136548632482284	5.551395174807399e-23	-0.0146204587969781	0.0
High Cholesterol	PLG	-0.0104161	0.49706	-0.11903005916692	6.40361057372083e-141	-0.0044744113754616	0.656230293855136	-0.0474848099088226	6.36575720691131e-26	0.0174268957329422	0.0086925991222425	-0.119472874358243	0.0
High Cholesterol	DBH	0.017764	0.0254384	0.0160347658207164	3.9562927033896904e-23	0.0087711125214166	0.0008762692545664	0.0102629343682963	0.0001111314119339	0.0134531015602091	1.78127609561439e-07	0.0157620454947036	0.0
High Cholesterol	ERN1	-0.0677016	0.293933	-0.0751257264493434	8.82593537841933e-14	-0.0692999847250763	0.132740311522325	-0.0745675228864606	8.56676665106705e-09	-0.0731254861310389	0.004030684086433	-0.0751608389238201	1.64979141459298e-13
High Cholesterol	CLUL1	0.0237223	0.0378629	0.0189120772454309	7.03113380137101e-14	0.0166657151194586	2.27401199886137e-05	0.0239576901883315	1.02410938017538e-10	0.0266690889629417	1.65442259970523e-10	0.0188727174924582	7.904787935331111e-14
High Cholesterol	DPP7	-0.00356587	0.786516	0.0032379678736757	0.0652636118042092	-0.003719984289478	0.22633158071398	-0.0009918514081806	0.70916498600723	-0.0032552984799315	0.345580124336729	0.0032136819297997	0.0669919674545938
High Cholesterol	IL10RA	0.0136898	0.829611	-0.0191516249393606	0.194577921285746	0.194218799686833	0.0002073996420631	-0.0444901287608708	0.0360488958497865	-0.0577617416615533	0.187708442986223	-0.0235024826681964	0.111804234726154
High Cholesterol	BID	-0.216305	0.152294									-0.216304662832795	0.161875607408778
High Cholesterol	IL6ST	0.0445816	0.280299	-0.0310758010780791	1.90235313804218e-08	0.0127294667934246	0.280513892482286	-0.0103974780788112	0.178662952082626	-0.0081084712559167	0.564049564747934	-0.0316649355705654	1.13691003278404e-08
High Cholesterol	SF3B4	0.299787	0.0901665	0.310847942292236	6.93451803618467e-05	-0.0727642615681547	0.990205854500209	0.308585269623513	0.0011809540400384	0.307845780796607	0.0654447727923244	0.310872669987053	0.0001906757914442
High Cholesterol	PROC	0.0128829	0.708934	0.0057615191283065	0.0922679076486613	0.0386166258041859	0.0001660236771262	0.0083022365731109	0.085027729483939	0.0210112196286512	0.084338935154348	0.0053527165224038	0.117880300746144
High Cholesterol	COL15A1	-0.0221616	0.515825	-0.036037505433749	4.6945765925163805e-31	-0.0904591882019646	2.15165989492872e-18	-0.0393534641873981	1.44361831607392e-20	-0.0359187183216879	0.0011246297775476	-0.0364638518735671	0.0
High Cholesterol	CEP112	-0.0414775	0.249755	-0.0284849555580887	4.22340809417393e-95	-0.0373702189000952	5.36164062965832e-19	-0.0181020106236752	3.7098697598114404e-23	-0.0098990774459868	0.0721481795941102	-0.0293730247748809	0.0
High Cholesterol	TMPRSS5	0.0067233	0.516987	0.0005920946858646	0.516792645332037	-0.002387619776508	0.188942699878668	-0.0041264939135891	0.0028611694330366	-0.0029903899109748	0.133637010761639	0.0006975651208082	0.441870437114939
High Cholesterol	CSF3	-0.149444	0.217194	-0.162797592400088	2.9825894362702704e-67	0.0392253687127294	0.599592911423945	-0.163063519788148	2.99075486381596e-38	-0.181423656699881	1.84488789034942e-06	-0.163992072711722	0.0
High Cholesterol	PRG2	0.0200966	0.757052	0.000834249065321	0.945538333625056	0.0613904715892725	0.0731954003512538	0.0062539454324861	0.710980019050096	0.0057706101118487	0.86254021735375	0.0008399730393893	0.945956223290904
High Cholesterol	SFTPA2	0.0058153	0.62108	-0.0068349474010348	1.1685984543087501e-14	-0.0014614531389902	0.255336545297026	-0.0122122358130331	2.5252648428708698e-26	-0.0276335202859453	1.00788250981038e-19	-0.0068380022692204	0.0
High Cholesterol	OPTC	0.010259	0.684369	-0.0269062440984109	1.44583690183497e-06	-0.0119974163925416	0.291096103200044	-0.0413547040600227	2.6890340452982e-07	-0.071596475655632	0.0001397072255026	-0.0263232809846922	2.95924508031398e-06
High Cholesterol	GLRX	0.0222948	0.0914596	0.012880199823019	2.32193924343033e-13	0.0096103050609515	0.0004713190498887	0.0139778803950215	1.12953533531757e-06	0.0128991462320706	0.0011786276369081	0.0130410700361135	1.16795462190566e-13
High Cholesterol	NFE2	-0.17888	0.193578	-0.151235788612634	2.69019872302623e-06	0.311639632959226	0.164816785750508	-0.165757767565784	9.90907940897639e-05	-0.176063445475563	0.0353878798684459	-0.15216751139015	3.0723706980762e-06
High Cholesterol	COL5A1	-0.00759864	0.785924	-0.0181311524149328	0.0007249677187345	-0.175173938742478	1.5612716554359102e-31	-0.0295771618928256	5.3331009292282e-05	-0.0628504427546981	0.0003900641081357	-0.0185020462705138	0.0002492200182258
High Cholesterol	LYAR	0.440787	0.0142507									0.440787318172767	0.017161889452139
High Cholesterol	DEFA1	-0.0538759	0.0294569	-0.0326699872194251	2.87350665219287e-21	-0.0653576372833081	3.88470784845838e-16	-0.0365276899763208	1.33400953614111e-14	-0.0490473377014032	0.0001225959728623	-0.0316206532295176	0.0
High Cholesterol	HMBS	-0.0224487	0.646691	0.0209548635744549	0.111877355670531	-0.0310758331738498	0.286616668320053	0.0254406913871624	0.167038393953746	0.0904580698880406	0.0173287557610901	0.0178718395903307	0.172646527787988
High Cholesterol	IL1RL2	0.0204866	0.208417	0.0272773333221597	1.07155705967233e-44	0.0275003035509722	8.325563366101129e-13	0.0515127028897713	1.7975969844936e-124	0.0544161710918833	5.56195896347519e-52	0.027270383529003	0.0
High Cholesterol	LEG1	-0.0158188	0.491393	0.0057366738005068	0.0003151229763392	0.0168106392909791	2.68846434905089e-06	-0.0095749407488055	7.71456256738359e-05	-0.0149448930970365	4.18839610068255e-05	0.0056671242859141	6.82572340882093e-05
High Cholesterol	IL5RA	0.0115838	0.441333	0.0196586547257293	8.95539113597776e-07	-0.0070436835948364	0.321405737814844	0.0097110799933814	0.110567011625165	0.0030839571816794	0.690318510750522	0.0207761034621707	1.36142266349282e-07
High Cholesterol	ADAMTS4	0.105058	0.170725	0.105319824952106	1.30834442274928e-10	0.236789305244927	0.0021343055393291	0.106980485921298	1.90963759223211e-06	0.11033281176293	0.0038137536478371	0.105721166256072	1.95578220285597e-10
High Cholesterol	CLEC6A	-0.0073366	0.629328	-0.0144888905463256	9.68695456818596e-35	-0.0092583437356953	2.31631235057149e-06	-0.0123655609728278	7.282600332239261e-15	-0.011139164628482	8.84240854349423e-10	-0.0144942555026413	0.0
High Cholesterol	GFRA3	0.0341388	0.699845	0.0425675297181076	0.0001026909310336	0.0228779206930513	0.202520136627212	0.0395659859514695	0.0050341233523777	0.0098631241174736	0.821010322396465	0.042561065378186	0.0001462852665015
High Cholesterol	PRSS53	0.0104039	0.262918	0.0171035864580529	2.69321416136402e-144	0.0132307357365824	2.81817978825224e-27	0.0140962086551649	4.1964856653734004e-47	0.0094819004760416	1.3819321259019199e-12	0.0171676347011144	0.0
High Cholesterol	MAN1A2	0.0151919	0.6518	0.013587433002949	1.28119610849361e-05	0.130271719024692	2.43200611832161e-81	0.0471235818438508	9.19165947029765e-32	0.0544880247221068	6.27051434820837e-16	0.0136615589286274	8.93057691797594e-07
High Cholesterol	SELPLG	-0.0120012	0.488453	-0.0069033444749816	0.0091127174863273	-0.0090280213927365	0.0030215777228756	-0.0109698063121442	0.0018084144780882	-0.0108667011352777	0.0005617347209715	-0.0069139015156686	0.0091096960919891
High Cholesterol	VTCN1	0.0382785	0.737843	0.0838653645746533	1.89188766532857e-07	0.275238520989019	2.81769289406782e-05	0.0867427259175774	9.13572149578776e-05	0.0902672208254889	0.08548429105737	0.0843826031396234	3.18862141135412e-07
High Cholesterol	PARP1	0.0429148	0.574337	0.071456808577009	1.09915458335263e-17	-0.0107363588037927	0.607529107898853	0.0677370757345553	2.0929497876265e-09	0.0658573099629197	0.0022222064010545	0.0716732914404643	0.0
High Cholesterol	ENTPD6	0.024268	0.0361422	-0.0263195231033071	9.279878194966019e-48	0.0031131221954562	0.288858481634424	-0.0232084676942936	2.85949015266681e-18	-0.0203151676400186	7.3242881238507e-05	-0.0270300966483844	0.0
High Cholesterol	SUSD5	0.00212814	0.88292	-0.0031434645046034	0.135240001555807	0.0173974829580368	2.70852038393367e-06	-0.0032436404121512	0.192089213243995	-0.0141027040584278	0.005954165212235	-0.0028440191807893	0.0464900028874387
High Cholesterol	IL1R2	0.0176671	0.27057	0.012006838905841	1.49845006855028e-08	-0.0460054047759926	7.27083873988422e-42	-0.0179753094383826	2.5717131950659503e-15	-0.0248255117061683	1.78617003244834e-18	0.0125058320288747	0.0
High Cholesterol	BCHE	0.00359562	0.821626	0.004477402191855	1.26399629057795e-07	0.0234731370401551	1.8561146546212901e-44	0.0097176952744996	1.44286360725134e-16	0.0109762007867154	4.8481588098076e-07	0.0046375085525086	3.63714685036598e-08
High Cholesterol	KLK11	-0.0232766	0.256288	0.0134450367060841	0.0406852077746277	-0.0021145777491996	0.815087314357298	0.0081541669650615	0.374413648494762	0.0051492969403081	0.56759714801479	0.0126642271084659	0.0532752699635339
High Cholesterol	SWAP70	-0.0149857	0.746834	-0.0405153388614428	4.70594494154633e-18	-0.0532887138211614	2.60998722241956e-05	-0.0456077483200091	7.08608986121335e-12	-0.0755909063704924	7.75795078023111e-05	-0.0409776023931472	0.0
High Cholesterol	VCPKMT	-0.0700768	0.552367	-0.0454611437347001	0.284225373851088	-0.0800047142261078	0.606818145089873	-0.0655731929431865	0.197125579369319	-0.0677145345680762	0.41340546536958	-0.0455465564522275	0.293002031681298
High Cholesterol	EGFLAM	0.0138405	0.312009	0.0262127423739489	4.94495815075447e-32	0.0127312687681327	0.000958875064249	0.0195635542886099	1.53743428909333e-08	0.0188659952181952	6.62949050731141e-06	0.0264267609419459	0.0
High Cholesterol	IL18BP	0.122806	0.122317	0.0357981682220803	0.221200902708721	0.267349349093886	5.89485824034241e-05	0.036310136982862	0.379570419242249	-0.0931493525004765	0.205662443662838	0.0363165160101127	0.222531139782349
High Cholesterol	SCGB3A2	-0.0445144	0.206411	-0.0233336456480543	0.0007529625028741	0.0070562324972178	0.722077022010846	-0.0486763471652906	2.64229078760266e-07	-0.0637564627384139	3.25707141547812e-05	-0.0236251702923834	1.3119939314743e-05
High Cholesterol	RBP5	0.0165272	0.503039	0.0380693818762818	9.02627169856092e-32	0.0342383872495584	6.5702814436301e-09	0.0389911082559905	2.71533388244257e-16	0.0602081051151021	3.24253030166762e-12	0.0384498804458708	0.0
High Cholesterol	KIR3DL1	0.0133989	0.016426	0.012915710516584	1.5753219793033698e-26	0.0099585913310993	4.86300240558775e-06	0.0125119747174063	1.93362474460891e-13	0.0134310748977945	1.28339611607766e-11	0.0126925180482061	0.0
High Cholesterol	CEP43	-0.0315576	0.817389	-0.0506284212194517	2.39602548389011e-06	-0.207521015917737	0.10201858386044	-0.0265768596972837	0.0406698018332403	-0.0215277455296148	0.597563543505274	-0.046992495701733	5.08850658076376e-06
High Cholesterol	DDX58	-0.0336706	0.190046	-0.0337794699923398	3.9273654019331705e-15	0.0045923476195122	0.64137628886613	-0.0253047983013824	2.92461386364415e-05	-0.0108185116998887	0.37131435761569	-0.0329154714479114	1.26565424807268e-14
High Cholesterol	F3	0.0030997	0.926646	-0.01460115660751	4.88715160702853e-05	0.0614609469828564	6.18451778960516e-12	0.0021927208500752	0.669008980616197	0.008350846117602	0.290876490274521	-0.016019333018421	2.32206182393391e-06
High Cholesterol	CFHR5	0.0196989	0.178483	0.0155053374846146	1.41408696378823e-37	-0.0036005232069247	0.172204292205351	0.020289277413999	1.57860682519238e-26	-0.026413053885091	0.0136244850899552	0.015942554970721	0.0
High Cholesterol	SLITRK1	-0.0111959	0.881988	0.0017154838912051	0.841601332961141	-0.0476233744685099	0.273961669065909	-0.0036133453218394	0.760552535422209	-0.0342265510265478	0.193000308303192	0.0017211836657491	0.843165816288579
High Cholesterol	ST3GAL1	-0.0684065	0.0481704	-0.0496159463956524	2.2392089709599602e-15	-0.145482678401729	3.97583325474297e-16	-0.0690256619184525	2.81363639845765e-14	-0.0762736784594827	1.67280216250798e-07	-0.0498022700967295	2.88657986402541e-15
High Cholesterol	QDPR	0.0415867	0.0664739	0.0370367195836921	1.8396236738335e-30	0.0366159401029688	3.6372106785993105e-09	0.0394534960099499	3.45161465147911e-17	0.0391147590164539	9.345028977856051e-15	0.0364960694891891	0.0
High Cholesterol	CLIP2	0.0258308	0.72527	0.0616730392502109	3.55684684712848e-07	-0.126417551824154	0.065462753731384	0.0821293614476856	1.8881867205609e-07	0.0833283005696999	0.0037708331155802	0.0618352513990243	4.16107867495796e-07
High Cholesterol	PRSS27	-0.0200544	0.60591	0.0341439042005215	0.0005489957304908	-0.0123480699948675	0.625706700257754	-0.0227777465341141	0.0534329337680852	-0.019646644232031	0.231470936483777	0.0340552461977974	1.09555581178089e-05
High Cholesterol	SLAMF8	-0.00578219	0.561275	-0.0149750724130161	2.07076276231747e-06	-0.015088546746597	0.0082219796344722	-0.0227942294339269	1.60496749037074e-05	-0.0208070922786873	6.0897580910667e-05	-0.0150963370712255	1.83310595547326e-06
High Cholesterol	YOD1	-0.0380087	0.653168	0.0311919596144887	0.0106630661995765	0.23979652108693	0.0002574406984507	0.0055474909088089	0.754904890532102	-0.0593275569937429	0.138013855863727	0.028707888280166	0.018303060423686
High Cholesterol	LGALS3BP	-0.00459365	0.927158	-0.0151924106939594	0.116030713210184	-0.0031403557150535	0.879404318384263	-0.0192730943503627	0.160096593008002	-0.020355114312327	0.543117232016614	-0.0152964654490076	0.118048714644376
High Cholesterol	ITIH5	0.0851964	0.333648	0.0192296655039711	0.87594637137938							0.0194464327770899	0.803321217487298
High Cholesterol	KIT	0.0199421	0.906	0.025754476829236	0.538295844690321	-0.804193569197771	0.773060000543053	0.031747584407378	0.541221448770855	0.0347635383118376	0.689982211469282	0.0257598196543117	0.55001170924081
High Cholesterol	TNFSF14	0.0136723	0.591469	-0.0061948512207776	0.339144263000522	-0.0116773281670317	0.325593253583244	0.0082744728691834	0.398299553671446	0.0134698920396292	0.402786522311055	-0.0054393224335524	0.400521486341698
High Cholesterol	ITPA	-0.00827053	0.510889	0.00364663598389	7.90009356015214e-05	-0.0051119011033827	0.0009988307711227	0.0051185221236708	8.14607906427349e-05	0.0017353937579795	0.363515989397133	0.0036175696034393	8.87512394298628e-05
High Cholesterol	PAM	-0.00314877	0.802698	-0.0162942605206247	1.5722149981335e-112	-0.0268688558183131	3.71848442238753e-70	-0.0248131966993917	6.63811122290287e-127	-0.0241780788385688	1.6318027159127e-21	-0.0165268714766759	0.0
High Cholesterol	TG	-0.107893	0.202507	-0.135001216579871	1.6627313505695502e-25	-0.0552798963783945	0.365343034740338	-0.149860018301549	2.6341369334619804e-19	-0.149906433713282	0.0007430173753345	-0.137101315539433	0.0
High Cholesterol	VWF	0.157654	0.0161105	0.130128888582905	1.1987888982526101e-32	0.134028159536422	0.0326345576305391	0.106825220968534	2.61114263859537e-13	0.104742611814683	0.0020035660298786	0.130155932392136	0.0
High Cholesterol	CXADR	-0.0546191	0.477694	-0.0343476476189366	2.65984438378259e-05	-0.0300077882000402	0.651088567367026	-0.0302141139980292	0.0029045188873051	-0.0237579648933832	0.343439119924791	-0.0343547155078838	3.03074130005854e-05
High Cholesterol	SOD3	-0.000715968	0.964732	0.0733374075669621	1.27430495992187e-64	0.0843178163568121	8.06981095259491e-24	0.0725510655325853	5.9106991797265e-28	0.0766320172085678	2.5850586549125e-15	0.0742121692139425	0.0
High Cholesterol	CCN2	0.0174369	0.496603	0.0411265750441079	1.0063405352315798e-42	-0.0002361081479297	0.973130730168238	0.0273730585197743	3.5760222440929595e-11	0.0217839972917492	0.0042983388297315	0.0410743385751952	0.0
High Cholesterol	TNFSF11	0.0808851	0.310266	0.0752416868639779	1.0102079005029899e-26	-0.0294348395411178	0.484032834109051	0.0872289455739174	1.05210405351953e-17	0.0866721646126153	0.0014277452004103	0.0771455542277107	0.0
High Cholesterol	PODXL	0.0519663	0.142594	0.06575275699269	7.18177114774732e-28	0.0753463907487186	1.92942131283436e-16	0.0599180910386139	1.06414529725915e-17	0.0641989309388813	1.4961012634854602e-14	0.0657095452456532	0.0
High Cholesterol	PILRA	-0.0014694	0.875647	-0.0119342032979518	7.57711890763778e-41	0.0002018278507491	0.901700292538273	-0.0117691561631473	1.42416162644082e-27	-0.010542420742475	5.46110511262477e-12	-0.0120785437870886	0.0
High Cholesterol	FCER1A	-0.0351441	0.466982	-0.0250141640864513	2.54456299806169e-08	0.0229841444628189	0.158193622047665	0.0022835552849006	0.722482926236871	0.0260337629670583	0.123806107449263	-0.0251598034470993	3.01757241416567e-08
High Cholesterol	IL18	-0.0191399	0.499018	-0.0138974096092736	4.27320594201239e-06	-0.0512944880544931	3.39472031700661e-16	-0.024346501631156	7.036858091960631e-09	-0.0273220270352241	4.55106652646907e-07	-0.0138653808128075	4.83947033602661e-06
High Cholesterol	MMP8	0.013285	0.467417	-0.0214178349028636	2.58524081477032e-08	0.0378430599710613	1.75574434556534e-05	0.0067843455458843	0.170908139086281	0.0198910313698218	0.0140220569592852	-0.0197517265745617	2.14361861594625e-12
High Cholesterol	PTPRM	0.0234956	0.799535	-0.0367803195948746	0.0598560427066964	0.0089096999113537	0.879477916172321	-0.0493715693137376	0.0458414115165946	-0.0566904778958245	0.364261737256603	-0.0369837111826603	0.0631768772918764
High Cholesterol	LACTB2	0.02516	0.544313	-0.017158689213402	8.38124133449739e-09	0.0204602617017417	0.127137275672829	-0.0010748871354903	0.782332361898364	0.0015752162812185	0.898914950075407	-0.0163613183648257	6.779439454263071e-09
High Cholesterol	CD177	-0.00609426	0.483394	-0.0031580673378082	0.0063307381338291	0.0066472667282351	0.0014528753655038	0.0048358602064854	0.0071040627452326	0.0193254494187042	1.97380419844801e-05	-0.0030613725877653	0.0080407625364411
High Cholesterol	PTPRZ1	0.01074	0.7845	0.0062008645104735	0.0252289120012921	-0.0156535522136957	0.0973853396373912	-0.0068930523258087	0.0766075955262844	-0.0264736440238429	0.0588627278048236	0.0068732945684936	0.0104480653136738
High Cholesterol	SMOC1	0.0109254	0.622435	-0.0165558022550252	5.45441362015044e-07	0.0221712141569843	0.0017373421651653	-0.024738028748625	2.8332309217679e-06	-0.0273710283183586	0.0069415918651439	-0.0167453131655629	3.49334327687245e-07
High Cholesterol	BLNK	0.0506251	0.746487	0.0273103690103489	0.330240160919082	0.834709460757514	0.614532510534741	0.0357430294313002	0.315980770244757	0.0389917277197479	0.576027576090997	0.0273174463922544	0.344424526652311
High Cholesterol	COCH	-0.0488322	0.016049	-0.0364103281087574	5.00632584485586e-33	-0.0455293913674875	8.358481446862411e-09	-0.0336768877217013	1.19708977294302e-14	-0.0273796851827694	0.0001917404281563	-0.0346810088196679	0.0
High Cholesterol	PHYKPL	0.00869478	0.68138	-0.0032364918070795	0.686539998466632	0.013550610429892	0.363877175178894	-0.0235348009821596	0.113402689717659	-0.0316954424333743	0.125465178714324	-0.0032593269638759	0.68782477834342
High Cholesterol	CCL24	-0.00539159	0.487825	0.0038029727027386	0.0002565339877058	0.0011649191249719	0.461480583346015	-0.0034460817937609	0.0605999365926301	-0.0117067907888258	1.65091592535739e-08	0.003734158975871	0.0003120332869852
High Cholesterol	CSF1	0.0949611	0.0135265	0.117992913430892	2.1582778312921298e-127	0.199972862698839	1.40166550343032e-24	0.120437505040449	5.85139203512358e-70	0.118982613946327	6.039316636935629e-16	0.117365629257335	0.0
High Cholesterol	FABP3	-0.0122489	0.889088	-0.0612794643081664	0.0222095995149519	0.0307009213635124	0.819999064663367	-0.0613212329428861	0.0643435161773424	-0.199901486729602	0.0101045212455284	-0.0625333851438216	0.0032674219093877
High Cholesterol	CHCHD6	0.0321173	0.36645	0.0500024248486928	1.47343791650228e-69	0.0622318565677927	7.19120012643879e-16	0.0328969904726482	6.17498027462228e-16	0.034158282963232	5.56209073171863e-06	0.050097060653528	0.0
High Cholesterol	SESTD1	0.0755803	0.408078	0.11912123863102	4.9995751491107396e-55	0.474712266216696	5.49520265672452e-24	0.0960336181382835	5.1700142806560803e-20	0.0924707231038623	0.0001683206938413	0.120776079449254	0.0
High Cholesterol	DNM1	-0.000392282	0.990068	0.0101699696305666	0.0072263454194751	-0.105624174737309	3.37907172254393e-19	0.0022919929643548	0.652011190795387	0.002343285122816	0.724833544099168	0.010055273515688	0.0051145848477476
High Cholesterol	PKD1	0.0451561	0.159525	0.070060605605963	2.80050969566233e-28	0.0577834451373091	1.59879354282315e-05	0.063357246261576	3.5903830901913597e-13	0.0652974699647854	2.34074512880105e-05	0.0701495629638128	0.0
High Cholesterol	GALNT5	-0.00409309	0.864052	-0.0123060754097701	8.22061928983262e-06	-0.0404368268655299	7.179365463001261e-19	0.0120350539368475	0.0038904654259824	-0.0813309596055741	8.76221362156712e-18	-0.0123618180278462	4.64319568860283e-06
High Cholesterol	SLURP1	0.0146178	0.468952	0.026960549985769	2.0668187930189503e-91	-0.011007264284044	0.0002049556576751	0.0196010189032815	2.81264175323069e-25	0.0182680215208302	3.28476173158251e-08	0.0268924768564724	0.0
High Cholesterol	AGT	0.00216812	0.894297	0.008494148008479	0.001460799496108	0.0316025517538739	2.32539790812437e-14	0.0123710820155398	0.0006806584705392	0.0145945133418043	0.0002276197915105	0.0084307575343573	0.0004798859723911
High Cholesterol	B3GNT7	-0.00713598	0.591299	-0.0286080976624714	1.02965964492295e-63	-0.0235724676804509	2.51921716868813e-18	-0.0223647604614575	1.97588857834538e-23	-0.0245288938890668	6.4823320982922205e-25	-0.0285045578361294	0.0
High Cholesterol	CPB2	0.00535493	0.698216	0.0158120805326971	1.62957058536541e-54	0.0315390358825501	9.01658900560031e-63	0.0203886697790938	2.02453897259514e-49	0.0200634184589258	6.37616791694267e-30	0.0156742751210624	0.0
High Cholesterol	SORT1	-0.0256542	0.628697	0.0470405199006553	4.74794025620393e-06	0.391586268676061	1.46875328837516e-27	0.145211895717427	6.33525065084229e-134	0.147652055297157	1.69961604039088e-53	0.0490076556372091	0.0
High Cholesterol	GIMAP8	-0.0911616	0.0162145	-0.041475257545662	3.4006137656715305e-20	-0.0724140467376148	2.06165157335633e-06	-0.0386730409652624	9.03713443080969e-11	-0.0378555729509134	0.0974354120332543	-0.0405721954559308	0.0
High Cholesterol	SORCS2	-0.0395152	0.0261531	-0.0440018280290282	1.00705584363458e-86	-0.0376912276483822	9.04297831483508e-24	-0.0431513962112181	5.19243859997643e-45	-0.0426443208852736	1.20399257416801e-43	-0.0439538878005246	0.0
High Cholesterol	APPL2	0.0408383	0.497812	0.0121542398818858	0.0158996344460442	-0.240174926186236	1.2779458746231499e-48	-0.0363593114380843	2.72724884758344e-08	-0.0513868612742583	0.000622331480491	0.0161138137932095	0.0003583337074772
High Cholesterol	PTPRN2	-0.01392	0.753294	-0.0222413389407495	4.22785212700939e-06	0.0621661283055549	1.8219551690803e-05	-0.0032745411543422	0.64780425580821	0.0004315291230976	0.975255776978286	-0.0224257692172606	4.20458863881201e-06
High Cholesterol	PDGFRA	-0.053614	0.0662363	-0.0917073368813239	9.8339150577395e-167	-0.0850501189186054	1.30234585669663e-38	-0.0988312394443665	8.04547982964086e-99	-0.0922888418387811	6.3974270217794505e-31	-0.0916222366626647	0.0
High Cholesterol	MEPE	-0.0366095	0.519933	-0.169260981088948	6.79094447261589e-84	0.174353218084714	1.10747144225674e-19	-0.118321513566519	2.73436735597009e-29	-0.103428494575043	0.0139175894203381	-0.177350529700308	0.0
High Cholesterol	TIGAR	-0.277121	0.0847386	-0.25829230861478	0.0212521341008426							-0.258359595109894	0.0286426107809603
High Cholesterol	GLRX5	-0.0232921	0.703721	-7.32765256197779e-05	0.995417762544338	-0.0827735796163771	0.0475560236947148	-0.0379648064050043	0.0349620055893638	-0.0470900058005219	0.0867570752744831	-0.0014992962657056	0.906118069609351
High Cholesterol	PZP	0.0309221	0.177331	0.0137957842840452	5.39606004219185e-05	0.0552926774020199	8.32294860208785e-18	0.0337695934370088	2.80239584922188e-15	0.0456169169988137	1.1014125672832102e-09	0.0115062705260526	4.09668238421368e-06
High Cholesterol	LIFR	0.0241535	0.54502	0.0451798563138606	8.56167339887348e-09	0.0308523109857312	0.0310291998477458	0.0381381280028255	0.0005755945658096	0.038143396460118	0.0367850287324161	0.0454092106455799	1.01385539963417e-08
High Cholesterol	NRTN	0.0393531	0.808108	0.0149997620157703	0.898104654243759							0.0150071125976452	0.901204156244499
High Cholesterol	SPINT2	-0.00576454	0.903922	-0.0049564359438401	0.252845044429283	0.057562140239609	1.16132407843191e-06	-0.0016497314893267	0.771201659020692	0.0018736131326605	0.915781706019186	-0.0056408952268585	0.193478417123409
High Cholesterol	ITGA6	-0.0243271	0.492847	-0.0025316554060973	0.388768911653537	0.0707803821569361	1.8354505965120497e-12	0.0086559402229517	0.0330563885058961	0.020611121070754	0.0658482744685713	-0.0027932214666454	0.3437408284879
High Cholesterol	CWC15	0.0322375	0.845545	0.0299446680130895	0.471387884807383	0.338786798533627	0.978923960778913	0.0321076596210406	0.536135991834241	0.0324161234140874	0.700096952609887	0.029945197405707	0.484872396357696
High Cholesterol	PPM1F	0.0133639	0.938899	0.0058044165923552	0.888572211286708	0.444082657911644	0.965747821303782	0.0061264992306246	0.902399208778923	0.0081378416310045	0.921729344369472	0.0058045248145938	0.892224363660982
High Cholesterol	CTSD	0.00646949	0.777249	-0.0327717778129766	2.82730401567237e-37	-0.0285085815674129	4.7478973781838793e-11	-0.0389778338742151	2.2689256916742702e-23	-0.0409497496539135	1.19500486568147e-18	-0.0317750903424637	0.0
High Cholesterol	THY1	0.0304824	0.158791	0.0584891206541198	5.0215363643565504e-76	0.0550217200513504	1.50387861546991e-19	0.0526152343748443	6.54046639241922e-27	0.0585463608803956	5.9463372581542504e-09	0.0587924078957622	0.0
High Cholesterol	CGREF1	0.00859425	0.510399	0.0198432001788228	9.087051854859291e-61	-0.0009547752768188	0.665777535048059	0.0197130203658303	1.30146957825798e-55	0.0200865649894227	2.3371382110084e-27	0.0202322349931311	0.0
High Cholesterol	ADA	0.00718609	0.574278	0.0105408765031093	8.83049006696361e-07	0.0078576457855149	0.0106766486832494	0.0143962803796758	9.82418341679094e-06	0.0135711869745587	3.69369670099876e-05	0.0105921502989826	6.48981976159035e-07
High Cholesterol	CD1C	0.0100517	0.781591	0.189974123792181	1.5128130017877201e-211	0.0223845572376122	0.301889307767653	0.238348075762774	1.1349215486156e-184	0.243252301475595	1.0059386249496902e-15	0.191086309692665	0.0
High Cholesterol	BIRC2	-0.131765	0.356508									-0.131764881300209	0.367784640424231
High Cholesterol	PSCA	-0.000178011	0.981116	0.0093226466069179	1.9950371699520803e-61	-0.0032638711656592	4.12184300413141e-05	0.0055210099199067	6.2949284001094e-11	0.005397451940006	3.32756232771738e-05	0.0092196314752283	0.0
High Cholesterol	ACRV1	-0.132289	0.445327	-0.130762186675911	1.38235537405758e-18	0.18216630931558	0.133309033964403	-0.12802799166299	1.20996847566186e-11	-0.130220008102748	0.0155979419614035	-0.130970912574213	0.0
High Cholesterol	ORM1	0.00381417	0.844541	0.034259607942365	7.786956349602041e-23	0.0074774416974434	0.369332970844672	0.0372391342155713	4.42575428244764e-12	0.0157204467175557	0.133057740183733	0.0340623937214712	0.0
High Cholesterol	AMY2A	-0.00837468	0.56772	0.0012240441839235	0.454546254466837	0.0122488681471506	0.0001338872420269	0.002871918897413	0.274087838123662	-0.00024838134305	0.96094987359401	0.0009640110882484	0.551359105890658
High Cholesterol	EPHA2	0.0175699	0.733466	0.0058635350182781	0.311367105035502	-0.132945794648309	6.56652474226989e-08	-0.0107301723655075	0.18914555661303	-0.0089888288801142	0.631770384427726	0.0035809925495235	0.535101291753608
High Cholesterol	ASGR2	-0.0119225	0.635848	-0.0234184934721898	6.48195172723279e-05	-0.0665371575417158	1.41135758849633e-08	-0.0216031982224366	0.0012697735581929	-0.02121236370614	0.0057382088801731	-0.0220301807355625	1.62168522166439e-07
High Cholesterol	CST3	-0.0288109	0.339732	-0.0129412878363466	1.29803936766404e-08	-0.013640752025715	0.0009427022326273	-0.010877028967264	0.0007141367190955	-0.0119962976179344	0.0011814789008207	-0.0125113607492046	3.99615089907712e-08
High Cholesterol	PPBP	0.0920498	0.341995	0.153770977312657	2.4612696572302e-05	-0.136764382025818	0.748544778316582	0.162126710587837	0.0001400042976489	0.163801412858232	0.0434174150422841	0.153877781347575	3.39840623890808e-05
High Cholesterol	ERI1	0.0854718	0.498991	0.165872126072833	2.46863258106462e-26	-0.249161796263344	0.160678839726822	0.157850757702551	9.31584593166532e-15	0.157930491875125	0.0009657988429695	0.163869518589146	0.0
High Cholesterol	TNFAIP8L2	-0.223712	0.185686	-0.210743689610674	0.002199930966029	-0.111815822458594	0.788816271603806	-0.220465438610553	0.0070093998639425	-0.225799884627324	0.107032770368928	-0.210806486922294	0.0034426590835792
High Cholesterol	KLK1	0.00526447	0.793372	-0.0145038876667118	0.0004762309141679	0.0163745091490707	0.0108151140284646	0.0063799470523956	0.299998383016612	0.0071648673978563	0.256643912342276	-0.0151725548792919	0.0002223903828533
High Cholesterol	ADM	-0.0345495	0.461234	-0.0285589407167617	1.2818659684850099e-30	0.0228811627631176	0.0121015770861823	-0.02532555683654	5.83775891459318e-15	-0.0282966817339665	0.0037324802434659	-0.0286279781446247	0.0
High Cholesterol	CSPG4	-0.0495125	0.342656	-0.0215896995451787	0.0193184651133097	-0.0203707906506295	0.341762259300426	-0.0035089936578584	0.792339917829814	0.0117903638104568	0.727994649558195	-0.0215860169030345	0.0203948596261512
High Cholesterol	PI3	-0.00981763	0.748031	-0.008782822812982	7.76911186794038e-07	0.0051493108062424	0.19422354133515	-0.0072346588690591	0.0012764872196701	-0.006714068843546	0.213048108993605	-0.0090787127428525	2.59934496815717e-07
High Cholesterol	CANT1	-0.0224596	0.663462	-0.0267380394089705	0.0016094153909632	-0.0167960944580229	0.383620380235365	0.0024314467060834	0.847986493574672	0.0329113835315268	0.188710398431625	-0.026890001567408	0.0016901385851766
High Cholesterol	DUSP29	-0.0566285	0.400794	-0.0585279767687969	3.6134642437279497e-26	-0.237229746078681	3.81310400571338e-25	-0.0742199932808386	1.04129881416728e-22	-0.111563962926734	5.67712279964577e-06	-0.0582921031497153	0.0
High Cholesterol	CEP152	0.175064	0.279278	0.179605910626381	0.11807035425489							0.179608493730344	0.133734948613093
High Cholesterol	M6PR	0.0672711	0.201427	0.0991289879246752	8.91210244219065e-26	0.0249848882377951	0.200063142645487	0.075581191131261	9.226020915662259e-11	0.07356484119074	7.17918265191054e-06	0.0999265197972539	0.0
High Cholesterol	CD22	0.00207744	0.951873	0.0331183455162077	5.63531537366521e-08	0.0406415657554471	0.0076685745974734	0.0312706944572466	0.0006277610794246	0.0307617927479025	0.0352724001012667	0.0336553304384754	3.10689081128857e-08
High Cholesterol	CTRL	-0.061783	0.643789	0.0119908131741873	0.316484350570049	0.129960670787128	0.568596648117604	-0.0136822519603985	0.397060136877933	-0.01268040054756	0.773139265714714	0.0120835432114955	0.322755777931421
High Cholesterol	CD2AP	-0.045566	0.14427	-0.0753772760619578	9.16264496321614e-254	-0.0212672619615773	2.46548330016628e-05	-0.0601136041318515	1.08055196405495e-82	-0.0601902235432349	3.92697791546987e-38	-0.0753560158200242	0.0
High Cholesterol	CTSO	0.0491928	0.211451	0.0332547839304778	7.26656518561797e-21	0.0821819441370701	1.79528680727086e-13	0.0438467207953252	3.1785787820474503e-19	0.0548841142408355	0.0001142832359369	0.0337440527343777	0.0
High Cholesterol	PRG3	0.00389058	0.936805	-0.0390170996172901	4.38283436875678e-05	0.0768382722013344	0.0134103689054507	-0.0310211717277595	0.0156854486216396	-0.0006361925973135	0.984947256229773	-0.0391996093455504	5.25453881576876e-05
High Cholesterol	SLC9A3R2	0.0185097	0.823234	-0.0536526660323718	1.20568656789242e-05	0.0701240115979641	0.313628179816225	-0.0471770766504767	0.0038617843833884	-0.039710492457728	0.287929991694375	-0.054126180488773	1.30899294465969e-05
High Cholesterol	ADAM9	-0.0460458	0.267686	0.078057876952652	7.37181154619653e-33	-0.0648916764763364	0.0006537479745021	0.112525146715005	1.08401705185866e-32	0.132837418630433	0.0023337166738191	0.0788352243739526	0.0
High Cholesterol	IL18R1	0.0112076	0.284872	0.0010112449827743	0.257294310327317	-0.0089474859127236	2.1149205023835602e-10	0.007596536190363	8.66953408123594e-12	0.0134748223853532	4.3390336778514e-13	0.0013549529790564	0.0278635767409026
High Cholesterol	TPMT	0.0225658	0.207882	0.0176240213943395	8.102947980610739e-26	0.0252988201942286	7.3153138810065e-31	0.0195964363015188	1.71113790898863e-16	0.0180514002989891	3.8893950985030197e-13	0.0176580772993137	0.0
High Cholesterol	FAM20A	0.0207068	0.434803	0.0113431639115553	0.0004386492895552	-0.0264096262315428	0.0004527799340134	-0.0106723274107782	0.0218829539439251	-0.0170926236139496	0.0174018220833394	0.0119644736194614	5.11291879010667e-05
High Cholesterol	PAEP	0.0444254	0.00030793	0.0435306656019499	2.38575360634322e-136	0.0289668407298795	5.4325722027583e-27	0.0381488292484107	2.0068031785618602e-54	0.0372147892704787	1.57160543446481e-46	0.04343232370747	0.0
High Cholesterol	NPTX2	0.050768	0.0364118	0.0574348614519053	2.7229261754286e-101	0.0159088834271782	0.0013251002719938	0.0498467195199947	1.29433908711214e-34	0.0471241427422818	2.61407661934828e-08	0.0578937437337634	0.0
High Cholesterol	CPPED1	0.00735811	0.491252	0.0008352100866381	0.456562094080278	0.007245513916519	1.91773601550103e-06	0.0036684054641411	0.0195243963676241	0.0032920862508608	0.0417135708375752	0.0008129481872944	0.458768738568775
High Cholesterol	PLA2G15	-0.0139281	0.59945	-0.0519424634421799	5.45551781374374e-143	-0.0367253546797688	2.1356776003194e-17	-0.0436079702192509	1.02448174880437e-55	-0.0440501404911519	8.31995768269899e-24	-0.0521898702482853	0.0
High Cholesterol	LAG3	0.0173919	0.699545	-0.0027476420239009	0.906820821180892	0.0021465244595529	0.976009186201444	0.0027378194630506	0.926859756730399	0.0087820903066063	0.801111412338846	-0.0027583995489133	0.90717694300485
High Cholesterol	TNFRSF11B	-0.0118415	0.748656	0.0042416188426822	0.208729498383077	-0.0335401216709253	1.30284325346946e-05	-0.0127596026920595	0.0066451911821811	-0.0217745484340531	0.004674498373517	0.0024529743105112	0.457470250068795
High Cholesterol	CFHR2	0.0032069	0.663497	0.0138336057443771	2.71811556670276e-125	0.0109099536595312	1.60531441395291e-27	0.0169442815417006	1.54965348495112e-86	0.0182058708288558	1.3996098236170699e-36	0.0139919594557146	0.0
High Cholesterol	CXCL16	-0.0238485	0.48315	0.0112009595316502	0.0022643194284562	0.0202022501111087	0.133659470804011	0.0180481509289538	9.26118497053538e-05	0.0198144137190683	0.115049350692892	0.0115438876172462	0.0015613480789527
High Cholesterol	HEBP1	-0.0655941	0.36901	-0.0421510906922413	0.0012109073594729	-0.085606796059405	0.0089930044724626	-0.0552144559728607	0.0010079288325776	-0.0592936551813784	0.0420827373791541	-0.0422011430214414	0.0013973400368254
High Cholesterol	SERPINA4	0.0201449	0.119148	0.0281404685397691	5.57122737880804e-39	0.0290656879789439	3.58383676639848e-15	0.0255560530846536	1.6789724541758302e-15	0.0267750446874855	1.1871648426855601e-14	0.0283932590058697	0.0
High Cholesterol	ENTPD2	-0.028286	0.0361118	-0.0256091753485475	1.24327084494479e-12	-0.0566400834354993	2.5707871399529102e-20	-0.0250672685800143	2.78435836210964e-05	-0.0247083295232063	0.0031209296362093	-0.0256463145761164	1.5123458041443899e-12
High Cholesterol	FCN2	0.00139723	0.906024	-0.0067177889089673	0.0004343160130052	0.0006940576821789	0.817736814618194	0.0035848995495609	0.220680828767811	0.0063197111645199	0.0650057493477848	-0.0067761558514893	0.0002886241972734
High Cholesterol	FXYD5	0.0223551	0.419286	0.0102187020655096	0.0167291746794405	0.0065333575824855	0.49103358587479	0.0127819283789064	0.0262502909372123	0.0184871362034038	0.0078987468095403	0.0102264287850764	0.0168519977778581
High Cholesterol	PLA2G2A	0.00321054	0.819727	0.012028407955235	1.3281761201094802e-09	0.0032232844229694	0.417584928727413	0.0070139935746801	0.0391460050737803	0.0071054201933099	0.134721115430809	0.0120617448016993	9.14981868049836e-10
High Cholesterol	RSPO3	0.00944314	0.843772	0.0085202396509262	0.0970210277197947	0.109465811699078	6.19446574810683e-09	0.0085292128702633	0.222711090824447	0.0166126976114187	0.191240021928439	0.0077652223483808	0.118256356584062
High Cholesterol	MMP3	-0.00466123	0.781913	0.0024137073698666	0.131504965396172	0.0102064803983376	0.0001152186919875	0.0052902521180839	0.0398400773779465	0.0059575192871371	0.0298673036233539	0.0023853674153634	0.124232143956959
High Cholesterol	CXCL13	-0.086866	0.603698	0.0181748135325519	0.517084184805224	0.0322299372193684	0.947760624663374	0.0258378816227339	0.44884556682659	0.0449228060753224	0.50077178445803	0.0182060025556418	0.529742284518915
High Cholesterol	RNASEH2A	0.00618452	0.943363	-0.025130375779947	0.0002930277246529	-0.10362811136294	0.0006504637625194	-0.0252749974127943	0.0060596901981121	-0.001651834074848	0.945408130348904	-0.02472540784366	0.0003866114177697
High Cholesterol	PODXL2	-0.0247972	0.398116	-0.0278554706505524	5.10982059250984e-06	-0.0234223778296634	0.0514988950478181	-0.0323810586814278	9.52898913249674e-05	-0.0339215462308546	0.0158949647519971	-0.0273764652967022	6.77386398506563e-06
High Cholesterol	CLIC5	-0.0368339	0.594013	0.0035212790956228	0.670276481867816	0.0088651994855288	0.792063336100708	0.0041154936136779	0.705360417068724	0.0089440546824282	0.728009364990635	0.0023313797860636	0.773895994211125
High Cholesterol	ITGBL1	0.0296937	0.0973047	0.0189368215738349	1.06026593545906e-35	0.0223678386089924	3.35317215173e-11	0.032231665141668	9.220387776823519e-50	0.0327732785344247	5.28311635782217e-14	0.0188783619441696	0.0
High Cholesterol	ICAM1	0.0218061	0.201214	0.0343714055406042	5.28828525296308e-22	-0.0556112301272979	6.06771038745464e-19	0.0080901414977609	0.0728512429437548	-0.0116099735958768	0.0488989502538605	0.033672641104099	0.0
High Cholesterol	NTRK3	-0.124893	0.000147618	-0.161446052675543	2.33405741222314e-287	-0.16621997920736	1.20371410755435e-52	-0.169044071039748	4.38803876655303e-140	-0.163613792798043	6.759464227550179e-30	-0.162382596312836	0.0
High Cholesterol	IL2RA	-0.0191433	0.143929	-0.0018212370105617	0.352575344424152	0.0031308607958453	0.403867698026071	-0.0026249952394114	0.344315567533936	-0.0039614299061672	0.314167420179233	-0.0022306210514667	0.252992755840034
High Cholesterol	SLIT2	-0.119922	0.451282	-0.06786105467366	0.131356099222894	-1.79389679844593	0.181335132455905	-0.109773468191965	0.0511801998642738	-0.113408443271128	0.209548625164865	-0.0680598366651402	0.142112527695521
High Cholesterol	CPA4	0.0172441	0.194789	0.0500230824948556	7.02749902830049e-133	0.028151467257051	2.38004836019635e-16	0.0435212105249263	2.0717835148038802e-44	0.0433131849018779	1.0105845477424199e-36	0.0500780134221142	0.0
High Cholesterol	CNTN3	-0.00625606	0.775278	-0.0239522949340113	6.23923737526095e-27	-0.0085052891184386	0.0083340541571436	-0.0177997239165227	5.037222462452711e-09	-0.017074703748044	0.0023267407124584	-0.0250855190803358	0.0
High Cholesterol	ARG1	-0.047878	0.218765	-0.0012215706718766	0.760128421002357	-0.0515707350233979	1.04629827964449e-06	-0.0026328815381805	0.625378238588079	-0.0011804827202021	0.938064747226276	-0.0011349957754807	0.777904402589133
High Cholesterol	SGSH	-0.0168323	0.0916409	-0.0107825777594891	3.50439202576077e-21	-0.0014892219005589	0.369523931163382	-0.0083537399044899	2.01482247964721e-07	-0.0067343444689467	7.1689516184956e-05	-0.010613081487815	0.0
High Cholesterol	WFDC1	-0.000678348	0.982125	-0.0043136313890164	0.40627978698414	0.0087489987350517	0.482834774028236	-0.0102155739528267	0.18865406600412	-0.0035587798151358	0.7594538505772	-0.0040565727676392	0.428776757453632
High Cholesterol	RTBDN	0.0246819	0.564123	0.0290018781861875	2.80207790253578e-07	0.077353149188314	5.41269022253796e-06	0.0170282786752038	0.0256773568186144	0.0068450610054549	0.711444380408906	0.0290252098412184	3.39725533482493e-07
High Cholesterol	ITGAL	0.00591572	0.903675	0.0607160100062417	3.04597541026607e-24	-0.045687736700081	0.0069593979513076	0.0264102625927634	0.0008995743193698	0.0090006295191542	0.621598248465525	0.0577188272545071	0.0
High Cholesterol	ANKRD54	0.112036	0.405597	0.0877875584676936	0.0959811828591772	0.106638694145173	0.701790745861516	0.0994770901212684	0.117936396050385	0.113835789535944	0.238710642895526	0.0878450568822318	0.104680499439183
High Cholesterol	ICAM3	-0.0104799	0.671149	0.0189592964304582	2.53420167403076e-09	0.0053888327702727	0.500179668969379	0.0087751116691757	0.0704107346736331	0.0030572756140074	0.717976029682964	0.0189269129836393	2.7011448633373902e-09
High Cholesterol	TNN	0.00944112	0.280912	0.0049818651888472	1.42033197501951e-07	0.0233841340099152	3.4261655757355203e-46	0.010452245115213	2.09176312143528e-11	0.0135288660492171	1.1007012100024e-11	0.0046689571222032	2.97594732412421e-07
High Cholesterol	IGFBP3	-0.00343464	0.854068	-0.0085222823295061	3.88153687980986e-07	0.0049357163528847	0.199097043069328	-0.0096167156887366	0.0002132327393746	-0.0090680466969487	0.0214121169538577	-0.0088122662709753	8.99289698264027e-08
High Cholesterol	CD69	-0.153725	0.357062	-0.14713203758672	1.16654510404981e-07	-1.54946984939413	0.569500205554153	-0.153409772692518	1.01692369175964e-05	-0.153674702617067	0.021636439958619	-0.147770490405759	3.06480747447324e-08
High Cholesterol	BMPER	0.0584594	0.0561105	0.0467392793569901	1.20696521668603e-28	0.0268481505218314	0.0066548788813	0.0484595102884686	1.1987091345150699e-16	0.0472642885760401	0.0015198421804997	0.0465479261715808	0.0
High Cholesterol	RARRES1	-0.0207446	0.204099	0.0027678326680238	0.0055030073350321	0.0066536834082468	0.0025544145490778	0.0115649342815243	8.02584792120321e-16	0.0177857484860456	0.0014437859067767	0.0027224661042366	0.0052216920459604
High Cholesterol	GZMB	0.034638	0.203116	0.030034382060931	1.5301331963153502e-19	0.0115020496526395	0.0498409655510161	0.0257214568329812	1.00826631447125e-08	0.0257906923320662	6.81568430250614e-06	0.0293422634260875	0.0
High Cholesterol	SPARCL1	-0.00841798	0.485173	-0.0107077393312873	2.88365127636878e-24	-0.0052813294780459	0.0016411848083555	-0.0090045984695817	4.55742766337291e-13	-0.0108310507906105	3.57085353403489e-14	-0.0104351120517549	0.0
High Cholesterol	ELOA	0.131865	0.218852	0.116397256306158	3.7376676895708e-34	0.0441647171092822	0.599407890531384	0.135528322307784	3.2746758004998e-26	0.135127524591061	0.0001625648152304	0.119719678080447	0.0
High Cholesterol	CRADD	-0.0571012	0.643623	-0.0941946383544504	0.0262024208429606	0.0584690858091203	0.821090249140117	-0.110635180053143	0.0361150907746454	-0.130939307831467	0.173547825372725	-0.0946739088069114	0.0291291919163408
High Cholesterol	CD300LG	-0.0364083	0.0995202	0.0410778924873048	1.23241013140051e-18	-0.0512183050200445	1.23546412058087e-10	0.0441852918754781	8.63301729156588e-07	-0.0420141832959617	3.27986279805319e-05	0.0438798798276232	0.0
High Cholesterol	CDH6	0.0129587	0.289492	0.0124469438222797	6.51003167960475e-23	0.0139808169015955	4.27822921367625e-09	0.0116947190911424	1.5189355878901e-09	0.0104127502596403	8.20372750613842e-05	0.0122474665610672	0.0
High Cholesterol	TCN2	-7.4074e-05	0.995109	0.0030428226757524	0.021709697603656	-0.001325446100415	0.568445038192463	0.0029228483773034	0.165489561372569	-0.0014581885030281	0.622338426672286	0.0027415503414487	0.0373398904443698
High Cholesterol	CCL4	0.014755	0.454721	0.0403725008628251	5.5381961945724e-31	0.0614072964981091	3.79083995727527e-18	0.0534856213697474	2.49697033982245e-28	0.0550704813333879	9.428403691135189e-11	0.0403017631213741	0.0
High Cholesterol	SERPINI2	0.0855566	0.000725104	0.0763445280371565	4.1354121147294e-233	0.073388396425568	1.49885318588557e-82	0.0736076989350213	3.6699044440878097e-119	0.0734054583604354	2.47834579743257e-81	0.0757306046778579	0.0
High Cholesterol	ACTA2	0.013127	0.929006	-0.0553297374750313	0.0302066398460368	-0.533789716914779	0.0618724662187276	-0.0086560473745058	0.79008395712929	-0.0070421010532093	0.911600448126152	-0.0525491762325138	0.0364864665619775
High Cholesterol	KLRF1	-0.0486716	0.0670685	-0.0238435190758616	1.45032650209944e-09	-0.0203781049215926	0.0115385830250035	-0.0373438808988569	6.843978544841149e-11	-0.0398168791241318	0.0001296414295142	-0.0247733060580216	3.15770298797702e-10
High Cholesterol	CD33	-0.0066758	0.362141	-0.0013911315164848	0.31898747865759	-0.0058886479114134	0.0039844869041705	-0.0080004595566124	0.0005210723871209	-0.0055173744145622	0.0102913957195301	-0.0022196920143343	0.0731515627979318
High Cholesterol	LATS1	0.167507	0.255712	0.162997553733643	4.90430290413122e-121	0.35832783815366	0.267164220338518	0.171973637784863	2.0496448488526e-82	0.178093402220594	2.29722150330648e-08	0.16323018017063	0.0
High Cholesterol	PPP1R14D	-0.175713	0.261003	-0.100312550699075	4.90920636254316e-10	-0.155801822883849	0.736577332440251	-0.0939957697991845	2.08935595331532e-06	-0.0941866020794921	0.0833854017126131	-0.100584435473447	1.5552261700690902e-09
High Cholesterol	SPINK1	0.00522326	0.750378	-0.0252286698201777	2.10197559027316e-13	-0.0241206384054011	0.0004664296132926	-0.01493298756085	0.0035763116736526	-0.0164346509378085	0.0097993712458442	-0.0252225525850346	2.2204460492503099e-16
High Cholesterol	FGL1	0.00241078	0.837875	0.015203676847518	5.0748953390585296e-126	0.0189334786506054	5.1049163513691305e-58	0.0178932743343992	7.10713320568448e-84	0.0188133596216838	2.10411273697977e-25	0.0152419282931254	0.0
High Cholesterol	PTPRB	-0.0125379	0.524728	-0.020521470536393	4.66297329766626e-10	0.0176944251614603	0.0015522758879125	-0.0118459571801289	0.0111159527099428	-0.0035714177375334	0.529300517906668	-0.0201873056901435	3.75958819631705e-10
High Cholesterol	ACYP1	-0.054396	0.0582047	-0.0494646201749933	1.66912021329845e-53	-0.0467672691205228	1.9508743368951203e-09	-0.0502742851069833	2.374625389311e-30	-0.0498347400540189	1.78524067876338e-06	-0.0497095548207497	0.0
High Cholesterol	CACYBP	-0.0599131	0.46827	-0.0638743424524429	6.09176879039701e-48	0.0205117278338487	0.26481625742275	-0.0632810166047345	3.06940842759856e-29	-0.0662539723748439	0.0001842751361732	-0.0639299002618043	0.0
High Cholesterol	PLSCR3	0.0833903	0.546566	0.10026803060534	0.336755167150765							0.10029435813768	0.349751949270446
High Cholesterol	VSIG10	0.00127935	0.911314	-0.0020102421814882	0.405187203338515	0.0343933962109816	6.32500420646267e-20	-0.0032651220469249	0.485501224557442	-0.004708926091505	0.424482306410232	-0.0030739594560925	0.16980530257312
High Cholesterol	SEL1L	0.0319303	0.279458	0.130794317704663	7.980257813874999e-20	0.0187333573129733	0.252497212704431	0.0699279003853514	0.000443495259611	0.0501513085167888	0.0063572879073815	0.132248217549671	0.0
High Cholesterol	LTA4H	0.0790605	0.391757	0.107693782266874	1.03633199272667e-27	0.348205336146583	6.6197945057962595e-12	0.126647978208655	1.55385027351924e-21	0.168623470727345	6.25027383263768e-07	0.103763770747167	0.0
High Cholesterol	PRDX2	-0.0412964	0.394328	-0.0138786973361497	0.446868238057474	-0.0062655514524757	0.889383752644751	-0.0177195928463381	0.462239489661292	-0.0204565539704053	0.53898036642444	-0.013899640283501	0.450627694246067
High Cholesterol	CDNF	-0.0243123	0.224064	-0.0339474524373892	3.74582225461214e-15	-0.0050395459702853	0.488440895802549	-0.0379140659441011	1.12529261890843e-08	-0.0396845178460732	0.0001958414025775	-0.0348083729334347	8.881784197001249e-16
High Cholesterol	LDLRAP1	0.105373	0.440466	0.120762061091588	0.0371307278067513	-0.403462103789843	0.572511889154664	0.138169037071755	0.0431948007489866	0.147951159336175	0.180530691943337	0.120988572649512	0.0417643943104138
High Cholesterol	SPARC	-0.023614	0.742901	0.0296329705408938	0.269062963817668	-0.0507149807030359	0.275229326390624	0.100371187668373	0.0072132831887992	0.11583811908306	0.109357080799472	0.0324137329077964	0.224646917347253
High Cholesterol	VIT	0.00150856	0.906545	0.0096949809052906	0.0001866204416409	0.0142443956625007	0.0040297747123483	0.0222027732080657	4.13677832196329e-09	0.0275882267014044	1.21655340304092e-06	0.0103600521161596	2.66834562601126e-06
High Cholesterol	IFNLR1	0.0255759	0.382445	0.008737747101755	0.29739465150791	0.044016896722588	0.006833425223039	0.0042132695948512	0.737431148294191	0.0067429525358788	0.795599204773608	0.0087648432535798	0.301042690329987
High Cholesterol	ASAH1	0.00800564	0.632352	0.0349534514451904	5.5114601367313606e-211	0.0501732769880466	3.5489634616829697e-48	0.0333494397303111	5.780190384522059e-103	0.0293660637595792	9.70023466585643e-13	0.0348511231595759	0.0
High Cholesterol	PLA2G7	-0.0142688	0.824105	-0.0400977211954491	0.00114043618269	-0.0238368256359577	0.634533453753612	-0.0416438798131548	0.0096255811345323	-0.10194305298857	0.014549108664632	-0.0381457929455939	0.0018257641668815
High Cholesterol	HS6ST1	-0.0416361	0.204045	-0.0022782699899173	0.636850140478616	-0.0236006272405138	0.0345534860584271	0.0005040632602437	0.938739373110481	0.0018138144114747	0.859767223059078	-0.0025732418623095	0.592132155358321
High Cholesterol	DDR1	0.0333432	0.0872914	0.0419831253596786	2.90822666458994e-141	0.0593968886909401	8.1254070708312e-78	0.0608901641913104	7.41653958691805e-150	0.0837766309084467	9.784070046065609e-18	0.0418842528189861	0.0
High Cholesterol	MAD1L1	0.102378	0.0689501	0.0846502227954633	1.90394190501382e-32	0.136347489496835	2.83764354395493e-05	0.0876313726579687	5.91935337539984e-20	0.0839729497318998	0.0016262189149117	0.0849082157985889	0.0
High Cholesterol	ARHGEF10	-0.0179237	0.408887	-0.0282352988088332	2.52300511380563e-19	-0.0014142353937337	0.843494979896705	-0.0272383975777773	6.60001622130601e-10	-0.0696902287753849	4.9613047154398e-11	-0.0263135941192143	0.0
High Cholesterol	CHGB	-0.0085138	0.568819	-0.0035053806510292	0.0236141288974577	-0.024347082525124	3.09020457611401e-19	-0.0092084303472664	7.94264518396462e-05	-0.007601796040897	0.0005722816019069	-0.003456203548324	0.0257710104345452
High Cholesterol	PIBF1	-0.201383	0.178932	-0.19558002956967	4.02824712369665e-26	-0.0733097754309817	0.898897535003397	-0.192076677625657	6.40834219406536e-16	-0.18817158178207	0.0003635378788175	-0.195620100736788	0.0
High Cholesterol	RNASET2	0.000652348	0.972047	0.0155347283048478	5.44085787331749e-34	0.0039598617912076	0.2693962841168	0.0098743663714015	6.389660333113251e-09	0.0059013643858621	0.0984838244177312	0.0151942003356324	0.0
High Cholesterol	MBL2	0.00868561	0.272405	0.0105911440927197	9.11276838925866e-25	-0.0099858850508417	1.3048349396974598e-11	0.0101750113912348	1.05363946738334e-17	0.0083370831314267	6.27542018386467e-08	0.0106736831975104	0.0
High Cholesterol	TINAGL1	0.104033	0.118648	0.0970037019546717	1.33432279381947e-08	-0.126673725796918	0.0079231600295125	0.146216622717416	3.11829237399371e-10	0.160850980367556	0.0059958134295787	0.105216664641736	7.03948010993827e-12
High Cholesterol	TIMP2	-0.00290235	0.969646	-0.0527550511315029	2.43384663088063e-08	-0.288817975093251	4.0595690220923e-09	-0.042538090673025	0.001702136562881	0.0082014810025565	0.841088530664091	-0.0512629995493804	4.88994682523725e-08
High Cholesterol	CCL15	0.00748626	0.473771	0.0015515202163382	0.163091078666374	0.0053858686329705	9.84612820066422e-05	0.0075138545428624	9.18789905843001e-06	0.0052198566891777	0.0045612391961104	0.001505122777549	0.175327266533092
High Cholesterol	KIAA0319	-0.00576923	0.787518	-0.0293065875409907	4.89879491730677e-32	0.0548960840560665	6.63478807259361e-30	-0.0069957984036869	0.0164873773764069	-0.0087335071275712	0.0189114665054502	-0.0283408509480477	0.0
High Cholesterol	PRTG	-0.00178352	0.91485	0.0266840377646952	5.1217973087266e-30	0.0066778436309419	0.0769212659404214	0.0152387808907639	1.29143281429965e-08	0.0145458613487423	9.31074378239051e-06	0.0277780628289641	0.0
High Cholesterol	TDGF1	0.00116286	0.881589	0.0069686429009469	6.16420079697491e-18	-9.50535631770454e-05	0.947234560384227	0.001776217827905	0.190390453541087	0.0039991386116136	0.020871654399133	0.0068473969225199	0.0
High Cholesterol	TNC	0.0144366	0.611394	0.0301270306385769	2.30580315552674e-29	-0.0087842528115658	0.117602363821256	0.0131282230843699	0.0011467960105665	0.0109547748252781	0.0856421418088469	0.0306019469755004	0.0
High Cholesterol	LY96	0.147703	0.177186	0.107166361726159	0.0424847817394949	0.640474035118876	0.415078344709179	0.11922945487997	0.0558586696162053	0.121941779937482	0.169907806064998	0.107296916721101	0.0470386595025047
High Cholesterol	ANXA2	-0.0164282	0.341495	-0.0082856754868115	2.41927566842699e-05	-0.029314869090046	5.4489103436910805e-21	-0.028649060538409	1.7778768768753601e-25	-0.029723623313954	1.0466431757861499e-22	-0.0089361548311943	3.61317651575987e-07
High Cholesterol	MECR	-0.0337323	0.713866	-0.0200283317484922	0.398025885759293	0.294281015177992	0.0001404838115266	-0.0382150271524282	0.241371667475398	0.110453967343029	0.158670799275115	-0.0202772183409142	0.402159327794197
High Cholesterol	RASSF2	0.0335737	0.6604	0.0500293496857588	0.000679637625858	-0.398807529556851	2.08371869740594e-06	0.0252504980413816	0.236036654156733	-0.0451207099300345	0.350373286558372	0.0466331889737055	0.0015400290826099
High Cholesterol	IGSF21	0.0301842	0.479585	-0.0266901780587688	8.86663326975824e-05	0.156496813918714	2.47600642694423e-11	-0.0153018926202747	0.146635686487866	0.098476372918904	0.0039759596730749	-0.025880760078452	0.0001179626635969
High Cholesterol	OLFM4	0.021371	0.0417138	0.0577740109559402	2.06266177624422e-161	0.061530075975002	3.4376707768302404e-47	0.0751935416893849	2.9261029306453604e-144	0.0855660811139433	2.24350802118104e-06	0.0584352765322793	0.0
High Cholesterol	BPIFA2	0.00372188	0.939145	0.0054817028012352	0.358137225312598	0.0721863263753341	1.90699467712898e-08	0.0150938502759951	0.0752334117498628	-0.060276044090924	0.0030294581778582	0.005504599774971	0.359192297232361
High Cholesterol	GCNT1	-0.00619091	0.707344	-0.0304082875220021	6.75997896055321e-41	-0.0277989746704766	1.92429515931476e-10	-0.0239766468852855	1.4500689406583499e-11	-0.0143685219809794	0.0125352522705572	-0.0289244715092747	0.0
High Cholesterol	CCL8	-0.00526061	0.624972	-0.0150425203131472	5.62010726544053e-32	-0.0089573396760398	2.30572361641554e-06	-0.0110033706937171	9.800958107073719e-11	-0.0138064734397787	4.64386432831275e-14	-0.0150755618740392	0.0
High Cholesterol	LCP1	-0.00817772	0.420737	-0.0215635633533315	1.11810751643365e-35	-0.0030683653675785	0.180569525575798	-0.0086733340385256	0.0008885256712188	-0.0089493939610882	0.000149533914599	-0.021716105199813	0.0
High Cholesterol	ICAM2	-0.150596	0.330229	-0.16098297514626	3.55270288505976e-12	-0.0497488226041285	0.750391547643625	-0.162057806212527	3.5754927100023e-08	-0.162575734715551	0.009550301976717	-0.161050399081117	1.0268452754758099e-11
High Cholesterol	SAT2	-0.0129612	0.342533	-0.0064378587007862	0.004021391844726	-0.0132853441232466	0.0007290431575051	-0.0017358695640235	0.551893717782864	0.0206184823124074	0.11233017580884	-0.0058698712425215	0.0002591853695272
High Cholesterol	PROK1	-0.00612426	0.776558	0.0005529986973185	0.809466180603963	-0.0043602394635006	0.283047296558455	0.016091506001443	8.61495012722025e-07	0.0285281565618229	1.21557539110276e-05	0.001286135817225	0.544427529250839
High Cholesterol	TGOLN2	-0.00494959	0.687646	0.0087480017203908	1.80743144229896e-10	0.0012014271591205	0.5789471244967	0.005319653524257	0.0048712135373749	0.00188138770536	0.325657431907788	0.0083055728410459	5.05817610019221e-12
High Cholesterol	CCL17	0.0299524	0.413607	0.045154886352183	2.5883581502438204e-15	-0.0319690340368957	0.0009789603106714	0.016559377971108	0.024046254218163	-0.0116124590619693	0.396172945591716	0.0465913499722822	0.0
High Cholesterol	CLEC11A	0.00339769	0.910162	-0.0023786784009095	0.752455950623806	-0.0078643517237078	0.402826121748114	-0.0026240344945656	0.780733591654575	-0.0023318792386622	0.810936091835939	-0.0023800913381036	0.752886491542009
High Cholesterol	PCDH12	0.00789518	0.671925	-0.0200847831958516	5.36157157695563e-08	0.0386275095797511	1.02179250016547e-07	-0.0285438976108822	1.19453394600444e-07	-0.0332326366562078	0.0001118870240438	-0.0214606310040722	2.0289325775024697e-11
High Cholesterol	CTSB	0.0037016	0.787829	-0.0543656517780663	0.0	-0.0107071255513126	1.71768308276103e-06	-0.0522063690619315	2.28297290482816e-242	-0.0208852194578013	6.326125122603221e-09	-0.0557219287192527	0.0
High Cholesterol	CHMP6	0.0850994	0.110189	0.0432581600673969	6.38691014268712e-05	-0.126744654825361	1.58174158381136e-05	0.0576140804133973	2.51867020015364e-05	-0.0373965206266536	0.168934329299906	0.0449515867841082	1.07878091393232e-06
High Cholesterol	PIGR	0.0536092	0.305002	0.0699873715328264	6.27760387259327e-17	0.0843170748239885	1.87598877847462e-11	0.0382600936178604	0.0015292023770558	0.0312775501935532	0.0379354368380224	0.0690790680213545	2.2204460492503099e-16
High Cholesterol	EBAG9	0.0248531	0.852194	0.132173794525803	2.09857318899669e-14	-0.630969906497596	0.0280842821582069	0.155677519699757	2.8361530356494798e-12	0.158727618131639	0.0033567953438215	0.132490767697467	1.25455201782643e-13
High Cholesterol	GIPC2	0.0772815	0.0150108	0.0858614795290215	0.0	0.0100454564922945	0.0192991236926735	0.092132053640028	1.29166725420169e-217	0.0919906559976185	5.99830833944596e-60	0.0861816036734345	0.0
High Cholesterol	FABP5	-0.0689886	0.421938	-0.0445351283165672	0.344008710203601	-0.222867763760982	0.659792467514522	-0.0570546028346763	0.292353237991358	-0.0636939474543037	0.429646164263493	-0.0445622245039248	0.34845215125925
High Cholesterol	HSDL2	0.00480719	0.724857	9.54973669635208e-05	0.917236866001351	0.0118151108848506	9.855143730960309e-12	0.0057324139790403	5.77643372503337e-06	0.0094465504926898	1.49123353851676e-06	-0.0003471243518699	0.701127564667166
High Cholesterol	PEPD	-0.00250722	0.89371	-0.0148385005929502	2.8013480243785e-12	-0.0098429849689044	0.0628894071802461	-0.0144943839535094	1.234861056118e-06	-0.0130407630885251	0.0309003567186009	-0.0153200577182456	3.6437519668197597e-13
High Cholesterol	AMBP	0.040192	0.265187	0.0505177053116969	0.0036137900031919	0.016375260456869	0.608452202201657	0.0676726548082898	0.0137209455894668	0.0788980137550697	0.0265911028857964	0.054543873455682	0.0010299369194433
High Cholesterol	EIF4G3	-0.0358973	0.775322	0.0014614203161208	0.822985866069947	-0.47055878734803	2.54170663966687e-06	0.005619945336466	0.512395041254218	0.0457474048575329	0.118459759153415	-7.63264567476114e-05	0.99058384543722
High Cholesterol	SOD2	0.0609565	0.233506	0.0429720752421375	9.82328161488077e-23	-0.0777777814663322	6.92215669939264e-06	0.0333726029429966	8.55140597392459e-08	0.0463210630791615	0.0009387702662141	0.0431467954275604	0.0
High Cholesterol	PLXNA4	-0.0747284	0.475937	-0.107641386647686	0.0383123198979036	-0.182268457867181	0.579364464131856	-0.104103978255255	0.107646059941421	-0.0894285404719908	0.332783802269946	-0.107995355317858	0.0422814569386059
High Cholesterol	YAP1	-0.152951	0.292546	-0.163479072468053	8.06862983172958e-65	-0.193435310948028	0.122857470654515	-0.162608814115265	2.00957012081921e-38	-0.173099269087081	1.59338836752551e-05	-0.164081730711654	0.0
High Cholesterol	PM20D1	0.011386	0.20606	0.0080795230640218	1.70732030616071e-06	0.0040206152880471	0.144256054151786	0.0168199075863316	1.0708472848383599e-12	0.0178473520157486	1.35301047954931e-08	0.0085630754054438	3.20699022893223e-11
High Cholesterol	PSG1	0.00497019	0.555819	0.0168608468923608	2.6079872658571897e-72	0.0361872697539905	6.38217778941018e-88	0.0292316377485452	3.09989593103344e-73	0.0497364713100675	6.725527648739739e-11	0.0163290743484065	0.0
High Cholesterol	SIGLEC8	-0.00634273	0.635843	0.0001123334699928	0.962484493290185	-0.0053018672100914	0.142850813768124	-0.0055931403091128	0.132496179296831	-0.0034566522563924	0.344374009116746	0.0001500685802475	0.950066955881971
High Cholesterol	TF	-0.0219357	0.390496	-0.0038982592811347	0.126073188801294	-0.0287367880926815	7.10442253525699e-07	-0.0272788012983212	2.60060654733363e-13	-0.0316943108187512	3.96640082621585e-08	-0.0034973267555266	0.169172815421547
High Cholesterol	DHRS4L2	-0.0334992	0.241672	-0.0203472482277337	1.94100409999989e-24	-0.0339849173109377	1.60150363071892e-28	-0.0240504288258895	2.27084877451418e-20	-0.0242274406017733	3.72683189743202e-08	-0.0203767071871695	0.0
High Cholesterol	ALDH3A1	0.00593563	0.741044	0.0059480702610952	5.79648179244923e-05	0.0259852456050901	2.44774204740806e-16	0.0077329778075162	0.0008437115733057	0.01181406727739	0.0022068658757429	0.0065473469067632	7.67872618956389e-06
High Cholesterol	NFASC	0.0160295	0.424714	0.0417130117675048	1.24849853794422e-73	0.0302203675052037	3.97056974227159e-17	0.0434711487955787	3.44882265216048e-48	0.0487253987326282	6.304736479139829e-22	0.0419167338943317	0.0
High Cholesterol	APOC1	0.121351	0.00102329	-0.113073280497952	3.5919652165091e-05	-0.361185752599415	2.1087510952828201e-10	0.0041829451699228	0.807285299681077	0.125121709029186	3.72818263595052e-09	-0.126838374718372	0.0
High Cholesterol	TGFB2	-0.0813495	0.247361	-0.0591234829933442	2.68332927903605e-21	-0.0122560273958768	0.463493920663997	-0.057257401531193	2.82795469418533e-12	-0.0578981545878897	0.003550845501302	-0.0593054487566701	0.0
