## Supplementary Table 8 for "Dual site proteomic analyses reveal potential drug targets for cardiovascular disease" (part 2 of 2)

trait	Gene name	GSMR_Effect	GSMR_P	IVW_Effect	IVW_P	Egger_Effect	Egger_P	Weighted_Median_Effect	Weighted_Median_P	Weighted_Mode_Effect	Weighted_Mode_P	RAPS_Effect	RAPS_P
High Cholesterol	TRIM5	-0.076973	0.00383867	-0.0646406853677867	8.800544681705931e-76	-0.0212460856628183	0.0146366392053884	-0.0376265629994013	2.57339295186449e-16	-0.0150913844088618	0.049925564480818	-0.0666697138115139	0.0
High Cholesterol	CIT	-0.0993091	0.561108	-0.10387282155926	0.0002302390140926	-0.0496516966113888	0.937898682069039	-0.102910955313655	0.0040938826926391	-0.102760274191485	0.14479444259446	-0.10388745358814	0.000377663364143
High Cholesterol	LILRA6	0.000844318	0.917613	-0.0029117600174386	0.210221157061122	0.0040366587901093	0.233824065312572	-9.26778972189084e-05	0.981601273388532	-0.000332246689554	0.939023726552109	-0.0030699096501188	0.178963755102762
High Cholesterol	C8B	0.0025267	0.85312	-0.0077872920124062	0.0002325292640642	-0.0086012068767441	0.0173459621580848	-0.0127832221115315	1.18843066751519e-05	-0.0103445259008202	0.0002605611017212	-0.0079347025263121	0.0001398701816037
High Cholesterol	MITD1	0.162532	0.194202	0.152757216093712	4.8379056853523305e-65	-0.0189555583687516	0.818439876144318	0.159981900309932	7.1333820044010794e-43	0.160968050847662	7.44028601234678e-07	0.153120336664994	0.0
High Cholesterol	PNMA1	0.018577	0.812408	0.0150583374773351	0.179687503422425	0.0356547773582164	0.360255491520326	0.0148695580581168	0.288958713270385	0.0139888275503571	0.711599789683698	0.014574775614807	0.202172265006192
High Cholesterol	TNFRSF6B	0.0150933	0.50554	-0.0103142372185558	6.14445595263066e-09	-0.0375714523874113	1.25805729148848e-20	-0.0156099255083106	8.85878647842624e-10	-0.0192243940601086	0.0019810475304751	-0.0106509916411373	1.8021060199657801e-09
High Cholesterol	CPQ	0.0206068	0.162424	0.0322219567059273	7.51014755022093e-47	0.037790181539452	8.64315003791382e-29	0.0392218515608101	1.87476604697712e-38	0.0410455556175271	3.84766377652591e-16	0.032305163906831	0.0
High Cholesterol	GSTA3	-0.0319254	0.250383	-0.0349110741153833	1.8383127629397699e-62	-0.0167659613643664	0.0046151956424639	-0.0347743497792492	9.92962040151194e-41	-0.0359103589437383	1.8515683620596197e-11	-0.0344486333977722	0.0
High Cholesterol	ST13	-0.101983	0.539757	-0.131802829406228	0.0029842025443073	0.471879749817602	0.820892391309873	-0.140189439471034	0.0110971948752046	-0.144891218426906	0.121145085875079	-0.130716701593345	0.0017991755158322
High Cholesterol	PDIA5	0.0219531	0.545901	0.0220485804519839	2.33364473068269e-05	-0.0371978954091426	0.0023289511626833	0.0158772335866355	0.0290336200408265	0.01078244224442	0.271591655837339	0.0220061066995307	2.29894763179583e-05
High Cholesterol	MEP1A	0.0403016	0.297451	0.0520267408352543	1.57621068764265e-34	0.046990805551925	3.41089489605452e-07	0.0374861437870819	7.65942707705054e-10	0.0446043040130052	2.08143681090969e-08	0.0529858617875924	0.0
High Cholesterol	NPC2	0.00339057	0.884527	-0.0058735138279708	0.65269052601553	-0.0168834550469874	0.316239134625062	-0.0106123489687842	0.55154502713911	-0.0128643119933144	0.496974218794244	-0.0058954658267188	0.653998015543363
High Cholesterol	DPEP2	0.0573276	0.0190821	0.106110293348945	0.0	0.060595065495227	1.46817633834387e-45	0.130629834808571	9.411554865398371e-236	0.145289755110596	1.12901097094197e-18	0.106883763636158	0.0
High Cholesterol	QSOX1	0.0102179	0.446908	-0.0183154748537659	3.98747990162315e-29	0.020103542144152	6.0386367083930805e-15	-0.0052419221219252	0.0350211668162835	-0.0004325356678175	0.882555740811162	-0.0184178816836594	0.0
High Cholesterol	LRIG1	0.0109576	0.31902	0.0041319643793419	0.0002878180653216	0.0048260031003017	0.0121454342326477	0.0033577674715989	0.0500152249173957	0.0036759503222086	0.0487537177418447	0.0040848265596421	0.0003220119663172
High Cholesterol	ARSB	-0.00571925	0.809883	-0.0153679999187459	7.94106400288374e-11	-0.068853715181582	1.10430569501995e-39	-0.0310143742426674	6.52708847124563e-19	-0.0514585798127681	4.78960608550918e-13	-0.0155577004220257	3.76956243997029e-11
High Cholesterol	FETUB	0.0139249	0.39457	0.0085188329742171	0.0496689507134238	-0.0107145901252735	0.134959702394637	-0.0081156482609122	0.257979493522297	-0.0304680564396709	0.0043794335263496	0.0080074143851996	0.0647770759341391
High Cholesterol	HBQ1	0.0262455	0.152112	0.0113853398634542	3.79190476244743e-06	0.0121087628549702	0.0026231552192317	0.0124807583944378	0.0016838110063181	0.0167558631871227	0.0158385059190489	0.0119191158329974	1.16979226261194e-06
High Cholesterol	FCRL1	-0.00977243	0.674882	0.0080938064431509	8.20066784947304e-06	-0.0081650176161701	0.0439852461180453	0.0117735522151212	5.05610183685175e-06	0.0216916423639115	1.05806970614629e-05	0.0079269492424393	7.09854754132877e-06
High Cholesterol	SIGLEC6	-0.01133	0.404089	-0.017377283028038	1.14984870564236e-06	0.0029301795771492	0.619718907081982	-0.019157215941604	0.0003981622702499	-0.022724237283656	0.0065256105288024	-0.0178365839169614	6.73453742550123e-07
High Cholesterol	GGH	0.0327762	0.0659323	0.0241473619604746	1.53738349217847e-57	0.0357626126365749	3.6900745616675098e-50	0.0306034125925312	6.786767353199111e-60	0.0359703100218076	1.47503975836958e-40	0.0240767798342908	0.0
High Cholesterol	CLEC4G	-0.0589411	0.120853	-0.0410483039734766	1.54838454230622e-08	0.035815377975284	0.0277458120531919	-0.0313350649430877	0.0017365499571974	-0.0287102352241059	0.0390175240058172	-0.0407663861223284	1.9062585510099e-08
High Cholesterol	CLEC4A	0.00108429	0.950235	0.0765484495169458	6.3847483443731e-55	0.053363424134861	3.47743837704122e-07	0.0556504390852918	3.0980813634196803e-15	0.0393292860241658	0.209468669281412	0.075912442645972	0.0
High Cholesterol	PDIA3	-0.039603	0.814162	0.0052190467842	0.880118687054327	1.1466654630669	0.0367529780785919	-0.0417035820119346	0.32948708003629	-0.0546154296721546	0.548974121153208	0.0052467169509605	0.88304792200471
High Cholesterol	LACRT	-0.0758981	0.588852	-0.0863295396209323	7.33238920446161e-10	-0.156762314024026	0.255700643906881	-0.0807084522989841	1.74429447162767e-05	-0.078443583803532	0.106978477481416	-0.087016601329689	8.02380384357093e-10
High Cholesterol	FOXJ3	0.000417393	0.997354	0.001315402976946	0.964592188414447	-0.379885006058309	0.0488465417599526	-0.0342003411701288	0.377136865507134	-0.0602357958774103	0.390543207585091	0.0013226244633481	0.965260965480644
High Cholesterol	NUDT5	0.358674	0.0263983	0.0089385517287706	0.8347540885125	3.2273101651825	1.69182664702693e-06	-0.0899612311867301	0.077513166082968	-0.0998689666188996	0.190471369715767	0.0092354888070423	0.785530122766288
High Cholesterol	LGALS9	0.00584679	0.754965	0.0073662824774266	8.60799301132323e-09	0.000710300363404	0.753164187015818	0.0053737582475981	0.0018735039459797	0.0050128242839479	0.0451733516241034	0.007341999338745	4.5763264289178104e-09
High Cholesterol	ALDH1A1	-0.114625	0.307918	-0.123697903892149	1.76449648284268e-12	0.203854837312586	0.154409380077661	-0.133486987958643	8.07952250013448e-09	-0.13816996775723	0.0050642983339677	-0.124164318002528	4.810596365700799e-12
High Cholesterol	PTGR1	0.0117777	0.489757	0.0123582614474986	1.23153211331657e-17	0.0111505916957288	2.60251736492011e-06	0.0103338962974685	4.41384215427924e-07	0.0090239448857018	0.0347411917729234	0.0123359234183775	0.0
High Cholesterol	SERPINA9	0.00907141	0.485677	0.0068986240497707	0.0003299964640404	-0.0028137690879047	0.339554852401409	0.0088139941533749	0.0012956708331589	0.0054594794290047	0.0642629249737954	0.0070428832068945	0.0001012044618129
High Cholesterol	HSPA1A	0.000797688	0.990394	0.0063430943841932	0.464715737821893	-0.0246876027886117	0.0258993854104078	-0.0023764979970103	0.833575538811759	-0.0037568834486498	0.847490234912242	0.0030604414233976	0.682694065236672
High Cholesterol	GM2A	-0.00674214	0.59564	-0.0131486350952397	2.49051820769094e-20	0.0020744348328995	0.393233714609325	-0.0095701750192823	1.91894411367872e-07	-0.0106505346922836	4.71552584225427e-06	-0.0125649488762084	0.0
High Cholesterol	GALNT2	-0.0605321	0.00971623	-0.0462721222854844	2.0238894291986301e-63	-0.0399360455837027	5.730024293877171e-15	-0.046347997538754	9.137145144609791e-35	-0.0449906935515175	2.0676950079251798e-22	-0.0464651386429628	0.0
High Cholesterol	CDH5	-0.040073	0.358821	-0.0249928197277662	0.0017141120596822	0.0001216465791184	0.995911914793889	-0.0384396959453422	0.0003812944785496	-0.0673382878607114	0.0201216170997813	-0.0248521117546929	0.0016983368552339
High Cholesterol	DPY30	-0.208085	0.189673	-0.0756431389299113	0.0174784393674718	-0.476205556990094	0.0009697129294929	-0.0650613930108897	0.128692291292521	-0.192933585727909	0.0456733598987231	-0.0763788678271695	0.0195750760425766
High Cholesterol	TLR4	-0.00900327	0.85835	-0.0255870636338695	0.0011938300650291	-0.0903162881503755	4.01711286931108e-07	-0.0509475822457156	4.5362428975616e-06	-0.0614592477397958	0.0014211225090204	-0.0256826208848944	0.0012605458772696
High Cholesterol	KLK12	0.00742007	0.334574	0.0066370737346098	0.0001152039064013	0.0090158419013506	7.09953378461371e-05	0.008234417656303	0.0007909648653458	0.0090508234188955	6.01411002267982e-05	0.0063191063454762	0.0002222562920393
High Cholesterol	C1QTNF9	-0.000652769	0.94393	-0.000427255756525	0.567075287401246	0.006591369503857	1.07938108257293e-08	0.0017939378068143	0.113294188234899	0.0015470602798391	0.442413995540165	-0.0005115973304424	0.487836649877047
High Cholesterol	ECHDC3	0.00954298	0.515264	0.0230533862927206	1.1936158063722999e-31	0.0104729074909665	0.0006303103194017	0.0114538754050672	2.31039215481387e-05	0.0090449104225396	0.0021742974385262	0.022668268660599	0.0
High Cholesterol	TFF1	0.018404	0.542234	-0.0128984234805895	0.0547626760803643	0.0078036970146957	0.591785966206209	-0.0199353300300568	0.0532159700311586	-0.0193816576319322	0.24863906361583	-0.0116498374248265	0.0753992918383619
High Cholesterol	MSR1	0.00308873	0.874832	0.0280042783808834	2.5209641058823e-24	0.0028018302914634	0.606239095389771	0.0275712090786162	9.14261196835633e-13	0.0286805937844052	0.0013798896586902	0.0280577889834868	0.0
High Cholesterol	PTRHD1	-0.183226	0.153716	-0.176253866801727	0.0491402712204469							-0.176260784090695	0.055012425773737
High Cholesterol	NSFL1C	0.129169	0.16992	0.173089569982922	9.23399624022553e-55	0.0463952842657219	0.618436816557857	0.185588672228363	1.1513619964421001e-33	0.218992438254255	2.20328396099784e-08	0.17638455663168	0.0
High Cholesterol	RBP1	0.0779127	0.356739	0.125730546792237	3.03157237895361e-41	-0.001698843991518	0.946490282723683	0.109970079383788	1.1926810140940199e-18	0.0578473922771823	0.0516247117921981	0.129253296332641	0.0
High Cholesterol	CTSH	-0.00797297	0.328562	-0.0046215456139563	7.77092297345863e-07	0.0075771179038654	4.15245061046293e-10	0.0009218184558219	0.511075882638015	0.005230463654079	0.0038420447723304	-0.0047653851438194	8.08214613012836e-08
High Cholesterol	CD46	-0.0770928	0.359832	-0.0247645842329007	0.0023679090412334	-0.0798960374307794	0.0103692887334418	-0.0236295282963312	0.0250473430966598	-0.0327028472922682	0.247316730574862	-0.0238237546682243	0.0035863318766002
High Cholesterol	SIGLEC5	-0.00364196	0.689234	-0.0014647695034703	0.335342602029746	-0.0091344531201443	0.0004742544181017	-0.0083394319214369	0.0005832531344067	-0.0100063158439784	0.0005118817855986	-0.0013790004688037	0.36419793661764
High Cholesterol	BGLAP	-0.0809218	0.179562	-0.130277313621455	3.59663821204464e-77	-0.0940188102847166	0.0210523310089059	-0.129062792767112	1.96251339764586e-46	-0.166683507407102	7.39422499309755e-08	-0.130510467626739	0.0
High Cholesterol	SIGLEC9	-0.0151585	0.315473	-0.0044733371804196	0.15808985655568	0.0043920226968562	0.430185090795917	-0.0033178577592839	0.477827214244692	0.0003204994136261	0.942934948976604	-0.0041372018239883	0.183048387814451
High Cholesterol	WFIKKN2	-0.0109142	0.40411	-0.0008831983324516	0.526316055145518	-0.0032511615377819	0.109374212376905	0.0011167308840676	0.570471965646417	0.0013789629851574	0.469465009639499	-0.0008279075205558	0.529716745022371
High Cholesterol	PCBD1	0.00436099	0.921786	0.0121894835589763	0.0404455744332795	0.0235224553863939	0.132253565900452	0.0334299887489029	0.0001427970168732	0.0813968952834658	0.0154690701548804	0.0125240906595192	0.0365639910372078
High Cholesterol	PLXDC1	0.0141084	0.486394	-0.0117248418688743	0.0009296818783982	-0.0233014035001462	0.000129683331291	-0.0129455110600728	0.0110482846211697	-0.0091721652289025	0.309959571406228	-0.011605553818352	0.0011174360160275
High Cholesterol	NFKB1	0.0635559	0.422201	0.057050985693995	1.4577317757872898e-22	0.0578573275166021	0.0300554726697472	0.0586018840378044	1.5460726003339402e-15	0.0625621074743768	0.0021749792302837	0.0577616927818808	0.0
High Cholesterol	ARHGAP45	0.0341695	0.785149	0.109913329746656	0.0528226831646718	-0.344033542116143	0.616574915456368	0.102969348867762	0.133022061821635	0.0742336307609047	0.46438661172296	0.0951655927077593	0.0444198703778633
High Cholesterol	AGR2	-0.0351923	0.674964	0.0104353429958187	0.255012165877126	0.0958285216378035	0.0293982730707327	-0.0040143670176168	0.756670675327508	-0.0179001975699953	0.495006324174812	0.0091978616187993	0.314611377364487
High Cholesterol	REG3A	0.0359692	0.218976	0.039925173500109	3.54140736872868e-21	0.0042089618343275	0.631293275740911	0.0438681060490242	4.70537806855307e-12	0.0408421787910682	0.0361681701069584	0.0387404335224211	0.0
High Cholesterol	MST1	0.0144334	0.0622764	0.0208938243038516	0.0	0.0032924572860717	0.0005389483779184	0.0193344315970468	1.60903334807808e-155	0.0181926157609362	2.2330491555308e-48	0.0208099522879543	0.0
High Cholesterol	CYTL1	-0.0134864	0.350252	0.0059489430308313	0.0645737884158741	0.0090452303948835	0.0438231274686262	0.0073556792297989	0.0910999363355981	0.0068865948180404	0.0988972774681016	0.0059633913041248	0.0637681297837587
High Cholesterol	DNPH1	-0.0452871	0.131974	-0.0331100566458197	3.2290985783731e-32	-0.0653531468282078	3.42212527319093e-43	-0.0466840652878156	7.2458313653066e-35	-0.0478943436979693	1.8265962014482802e-20	-0.0327738936342515	0.0
High Cholesterol	RBKS	0.00869175	0.693809	0.0031415114402199	0.341723391643927	-0.0051511456159704	0.268410699515477	-0.0098000166788065	0.0434567032904206	-0.0179231789493524	0.0227651152801527	0.0032095309673887	0.333966262296797
High Cholesterol	ENPP5	-0.00138397	0.875951	-0.0009234126358789	0.415602750029576	-0.0002772620297624	0.860859822656829	-0.0027857039679417	0.0996158864992714	-0.0019010192245634	0.259553774548177	-0.0011402411871043	0.306968981986123
High Cholesterol	TYRO3	0.0127166	0.314028	0.0191894975061568	5.73860950553671e-99	0.0252882937412548	4.63522924755873e-56	0.0151361139603205	1.55403901629942e-31	0.0141570688823135	1.15393842756531e-14	0.0194473681663895	0.0
High Cholesterol	SERPINA5	-0.0545551	0.0738354	-0.0221700216588189	3.72353381952151e-05	0.0057342597611241	0.734792762229207	-0.0291985518883045	1.29788019599383e-05	-0.0310190572544793	0.0081618281083363	-0.0235154011140687	6.84860020028211e-07
High Cholesterol	TYRP1	-0.0840841	0.460704	-0.0783768424650745	1.5459778580415701e-19	-0.117047822421044	0.152876379724858	-0.0791431490380237	6.882139823599069e-12	-0.0894190747340075	0.0047183251640802	-0.0783179196054984	0.0
High Cholesterol	IGFBPL1	0.00689342	0.670698	0.0100777895505427	7.5290907269623e-05	0.0127799897260594	0.0046003657611653	0.0111116659795961	0.0028919486439057	0.0114068226378548	0.0086097280719195	0.01031932054722	4.53272867133592e-05
High Cholesterol	NCR3LG1	-0.0126359	0.579376	-0.0506453334878674	3.4022098343078397e-209	-0.0463627249408017	1.87886795386191e-36	-0.0464042151141249	1.36915960406822e-98	-0.0409148846428217	4.8848937621763305e-23	-0.0501966823359847	0.0
High Cholesterol	TFPI2	0.00511335	0.897249	-0.0291575171716465	5.52055486937094e-05	0.0090777530239909	0.449791311323492	-0.025347210950941	0.0081015431299056	-0.0256291234443687	0.334944420501294	-0.0296553904139938	5.42389735203042e-05
High Cholesterol	PACS2	0.0126521	0.817863	0.005072234710621	0.311052594812388	-0.145823863890461	0.0092053761353516	-0.0009317261341722	0.884315588811025	-0.0044191546316683	0.794146452854845	0.0050735856718888	0.312601093894979
High Cholesterol	CC2D1A	0.152226	0.0814809	0.199046540739841	9.81422692265158e-05	-0.0455557263937527	0.669236830681784	0.248173793379192	0.0001964136058152	0.329341721924472	0.0251318583923743	0.20218163082227	5.53486652417057e-05
High Cholesterol	IDUA	-0.0151743	0.219609	-0.003548064280692	0.0077183716258657	-0.0378212937329875	8.316670466347031e-52	-0.0129154451493789	5.46922890665789e-09	-0.019369842085729	2.61809681870254e-08	-0.00312343779811	0.0178193511237235
High Cholesterol	SLC39A14	0.151525	0.113606	0.14551566726704	2.33562422421628e-88	0.142466439515022	1.5961248176943e-05	0.137339685017898	1.57637368999297e-41	0.130634548233629	6.73256307025083e-06	0.145525851879967	0.0
High Cholesterol	F11	-0.0131194	0.537921	-0.0263777746586191	2.4689201728843e-25	-0.0145827331996742	0.0035575870882675	-0.0234473293216027	7.258514165697959e-11	-0.0143848315820437	0.014854480610613	-0.0270319604446701	0.0
High Cholesterol	TIMM10	0.0219157	0.639086	0.0654233817041699	2.10646403273015e-51	-0.0712623234500759	1.4149965658681699e-11	0.0419286349083445	1.2066826485890299e-11	-0.004485945967585	0.69980490942523	0.0690519793354586	0.0
High Cholesterol	GCLM	0.0870215	0.559038	0.0851681739688181	0.0904829103479399	0.223396683712037	0.945686388214934	0.0834848334639828	0.17338562680166	0.0812865439010988	0.374719706490561	0.0851731290672517	0.0997408965495008
High Cholesterol	SDC1	-0.0862325	0.104481	-0.067455453993824	2.53996550265776e-22	-0.259377481405743	4.54643773118694e-26	-0.0905647839961984	5.263020128060741e-19	-0.119061665624106	6.69269978447883e-08	-0.0686975683481787	0.0
High Cholesterol	CHIT1	0.00327125	0.716277	0.0030048792664445	0.0524351221451819	0.0013628588662329	0.515907399375929	0.0041154765070746	0.0621106474813305	0.0048885678257141	0.0272000087132021	0.0034364908602962	0.0247018345107282
High Cholesterol	CSF3R	0.0126003	0.558668	0.0345499350003361	8.997707909731449e-11	0.0285064783703441	0.0006479980342603	0.0360850806489729	8.01763651932391e-07	0.0387593349936603	0.0087417379136116	0.0348526611331592	5.044009654398001e-11
High Cholesterol	DCBLD2	0.0330627	0.197861	0.0542393939479252	1.42921031310545e-78	0.0295723965294038	5.3919212148451905e-14	0.0718769520835974	5.33308355278497e-57	0.0756380966023951	4.65300266622775e-23	0.0545337416090342	0.0
High Cholesterol	PDGFC	0.177955	0.106924	0.128624307493196	2.4714385258596803e-31	-0.499836349046068	0.0838718109808786	0.101486776406365	1.20016844794688e-12	0.0950332609886732	0.0056793998494847	0.128860596097235	0.0
High Cholesterol	HS3ST3B1	-0.0164598	0.383566	-0.0157524943178283	2.29871259125325e-05	-0.0884016839150019	8.14293828596499e-24	-0.0376803458087118	3.50324286264357e-12	-0.0572692488855675	3.16380371009383e-13	-0.0158287139085506	4.37326102487035e-06
High Cholesterol	NMNAT1	0.0721462	0.189577	0.0530171234902421	0.0023730528417089	0.0667421122434257	0.0108307485801149	0.0804077455261825	0.0005083321314645	0.0846275995900901	0.016356595226244	0.0531882023819203	0.0025894337775687
High Cholesterol	FOLH1	0.0971397	0.351973	0.120625699365599	0.0	-0.0227025997685558	0.0001475869741654	0.0936391759525689	1.8852501731876398e-138	0.0536435563230594	0.00055555837285	0.121044864029371	0.0
High Cholesterol	FES	-0.120304	0.0599922	-0.1509054614035	9.93021552249128e-56	-0.0189388742339966	0.753252929578898	-0.150355752929677	5.87929710693796e-34	-0.153075969807877	1.43872304936404e-09	-0.151409754262207	0.0
High Cholesterol	NECTIN2	-0.0626577	0.155084	-0.106987285484342	5.7646294375258e-15	-0.0002643614970904	0.994411024724336	-0.0898556966804191	2.94124696932201e-19	-0.0943108640867396	4.29920472842342e-13	-0.109840881760469	0.0
High Cholesterol	PXN	-0.00277058	0.836764	-0.0127096830053658	1.54471111116807e-15	-0.0124540860551041	5.22476975003871e-06	-0.0062625144739728	0.0135435626353467	-0.0067203718957238	0.0160157418466822	-0.0124752122311391	8.881784197001249e-16
High Cholesterol	TIMP4	-0.0364589	0.107539	-0.0271415332787549	1.54644792985558e-51	-0.010839396416938	0.0007643404143704	-0.0287534368255197	7.208487745104479e-34	-0.0307053714921945	1.86240472765032e-13	-0.027251572787932	0.0
High Cholesterol	SAMD9L	-0.0190107	0.511003	-0.0144031381523673	1.20061739345877e-05	-0.0099049887824858	0.0320944292607964	-0.0146017968522453	0.001448499985153	-0.0184122384676714	0.0156762404242319	-0.0144298176316008	1.26737513608255e-05
High Cholesterol	GHRL	-0.0655008	0.0446752	-0.0895752356974225	4.6797477251841906e-09	-0.0368129298351114	0.110378261796782	-0.0566587216234307	0.0191449528105377	-0.0445640608603676	0.116851956606514	-0.0939952206610696	7.739713314691701e-10
High Cholesterol	ULBP2	0.00213066	0.88668	0.0339234031174061	5.80799454488759e-94	-0.0119693991550764	3.60026805354313e-06	0.0346377447021183	1.13620251857804e-36	-0.0232423853706358	0.0001998330761219	0.034086960113651	0.0
High Cholesterol	UBE2L6	-0.0277087	0.46243	-0.088739472804578	8.66529858608558e-258	-0.0543536883622113	1.49824118595195e-17	-0.0998173230003892	1.01119395356642e-151	-0.119876624897996	1.4300512058159e-14	-0.0899391999859656	0.0
High Cholesterol	MTSS2	0.153112	0.230802									0.153112144610423	0.239134299496008
High Cholesterol	F11R	0.0410189	0.79401	0.0425480139096764	0.0244744191976281	-0.123818214741015	0.823804307651665	0.0467462659650055	0.0499385909371614	0.0530633138377338	0.343822139061829	0.0425563538910885	0.0293372494203452
High Cholesterol	OXT	0.00703128	0.689063	0.0166395309515568	9.15925940920846e-09	-0.0132440396054443	0.0337157300059944	0.0207451633754975	2.21913442671216e-06	0.0350160813093677	0.0012784170627194	0.0164834037176926	1.11004812008986e-08
High Cholesterol	TCOF1	-0.0845224	0.445949									-0.0845224503343771	0.452137264689918
High Cholesterol	SLAMF1	-0.0508928	0.430719	-0.0696735549094362	2.54231406847746e-17	-0.0104772214559984	0.798933869414216	-0.0764471786679063	7.96886418421635e-14	-0.0811121557016383	0.0035186643939226	-0.0693594247076409	0.0
High Cholesterol	CRELD1	0.0170053	0.119407	0.0191597674793122	3.63198385372619e-213	0.0180271788553317	2.69758153092391e-79	0.0208882745131023	2.2573012445360898e-160	0.01974452344824	1.3222418282345801e-53	0.0192075108176045	0.0
High Cholesterol	FIS1	0.0121907	0.831276	-0.0485170907202483	4.28476077457432e-16	-0.0745521402092245	1.04377943095773e-10	0.0050913911346856	0.506078881029777	0.0074098163196211	0.481158355073632	-0.048828463332864	0.0
High Cholesterol	EFCAB2	-0.0280067	0.197703	-0.0295753148936771	2.1168709872939e-60	-0.0065563849156129	0.328061869651346	-0.0233323451682073	1.93994045381194e-21	-0.0208146131359988	0.0002753157129632	-0.0291893291064702	0.0
High Cholesterol	VAMP8	-0.0747415	0.132342	-0.0925012995407039	3.49575635254535e-81	-0.0524392024930952	9.17566449040091e-05	-0.0977303601893944	5.047475064073701e-47	-0.101041839790229	1.6163195782598697e-11	-0.0925941181062215	0.0
High Cholesterol	CA3	0.0725565	0.0943553	0.0490337245651697	6.42289537948103e-41	0.0890712197473603	1.29327702780845e-20	0.0630495103107078	2.10851290803025e-29	0.130300928971471	8.33532593561634e-10	0.0493627938047113	0.0
High Cholesterol	RGMB	-0.0284474	0.50034	-0.0429645376883017	5.27705778749849e-64	-0.0216976703023627	0.0026115622995517	-0.0386057343942418	5.8171057564879094e-30	-0.0275281082588591	0.0044922412733333	-0.0424621605396848	0.0
High Cholesterol	GBP2	0.121376	0.111075	0.152133850069554	1.58977567818174e-65	0.213973635271789	7.344746173700681e-14	0.164556186586801	7.5976143331702e-47	0.164508902477438	1.26488900598852e-08	0.150036456395851	0.0
High Cholesterol	FCRL5	-0.00957176	0.590245	-0.0071090451693454	0.0001047940122622	0.0017171956256403	0.515796005023507	-0.0093879426631122	0.0002974073747125	-0.0072896193004361	0.0102943576904152	-0.0073277188158444	6.34893867528241e-05
High Cholesterol	SLAMF7	0.00157148	0.89413	0.0413690867352438	1.37117896174156e-172	0.0057782719734474	0.0329683257768401	0.028653157548639	2.86341857099673e-32	0.0167106613828937	1.31345953504492e-07	0.0411306381831459	0.0
High Cholesterol	PRSS22	0.0116543	0.717536	0.0477809699985131	4.70672359676088e-21	-0.078493804309439	1.29156123773963e-13	0.0057347635806718	0.414811850561666	-0.0174321800237949	0.0974751959877824	0.0519016152605188	0.0
High Cholesterol	TTR	0.0451471	0.463937	0.0595113860356464	4.11491879934611e-12	-0.0631922866214239	0.0298457919767804	0.0638610488159242	5.87268860013773e-08	0.0871062470073803	0.0004190466859024	0.0601184392917326	1.90647497788632e-12
High Cholesterol	SUSD2	-0.0102575	0.478504	0.005296329138123	0.0004900463375661	0.0189449384718828	5.68931024969602e-16	-0.0062211299892655	0.0085851070917525	-0.0086004279171809	0.0152544228314419	0.005144737175584	0.0006828172415038
High Cholesterol	SPRED2	0.260665	0.0413544	0.457099778729927	2.99636090166859e-51	-0.724465211650489	0.0626113943485651	0.519640917959725	1.6010763001109298e-30	0.529388670716096	3.83498912527348e-05	0.46112533477408	0.0
High Cholesterol	RPL14	0.2246	0.193291									0.224600006035081	0.207565073785747
High Cholesterol	QPCT	0.00903821	0.666069	-0.0320844643824518	7.963390555741961e-47	-0.0830658889942864	1.0735229248293e-89	-0.0619943343236032	4.47611582187539e-64	-0.0791063619112821	8.071848306077589e-13	-0.0307395796099499	0.0
High Cholesterol	APCS	-0.0270723	0.513007	-0.0121451165905352	0.0204603517060816	-0.0424852448118697	2.9881563177401e-07	-0.0204231411126791	0.0053058298618004	-0.0246760793412468	0.0338809927736372	-0.0121789788434605	0.0210810838741926
High Cholesterol	ATP5IF1	0.0323991	0.69715	0.0752216996165566	3.52150134062933e-43	-0.149978206910218	2.39050555005391e-14	0.0439755315143713	8.20033804599428e-09	0.0106505951726016	0.561147572397864	0.0756022098977771	0.0
High Cholesterol	KITLG	-0.0488483	0.780687	-0.0531096124428199	0.150174739432564	0.449795773404374	0.958294209031081	-0.0520576469748002	0.258204084283559	-0.0533148017394212	0.505359489944976	-0.0531122052225708	0.163985289048604
High Cholesterol	C4BPB	-0.00437303	0.897547	-0.0643244312508526	2.24060931985087e-29	0.0601575107928934	4.93331502471904e-06	-0.0257013418873985	0.0012665269874538	-0.0182706267791944	0.154013863993634	-0.0620006682038709	0.0
High Cholesterol	IL17RA	0.00150628	0.855524	0.0008374974687482	0.65250305363961	-0.0042964663130199	0.118366050248444	-0.0011156408275709	0.697913470432532	-0.0006213197984887	0.821220383329943	0.0008324395478275	0.648565924030188
High Cholesterol	GMPR2	-0.048424	0.49057	-0.0020903871395748	0.95475739875308	0.0254852392284073	0.640600322371496	-0.0120232450761263	0.810412455020348	-0.0772624379128785	0.402776818267026	-0.0021068969207312	0.955164715287904
High Cholesterol	PRND	0.0192174	0.438045	0.0243958811396927	9.98129140387734e-13	0.0118062317313529	0.157166208547593	0.0239657613525158	4.35945372722107e-08	0.0093747408794617	0.276074212691024	0.0245924418405877	1.60538249360798e-13
High Cholesterol	LGALS7	-0.00607726	0.868022	-0.0426131603643905	9.50741254574382e-35	-0.0827010901504118	6.07128941311033e-20	-0.0396020415506603	2.66707063945888e-14	-0.0328900200366116	0.0017163386120307	-0.0410416547964102	0.0
High Cholesterol	LHB	-0.215131	0.2143	-0.272950051875351	1.40189592066442e-26	2.07198240594327	0.205793937128281	-0.294154766067264	1.20272043529678e-17	-0.30461552465168	5.02735259378259e-05	-0.273365098853732	0.0
High Cholesterol	DLK1	-0.00238345	0.895141	-0.0107316865269112	2.33218989605866e-08	0.0037020456415114	0.263807743170917	-0.0112512580572206	5.83971390121669e-05	-0.0087440921234796	0.0408340667731168	-0.0107437705093316	2.34675878729718e-08
High Cholesterol	BIN2	0.0828628	0.296644	0.0653527742304025	6.88936003900129e-27	0.0995667088043537	3.28861420624257e-08	0.0679236780600468	1.9986374443081e-17	0.0752654701656334	0.0001046744322514	0.06550053643399	0.0
High Cholesterol	PRDX6	-0.149001	0.0136857	-0.0783245571915733	5.7892935966333e-89	-0.20036988448815	4.58024012862028e-42	-0.131829945880511	1.2915787121590901e-136	-0.138479469343817	1.50627290312179e-33	-0.0790960620430746	0.0
High Cholesterol	A1BG	-0.0239216	0.238659	0.0206324016006026	0.0004637853431952	-0.0145957190918195	0.0947561452661611	-0.0122427995654563	0.197373339392027	-0.0197032440563732	0.119374144231434	0.0207238661687401	0.0004690219598295
High Cholesterol	COMT	-0.0200022	0.305355	-0.0296139795508384	2.59964941062465e-36	-0.023013845849702	3.16722895194242e-05	-0.0239164472695146	4.6049550033985004e-11	-0.022225390946324	8.11229555160101e-05	-0.0293250586932614	0.0
High Cholesterol	HNMT	0.0110255	0.365232	-0.0079709800248563	3.98426381806999e-07	-0.022968565492644	9.20430633989587e-25	-0.0123206156487683	2.42137831234826e-09	-0.0093020936039098	4.40804403126265e-06	-0.0078638998749606	3.09704559775525e-08
High Cholesterol	CLPS	-0.0132102	0.259773	-0.0227370567233508	3.3372115133411504e-67	-0.0456321605954761	1.44384205683598e-57	-0.02160877261019	3.99421779085928e-24	-0.0225521971451365	6.150448094899131e-15	-0.0228919721996363	0.0
High Cholesterol	RBP2	-0.0181667	0.8929	-0.145068201070912	1.35334559679632e-42	0.448089132276752	0.0006334321638184	-0.169900675546573	5.18388284706283e-36	-0.192458518490636	1.28300810520835e-05	-0.148393044005516	0.0
High Cholesterol	CPM	-0.0335115	0.403758	-0.0229332688196138	0.033056174330685	-0.238321756113884	1.16860568224536e-32	-0.0433322051146015	0.0008354472655196	-0.0231747845310676	0.518433940702335	-0.0232979156925078	0.0069816783814227
High Cholesterol	ADAM12	-0.00593982	0.884431	-0.0129271247162856	0.0011356510180908	0.0012982095837576	0.941247638578533	-0.0164058703935468	0.0018402949887546	-0.0199170857425898	0.257381917301635	-0.0146865580852359	0.0001666827549171
High Cholesterol	TNFRSF13C	-0.0467626	0.0070482	-0.0425334752034052	4.20129867097937e-220	-0.0563622633463349	2.50846317452262e-136	-0.0595402641787164	3.4736771338834203e-172	-0.0606556791625886	9.01656786558388e-95	-0.0424507111224297	0.0
High Cholesterol	SULT1A1	0.0597808	0.336045	0.179702629494707	1.9911295032559e-211	-0.0395099080772036	0.350910676532142	0.187415127599097	7.52149061331061e-136	0.196634728842527	1.22169301631151e-13	0.180166093129376	0.0
High Cholesterol	TIMP3	-0.00605028	0.664863	-0.0066150522316697	6.4522397368371e-07	-0.006988417074516	0.0009664040080702	-0.0103845408191726	1.68705909792917e-07	-0.0084698464157639	3.91252528581977e-05	-0.0067080202901408	3.77465881440386e-07
High Cholesterol	ITGB2	0.0320812	0.630814	0.013438004098913	0.523009274393477	-0.0465196040245464	0.51806048592663	0.0108847460100543	0.701515762823687	0.002466013881469	0.958940493821594	0.0160384382948829	0.446326110770123
High Cholesterol	ARSA	0.00521119	0.6846	0.0016980954931642	0.415127138018904	-0.0029367071665757	0.266059437361763	-0.001235283745274	0.664345166297514	-0.0003830754962143	0.884073530988739	0.0023938573470172	0.246865283715008
High Cholesterol	BCL2L15	-0.00153971	0.974637	-0.0368143198983391	6.92452096467438e-20	-0.0258426637291798	0.0586491934988279	-0.0286618423619094	6.7790187962282e-07	-0.0238085442594469	0.167828539481165	-0.0371956169798914	0.0
High Cholesterol	ACP1	0.0107577	0.597565	0.0175827362823321	5.930748481617641e-19	0.0058543821774037	0.1801099600511	0.0144207936139493	4.13447049446458e-08	0.0140078352013702	0.0012443753799065	0.0175170821099366	0.0
High Cholesterol	CHRDL2	-0.0168582	0.547639	-0.0315157951535937	6.557935666057929e-22	-0.0176457361336473	0.0026008502415104	-0.0300022234928156	1.11907295399896e-09	-0.0244666097476455	0.0066063791301939	-0.0310134536819768	0.0
High Cholesterol	C2CD2L	-0.0294303	0.860515									-0.0294303198466764	0.864910451409045
High Cholesterol	ACE	0.0349709	0.0721702	0.063440556832991	1.15909051627921e-239	0.0328706219336769	1.12936990625671e-20	0.0432571718920525	2.19032784789314e-41	0.0344751087281882	9.99877156671898e-21	0.0618375899371091	0.0
High Cholesterol	AKR7L	-0.0486956	0.228106	-0.006292490501394	0.0526632115849125	-0.0249323119607842	0.0001624933208746	0.017864788903941	0.0002441096711587	0.0295002453353048	0.0304372771611875	-0.0060418141704912	0.0620564927707652
High Cholesterol	NCF2	0.00360627	0.941575	0.0031715314944961	0.916870125991081	0.0042760037645747	0.944685501230998	0.0016836799872441	0.965275765407329	0.0017556126929323	0.968043978900477	0.0031742814091041	0.917597065761329
High Cholesterol	DDC	-0.00857358	0.681669	-0.0330900915313908	9.255342437414221e-35	-0.0038165075456327	0.238946749733946	-0.0061531890803101	0.0311315685481596	0.0001293557119308	0.965583330319554	-0.0331023569526033	0.0
High Cholesterol	CLEC10A	0.00415195	0.768283	-0.0019327729737558	0.326976619374014	0.0079227943037839	0.007645399838784	-0.0008375946101721	0.76467043540283	-0.0017257249471909	0.609982881674723	-0.0020978924455775	0.284840623724201
High Cholesterol	CD207	0.00399674	0.775034	0.0059823393366166	0.055552236645972	-0.0047810394604695	0.32656020430432	0.0111251503094929	0.0202723749049262	0.0120009550149972	0.0891385733413161	0.0064361869595062	0.0242492877381018
High Cholesterol	COL18A1	-0.0484074	0.166018	-0.048243854220791	5.4789245874639005e-22	-0.0371786592915725	0.0508532302928253	-0.0471449469783374	5.42585181621688e-12	-0.0529547074365334	0.0006248543395932	-0.0483447244150645	0.0
High Cholesterol	ELN	0.117014	0.268219	0.0904522581705728	5.83758321983228e-07	0.107808629142076	0.0195778774708663	0.0915243710253573	0.000113906928214	0.114255490777688	0.0180028092940493	0.0906150542352464	8.47772094747512e-07
High Cholesterol	IFNGR1	0.04409	0.313568	0.0258756215951881	0.0191445001856488	-0.0021139426703439	0.929837205516347	0.0191903402759723	0.190252277448213	0.0160068967804242	0.379696238167658	0.0259269485439988	0.0196477643815727
High Cholesterol	PPL	0.0180436	0.863237	-0.0040996629653182	0.886150524234396	0.382368750918942	0.0053921340606302	0.0502624242565849	0.184978476905303	0.0639183198153219	0.304631379254582	-0.0041388595022958	0.886907487549625
High Cholesterol	PARD3	0.202976	0.135898	0.213638247224047	1.66736002330466e-51	-0.34568303990901	0.0842309652372369	0.196565186066841	4.62064169482186e-27	0.195199393128668	1.32731950210736e-05	0.213948431930534	0.0
High Cholesterol	PDGFA	0.00539534	0.975015	0.01103734587189	0.911815317515088	0.665470063568684	0.962810851485683	0.00840522956246	0.943857879553623	0.0069171984195088	0.961573233606393	0.0110376385007141	0.914736547477859
High Cholesterol	C5	-0.0179893	0.760395	-0.0206963770133702	2.12880202789904e-08	-0.192083999784271	7.35377388377304e-40	-0.01552379118799	0.0031351654480991	0.0008658294641135	0.950773291576758	-0.0209212035112159	6.63741128725803e-09
High Cholesterol	SMOC2	0.0133074	0.484525	0.0186466167686278	4.16988272599023e-11	-0.0550839782101878	5.46771755621483e-28	0.0020821616741021	0.553010618849048	-0.0050317966598031	0.362293080635	0.0195408815201936	0.0
High Cholesterol	XCL1	-0.00354743	0.765883	-0.0051566102012747	0.0002593657255303	-0.0010683126656574	0.622497777079582	-0.0017531900586533	0.380299441017093	-0.004001258785878	0.0499424280486378	-0.0051755940191631	0.0002322515764767
High Cholesterol	IFNGR2	-0.0048663	0.574782	-0.015125742519202	1.55188511140182e-62	-0.0044605561625183	0.0009424749199292	-0.0107905295399507	7.33913013220388e-14	-0.0112717018988034	1.3409075092285899e-11	-0.015152020793548	0.0
High Cholesterol	GSN	-0.0442287	0.254132	-0.0045048521994765	0.450568887866333	-0.156502597365139	2.91490102886838e-51	0.0410621328278561	9.34401707837183e-07	0.0776375987978972	0.0322931319308625	-0.003526941470362	0.481589122333369
High Cholesterol	OGN	0.00463862	0.754306	-3.24708062745923e-05	0.963874401594946	-0.0021328047517501	0.105252036851474	0.0004089100860312	0.682863996451545	-0.0006766692056485	0.666439189261352	-0.000219244028147	0.757542820398264
High Cholesterol	CD200R1	0.00190221	0.84574	-0.0064930770825703	2.22844009878567e-13	-0.0120742801694812	6.107793227591829e-22	-0.0039693382426848	0.0030779025979784	-0.0049348281068174	0.011382727142215	-0.0065733704494444	7.149836278586011e-14
High Cholesterol	MDK	-0.0466479	0.505377	0.0374267025254294	0.0004070840806762	0.0437878700897441	0.273068134651258	0.0109607543284482	0.439279861841923	0.0081786550383928	0.821907019739929	0.0376479947940838	0.0004983921784118
High Cholesterol	PTPRC	0.0104583	0.781526	-0.0303325130274586	1.9015849824564802e-20	-0.0558809821621561	2.59457773958302e-29	-0.0302162863790942	3.87901721214441e-11	-0.0354316917097992	2.4766017842783e-08	-0.0302790977571704	0.0
High Cholesterol	UBAC1	0.00730596	0.956022	0.0043628368902138	0.958036668974211	-0.1647428018356	0.932765693609802	0.0073547814022125	0.939688244719634	0.0098312060079997	0.939887428843659	0.0043631080121281	0.958933507258158
High Cholesterol	TACC3	0.0143731	0.703057	0.0022001794270155	0.523033807619504	-0.0030104874179309	0.701835338739573	0.0044624342876053	0.333821685747224	0.0059311848955766	0.510729832073822	0.0024152339960589	0.479762882709999
High Cholesterol	MIF	0.0475547	0.566949	0.034223825477987	2.1031281825652e-06	-0.0965263355466121	0.11287697526224	0.025051865015743	0.0062216526415384	0.0227484619634312	0.367200616215956	0.0344353390452124	1.47566610597671e-06
High Cholesterol	MPI	-0.0344733	0.296354	-0.0238594813443457	3.3037287420140202e-15	-0.0709185526421921	2.60096741581102e-19	-0.0297129271131579	1.39976679936143e-13	-0.0307569152747226	0.0015283671544281	-0.0239128401714943	8.881784197001249e-16
High Cholesterol	FRZB	0.00457249	0.740346	-0.0037341351376109	0.00553771379036	-0.0067832027158926	0.0005867595495418	0.004008755865259	0.038948607516698	0.0056206440105606	0.0474731064248648	-0.0036316433633722	0.0069963832569432
High Cholesterol	RELT	0.0103661	0.686525	0.0128591497409455	6.27016435600302e-16	0.0478316485604765	1.1842171044736401e-47	0.0243202228333238	2.02758021285455e-28	0.0274213210871019	2.01273824993065e-13	0.0128774847340766	6.66133814775094e-16
High Cholesterol	LMOD1	-0.0733756	0.0841715	-0.0725826322908886	1.40997643904387e-50	-0.158121812096319	8.628950677063501e-36	-0.087545556770397	3.74062816790547e-38	-0.0873996154142569	3.0074521857843598e-18	-0.0729788000201233	0.0
High Cholesterol	IL6R	-0.00568169	0.464196	-0.0032808182645565	1.95825815029869e-05	-0.0079165021018013	8.66749908440659e-12	-0.004750667299554	2.08634050354603e-05	-0.0053824240456816	3.10873322670779e-05	-0.0029053334731467	0.0001443918372578
High Cholesterol	IL32	-0.0107044	0.673166	-0.0319101440450845	4.87394517615117e-07	-0.011817199943084	0.206177152026952	-0.038294269471691	1.71433440415887e-05	-0.0362232691667769	6.23151043673256e-05	-0.0322056222084406	3.10311977891331e-07
High Cholesterol	FAM172A	-0.00883928	0.888977	0.0117156071968674	0.0007717406966092	0.0003635240626336	0.975245104383981	0.0106988687519314	0.0170171192326547	0.0121586348209683	0.364028457892413	0.0117216452879545	0.0008492812435205
High Cholesterol	THOP1	0.048256	0.174256	0.0356515351047987	5.643385589961539e-26	0.0137236665170282	0.0888080368694187	0.0321859803019941	4.23674391020383e-13	0.0326949366385273	1.86454586034582e-05	0.0356720776050402	0.0
High Cholesterol	ECI2	-0.0198519	0.555162	-0.0435254244130538	5.83760180664186e-38	-0.0193784670870217	0.0262974133103276	-0.0147227279021222	0.0012370750226281	-0.010842348919793	0.0921396593188142	-0.0440440615164003	0.0
High Cholesterol	P4HB	0.0860573	0.514618	0.113861150150547	7.46229673973459e-20	0.0235744944602074	0.920602283155394	0.105283043570775	5.27670603865858e-10	0.106838242867703	0.0128895109355356	0.113956238025604	0.0
High Cholesterol	DPP6	0.0176193	0.626191	0.0237821571681862	8.29195583873127e-08	-0.0089652946348572	0.299251983739841	0.0088929446441409	0.153897431300406	0.0088589302804827	0.309822113307323	0.0239177749946844	7.25742461682444e-08
High Cholesterol	F2R	-0.0367605	0.521135	-0.0328564752102458	9.4521620040771e-06	-0.104504020916161	0.000679476100244	-0.0487286667495689	2.33215735652243e-06	-0.0476520216416854	0.050304088030791	-0.0344830559585214	2.82498320025582e-06
High Cholesterol	WASF1	-0.0267311	0.365006	-0.0552165454313201	1.2369620265620801e-51	-0.0517279948009941	3.65612423197708e-10	-0.0481543833452284	5.1312487130016e-19	-0.0413666508313755	2.1295397449388102e-09	-0.0540441226629158	0.0
High Cholesterol	PENK	0.0152835	0.543528	0.0180399320789508	2.74674350401433e-22	0.021028675195026	7.2463619084962e-07	0.0134599179086286	6.57182235159467e-07	0.0157834554771058	0.0010196599059226	0.0181711761060714	0.0
High Cholesterol	CD70	0.0190545	0.0490187	0.0261318957577092	1.90742326450952e-55	0.0162691236712549	1.01287002496969e-09	0.0288312268672733	2.3973730722172296e-30	0.0293131516085878	9.46751544544252e-22	0.0258226950493537	0.0
High Cholesterol	SLC9A3R1	0.107031	0.291729	0.0654679161174575	1.57317703552622e-05	-0.313894819136923	0.0102195288198909	0.0634159437739909	0.0012639126568425	0.126775739813751	0.010503749121	0.0686126139560843	4.53981351022925e-06
High Cholesterol	HMCN2	-0.00410392	0.71417	-0.0025472626827915	0.15496077580746	0.0192826344134936	9.997827841340709e-11	0.0034978189123222	0.173900032868552	0.0033849316244273	0.224953309907842	-0.0025214647835957	0.156592174991554
High Cholesterol	SPOCK1	0.0292027	0.552126	0.0333322980436083	1.73859986628377e-06	0.0340249579865719	0.113429974564164	0.0434421337914834	7.20149713161497e-06	0.0458103037663607	0.0220048253765022	0.0336352797066689	1.58486290691151e-06
High Cholesterol	CLMP	0.0170477	0.472122	0.0380138382791377	1.83059411160977e-44	0.0180076235272112	1.85998899320904e-05	0.0101636047829518	0.0190376135953248	0.0032281792001161	0.519994527091672	0.0355858466956868	0.0
High Cholesterol	LGALS8	0.0600373	0.0760388	0.0600547224746721	1.34621831811826e-274	-0.00077436140216	0.905274235385207	0.0482782245517479	4.05898937035593e-109	0.0464653607527536	1.63009871526484e-14	0.0600894444124811	0.0
High Cholesterol	CDH2	-0.0421459	0.486997	-0.0487892520757734	6.49448845055606e-05	-0.130573195879057	0.0005661740410966	-0.0511906202860921	0.0022262964058014	-0.0515789238341473	0.128631048002536	-0.0489788082940313	7.69817383203808e-05
High Cholesterol	NXPH3	0.00496328	0.830932	-0.0099223045343651	0.114937559465689	-0.0094004873629863	0.374005276552964	-0.0006019672733494	0.954413758129043	0.0031927691340197	0.780340385688261	-0.009330558515614	0.136557927688403
High Cholesterol	ICOSLG	0.0249512	0.167502	0.0271883705788762	5.06821308598087e-39	0.0261015667912675	2.15202651938567e-14	0.0260520092493716	6.357578307612759e-18	0.0272672162398426	1.20490702284068e-15	0.0272707705888472	0.0
High Cholesterol	CDON	-0.0519044	0.161784	-0.0949694151227964	3.8569722040542998e-31	-0.188534270362123	4.3803426162548493e-11	-0.129710173785799	5.92269888978375e-29	-0.141815765684964	1.50319741629084e-07	-0.0966446092605347	0.0
High Cholesterol	MMP10	0.00859065	0.604747	-0.0292085125765209	1.36886141810495e-48	0.0161116178648699	0.0001209003391376	-0.0192079248409191	6.16231703449183e-09	0.0234276601450421	0.0012017163553894	-0.0301534877235818	0.0
High Cholesterol	SCARF1	0.0136585	0.507455	0.0172068478541646	5.6066008857053e-07	-0.0017717712618974	0.822241398401175	0.0234155706493001	1.22020536820411e-05	0.0268147738405169	0.0002933460881826	0.0171450862726267	6.53650211068779e-07
High Cholesterol	BTN3A2	0.00126289	0.919402	-0.0165885122961087	2.2535085509950597e-216	-0.0023985520672006	0.0060909941482266	-0.0109181730749596	4.3646118998124896e-42	-0.000811555949613	0.65357978966211	-0.0166430001327829	0.0
High Cholesterol	IQGAP2	0.0337281	0.575542	0.0240073876790646	2.57642425754549e-06	-0.0986461223130516	0.0073895023563906	0.0274660375279246	6.35118365569515e-05	0.0292953582168187	0.0864763265212764	0.0248004299920801	7.83587895458737e-07
High Cholesterol	PTPRH	8.22164e-05	0.994756	0.001996189744618	0.387727423645325	-0.0130519698917475	2.72664220798145e-05	-0.0098736292802622	0.00247104089451	-0.0074790892063028	0.031251988802391	0.0021779582375573	0.305577590903563
High Cholesterol	NHLRC3	0.0291542	0.175509	0.0797707256993015	1.04427870158496e-84	0.0759863013283243	6.383351774894079e-33	0.0788382790854975	7.09114488921339e-41	0.0802130207711849	1.0095769295844e-14	0.0797326410879083	0.0
High Cholesterol	DPP4	0.0485825	0.151148	0.0524534038276234	1.02812186318851e-07	0.0919328215202837	0.0044437908134546	0.0768621621439523	9.4930631839769e-10	0.0941101347032215	0.0178112416517237	0.0504822240627947	2.8643754035329e-14
High Cholesterol	ERBB3	0.0185687	0.464089	0.0208352037177584	0.0065134030951921	0.0323546575114371	0.0032115052987584	0.0200761427439092	0.0845352429010109	0.0245806855105685	0.0463828663737973	0.0205900824994046	0.0073330565242788
High Cholesterol	CPVL	0.00181856	0.868765	0.0054656532302365	0.0018756484696988	0.0092296495136067	0.0006437508244829	9.62569614506054e-05	0.971157665077077	0.0055459995230494	0.0453144037102599	0.005429375060263	0.0016606102828797
High Cholesterol	ANGPT1	0.0655909	0.691331	0.051804608449111	0.199117880728395	0.860694526154405	0.880138283570661	0.0548095921241026	0.274307974374595	0.0567181544611937	0.470658440049196	0.0518079660206074	0.213013244626003
High Cholesterol	SNX15	-0.0133078	0.492191	-0.016117856500191	1.3077330671275e-19	-0.0398715802754676	4.17885223502433e-51	-0.0162035021379165	3.9728749712166005e-10	-0.0157270302953925	2.56690795816824e-07	-0.0158742692085615	0.0
High Cholesterol	GSTT2B	-0.00110533	0.889553	0.0013311028914542	0.0425258081600496	0.0008979788969563	0.332990852337833	0.0023387665000756	0.0090094885610652	0.0032067393677912	0.0072301003477672	0.0014257681854267	0.0271916290091174
High Cholesterol	CD36	-0.0357444	0.214525	-0.0576823333083195	7.06868321777304e-135	-0.0395425085839695	1.3612834454892098e-11	-0.0628716137938285	1.04130668161824e-87	-0.0636615652548959	6.97825230900385e-26	-0.0588833426180956	0.0
High Cholesterol	THBS4	0.0160407	0.588773	-0.0001073808178458	0.972136938903843	-0.0008125030332776	0.920597254270986	-0.0091007129906245	0.0371887488673762	-0.0152717229925169	0.0768745982068355	-0.0006770180688321	0.822730719683623
High Cholesterol	REG3G	-0.0197233	0.461273	-0.0082856935983444	0.0010902005192016	0.018522947321207	0.0050602834779833	0.0073032205047574	0.0454135570413702	0.0064601347503262	0.316988300844164	-0.0082831096591063	0.0011264059035056
High Cholesterol	LAIR2	0.0187457	0.0451981	0.0050857921181064	0.01031863425074	-0.0092785457136309	0.0025696766420411	0.0072146508343439	0.0293334677357081	0.0085384013502529	0.027583368970046	0.0056090579991536	0.0043387636631735
High Cholesterol	ACY3	-0.00519577	0.844739	-0.0187377129280675	2.2008322478015103e-09	0.0017129513242082	0.813145885259025	-0.0173892678997416	0.0001244783026141	-0.0127965324730591	0.10613537783256	-0.018225415345684	3.8903735788409205e-09
High Cholesterol	HLA-DRA	-0.00452416	0.620156	-0.0014315662194636	0.0040748666562404	-0.0082439699400372	1.81533831170852e-18	0.0055157175382953	5.0660377862202904e-14	0.0135285450891013	5.46349627361755e-07	-0.0012426563439606	0.002582163416376
High Cholesterol	IL36A	0.0699194	0.654068	0.0830093435149548	0.0104201565398494	-0.991049918446418	0.544787363779023	0.0691807529926593	0.0806432306082331	0.054496970765611	0.483702594670843	0.0830770929986476	0.0130724824725472
High Cholesterol	IPCEF1	-0.00195775	0.986155	0.0375720343760828	0.0823736945498729	-0.115951990383804	0.495338001688973	0.0371617372817165	0.191316902441329	0.0881343199123468	0.175761384093149	0.0369339506433865	0.0916071041764377
High Cholesterol	FCRL6	-0.00972011	0.412211	-0.0069697588579335	9.34713941821657e-06	-0.0207892691108081	8.67077110179552e-19	-0.0107405909791457	1.8666913111458e-07	-0.0102769038795231	2.90497933361331e-07	-0.0068515155488013	1.32190794392972e-05
High Cholesterol	PCSK9	0.221634	1.97547e-18	0.171808216110334	3.828718281975e-202	0.252051594602714	9.0118618333488e-54	0.179879092827916	1.04540906628583e-100	0.201058729572755	7.198802685956221e-23	0.173133264756121	0.0
High Cholesterol	C7	-0.0120977	0.302396	-0.0013376674075766	0.322823323239851	-0.0227906399646303	3.71080304381384e-18	-0.0087857473195796	7.89166333036882e-06	-0.0101379047666682	0.0318791147843633	-0.0015637738812489	0.247959959821543
High Cholesterol	PLXNB2	0.00628964	0.578041	0.0220649798195909	8.34993671233007e-38	0.0087194081110021	0.0189304060467372	0.0211808384576368	1.25236311617466e-18	0.0244021963489753	1.06502313380422e-08	0.0220378403619266	0.0
High Cholesterol	GBP4	-0.00882099	0.414314	0.0049131429660913	1.74033538257313e-05	-0.0332827306277418	4.78145385533545e-95	0.0082927183234191	1.32304810714969e-10	0.006950192968016	2.13997288541491e-06	0.0049388528152375	2.87462276205019e-10
High Cholesterol	TBC1D17	-0.0213189	0.324806	-0.0343303731640564	9.32090511859039e-45	-0.0230843590017101	0.0004071745330473	-0.0281921781503734	8.99230339002937e-16	-0.0265671739002974	1.56153054554475e-08	-0.0340545082422312	0.0
High Cholesterol	MTUS1	0.0370322	0.329811	0.103170281887115	1.85949892688655e-170	0.0086182011201651	0.219499564756768	0.083575821696228	9.06990309766689e-53	0.0701431890113881	1.13453423225757e-05	0.103952186885929	0.0
High Cholesterol	CAPG	-0.0122868	0.205015	-0.0128692759795919	8.31831251329804e-19	-0.0009662117161152	0.677520440511743	-0.0096478085484813	7.4908752713766e-06	-0.0062795887984353	0.021626093262422	-0.0126379393016988	0.0
High Cholesterol	S100A12	0.0250436	0.506949	-0.0007235574557194	0.91307908969449	-0.0688744615911223	0.0013367416533083	-0.0080421852980688	0.362129811172709	-0.0081694297818951	0.657522518248077	-0.0007242253133479	0.913647531513344
High Cholesterol	TPP1	0.0106531	0.655934	0.0431519396432199	3.15140238227831e-08	0.0437738902516068	0.0180136658793784	0.0449824115017641	3.73331554250903e-05	0.0476165405457297	0.0108891738753212	0.0426516036056443	3.44958412945573e-08
High Cholesterol	SCGB3A1	0.0357425	0.558399	0.0364099902017355	0.009195880944738	0.115683077966032	0.000335622876521	0.0235382688649777	0.248343490648143	0.0270572187482487	0.511208076537256	0.0367397912823336	0.0095699588193691
High Cholesterol	GPR15L	0.0667048	0.024214	0.0617068979037284	2.34681624779871e-69	0.0313359310026257	0.0007726700886884	0.0268133791996817	4.73032041914911e-07	0.0250293863108129	0.0045467983821212	0.0632991809479472	0.0
High Cholesterol	ANGPTL4	0.0208374	0.430307	2.16663122090173e-05	0.995122989179995	-0.0009255215016181	0.919254853161513	-0.006807603365017	0.150917246086973	-0.0106401824778499	0.173040706424059	-0.000279787694623	0.936525087242616
High Cholesterol	KIR2DL3	-0.000328603	0.98408	-0.0086132921267235	0.0024782905345521	-0.0367050173289914	5.1262686313296705e-17	-0.0194680610502199	5.27167239237032e-06	-0.0226850611066198	4.07697144848573e-05	-0.0082961032721541	0.0035892339876704
High Cholesterol	FLRT2	0.0108922	0.489982	0.0125910904066277	1.47401305157812e-22	0.0184430989074584	4.70846742994763e-17	0.0134750544845854	1.2645896969810299e-12	0.0145572938521897	7.3283812763583e-09	0.013025366168737	0.0
High Cholesterol	KLB	0.0254358	0.0295565	0.0343641874691039	3.21274084258406e-219	0.0139124283162787	1.31375997790362e-16	0.0224597697538513	2.34006525412008e-38	0.0206116743549535	5.24759896730552e-23	0.035012147478755	0.0
High Cholesterol	NRP1	-0.00505635	0.84795	-0.0308255572369172	5.30564435344852e-30	0.0190885773666105	2.98261788321698e-06	-0.0255806499842953	8.244826331808729e-13	-0.0270784038217301	4.30876164066403e-08	-0.0325451387370156	0.0
High Cholesterol	IL17D	-0.0226787	0.313273	-0.023457983093614	2.53888400306018e-63	-0.0461355385158519	2.18963010958183e-39	-0.0279461498476051	7.89882168327494e-45	-0.0423629304097085	2.43480556188847e-17	-0.0238358699046234	0.0
High Cholesterol	MMP13	0.0570255	0.358532	0.0530781085943839	1.7665361708705498e-11	0.0570609929589245	0.0312481260780257	0.037791535311334	0.0003733105078482	0.0250433058619821	0.321329311827549	0.0535875339366167	7.38387129217699e-12
High Cholesterol	SNX18	-0.0209029	0.859319	-0.0274135537934339	0.0238919274192251	0.107482450557762	0.280213965950859	-0.0316471189165644	0.0453365382448623	-0.0344669742429745	0.379158866946137	-0.0274432082538772	0.0268422190837028
High Cholesterol	SIL1	-0.084183	0.583692	-0.0910730779103992	3.21520483201403e-11	0.215730841167683	0.534200932026952	-0.0941404082014915	9.34439208060013e-08	-0.0973007858759338	0.0495518138652775	-0.0915980752952348	7.04389879757628e-11
High Cholesterol	SCARA5	-0.00896702	0.721627	-0.000364577921801	0.893359387309923	-0.0139026374550993	0.0044541612798782	-0.0005481459509312	0.88613192380174	0.0014315983481754	0.739740856179633	0.0001051613371935	0.96906659424293
High Cholesterol	SFRP4	-0.00661525	0.856947	0.0348042417002518	6.7291998679961805e-09	-0.0137782874570345	0.378607589650513	0.0346318466637189	6.51329090958643e-05	0.0416684673222243	0.0553295278408093	0.0360481293545074	1.5725198920790698e-11
High Cholesterol	DSG3	-0.0158842	0.651222	0.0125099431523887	0.0004776169901128	-0.0467521675990557	8.06443587970374e-14	-0.0074723632124084	0.123444101849901	-0.0110632866369204	0.04933444043403	0.0128639432598425	0.0003348953173818
High Cholesterol	LILRB4	0.0209907	0.390775	0.0666487824205511	2.30564528183325e-27	0.0303074250399575	0.0400738696956791	0.0890698792269655	1.7646184048343302e-20	0.103882322426846	5.22201239793524e-08	0.0675372163513831	0.0
High Cholesterol	IFI30	0.0221453	0.289305	0.0504548100373591	7.6610748187318e-107	0.0164416094245653	3.12949819089955e-05	0.0215291492571083	4.5820416485106805e-09	0.0208580850605137	4.98868984362422e-07	0.0501583604961847	0.0
High Cholesterol	HRC	-0.00132376	0.980725	0.0172806976089732	0.410297913904772	-0.0893073110652254	0.0098341193494135	0.0045206749957785	0.871456022605187	0.0139920506409204	0.751816116987467	0.0175460712788492	0.353882639810865
High Cholesterol	TRDMT1	0.0448091	0.462271	0.0501516490180913	3.9054076941071e-19	-0.0371110458574711	0.0388233078357177	0.0401071584358959	9.41187801713855e-08	0.0392811689017447	0.0059388335497937	0.0502882022974678	0.0
High Cholesterol	MPO	0.0127046	0.559713	0.0548946603647554	1.3353008869247e-78	0.0004573595714672	0.957567678683585	0.0552953540709898	5.903164438545899e-44	0.053562554290551	0.0017524450351383	0.0551204614305059	0.0
High Cholesterol	BPIFB1	-0.00626793	0.717497	0.0070807527162994	3.20453857093568e-05	0.0075399278533256	0.0312989633507727	0.0094783625804526	0.0007508645662159	0.0119643297355414	0.0012402506868975	0.0068388184728312	5.43935994681277e-05
High Cholesterol	MEGF10	0.00512384	0.755695	0.0172271089809256	1.1908329854322301e-45	-0.0256703734556759	2.7361568975746603e-21	0.0170992775021253	2.99122103885918e-19	-0.0134840537720626	0.0834574445960443	0.019218001691017	0.0
High Cholesterol	CD244	0.0255128	0.155966	-0.0353062594095723	4.7553805289141796e-30	-0.0154174921993534	0.0134639166027289	-0.0227425553801493	1.98382106482889e-08	-0.0187070273946323	0.0008473984996182	-0.0354564569517574	0.0
High Cholesterol	CXCL1	0.0139846	0.315918	0.0052012422115764	0.0001280881466783	0.0204404742878562	3.04116928913018e-32	0.0143570905410415	1.9061289681575703e-15	0.014465603980545	1.89501238544803e-14	0.0050708384170494	6.68935433496554e-05
High Cholesterol	SFTPD	0.00573138	0.585291	0.0153189887839325	6.116244597538749e-103	0.0151836334150754	1.74462362548778e-39	0.0180803211671075	7.89756204015062e-69	0.0252895615899107	1.69740264778413e-26	0.0150589644090644	0.0
High Cholesterol	CA14	0.0296045	0.281314	0.0456395953441915	2.6043738587885597e-92	0.0805774814783958	1.0435108885712301e-44	0.0615915481743822	2.70355963580881e-89	0.0609284210396971	7.52538790975743e-21	0.0457715330743407	0.0
High Cholesterol	COMP	-0.0532632	0.17264	0.0354833860514796	0.0032038789425773	-0.119491020029727	9.65509459141321e-07	0.0034971546655391	0.835006547475109	-0.0657836204007993	0.0104391061983902	0.0382382631767475	2.96350470161411e-05
High Cholesterol	CES1	0.00485695	0.768859	0.0053255972138297	0.0529890121725853	-0.0070395852246923	0.03714308019278	0.0027060947606698	0.472415164828588	-0.0008192716552806	0.80932050213909	0.0052077533548903	0.04295089469905
High Cholesterol	DRAXIN	0.0200527	0.28422	0.024679809520341	2.7655163826863404e-09	0.0279728093905636	0.0003691288325296	0.0271456666980265	6.76451366274726e-06	0.0286726160395795	0.0001178134529441	0.0246621025224857	2.3657305003865804e-09
High Cholesterol	GALNT10	0.0408471	0.0278569	0.0490333680049108	1.51070616791614e-189	0.0691691486398796	3.47140713482003e-73	0.0552571650822916	5.44657211422914e-100	0.0554063065000944	3.71492373372734e-32	0.0496673186771356	0.0
High Cholesterol	PLTP	-0.0302859	0.147587	-0.113558600220359	3.0105128701191896e-270	0.027473246862278	4.64704018800556e-10	-0.0679252513639008	1.6045634701741e-73	-0.0452687223248789	1.20656970661808e-24	-0.117142069750857	0.0
High Cholesterol	LGMN	0.00641889	0.795523	0.0028850712284469	0.513286869986417	-0.0240294312150466	0.0164364257304128	-0.0027325132365951	0.662017819619919	-0.0226149231179209	0.220761232312676	0.0027150840273758	0.541646593252974
High Cholesterol	TMED8	0.0817411	0.554298	0.028225870487207	0.0310071612434348	-0.310894540182881	0.306223303706956	0.0538916887739877	0.0016645135254802	0.0608856090356502	0.15032021082855	0.029195774170634	0.0241164241655116
High Cholesterol	EPS8L2	0.0139953	0.61719	-0.0323026855513004	7.0436645177892704e-31	-0.0051663105086456	0.361844230180531	-0.0197804829103762	7.1296683468914e-07	-0.0056325019655135	0.662845828845761	-0.0325303073773595	0.0
High Cholesterol	IMPA1	0.0489537	0.266386	0.0382031323416344	1.47669231205854e-20	0.124359383648814	2.71936526892408e-34	0.0627849785330193	3.73990007685661e-34	0.0624556366035017	4.7518172426371196e-11	0.0392795643818998	0.0
High Cholesterol	ESYT2	-0.0546325	0.309068	-0.0346828423453032	1.18986936145414e-16	-0.174326373913951	1.31153286723842e-74	-0.05868027577104	9.46188748503949e-21	-0.111136125969065	6.94580214069503e-13	-0.034801934611027	0.0
High Cholesterol	ANGPT2	0.0389793	0.376495	0.0093441342418169	0.262577138848055	-0.0354803803149838	0.329090816640572	-0.0199100494201246	0.0863070924075955	-0.0302594588796625	0.179866363177395	0.0090641332790859	0.281264076907422
High Cholesterol	ATRAID	-0.0715239	0.00566904	-0.0930610198698012	7.29180266598287e-266	-0.030538045844582	2.7662032820525097e-18	-0.0832105742924433	4.6288607656135e-155	-0.080142687340802	3.9003029245412895e-56	-0.0935821829706598	0.0
High Cholesterol	ZFYVE19	0.0159089	0.507503	0.0200761345764123	2.99043536690703e-43	-0.0016370210596428	0.630513084966553	0.0146413397718981	3.06773330060292e-12	0.0102930517161928	0.0092012626572169	0.0206203646484657	0.0
High Cholesterol	EDIL3	-0.0386983	0.716823	-0.0362064521491586	0.0011913914358204	0.0395396028897863	0.745013133515941	-0.0344765371434252	0.0155832953841803	-0.0360110758112607	0.308019607922257	-0.0362144913433504	0.0013840618347877
High Cholesterol	TGFBI	-0.00356958	0.807699	-0.0140719552584279	1.81601182644447e-29	-0.0203545326715412	1.01784570661628e-19	-0.0086763716670632	9.1352386941975e-06	-0.0006985312855041	0.800820026517553	-0.0140590675103104	0.0
High Cholesterol	PLA2G10	-0.0302996	0.39788	0.0181140713503796	0.0138124564658231	-0.0372544661392413	0.0114582495903167	-0.0049300087766397	0.653263487753535	-0.0429074263910611	0.0215536928582235	0.0182241971648425	0.0145432646973647
High Cholesterol	NMI	0.00510827	0.792531	0.0200244124377973	1.0072667098651e-60	-0.0080446091695604	0.000219442298939	0.0095520108491291	6.2329187456825e-08	0.0089631660003678	5.48061345275762e-05	0.0193172715299773	0.0
High Cholesterol	CCDC134	0.00404925	0.979488	0.104459942617293	0.0001001773393312	1.11977856508996	0.0802402408537054	0.150686306720179	3.01067560472765e-05	0.190948824970112	0.0224930213278801	0.0956618656438502	0.0002310235004567
High Cholesterol	CA6	0.000336733	0.978348	0.013675951482163	2.3645187016671602e-09	0.0152770221222143	0.0001221121268841	0.0063116313187416	0.094066357675978	0.0060701790720683	0.114558830635782	0.0135308393268942	2.355858175207e-09
High Cholesterol	LRRN1	-0.0017124	0.878452	-0.0055797725047579	3.0655371724296e-06	8.91392709691187e-06	0.995815835955176	-0.0030853741636282	0.0769580270175144	-0.0038630901105455	0.0315659282838266	-0.0057188484040195	1.73460956665039e-06
High Cholesterol	LHPP	-0.00986957	0.598789	-0.0107028164716783	0.0003655713603353	-0.0269943749825794	3.21907307895262e-07	-0.0256225890558421	3.65846919506202e-08	-0.025946487344619	6.96653241206051e-07	-0.0104663484614959	0.0004507745069082
High Cholesterol	CXCL11	0.00577661	0.860402	-0.0085377750551385	3.21692643762917e-05	-0.0065593505609732	0.183676244831456	-0.0058469126072165	0.0354918454996621	-0.0050451575129339	0.245521262367273	-0.0080982774959735	3.93347245848386e-05
High Cholesterol	HMOX2	0.0454501	0.589427	0.0972621703164482	3.24623698099538e-48	0.0289511959862705	0.409354137260304	0.0947213039218368	4.96413448354216e-28	0.094992937841536	0.0002199152284672	0.0974130163218939	0.0
High Cholesterol	DYNLT1	-0.0271182	0.807964	-0.0124601203177323	0.153399632938757	0.334210370540076	9.69147059773187e-07	0.010172820268343	0.355457236952692	0.0295401248689661	0.368496468824046	-0.0143194467958539	0.0987185279516065
High Cholesterol	CALCOCO1	0.164251	0.0700547	0.14577447882949	5.18301869979407e-13	0.0556565527387387	0.452434240854279	0.133996982677191	3.38811807207254e-07	0.131593205997218	0.0045823577473957	0.145866725625316	1.2050360709281399e-12
High Cholesterol	CA13	0.0337272	0.247531	0.0096185300992079	4.92765057580925e-10	-0.0129753412844644	1.09386603504062e-05	0.0065326729037145	0.0052526086541358	0.0110428906432855	0.0471643338976263	0.0098143797799363	1.9470958179113002e-10
High Cholesterol	TPPP3	0.067554	0.639907	-0.191291074576262	3.62181494174183e-47	-1.39846464552189	2.6295190894041203e-35	-0.279884881792415	3.3648997471385595e-55	-0.279731107221227	3.7260470674612805e-09	-0.195651998196878	0.0
High Cholesterol	AKT3	0.0809504	0.627055	0.0979372603400771	0.0653675026426576	0.202807798808392	0.876628971100343	0.0850572778400087	0.181435801760242	0.0825348728870312	0.415715441481104	0.0980155784425734	0.0750097877134013
High Cholesterol	FCAR	0.000511481	0.956057	0.0058444463530863	0.0001694789894333	0.0141080159049765	1.50577382223473e-07	0.0130302638279363	2.20464382054777e-08	0.0104858830953726	1.01601504688713e-05	0.0061980758387283	5.39749468815298e-05
High Cholesterol	GP1BB	0.179213	0.318904									0.179212622332029	0.334520131428752
High Cholesterol	IL22RA1	0.031372	0.329105	0.0662402270194945	1.7860816429733898e-28	0.109207020454297	6.987575806347559e-22	0.0705714392760384	6.7161852796793795e-22	0.0666201760020871	1.3316465093018e-11	0.0652854321844896	0.0
High Cholesterol	HBZ	0.000232709	0.978221	-0.0082074775782232	2.13087142122484e-14	-0.0137805356626472	2.4287415470812302e-14	-0.0065572881765073	0.0002819502325758	-0.0072597618929784	0.0032255956252551	-0.0083122183091173	8.881784197001249e-16
High Cholesterol	TREML2	-0.013304	0.555239	0.0143574243939728	5.63430541982858e-05	0.0227445275941907	0.0106540964138213	0.015274874713646	0.0057801766407307	0.0732140212472486	0.0031528217312484	0.0142157773306954	5.97770861172631e-05
High Cholesterol	HPGDS	0.0124064	0.385211	0.0187801030571798	3.64946105382333e-73	0.0324688759706376	2.18632385898962e-48	0.0115403193476643	5.16233255031763e-15	0.0032196222193482	0.368939960192188	0.0187970663709723	0.0
High Cholesterol	IL19	-0.0295019	0.314945	-0.040276984170997	1.56013393493979e-19	0.016254733579354	0.0253328254380163	-0.0242003252216798	1.32573294131302e-05	-0.0237096742470794	2.81244825179689e-05	-0.0408148311885136	0.0
High Cholesterol	CD5L	0.00666007	0.830786	-0.0142358396541703	1.49814334185551e-05	-0.0116204494057758	0.343715135735811	-0.0153905036858017	0.0011875859773323	-0.0144960544780375	0.331727908205861	-0.0143692765482932	8.55934625620947e-06
High Cholesterol	GPNMB	-0.0092756	0.57259	-0.015755839527204	7.88114692176214e-11	-0.0348571650029658	4.8824312504762104e-14	-0.0438568361064335	3.47448624275178e-45	-0.0465515832354546	6.807239615790271e-19	-0.0158570516347953	2.2315482794965598e-13
High Cholesterol	ROBO2	0.0645994	0.292212	0.0055507209302183	0.463219224902343	0.0163630786655204	0.663807549656502	0.0043992407485267	0.662204338774413	0.003362036812326	0.907120729486561	0.0052214163270647	0.482133992922372
High Cholesterol	FLT4	0.00588601	0.83785	0.0153773716993515	0.0002741014602158	-0.0269699573110064	0.0117810601213847	0.0100180061993943	0.120012330585207	0.0103012437270444	0.378164307781651	0.0172820448552599	3.35202580841187e-05
High Cholesterol	SCGB1A1	0.0163253	0.522802	0.0307654257169945	4.8845317022650904e-20	-0.0253884681344363	0.0002007570424678	0.0256490602896769	8.58903984551377e-08	-0.0083404543259632	0.473370004836886	0.0307874173336134	0.0
High Cholesterol	NID1	-0.000727205	0.986206	0.0385177812037952	4.1861894848557e-08	-0.0214298419072288	0.135477978203685	0.0147820472828319	0.122431981273929	-0.0077178772313001	0.749462945231367	0.0393791219071375	1.14991287603061e-08
High Cholesterol	PSMG3	-0.0679562	0.709359									-0.0679562103005345	0.718347243723312
High Cholesterol	GAS2	0.0721171	0.398048	0.0755700627389388	8.48408242806e-21	0.0417716239640999	0.682378995331347	0.0774195665118018	1.2410751812911e-14	0.0771138580856316	0.0027483759630726	0.0755881941332217	0.0
High Cholesterol	PKLR	-0.0378934	0.321706	-0.0589335656658506	1.0150503771366e-42	0.0762061993410013	9.260486447818399e-12	-0.0373528339120785	3.99744418177013e-10	-0.0401759327001104	0.0092298698559021	-0.0604432355560622	0.0
High Cholesterol	GGT5	0.0140106	0.510576	0.0379242749251495	9.23460976105147e-44	0.0913809226313315	1.8544956769130698e-49	0.0250708976650424	2.3554077387214303e-09	0.018970692292498	0.0129275473389233	0.0381841240018564	0.0
High Cholesterol	CD101	-0.00443034	0.634223	-0.0023155443802089	0.23113839507123	-0.0107731100787236	0.0015472701116212	-0.0049752323327464	0.100702875969488	-0.0059307795276702	0.140443230192513	-0.0019246614564635	0.299567358509812
High Cholesterol	CNDP1	-0.0083155	0.692749	0.0070036114125331	0.248082728748458	-0.0065360911083699	0.584741318042812	-0.0045742719638255	0.505396128147446	-0.0043485727646107	0.613189356629994	0.0063131388697975	0.180672345694999
High Cholesterol	FAM171B	0.0173066	0.485197	0.0593753347173629	0.0	0.0302369472373233	9.95117362222261e-20	0.0389233719378341	5.85292753260825e-69	0.0271057017176736	1.6766313015260602e-09	0.0593704341146488	0.0
High Cholesterol	MTHFSD	-0.000995912	0.953665	-0.0057875485207746	0.0033770684841393	0.005156453202051	0.161693529922389	-0.0178283745576529	2.643254061028e-12	-0.0194966629080365	5.35758677595309e-10	-0.005970969983092	0.0003162619254699
High Cholesterol	TRIM58	0.00183909	0.965702	-0.0215567405900591	1.52167663117361e-06	0.0107581475220889	0.541368211639477	-0.0149577601854447	0.0106450219536236	-0.0028265960420694	0.849192958331062	-0.0215720676452037	1.6883284708058e-06
High Cholesterol	DKK3	-0.0146123	0.490484	-0.0253611718480903	6.55316149862045e-15	-0.0310491108134508	1.19879807161152e-05	-0.02034692965371	7.09131675854691e-05	-0.0173607222344422	0.0848825696405195	-0.0258882976436642	1.5543122344752201e-15
High Cholesterol	TIGIT	-0.189079	0.0723333	-0.11149861073348	0.0001214201821403	-0.353653948572366	0.120144987231271	-0.111269057844229	0.003339418916753	-0.0836183258820119	0.200285829921771	-0.111724710531844	0.0001732005443382
High Cholesterol	CALB2	-0.0334356	0.817002	0.0255203247040731	0.0607248193601645	-0.598120287036472	0.0872826695007977	0.0515418367312198	0.0021159635721057	0.0563195541752809	0.205684990800758	0.0255587327501865	0.0671765533499358
High Cholesterol	SELL	0.0173623	0.349385	0.0294960165808364	6.83133388414599e-101	0.0062902370596428	0.06115617758559	0.031047411800751	1.06296560547289e-47	0.037383111958886	3.0741602228232e-11	0.0300657617936605	0.0
High Cholesterol	REG1B	0.0320815	0.125652	0.0136306022503389	1.50255864771306e-06	0.0036801030265465	0.519154861792398	0.0158405186841684	0.0003899229515077	0.0073431787766252	0.205337748177823	0.0132706860712732	1.52472422176864e-06
High Cholesterol	NRP2	-0.0309376	0.353193	-0.0078545604425806	0.0659392637539838	-0.0276661206834337	0.0272358377884544	-0.007447718192941	0.210961599043179	-0.0085225127263906	0.489768776987191	-0.0080425872947876	0.0612037939333039
High Cholesterol	OGFR	0.0600101	0.288256	0.0872425084643232	1.10875962094697e-07	-0.0156456550222728	0.583572423896706	0.0416676027514532	0.0610001001605646	0.0240282938494464	0.618649912092576	0.0889862909430989	8.50713857136753e-08
High Cholesterol	LGALS4	-0.0217348	0.70826	-0.0320029922645426	1.87520829343276e-07	0.0481569205328685	0.0303208401567729	-0.015441074888726	0.0611866522174503	-0.0092076031617007	0.746462359790339	-0.0303838063574737	8.9090305044337e-07
High Cholesterol	FSTL1	0.0106509	0.818859	0.0332660402361734	5.46457593055472e-09	0.0151719170332999	0.494818865700592	0.0612003394057153	3.844263554403e-14	0.064352957457635	0.0021938531429132	0.0334628824138464	7.155132042413471e-09
High Cholesterol	VSIG2	0.0515853	0.155177	0.0750511331611062	5.86139368033475e-17	-0.0051092801622952	0.797701163859701	0.0575837111312126	1.56643126106813e-06	0.0255276585743932	0.252806431758956	0.0765211903948488	0.0
High Cholesterol	CD80	-0.0166488	0.415621	-0.0148296066481498	3.0784817328032503e-15	-0.0293612099834762	6.709340533629e-24	-0.0236311408082094	2.5142829418983102e-23	-0.0234198197564996	6.7131268081906e-18	-0.0149304756109755	0.0
High Cholesterol	AIF1	-0.0835296	0.115834	-0.205815342264926	1.55052242309275e-199	0.255398562357646	1.06626562396178e-28	-0.230300626209798	7.40751831112611e-178	-0.369712109249327	2.9314378616745096e-11	-0.211122026607846	0.0
High Cholesterol	KEL	-0.00530138	0.812983	-0.0377666307769998	1.4976601881211499e-36	-0.0617537464363924	3.4361994053580902e-31	-0.0470416629821539	1.23022883123743e-27	-0.0489912463091667	9.1509405407144e-08	-0.0371529933299161	0.0
High Cholesterol	CD276	0.0141137	0.186422	0.0140274367754587	7.9040935741785495e-28	0.0180720465083828	3.5479939147927303e-25	0.0160520944482361	2.0954029582236902e-19	0.0151781818952295	5.25694050003706e-15	0.0140193531031299	0.0
High Cholesterol	TPSAB1	0.023289	0.00449638	0.0214997856700358	3.9096799585307203e-112	0.0150769552587493	1.6932083257477598e-26	0.0190206823787601	1.08738597798135e-41	0.0185506085380208	7.24099827670372e-28	0.0218068490189735	0.0
High Cholesterol	CD34	0.141598	0.16034	0.146748673864109	2.9962275033159e-06	0.112203237845368	0.304906423442237	0.143413420677881	0.0002163282500103	0.145714081447082	0.0538477619262993	0.146905354599875	6.42574577169874e-06
High Cholesterol	SNAP25	-0.0269375	0.689092	0.104861954601544	7.49613694028217e-14	0.332417413137441	8.19410133444462e-07	0.0966083979678697	4.39800746523375e-07	0.107586927323339	0.0010415757632995	0.106165510995527	8.659739592076221e-15
High Cholesterol	HSBP1	-0.0046183	0.727206	0.0044443074140169	0.0048321026960081	0.0062949665697475	0.0216541734656229	0.0114921099185818	1.21590933004977e-05	0.0159192064659046	3.0963358680849e-07	0.0048979784057963	0.0018279132606624
High Cholesterol	EPHA4	0.00594282	0.891599	0.016589251862477	0.0007848235122741	0.0620282358756642	0.0015375729347891	0.0162221512186707	0.0196558702436926	0.0162317015600005	0.371378214747657	0.0155918800606726	0.0010928638655067
High Cholesterol	KLRD1	-0.00776656	0.701546	-0.0046633339136393	0.0170836348482476	-0.0026502652223645	0.40592871063278	-0.0043743098324603	0.0996965460313573	-0.0037164105374208	0.189046560910232	-0.004698111357168	0.0159648873075009
High Cholesterol	ASRGL1	-0.0264484	0.272544	-0.0243819365980088	5.07901638338309e-41	-0.0192816538366032	1.07527503237692e-08	-0.0291948087355798	7.30609827477189e-33	-0.0274332479875574	5.6308081017445395e-16	-0.0242906869256259	0.0
High Cholesterol	S100A16	-0.142683	0.102395	-0.169411138557329	2.5358166299902498e-70	-0.0896214624107419	0.132681158409119	-0.16646394892165	4.780222025753269e-40	-0.159482412381926	2.24769204601697e-07	-0.169983205184686	0.0
High Cholesterol	FSHB	0.116095	0.182144	0.0837088592466731	3.3484430751677604e-35	-0.0018648546273511	0.927313168541087	0.0801623824646613	5.77077422608423e-16	0.0742987071831976	0.0010836967873007	0.0802760105719227	0.0
High Cholesterol	CD8A	-0.00225714	0.940445	-0.0288619429719461	9.04163512601935e-15	-0.0611497792622438	3.24638784181334e-17	0.0015539774899747	0.733065521281677	0.0048837855078007	0.381620094426131	-0.0291377019025878	0.0
High Cholesterol	IGFBP6	0.0479919	0.597834	-0.153696149619359	9.244131802105549e-42	-0.0006099969819073	0.991176367647046	-0.13163025958659	1.56437557842603e-18	-0.130876220534836	0.0001334134415411	-0.154467089106398	0.0
High Cholesterol	ADAM8	0.0263165	0.129062	0.0348088585867075	5.92273816769231e-87	0.0474463545686682	1.2180505243075101e-60	0.0401928265280113	7.6121832378551e-58	0.0416894552149653	3.86954973151005e-41	0.0347353840275937	0.0
High Cholesterol	F2	-0.0114166	0.784657	-0.0337736859746991	4.48308008426613e-06	-0.0499779373642452	0.001253352621746	-0.0434480677305056	6.41440963864031e-05	-0.0934139850730542	0.0017920475086699	-0.033628538168221	6.65529349430649e-06
High Cholesterol	SPINK5	-0.0401329	0.0476104	-0.0257094802213934	3.11104854276922e-99	-0.0225151419288277	8.963264833010179e-18	-0.0305675024128164	2.14956847073759e-64	-0.0454940497197857	1.97824541542536e-21	-0.0247959414004627	0.0
High Cholesterol	RABGAP1L	0.074162	0.540015	0.154042817746068	1.16351557256757e-160	-0.174297737769743	3.25996977709265e-07	0.128347176298503	8.41619627989673e-65	0.121759264718764	0.0002616920956782	0.159446377486028	0.0
High Cholesterol	NTRK2	-0.121429	0.130221	-0.0545288921739577	0.0018642844608142	-0.0928723042306994	0.300503946720136	-0.0225943220200738	0.374044532123497	0.0110093101964425	0.877051208473408	-0.0613914533242408	0.0004892566063061
High Cholesterol	MCEE	-0.109449	0.0183344	-0.0665017020589509	1.81617964265049e-43	-0.0056190277633815	0.725426716566772	-0.0602990017976348	1.41873879269886e-17	-0.0595194925028252	2.61743913409466e-06	-0.0667949875044354	0.0
High Cholesterol	CGB3	-0.0733202	0.617269	-0.0370914984090568	0.385103584563286	-0.548978547767622	0.74727631156889	-0.0370303473045527	0.482651175982048	-0.0354368585668826	0.678809347539457	-0.0371004031781294	0.395694738766789
High Cholesterol	MAMDC4	0.037399	0.234052	0.0253222782189559	6.87625033526595e-07	-0.0177954985954212	0.0578477127474603	0.0159873797426761	0.0258384362711396	0.0117358871192334	0.389525949678218	0.0253805377820722	7.92189336795701e-07
High Cholesterol	GIT1	0.0252356	0.846107	0.0574764323199572	0.346478869295634	-0.0467620885860145	0.635617614985629	0.0819064981955674	0.32399684148634	0.0795199524329354	0.488092235355254	0.0582985133258617	0.350198782499534
High Cholesterol	LPO	0.0045628	0.883881	0.0314961724520922	9.900348063935319e-26	-0.0385111612577525	2.75133193664266e-08	0.026471472643902	4.59754810240748e-09	0.0284953221956021	0.0022060549459626	0.0316046538458354	0.0
High Cholesterol	GZMH	-0.0024889	0.942384	0.0149173900874938	0.0100243974334676	0.0394862465511363	0.0057441612522886	0.004188127371588	0.611843760245834	-0.00647417744024	0.796198707080967	0.0169623488152188	0.003555562940313
High Cholesterol	GDF15	0.0374957	0.18138	0.0171052296413687	0.005642458695184	-0.0322785108091693	0.0008426857375486	0.0161492054470693	0.0398184886104828	0.0162892446864088	0.0629899256442427	0.016507507062782	0.0005191335053054
High Cholesterol	HEG1	0.0256093	0.691612	-0.0048242787200991	0.692566777127966	0.0434916220193977	0.410303472079417	-0.0207559029733074	0.206377388376958	-0.0579706705313744	0.158928805685688	-0.0048446131469975	0.695343837559895
High Cholesterol	MAX	-0.0610897	0.597087	-0.05812537645616	1.35834172151346e-07	-0.125586308500038	0.376741510411014	-0.0624304682908203	1.03164539987702e-05	-0.095723243091553	0.0137753445269118	-0.0582472998519127	2.23245410158057e-07
High Cholesterol	CCL16	0.0134807	0.23009	0.0154570947025379	4.76546604067502e-10	0.0315102118620614	8.04922963584987e-24	0.0224427926013457	1.1288270642043602e-09	0.0160057287425919	1.88284566040557e-05	0.0154913704744665	3.02602387591833e-12
High Cholesterol	FBLN2	-0.0124714	0.606446	-0.0211204694272966	3.64463922059178e-07	-0.0881151655589002	5.88667342279444e-39	-0.0337651280664157	1.19523531920521e-07	-0.0538576171090552	9.5462581428957e-06	-0.0204018230123305	5.56732352885447e-07
High Cholesterol	PRKG1	-0.0402029	0.351146	-0.0370281182837333	9.1287957088047e-14	-0.005745787944569	0.621255259046902	-0.0322784472474417	2.63732057994381e-06	-0.029358426027323	0.0153548540011895	-0.0381618952131818	1.9761969838327802e-14
High Cholesterol	SETMAR	0.0198271	0.544143	0.026204732121842	3.61275235869482e-12	0.0417570979711379	3.6786430859717e-08	0.0361038184890727	4.9155148417444094e-12	0.0406049862057382	3.28927902368909e-06	0.0272691709576536	4.44089209850063e-16
High Cholesterol	CLEC5A	0.0594019	0.037275	0.0602318965282609	1.44623449594469e-193	0.0391336605300331	1.20852294518807e-11	0.0565816653507073	1.1146199225481401e-97	0.0556639003586292	2.90607813382724e-22	0.0600021103904293	0.0
High Cholesterol	PSRC1	0.0280772	0.510781	0.13710849515795	1.11022945582671e-109	0.16295789272479	3.51699157468576e-12	0.177001487195856	5.3687877718808606e-132	0.181081615777379	1.48860680168184e-23	0.13851081624398	0.0
High Cholesterol	LRP11	-2.0368e-05	0.998832	-0.0166374857604688	4.48471502180932e-146	-0.0077596250369586	1.6453871059609498e-11	-0.0184052081518671	4.1436910504708e-108	-0.0180929172589315	4.68120749062835e-47	-0.0167098865289079	0.0
High Cholesterol	SELP	-0.0217147	0.45044	-0.0352266936426296	5.2463388469928896e-11	-0.158492406092317	8.45418932567649e-18	-0.0307237487068824	0.0002054937143936	-0.034469827338822	0.0472229655441571	-0.0325557797962924	8.83817019570188e-10
High Cholesterol	RETN	0.0128739	0.5519	0.0489637133279568	7.70576756033734e-08	0.021541700618231	0.2072857161306	0.0585761785932348	4.2243705774714e-05	0.073792014172511	0.0041006729080697	0.0472829155756178	1.98539285012345e-07
High Cholesterol	VSIG10L	-0.0484737	0.230201	-0.0046883370524282	0.547642548789	-0.221704638602683	3.7188557161299004e-26	-0.0421274874549206	6.83511959750642e-06	-0.0524957521664627	0.0001526082113008	-0.0070199188089063	0.254248059948912
High Cholesterol	LRPAP1	0.0400505	0.223491	-0.0086238963266301	0.0858050816475917	-0.0314976324764997	0.0001985727531165	-0.0113582385397301	0.102729409653918	-0.0180707586479264	0.0901229711541979	-0.0090533619434651	0.0485078069921838
High Cholesterol	SMPD1	0.0125231	0.549892	-0.002307512309334	0.697844160924917	0.0514188001837855	0.0003332162801229	-0.0044378511255107	0.617917720639584	-0.0047659655815913	0.728699405599359	-0.002728538336305	0.638405634308068
High Cholesterol	BST1	0.000202616	0.980011	0.0053841966594992	8.16264720242947e-13	-0.0039871883240744	5.15464571003079e-05	0.0041833911194677	8.9819944825651e-06	0.0030540515413057	0.0120002214590857	0.0055867350660378	0.0
High Cholesterol	CLEC7A	0.00725087	0.454306	0.0037592936766981	0.0002492958156603	0.0076290265554488	5.45181695152054e-09	0.0123186673041188	8.12279637069889e-16	0.0099152535340022	1.27131767182211e-08	0.0040840251201911	6.50832494393239e-05
High Cholesterol	DNER	-0.064867	0.00612208	-0.0800841814243324	1.1943894685535e-280	-0.0815794330867591	2.00803367399688e-55	-0.0883142158411004	1.5311275975456898e-177	-0.091908097803589	2.84147091190363e-48	-0.0803860058714909	0.0
High Cholesterol	PTK7	0.0622469	0.676465	0.0661426037448423	0.0054397275005102	0.163521064812831	0.464016714382318	0.070089788217593	0.0156954829706958	0.0716992751060932	0.237764269093463	0.0661737692331	0.0069494057631036
High Cholesterol	AAMDC	-0.01797	0.173794	-0.0170192623259592	4.9750409579675705e-182	-0.0156934175049214	1.2635495291424e-85	-0.0174363276982511	5.19620991653079e-112	-0.0176821286964394	2.4872391197862898e-48	-0.0170245390200387	0.0
High Cholesterol	ISLR2	0.0323414	0.318937	0.0460707268551314	4.82801313330105e-32	-0.0117474233424248	0.207574347504762	0.0171316540896981	0.0056617469270348	-0.0036119329637737	0.713058320955326	0.0467309489943072	0.0
High Cholesterol	CD164L2	-0.0244206	0.219473	-0.0305279473107101	2.68198816492155e-87	-0.0239945412569868	6.99070215419847e-32	-0.0278244273528455	1.30794280411327e-46	-0.0281995046243048	6.82070245418471e-33	-0.0305567619903495	0.0
High Cholesterol	ISM1	0.0195668	0.477932	0.0415532587735802	1.45961798710878e-36	0.0872781036610063	2.7926407362497297e-16	0.0637739175238154	9.803487950436059e-43	0.0674983794499132	3.23357124743421e-14	0.0419902036651178	0.0
High Cholesterol	ERMAP	0.0595964	0.334556	-0.042287188102403	8.79821108494696e-05	0.359713945179079	7.81374386557503e-14	-0.0650617757027657	4.19726420764236e-06	-0.0779031667838583	0.0553917929098793	-0.0445605946395376	2.32139887312854e-06
High Cholesterol	EDAR	-0.012263	0.463579	-0.0127976835797358	8.28236325818991e-09	-0.0384128979387766	1.08698447148761e-34	-0.0085242663342843	0.0186932231702217	-0.0063146937487503	0.183811745325825	-0.0127485755059447	1.09121209845853e-08
High Cholesterol	CCL20	-0.00167331	0.986284	0.009902211615933	0.453007897730349	0.106913143505716	0.29178051320736	0.0010249913775132	0.950934192101014	-0.0136443303197722	0.697392648295518	0.0099261030304443	0.458717550398746
High Cholesterol	VNN2	0.0109102	0.361958	0.0264879131216437	4.21917041777511e-63	0.0305590638738813	1.7560363326852697e-30	0.024069081582934	3.43725029792747e-21	0.0250547445467497	8.672976407378341e-19	0.0268354469118663	0.0
High Cholesterol	GBP1	-0.0423119	0.0322747	-0.0278238663349427	9.857008124671001e-17	0.0221530520097556	6.13714507826836e-07	-0.0276944411610309	8.253681472919291e-20	-0.0301219002459485	5.36218806676814e-18	-0.0294203958041812	0.0
High Cholesterol	TNFRSF21	0.0147291	0.621851	0.0016008655169168	0.899493317763891	0.100992121531057	4.53268952280342e-05	-0.0013095547166568	0.935487682984312	-0.0130796699726128	0.527494343482929	0.0018721789945989	0.844311950462955
High Cholesterol	RECK	-0.0216914	0.530363	-0.0224260590364775	0.0002428659791346	0.105995872705312	3.72593785536642e-32	-0.0129835440148992	0.134069384993469	0.0438911964237072	0.0249085932642863	-0.0279174770657593	8.8387841490345e-09
High Cholesterol	NCS1	-0.0883086	0.193806	-0.0444177633666216	0.3472174444843	0.0948293765399322	0.379122259030275	-0.080815387672096	0.181455900703926	-0.0941172585225385	0.236410060554976	-0.0447230253137065	0.351841796984064
High Cholesterol	AGRN	-0.0340627	0.0881026	-0.0482438863359841	2.99872643289761e-71	-0.0823184796674284	2.2643506139480798e-40	-0.054451997756019	1.48991548086114e-42	-0.0584766464557704	8.629572692447249e-30	-0.0488677566459431	0.0
High Cholesterol	EGFR	0.0345953	0.397206	0.077376885088969	2.25077830021612e-56	0.192548335610912	8.61689349577017e-73	0.0482674054984013	2.4197823377803498e-11	0.0114828970871428	0.707787551646161	0.0773192918899657	0.0
High Cholesterol	CTF1	-0.0974198	0.571543	-0.100410686502322	0.242005711335641	-1.64261845365847	0.945110044176199	-0.0979840463854656	0.315053890172781	-0.0973200887663128	0.49318306110372	-0.100413826906116	0.259539938827221
High Cholesterol	TTF2	-0.0176777	0.459597	-0.0087532070612233	0.0233024463299403	-0.0188747614370627	0.0009602033086166	-0.0173126563139998	0.0013843955787699	-0.0159202724749811	0.0140083762674886	-0.0088412187128415	0.0225490664168693
High Cholesterol	GLB1	-0.0253386	0.508376	-0.0138416238728263	8.89759344170322e-05	-0.0160232469289832	0.11799056286215	-0.0244114586708919	1.9158482033959e-06	-0.0314175448427427	0.0007295798353186	-0.0139605406962323	7.94135528456863e-05
High Cholesterol	CCN4	0.00968627	0.509376	0.000302381718689	0.850045140927838	0.0238230237425854	4.53109346507781e-16	7.62138031092316e-05	0.974352495162448	0.0013582774425996	0.715802747817776	0.0001314052127849	0.934051731941508
High Cholesterol	BCAM	0.124506	6.84021e-06	0.173196282061752	1.41505986933733e-16	0.275864457694725	2.8972806813609898e-18	0.208087326881077	6.48883914161663e-83	0.209173238233946	8.40448900277825e-49	0.184863541673769	0.0
High Cholesterol	CRYBB1	-0.00941035	0.863215	-0.016837270698307	0.0309144449236324	-0.116918562590934	1.43263529875e-07	-0.0305185184057512	0.0053991408817615	-0.117044612266788	5.61840677065869e-06	-0.0173772424740497	0.0142516837092259
High Cholesterol	FNDC1	0.00960448	0.566283	0.0199868784169781	5.42795079156475e-32	-0.0164276154644985	7.61042682457366e-08	0.0064195086153882	0.0192326474021026	0.0070376656711137	0.0372314882765832	0.020569051333556	0.0
High Cholesterol	CXCL9	0.0769958	0.230353	0.122046175374784	4.2861917596388606e-145	-0.0352956135831942	0.0380223737784404	0.104654379589844	5.24155153431997e-56	0.0843584850858684	1.8701930101954e-09	0.122273254731916	0.0
High Cholesterol	CCL7	0.150699	0.015177	0.149439393839836	2.30353250660727e-74	0.170789500344058	1.53583601417783e-06	0.12604739228332	6.17421248676811e-29	0.12109106233588	4.66924223694696e-05	0.150107182023276	0.0
High Cholesterol	ADAMTS16	-0.0206803	0.579308	-0.0522952931749753	4.0176392865324904e-20	-0.039180732704845	0.0057930871749735	-0.0982037073866233	3.60186369635314e-26	-0.152944872283074	1.5482732618803599e-13	-0.0520886974765178	0.0
High Cholesterol	DSCAM	0.0049072	0.798651	0.0190870992248964	2.16200365234143e-10	-0.0073096974148616	0.262239602848748	0.0032744037878934	0.490392123367334	0.0016632571494275	0.835087700611714	0.019492393784971	4.6507908635362595e-11
High Cholesterol	TNFRSF10B	-0.00101161	0.961782	0.0147936751817558	8.74107666376629e-05	0.0276870835922626	5.41712300872445e-06	0.0237789854416595	1.79017543285375e-05	0.0248303850296532	6.29197777200219e-05	0.0148020477613175	9.06234601663058e-05
High Cholesterol	PRCP	-0.0135566	0.808722	-0.0123905188356664	0.303424618899128	-0.0006242408633762	0.974578375189245	-0.0086139321700428	0.613645721562841	-0.0013411179178654	0.963364591753965	-0.0150286737335065	0.200571330772115
High Cholesterol	LY9	0.0196638	0.195475	0.0367286363091391	4.80513491228997e-104	0.0072520617015125	0.041955191078446	0.0308575229567539	4.68944530838506e-40	0.0204396006825706	1.33197515153473e-08	0.037012652871494	0.0
High Cholesterol	LILRB5	0.000285055	0.967831	0.0026793323932262	0.0744621534857804	0.0042489251267583	0.0580239020512687	0.0004175305876636	0.856214775494347	0.0004526223845367	0.833458592414901	0.0026816749578383	0.0737690756443499
High Cholesterol	MRC1	-0.027917	0.364353	-0.0284865168149613	8.46675416077118e-05	0.0589359479894426	0.0018172175423983	-0.0808000949641266	2.03098212801929e-13	-0.114940004743539	2.44300134759155e-05	-0.0302102261082901	3.36589003371301e-05
High Cholesterol	AKR1C4	-0.198629	0.251795	-0.196603029710871	0.103679601818113							-0.196603639573345	0.120619607350825
High Cholesterol	PAG1	0.0838546	0.486059	0.130776051527518	1.28139757506158e-08	0.426582535739841	0.0393339078454725	0.128440638905471	1.5829012367142e-05	0.0774621270999487	0.19023718300489	0.131111831733274	2.63469290828766e-08
High Cholesterol	SERPINE2	-0.0320825	0.0448388	-0.0363060936688019	1.10278098725031e-45	-0.0404516757790278	1.34208421556662e-16	-0.0388968905580992	2.3041617704788302e-23	-0.0351685472978192	3.5203552804214797e-13	-0.0366048399940534	0.0
High Cholesterol	ADIPOQ	-0.00605167	0.826483	-0.0063401949668753	0.230100434755213	0.0396263566455971	5.03063368506553e-06	-0.0099916919980476	0.211630938484395	-0.0122400134612402	0.38159363529018	-0.006101092862322	0.248990083239796
High Cholesterol	STX8	-0.17432	0.0908473	-0.141496418796439	9.22481187320809e-16	-0.296125102035457	0.0024751433254276	-0.171392774600601	3.6512669027988803e-14	-0.171049657907228	0.000271217616411	-0.141711593840883	3.1086244689504403e-15
High Cholesterol	LTA	-0.0349718	0.00200177	-0.0978853681185724	0.0	-0.0647824518064264	0.0	-0.0963170020246197	0.0	-0.0957924939174708	1.70987438114471e-61	-0.0984588407975962	0.0
High Cholesterol	PVALB	0.02812	0.0100594	0.0553141886408331	5.81892223453462e-110	0.0294322412555934	7.040060835560099e-13	0.0385177780751272	8.49718578873012e-19	0.0223567886614965	2.89183473484156e-06	0.056811374706015	0.0
High Cholesterol	ADH4	-0.123184	0.0822643	-0.120265808559403	5.01244291177874e-182	-0.19362665521027	5.40588078305149e-22	-0.132287871891703	9.1344382641266e-131	-0.140799410751844	1.43145089336026e-13	-0.119200884109155	0.0
High Cholesterol	C9	-0.0438473	0.329043	-0.0683399441878823	9.9551110248172e-17	-0.0825882285961881	8.4895149896711e-06	-0.0632833098689698	1.25978856640948e-08	-0.0337741050020059	0.271261253494081	-0.0688443342851434	2.2204460492503099e-16
High Cholesterol	LAMP3	-0.0197772	0.578723	-0.0224192625885544	2.10129742706323e-12	0.0169722631133321	0.0161547156305023	-0.0113123994574816	0.0151478510618259	-0.0003797535229763	0.968273577265482	-0.0226287183400146	1.7668089213884699e-12
High Cholesterol	SEPTIN9	-0.00694039	0.944649	-0.0515775818684735	0.0028655272858273	0.148909239468745	0.153972048631461	-0.0351786176586454	0.115010213025971	-0.0170899563071482	0.701393840006769	-0.051655049703405	0.0032980080937319
High Cholesterol	CHI3L1	-0.00931396	0.526173	-0.0118297547680324	1.21994839824631e-05	-0.0212995396264955	3.74043027771924e-07	-0.0183032601189201	1.59872679199284e-06	-0.0166894378412675	2.28274856953573e-05	-0.0117439429358278	1.28510165700035e-05
High Cholesterol	AZU1	-0.0134648	0.762925	-0.158781543735797	1.7596874031347698e-48	-0.0875289170370651	0.0039895630862921	-0.147696732263476	1.1197434534157301e-21	-0.156805289493437	2.14468271304433e-05	-0.159677582562496	0.0
High Cholesterol	GPIHBP1	0.0542272	0.0582977	0.0468021206688782	1.98992297690613e-44	-0.0088879796573098	0.1556148222674	0.0434362072388173	1.17253558909025e-24	0.0420336833205313	1.00629610027483e-11	0.0483079985229046	0.0
High Cholesterol	FUT3	-0.00597892	0.64698	0.0006761108470933	0.823473661323775	-0.0394741642986441	3.26013691821912e-22	-0.0148804065168505	3.83434705097431e-05	-0.0156332266661838	1.28082970934036e-05	0.0006454945736967	0.786889186785264
High Cholesterol	PRDX3	0.334697	0.0290906	0.344762336770237	1.49198039237447e-28	0.57044831247862	0.609417742234234	0.335056308782967	6.39593086599498e-17	0.332068214202931	3.48365646467883e-05	0.344934354272789	0.0
High Cholesterol	AIF1L	0.00685867	0.793866	0.0120693656688547	1.38531626460308e-05	0.0027631935308347	0.599090374275836	0.0098514550597143	0.010027162337976	0.0059094791064709	0.285699752575629	0.0120257249779495	1.44764681118126e-05
High Cholesterol	PGF	-0.0748777	0.119241	-0.0537280620829979	5.21649337421556e-54	-0.153947391988017	3.72366708225809e-37	-0.0627283879527907	1.7041214812993001e-40	-0.0626218920284431	3.50753773326999e-08	-0.0533407260540771	0.0
High Cholesterol	MEGF9	-0.0207725	0.45035	-0.0297993493758471	1.8046587565775398e-62	-0.0383678999684625	3.74767813668136e-27	-0.0253056094918559	1.6583102696387501e-21	-0.0247940091955501	1.32249663470355e-11	-0.0293827994514218	0.0
High Cholesterol	OSTN	-0.117117	0.162514	-0.181601996308668	3.3294859723367597e-162	-0.0807901873571825	0.322211721902909	-0.209210854584239	6.4787647809737596e-114	-0.211329281909318	9.76770429888726e-15	-0.182175710634597	0.0
High Cholesterol	GUSB	-0.0263543	0.5066	0.0187156092584738	1.41686826151669e-14	0.122430287222068	3.0344843980572604e-54	-0.0154767455721029	9.08204123438369e-06	-0.0355258396188253	0.0162198316523091	0.0161549495660387	1.56950008545209e-11
High Cholesterol	TREM2	0.0381635	0.147445	0.0212028250911966	0.0153433083495041	0.0625918859194844	5.06940216606462e-07	0.0135989017912547	0.348191436422125	0.012193173802133	0.422872450884159	0.022407273024743	0.0099080867863046
High Cholesterol	ITIH4	0.0665673	0.0173896	0.0407538150002534	1.0383097066433599e-64	0.0521419994920562	3.01515699184267e-16	0.0368222345902555	1.48727855526778e-59	0.0367445730735498	1.65657896186034e-18	0.0403973096115454	0.0
High Cholesterol	CCL23	0.0127791	0.473929	-0.0014573639144645	0.554784600349916	0.0024582415314014	0.574918561262116	0.0120460053207119	0.0010344980481317	0.0250583629751892	0.0001060727687151	-0.0013050400207529	0.595406183282112
High Cholesterol	IL22	0.0950983	0.183362	0.124519487087165	7.08815750104271e-27	0.147987277999308	0.0219975793730295	0.141555636164352	1.6280479139451e-21	0.145809821163208	8.52737763284375e-06	0.124980187846317	0.0
High Cholesterol	EFEMP1	-0.0529679	0.212757	-0.0583953246777359	1.00994831719643e-48	-0.0442631225059971	6.43665766166878e-05	-0.0507314134962577	6.88583821147747e-19	-0.0433147711387339	9.31602660460515e-05	-0.059077330804682	0.0
High Cholesterol	TP53I3	0.0232221	0.227114	0.0371924512515715	2.17999348395224e-223	0.026531341038427	4.8996952001438e-41	0.0246545532908067	8.34702300471019e-47	0.0253411226044094	2.22821607359826e-26	0.0372809002388923	0.0
High Cholesterol	CD109	0.00894691	0.351328	-0.0021507955317959	0.0014938252293713	0.0094590762091095	1.77816395534274e-21	0.0034274825708968	0.0007404275506072	0.0030230345998799	0.0316167801872636	-0.0019805136674506	0.0025498034720994
High Cholesterol	SPRR3	-0.0303345	0.341416	-0.0716911207030829	0.0	-0.0866069310551773	2.19204881014073e-65	-0.0731518106258371	4.52380531050739e-184	-0.0694100931358363	4.98230620484187e-44	-0.0727340845825066	0.0
High Cholesterol	PLAUR	-0.062981	0.192955	-0.0409920005461707	0.0012395535459768	0.134432261798795	2.93643694166606e-06	-0.0110051077649843	0.505990765761009	0.0721955501612928	0.0272027520268497	-0.0420389792753302	0.0001351026885498
High Cholesterol	IMMT	-0.0717602	0.354766	-0.0786587884365887	3.26076374138831e-62	-0.121631028584823	3.67196109464749e-08	-0.0820842402253381	1.2301791503354998e-37	-0.0802157314132798	1.03899202934824e-05	-0.0776127338608948	0.0
High Cholesterol	COL6A3	-0.0551957	0.585284	0.0183704380117796	0.589388285271969	-0.0944008633118378	0.806652898387393	0.0267650010822176	0.513174110103996	0.0300841418334365	0.641401167196466	0.0183802008714484	0.594447316133876
High Cholesterol	NPDC1	-0.0226908	0.66232	-0.0173960160619167	0.0220884912738687	0.197011541637118	7.27562150012709e-16	-0.049102246734917	1.34057202297714e-05	-0.0953755192962289	0.0236835090627349	-0.0178407422285237	0.0177453698937924
High Cholesterol	CHGA	0.0272243	0.536638	0.0633469314620716	1.7949900113297802e-09	-0.0197747420353829	0.422566084073597	0.0547923229923571	0.0009027731682751	0.0251628365247981	0.299127358384611	0.0632409373585347	2.44021913786696e-09
High Cholesterol	KLRB1	0.0145176	0.700343	0.028170300053415	6.52374514589473e-14	-0.0236242385989556	6.58481388268113e-06	-0.0073869906002849	0.169756490340553	-0.0122487098147755	0.130474176441222	0.0295188060597482	5.55111512312578e-15
High Cholesterol	NAGK	0.0209602	0.571124	0.0358569675965511	4.20769088906918e-27	0.0027306759732403	0.723809585957984	0.0261223193513376	1.25996919263472e-08	0.0164988006804405	0.0869686853511933	0.0362892274653851	0.0
High Cholesterol	PYDC1	-0.0405265	0.179795	-0.0505729470364666	1.26967528054295e-96	-0.0013002294753938	0.787980164493723	-0.0440279459572616	7.372648846410139e-36	-0.04275148341472	7.10519209012275e-22	-0.0505568734429064	0.0
High Cholesterol	IL10RB	0.0353785	0.0210056	0.0414555457149826	5.20226849656493e-119	0.0415468689064605	2.18893935265724e-45	0.0453110345020889	1.0846666873469e-71	0.0431356934856636	3.01122909888116e-53	0.0416374049590037	0.0
High Cholesterol	OMG	0.0732948	0.4775	0.0199697677874894	0.0426839744700497	0.0023212370412695	0.95219408400943	0.0187577916910024	0.14977507199493	0.0181857716988822	0.641004808139791	0.020034133658617	0.0476596392090796
High Cholesterol	MMP12	-0.0181452	0.285532	-0.0153615459092719	8.11075475170938e-19	-0.0170094851774796	6.37058586051263e-11	-0.0194911287845355	1.20017577817141e-13	-0.0194004511061816	6.47110429761545e-13	-0.015281088113594	0.0
High Cholesterol	NEXN	0.199601	0.0843017	-0.0213706825881114	0.0298602947539386	0.478019301480158	4.5165119709551297e-69	0.0391061544574302	0.0019434530723043	-0.254105601536796	4.589298431568081e-09	-0.0219444916616931	0.0032448216241176
High Cholesterol	CCDC80	0.0735656	0.447142	0.115992871003531	1.88040577525944e-13	0.1781559293532	0.0492453731676597	0.117077248942261	5.535697613908e-09	0.148926385392435	0.0049759836325119	0.116170083251528	7.26307902709777e-13
High Cholesterol	HSPG2	0.0122463	0.784513	0.0042440741259804	0.512088466008084	-0.0029884935741549	0.83273008753569	-0.0026006808719649	0.77490834268552	-0.0425743444307478	0.0712308027807949	0.003998928175235	0.538783158617369
High Cholesterol	STX16	0.0749077	0.614038	0.0523821240718604	0.62594425392294							0.052403801364506	0.634967150176318
High Cholesterol	ERBB4	-0.000266015	0.992787	0.0111974666219976	6.3391346613731e-06	0.032017404529198	1.42751680114466e-06	0.0025486633642685	0.49970587939768	-0.0043435048955358	0.720446384822044	0.0107903065687576	1.2270738254383e-05
High Cholesterol	PLAU	-0.0366154	0.334866	-0.0277955862905696	1.30352865618213e-05	0.146735787737351	2.2437935585891e-15	-0.0023607899213366	0.786381066752968	0.0020283109989662	0.942766526396483	-0.0294753295874023	6.07677148956043e-06
High Cholesterol	DKKL1	0.013627	0.0607912	0.014109213878417	4.2143044623809e-105	0.0172001302546934	4.9881144791309304e-76	0.0147954803226487	6.21814555810873e-63	0.0147757435309582	8.29350588684906e-34	0.0139784420547694	0.0
High Cholesterol	CCN1	-0.130134	0.0545806	-0.162615934275348	3.72739940622342e-71	-0.0523176548108123	0.0788825842912044	-0.165817517084389	3.98269546002391e-43	-0.153896544506057	1.40440780824668e-05	-0.166824225859575	0.0
High Cholesterol	CD63	0.15648	0.24276	0.216657794403239	0.043152534616007							0.217682443282485	0.05016785343428
High Cholesterol	TFRC	0.00123826	0.940437	0.0074622487961249	1.02936053324475e-07	0.0143042601971374	2.5889471406536e-08	0.0012452284471562	0.545908539177151	-0.0019889807634996	0.557642454788661	0.0074454785670904	2.60592225576062e-08
High Cholesterol	CTSS	-0.00708703	0.647347	-0.0013959859231242	0.210236870576724	-0.0234816419685744	4.62726874362039e-19	0.0058671057007255	0.0001388281086367	0.009970286321635	0.0140954664981792	-0.0010967604790512	0.277006996135176
High Cholesterol	TMEM25	-0.0130088	0.49288	0.0004540927869437	0.857364231892378	-0.0302159298753391	3.9026715209012403e-17	-0.0113072109305788	0.0029107467001795	-0.0116618531251458	0.0045434352630059	0.0008140297679833	0.74794711153929
High Cholesterol	IST1	0.160695	0.167988	0.194846333771781	2.43200879327511e-13	-0.0621064030242606	0.793570415075289	0.161064158120322	2.71649666615999e-06	0.159119021493391	0.0095765816635103	0.195397412687051	1.16218146217761e-12
High Cholesterol	SHISA5	0.0601015	0.229507	0.0969751370852857	1.60000501356514e-113	-0.0259327584659074	0.01445612283136	0.0982435012583571	7.44834846043269e-62	0.0946038676411177	1.70159319266261e-08	0.097462524044275	0.0
High Cholesterol	NCAM1	-0.0285456	0.11834	-0.0302458817200803	2.8979701613081e-58	-0.0343578139167035	5.08760070301e-15	-0.0366281617229396	1.68812309008988e-44	-0.0529861775957932	1.54013639142021e-13	-0.0296907484831981	0.0
High Cholesterol	SSC4D	-0.0178222	0.459377	-0.0161129490940569	2.57811831666544e-07	-0.0113239742995964	0.0273633169637203	-0.0279076771400527	2.46873893111235e-07	-0.0292592631526826	3.60204345898061e-05	-0.0144658144491604	3.21648343315495e-06
High Cholesterol	NAAA	0.00767906	0.552458	0.0078944150581677	7.74928214354681e-15	0.0175641586280225	8.23722395080321e-26	0.0018965844675703	0.138639015587948	0.0041100658897051	0.0187901618464522	0.0074158050316355	0.0
High Cholesterol	FAP	-0.0473108	0.187828	-0.0935466094666344	2.41726246944745e-291	-0.100881116625665	6.637784470036579e-56	-0.0950934755325187	1.11086201062836e-197	-0.0959467139245618	3.6964466016915503e-23	-0.093574880336908	0.0
High Cholesterol	AK2	0.249316	0.0382845	0.210305633620763	0.0003068462143597	0.280560409470034	0.273785133699176	0.209548317366276	0.0027578016089645	0.208536294343691	0.0750261968551408	0.210535894958034	0.0004975116031709
High Cholesterol	PLA2G4A	-0.245745	0.0587963	-0.208162310550581	1.7472683317364502e-20	-0.645515384155965	0.029157109322003	-0.217033253606299	1.00259357626477e-14	-0.24875710154162	6.21008646156446e-05	-0.208460360251756	0.0
High Cholesterol	MET	0.0668956	0.0933149	0.131998679016832	3.31625939955802e-90	-0.0147387937619027	0.354606541284284	0.18348229043741	1.0316811304194801e-98	0.196016424432813	1.66808153859006e-27	0.134808644637459	0.0
High Cholesterol	ALPP	0.0074752	0.587808	0.0002830699256767	0.837113202157034	-0.0001157834153338	0.961016223316944	-0.0004670106313403	0.81542017217812	-0.0026795424585752	0.461055179369306	0.0004091877114399	0.766814542366397
High Cholesterol	CEACAM6	-0.0891095	0.273922	-0.105765711153577	1.2307262773191e-27	-0.0499384756527078	0.229607221029149	-0.110847059870691	1.64645760305897e-18	-0.113020187301667	5.70155763904859e-05	-0.105766249546086	0.0
High Cholesterol	NAPRT	0.0143528	0.558457	0.0237463957410506	2.3939500613817104e-19	0.0354913699527772	5.46180407670711e-11	0.0301866391340501	1.756478034072e-15	0.0363820633283345	2.8957508038218e-07	0.023948366871967	0.0
High Cholesterol	BAP18	-0.0219014	0.882659	-0.0483115196894719	0.0252771414305834	0.362643095534264	0.322442732225134	-0.0443921843602693	0.117587016617884	-0.0494397189302271	0.40686416321225	-0.046705202949402	0.0293121355601065
High Cholesterol	FUT8	0.00162439	0.879583	0.0187764685268856	3.59932519235393e-76	0.006050531746716	0.0002250324366677	0.014334056073571	3.58642249991882e-22	0.0101781796854465	4.81066230859214e-05	0.0188579978856031	0.0
High Cholesterol	BTC	0.0298589	0.0895768	0.0367733486647945	3.26687944846736e-84	-0.0040285006147017	0.128337807529137	0.0248284551076041	1.3237688045079e-24	0.0195442706128882	4.2131266326951294e-11	0.0361764051685657	0.0
High Cholesterol	ANGPTL7	-0.00427159	0.8066	-0.0054969641953313	0.0016751241314568	0.0042757097173564	0.322580044430779	-0.0102065400117811	1.69371730317684e-05	-0.0113479674244008	0.0139011198971893	-0.0054560983099894	0.0018487582392716
High Cholesterol	AFP	-0.0126724	0.739884	-0.0471302847994956	1.9695029135719201e-53	-0.0935406535886609	1.6778018819465002e-26	-0.0552337095725357	4.82506026422954e-39	-0.0573193718993626	1.23096316836271e-07	-0.0467027452216313	0.0
High Cholesterol	VSNL1	-0.0188652	0.526401	-0.0026221904855443	0.360268184087585	-0.0367552946575569	1.11072717594622e-11	-0.0252608350924713	1.00076932437365e-12	-0.0214992075772259	5.27787993193867e-08	-0.0013377566116784	0.55250695911416
High Cholesterol	ECE1	-0.00775187	0.880209	-0.0034169293862136	0.818361727470379	0.0047854384945079	0.811814660924403	0.0034190779528509	0.869134180220525	0.0031017435989351	0.895053037633234	-0.0034248582736016	0.820259663810395
High Cholesterol	BLMH	-0.0114226	0.458501	-0.0187385030825969	4.73775808098694e-45	-0.0045252006855817	0.094691502947969	-0.0128747901875976	2.3758056672559297e-18	-0.0111266211947369	7.4545119419277e-10	-0.0168552643035032	0.0
High Cholesterol	CDSN	0.0355505	0.00375425	0.0204383840096017	8.50270378859851e-261	0.0276984013395008	1.16101952041003e-93	0.0211086503377454	1.7692672822221698e-176	0.0413651118996837	4.56870921430354e-05	0.0201364395551902	0.0
High Cholesterol	FGFR4	-0.017257	0.0555661	-0.0178194041680444	2.38569500886087e-77	-0.0143017590464347	1.91683034217165e-19	-0.0261448912811711	3.16962288383983e-54	-0.0406434092244498	1.276446394611e-46	-0.0181466953722164	0.0
High Cholesterol	CD226	0.0363846	0.215234	0.0611103342200468	6.1870486112361895e-114	0.0393785780378837	2.70308250344468e-10	0.0461071877256809	2.51157388291334e-32	0.0330993967441887	3.41642047300948e-07	0.0608530623509567	0.0
High Cholesterol	AGER	0.0461717	0.212313	0.0224244819541813	5.18853364592436e-34	0.222551251784815	8.802869691972369e-147	0.009001102548603	2.14787641695749e-05	-0.0030090472982966	0.770097072851834	0.0233824031053618	0.0
High Cholesterol	GHR	0.0267125	0.0529632	0.0236471841254131	4.14091782367398e-192	0.0219656511980163	2.40374617018395e-55	0.0260270979020979	1.25818360517441e-106	0.0266201593269149	3.6088490432041897e-56	0.0240024203080585	0.0
High Cholesterol	FASLG	-0.0118811	0.923597	0.0675704741928197	0.0079401058326526	-0.497410877452612	0.106144731680848	0.101823826782261	0.0025585071625267	0.115973620369678	0.0944490338392559	0.0679149983772376	0.0089183385165452
High Cholesterol	AMOTL2	0.0291618	0.846088	0.0420872381322231	0.483770250148006	0.353750943651367	0.825687394478292	0.0545094921939675	0.443819522133477	0.0560872730262272	0.575288210150853	0.0421058218770242	0.495966661224976
High Cholesterol	RABEP1	-0.21723	0.0925076	-0.22246037973252	2.12824160059056e-162	-0.211991669836263	0.206784560873785	-0.231227352147853	1.27403419878836e-105	-0.232068268633742	1.9409156037161498e-11	-0.223121720811747	0.0
High Cholesterol	FGFR2	-0.112243	0.0695842	-0.0856548604555004	5.6491165673223e-08	-0.139745478658442	0.0043862801918508	-0.0841923311127924	6.34055203652231e-05	-0.0760354780688384	0.029974389741807	-0.090015186336946	7.043015282093281e-09
High Cholesterol	RALY	0.0627135	0.615538	0.100938256874637	9.45491503177672e-30	-0.0898866734194188	0.534003153323063	0.0786854791929752	3.39140876280836e-12	0.0630149018096127	0.0775507157312293	0.101023635363534	0.0
High Cholesterol	PAMR1	0.0122886	0.48088	0.0229456137757376	3.48875412798989e-16	0.0116019384418076	0.0267602989130474	0.0189766382998128	1.20779660943024e-05	0.0172914240176051	0.0089238008278014	0.0237596401722983	0.0
High Cholesterol	IGHMBP2	0.0340126	0.766912	0.043028063884873	5.42462006439033e-06	0.565693920147296	7.47516669439477e-07	0.0530087317335073	1.04508094598947e-05	0.0525345067630385	0.109683051717016	0.041787120544832	1.21118999978354e-05
High Cholesterol	EXTL1	-0.0335895	0.12406	-0.0902385461830322	0.0	-0.0107541294188745	0.0063859220164428	-0.0868564818459794	1.7142847862034802e-169	-0.118384921746967	7.5406586747449195e-62	-0.0907737707203526	0.0
High Cholesterol	PTPRF	-0.0672087	0.572356	-0.0768499065093611	3.9304941914370996e-12	0.0841720541686545	0.272137565874805	-0.085395109692359	1.8087602421616402e-09	-0.0797155626833563	0.0356368471451829	-0.0770732806113185	8.962164343984109e-12
High Cholesterol	PSMD9	-0.0553076	0.26922	-0.0742548198683825	5.54490048823898e-19	-0.0593063680793159	0.0163695887319922	-0.0800816414486211	1.85452892567436e-35	-0.0845933776357708	8.936912562665929e-30	-0.0782990342678519	0.0
High Cholesterol	ADGRE1	0.00908843	0.624404	0.015879317108154	2.99106293298367e-09	0.0013431065633155	0.735990370995007	0.0175695988621286	1.59214372898876e-06	0.0159416796427657	0.0033489107030202	0.0153323265327945	8.206138879529591e-09
High Cholesterol	CRH	-0.0288155	0.321083	-0.0131907043028008	4.23535068121379e-05	-0.0232989556919646	6.15380026651127e-06	-0.0033304618451175	0.467911987141872	-0.002943358472029	0.718319245071542	-0.0134456619047424	3.25790690645089e-05
High Cholesterol	CCER2	-0.0577376	0.398684	-0.0546361060088019	0.0944137564119555	-0.0946533798633701	0.435610093635123	-0.0425639456603701	0.289841898640126	-0.0345718499109741	0.541434162267645	-0.0546908132925186	0.0972907873817892
High Cholesterol	CEP85	-0.00973517	0.90711	-0.0750524886685664	4.13987615317507e-14	0.0347909654474238	0.348084503554342	-0.0384494199562632	0.0046035773930407	-0.0339080801058916	0.34152267595785	-0.0761429211791918	5.773159728050811e-15
High Cholesterol	CTRB1	0.00127211	0.930396	-0.013164673325116	3.34083047261111e-22	0.0098144944154474	1.63098448516666e-06	-0.0093504914213059	1.44874949290977e-05	0.009712827235205	0.0137279819253958	-0.0131781163650145	0.0
High Cholesterol	WFDC2	0.0769579	0.345929	0.128449838516951	8.43719627652943e-06	-0.264788204159138	0.0001617509916766	0.009194292127764	0.770214566390787	-0.042517482544124	0.359241929775161	0.151967024352396	0.0
High Cholesterol	VTI1A	-0.0977319	0.543594	-0.0962258246260322	0.0160554633043135	-0.130329579952979	0.94089199374087	-0.0905771533899035	0.071530145876477	-0.0897155992625985	0.305507700348782	-0.0962501837206221	0.0197226341733014
High Cholesterol	THBS2	-0.0344941	0.0672414	-0.034962886187512	2.46098403637982e-44	-0.0009692209675853	0.826731742540536	-0.0267295325236609	6.28291580927504e-13	-0.0242704169250273	3.97507488349787e-06	-0.0352168462962326	0.0
High Cholesterol	SERPINA1	0.0215694	0.583325	0.0314603864420761	0.0037650190412824	-0.0768346230378373	0.0013421780583852	0.0362426414921065	0.0144233194492055	0.0010023729182018	0.986928971794151	0.0319237967203929	0.0002372029327517
High Cholesterol	CD274	0.00606991	0.779047	0.0217269793292326	4.14814643609258e-08	0.0627458196779938	2.37467077768303e-16	0.0237638607645763	0.0001508452357456	0.0250984085211164	0.0078229730005417	0.02131974401065	4.89180742579975e-08
High Cholesterol	STC2	0.000851336	0.992273	0.069186035000656	0.108876702661596	-0.271604634274465	0.181833085044936	0.141201583483906	0.0086861154159958	0.147127742601587	0.0784903583730323	0.0846902978006166	0.0271709627088632
High Cholesterol	TNXB	0.00880539	0.489738	0.0275772901183021	7.47501088906499e-199	0.0168736331540147	7.31545355356449e-20	0.0133728343811061	1.17897430824909e-32	0.0027523682007355	0.458095237954599	0.0278271662634941	0.0
High Cholesterol	SCRN1	-0.191275	0.0016394	-0.21108912651906	5.2211347896204995e-273	-0.193174417326036	5.84379719846179e-16	-0.208782135447481	1.07613286471667e-144	-0.211889181620493	1.7278649943786302e-15	-0.211228978685872	0.0
High Cholesterol	MYOM3	0.108396	0.355906	-0.194966129862792	1.58773134990391e-08	0.416060089790457	0.0884871948017126	-0.228420803227883	7.28095518936377e-07	-0.23300980010837	0.0103108682089563	-0.196485704877694	3.89773329168008e-08
High Cholesterol	CHL1	-0.006436	0.720201	-0.0356374182538237	2.55231808524255e-62	-0.0217110104012462	7.20443298136057e-09	-0.0598675411348585	9.953574151725309e-70	-0.068278999924499	1.33154811734585e-28	-0.035779596251955	0.0
High Cholesterol	SDK2	0.00105618	0.949324	-0.0248066791805622	2.67550786278158e-10	0.0004824546105009	0.943259774287612	-0.0171282566855708	0.0064688536448823	-0.0096943364046758	0.22559438183671	-0.0253352385937627	8.946443585955419e-11
High Cholesterol	ODAM	-0.0266669	0.29458	-0.0077876392313579	0.0040913542566858	-0.0422305766833885	1.59377926622808e-09	-0.0141224111981626	0.0008039848129811	-0.0744241639253285	8.18345547878198e-08	-0.0067635865944547	0.0120581588354758
High Cholesterol	ALDH5A1	0.137152	0.0132231	0.116161734941686	4.8608474208734e-121	0.0339967892735079	0.0307038820382722	0.108074001266086	1.3957974134922e-49	0.0617702617843657	0.021709153222816	0.1170758318762	0.0
High Cholesterol	APOA2	-0.282965	0.0441568	-0.220570344674837	1.73084325145231e-07	-0.3227711445049	0.616196699686019	-0.231326665465077	1.43270889261184e-05	-0.272164788054048	0.0081842848906574	-0.221159334951043	4.31761111752138e-07
High Cholesterol	MTHFD2	0.17163	0.124711	0.159719310511669	0.0005839388470994	0.19574002738869	0.608387570414226	0.16764672227958	0.0037105280619059	0.168555391237375	0.0634408930595837	0.159762703872769	0.0007942298745393
High Cholesterol	MYOC	0.0310033	0.153126	0.0354331202696656	9.1150399590324e-44	0.0356265845947757	7.401350639292539e-12	0.0401593569980625	5.09622364299306e-32	0.0416978625889669	2.8195446870564e-09	0.0366535580704155	0.0
High Cholesterol	CREG1	-0.066994	0.107725	-0.107933751039321	2.80782823393824e-44	-0.101560948410157	3.35863126616784e-08	-0.097230337696924	3.907030773937111e-15	-0.168116208604066	3.46926106079304e-07	-0.107314735046594	0.0
High Cholesterol	PTPRK	0.064048	0.464875	0.0536841050552468	5.96222621290472e-08	-0.0316335550238844	0.659430947994194	0.0493837442837953	8.69089830889179e-05	0.0530304365147615	0.0784830924085327	0.0537083111925776	8.07491258303372e-08
High Cholesterol	MENT	0.16729	0.345156	0.143443824114803	1.03071148187084e-36	-0.0149618596574672	0.769283389406467	0.145461050061474	4.81088072239941e-24	0.13764938769119	0.043790109792658	0.143595515418005	0.0
High Cholesterol	CILP	-0.0471859	0.124473	-0.0611323873500223	1.6185890197263001e-77	-0.0597934666210669	9.01390315242728e-16	-0.0556742899491288	2.03945120390308e-34	-0.0469728744822743	3.84884657652567e-10	-0.06127220522483	0.0
High Cholesterol	KLK14	-0.0317488	0.0613928	-0.0383920068566953	2.06659936899712e-23	-0.0469882982062173	3.73838209224905e-13	-0.0374832973631318	7.439087829590589e-11	-0.0384582065849151	1.4246014881802401e-09	-0.0387562476110111	0.0
High Cholesterol	FCGR2B	0.0243579	0.175452	0.0438020647392176	1.80117263075634e-78	0.052346860547301	3.6644780416052697e-28	0.0331231896739688	1.55666193465181e-18	0.0191444617992357	0.0028394916841971	0.0429958429394061	0.0
High Cholesterol	PTN	-0.102806	0.0444095	-0.0633751484477195	3.9463654905544795e-34	-0.0649717505449044	0.0029787319039935	-0.0741771054795288	4.04111644435837e-26	-0.0800248572594218	3.68384334706426e-05	-0.0625264719434219	0.0
High Cholesterol	IL1RL1	0.0400637	0.000322233	0.0444521378525359	0.0	0.0534983850130491	2.7066778969969e-237	0.0428541710138036	1.02175724644225e-255	0.038948361162065	4.44006479595317e-91	0.0445902804346995	0.0
High Cholesterol	OGA	-0.0378631	0.604385	-0.0301798854308199	7.82112384963561e-05	-0.0418624791052889	0.165784126759338	-0.0362620742369486	0.0003177013318329	-0.0469283655901164	0.0492164999962324	-0.0292764799480407	0.000115622535215
High Cholesterol	MMP1	0.00709673	0.633407	-0.0145460829808105	1.450752432534e-19	0.0158217636161612	4.1801052031751e-07	-0.008441184164549	0.0012134723652097	-0.0065008374760902	0.06031555803502	-0.0151933339491286	0.0
High Cholesterol	CLGN	0.0186498	0.137984	0.0171101824163358	7.28007014339712e-66	0.0233734871218455	7.032659745912581e-44	0.0219495320064971	1.47325745011648e-51	0.0237733471138026	1.25622880015977e-38	0.0171221087935553	0.0
Type II Diabetes	GORASP2	0.104785	0.587888	0.10660239497492	0.0069852305840347	-0.0912069188908114	0.989976551711985	0.104315675056477	0.0220602342058974	0.104437046030698	0.261698030177108	0.106621947400154	0.0092757062297481
Type II Diabetes	CD86	-0.0177101	0.671364	0.039320021842309	2.42734643203877e-06	-0.0760717744294656	9.80779416818477e-07	0.0279090690368568	0.0217008612952263	-0.014301085445301	0.641282717687754	0.0401363888396012	1.91822408535103e-06
Type II Diabetes	RLN2	0.0152615	0.761891	0.0237710520441326	0.0045936915494877	0.0378157861494617	0.133981071490917	-0.0065191080086699	0.585278842291299	-0.0162495354187056	0.498729486609168	0.0237402728426217	0.0048993102209435
Type II Diabetes	TNFRSF4	-0.0119147	0.855116	0.0418733247982138	1.48547322967559e-09	-0.051563468321771	0.004491098198765	0.057085385068324	4.83367290400325e-09	0.0710290537111437	0.0091277060275579	0.0420221295048106	2.2978603464451904e-09
Type II Diabetes	KLK13	0.0301605	0.0984458	0.026846886876752	1.08573152811801e-08	0.0500375781777894	2.8687330987204e-08	0.0336048590142508	9.20030977491334e-08	0.0316714148926324	3.41823179924773e-06	0.0270053318104119	2.25020446720237e-10
Type II Diabetes	PMM2	0.0408358	0.290708	0.124757440461229	2.4500796405505197e-70	0.0810053735476262	6.72943320883748e-05	0.130710162404067	3.7181611900375195e-42	0.131814727533005	2.77658636090858e-05	0.124868401015472	0.0
Type II Diabetes	RTN4R	-0.0156157	0.50915	-0.0147893211013793	0.0001409507760823	0.0356980017578697	6.72411460925962e-05	-0.0194066482059637	0.0003763524597	-0.0210609458777836	0.0270489501249635	-0.0153191859734937	7.05016270510228e-05
Type II Diabetes	SPINK6	-0.0176655	0.498553	-0.0193637935784795	8.38183680113352e-18	0.0512620022662021	2.21176280890911e-55	-0.0077011421448001	0.000568536544375	-0.0050080333313694	0.0371057259973158	-0.0184377047452556	0.0
Type II Diabetes	CNTNAP2	0.00870208	0.624143	-0.0001892222973737	0.849038988693163	-0.0047541041956695	0.0029113107337561	-0.0014207792611473	0.341114454165402	-0.0037522111979415	0.0584983630817838	-0.0011605062072447	0.233784870970455
Type II Diabetes	GRAP2	-0.0680095	0.620028									-0.0680095352948565	0.625913972963847
Type II Diabetes	DPT	-0.00990866	0.66687	-0.0144865769280501	3.72859287155295e-07	-0.010005385207903	0.096415129908419	-0.0258287579233555	3.5666925672174294e-11	-0.0375000315869947	4.99955339369433e-10	-0.016455361718766	4.33209024208736e-13
Type II Diabetes	SIAE	0.0344729	0.327314	0.0945402782362293	2.60493851418368e-06	0.0283638600909168	0.39900532879569	0.0831083997352826	0.0068529065021645	0.0605820769324422	0.0876461112201864	0.095076819181149	3.10729513408603e-06
Type II Diabetes	VWA1	-0.00203395	0.93225	0.0085431525091721	0.0003734267348142	0.0128903120200445	0.0001501543002354	0.0103892155006298	0.0020640917663858	0.0109037091096652	0.0360092756031307	0.0086027694890847	0.000352542268529
Type II Diabetes	NPTX1	-0.0254474	0.13205	-0.0211101065113687	8.32350816906598e-50	-0.0180098604098568	2.46952994716667e-17	-0.0226949274092551	9.76928160658268e-29	-0.0263102806685883	9.90927423460019e-23	-0.0210885342273626	0.0
Type II Diabetes	DNMBP	-0.0466369	0.436492	0.017216482130953	0.0501368280245544	-0.0705434158793708	2.1089564236799e-05	-0.0172115411010832	0.143356065843529	-0.0248857869336522	0.426006781645618	0.0181640117796961	0.0397681602348656
Type II Diabetes	C2	0.0642255	0.00550081	0.245711540776729	0.0	0.14916863457583	1.2098462090078099e-292	0.261418484434793	0.0	0.264600482683721	0.0	0.250332135785696	0.0
Type II Diabetes	BST2	0.0828973	0.155788	0.0273458726281361	0.0029631656466134	0.0156948684585904	0.263067193789712	-0.0070820825885617	0.576589092947431	-0.0262087005762187	0.163485937519266	0.0269146564982105	0.0018606075677998
Type II Diabetes	TSC22D1	-0.00889428	0.959697									-0.0088942801814916	0.960767368162933
Type II Diabetes	DCC	-0.0518081	0.209475	-0.0692031942100396	2.46641311361037e-37	-0.045319422808009	0.0010158884334783	-0.0581985473874749	6.43634697264256e-16	-0.0528032361633877	2.08306143405285e-07	-0.0691214477068104	0.0
Type II Diabetes	CLEC12A	-0.0175939	0.416618	-0.0200706151093042	5.6173214570476e-25	0.0259581376611782	5.98572326193098e-20	-0.0065130378677952	0.0141519673458374	-0.0017536598204719	0.553089033661404	-0.0199827583540202	0.0
Type II Diabetes	SDC4	0.044542	0.207812	0.064928332908054	4.7105374580325903e-17	0.0670348369297716	0.0002103274202427	0.0586972745402047	5.53466033759784e-08	0.0576124058948028	1.62429812311384e-06	0.0647959493059757	0.0
Type II Diabetes	DUSP13	-0.0440318	0.210928	-0.0815771046844964	1.90322606488735e-137	-0.0878809585200179	1.0609830129599702e-15	-0.0837789118469221	5.04959608549216e-72	-0.0826780786126907	6.61280543481827e-28	-0.082034109314959	0.0
Type II Diabetes	ARL2BP	-0.0267755	0.454624	-0.020882497745091	0.156028522947811	-0.037193144089987	0.0418114502709012	-0.0292656364777965	0.107923557694602	-0.0244027401066964	0.148884275788523	-0.014655480361909	0.295420033432533
Type II Diabetes	PTH1R	0.0307591	0.329139	0.0340238566406144	0.0050375023537767	-0.0239605534900875	0.07658540728144	-0.0240838355496655	0.0627096421219982	-0.0272122364976235	0.0250785968637023	0.0345605343349359	1.45740710377762e-05
Type II Diabetes	SLITRK6	-0.000645406	0.977575	0.024680273742885	2.5189905868055998e-23	-0.0039585015638667	0.219584656460465	0.0060859052098238	0.0082292721262919	0.006027772342108	0.0191134929909559	0.0239140809963199	0.0
Type II Diabetes	PON1	0.00222287	0.83056	-0.0131665103681944	5.28964149515355e-20	0.016048011532266	2.4589138579423898e-11	0.0076844079178147	0.0001563433858901	0.0176434035394338	1.84826766753026e-10	-0.0146983193931765	0.0
Type II Diabetes	APEX1	-0.00650077	0.792735	-0.0154697498422819	0.0373911601434074	-0.0325977924764809	0.0366482834928857	-0.0083031871305682	0.454447286288752	-0.0125238086069127	0.297334946771713	-0.015533127398183	0.037606086295406
Type II Diabetes	RAB6A	-0.182017	0.365523	-0.228675453790807	2.7488188574200597e-11	-0.424002488894749	0.837278429350466	-0.2400782164465	1.46208686014015e-08	-0.249802353743277	0.0041509672143874	-0.22123729823518	5.04605024431726e-10
Type II Diabetes	PTGES2	-0.0274086	0.826791	0.0027351378954366	0.975426336511418							0.0027366302714691	0.975752704745192
Type II Diabetes	MAN2B2	-0.00334317	0.765874	-0.0015407958396483	0.370650791941289	0.0028547717498243	0.243663227655185	-0.000704054007962	0.769723535754902	-0.0020993425481966	0.346183923336915	-0.0014683207044603	0.380008250003129
Type II Diabetes	MSLN	-0.0200814	0.162328	-0.0135390794950319	4.39445168221246e-07	-0.039569216958049	4.2537224253249503e-19	-0.0076512147169413	0.0323794997940112	-0.0088196331599443	0.0127110284859384	-0.0133096903183529	3.69599062466364e-09
Type II Diabetes	TFF3	0.00318691	0.94101	0.0050972442409863	0.394985945996225	-0.021483535690889	0.0027930903385268	-0.0084603521303389	0.29050180950465	-0.0091936748832001	0.393183534848692	0.0067420890969375	0.260197334705081
Type II Diabetes	ACHE	-0.0253691	0.273899	-0.0633590832923412	4.98188318478655e-163	0.0200287571275689	0.0001723616096386	-0.0490159297964606	7.0024100056451804e-46	-0.0445371276607588	6.55230802990266e-20	-0.0637091350674202	0.0
Type II Diabetes	CHAD	-0.00999776	0.801332	-0.055256622416566	7.22217329338286e-06	-0.0305539689998629	0.0666903582642406	-0.0198502962707879	0.267166197990694	-0.020557633611235	0.287012811152243	-0.0555110195994876	8.01494564139915e-06
Type II Diabetes	NUDT2	0.0456959	0.208934	-0.0138309051983516	0.000323714392771	0.0447875717518874	3.21663342167311e-10	-0.00593992677839	0.201356153738175	-0.0890150084709904	2.86150891469057e-05	-0.0150947449388463	3.39117622871754e-11
Type II Diabetes	ECHS1	0.0411177	0.384306	0.0200356235818545	2.84763844606025e-05	-0.0231471481677663	0.0028498189903489	0.0183744786771969	0.0067182886892715	0.0192321290286202	0.0838670689358729	0.0200844565661401	2.99462826771624e-05
Type II Diabetes	TDP1	-0.221327	0.01314	-0.179359651236079	2.9494188200553704e-73	-0.136544888719514	1.01851023030151e-12	-0.16510251608725	7.03254693050406e-37	-0.154928314381277	5.90907355687065e-06	-0.180076424185224	0.0
Type II Diabetes	RIDA	-0.00256942	0.936541	0.0092782622490115	0.0627204717243357	-0.045348697902902	3.6928987431886e-05	0.0048657114612033	0.466532427795507	0.0025783594957787	0.750429451100935	0.0099451966042519	0.0445731072651974
Type II Diabetes	FLT1	0.135767	0.275706	0.146195362767742	0.148279301262421							0.146212033290251	0.159370712210612
Type II Diabetes	PECR	-0.00220191	0.949336	0.0035885522167141	0.425104880285263	-0.0468204070703778	6.79519342835393e-12	-0.0107499927570944	0.083287192180998	-0.0187791073194487	0.0048679974321405	0.0042203440527361	0.320093083276517
Type II Diabetes	TRAF2	-0.221732	0.217799	-0.233226614623539	1.51404242954687e-06	-1.80084053133265	0.488880172930772	-0.233775164005647	9.21916477471275e-05	-0.230489996058028	0.0292394477382503	-0.23349445496169	3.78789014221503e-06
Type II Diabetes	GRP	-0.0537365	0.0246921	-0.0659851204909497	1.8675722629769098e-70	-0.0479826328590609	1.01248748099629e-12	-0.0720488516987613	2.19741175981402e-38	-0.072359740317024	5.786397346768241e-25	-0.065046119867416	0.0
Type II Diabetes	LEPR	0.0348415	0.326277	0.0979003294281433	1.23592477039669e-186	0.189865377311014	1.41331429988448e-75	0.117608129628988	8.731915968349349e-232	0.117223577824269	1.9044678177094e-42	0.0973684942150769	0.0
Type II Diabetes	LECT2	0.00860546	0.469621	0.0117763458910918	1.0991112571294701e-25	0.0130075486792944	6.45368355824127e-19	0.0159344059184324	1.0216439317509101e-23	0.0137483845427848	4.1316496301126194e-12	0.0115844796818016	0.0
Type II Diabetes	ATRN	0.00836703	0.605339	0.0122690101606445	1.78826841766479e-14	0.0269600087317771	1.24563731053382e-38	0.0131180608896691	7.517153715705011e-15	0.0138583224381404	5.13851258592496e-16	0.0122609661801467	0.0
Type II Diabetes	SH3GLB2	0.0127257	0.719772	-0.0295316928420815	3.89158535174627e-08	0.149658094432095	4.1344799964433196e-70	0.0217627403993386	3.89601465243238e-05	0.0213246186973595	2.08412918886739e-05	-0.0293535495005058	1.5543122344752201e-15
Type II Diabetes	ENO3	0.066381	0.567482	0.135281523641555	1.91343518639507e-48	0.35648226739599	4.70776627155545e-14	0.172687083883494	9.46189688078122e-42	0.208812371122118	7.86219804710836e-07	0.135574485609236	0.0
Type II Diabetes	TNF	-0.171105	0.022689	-0.257245666781707	2.6350268848568e-65	0.274901093355078	8.911271763040479e-116	0.0850172689257674	2.19914596456989e-13	0.124981194336087	1.15259448755838e-13	-0.287154096363345	0.0
Type II Diabetes	APOD	-0.0186035	0.591579	-0.0142144659062399	0.0306390969930194	0.0454074551655139	0.0175126676768805	-0.0304189014474953	0.0012769618247343	-0.0474063672771912	0.152049811826379	-0.0143034681877888	0.0310874341855281
Type II Diabetes	VCAN	0.00180325	0.899505	-0.0004704324609002	0.763932931250234	-0.003533106435683	0.216689689005913	-0.0021623427980288	0.344774476666052	-0.0027343904623255	0.261987597930073	-0.0006678679325957	0.657280176370041
Type II Diabetes	LIPF	0.0588896	0.0564085	0.0394445020070288	1.3807620700042e-27	0.112219628750591	1.76983497708858e-53	0.0489729018962473	4.06453553568226e-23	0.0758015475027811	4.94983957391441e-17	0.039561391610514	0.0
Type II Diabetes	FKBP1B	-0.0841821	0.0480713	-0.146439150369649	0.0	-0.096807083660645	5.43820636433493e-29	-0.116064384841738	4.93680383649461e-171	-0.0894457425741478	3.05802225064682e-15	-0.147208838583422	0.0
Type II Diabetes	CALB1	-0.038854	0.622919	0.0192957691711856	0.0401084586691535	0.111725743072424	5.589833501499539e-11	0.0287569919313957	0.0187124598933281	0.0313726803741682	0.305183246504014	0.0185721501991281	0.0461328968412926
Type II Diabetes	TBCA	0.0166891	0.798208	0.0232714521243156	9.0682113564561e-06	-0.0558129066225834	0.0510839987205416	0.0242563546131278	0.0004102389750712	0.0268953816248581	0.172110557838562	0.0236723248395465	5.87916768957086e-06
Type II Diabetes	PLIN1	-0.0981806	0.410768	-0.152173526626294	0.105123425125915							-0.152617582080327	0.111690436860878
Type II Diabetes	MELTF	-0.00803433	0.573171	-0.0192808055188743	1.66204714457051e-13	-0.0621652383679451	9.978092859179649e-34	-0.0122573721425357	0.0004951155750615	-0.0107318792257649	0.0935590094401254	-0.0194355073433688	0.0
Type II Diabetes	BTD	-0.0091285	0.516331	0.0283250706032759	3.60839706567193e-51	0.0021398064620721	0.531738551662954	0.014385591746182	3.3827999997091e-05	-0.0087421675412821	0.0523330498680435	0.027769444370142	0.0
Type II Diabetes	ADA2	0.020675	0.515086	0.0550814175632246	5.55782076929908e-16	-0.0564053262709808	0.0131030946208149	0.0456119368473408	3.75803316725043e-06	0.0233813300721154	0.141332580484838	0.0526538317728315	3.99680288865056e-15
Type II Diabetes	FBN2	0.0051578	0.871736	0.0034091622395956	0.0248144551292326	0.0031742825402555	0.254896753289219	0.0021425241248736	0.279449824369824	0.0018949387309922	0.713561858200792	0.0034111836127638	0.0248517688203791
Type II Diabetes	LPL	-0.0326388	0.123899	-0.0308530197088848	1.70677586828074e-37	-0.0387804476671134	2.5217790765996298e-36	-0.0407048776352709	7.36857086875293e-59	-0.0407568906401057	5.04513268732063e-51	-0.0312104119801193	0.0
Type II Diabetes	SKAP1	-0.094055	0.611224	-0.139430460858086	0.0026024423399837	-0.0782575016020026	0.947214711173787	-0.140978769423481	0.0092055189454423	-0.112581747835119	0.248641718769701	-0.139640059636813	0.003644343611608
Type II Diabetes	SFTPA1	-0.0127092	0.743278	-0.0504913462923301	1.06015369234266e-60	0.0248439444588308	0.0010761888213335	-0.0550029038806573	7.5887763768243195e-34	-0.0900046722112099	1.2147997445104e-08	-0.0506129822693215	0.0
Type II Diabetes	MAMDC2	0.0126839	0.775795	0.0101870469472751	0.0178040907241149	-0.0178248631702391	0.0940480640708631	-0.0034209530619459	0.56827695616833	0.0028834402689975	0.756851501539035	0.0104506121027158	0.0082470897869042
Type II Diabetes	PALM	-0.010024	0.813109	-0.0140690743966047	0.148678168526132	0.122911640065008	3.36884992523647e-07	-0.0039690432830005	0.780129623765992	-0.0036644885934269	0.908523747499091	-0.014142244786352	0.14974116913693
Type II Diabetes	RNASE3	-0.0270139	0.360672	-0.0081135123801462	0.0922496399514219	-0.014381316864658	0.0789461363809523	-0.0042988101245134	0.512450451006511	-0.0065036914037799	0.540966546854871	-0.0082665162985572	0.0870820150708294
Type II Diabetes	LRIG3	0.0240783	0.860031	-0.016355547656563	0.12438205757754	-0.822748894492566	8.35189513644934e-10	-0.0025241544849545	0.854451009085383	0.0068244865297387	0.872885956974183	-0.0165048163513529	0.128510191548924
Type II Diabetes	TRIM40	-0.129063	0.000308793	-0.107668348344814	0.0	-0.117619227462162	4.6816433907753305e-115	-0.0977389812933929	0.0	-0.0939589251940313	2.02898849921052e-96	-0.108343494403106	0.0
Type II Diabetes	DNAJC21	0.110932	0.234402	0.133605901447331	1.51198931392046e-21	0.0360028783602408	0.614876209823886	0.1396141505363	1.94974779710157e-14	0.132930937485882	0.0002825847319981	0.132074834214541	0.0
Type II Diabetes	ADAMTSL5	0.0529536	0.0440691	0.0293868386655712	2.54397623008754e-05	0.0158598321718345	0.34943940418463	0.0463521449664718	1.58765889422648e-07	0.0517658539631291	5.17033534433212e-07	0.0293972021783618	1.67713542631454e-06
Type II Diabetes	PGLYRP2	0.00330303	0.733223	0.0080177154732678	2.42182984946103e-08	0.0029241800319907	0.146353837254219	0.0029184694690783	0.182532495229293	0.0002678674389863	0.89773510291895	0.0082450253746208	3.2296831875555703e-09
Type II Diabetes	FOXO1	-0.0374147	0.625742	-0.0243365519502522	0.232100537303526	0.128584722484427	0.003106462957298	-0.0541083211768759	0.0360128787428611	-0.0583263691976071	0.236086406429618	-0.024803714855528	0.157408119631703
Type II Diabetes	FABP4	-0.0682972	0.553543	-0.0899652068255026	6.359961249375051e-15	-0.078655384432904	0.0537474733068272	-0.100575531303441	6.633916605923989e-12	-0.115481432215131	0.0024875063728012	-0.0900422871804761	1.64313007644523e-14
Type II Diabetes	GSTA1	0.0242635	0.427258	0.0264325818709836	1.91832447583922e-30	0.0066405988940065	0.348586275685539	0.0267780818204999	1.2331249553493e-17	0.0282926573890069	1.03136261275604e-06	0.026943958893246	0.0
Type II Diabetes	TSPAN8	0.0712842	0.000583068	0.0738238099087043	0.0	0.0861254710007785	1.54689905491896e-107	0.0763996723934698	0.0	0.0774856022438316	2.74176463278194e-155	0.0739764005068225	0.0
Type II Diabetes	CDA	0.00833665	0.666421	-0.0011634772595592	0.654810639171473	0.0322654691150222	6.791310276729651e-09	0.0037398644335979	0.258843754639906	0.0033102703008923	0.377848421289893	-0.0009655563191923	0.6368210302666
Type II Diabetes	TNFRSF12A	0.150099	0.180111	0.0930066174335249	0.003636714978798	-0.120695147204204	0.41759317974695	0.135864701953806	0.001058374532037	0.157845083927006	0.0714214465069606	0.0922756869859674	0.0043087545791646
Type II Diabetes	RNASE6	0.00119022	0.953588	0.0242935833302891	1.85856572995303e-12	-0.0092009957344345	0.173207959694289	0.0167988914991323	0.0011252533376037	0.0137652416930403	0.0220781250866058	0.0239970981523906	9.81437153768638e-14
Type II Diabetes	SCRG1	-0.0131039	0.872582	0.0309091641293292	0.0009055716377761	-0.0864510228493997	0.0628709920358137	0.02945705821736	0.0269526103536751	0.111688199305852	0.0012375345668037	0.0266529897089059	0.0037064120044785
Type II Diabetes	NT5C3A	0.0694475	0.47484	-0.038187197864598	1.25966623878336e-05	-0.241379167651038	6.64195638666436e-06	-0.0919332085854057	2.61408081945576e-15	-0.0940690795578228	0.0213605610601236	-0.0365411141136114	3.35692142880983e-05
Type II Diabetes	NUB1	0.0251644	0.624649	0.0344429381919281	0.329130636106845	0.220822371517184	0.0007942538929245	0.0500129330941239	0.245799719699702	0.0471588571865256	0.363845821895244	0.0358082238062795	0.180162509550536
Type II Diabetes	WFDC12	0.0111501	0.513257	-0.0225748642560254	9.681123132005119e-43	-0.0814600198902268	5.3987682457414896e-135	-0.0486844236809396	1.22115144804129e-105	-0.0484372964570735	2.82248740575162e-34	-0.0204368710900588	0.0
Type II Diabetes	CASP9	-0.184941	0.130948	-0.318526553199395	0.0	0.204847493489343	2.93401491346734e-06	-0.313844145305128	5.22409770845422e-220	-0.195211823566446	5.46096986620126e-10	-0.314660051805813	0.0
Type II Diabetes	TNFSF8	-0.0279543	0.491066	-0.0373757283498369	5.23605709032835e-21	-0.0051019673184568	0.573123803390684	-0.0320472351464079	1.3687447154278401e-09	-0.0331422996409547	2.41983943712993e-05	-0.0371145624810897	0.0
Type II Diabetes	CDKN1A	0.0277659	0.649762	-0.0403265447352721	0.001369167330022	-0.0971805590038635	0.0112096585534774	-0.0509432992602007	0.0014780961673999	-0.0812007491991391	0.0152119399752025	-0.0402927652245469	6.74594431497866e-05
Type II Diabetes	DSG2	-0.114414	0.00364374	-0.124849646334997	3.4327653302763196e-138	-0.0958904972819493	1.26987741551687e-16	-0.117258475547572	3.071113765163e-63	-0.121936108783039	7.15481481189301e-37	-0.126289069410822	0.0
Type II Diabetes	MAPK13	0.0484172	0.772037	0.068405047316015	0.114994604447365	-0.162304988460527	0.799181505105006	0.0625612767632566	0.253855820977542	0.0608751134945546	0.496532066896239	0.0684232610631465	0.126597062676256
Type II Diabetes	NEO1	-0.265093	0.0752694	-0.250622966636373	1.3209391438404799e-43	-0.764925242778899	2.8115105494184003e-24	-0.308481346259473	1.19285897908733e-42	-0.31179482655868	1.37751267514139e-10	-0.248844934464263	0.0
Type II Diabetes	FCGR3B	-0.0260457	0.0455564	-0.017052547988212	1.3291872964248298e-56	-0.0090110482792096	4.23349991803948e-08	-0.014849108457342	3.0198542156819e-22	-0.0149959451230043	4.2301498268663203e-19	-0.0170597315081891	0.0
Type II Diabetes	ANGPTL1	-0.0221655	0.347527	-0.0393076008670867	4.60555951588616e-76	-0.0484346517766309	9.069796453181299e-19	-0.0321774640034137	3.84769297639452e-27	-0.0317615308742297	1.31435157554465e-08	-0.0395185800664684	0.0
Type II Diabetes	CD59	0.0466601	0.236056	0.0287234807182896	1.25908130632639e-13	0.0360312826469722	0.0259292592131073	0.0477739608671201	3.52012352353256e-20	0.0492671714180869	2.0546250051131e-09	0.0287384695131159	1.3988810110277e-13
Type II Diabetes	ANXA5	0.0215378	0.767367	0.0268304137631438	0.0160056564686518	0.0108453325921419	0.751792921791119	-0.0169605113670156	0.289040544477328	-0.0259913022050366	0.391858023625452	0.0254345361165576	0.0207823375991736
Type II Diabetes	C1QTNF6	-0.0481458	0.770173	-0.0435435068344123	0.240228145034061	-0.314427933985718	0.315833575548215	-0.0483377546443809	0.274270709255655	-0.0620039977778698	0.448823599328893	-0.0408549991714491	0.274572865401177
Type II Diabetes	OTOA	-0.0851245	0.62886	-0.0311796959377863	0.581547422741616	-1.82545047551376	0.668480791370808	-0.0251354449271806	0.707944393934164	-0.0140206889046944	0.896950282221641	-0.0333087057684066	0.516286811186804
Type II Diabetes	TCL1A	-0.0258345	0.405927	-0.0430699430116217	9.28793012516465e-26	-0.043509009551949	3.6440867855384404e-09	-0.0385706766115118	3.1651235950410695e-11	-0.0390753694335045	1.44279263622026e-05	-0.0433624802816985	0.0
Type II Diabetes	SAA4	-0.0163136	0.391328	-0.006991583613366	0.006334104545672	-0.0136268030788381	0.0025870519933381	-0.0084382747235033	0.0255923582356314	-0.0081615548631716	0.0854016795396738	-0.0069391060371962	0.005130979450161
Type II Diabetes	SHH	0.0275319	0.876027	0.0399824324951005	0.4614360823644	2.47716109354042	0.59624243009042	0.0450267992749233	0.502740145055933	0.0514477168607469	0.604827869849222	0.0400398770579439	0.474352834440418
Type II Diabetes	ITIH1	-0.0376809	0.608339	-0.0841146300824497	4.65672502885357e-86	-0.118315969440885	2.4685317651167e-11	-0.0510471675120712	3.68195794176305e-24	-0.0506043151063136	2.65428534385034e-07	-0.0832013191274688	0.0
Type II Diabetes	CKMT1A	0.125146	0.0553484	0.140540882749062	0.0	0.0520284625367711	3.88818330016181e-17	0.114395295237532	1.38582508108641e-166	0.108973853971112	1.47546565047161e-24	0.140927629836274	0.0
Type II Diabetes	SPINT1	-0.0213568	0.468127	-0.0503483054957661	1.16332191705974e-27	-0.0394711865468345	3.42223751646957e-06	-0.0139283292065435	0.0600027136821988	-0.0052755967362324	0.623097793299656	-0.0543073766273394	0.0
Type II Diabetes	PDGFRB	0.000954788	0.907978	-0.0095526487845422	2.11702169550123e-12	-0.0124209002298405	5.5992372756884094e-11	-0.0047819636318221	0.0151630399851818	-0.0040520743161281	0.0228192276979651	-0.0093580647309189	9.76996261670138e-14
Type II Diabetes	TGFB1	0.0666818	0.0718037	0.139457877723403	1.0757957271956901e-143	0.0354298923780286	0.006629893960392	0.151546501921756	6.39546378767924e-64	0.163424239159409	6.443365426207229e-11	0.14030702956796	0.0
Type II Diabetes	PEAR1	-0.0610226	0.112033	-0.0986948765337962	3.53755001861678e-75	-0.0983155509539359	3.29602902977116e-12	-0.0874327914078121	3.5513947850433e-29	-0.0855052812252565	7.93106584118157e-10	-0.0816574165711553	0.0
Type II Diabetes	PROS1	0.0074052	0.899249	0.150116309249683	4.61998781780542e-17	-0.424717867547003	8.63619734234414e-49	-0.0400474098296087	0.0269717037606729	-0.0925300084876888	0.0002205666203792	0.171437139090589	0.0
Type II Diabetes	SERPINA11	-0.00425351	0.766945	-0.008053637725811	1.36225719918398e-06	-5.80281649985527e-05	0.98075720418572	-0.0051647811949015	0.0354082753070675	-0.0073138191328209	0.00299401023862	-0.0080904554238406	1.26103689712664e-06
Type II Diabetes	MASP1	-0.024571	0.497551	-0.0225258782374416	0.000620931941914	-0.0758181450146806	1.37339985889836e-05	-0.0390793144719708	1.7073170441685e-05	-0.0595129970387651	6.55645844187126e-05	-0.0202266269065853	0.0003766184200979
Type II Diabetes	CRHBP	0.00580885	0.72729	0.0120025260908285	3.2537511427471497e-13	0.0121735062783765	4.04976251681214e-06	0.0106171585947038	2.19387015381945e-06	0.0112267792054914	4.77855514347987e-06	0.012089134524657	1.60316204755873e-13
Type II Diabetes	MGMT	0.0430968	0.0255261	0.0229925928463147	6.82196448854588e-40	0.011320699786445	0.0046895802898077	0.0151937772864946	6.28419127789909e-10	0.011328703334066	0.0597836752895569	0.0220241362211536	0.0
Type II Diabetes	TDRKH	-0.00305897	0.920803	0.0023510519077501	0.603784193947396	0.0864570114690511	2.8932333457102202e-15	-0.0076718328564344	0.0873761009056336	-0.0087427738796735	0.10113419535506	0.0016647525422877	0.528655037686246
Type II Diabetes	LILRA3	-0.0107558	0.233174	-0.0042516360845844	0.0024768445750175	-0.0064900297998159	0.0029724822423592	-0.0054876658430241	0.00334429947289	-0.0030036492135757	0.097978655770664	-0.0042152121806867	0.001123618578033
Type II Diabetes	SNCG	0.00303056	0.770076	0.0128017499058805	1.21315559821216e-45	0.0191974982088065	3.4447429730704005e-36	0.0096338223686964	3.0571560725154996e-12	0.0091515188384033	9.99044256377853e-06	0.0128183977066547	0.0
Type II Diabetes	MSRA	-0.265331	0.137676	-0.228477331074042	7.34146071749336e-08	-0.5354908259263	0.69956326958563	-0.287143041028374	8.51232170073119e-08	-0.292769023376071	0.0062903775613123	-0.222935348590793	2.27715110545645e-07
Type II Diabetes	CCL22	-0.0541153	0.196433	-0.105010028172486	1.6776662768875099e-49	-0.0865265444483132	9.569128031855371e-09	-0.122663080568137	2.34948678708294e-34	-0.165339812717541	3.77396154263447e-07	-0.105571981984913	0.0
Type II Diabetes	SUGP1	-0.013163	0.74674	0.0455667039131104	2.8865856018346898e-36	-0.0533526123430766	2.30251346528113e-13	-0.0006079630594948	0.869479997956567	-0.0026780807136053	0.566394194163802	0.0458535424178098	0.0
Type II Diabetes	S100A13	0.00343865	0.91368	0.0064403064574	0.326942096666987	0.0126072981786821	0.24303052239745	-0.0093111067102535	0.322099871047966	-0.0172648294923853	0.390420831618167	0.0061957556833345	0.345443715719429
Type II Diabetes	KLK8	0.0217154	0.236775	0.0131487425989119	0.0067035858345464	-0.0088878627023376	0.169961315499447	-0.0095682692521954	0.166747177728996	-0.0156095613363848	0.085744800121134	0.0133189594770629	0.0060813006756717
Type II Diabetes	NECTIN4	-0.00332874	0.918952	-0.0114826949979258	0.0067402401492799	0.0086699014382725	0.345499592864426	-0.0071486416388937	0.259636410947661	0.0069728731710733	0.613646390182137	-0.0116177174919167	0.0063139262697982
Type II Diabetes	ADH1B	-0.00549012	0.936714	0.021191096716323	0.619659625169361	-0.0120945953229383	0.820413083238318	0.0615807522124726	0.271326348390377	0.0729237467572859	0.411047919139776	0.021375078128675	0.622110876327068
Type II Diabetes	AMPD3	-0.0414469	0.10277	-0.0752985558181012	5.1456768148248e-24	-0.0394324203611159	0.0059778093894126	-0.050817560695606	2.0600825088714e-05	-0.0397550169112023	0.0422498623192731	-0.0760603246591555	0.0
Type II Diabetes	NTF3	-0.00601959	0.887324	-0.0020196484133842	0.801870586649786	-0.0522372804034276	0.001638789583741	0.0261914110264899	0.0240835333561559	0.0428762474759178	0.070417266573507	-0.0012193983433585	0.878480429155642
Type II Diabetes	ST6GAL1	0.0798134	0.0917298	0.0686787860479205	1.2376758509259002e-10	0.0611188211769745	0.0693877250883547	0.0825141575140615	5.81736499139862e-08	0.0790777240982215	0.0018338351457087	0.0693942253406654	1.1577405700791098e-11
Type II Diabetes	CD28	-0.00143689	0.975623	0.0106451263235978	0.0051662727135098	-0.0113281606967837	0.199151811292233	0.011515256609668	0.0301881761539944	0.0105673500351937	0.359838028176569	0.0106692586873318	0.0052937654620539
Type II Diabetes	MCEMP1	-0.0143665	0.651508	0.0488881799911287	9.13319074780248e-07	0.0471034649302277	0.0348084454688957	0.0478569207274773	0.0025553006848461	0.0467333179482457	0.0822096889460694	0.0492988859133496	9.5322930282471e-07
Type II Diabetes	ANGPTL3	-0.010431	0.749139	-0.020427674099733	1.29642395385925e-28	-0.0725338496726511	2.9688903686860397e-41	-0.0266467649176135	1.12556331890151e-28	-0.0261949027937174	5.95214456902592e-08	-0.0204399996881082	0.0
Type II Diabetes	OBP2B	0.0306502	0.0642158	0.0184641008980759	3.41339564440147e-13	0.0383739655068342	2.41208529021136e-28	0.0345246698991927	3.05977074641359e-32	0.034123842585304	7.88632180607276e-27	0.0185942899090295	0.0
Type II Diabetes	OSMR	0.00258098	0.861775	-0.0175150288186559	2.90061279277883e-17	-0.0082039238378725	0.0091444467431489	-0.01595014378429	5.37854493370831e-08	-0.0172048299097814	1.05100020181599e-07	-0.0177975021668806	0.0
Type II Diabetes	VAV3	0.327464	0.0895711	0.340319398722972	8.041111827537399e-11	-0.872131777325328	0.973441025317282	0.340478116188857	3.09921130330787e-07	0.340340410150419	0.0039135914458171	0.340322600065066	1.0492886559632102e-09
Type II Diabetes	PBLD	0.00581021	0.766751	0.0132692476159381	1.0352480638858401e-31	-0.0115612783231089	8.93895779848546e-10	0.0025529579159746	0.108272830502202	-0.0007232383047949	0.767032635854528	0.013016237079608	0.0
Type II Diabetes	DNAJC6	-0.0745398	0.555073	-0.0115893299142831	0.402490440521363	-0.338268756947217	0.0002728576163613	-0.0730541777293174	8.60618575288549e-05	-0.0861685841271127	0.0686597845545004	-0.0077212606392403	0.576934510359001
Type II Diabetes	CTSV	0.0200823	0.567707	0.0049426185272155	0.0975404823319242	-0.128466555195403	1.98232718755765e-65	-0.022900888578257	2.51535973655056e-08	-0.0410713234017196	7.39153807583778e-06	0.0050296706389279	0.0877380522942797
Type II Diabetes	SLC27A4	0.498658	0.0134276	0.508318724520044	8.05255960619392e-19	0.705564055705312	0.895031889715523	0.499848790950695	6.2529947838679395e-12	0.495775240181031	0.0011546749049608	0.508387823592075	8.881784197001249e-16
Type II Diabetes	NAGPA	-0.00347412	0.883397	-0.0280426501054894	7.95431658445517e-10	0.0445811929837925	2.62038287220437e-06	-0.0066713779295268	0.294213644523484	-0.0005570590380882	0.960998061185748	-0.0300484952481849	3.8217651265881594e-11
Type II Diabetes	SPON2	0.0672265	0.0929835	0.0774788053451373	3.01556654676376e-146	0.0843009139294295	6.671488573245639e-48	0.0734830875198526	1.49724652619026e-68	0.0691420157295735	1.18075183688628e-18	0.0776129975625794	0.0
Type II Diabetes	ROR1	-0.00805227	0.777062	0.0115641735303184	0.0010187811572702	0.0444462409922003	5.86142706124655e-10	0.0182224125000772	0.0005910737615093	0.0173440457762188	0.0165465352030308	0.0123206108488486	0.0004233901608197
Type II Diabetes	PSAPL1	0.0179916	0.241228	0.0007114406504772	0.768239685914981	0.0413334245206351	2.6928158062677102e-25	0.0131579036775104	0.000561093176383	0.0188244999612646	3.70199681293723e-06	0.0001612693255958	0.946367763256887
Type II Diabetes	PDCD1LG2	-0.00435952	0.769847	-0.0071642722078644	1.64349057660598e-05	0.0117191168011994	3.25612227880608e-05	-0.0027717715430251	0.270969531249675	-0.0056751798643448	0.0780724972901376	-0.0073258680398662	1.01565580694629e-05
Type II Diabetes	EBI3	-0.0265133	0.298811	-0.0266624024291934	1.13173044262229e-25	-0.0034037815668699	0.512457365496582	-0.0229836562015556	2.8150637259552297e-12	-0.0241445291091706	1.17954183064793e-06	-0.026803260118829	0.0
Type II Diabetes	TXNDC9	0.19769	0.299626	0.139980088212782	0.295304389907554							0.140263156717838	0.312580193605713
Type II Diabetes	STAB2	-0.0317085	0.103252	-0.0094266226190908	0.0007971367796783	0.0035398507470114	0.438756268320875	-0.0051601565732248	0.269072641026313	0.0020913948105304	0.751409693266307	-0.0096835780991273	0.0005050711533909
Type II Diabetes	GC	-0.0263528	0.0028072	-0.0194709963352437	3.72822685060042e-121	-0.0234046535851408	3.99695288880435e-65	-0.0229525094871034	5.35207189120901e-65	-0.0258591779755227	1.65457000948315e-43	-0.0198198102146506	0.0
Type II Diabetes	TGM2	0.00512449	0.926713	0.0561209303817048	1.19967964372703e-13	0.00553251072032	0.862223141124795	0.0499832156421495	1.00224320806201e-07	0.0491405972023696	0.0009211890955746	0.0563180742905744	1.5543122344752201e-15
Type II Diabetes	NOTCH1	0.113069	0.105624	0.152135515796163	7.858482823032851e-15	0.265352505040246	1.34245651586263e-07	0.174982712142872	1.50965489099822e-10	0.159615609004378	0.0101430928236081	0.154275092728321	1.4432899320127e-14
Type II Diabetes	NID2	-0.0284509	0.0813816	-0.0227800719034628	5.07903032969314e-47	-0.0309375447435869	4.6995876870453503e-32	-0.0329172997112449	1.62292377623063e-46	-0.0354233004213403	1.1699520674240598e-30	-0.0230175421313943	0.0
Type II Diabetes	SEZ6L2	0.0154923	0.75114	0.115305320364204	3.13980895238014e-43	-0.095898785478837	4.66305395270454e-08	0.0903137170123467	7.94003473076744e-13	0.0787564464278262	9.09673059969914e-05	0.122322950515781	0.0
Type II Diabetes	BAIAP2	0.0161121	0.90639	0.103931397159984	9.5464617095828e-06	1.07621703149562	8.6999930459114e-05	0.148460443690771	1.41500566522477e-06	0.20460775168533	0.0151603027741101	0.10468004755898	1.2559745984575e-05
Type II Diabetes	NUDT16	-0.0712243	0.0623786	-0.0987452257136064	1.83542998691385e-127	-0.0842409793586047	8.79283334099222e-23	-0.0922333597963484	8.66009301435717e-70	-0.0891896525644927	1.28594663695312e-08	-0.0977579697440299	0.0
Type II Diabetes	BOC	0.0655943	0.0751956	0.207725720863532	7.14700517722865e-125	0.0937835846328178	1.11476027898394e-05	0.187315137294227	5.554151632920829e-82	0.174894724237812	4.28165104161547e-21	0.210981623199559	0.0
Type II Diabetes	ARG2	0.0212178	0.902347	0.0421982666854505	0.63695097075562	-1.1901546471415	0.713440356974454	0.0178268669461087	0.848324846495674	0.0154886134291974	0.915011738902147	0.0422522834411556	0.646085655237433
Type II Diabetes	PCDH9	-0.00338615	0.886672	0.0325675139427795	3.24408599697297e-23	0.0127319513100413	0.0683256354908129	0.0322096521532704	3.48582963243456e-11	0.0319211420388295	0.0024564476800994	0.032604226682807	0.0
Type II Diabetes	ANKMY2	0.203471	0.113317	0.274839955793767	2.64253580443608e-39	-0.95879006380649	0.0052844681847852	0.227651069680768	2.29614161115952e-16	0.226044680169921	0.001080944403396	0.276295467383115	0.0
Type II Diabetes	ACAA1	0.0558624	0.444027	0.141539133658859	1.06991680362111e-61	0.284299616680811	1.0493374183415898e-42	0.181552233447392	8.021319737444759e-56	0.182349887165206	9.654674261712359e-11	0.142788748528717	0.0
Type II Diabetes	MPHOSPH8	0.364096	0.0397551	0.43918525796835	9.34779972871588e-163	-0.672558626759258	0.194207232978597	0.45053740574204	6.40002279104973e-90	0.453334601727437	3.24265810389064e-12	0.439591181894101	0.0
Type II Diabetes	TNFRSF10C	-0.00366156	0.891862	-0.0365993920858096	1.9717457010901402e-14	-0.0300571288221693	0.005488371591442	-0.0328293814845092	1.51150955783768e-06	-0.0264381234919039	0.0571666575115503	-0.0365383589823859	2.57571741713036e-14
Type II Diabetes	GART	0.0761216	0.40363	0.173448753181666	3.1223062868356796e-77	-0.117232120221673	0.0001305327738229	0.142102844711712	1.71575406959172e-26	0.0982936532409403	7.52122287314811e-05	0.178904769109664	0.0
Type II Diabetes	CPXM2	0.00672412	0.705028	0.0186612951557391	1.04845332828525e-11	0.0520144976294792	1.77973465960042e-26	0.0251909151157496	3.42090474842651e-10	0.0290721703555156	1.8112884283521802e-09	0.0187908758563729	8.14215361799597e-12
Type II Diabetes	ELAC1	-0.0286397	0.720714	0.011324728993191	0.744361118778869	0.0382735732958498	0.728831619830173	0.0382648262719253	0.352716642613433	0.0248930767165393	0.661615610998022	0.0113581770308772	0.745442512942125
Type II Diabetes	KIR3DL2	-0.0076969	0.891113	0.0011929950446088	0.857132069535208	-0.0263074223023862	0.0195640586854882	-0.0261469716121628	0.003734989589671	-0.029555718778964	0.168968245363165	0.0015299604997579	0.818643192796032
Type II Diabetes	CEACAM5	0.0260331	0.253467	0.005380485800595	0.2710687271135	0.0485394211517341	8.07335763928555e-06	0.0195601789132588	0.0062929501026903	0.0245563286547662	0.0425613504618094	0.0054848546136439	0.258709760842479
Type II Diabetes	PINLYP	0.0108607	0.380308	0.0078301078607996	2.9920419923353595e-11	0.0166018684982029	9.47192758224114e-19	0.0105967654527561	1.75543728478434e-09	0.0151953742595849	3.8943885049383297e-16	0.0079435746755962	7.55462359336434e-12
Type II Diabetes	COL2A1	-0.0202862	0.105111	-0.009134682730135	6.2539470614565805e-24	0.0061107974142586	2.44829764551519e-05	0.0061754507531805	1.99401385502807e-06	0.0235135643348343	3.5649579316014104e-19	-0.0092840947744197	0.0
Type II Diabetes	CCL13	0.0136314	0.670826	0.0313091029772908	4.91281916952513e-14	0.051285377507489	2.4071854876599704e-09	0.0243609658998021	4.23498576868596e-05	0.0235102453852336	0.0522959685654226	0.0294756835783862	1.1395329124752599e-12
Type II Diabetes	ASPSCR1	0.0455886	0.262827	0.0719999224964191	1.82310005693257e-31	0.0314933721946018	0.0527535038246286	0.107014485034217	4.158807089821821e-31	0.122716339740986	3.0078934706381e-15	0.07356414733171	0.0
Type II Diabetes	TNFRSF10A	0.00474393	0.768587	7.96279038044829e-05	0.975708872366417	-0.0223343368139043	6.63219599026326e-06	-0.0042243012521164	0.244698614362268	-0.0046149162221202	0.318252999746202	-0.0002156057701759	0.932565569310222
Type II Diabetes	CTSE	-0.0541598	0.412235	0.0359736282088433	0.104096470128715	0.244890309239551	0.0048529593262494	0.055582585918215	0.0492502412915864	0.248763462945808	0.0215229278219178	-0.0052914136430181	0.686559141752051
Type II Diabetes	CCN5	-0.0214842	0.501584	-0.002073746502057	0.72826697725854	0.0320399874798222	0.0597703336207115	0.0031075374164085	0.735805451597106	0.0112341320639816	0.465120651812908	-0.0013601807009394	0.816633672972801
Type II Diabetes	ENPP2	0.0432581	0.136081	-0.0138304157226422	4.92375329430413e-10	0.0192437918945428	0.000518601554114	-0.0159395947135065	4.55970978849509e-07	-0.0195847986842814	0.0002778923609185	-0.0132920917169299	1.48561163371141e-11
Type II Diabetes	GNLY	-0.0055697	0.70361	0.008329079180641	0.0009854665944933	-0.0014592911724421	0.723155455885051	0.0056402852445292	0.109775546782783	0.0130256913198225	0.0007115430543041	0.0086148237294235	9.15137841723812e-05
Type II Diabetes	GSTP1	-0.082871	0.0543132	-0.0847957531911963	3.5939313519812e-142	-0.0957126404988952	1.1418906059416001e-21	-0.0890482038311894	2.5799972957084298e-92	-0.099170025080799	9.18717002795594e-21	-0.0856598171033448	0.0
Type II Diabetes	ITGB5	-0.0783904	0.238799	0.0452186303682766	0.0004149413663898	0.258497628780001	2.77548086994604e-19	0.0728600727257054	1.26287593936399e-05	0.0628705348444641	0.0795305206126732	0.0458717527175028	0.0001191950860812
Type II Diabetes	ZBTB16	-0.017966	0.494542	0.0562821973947379	1.01113426292668e-26	-0.0029726675567065	0.806388169894465	0.103397335775264	5.21521785219491e-37	0.109595198980941	0.0098647043529671	0.0565278004890201	0.0
Type II Diabetes	PCDH1	-0.0859512	0.487416	-0.091002017405517	5.4314717446764e-09	0.317624282317171	0.0396439054187621	-0.0758410526331403	0.0002985302960161	-0.0727695410078264	0.100612770014355	-0.0906572136628913	8.61870796953212e-10
Type II Diabetes	RHOC	-0.327957	0.00921081	-0.096942767365352	4.829436022074251e-09	-2.28852945658523	1.3837417108010402e-44	-0.0704287632711215	0.0006934858432608	0.139576102304552	0.0015413321047617	-0.113900238859054	0.0
Type II Diabetes	IDI2	0.043276	0.07045	0.0083778695168596	4.53799598734522e-05	0.0106114935846675	0.0146982021765947	0.0001268293107103	0.968989448737498	-0.025352098050483	0.0668420146416396	0.0080378599463334	4.35666010203395e-05
Type II Diabetes	MFAP5	0.0494418	0.116598	0.0325444257124399	1.6390187046046e-09	0.0671003644868009	2.71507358675421e-09	0.0270533002712958	0.0004004859665825	0.0170640147713744	0.270753189407262	0.0327674943478531	1.6423560289524601e-09
Type II Diabetes	WASF3	0.0874142	0.207725	0.0035900879642136	0.742474124290573	-0.213769184181487	2.16614720939329e-09	0.0764917284626792	1.88392068243367e-13	0.0868331760668372	9.97343124376259e-08	0.0071594046076612	0.228242030069479
Type II Diabetes	LILRB2	-0.00523598	0.603791	0.0009599575971356	0.567334050612551	-0.0221631972026855	2.46704050091793e-19	-0.0047325693354606	0.0176699730413598	-0.0042238479786246	0.0246105144280092	0.0009960640733132	0.487466113670008
Type II Diabetes	IL1R1	-0.0326581	0.398321	-0.0268942499086785	1.83071341879465e-15	0.0364871823850541	0.0001182314220872	0.0015896667245073	0.740711528077022	0.0047966945210171	0.738104018779386	-0.0279452833060099	2.2204460492503099e-16
Type II Diabetes	CTRC	-0.0175525	0.504231	-0.126940132961184	1.16406381050849e-96	0.0818477003600567	1.1140987316967298e-22	-0.0494143616015811	2.0364621276284002e-11	-0.0327190618862623	0.0001073308698277	-0.128446648348785	0.0
Type II Diabetes	HAVCR1	0.000169887	0.991898	-0.0199390685240956	1.36300785761903e-34	-0.0439997235755005	3.9077807255104203e-63	-0.0316090018119183	8.992923814943319e-50	-0.032628840022312	6.254181470175951e-35	-0.020102416206989	0.0
Type II Diabetes	LPA	0.0459303	4.03262e-06	0.0694043108962299	0.0	0.0913826671000156	5.9481598394622e-171	0.0697237639150691	4.92102085728533e-196	0.0637329100514478	3.1231256280415597e-30	0.0714975761650727	0.0
Type II Diabetes	PRKAR2A	-0.176702	0.0574102	-0.205296505692951	4.45173030750196e-13	-0.272559756607146	0.0178667983694509	-0.204177509692666	3.1447450586926603e-09	-0.204491040431285	0.0026867023888806	-0.205391884038043	1.19815268817547e-12
Type II Diabetes	PDZD2	0.00486708	0.912175	0.010880869432963	0.275077732094055	0.0479569696428795	0.0115796189623162	0.0199176363562339	0.17408274959947	0.0240560143164765	0.163241161966605	0.010933360492988	0.276101784513026
Type II Diabetes	ECM1	0.0495658	0.000541112	0.046543929678196	0.0	0.0540526001463889	2.1800125838242e-275	0.0469184235439323	0.0	0.0480874979842633	1.7727280256481898e-177	0.0464223520973361	0.0
Type II Diabetes	RAB44	0.0185281	0.700583	-0.0757742760009855	1.70808418667106e-22	-0.0455895873178045	0.0070880379483238	-0.0690479166578293	2.5090576806188904e-09	-0.0642490466583778	0.0344712436430172	-0.0744189086819903	0.0
Type II Diabetes	KHK	0.036021	0.117945	0.0141412223416822	2.32408561747531e-11	0.0067325687755497	0.0882564627145222	0.024250623326146	3.1636930226494503e-35	0.0212211000379949	7.7390000665265e-18	0.0140021156249212	0.0
Type II Diabetes	WASHC3	0.0709195	0.559488	0.0455513065471943	5.55972033057402e-08	0.252286706401927	1.11791242148332e-08	0.0581950210903278	7.12510032517519e-08	0.0752861661822338	0.0222351067091242	0.0456289825251984	8.80035762040876e-08
Type II Diabetes	CD27	-0.00199925	0.952725	0.0228349513271931	0.0003381154931313	0.0318687315462066	0.0310997069809623	0.0311401256521051	0.0007143527877557	0.0342792789806324	0.0123549168818026	0.0230398772488622	0.000307772502627
Type II Diabetes	TRIM25	-0.0263817	0.814286	-0.0866725244015364	1.28853961410966e-06	0.0035289389968905	0.974164663851314	-0.137686871961633	3.59423379043578e-08	-0.160726965877442	0.0049840067488762	-0.0856048143228743	2.42393695581988e-06
Type II Diabetes	MMUT	-0.17657	0.0824607	-0.133638809140701	1.18131078785567e-85	-0.340102075555522	1.7045460268077402e-21	-0.136235380907462	1.8305464282434701e-53	-0.177505663741445	5.11435382096917e-11	-0.134460281563468	0.0
Type II Diabetes	DAG1	-0.207625	0.255817	-0.222007855117061	1.30836175057457e-38	1.21007439223226	0.206093550961345	-0.201444847689542	9.2665559487487e-20	-0.199545287384093	0.0003586873218335	-0.222196343983069	0.0
Type II Diabetes	CXCL5	0.0321721	0.20762	0.0412657136099191	1.6900701076452002e-53	0.0068953048297468	0.0409855932488516	0.035411830482893	9.45448805434701e-26	0.0303135909049126	3.38912343734915e-18	0.0413184769175545	0.0
Type II Diabetes	CLEC1A	-0.000520808	0.982973	0.0166825678350688	2.72704002262825e-06	0.0211498433883274	0.0008094220476145	0.0387623244516925	1.5750437895072199e-12	0.0470119007845116	1.74342523150026e-09	0.0167534793348258	2.47605042802412e-06
Type II Diabetes	IL31RA	-0.00423094	0.741791	-0.0025203522514231	0.158716419386434	-0.0205680705793581	1.87528361764756e-09	-0.0026444084834267	0.370731811190668	-0.0097970545764927	0.021711716492421	-0.0028849311693489	0.106485915410877
Type II Diabetes	GPHA2	0.0464049	0.24158	0.0501018586696986	2.21185728345942e-38	0.0928483163669251	1.58319161882657e-41	0.0667798925456552	4.39453816657456e-48	0.0650165880104134	7.5216999904627e-19	0.0502463420463741	0.0
Type II Diabetes	MRI1	-0.00605455	0.746383	0.0116355889462791	0.0050800089972192	-0.0005235827950754	0.946943669132231	0.0021521989534227	0.708707579837908	0.0020206426126074	0.781339219072872	0.0103502307641167	0.0088347986123169
Type II Diabetes	EGFL7	-0.0509645	0.217064	-0.123277318499816	1.48936594861586e-16	-0.0946376899905094	0.0028459820636651	-0.160035678640705	4.91621326174299e-13	-0.191701848462681	0.0018651594909499	-0.124107564073529	2.2204460492503099e-16
Type II Diabetes	TMPRSS11D	-0.124343	0.0248172	-0.131435725695659	1.48715311457163e-187	-0.15831535953152	1.26661947642445e-20	-0.138678211852461	4.69680303367135e-122	-0.142266183232314	2.7448605108554397e-11	-0.13178027059025	0.0
Type II Diabetes	PLIN3	0.272102	0.0914318	0.313292549804797	3.76537746412803e-16	-0.491561898649754	0.0984182118749755	0.269797394356023	2.00429009515417e-07	0.239490884826762	0.0168463705251861	0.316092661339954	6.43929354282591e-15
Type II Diabetes	IL16	-0.0184096	0.281385	-0.0052287788681358	0.123724580204696	-0.0362407095470943	1.1117735393977e-18	-0.0260679380177674	4.13189316893376e-10	-0.0250250160407353	3.0602312034074603e-10	-0.0050357514518036	0.0854719498323002
Type II Diabetes	SUMF1	0.0136188	0.879418	0.0586827342154038	3.5011604051106e-06	-0.0151108124325704	0.802440714178938	0.0566971700326786	0.0006007456080816	0.0551656262303494	0.10222406992734	0.057642784233935	1.93056370023648e-06
Type II Diabetes	SULT2A1	-0.0404853	0.230498	-0.0313367705354904	1.0137334169617e-15	-0.0373538453816252	1.07447222151942e-06	-0.0423869838282697	6.41864719329276e-23	-0.0413660959989701	2.4715544260497298e-12	-0.0323412402525435	0.0
Type II Diabetes	CFHR4	-0.0142119	0.0820099	-0.0195168038737952	7.823884287814499e-141	-0.0135555384759454	4.263673505227351e-25	-0.0163275936038426	7.658587365501181e-45	-0.0152864657043123	3.89423391087138e-14	-0.0191653791454587	0.0
Type II Diabetes	FKBP4	-0.210606	0.281723	-0.207478167069565	0.0326704509251918	-1.03474361374733	0.970815898894717	-0.209774134454291	0.0653736127378527	-0.210608803814412	0.244827071174218	-0.207481556381317	0.041196544523356
Type II Diabetes	FGF21	-0.173813	0.0108434	-0.158817941801489	7.02117372484742e-06	0.179433758797141	0.163944411555321	-0.0832713845472724	0.0134633494838979	-0.0807053296949203	0.028808517649269	-0.162447482742133	1.81432646684243e-12
Type II Diabetes	RPA2	-0.195365	0.0455266	-0.274724702021014	0.0003491875795626	-1.98914845711408	0.323173275604456	-0.207672383855622	0.0034326334532849	-0.202480039027522	0.045222283394501	-0.278590300967527	1.57033897729697e-06
Type II Diabetes	ADGRE5	0.0589169	0.227659	0.0981476622268394	2.6811312472110004e-11	-0.0858729636325584	0.0034639645045545	0.033106521247044	0.141362968341922	-0.0076836943833495	0.808444422133541	0.106679779949976	1.17683640610267e-14
Type II Diabetes	C1S	0.0360896	0.092817	0.0145639690019626	3.68462418342255e-07	0.0209035694647701	4.12120124399739e-06	0.0231430979099721	7.30030244942237e-08	0.0254875337206193	8.47666888093208e-07	0.0145554207095528	3.78688930879889e-07
Type II Diabetes	FCRLB	-0.0027518	0.807728	-0.0044760337883768	0.000406086450296	-0.0287738789572512	5.5116855291303294e-49	-0.0114440816176329	8.34721228942576e-10	-0.015879909086727	2.68177009017305e-08	-0.0041522002890619	0.0001637013252027
Type II Diabetes	NCAN	-0.103762	0.0801695	-0.185091807888249	4.26566004299485e-163	-0.385917281563899	1.49025073436264e-96	-0.18498178481144	2.18477586638802e-96	-0.29963614682465	5.388837150173261e-19	-0.187123291878468	0.0
Type II Diabetes	UROS	0.0167262	0.850055	0.104202715409392	4.6547806775151804e-20	-0.161223787681197	2.6700021250114e-08	0.0323354497773182	0.0290767389213029	0.0206372709671346	0.36263780449997	0.11054081939907	0.0
Type II Diabetes	CLSTN2	-0.0027357	0.859311	-0.0114544714573601	4.92995159730997e-10	-0.0201171176192634	2.21753067189624e-08	-0.0198291571676371	1.7797603909551899e-12	-0.0379251117761219	2.02951388447681e-05	-0.0108545236811848	3.9697756193390903e-10
Type II Diabetes	PTPRR	-0.0616756	0.290054	-0.120671580890807	0.0085477937371029	0.300382737751445	0.217050412215539	-0.0631589616645057	0.220035604439899	-0.0499134675595551	0.393795919136824	-0.121659816872019	0.0016936772836804
Type II Diabetes	RBP7	0.0488177	0.132134	0.0398739412400092	7.01719400402863e-45	0.0436865287625065	1.3612668915502001e-18	0.0433360661700611	4.37930000357593e-24	0.0540568093338614	8.06503627696918e-07	0.0399609995907792	0.0
Type II Diabetes	SFRP1	-0.0390215	0.177331	-0.0235927069794043	2.59385331425926e-07	-0.0153173516422189	0.0641399294274817	-0.0476856088188469	3.5224768659239e-18	-0.0590687314814461	9.11334176920929e-08	-0.0240581307626566	1.19051213332e-10
Type II Diabetes	PIK3IP1	-0.0671657	0.0277913	-0.0919421524409118	0.0	-0.0727796054660963	2.2218685386874e-85	-0.0925997978037678	5.19266507495819e-228	-0.0898396403382713	1.71161700211398e-49	-0.0917970705684199	0.0
Type II Diabetes	FCRL2	0.010769	0.455711	0.0065150701470608	4.67433280736365e-08	0.0155228019114623	1.20779085942956e-14	0.0079960911275177	3.73389913293357e-06	0.0120995439196408	2.67525730357596e-07	0.0059642471806024	3.6419621296524e-07
Type II Diabetes	NME3	0.0546402	0.1362	0.0492824269515436	8.9861175252572e-40	0.114855857945499	9.21657559962399e-21	0.0365258439541735	1.2846095537410001e-12	0.013920492784134	0.46278549489249	0.0493450180942517	0.0
Type II Diabetes	CASP7	0.0546376	0.343628	0.120606613413162	1.83489554584885e-27	0.025693704039081	0.517849566528707	0.127174185588198	3.33186071356165e-16	0.072345040415542	0.0281959029811572	0.121279016874846	0.0
Type II Diabetes	CA4	0.00842749	0.761207	0.0139906842028019	8.0836161027311e-09	0.0105027234801254	0.0010145891367671	0.0135866638390127	1.34053257911969e-05	0.0129672497406669	0.0089654204184769	0.0139887194309421	8.866865242040941e-09
Type II Diabetes	VWC2	0.0139884	0.420579	0.0332597003722371	1.4619075048167998e-43	0.0129273398992863	0.0065988437261628	0.0305448694225103	8.47025746466601e-13	-0.0058394195156144	0.468812002539271	0.0345890527071933	0.0
Type II Diabetes	C3	-0.00529871	0.950971	-0.0292126961936615	0.0182771083175273	-0.0172045828588389	0.553450101956437	-0.0266883090403511	0.080787007553578	-0.0246374883703213	0.430882254601787	-0.0292276086653052	0.0197934980929586
Type II Diabetes	NT5C	0.0216145	0.227655	0.0120540510819482	7.13775857289013e-05	0.0386174635738988	1.3829965379650201e-15	0.0260882139585986	2.50987257586993e-07	0.0262825299807732	1.42064842458263e-06	0.0125739647737495	3.45742602041454e-05
Type II Diabetes	LGALS1	-0.0326235	0.224333	-0.0497803859659938	2.00940996979692e-42	-0.133454719513522	1.7738654606190301e-53	-0.0597643168394491	1.3400845789773e-24	-0.0723870550722392	1.09251630231285e-18	-0.0499990079560968	0.0
Type II Diabetes	DOC2B	0.262052	0.106783	0.252128602287502	3.15443562264014e-18	0.0251788127438684	0.948320768456298	0.251073409773699	2.34539723848341e-12	0.248395358226479	0.0017994739933841	0.252308010650384	0.0
Type II Diabetes	COLEC12	-0.00394468	0.901146	-0.0260858457482274	2.32981045714138e-05	-0.027259905797016	0.0121542072212396	-0.0099089469948994	0.266305304581499	-0.008345852170597	0.707931552501918	-0.0243519998624896	3.79922992248538e-05
Type II Diabetes	CALCA	-0.00372896	0.956963	-0.0090277373536148	0.518184936220892	0.73221038055719	2.9957639462022803e-67	-0.0882593911731814	6.58874232871186e-14	-0.103552984825944	5.14038436735439e-10	-0.0144009978225982	0.0440259562591576
Type II Diabetes	GPC1	-0.00032835	0.989837	0.0024766057747124	0.460196347892471	-0.0156226778989581	0.0124134707644625	-0.0019830868669492	0.683076349457794	-0.0030410605567797	0.653635451526586	0.0023837255710785	0.477583878402544
Type II Diabetes	PDE5A	-0.109012	0.0568864	-0.0385063277933094	1.68731520062059e-61	-0.158701377192661	2.97473939668876e-31	-0.0275824282965093	8.197301261708451e-20	-0.0240889624428188	0.0600479495988368	-0.0386687543266133	0.0
Type II Diabetes	CD200	-0.0640465	0.0948894	-0.0228060401924508	3.42753461819037e-06	0.0215487638142406	0.0358989485271627	-0.0153275486646632	0.0372030626817165	0.0661910580049048	0.0034521256736018	-0.0243999669477778	6.94399483247565e-07
Type II Diabetes	CNTN2	-0.0236731	0.0442541	-0.0111440227898889	5.7897560593862005e-18	-0.0300818788201185	5.11243112662301e-57	-0.023979694029265	2.3507689783512797e-43	-0.0245487592311466	1.58105411635253e-32	-0.0109420924442305	0.0
Type II Diabetes	TNFSF13B	0.0434097	0.264595	0.039127075240028	1.0893782290254e-05	0.0021856120664592	0.935752506428467	0.0294370072368959	0.0224657274142028	-0.0535332354501992	0.124748539049224	0.0393584849619017	5.5724069059071e-06
Type II Diabetes	LONP1	-0.00791981	0.881445	-0.0377164420237276	9.89863506923411e-08	0.0448744187852603	0.0288349876905607	-0.0473948852582091	3.20197132678362e-06	-0.0651757332682783	0.0260426696419085	-0.0380024184847352	7.57656875016721e-08
Type II Diabetes	HGFAC	-0.0185915	0.199239	-0.0180577849872619	2.5763156514801e-07	-0.0800684401008936	2.24468921236736e-47	-0.0364724890175933	1.81988006975307e-13	-0.0482097748767022	0.0009817467802871	-0.0178075636251406	8.5087492607272e-13
Type II Diabetes	C1R	0.0476028	0.094005	0.0216863135802765	1.8469008971429e-07	0.0228025474244235	0.0022925668533756	0.0341412389500912	5.55855692283874e-08	0.0426280952108007	8.36003898718677e-07	0.0216840753053483	1.9632935965852e-07
Type II Diabetes	DXO	-0.0336861	0.169021	-0.358481054410674	0.0	0.108286413455024	1.13544802517742e-41	-0.174075499555711	2.62690501058928e-149	-0.0205079334398066	0.0001513091918869	-0.393691525957874	0.0
Type II Diabetes	IGFBP7	-0.00781343	0.769775	-0.0078768994709243	0.0017174952041404	0.0049813249853747	0.334424703749004	-0.0057053918799632	0.130585749591381	-0.0114974681999201	0.106539218801157	-0.0072952428924525	0.0035717907705961
Type II Diabetes	MAVS	0.204881	0.0631042	0.214264107524896	2.0923853192488e-07	0.177856261573314	0.344655471981619	0.202417424042112	7.91851832529098e-05	0.201094055301707	0.0224717232729982	0.209406486712633	4.42625124996709e-07
Type II Diabetes	ADAMTS13	0.00783756	0.689239	0.0124419878842618	1.38648480400053e-06	0.0433262936939834	9.56245312365834e-26	0.0183380452849819	4.237032908793151e-09	0.0174596327651361	0.0014293165923893	0.0119772365443388	1.27201882360595e-08
Type II Diabetes	SPINK8	-0.00870513	0.698347	-0.0049970102832764	8.09280768047122e-05	-0.0333055809159881	3.9051149853890504e-44	-0.0110908548784742	2.3716368973368498e-11	-0.0107213789189996	2.21894463782913e-05	-0.0052870102933329	6.80350353921e-06
Type II Diabetes	EPHB6	0.0308865	0.345184	0.0452529038203465	3.39936580784662e-12	0.0608212459800647	0.0101415367617312	0.0756394162260925	6.54693941434955e-26	0.077052469180645	2.33598042881942e-14	0.0462648214230748	0.0
Type II Diabetes	FUCA1	0.0103738	0.695894	0.0241108482555056	4.5609085641190795e-28	0.006364482210646	0.107898815998096	0.0201706189146865	2.7448665438561e-11	0.0239451555919543	7.319978029696379e-12	0.0249511244766191	0.0
Type II Diabetes	MARCO	0.0116833	0.722696	0.0059082090406356	0.131960262155683	-0.0039609349385209	0.543763868749974	-0.0281525879890698	1.24738573362578e-06	-0.035285787587557	0.0002093865150306	0.0059230096602212	0.132166235703897
Type II Diabetes	FXN	-0.0171234	0.895149	-0.0531050038975054	2.50614606028843e-06	0.402775752517377	1.66778256689697e-07	-0.0098578108684071	0.511839853783096	0.0043226185516063	0.905629421226855	-0.0525508601520489	3.27889077600396e-06
Type II Diabetes	SEMA3F	-0.07836	0.134551	-0.290728630954632	0.0	0.134723905488779	2.95679969811322e-17	-0.185145116660472	4.7768624224158096e-138	-0.1654263212162	3.48599341496266e-18	-0.306513687844472	0.0
Type II Diabetes	SHMT1	0.00266367	0.836271	0.0062487864726809	5.80445609776516e-06	0.0032883823362598	0.132087152616916	0.0157432082570164	2.98930733324119e-21	0.0168199344529977	1.4208071376327799e-16	0.0061332551054733	1.2188621223430102e-09
Type II Diabetes	RALB	-0.15928	0.0855091	-0.131313481228934	5.12599964968985e-124	-0.23128907986153	3.63148844712822e-23	-0.133308329903805	3.62064135901997e-71	-0.157209090584474	1.53166323604673e-14	-0.131664142991189	0.0
Type II Diabetes	CD14	-0.0106174	0.742195	0.0448127768929504	5.90283266213467e-98	0.06888674571032	2.88252344622968e-58	0.0316372963700919	2.46145194080375e-23	0.0195336214866031	0.0101807634890584	0.0480324804662244	0.0
Type II Diabetes	HDDC2	-0.0166367	0.230719	-0.0239932763846727	1.5755803362733302e-98	-0.0128978679013974	1.37164996652378e-10	-0.0179478181671474	2.26374751264636e-30	-0.0174333247291019	2.00461685451733e-16	-0.0239781630709645	0.0
Type II Diabetes	AARSD1	0.0839381	0.201836	0.0074895505036824	0.10267555505662	0.0153124119581747	0.561123324867783	0.0069494780951201	0.243447746200387	0.0049205335761549	0.813538994851927	0.0075700766363904	0.101983322156864
Type II Diabetes	CD6	-0.00558899	0.658872	-0.0086135034764181	1.60717930756187e-08	0.011680122476787	7.56860443488266e-07	-0.003114553581508	0.192657546832069	-0.0004054094096184	0.861529033002218	-0.0086974440618301	9.913107001935371e-09
Type II Diabetes	DAPP1	-0.12602	0.205588	-0.102543070254313	1.00723559483121e-14	-0.222573153834818	0.0212212147122183	-0.11643731928484	1.7752056394085e-11	-0.129801381045568	0.0007956049810611	-0.103210480351024	1.26565424807268e-14
Type II Diabetes	LCN15	0.0290682	0.100853	0.0162011036230911	2.96366484477049e-23	0.0221454438817783	4.49431119406221e-17	0.0174010284525146	7.027508081353541e-14	0.017696085633112	1.60800571363291e-12	0.0162315970364577	0.0
Type II Diabetes	CX3CL1	0.0388639	0.271848	0.0522255768598428	1.92549362400079e-37	0.0381205898678642	0.0009571175884887	0.063448464106666	2.72021581665038e-26	0.0676647205036744	2.6871708376057297e-11	0.0525985548953198	0.0
Type II Diabetes	SLC4A1	-0.0361263	0.826844	-0.0350681702583055	0.597215272068952	-0.0081572327116628	0.976405877921667	-0.0523157622134578	0.494621826616614	-0.0591826256242996	0.60316504891372	-0.0351023301883032	0.606524917790104
Type II Diabetes	CHAC2	0.0596891	0.303699	0.040399823374421	9.626853120237121e-15	-0.070246892407913	0.0006303174170661	0.0360182279773335	2.07150703730926e-06	0.0342566590848133	0.19344894291957	0.0422259769790232	2.2204460492503099e-16
Type II Diabetes	IL17F	0.00254798	0.962213	-0.0256029731154454	0.0123329881532413	-0.0121173774011332	0.572560135648646	-0.0415232508281846	0.0041815362397826	-0.0511900657822416	0.0492298719377971	-0.025711843748384	0.0128546331428001
Type II Diabetes	DBI	0.0445259	0.180254	0.0652099351457687	1.09336832461828e-71	0.0496069630163285	4.2298397767341995e-12	0.081004211711316	2.43232349155767e-48	0.0813357065467318	1.7733126508373801e-25	0.0661235404368604	0.0
Type II Diabetes	CCL3	0.0145206	0.542638	-0.0059599681300848	0.035651487502547	0.0242448248086004	1.67337808722074e-06	-0.0059876304030537	0.0852000884590556	-0.0066195232194828	0.0445432703432387	-0.0059400419043655	0.0173870389663442
Type II Diabetes	DBNL	0.0309778	0.865091	-0.0678299718341959	0.256947346546319	-0.713620137590505	0.426955259368596	-0.0203692677919228	0.787681500148964	0.0128533180375711	0.910438798383929	-0.0685540742047493	0.264837394381489
Type II Diabetes	TPSD1	-0.033912	0.159885	-0.0587220203634451	3.6900415665475e-84	-0.0615835943826389	9.53743662740988e-22	-0.0585630514964439	4.2481754311294093e-42	-0.0233736896334463	0.0524115223057387	-0.0575780625724125	0.0
Type II Diabetes	MFGE8	0.0217397	0.432388	0.0086365846055437	0.0020407592592036	0.0137300247394716	0.0122954767074264	0.0095361452804263	0.0151372703946599	0.0051567793074711	0.388490463599538	0.0084953955203974	0.0024135725016152
Type II Diabetes	BCAN	0.0359468	0.402187	-0.031043770523858	0.0001686707072143	-0.0284629233268456	0.336103375935212	-0.0598487968452852	7.64129500669182e-07	-0.0775464035299079	0.011721704657102	-0.0303449771526763	0.0002537412660597
Type II Diabetes	ACOX1	0.04914	0.71504	-0.0395651202907345	0.0078342055761327	0.5324625281924	0.0016931661586221	-0.0244974458742988	0.211737274041118	0.0009183558243472	0.983209511447454	-0.0397073002262309	0.0090424707469456
Type II Diabetes	CFI	-0.0357862	0.35892	-0.0282952390557983	1.25319219652994e-10	-0.141612997636521	1.1384700825067001e-15	-0.0366763269828095	3.37644696201489e-10	-0.0585155699506484	3.94279101439652e-05	-0.0288710487099694	1.9728441102984097e-11
Type II Diabetes	POSTN	-0.0016799	0.949118	0.0115899800071919	9.42925989118113e-05	0.0482077635567448	5.3572389886507004e-15	0.0059409256830554	0.164925336056	0.0025670444864773	0.744087937640588	0.0124805343305491	2.48978158361446e-05
Type II Diabetes	LUZP2	0.00587411	0.855892	0.0088005510353144	0.0361817398980972	-0.0466566842334897	3.03323897294229e-05	0.0303339209519926	3.22185894550258e-07	0.0326317065282883	0.0273607053908901	0.0095944769872127	0.0229597379773891
Type II Diabetes	JAM3	-0.0114584	0.89448	0.0158955001323369	0.0513666483671726	0.17748087818978	1.27834428934756e-08	-0.036193376875477	0.0015983374617705	-0.0546978420752848	0.135836895194263	0.0175067758892519	0.0329322903474645
Type II Diabetes	RANBP1	-0.23257	0.197606	-0.241789887451805	2.88177548678937e-34	-0.613529654089131	0.29830542345145	-0.248667282703528	1.0098345731708e-22	-0.250058315407257	8.47057083733657e-05	-0.241844213908613	0.0
Type II Diabetes	ADAMTS8	-0.00661825	0.688764	0.0094038045741744	0.0009921964106358	-0.0442006133577476	1.28877918008981e-16	-0.0017457157985789	0.730525878493973	0.0529520442606766	7.96081627404521e-12	0.0089625462970427	0.0013926888733339
Type II Diabetes	SIRPB1	-0.0236738	0.0419392	-0.0273475869324068	1.00169044318929e-80	-0.0334663738617313	4.8205135062563504e-52	-0.0353594366101201	1.70499922645357e-54	-0.0357162424819645	3.1136465637449e-48	-0.0268220355105931	0.0
Type II Diabetes	CDCP1	-0.0080611	0.797634	-0.0411403274992749	5.93459568729402e-27	0.0310879638114565	4.89238860585751e-05	-0.0338064190474735	4.72693214840851e-09	-0.0209756201573623	0.0082735165656893	-0.0426480454427365	0.0
Type II Diabetes	KRT5	-0.0342712	0.660149	0.0190411378151953	0.108777021221668	-0.0797521610265757	0.038475802350307	0.0312100578731976	0.0470974217692628	0.0155770539459035	0.668665777933992	0.0188533386785365	0.118379923020844
Type II Diabetes	TLR1	0.0161663	0.462505	0.0269063252922584	2.79045862372522e-78	0.0070606943166591	0.0060894294470191	0.0229643403637543	7.6516401654746e-30	0.0221292823717016	3.99408896555658e-14	0.0277513801818147	0.0
Type II Diabetes	LXN	-0.0432309	0.274445	-0.0465897636371644	2.52279372452317e-73	-0.0052167182117445	0.469570228357223	-0.0500860687087068	8.886106526652711e-45	-0.0492002784225876	2.1630123146858e-06	-0.0454843585107702	0.0
Type II Diabetes	CR1	0.0389716	0.0195874	-0.0016717619612136	0.329192580201029	0.003994415104584	0.174978022919068	0.0148603547528873	4.575130512689691e-09	0.0201564110447957	2.23811378011449e-06	-0.0014810471177697	0.385843466648172
Type II Diabetes	MERTK	0.00414073	0.894847	0.0254476704975887	1.17938089738375e-23	0.0858149233070068	1.87718432596406e-47	0.0312980746706798	3.7226265967489e-17	0.0263541748914795	6.37189701319315e-07	0.024705505351533	0.0
Type II Diabetes	IDO1	-0.0159803	0.632676	-0.0191669128690088	1.50038663343161e-06	-0.0577735486928631	2.68352388328193e-10	-0.0290874427165318	8.29620360632647e-09	-0.0300110480743825	0.0004928419393426	-0.0192150176401532	9.87428139254121e-10
Type II Diabetes	FAM3B	0.016224	0.292665	0.0096894045194059	0.00065247481631	0.0023087926813463	0.546562182332123	0.0124571848650794	0.0044906524299042	0.0056511664012972	0.316268087126419	0.0096086282932192	0.0007348417913641
Type II Diabetes	FGFBP3	-0.0735709	0.00492927	-0.146630003625879	2.2241988973959e-151	-0.055040311074602	1.41402162611442e-07	-0.146833804564118	2.26187225386273e-286	-0.164044351975238	1.1443300128092599e-48	-0.153257201731627	0.0
Type II Diabetes	PDIA4	-0.0989209	0.371854	-0.0986549161442443	3.0539124693564798e-18	-0.0954513926475055	0.111937916272255	-0.102751637235541	1.0487446373824e-11	-0.108103696735232	0.0039685820729251	-0.0991408032949439	0.0
Type II Diabetes	OPLAH	-0.00465287	0.923255	-0.0614542130888409	2.2388174319006697e-42	0.0586141065836207	0.0018747215572186	-0.0596783083031044	6.28405772300811e-25	-0.0763082702549576	1.18826661953128e-08	-0.0615861904948879	0.0
Type II Diabetes	GNAS	-0.376963	0.00754881	-0.21709424078376	4.66865191230454e-21	-0.964259974525899	2.43262615269156e-07	-0.21760317838178	1.16548506639003e-14	-0.430919416225289	3.97836833279435e-06	-0.227819936007315	0.0
Type II Diabetes	CA12	-0.0139843	0.644117	-0.0343811482557099	1.3074686099664201e-24	0.0341327396525391	1.31664588862534e-06	-0.013239171987361	0.0058796609579495	-0.0041979118163011	0.65119187111982	-0.034150815350657	0.0
Type II Diabetes	TMEM106A	0.0337534	0.737487	-0.0029555765685799	0.509542806992488	-0.181551939692476	0.0015919149855695	-0.0067320264985551	0.267396878006888	-0.0044479307452451	0.822021531372782	-0.0029420865972729	0.515174017194155
Type II Diabetes	PROCR	-0.000990398	0.966689	0.0029020677735122	0.0647482074909399	-0.0365222340411826	3.5838594092636497e-81	-0.0075262973505115	3.4998805784983e-05	-0.0096449776576003	6.84155963799054e-05	0.0038453713481824	0.0019939670599034
Type II Diabetes	TNFRSF19	-0.0219341	0.475899	-0.0086536829043045	0.0091113700497415	-0.0767502164556336	3.82088999442239e-29	-0.0168313505423468	0.0005480674169022	-0.0206938893274938	0.0147046694175094	-0.0089264415326656	0.0072685121315947
Type II Diabetes	F10	-0.0440843	0.188046	-0.0328775811033115	6.6229665569019e-07	-0.0332262908888308	0.225132074065385	-0.0096487577323258	0.261880545881473	-0.0059966329376762	0.807141369203058	-0.0332096087191988	5.4123439552356e-07
Type II Diabetes	SERPIND1	0.241631	0.155775	0.250846025634979	6.85394586881608e-08	-0.0932970009364945	0.901421218481161	0.244568459497256	1.3171702783207e-05	0.239876384493436	0.0180330901720541	0.250969009620124	2.1504883851442e-07
Type II Diabetes	EHD3	0.0951345	0.0954801	0.185312703377659	1.57379233499932e-45	-0.118105358096582	4.55921966936997e-06	0.130867426136655	3.87944305410597e-26	0.124662155681064	3.90103776423416e-16	0.186662816541784	0.0
Type II Diabetes	DDAH1	-0.0514878	0.289331	0.0483659533446984	2.14639990096235e-26	-0.0647191742346932	5.7974011474976e-06	0.0589105859761762	7.89363758925522e-21	0.05868152565629	8.96979744481081e-06	0.0484268753729856	0.0
Type II Diabetes	EPHA1	-0.00739194	0.848053	0.0541545980872498	5.5974668686722295e-18	-0.0754661202937388	5.3284163485790304e-09	0.0240420786773481	0.0104236072601483	0.0008679768244371	0.953420203678044	0.0550082290095139	0.0
Type II Diabetes	SPON1	-0.029478	0.282614	-0.0193113551612638	9.48187704357902e-13	0.00796924046448	0.164995865958512	-0.029335373161471	5.4423903310865705e-14	-0.024510634782052	8.9267231835033e-07	-0.0186977303250089	1.3338219417846598e-12
Type II Diabetes	COL24A1	-0.00848595	0.86035	-0.0039415214422047	0.473722728153794	-0.0151764055359294	0.172985951587497	-0.0256111415995242	0.0002178629453256	-0.029308258269972	0.0042788537310601	-0.0033787562742312	0.457598752126516
Type II Diabetes	COL28A1	-0.00884084	0.461239	0.009734377120554	2.18970397504745e-20	-0.0046327801947641	0.0040944424479478	-0.0010640929474292	0.505099459630405	-0.0035335742907772	0.0796215424903201	0.0098270252692575	0.0
Type II Diabetes	GPRC5C	0.130267	0.139295	0.0664800830880815	1.60085384914488e-05	0.249244995346439	8.99116003570637e-07	0.0725615139641575	0.0005319066353935	0.126348280318524	0.0020283078407778	0.0667200876337431	1.8615130963795e-05
Type II Diabetes	NPTXR	0.00022468	0.988836	0.0066096372102481	0.009224003969329	0.0059535032969873	0.0514742147199852	0.002947926729534	0.442983558314513	0.0022533587198113	0.517686172582412	0.0071400576297972	0.004807937445026
Type II Diabetes	NINJ1	0.0301829	0.428732	-0.0079871734602593	0.108488773900709	0.0526789845658046	1.7478403613098e-06	0.0023785892104315	0.735371160123734	0.0030655807238758	0.76282460217987	-0.0079190832545404	0.109293649735545
Type II Diabetes	SEZ6L	-0.0117953	0.762605	-0.0168059196223984	0.0996869014334038	-0.126774889890971	6.40286536252077e-08	0.0237300799779278	0.0771893591231407	0.0377624719799291	0.25183229689647	-0.0172549630276573	0.0509014801161571
Type II Diabetes	ENPEP	-0.140532	0.311131	-0.14802959497188	0.134412294359043							-0.148034221746304	0.143857764866239
Type II Diabetes	ITGB6	0.00622345	0.840304	0.0125194374521191	7.59065354917285e-07	0.0555159901796838	8.20066774165573e-28	0.0101254770587194	0.0017680448317494	0.008212211223585	0.0334351113358658	0.0120271218339078	1.09571396400554e-08
Type II Diabetes	MICB	-0.00541669	0.477049	-0.0113068855391844	1.40695274580813e-55	-0.0029323685100251	0.0186107610370636	-0.021494750381817	6.6206626219969495e-295	-0.0200659110151891	5.182051765634301e-16	-0.0118060926067052	0.0
Type II Diabetes	BLVRB	-0.0125662	0.789078	0.0217807329644872	0.400666246022053	-0.0220219997804625	0.544549606482354	0.0072526416181868	0.832416093366265	-0.0091464562096108	0.814351065175079	0.0219181781467783	0.401010693184799
Type II Diabetes	GGT1	0.0722385	0.0318345	0.0688229608046925	1.6551043289328802e-31	0.0486735043521338	1.20714976380692e-05	0.0561163530310148	1.0173983489861298e-11	0.0580007356978295	6.31165157467486e-10	0.0687493715626389	0.0
Type II Diabetes	PON3	-0.00604148	0.768333	0.050694442524681	2.4024386490391597e-34	-0.104862889600639	8.60657006855474e-46	0.0137396530635688	0.0080976494380142	-0.046908234679961	5.470610031441331e-09	0.0550061745905363	0.0
Type II Diabetes	PTX3	0.0856435	0.443541	-0.0032901048288082	0.859078242976223	-0.179824756258918	2.40852770976594e-05	0.0278903621164339	0.274279320871687	-0.114803817562448	0.109285743955585	-0.0003636736975129	0.984537266766278
Type II Diabetes	ZBP1	-0.0159317	0.59416	-0.0082804735073784	0.62366320081048	0.006921120644934	0.812070953624546	-0.0331265180985133	0.182507235727827	-0.0102482534886091	0.68302069883376	-0.0063173560884248	0.661936184393591
Type II Diabetes	ACADSB	-0.000812179	0.983765	-0.0265298311343687	0.0001101419095676	0.0210390016536082	0.138590064941668	-0.0232112701347088	0.0155085661015616	-0.0225938339674518	0.291918826618791	-0.028805524651944	9.81187354032187e-06
Type II Diabetes	IL7R	-0.0308315	0.0104231	-0.0258653230810987	1.68939854326148e-159	-0.0228026853874917	1.00806422302926e-45	-0.0298300263608053	4.20463947583375e-86	-0.029625687107796	5.42089292124582e-50	-0.0260652953081859	0.0
Type II Diabetes	RBPMS2	0.015662	0.90153	-0.0245528159254996	0.0067669676362209	0.143105141840238	0.14849427947125	-0.0315184796556753	0.0072088153891317	0.0083433567359536	0.804065338192138	-0.024740291647679	0.0072162211790187
Type II Diabetes	LAMA4	0.00382242	0.942971	0.149615508494062	3.0696571399574803e-145	0.288522575252696	9.70900374303761e-16	0.185141504663354	1.79106403692263e-180	0.191620550034645	4.4443816586153096e-36	0.149358479693196	0.0
Type II Diabetes	GFRAL	0.00726233	0.672108	0.0033097199410422	0.0252345195810832	0.0217530706688263	1.58058393417889e-12	0.000582928584042	0.785673995982123	-0.0072474021368707	0.349704532919629	0.0030151790479105	0.0408645609903786
Type II Diabetes	CRNN	-0.0148437	0.308889	-0.0011583913977763	0.351170264413991	0.0255944054383089	1.2047133436968e-38	-0.0006125083009958	0.721648183706625	-0.0008783319191681	0.774842987629661	-0.0009719920550258	0.433738087224507
Type II Diabetes	AHSG	0.0073554	0.544125	0.0083361989048249	1.65432863294697e-05	0.0192725327275723	2.9197036959510196e-11	0.0181202028857281	5.15235596788936e-13	0.0169491928366866	4.31982768572522e-10	0.0081374714206588	8.55908539154626e-07
Type II Diabetes	GALNT3	-0.0903539	0.000151185	-0.108377919533247	0.0	-0.0245085655384163	4.1573325980465095e-11	-0.0917727625161591	0.0	-0.0869986838671102	7.99752893711671e-134	-0.107818864288005	0.0
Type II Diabetes	REG1A	-0.00447185	0.859405	-0.0263464567084776	5.01432353003345e-13	0.0281013008117154	0.0009210605536152	-0.0399638820516943	4.01001352794273e-13	-0.0627987258731191	0.0005110012226433	-0.0266637934199168	3.25073301610246e-13
Type II Diabetes	LCN2	0.0239031	0.869268	-0.064596250005623	0.13967442061514	0.358316431186377	0.047519305618433	-0.0946489546398958	0.0996658447127672	-0.0993451981580892	0.304413500162212	-0.0651975348827728	0.144596917896431
Type II Diabetes	LAIR1	-0.0159297	0.307312	-0.0228733363346655	4.60758725867873e-08	-0.0195950678121011	0.0013365741703954	-0.0164635761256996	0.0184042153826132	-0.016968556671537	0.0109565298232432	-0.0228562738892007	3.47476087902976e-08
Type II Diabetes	ALCAM	0.0500627	0.34049	0.0405311687534503	2.63121860405667e-06	0.0337352133557717	0.0447157989538957	0.0433769799699274	0.0002230796284163	0.0465998934923372	0.177444067045292	0.0409748220539366	2.37128598379321e-06
Type II Diabetes	ANXA11	0.257437	0.104954	0.209275903512749	0.00048016905802	0.760093708723255	0.399045076539359	0.227531589864215	0.0021466629553709	0.228340551148065	0.0644842277203617	0.209782607965793	0.0007381868812668
Type II Diabetes	SERPINB9	0.0191232	0.748746	0.0815441762328955	6.951152162558131e-10	0.0619717116232954	0.0654822598806964	0.0566404042241746	0.000487492749829	0.0566241340798349	0.0433553245058	0.0811230390473152	1.21084919868508e-10
Type II Diabetes	SUMF2	0.0104829	0.59128	0.0341952560023323	3.92670896731201e-13	0.0290762678294027	1.45176655869728e-05	0.0422432414781976	2.83653771224463e-08	0.0484087274768382	7.84772027577708e-10	0.0222910314656225	2.28109862110415e-08
Type II Diabetes	LRRC37A2	0.0149835	0.062849	0.0354445588636045	0.0	0.0333972382105526	0.0	0.0363053985733459	0.0	0.0354999449844707	4.0533552627534e-160	0.0354569886805515	0.0
Type II Diabetes	LRTM2	0.0553072	0.422717	-0.0465958121941967	0.0841664374285436	0.0352286387365346	0.524285498276659	-0.0611187582841351	0.0849721039238669	-0.0602925955232117	0.266651534315293	-0.0129800917178642	0.57541292198632
Type II Diabetes	PDCD1	0.0214155	0.542733	-0.0164227795608903	5.23942967306058e-05	-0.0833211382464314	3.36492212837672e-28	-0.0500246267024913	8.23371000629376e-27	-0.0673805167721089	4.75906871374612e-14	-0.0158751745441607	6.1416542740389e-08
Type II Diabetes	PCSK7	-0.0560615	0.0647814	-0.084625407341513	0.0	-0.0378873377408887	2.68353537530375e-24	-0.0773582699868837	7.34992471907433e-232	-0.0700517706135025	3.40487871819958e-37	-0.0847077142671003	0.0
Type II Diabetes	PRR4	0.00388559	0.747271	0.0086971539367965	4.91337049003623e-16	0.0356598177006843	4.00008000515167e-73	0.0092437246025473	9.03992113476068e-16	0.0144513751999066	3.2987751589378304e-15	0.0080690894418999	0.0
Type II Diabetes	TNFSF12	-0.0423167	0.103648	-0.0413560941772384	2.1013784206540302e-46	-0.0484897705736126	1.89316319205921e-17	-0.0551428269226301	2.5658426196281797e-72	-0.0562278428681212	4.5035736665490894e-36	-0.0412788746418451	0.0
Type II Diabetes	FAM3D	-0.0161927	0.537366	0.0064334446830009	0.144568757392794	-0.0005996096299297	0.92213731202114	0.000609125966723	0.913704231973805	0.0016967335074062	0.770095178709944	0.0073665545136611	0.0938792476309613
Type II Diabetes	ADAM23	0.000598212	0.960213	0.0054964469733775	5.4690213785832e-05	-0.0088227912889223	0.000151204948312	-0.0066956046773066	0.0017676300588518	-0.0109131071919795	0.0005717555570937	0.0056714259766381	2.97468405514589e-05
Type II Diabetes	PTGDS	0.0393485	0.395128	0.0620382124480679	1.25171859760116e-29	0.0436078349687248	0.0219205271380733	0.0457578868414757	3.49617570623137e-08	0.0374083228782542	0.019421744732124	0.0611297842904644	0.0
Type II Diabetes	CFD	0.0120579	0.737468	0.0028520335500679	0.858534774185979	-0.0245754792743634	0.546906685779986	-0.0052049164794497	0.823434760964221	0.0172507014699819	0.742265281432824	0.0028822558715544	0.858565323704303
Type II Diabetes	MDH1	0.0734586	0.551203	0.159688097442134	4.65916799423458e-171	0.348921734270454	1.0533402476360302e-09	0.159460186019354	2.00629814006548e-102	0.200566204383922	1.3057331627484399e-12	0.159871488317611	0.0
Type II Diabetes	CCDC50	-0.0404254	0.418308	-0.0498400861318973	1.45025869861809e-06	-0.0856119624820592	2.777552813385e-06	-0.0479762690180842	0.002359364331962	-0.0522636904728315	0.026947627166416	-0.0505455360730744	1.30587216595757e-06
Type II Diabetes	HAGH	0.04775	0.456523	0.12028981914488	1.71461910721161e-54	0.170594258638206	2.7212900623496103e-09	0.115537572049101	8.347547785844009e-30	0.112879244376434	0.0009294839493795	0.120506403549831	0.0
Type II Diabetes	CALCB	0.0359254	0.506135	0.0344862367260885	0.110521637003399	-0.0087368863161042	0.869269684517811	0.0388102610516068	0.200131814858858	-0.0022713920421264	0.964928551831872	0.0358860101804514	0.0996360815392388
Type II Diabetes	NAP1L4	0.0173772	0.674511	-0.0198655678002985	1.54185455127133e-06	0.0562162923107631	1.83227601026153e-10	0.0011267875613498	0.852157558608704	0.0052302270745923	0.555057622392472	-0.019692227424668	2.00413131135058e-06
Type II Diabetes	RSPO1	-0.0623701	0.0620365	-0.123656530620865	4.08001770990873e-152	-0.0711049206924182	7.60804008225423e-16	-0.11817569465801	1.7671366531355001e-59	-0.112246589728988	2.6604455595760702e-25	-0.125099483442786	0.0
Type II Diabetes	GGACT	-0.0162423	0.438576	-0.0430499549254226	8.666930421386241e-54	0.0069533621730241	0.076366600678797	-0.0273834992312085	8.114800513691009e-18	-0.0264387841872715	7.2887721015127e-17	-0.0426288148256557	0.0
Type II Diabetes	VSTM1	-0.0103388	0.358611	-0.0080502097283865	3.54258738681925e-05	0.0036649043824999	0.207575755623528	-0.0068271129801041	0.0258602477376287	-0.0069235806503717	0.0265356981830173	-0.0084641332351635	1.17213686530171e-05
Type II Diabetes	FABP1	-0.0231717	0.600092	-0.0256991934377878	0.0055662375168341	-0.034795141414419	0.175351722429204	-0.0104123189247538	0.451927054409484	-0.017966731067671	0.374217437200249	-0.0269003969346233	0.0038237411370036
Type II Diabetes	SLAMF6	0.0102991	0.836552	0.0341452954773666	5.56333294613058e-07	0.0157617097268252	0.404984216798599	0.0282029313251546	0.0019522893649111	0.0247896652555444	0.222051274241088	0.0338987411261464	8.43515820969643e-07
Type II Diabetes	CELSR2	-0.0512547	0.0178662	-0.0424945733470449	1.0152520234412e-29	-0.0046119865864502	0.488601165562503	-0.0277506297285765	5.51593822961188e-06	-0.0328586110684074	6.22189456833116e-07	-0.04270102689337	0.0
Type II Diabetes	DNAJB1	-0.112668	0.550564	-0.187973468537846	0.0470385776766895	-1.07207392070552	0.499247325813655	-0.167966515360686	0.113004036160142	-0.145626955806792	0.377974083146732	-0.18849960394634	0.0555106323262722
Type II Diabetes	CEACAM16	0.0286118	0.139985	-0.0024772969012746	0.560836570636658	0.0642795901802895	2.55080033212498e-15	0.0095859430211975	0.125247607045532	0.0210458820510184	0.0477007230599504	-0.0026916665872599	0.464773033373795
Type II Diabetes	BOLA2	-0.160659	0.0969291	-0.124233872152419	0.0096082492056777	-0.0800923465074088	0.799895545052068	-0.134228761563211	0.0255471225768358	-0.144787816211603	0.13100107746181	-0.124414853971156	0.0117732362284393
Type II Diabetes	TPR	-0.0840703	0.60565	-0.117006444098024	0.0045503655125431	0.146403521026694	0.735455438525709	-0.121709040199018	0.0147283243714922	-0.146050825113939	0.0909418457301815	-0.117177507456833	0.0057449303824352
Type II Diabetes	LY75	-0.0142578	0.128995	-0.0124770072276866	2.95834467065355e-50	-0.0220468741925691	1.94854509785452e-54	-0.0162756359306765	1.0077133546211999e-70	-0.0184628388024388	4.392359379234631e-31	-0.0117587556872205	0.0
Type II Diabetes	FCRL3	-0.00650567	0.515516	-0.0032264468412653	1.3074086328073e-06	0.0034655572968424	0.0024478127418437	-0.004086824550121	1.54235076214171e-05	-0.0058720223980462	1.66511103745571e-05	-0.0033650378486249	1.92802006804271e-07
Type II Diabetes	UBXN1	-0.0999809	0.589364									-0.0999809358485664	0.601092480623416
Type II Diabetes	CLEC4C	0.00592678	0.604393	0.0023491463926762	0.056750488275476	-0.0026445594280069	0.154578881918089	0.0030180437542844	0.146383779087424	-0.0084407831630593	4.45721021940054e-05	0.0026992032517509	0.0272870086631827
Type II Diabetes	CCL26	-0.100606	0.0135989	-0.193361706600622	2.6217233316534e-42	-0.111227607914742	0.0051195821777928	-0.198675395001234	6.72484073689057e-29	0.0350435158596922	0.752700687193418	-0.198765044911417	0.0
Type II Diabetes	ABHD14B	-0.0116584	0.733807	-0.0624654237328357	3.49189611151354e-07	-0.082453713739938	2.15732449680979e-05	-0.0487068420430829	0.0007314564853207	-0.0297286458877046	0.248001774883461	-0.0631242815012663	9.68114477473137e-14
Type II Diabetes	UROD	0.0554198	0.0168891	0.088583701839221	0.0	0.0659102706125507	6.51850706681545e-148	0.0835433667339641	0.0	0.0682679222374045	1.0093924468744099e-94	0.0889753247151698	0.0
Type II Diabetes	DLL1	0.0154709	0.727131	0.0319991101056699	1.71455156452804e-05	-0.108321840189049	4.23615292796939e-08	-0.0004987155239402	0.964102293527044	-0.0009714912885188	0.970233717515867	0.0320385324508296	2.11438350901094e-05
Type II Diabetes	PLEKHO1	0.161303	0.34563	0.143615691972128	3.03109400006372e-31	0.831239443530987	0.0010466080460955	0.148582478681627	5.12555424347522e-23	0.144213591248211	0.0012421372264874	0.143743205631112	0.0
Type II Diabetes	PYY	-0.0334646	0.415429	-0.0325283861740891	2.72335262165274e-14	-0.0522393234402381	1.69150067062604e-07	-0.0306495087785433	1.60874499583626e-06	0.0181881021927606	0.130167246494777	-0.0329833849155556	0.0
Type II Diabetes	ACOT13	0.0160928	0.836993	0.0371555202377665	0.260197629545772	-0.0164934822965967	0.848300629008856	0.0600305834284314	0.160404889796584	0.0680540429713136	0.361171965934206	0.0372461796968213	0.270768537394208
Type II Diabetes	MYOM2	-0.0298086	0.654048	0.0163912686376788	0.425103890738406	-0.0517331955737045	0.128270102471978	0.0589641485586189	0.0456335377889893	0.0963094186356635	0.0556179599059208	0.0161026235429328	0.42590685944165
Type II Diabetes	ACADM	-0.0471961	0.5319	-0.0184284517964063	1.45644762857022e-05	-0.0770124353263916	9.45522967956279e-08	-0.032666539051298	2.8376593667025704e-09	-0.0398244302576681	0.0056521514344639	-0.0184601380207209	1.68214719069582e-05
Type II Diabetes	GLT8D2	0.0184239	0.742177	0.0386408439076099	0.0324295736274389	0.0223500302602308	0.467024434597912	0.0293765074863304	0.226555454542399	0.0308084042492199	0.345116750195805	0.0387955608503811	0.0333103632999716
Type II Diabetes	HLA-A	-0.00646913	0.451233	0.0033293714521825	3.61740636282447e-22	0.0065709676707207	2.44135747914357e-21	0.0083389634680817	1.07318926903434e-88	0.0150770332629382	7.1566629739759395e-12	0.0032377670239535	0.0
Type II Diabetes	CLEC4M	0.000813713	0.971641	-0.0106170433918281	0.0062109046880832	-0.0007039600665166	0.919746036911349	-0.0159044808325118	0.0044886598127634	-0.0203584253068936	0.0315214538754861	-0.0107235814237669	0.0053547147676651
Type II Diabetes	ATXN3	-0.0143193	0.641248	-0.0055750313243718	0.0031478759028133	-0.0070016072682174	0.0758990375215472	-0.0098904177756971	2.93552231318035e-05	-0.0089578678098385	0.0724583051608638	-0.0057015578481989	0.0025152794043847
Type II Diabetes	CPA2	-0.000455213	0.984324	-0.0325716543587671	1.22872283128425e-43	-0.000546062291466	0.892733115707886	-0.0378955112189824	1.2550464296838599e-29	-0.0384539818140729	2.3161666149097802e-17	-0.0327565174667952	0.0
Type II Diabetes	IL17C	0.0144265	0.847658	0.0224801600292093	0.0900473925385265	-0.0006353126127923	0.990500588911276	-0.0169683871742833	0.349123419909685	-0.029816512286255	0.416512422716145	0.0207514079904661	0.114170818179337
Type II Diabetes	FCGR2A	-0.000946857	0.922354	-0.003331700923803	0.0001094650286498	-0.0044068847396984	0.0001559818007145	-0.0069373058179158	9.24290725213312e-08	-0.0104374289125231	9.870922042130969e-12	-0.0033281523286309	5.64427297600201e-05
Type II Diabetes	CD302	-0.0677597	0.0448878	-0.119698590783594	7.42699072213926e-225	-0.156651810946971	7.54915506258672e-107	-0.0732170594623646	4.25057995899598e-67	-0.0697228013869556	9.580982177381e-41	-0.119272509887056	0.0
Type II Diabetes	CD4	-0.0353887	0.223233	-0.010526071026556	0.111039731110699	-0.0745940648041178	9.6634895225378e-06	-0.0291044886655277	0.0027331711322927	-0.0341182584266457	0.0030987349788401	-0.0120923736337694	0.064801557118058
Type II Diabetes	PGLYRP4	-0.00561999	0.798003	-0.0019137645926118	0.372454323474911	-0.0063462269749793	0.0320301019100802	-0.0019662065937822	0.487655710733034	-0.0012677401526836	0.674100326244024	-0.0017830281889726	0.40453467711014
Type II Diabetes	ADAM22	0.00305102	0.832998	0.0069577152959257	4.47271926734412e-06	-0.0064212815029455	0.0105278920124928	4.55438239877795e-05	0.984420287809394	-0.0016601917595837	0.61174458913967	0.0057083070630559	0.0001256031642682
Type II Diabetes	NCAM2	0.0153642	0.306433	0.0189504517083431	2.74952450583691e-20	0.0021062318453257	0.636371747761097	0.0112693754576033	4.03975311116407e-05	-0.0068742555806607	0.530925962181973	0.0181966040130172	0.0
Type II Diabetes	EFHD1	-0.124051	0.00140444	-0.0461152507168579	7.96698529104267e-06	-0.0871759792248305	0.0002258040967671	-0.0406366685965748	0.0004474373462821	-0.0147451623819127	0.597657174926806	-0.0499349492085228	5.100897482179789e-11
Type II Diabetes	CNP	-0.15501	0.238566	-0.127905611279663	2.44128450684633e-31	0.150353998675541	0.351277298335137	-0.145986348245117	1.40350457151198e-24	-0.145173444415274	0.0001382268023282	-0.128348956129421	0.0
Type II Diabetes	PADI4	-0.0518878	0.0739134	-0.0637561983743129	6.01035229754837e-54	-0.0351731580373651	0.0037761614793514	-0.0686505427971348	1.78617941621507e-25	-0.053443749032167	0.0001361754205906	-0.0612883681353076	0.0
Type II Diabetes	EFNA1	-0.0383145	0.208845	-0.0735001880847083	2.99272661607352e-160	0.0068993524569712	0.334281132555318	-0.03591961553102	9.27853819878628e-21	-0.0216183095114567	0.0001092097449292	-0.0715622050167463	0.0
Type II Diabetes	CEP20	-0.0200528	0.840854	-0.0608318036450828	9.551200295970191e-19	0.142647957244874	1.64500597050675e-13	-0.0318984436331271	0.0004177362976996	-0.0336062564663479	0.105620625749934	-0.0609866119156111	0.0
Type II Diabetes	CCL19	-0.199586	0.170633	-0.183765556941575	3.7686508126409104e-23	-0.44356595316474	0.134490680195782	-0.190594204445108	2.95667615898383e-15	-0.200960156894059	0.0005425194708906	-0.183874851757633	0.0
Type II Diabetes	CNTN4	0.0379256	0.066664	0.0181336007612904	6.47982994306442e-08	0.0657346516282876	1.28311040941693e-19	0.0266430306223428	2.30841658003937e-07	0.0483442846838023	0.0002279313077866	0.0190954242523084	6.713867239938051e-09
Type II Diabetes	BOLA1	0.100634	0.282587	0.0604913899710052	3.11696465825617e-17	0.0654749407833922	0.0184488270574303	0.0500921434598074	4.82998796372525e-07	0.0266964010751324	0.318210984749471	0.0605652853672309	0.0
Type II Diabetes	KYNU	0.0239366	0.446898	0.0265712582368661	4.90944627559807e-16	0.123488001786714	1.75412913555568e-73	0.0650045357650505	2.4206500814742402e-45	0.0755548569386363	1.64071130834058e-18	0.022583874906885	1.90292226420752e-13
Type II Diabetes	ATXN10	-0.0670113	0.514122	-0.0171506594503141	0.139584616838446	0.133336050717103	0.0662745781861294	-0.0079810613358706	0.591404352121938	-0.0169218618041162	0.665014105935866	-0.0171623984614727	0.143809475720592
Type II Diabetes	SORD	-0.14754	0.00645952	-0.127739417914006	1.3093511884778801e-111	-0.0953597485481109	2.56434008288054e-05	-0.117888848448977	5.503467294958831e-54	-0.0742980042572988	0.0062143586383367	-0.127166462150813	0.0
Type II Diabetes	MANSC4	-0.0667183	3.83854e-08	-0.0677210961580456	0.0	-0.0643733640332843	9.4323993299446e-209	-0.0654883758460114	0.0	-0.066738290386044	9.82025283937575e-232	-0.0677293844594543	0.0
Type II Diabetes	PRDX5	-0.00768216	0.899606	0.11445589264473	6.61584038939983e-20	0.0235656014595758	0.434458565137045	0.141895033545546	8.026766500854239e-16	0.137982480636441	0.0256840634452574	0.11769592702836	0.0
Type II Diabetes	HDGF	-0.0214071	0.0164274	-0.0252002421319339	5.0831656770106206e-132	-0.0265717013606726	1.73076160180312e-68	-0.0253311280669664	1.71285585094241e-66	-0.0269292913561286	1.1977735681599599e-55	-0.0252828320867239	0.0
Type II Diabetes	SLMAP	-0.0160156	0.910188	0.12006699167893	0.0033179477031306	-0.26372653617178	0.683834644918151	0.0998364573814015	0.0519283266909083	0.0902312489607771	0.330701373388847	0.123653608831858	0.0019227552461249
Type II Diabetes	TLR3	0.00534834	0.519038	0.0140924435810261	9.93078929797634e-23	0.0003482188137574	0.865584093039233	0.0108776130666547	3.0510291866435603e-09	0.0143951892713677	2.97368367160039e-14	0.0139674337286902	0.0
Type II Diabetes	MFAP4	-0.0383083	0.331943	0.0702473017504346	0.0002727191165834	-0.126673840549517	0.0002133748250944	0.0838839817901443	0.0009275418016505	0.155385380710522	0.0701209002248084	0.074964418502949	2.18622357150977e-06
Type II Diabetes	CXCL6	-0.00871076	0.614803	0.0066518684571885	0.0074640138074653	-0.0007877533078997	0.839823234743748	0.0098008110747796	6.87667811249121e-05	0.010579476570529	1.34227006715448e-05	0.0069140305839228	4.80341969864018e-05
Type II Diabetes	IGF2R	0.00220142	0.904787	0.0029331415061317	0.405764334756042	0.0507253961277706	1.83000541710647e-17	0.0294988982707475	1.6216275083213902e-09	0.037468259949209	3.20288941585654e-06	0.0033667414444671	0.241842438351104
Type II Diabetes	CDHR1	0.0338462	0.236733	0.0552599774574268	2.30353309699047e-48	0.0025322980844727	0.765558361777626	0.0563158981247293	3.86103754238742e-24	0.0615983351311869	1.36634768311329e-06	0.0559779177819535	0.0
Type II Diabetes	ENG	-0.0253933	0.456116	-0.0858326613875119	1.5801815761067602e-20	-0.186374498452781	2.81773152013197e-23	-0.117913860109158	6.6109184761793e-25	-0.141395764537089	4.66762187224079e-17	-0.0867469226987884	0.0
Type II Diabetes	PRAP1	0.022237	0.334365	0.0233073809296707	1.1237789412730602e-09	0.0279369997738197	1.23851506483737e-06	0.0316388004748993	2.4726907573484102e-09	0.0387884539634082	3.71513143404582e-05	0.0234056902606957	4.34380087455111e-10
Type II Diabetes	TNFAIP8	0.297813	0.0203523	0.237377399045808	1.51644327621177e-29	0.57111152671593	6.74209448921786e-08	0.245127695395084	1.57879778844538e-19	0.23627907379949	0.0001103483960714	0.238400871725006	0.0
Type II Diabetes	CRTAM	0.00505995	0.839665	0.015379970316707	0.0008531446526227	-0.0163275708724994	0.0486000562905586	-0.0155173304958167	0.0282478099938156	-0.0176739708341262	0.106385557485735	0.0157174677417699	0.0005545853630675
Type II Diabetes	ESM1	-0.000834956	0.982701	-0.036272103871168	6.07855177524427e-08	-0.0373230725241363	0.0358723108549052	-0.0354872331454178	0.0001923733923901	-0.0398352264426651	0.011681861239736	-0.0359372388630641	7.15559489439244e-08
Type II Diabetes	SCARF2	-0.0059189	0.841145	-0.0268702384136204	1.66266564203573e-17	-0.0153271329252033	0.0237947734587569	-0.0197391121792897	8.90675493456433e-06	-0.0142472387145299	0.0296063195755927	-0.0265757997309523	0.0
Type II Diabetes	PNLIPRP1	-0.0522967	0.115157	-0.0767298673685999	5.39202129838044e-86	-0.0868173206553486	3.98779990240406e-10	-0.0773280451786143	2.48877733818936e-39	-0.0651423052736788	7.30303439005098e-06	-0.0779327002347452	0.0
Type II Diabetes	GPR158	0.130816	0.438157	-0.0159021143518846	0.28590526179015	0.209160972750222	0.288840425732678	-0.0059302048108712	0.754521521396851	-0.0062933711107398	0.902211314235853	-0.0159286615297757	0.299097562252995
Type II Diabetes	ACVRL1	-0.00809266	0.772459	-0.0171077212879086	0.0005633564029168	-0.0233492162285789	0.005445437520738	-0.0036712856889892	0.576424007519809	-0.0036491421833848	0.597408093419171	-0.0169256807836574	0.0001604225798552
Type II Diabetes	TCTN3	0.00939663	0.451489	0.0064547474032202	7.43332446486858e-15	0.0109214645333517	7.90013702992535e-17	0.001390161820461	0.22536977789247	0.0189896264805119	2.65864670061432e-25	0.0061858688149872	2.2204460492503099e-16
Type II Diabetes	CTSF	-0.0401282	0.328432	-0.0053746059414968	0.304392315302368	-0.141771168624321	3.1419953437172e-28	-0.0311535652653853	2.79136042856999e-07	-0.0329080915464357	0.0019873731604615	-0.0048591620405982	0.241751941918246
Type II Diabetes	ASPN	0.00727814	0.839913	0.0316928850299738	3.10507132425816e-64	-0.0747713303641361	2.38817099057801e-38	0.0223303067891236	7.0821624022109e-17	0.0203319529480633	0.0002224322285762	0.0318549934122138	0.0
Type II Diabetes	CD5	-0.0227834	0.626666	-0.061224343214466	1.40115001871381e-14	-0.0584621744444949	0.0751271347627584	-0.0443330888481078	0.0001010897156303	0.0909244746901804	0.062298757065506	-0.0620421343219921	0.0
Type II Diabetes	IL4R	0.000773311	0.978538	-0.0247894456852976	1.19923061833564e-13	-0.0040604358401355	0.629549866376878	-0.0233888989847942	1.25627816475041e-06	-0.0215742093394923	0.005521296488946	-0.0245426289590827	7.371880883511041e-14
Type II Diabetes	MILR1	-0.00837044	0.608991	-0.0141630059088394	9.39999858614568e-13	-0.0136552755563106	1.74655661527984e-07	-0.009244911940956	0.0005700175069838	-0.009569002712509	0.0021807538231331	-0.0142031571394974	2.60902410786912e-13
Type II Diabetes	SERPINA3	-0.020326	0.399043	-0.01124792698929	0.0009138756310615	-0.0007610909437545	0.904724600670733	-0.0076923135988936	0.129221052251943	-0.0076656762324756	0.183264352894025	-0.0115840670867267	0.0006332729550699
Type II Diabetes	HLA-E	0.0836444	0.000468156	0.0147005954579457	1.1285934663388001e-32	0.0523325703495379	5.1270416350416406e-67	0.0470519137880678	0.0	0.0863251885019218	5.73023423890557e-131	0.01377347562693	0.0
Type II Diabetes	ACAN	-0.0618441	0.38429	-0.0057393125789233	0.550394450127219	-0.0096858982927164	0.82960544867151	-0.0220412148600482	0.0872236621171371	-0.0472522934550298	0.120985386440469	-0.0058038919515406	0.550401346371777
Type II Diabetes	PDCD5	-0.00226023	0.92404	0.0018821637818638	0.321546865428732	-0.0269221602278445	3.08414361630607e-12	-0.0052367316468082	0.0612802225619152	-0.0038054547905888	0.518276734148769	0.0018705818279904	0.325357014613567
Type II Diabetes	GFRA1	0.0863435	0.0236759	0.117141685434694	1.04027452677175e-110	0.111823479120089	7.260034409879399e-13	0.107099832282898	3.33704532075862e-49	0.0905133359497973	5.768951168617371e-10	0.117299300020038	0.0
Type II Diabetes	CST5	-0.00176741	0.885293	-0.0049794103016741	5.61258765765133e-07	0.0099255052647976	3.4249164092003804e-09	-0.0034585973174506	0.0196075463001484	-0.0035843185738407	0.105777656697915	-0.005177888411635	1.59669713450938e-07
Type II Diabetes	NADK	-0.0434452	0.212895	-0.0375665117482627	5.42927166639372e-43	0.0016641165955535	0.85127169682985	-0.0390938990714357	3.20629864968668e-24	-0.0410164309732168	2.04436025374587e-07	-0.0375682764445285	0.0
Type II Diabetes	APOA1	0.306007	0.0675716	0.172377134126994	3.62146775564392e-23	-0.180886054627497	0.644711182231443	0.170883107500597	7.60580996526709e-14	0.17175122365163	0.0036496801906827	0.170612397410474	0.0
Type II Diabetes	HCG22	-0.0212664	0.382939	-0.0081891496058954	0.0004569048878539	0.0006615147473319	0.893674562639081	-0.003412816472896	0.058739030613732	0.0027316350050361	0.403101251324411	-0.0081657282227638	0.0
Type II Diabetes	FCAMR	0.0126638	0.592192	0.0168631454894521	0.0001489967918471	0.026648989965134	0.0002110167577947	0.0416085877180084	9.68225130944496e-12	0.0372866355130129	8.72290103322667e-10	0.0160003426883122	2.17179725527927e-05
Type II Diabetes	CLC	0.156523	0.245765	0.151532395557614	0.00022317994815	0.0548300412922452	0.883275632812391	0.155076460191415	0.0020382934682489	0.149148591755173	0.0706877744748197	0.151570175878143	0.0003107511161704
Type II Diabetes	CEMIP2	0.0185328	0.682573	-0.0258682023818986	8.40195343336661e-08	-0.010163943590243	0.319595768826661	-0.0262267145353315	2.49836924150306e-05	-0.0260949515635764	0.109281532655528	-0.0252818036311836	1.61580390400928e-07
Type II Diabetes	SIGLEC10	0.0364525	0.0763573	0.0064035219216564	0.0945494501848683	0.043684607940686	1.77220436290453e-07	-0.0075168606341862	0.165044347305017	-0.0098008382893749	0.263608116764293	0.0064087165444403	0.0947280237462398
Type II Diabetes	PRSS8	0.091299	0.246375	0.233197513995935	4.1690843913944206e-105	0.0574221025365145	0.146810196365483	0.288446167991042	2.2562558749521498e-83	0.326192862557567	8.76209774075454e-14	0.235743781065544	0.0
Type II Diabetes	CD72	1.1879e-05	0.999849	0.118889034514236	1.06671324865558e-29	-0.0556181881262112	0.0216645729157941	0.083770407986212	1.2275397719317002e-10	0.0686967305025816	0.0035394614768952	0.119141056452883	0.0
Type II Diabetes	CD74	-0.0407134	0.822591	-0.0131394559147393	0.851944837668915	-0.343045020890901	0.81439622827385	-0.0411632939315926	0.64932139024825	-0.0575104785646203	0.633430390518845	-0.0131579728857411	0.855498366023068
Type II Diabetes	CSF2RB	-0.00626817	0.473871	0.004417402580065	0.0067624596057242	-0.0152101400865812	3.9586875731387e-08	-0.0006246525652905	0.804883729690432	-0.0006448975574147	0.796909994106726	0.0032040284159109	0.033040487746363
Type II Diabetes	GNPDA2	0.00320266	0.918855	-0.0011534864986555	0.55726618671405	0.0062089357638651	0.182529702643097	-0.0028629097608592	0.313950844978151	-0.005928288304824	0.27177993115547	-0.0007082332749274	0.717548984970509
Type II Diabetes	SERPINA6	-0.0545312	0.152185	-0.0545623486573982	4.29306181913673e-37	-0.0126605655005936	0.227230824498802	-0.04691030922292	3.92300232576011e-14	-0.0495574972910896	4.95913891675652e-07	-0.0552281488201314	0.0
Type II Diabetes	EIF5	-0.0835103	0.597375									-0.083510297648805	0.60569142485281
Type II Diabetes	CPXM1	0.0279134	0.232629	0.0384802702295953	2.9327164717717402e-24	0.0123182154926202	0.0299651968970924	0.0343060931247815	3.3400232187092e-09	0.0316993532350455	1.33617568312803e-05	0.0393151165258242	0.0
Type II Diabetes	NAGA	0.017561	0.679586	0.005758129564512	0.228279049192327	0.0508548512034979	0.0001235964548054	-0.0017315117300409	0.756653310513606	-0.0002345863266109	0.985941866577662	0.010169541068964	0.0041970867099616
Type II Diabetes	BMP10	0.0325234	0.143062	-0.0972187268923009	1.4707645151761499e-22	0.0300755497422072	0.0906800537701825	-0.123180361771039	1.7564646243058099e-12	0.0351970673745499	0.113826881150512	-0.0973155040772264	0.0
Type II Diabetes	CD300A	0.0465828	0.128736	0.0876259844016483	2.26442099353501e-76	0.0913020546861456	1.8414045369614898e-33	0.0928236023877831	6.81005172464557e-45	0.0977062769771606	6.91759491459903e-20	0.0878013662296032	0.0
Type II Diabetes	NRCAM	-0.0376404	0.118439	-0.0505163260328216	2.56078955557511e-99	-0.0785356333004897	5.48482722836818e-48	-0.050135464368973	2.4943155354788203e-47	-0.0516515452672414	2.27262974579366e-13	-0.0503817218970544	0.0
Type II Diabetes	CEACAM1	-0.0330259	0.22765	-0.0289216945333957	2.90817830219664e-59	-0.0150171800219821	5.28926497586266e-06	-0.0485447691166714	2.3306281261774e-82	-0.0515467932549076	1.25460828549027e-19	-0.028953472669266	0.0
Type II Diabetes	LRRC25	-0.0389151	0.170614	-0.0347952731817847	6.35770042217743e-37	-0.0541123476070724	6.62142343279403e-17	-0.0384651925449624	6.39755965952461e-24	-0.0414722830706542	3.17413806713548e-12	-0.0344086951312208	0.0
Type II Diabetes	CRYM	0.0210345	0.434904	3.08526510460256e-05	0.993267228209538	0.0564575630261438	3.71182057861222e-26	0.0212221268072289	4.804731216496e-07	0.0191399625035852	7.36381673459611e-07	-0.0002912033599015	0.924074600790421
Type II Diabetes	TSPAN15	-0.253728	0.158967	-0.252319750303276	0.0017415852038671	-0.958582647551721	0.857655419394547	-0.258024736255353	0.009350808032256	-0.261255535913077	0.0947542124759216	-0.254883300766454	0.0009424031191387
Type II Diabetes	TALDO1	-0.253563	0.0804782	-0.186598290147076	0.0577159154399761	-0.302061957192856	0.375419551741317	-0.173808203542914	0.110454618209007	-0.125837450879226	0.472627031407807	-0.187016620873775	0.0656632350152011
Type II Diabetes	CSF2	-0.0345492	0.441155	-0.0808883740913696	2.90982413755719e-293	-0.0875106210201987	1.24513289250523e-28	-0.0642615222288346	3.96721374506716e-95	-0.0510744371942554	5.63171350882405e-08	-0.0805988002358194	0.0
Type II Diabetes	CD48	-0.00956163	0.50263	-0.0269504628565813	5.77751381427573e-16	0.0047036539906049	0.297868681440853	-0.0214625030507424	2.08212470432867e-07	-0.0206811020591847	1.48993975682009e-08	-0.0270445881514421	0.0
Type II Diabetes	AOC3	-0.0169158	0.298168	-0.0580859245914184	2.7998892302664202e-109	-0.0424126010466915	6.233805743391501e-16	-0.0283563373501355	9.61355119470142e-18	-0.0091757198902887	0.329568783580006	-0.0607493588260628	0.0
Type II Diabetes	SERPING1	-0.0361372	0.264865	-0.01182710131886	0.0001126860711641	0.0020163409034431	0.797399881607213	-0.013406195245929	0.0037891626934607	-0.016576987516286	0.235169401829436	-0.0121472756362271	6.52598863741805e-05
Type II Diabetes	IL34	0.0193739	0.142974	0.0130517866880043	2.52140193162466e-07	0.0263438761258482	7.190862484251409e-11	0.0135246190416834	7.152941835100489e-11	0.0159244447889615	3.00851308428878e-10	0.0140387285673251	0.0
Type II Diabetes	RAD23B	-0.39094	0.015483	-0.338475224543196	1.10462705649175e-44	0.17702613269955	0.411873470531242	-0.302836531027328	2.14612967669226e-20	-0.270496238467957	0.000442625276808	-0.346080735772504	0.0
Type II Diabetes	TREH	0.0139461	0.140514	0.0068667488111456	1.78141193872697e-24	-0.0023796100518605	0.0223848062809103	0.0082775265784402	3.04067998953448e-23	0.0059090675053193	7.99121170942664e-07	0.0069454614374641	0.0
Type II Diabetes	CLU	-0.0690308	0.22421	-0.131941850337473	1.36222108736797e-46	-0.090460972143984	0.0150380299662176	-0.123010536390469	1.32245450600525e-23	-0.110642437886055	0.012128087944435	-0.131119174235892	0.0
Type II Diabetes	DAPK2	-0.0212117	0.398972	-0.056057064547552	1.8514297758698e-99	0.0519598641400569	3.63560456757997e-29	-0.0393811522410071	4.44557529718741e-34	-0.0357986659035872	5.17062977222459e-26	-0.0564512494480027	0.0
Type II Diabetes	GMFG	0.261083	0.0902522	0.269554029836363	1.5786942293601702e-35	0.317029304853711	0.149950692582839	0.257473724488715	5.80229326304845e-20	0.19204607686687	0.0052365022032765	0.270783700997555	0.0
Type II Diabetes	DSC2	0.0399871	0.248193	-0.0018142748126013	0.729593066710614	0.0481042238999685	6.39267729196133e-06	0.0271391793684222	0.0004067155438417	0.0278041311118113	0.0025447695666184	-0.0018209257930272	0.729671966392736
Type II Diabetes	SLC16A1	-0.184135	0.260504	-0.193184052152866	1.05422915091795e-13	-0.306196290866213	0.734328090230712	-0.193502308573692	1.43767743142295e-08	-0.190499836291489	0.0075610490030118	-0.185064009061572	3.99680288865056e-15
Type II Diabetes	RGMA	0.0241434	0.400596	0.0186874875799281	0.000743788970524	0.0078914717047156	0.557452555294333	0.0178987617502577	0.0257829407846518	0.0129172539146656	0.286245278942825	0.0181210177842573	0.0009089447093191
Type II Diabetes	VSIR	-0.0048948	0.860873	0.0101207771103295	0.0258723035188491	0.0194588031556654	0.0354561615019885	0.0015585287834262	0.825830966118155	-0.0030540313314949	0.777845749040069	0.0099530806361879	0.0290777315386985
Type II Diabetes	RNASE10	-0.00473423	0.64654	-0.0212426186880973	4.92721335923471e-10	-0.0003856200493393	0.930665424394074	-0.0077217955525868	0.096470918806496	-0.0098087090169848	0.0147030072600826	-0.020102951961125	9.30144850030956e-13
Type II Diabetes	TPK1	0.00304517	0.869251	0.0220922232182048	1.08395126678245e-24	0.0349246026627304	1.59267915042858e-16	0.0279018386674092	4.57809108612253e-19	0.027483156745938	7.94675398516015e-06	0.0223172728098955	0.0
Type II Diabetes	IL7	0.113137	0.228574	0.10582721594619	1.95988798988582e-52	0.179662883444895	5.76978801172787e-06	0.120102638365256	1.65132137641109e-41	0.1210038383216	1.0808508201216e-06	0.105878106786362	0.0
Type II Diabetes	IGF1R	0.179047	0.0136342	0.156502780260561	2.15689552571612e-27	0.284288037898005	2.08942298167496e-07	0.170223334399113	1.83632172687893e-16	0.178577699524103	2.39539264101468e-06	0.157768228047548	0.0
Type II Diabetes	PF4	0.177327	0.143157	0.293937021799759	4.25826975952745e-88	0.359541935834124	0.0255169324463653	0.311677809484069	6.86553972803266e-57	0.321297262548341	1.9286971829101203e-09	0.294272416917121	0.0
Type II Diabetes	GUCA2A	-0.0264567	0.41832	-0.148424043965118	0.0	-0.132296317546565	3.6286270972828e-28	-0.182817643466351	1.8562376263364599e-227	-0.184827688084107	3.04817681924307e-41	-0.148032472181645	0.0
Type II Diabetes	TNR	-0.0194568	0.42469	-0.0396865136739581	4.22172216612553e-31	-0.0696350514154229	2.4421441651668e-28	-0.0269852230490541	4.35558214065691e-07	-0.0281466819456165	1.77448734557458e-05	-0.0396089121188059	0.0
Type II Diabetes	CCN3	-0.010945	0.67405	-0.061195061106455	9.5989638121097e-109	-0.0147735865199735	0.0041621117624836	-0.0669568882515133	1.43415376475956e-66	-0.0636678964754672	7.32510955963588e-21	-0.0631596293083506	0.0
Type II Diabetes	MUC13	-0.0585135	0.111967	-0.0869571509219042	7.824767299860189e-83	-0.117204625445261	1.5236070239631501e-25	-0.120260685628813	5.64091263208169e-79	-0.157265928946929	2.0610744031573503e-46	-0.0868312650632753	0.0
Type II Diabetes	PRRT3	0.00351955	0.935756	-0.0638382726130598	1.6345589031950602e-132	-0.0813772362509251	2.70278464885148e-08	-0.0734612121940921	8.44500936837847e-103	-0.0747473106300023	1.163626113119e-12	-0.0639246999078508	0.0
Type II Diabetes	TOP2B	-0.134446	0.292977	-0.140944190444648	2.90360071577838e-19	-0.0077173360430986	0.920005956905519	-0.128396658269936	1.45090974812283e-10	-0.117611184823424	0.0112551069816908	-0.141154135800271	0.0
Type II Diabetes	TEF	0.270227	0.0650621	0.232349155205814	2.12745533251285e-253	0.795265786379728	3.61412549853545e-08	0.237184630482489	7.795425373658069e-159	0.235063430263866	1.22052724990412e-11	0.232761595277223	0.0
Type II Diabetes	EPHX2	-0.0817362	0.263322	-0.088545498980729	5.57793657113544e-22	-0.0638681295588641	0.121920482871022	-0.0980379953306372	8.113292829291401e-15	-0.0975668189011701	0.0008418139404564	-0.088699092586064	0.0
Type II Diabetes	FCN1	-0.00777179	0.647859	-0.002592880349053	0.377518698829622	0.0264325312290096	3.55149593111867e-07	0.0166939721023028	5.54994911923941e-05	0.0138250294681632	0.0030418979833278	-0.0027066408948663	0.353265803905868
Type II Diabetes	WIF1	-0.00535832	0.903732	-0.0049383647301707	0.267196797468166	-0.0134989557227907	0.231153948429675	-0.0070505887534046	0.267000028594494	-0.009446133372953	0.359452528884471	-0.0056408759419299	0.190725287187933
Type II Diabetes	HSD17B14	0.00497275	0.643856	0.0046609103389202	0.009883763741917	-0.0070675476584571	0.0241853421516687	0.0056317680847833	0.0141984599430533	0.0101634044586921	0.0011972331427032	0.0046748327844205	0.0019788264939557
Type II Diabetes	SBSN	-0.00405266	0.822184	-0.0115205097237272	5.08531542948543e-05	0.0015156516038926	0.73809596791166	-0.0095079531999539	0.0278096801960182	-0.0074542131658936	0.0868601430916971	-0.0119955373816437	2.47244045021855e-05
Type II Diabetes	F7	0.0174403	0.308853	0.0191634768405271	5.1900363631080794e-12	0.0324710197236082	1.30872437603659e-13	0.0270819459168793	2.7736783015002797e-13	0.0272015099617344	1.4534050109862598e-11	0.0190146851581826	7.96607224629042e-12
Type II Diabetes	PI16	-0.0200991	0.490298	-0.140765913378016	1.8073734848342e-116	-0.140421549193503	1.60160525446473e-29	-0.126526830184013	1.55378610327833e-53	-0.0944903635879005	0.120574458825662	-0.141738803240971	0.0
Type II Diabetes	PSAP	0.00994849	0.780521	0.0341394896540657	1.34590022615399e-27	0.0225344574265048	0.0033453504751138	0.0274956121988783	3.89667790345974e-10	0.0030570553383697	0.791895018403456	0.034846048715335	0.0
Type II Diabetes	TIE1	-0.0352011	0.497081	-0.0379467070894606	6.62323454041926e-16	0.0231021768826262	0.0450768662090584	-0.0266957283135675	1.19836272207959e-05	-0.0234261984185922	0.022203717074251	-0.0378540375160974	2.2204460492503099e-16
Type II Diabetes	PAFAH2	-0.152241	0.321871	-0.165255128642582	0.0188712444018456	0.048434754334414	0.961367160592558	-0.158958747003777	0.0599209451961808	-0.159607535636963	0.205663517672696	-0.165342741576067	0.0225527568350261
Type II Diabetes	CXCL10	-0.0135962	0.676705	0.0253444811112561	0.0010484208559349	-0.0166222831190451	0.404940029881893	0.0443901519787986	0.0001681921568688	0.0462073726918586	0.1157537072934	0.02816497947277	0.0001975233669184
Type II Diabetes	IFIT3	0.142464	0.181265	0.0981595876762656	5.46637208934887e-16	-0.0337428315572175	0.506676502906032	0.0952850662373657	1.47557811186683e-08	0.097427561898076	0.0126620542531669	0.104021958686633	0.0
Type II Diabetes	ATOX1	0.0576478	0.679519	0.0272371236024125	0.0047046310567275	0.732298746499417	0.0010953042671357	0.0474246435042764	0.0001337165644678	0.0510613152956248	0.176973763070282	0.0277772426989446	0.0046000345819503
Type II Diabetes	SDHB	0.0506599	0.778896	-0.117326953088422	0.002128042803084	2.92720829601015	0.0216877684985903	-0.176483563561553	0.0004444621650095	-0.1821285940965	0.0746794715551053	-0.118148080153665	0.002753645673593
Type II Diabetes	ANG	0.0126837	0.402969	0.010367592525972	0.001222865632441	0.0155136291160387	0.0005402018737739	0.0186123179867176	0.0001076943315734	0.0208669413729382	8.74607871949147e-05	0.0094574465812735	0.0030039421321128
Type II Diabetes	PTPRS	-0.00694889	0.79354	-0.0151804581883511	0.0120951938756242	-0.0062303617460455	0.673917234841118	-0.0241209032508394	0.001726675664121	-0.0499043676808976	0.0065711435144893	-0.0152709431189818	0.0055964694481942
Type II Diabetes	PXDNL	-0.116849	0.00178008	-0.0962599306622697	4.52447244559982e-152	-0.0041350354704139	0.613563076360388	-0.0963194129190603	2.0324173784140498e-134	-0.104532240800058	5.59877671205992e-51	-0.0971267479114614	0.0
Type II Diabetes	LAMB1	-0.00971235	0.448747	-0.0079650028552242	1.90093860525947e-06	0.0104008022291717	3.07206109744267e-05	0.0054045681990494	0.0051073865168381	0.0048025358759114	0.025997548822114	-0.0079487383964578	1.45960687980562e-09
Type II Diabetes	IL36G	-0.138746	0.272904	-0.0963755532254257	3.81785306354749e-07	-0.309647150292267	7.14250806302071e-06	-0.13328965048316	3.31835967124964e-08	-0.135933869284682	0.0048262506570953	-0.0922035557196237	1.31459300378722e-06
Type II Diabetes	SIGLEC7	0.0168174	0.474437	-0.0434817781769092	0.0056630950481609	0.151325354112443	6.809357955542761e-10	-0.0353327209401599	0.0463094328134069	-0.0226541969009002	0.326621477927786	-0.0446302469640768	3.6298260974732e-06
Type II Diabetes	CRIM1	-0.0078244	0.875318	0.0520738344956134	1.47034208278902e-16	-0.060356916553282	0.0085791890778715	0.0519184541129771	4.984338119958461e-09	0.061640186785786	0.0258022337459323	0.053423251495178	0.0
Type II Diabetes	NPHS1	0.0165695	0.401449	0.0423734317952644	2.0338942752244897e-30	-0.0199564521983686	0.0008925785279553	0.0158607364451446	0.0038838628970028	0.0119993063290524	0.0460681293631285	0.0422045537388102	0.0
Type II Diabetes	GPR37	-0.0213754	0.10955	-0.0298365024374016	5.79619287240952e-252	-0.0353453887802459	2.76054938764721e-101	-0.02028633299039	2.66320028482564e-49	-0.0196653162859894	8.64443597392368e-21	-0.0298501367104366	0.0
Type II Diabetes	TNFRSF14	0.138331	0.109502	0.0993720374230448	6.28072309589752e-50	-0.109124409923301	0.0121231275547123	0.0800598738245515	1.8632479527431099e-16	0.0030495306223487	0.919726365538221	0.105408901301137	0.0
Type II Diabetes	NPL	-0.013502	0.649378	-0.0002409389735049	0.943043677133913	-0.0023700704668072	0.577495373950951	-0.0104554461583034	0.0215107893541069	-0.0191769933813257	0.0458300086344323	-0.0003117755539375	0.926560127480591
Type II Diabetes	VASN	0.0113463	0.560536	0.0188918545595792	2.52788372878829e-16	0.0399425176591296	1.09604387214466e-15	0.0258187454130618	1.13581951604709e-15	0.0275251306832498	9.68627230633795e-07	0.0186208212008604	6.66133814775094e-16
Type II Diabetes	INSL4	0.00836836	0.889374	-0.0510442220708656	0.0011560223458806	0.0118848317194167	0.668326979679883	-0.0662155029458127	0.0038470625293907	0.0411538331273906	0.31842302937517	-0.0514194230411989	0.0009158562638054
Type II Diabetes	RET	0.0020623	0.923213	0.0310422739773025	1.8329691763892299e-62	0.0203512102611305	2.02234629466932e-08	0.0287015463348975	1.7758267146252701e-31	0.021426919958299	1.28447543506e-07	0.0310889527799428	0.0
Type II Diabetes	GFRA2	-0.0161489	0.182198	0.0102207129436972	8.31926470951858e-06	0.0049932009164122	0.309944683334214	0.0149860483847925	7.19289422559647e-07	0.0148647615905831	0.0010948289133869	0.0102161257347544	4.79918900908594e-06
Type II Diabetes	TNFRSF11A	-0.016371	0.308991	-0.0275101525271649	3.38665254407099e-189	-0.0146728423846494	8.74045719752319e-12	-0.0282935928141891	9.53063750421329e-106	-0.027432863592499	1.0122266120346001e-18	-0.0273502648807495	0.0
Type II Diabetes	ABCA2	0.0117653	0.943594	0.0439986013376953	0.245770888859891	1.17077867436896	0.240116417416118	0.037315536199826	0.408151899849307	0.0297437136353936	0.722407738052922	0.0440710831807612	0.257357649739349
Type II Diabetes	CYB5R2	0.0955717	0.000659524	0.110086555993301	8.335956909571639e-208	0.0538304023409518	3.48391644888034e-11	0.094404373036908	1.38787986975921e-65	0.0833683919853704	2.9715861347244604e-14	0.109424963495472	0.0
Type II Diabetes	SH3BP1	0.0421336	0.197261	0.0626904610541238	9.6059375556727e-28	0.049807141330819	1.48120968603247e-06	0.0712452979425098	5.27935454304794e-19	0.0987369561642085	4.66856072134126e-06	0.0629177229958656	0.0
Type II Diabetes	UMOD	-0.0114949	0.335611	-0.0199449266239016	3.1460531473152697e-30	-0.0300186400160064	4.57444654127115e-37	-0.0179569205529864	3.4955097475288403e-15	-0.0213760018499163	8.92287293517594e-23	-0.0206408957858614	0.0
Type II Diabetes	CDH15	-0.0273259	0.239601	-0.0164842856918968	5.493551600409191e-15	-0.0386162357707087	2.0181381867096497e-34	-0.0123119147565675	5.0009583428962e-06	-0.0138546748137638	0.0001586239925621	-0.0165695827057444	0.0
Type II Diabetes	NELL2	0.0153386	0.74773	0.0304137614704942	8.739181805771619e-11	0.0706896183592076	2.80707252805897e-07	0.09512101607436	2.99934891349444e-55	0.115412556976785	2.50254951639299e-29	0.0321913525768016	0.0
Type II Diabetes	TEX101	-0.0261987	0.548275	-0.146689017521249	2.1355055547076e-33	-0.031168340891606	0.26299164833064	-0.143976938246313	4.06023013519182e-13	-0.0284718881566592	0.318661030473066	-0.148676172957424	0.0
Type II Diabetes	CXCL12	-0.00505614	0.910368	0.0054441325300563	0.468662615293105	0.0433367953206533	0.0341672278468698	-0.013659993995842	0.218133994838731	-0.0648326250605309	0.0023397398005564	0.0054736988099451	0.46917354465309
Type II Diabetes	IL1RAP	0.000127602	0.989334	0.0118631575225494	4.79857196227922e-22	0.0086890712012183	1.37681625823823e-07	0.0019895699072588	0.291081158642162	0.0098721210522878	1.25627811610577e-08	0.0118606021908518	0.0
Type II Diabetes	PRDX1	0.266512	0.0834975	0.232240876437105	5.05740164877836e-09	0.354938023192243	0.117530884494069	0.266426811131768	1.95626722043924e-07	0.276934439317834	0.0041266841097223	0.233047092797106	1.73277914239378e-08
Type II Diabetes	ACP6	-0.00560059	0.514415	-0.0129901288312076	2.7350305277813e-20	0.0017093276873577	0.412523850855804	-0.0017884474006085	0.488970705676196	0.0035834834600819	0.185547914288492	-0.0130280442107693	0.0
Type II Diabetes	FAS	0.00918638	0.759251	0.0131170038340821	0.001632013058483	0.0398056897062707	4.42198293957751e-06	0.0107254598783179	0.113124033794928	-0.060054207755053	8.0462594766692e-05	0.013763009447254	0.0007238335883126
Type II Diabetes	IL12RB1	-0.0473875	0.0623944	-0.0501718400307962	4.48137616976018e-96	-0.0065137937755805	0.136232123923997	-0.0452200177204516	2.2523202950536998e-42	-0.0448086309369203	9.81433944918765e-21	-0.0504192847745342	0.0
Type II Diabetes	CLEC4D	-0.0455372	0.00609728	-0.0211719618609118	3.74914720578069e-33	0.0074306076158451	0.0556636744304596	-0.0270917422832533	3.50849416091259e-24	-0.0431891730756185	1.5205763058486098e-11	-0.0214398353436462	0.0
Type II Diabetes	DSG4	-0.189957	0.266378									-0.189957055772754	0.27815027902263
Type II Diabetes	AFAP1	0.0240531	0.0146013	0.0160687907609166	1.0159341933328e-64	0.0321125119902856	2.49233093075879e-90	0.0218219061449951	4.6662235813697504e-68	0.0219749125640867	6.041139575741059e-42	0.0159819373734723	0.0
Type II Diabetes	SPESP1	0.0720641	0.0930332	0.0258812922219951	0.0066979737817096	0.266151558900822	6.4418497652582e-40	-0.003340390572161	0.792167153298548	-0.0009165931240522	0.961363033961532	0.0262548423997242	0.0007104108040201
Type II Diabetes	GMPR	-0.0235638	0.463234	-0.094394143139188	1.03554489401407e-118	-0.0205241511379696	0.0594235806620646	-0.0925656454326514	1.48643417044859e-57	-0.0665373829870627	2.50185552089357e-10	-0.0943974153889105	0.0
Type II Diabetes	CCL27	-0.146323	0.00118714	-0.0548785418608284	2.51562498266322e-19	-0.0424868859065001	0.0002033098989474	-0.0500733722355462	1.51498853996482e-11	-0.0529073325298207	1.0650122096513202e-09	-0.0556787287865443	0.0
Type II Diabetes	PGLYRP1	0.0132515	0.705314	0.0244305879957011	3.0362219309847e-06	-0.0366041090003787	0.0009807632711969	0.00804510554755	0.316687529067728	-0.003628037897145	0.724854115432695	0.0256114604391438	9.43219834237397e-07
Type II Diabetes	ENDOU	0.0025256	0.931563	-0.00885036308377	0.0004152542134967	-0.0082857027998289	0.194131401126009	0.0064057030928984	0.0909534946912791	0.0093782370857755	0.100851795105183	-0.0088716796770397	0.0004056551987325
Type II Diabetes	INHBB	0.0645415	0.0171013	0.0873042679022761	5.5538140505111e-23	0.106197528415289	4.32438595138466e-05	0.07433736309169	9.509163830656529e-18	0.0749358170886884	5.73426272727143e-14	0.0895961997152826	0.0
Type II Diabetes	CTBS	0.00874817	0.560878	0.0231748186031395	6.98790696172687e-38	0.0060528646481305	0.0145229940697849	0.0075690504223193	0.0075396492610029	0.003744385566621	0.355023605608526	0.0232554833172154	0.0
Type II Diabetes	ZP3	-0.00757176	0.376365	-0.0030758721485507	8.0603030716557e-09	-0.0127609348265127	1.3984793159039e-51	-0.0061573507325059	1.53038673698539e-14	-0.0088735672935121	1.44330453993657e-10	-0.0033028663939029	1.28373089935963e-10
Type II Diabetes	EGF	0.0574904	0.444867	0.0878759013106637	2.7749121119866e-38	0.136939943051317	2.34687458002207e-06	0.107113507857582	1.9548761837852e-33	0.122099916991338	1.2551855807655e-07	0.0877731351615196	0.0
Type II Diabetes	CD83	0.0578565	0.251803	0.0408618266309803	9.9830432556947e-09	0.102684352867516	1.02645929450843e-07	0.0715997087710072	3.3149816905801196e-11	0.12117976639205	1.01057989498585e-11	0.0409650157281358	7.650262423553041e-09
Type II Diabetes	CES3	-0.00932679	0.773637	-0.0273182765124761	0.0377914654742519	-0.0603905669574439	0.0099121383088143	-0.0361136006732745	0.058694983238162	-0.0581161949087206	0.101160446261031	-0.0274139798259267	0.039158487842879
Type II Diabetes	TMEM132A	0.0168583	0.268266	0.0115158337359276	9.79932642345648e-16	0.0363131307464477	1.84514099470089e-53	0.01579616707807	4.6530349671904006e-15	0.0171323200192864	3.7328685645579205e-15	0.0117479123977579	2.2204460492503099e-16
Type II Diabetes	FGA	0.0771764	0.087415	0.10342852809656	8.44277256236729e-21	-0.0862145316628146	8.6805007279447e-06	0.0456818571688003	0.0002498705879189	0.0434106007836196	0.0022080162246872	0.107980413802777	0.0
Type II Diabetes	ITGA2	0.00723715	0.630773	-0.0034016510546797	0.0085582481667896	0.0331509319326059	5.45095338162522e-63	-0.0077669232395506	2.63256001051358e-06	-0.0016887387494348	0.453227520560018	-0.0032766016808339	0.0023914847380386
Type II Diabetes	OLR1	-0.0783273	0.399072	-0.143422699971856	2.17660995030533e-25	0.198078604620304	0.0008944254872453	-0.216297744741389	1.8013959829533098e-27	-0.221764649413077	8.04334552606781e-07	-0.150497181997909	0.0
Type II Diabetes	SARG	-0.0488354	0.735205	-0.0646408747944509	0.263621037429155	-0.0487502756850449	0.938953079976541	-0.0589411035584791	0.396789219665955	-0.048644264032003	0.637695444148566	-0.0646634302386163	0.275154765476729
Type II Diabetes	GAL	0.0552161	0.649505	0.0295260618656313	0.0357910937940656	0.16826182807106	0.098474621622539	0.0317493947806901	0.0788119565194526	0.0309049385585878	0.46636690707219	0.0331312834836432	0.0186316807902978
Type II Diabetes	ADAMTSL4	-0.0315549	0.260592	-0.0106975041363719	0.0004678398981359	0.0660723340842226	1.89986604675417e-13	-0.0031289051964095	0.467719398159883	0.0149077676401723	0.258749467176875	-0.0112188172177351	0.0002433413213847
Type II Diabetes	CERT	-0.222469	0.217303	-0.193452586800211	2.82424788499148e-29	0.788937686630489	0.351283507928377	-0.189096849614713	1.66690429991105e-18	-0.189157356600897	0.0012334931651046	-0.193539019859607	0.0
Type II Diabetes	AREG	-0.0206617	0.612595	-0.0265752820171692	1.4628815784684902e-09	-0.0635619454878622	0.0001292304914385	-0.0385883062789892	2.47594760920079e-10	-0.0519641839276816	0.0001841952731182	-0.0272254852828779	4.25948387672292e-10
Type II Diabetes	SCPEP1	0.00381323	0.892556	-0.0084289467607612	0.0930264739611341	-0.0181881576650069	0.168161390703026	-0.0110030619244355	0.128775984343695	-0.0078114233484524	0.499255052424157	-0.0077039872274361	0.112233230765509
Type II Diabetes	AMIGO2	0.028995	0.441345	0.067258623743397	2.2513634836607002e-32	-0.0207548016886354	0.319754544069117	0.0270593147553872	0.000662177213135	0.0132212876287877	0.559372613837114	0.0659806844543779	0.0
Type II Diabetes	GIMAP7	-0.0236694	0.184519	-0.0306518680394041	7.4264233571652e-226	-0.0276260899445266	2.93444685075484e-61	-0.0300655054645518	2.61143457083416e-130	-0.0302821778567683	7.08173120285521e-55	-0.0304672330652215	0.0
Type II Diabetes	DEFB104A	0.022502	0.711525	0.0306675702003923	0.0580748568416698	0.0584807272555709	0.174577106191603	0.0162627340457685	0.499513064227081	-0.0525214270518829	0.324005042368314	0.0310770724653144	0.0582411393525877
Type II Diabetes	CBLN4	-0.0132955	0.633141	0.0076852418631458	0.004867908281331	0.0167360827093493	0.070841360964888	0.0237859816524518	5.51432703361788e-10	-0.0520703015634388	0.0076061082520398	0.0068310916587197	0.0066496577316415
Type II Diabetes	STXBP1	-0.0676668	0.715257	-0.0705474961243855	0.0018463441400853	0.297038171738292	0.887670343939792	-0.0772626402487184	0.0092046394610691	-0.0772110479040351	0.216156395883879	-0.070577066626034	0.0025832962832235
Type II Diabetes	TFF2	-0.0826054	0.192901	-0.0433614244418311	2.46229373181274e-05	0.0133928130945823	0.441998685721507	-0.0305274218519033	0.0231724999431697	-0.0281867746998437	0.350852923064546	-0.043563044990886	2.72850314300133e-05
Type II Diabetes	RAB11FIP3	-0.195383	0.26559	-0.206380117720925	4.25912066360229e-14	-0.397350271934455	0.881351779036483	-0.205825157043618	2.27029165544483e-10	-0.208731846271511	0.0037384787747997	-0.206116125206864	3.9590553058133097e-13
Type II Diabetes	IL20RA	0.1226	0.392678	0.174144491530915	0.092057374879294							0.17451647935602	0.102377721868547
Type II Diabetes	CDHR5	-0.0052608	0.711495	-0.0106562355540319	3.07968306173708e-08	-0.0111650577937822	0.0005639816230593	-0.0100378798346434	0.0002576428327637	-0.0069789090839563	0.261401544434991	-0.0106618461846358	1.36502142922268e-10
Type II Diabetes	ARFIP1	-0.0152695	0.810162	-0.053533840122139	1.43837707097518e-12	-0.0983919922976764	0.0005448757220047	-0.0435687871323598	4.60630454195394e-07	-0.0334843056798041	0.0115662531513093	-0.0539346244150612	0.0
Type II Diabetes	C1QL2	-0.00487395	0.875839	-0.0587495857730089	1.14714642677544e-50	-0.017303003387157	0.0457059696918757	-0.0468576577155706	8.14247935444591e-16	-0.0423139031883897	1.56847321522135e-05	-0.0592230966765623	0.0
Type II Diabetes	CRISP3	0.0476397	0.000890708	0.0335608712996528	3.16529392103974e-229	0.0496494618528336	8.482273654407351e-173	0.0362745704176208	5.10225442792726e-113	0.0342336268273091	1.26540429079782e-44	0.0336570431840013	0.0
Type II Diabetes	TIMD4	-0.00944571	0.794886	-0.0192883465753238	1.3417331402097401e-09	-0.0985246276455508	1.50490994853808e-68	-0.0295657244343447	8.83514044204787e-12	-0.115689289138971	3.4079026253715e-11	-0.0186365875479369	5.60884672040629e-13
Type II Diabetes	GFER	0.0865787	0.57392	0.111820260467865	5.01338255196704e-07	0.137215388783568	0.570979266806462	0.115802276134638	4.34027702694181e-05	0.118114819025048	0.0410606961094748	0.111860227721164	9.78567302301059e-07
Type II Diabetes	GLO1	0.0104226	0.716984	0.0174396039182438	8.105539724233e-13	-0.0214110970262162	0.0002572256635892	-0.0020147689313386	0.568845342853309	-0.0109553533555914	0.110444531925643	0.0177717268308789	1.19237952844742e-13
Type II Diabetes	AMN	0.00764092	0.623146	-0.0270299606972848	7.462423099099979e-22	0.0471246355242346	2.3363870706431102e-17	-0.0228619738958278	3.11028615590539e-11	-0.0274093487324312	0.0038878712843017	-0.0271054859797239	0.0
Type II Diabetes	IL33	0.227275	0.22946	0.236716015093086	0.0018978017568137	4.84810646017217	0.828968929770378	0.227702258803604	0.0099096056233576	0.222466899994045	0.139021801059115	0.23678122802582	0.0031177660403403
Type II Diabetes	CD84	0.0371873	0.671245	0.0574928180907254	7.56656674862285e-15	0.282246853005301	3.00055703582777e-13	0.044550786394356	7.76298151825764e-06	0.039517673646998	0.107294124161158	0.0576479154155054	1.31006316905768e-14
Type II Diabetes	ANPEP	0.0499895	0.00632223	0.0455484149173693	4.40046407344893e-43	0.0279373889831795	0.004429826944336	0.0129198374859325	0.0004115059722231	-0.0055636017615629	0.361750765924817	0.0463545281068414	0.0
Type II Diabetes	LTBP2	0.0103809	0.858648	0.0123333494319442	0.0622418075682175	0.0653637918023344	0.0085931904482808	0.0047634400114163	0.619103033692916	0.118346102033493	0.0002204336097794	0.0154830186268317	0.0164869621005164
Type II Diabetes	LAYN	-0.0110637	0.650323	0.0072247110385502	0.0001433514318015	-0.0123582001556821	0.0018165726020294	0.0076363128808728	0.0028183554007281	0.0081511931420379	0.0344750380243795	0.0073352164799486	0.0001156358665028
Type II Diabetes	MATN3	0.0118022	0.422724	-0.006880365976569	7.99022737037205e-05	0.0402167682566791	1.4341444613647801e-47	0.0012957736718407	0.573234473854622	0.0035526667505096	0.218828641815327	-0.0070655413184294	2.27014358733513e-06
Type II Diabetes	PER3	0.00747621	0.712213	0.0351719577105199	3.55301376593792e-64	0.0022413001813835	0.546740623807766	0.0281058483246311	3.39544697719419e-21	0.029948522705784	1.54349695312356e-08	0.0355996299775921	0.0
Type II Diabetes	PSME1	-0.0974306	0.420282	-0.0680439518904605	0.0092195338271833	-0.10630855895747	0.599583728284063	-0.0487502243862336	0.146773822807206	-0.0433515185842203	0.464076062616823	-0.0681115060315031	0.0107062533075255
Type II Diabetes	TOR1AIP1	0.0266327	0.0600129	0.0360240301984872	0.0	0.0296894230700142	3.12148378391099e-81	0.0345491220537302	1.57301001423911e-156	0.0328257569919166	2.9363016435626897e-69	0.0359104937390851	0.0
Type II Diabetes	TK1	-0.0850961	0.504321	-0.127384101024538	0.0001105792282501	-0.252752198522101	0.506804454817252	-0.1465253290886	0.0003297640279168	-0.146675067662757	0.0587699044606984	-0.127673494796968	0.0001497546115938
Type II Diabetes	ITIH3	0.0057985	0.830191	0.0226144273315605	4.1199556789984e-27	0.080987017873001	1.7848256248837e-66	0.0220539932677182	1.39792125669394e-23	0.0197093961009226	1.9518223878579399e-13	0.0222044924303754	0.0
Type II Diabetes	B4GAT1	-0.0230403	0.495368	-0.0207216564043275	6.56019042828993e-05	0.0962440056603284	3.5278950931666798e-16	0.0136200130184706	0.0016959504779621	0.0136947203203616	0.0175891126194169	-0.0213543576320577	1.46727074934461e-12
Type II Diabetes	EPO	-0.0230207	0.759218	-0.146107151251621	8.827986247671739e-18	0.0356473773443515	0.549445461967893	-0.128560445304345	7.3933927357773605e-09	-0.130269581700169	0.0192981706090949	-0.147095612615356	0.0
Type II Diabetes	KDR	-0.00451659	0.793775	0.0080940728356857	0.0511034238255486	0.0072999299648559	0.388675633062092	-0.0093330157779807	0.123750147064473	-0.0089750150986259	0.270132386431198	0.0071984623985382	0.0759911413098115
Type II Diabetes	ICAM5	-0.0307724	0.00720101	-0.0322080918925426	7.31191286673016e-70	-0.0123438744151295	2.23906228131119e-06	-0.0348786888013916	1.59845058675093e-39	-0.0324230000427608	6.83809106909149e-28	-0.03293799579941	0.0
Type II Diabetes	PLA2G1B	-0.0785647	0.661216									-0.0785647152177827	0.669568384779034
Type II Diabetes	MAP2	-0.124896	0.125002	-0.15611523258531	1.0471097807790099e-18	-0.343765092245619	7.56035157552052e-13	-0.203823313925295	3.91813024894755e-16	-0.20930222083186	1.61054347793327e-05	-0.154282167797561	0.0
Type II Diabetes	RPE	-0.0932647	0.593888	-0.112199718567882	0.002542491635611	0.771785905240112	0.540851500111973	-0.124252553114868	0.0076784081671753	-0.146695217881751	0.0755132664736544	-0.114603928645322	0.0012962678870471
Type II Diabetes	COL9A1	-0.0104201	0.802029	-0.0149390150185026	0.0079627059127085	0.127016964183835	2.95867837272686e-20	-0.0285842762244189	0.0002568059491197	-0.0363521866568348	0.0613295760687787	-0.0161092472054018	0.002577868322436
Type II Diabetes	ENTPD5	-0.0371642	0.0643459	-0.0572393732638698	0.0	-0.060771559144894	4.35801357406372e-168	-0.0390236943111656	2.94677302697472e-95	-0.0394414249482193	1.16303687744352e-49	-0.0575348332614217	0.0
Type II Diabetes	AGXT	0.00209451	0.951629	0.0072074627045349	0.0166821345014616	-0.0074962567608831	0.27834278513457	0.0235092731812951	2.6792278695394e-09	0.0259071814695652	4.47336038964995e-05	0.007264890545484	0.0065524373720837
Type II Diabetes	HRG	-0.0444511	0.0149618	-0.0520605601112576	3.44390028862215e-101	-0.0538041921159236	1.04855285995976e-25	-0.0595876372819511	6.318603751351091e-61	-0.0736800922593189	8.68798202775876e-22	-0.0527832739400442	0.0
Type II Diabetes	CKAP4	-0.00383888	0.913578	0.0476695239495251	8.119179103652011e-09	-0.0036382409034372	0.839812134155816	0.0559178473667805	3.21494211437442e-06	0.0634683739291463	0.0002526066471295	0.0473938036882711	1.13998046558095e-08
Type II Diabetes	LYPD8	-0.0365093	0.0255259	-0.0342809337916281	3.68903953096582e-123	-0.0301928810396944	6.504567740106339e-55	-0.0328546625196637	2.09520804291458e-65	-0.0303073721694139	1.21393595119894e-21	-0.0343332355097469	0.0
Type II Diabetes	PADI2	-0.0903149	0.28017	-0.0743936060496533	1.7238436061277099e-16	-0.150122607796424	4.33917323176848e-05	-0.0890675573793132	7.71520766509994e-14	-0.0893132075272401	0.0005840723366304	-0.0736960523376971	6.66133814775094e-16
Type II Diabetes	ASGR1	0.0786954	0.146085	0.0533209377042932	1.77011055011499e-05	0.0809844398527896	0.0050705103714055	0.0881563293998976	7.68054681513729e-07	0.0942017685375439	4.64442950916628e-05	0.0532150442478904	1.83063475973633e-05
Type II Diabetes	STX7	0.00252944	0.874274	0.0103672519892017	1.18277316594534e-05	0.0087330189949337	0.0172763967574487	0.0056256061487484	0.114278616070447	0.005462552943665	0.193871502024903	0.0099738503270083	2.425729139377e-05
Type II Diabetes	LY6D	-0.000265581	0.989438	0.0247696033491681	5.29266885622832e-53	0.004442953436879	0.232824963861576	0.0368233305996808	3.0714782090617196e-57	0.0397547864533723	1.41683128686533e-12	0.0268424195073372	0.0
Type II Diabetes	CRTAC1	0.0113863	0.386372	0.0338728556062468	3.5374307588914e-19	-0.0189598932753619	0.0016625173260893	0.0142869898456385	0.0062308695112851	0.0148041423631674	0.0097047629431712	0.0348482975405669	0.0
Type II Diabetes	LRCH4	0.10168	0.510508	0.218967218031397	2.1060690680698302e-19	-0.365607674927217	0.258293135814373	0.189800723772592	3.1586393540158105e-09	0.181773874795424	0.0099682267117182	0.219625657699677	0.0
Type II Diabetes	CLSTN3	-0.0328538	0.0851152	-0.0155817699733259	1.2044966421426e-09	-0.0260019606894287	3.60990602754443e-05	-0.0122737584015951	0.0008692831697439	-0.0111154758452823	0.0410154193620591	-0.015506631608751	7.43101802314072e-10
Type II Diabetes	SSC5D	0.000512272	0.979272	0.0051781194414177	0.217851609257441	0.0255185888169396	0.0004830961779335	0.0014424262345004	0.824451585143532	-0.0058842363542677	0.412555949658811	0.0035329784768808	0.358560112211548
Type II Diabetes	WFIKKN1	0.00176256	0.953389	-0.0361864817759446	8.35691961711632e-10	-0.100238846110938	7.804278350136551e-14	-0.0348037667335305	7.99586446632792e-07	-0.0295891930339555	0.001268119615473	-0.0404460070300954	0.0
Type II Diabetes	FAM13A	-0.0556339	0.278296	-0.150972564319957	8.617927464701709e-177	-0.0781612973602954	2.46516798554348e-05	-0.139573013105547	2.73093270798096e-77	-0.137879734298689	2.58415819636997e-09	-0.152676086602491	0.0
Type II Diabetes	BCAT1	0.0134435	0.543787	-0.0058958341626033	0.0580373737526964	-0.041099695526534	3.02086615158815e-08	-0.0289265705866011	2.15198397530172e-10	-0.0341139396364344	9.59768260496132e-06	-0.0067146891062638	0.0293014438725385
Type II Diabetes	APOE	0.0648291	2.47425e-08	0.079610235808117	7.71267103107163e-197	0.0834060750634425	7.59310088682676e-86	0.088905550388708	1.07287903886883e-133	0.088226430440052	2.03522163951458e-108	0.0798093574395786	0.0
Type II Diabetes	CCS	0.0236637	0.244064	0.0231084990250715	2.22374701179205e-26	0.0967287564527227	7.76766577490847e-128	0.0382887702765848	3.20684892958664e-63	0.03603260761883	4.64037703990436e-31	0.023419341902224	0.0
Type II Diabetes	CRYGD	0.00286347	0.809047	-0.0088061426695302	5.03811415158136e-08	0.0275517090044312	2.4813044098961198e-33	-0.0007263419906495	0.735558924917473	0.0013342694110924	0.509501738459853	-0.0086686796999155	1.71865410791838e-09
Type II Diabetes	PGD	0.0289993	0.492028	-0.0126053137491489	0.0207281530629596	0.057106103185526	1.8865769545821802e-20	0.0245529105076812	2.98555651417667e-05	0.0223844589856806	0.0003181441299552	-0.0122244804718295	0.0033830671769763
Type II Diabetes	FN1	-0.0114546	0.636434	-0.0272357096229792	3.4009089498575603e-19	-0.0227479495718117	0.0005228602700371	-0.0170022188085157	0.0002368746253521	-0.0125354713178136	0.0475075223048644	-0.0267411726154222	0.0
Type II Diabetes	SIRPA	-0.00527146	0.508069	-0.0036936742347185	3.01308092388657e-05	-0.0053100601685608	2.14790713865483e-06	-0.0037356315146371	0.0018115616829257	-0.0038749211638849	0.0012815744519415	-0.0037322712009639	2.1044875771592e-05
Type II Diabetes	IGSF3	-0.0266357	0.676589	-0.0782038026327505	2.5099495408719e-06	-0.0554301559989723	0.467264640767602	-0.103450431086806	1.66158725075388e-06	-0.112856579428237	0.016261031593274	-0.0791691790454025	2.52172680270668e-06
Type II Diabetes	DDHD2	-0.0594339	0.573798	-0.0445133917187038	3.6618419296987006e-10	-0.0397862350294203	0.650152555674369	-0.0422190679945509	1.39585110471644e-06	-0.0316624325075505	0.260856999801319	-0.0437433033651178	1.0281941964507302e-09
Type II Diabetes	FABP6	-0.0350142	0.656562	-0.09589397362534	0.0003389212147895	0.199705502847873	0.160716496046033	-0.0969289392372839	0.0064945084733619	-0.0583050378697733	0.22781326102546	-0.0963195137134988	0.000373767835287
Type II Diabetes	FOLR3	-0.00833039	0.481709	-0.0122060931627523	4.92092014950197e-12	-0.0128274925843353	4.4386189098075705e-09	-0.0120088454367028	5.47778118147461e-12	-0.0102834131975933	4.23865998914468e-07	-0.0122075666446654	0.0
Type II Diabetes	VNN1	0.00681741	0.483901	0.0056404892430929	9.19600704372706e-07	0.0237717935033951	5.2507158380072795e-55	-0.0016923556594837	0.289211831439452	0.0048728442199145	0.0030890456072442	0.0054283628417479	1.54332015833702e-07
Type II Diabetes	KLK7	-0.026246	0.212671	-0.0581714057661846	1.38725017295076e-33	-0.0310338101492549	0.000149160863485	-0.0388364543857747	2.42663074612374e-07	-0.0301515528064921	0.0005061662818091	-0.058390663367182	0.0
Type II Diabetes	IGSF9	0.00142069	0.964443	-0.0174460927425559	0.0549928986928529	-0.118678930867632	1.18066182203669e-17	-0.0404777101874984	0.001816501925506	-0.113132399657788	6.97687322943165e-05	-0.0175563750068421	0.0197942259780177
Type II Diabetes	CFB	0.0234002	0.139672	0.153301921894526	0.0	-0.0174968151098791	9.90498417318579e-05	0.0986206594482289	0.0	-0.0110184075302646	0.000741669939773	0.159213034785232	0.0
Type II Diabetes	MANF	0.082407	0.5752	0.147662670179394	9.84592993635415e-23	0.524237217174092	1.26203088821654e-08	0.114606971074726	9.78919819051073e-09	0.10866918413181	0.0294479379742564	0.148515772448533	0.0
Type II Diabetes	FCER2	-0.00637861	0.782349	-0.0002573655410882	0.93634561773632	0.0253009220469153	0.0029630383975956	0.0100798661451235	0.021891042960728	0.0096425859160993	0.20733973363435	-0.0015046275498026	0.632511918872464
Type II Diabetes	CR2	-0.0278668	0.408389	-0.0347162266728104	8.864691361642939e-18	-0.0141646500515567	0.146775853143552	-0.0432047829175415	7.19558685059914e-14	-0.0468269738100553	0.0040615366314026	-0.0347198655785638	0.0
Type II Diabetes	GP6	-0.0460326	0.12405	-0.0482346266057223	1.54385093738476e-57	-0.0696834167729631	6.624688921320041e-31	-0.0643532376745479	4.41058290293771e-53	-0.0650529087825001	1.53026007635595e-28	-0.048389610670743	0.0
Type II Diabetes	IGDCC4	-0.00730923	0.750013	-0.0822180749652567	1.72587128607607e-75	0.0214921687600077	0.01640528627426	-0.128176892949214	4.40820900767959e-71	-0.159289173113083	2.86425548417328e-21	-0.0828447852456618	0.0
Type II Diabetes	TFPI	-0.00908854	0.745893	-0.0336657667267965	1.00809982211934e-77	-0.0409241835941362	5.46007205754428e-28	-0.0414872137481528	2.10490120059378e-81	-0.0518945052225327	5.44721240441751e-54	-0.0318481190368558	0.0
Type II Diabetes	CTSZ	0.0226954	0.392381	0.0401339148070576	0.0012863835110018	0.0172016638910444	0.302597876962809	0.0183484266114976	0.282246898560272	0.014555293538913	0.35250405808457	0.0402534135205611	0.0012819753157129
Type II Diabetes	OSCAR	-0.0159375	0.216286	-0.0173098550346883	2.3771433506134196e-11	-0.006414196798509	0.152730563434348	-0.0154681942117691	0.00016859250304	-0.013731759294758	0.012116342842891	-0.01625240843177	1.7503909433003201e-10
Type II Diabetes	EREG	-0.10806	0.336508	-0.0171288416484451	0.80125371056434	0.0880486039326831	0.860794875911902	-0.108493535053516	0.180127731996578	-0.110986616939288	0.301670841820961	-0.0173668708268629	0.783588777602956
Type II Diabetes	CD300LF	-0.00463452	0.628625	0.0036404939589387	0.0122397471897644	-0.0111169449665578	1.94370193512409e-09	-0.0032510628423447	0.142208436279294	-0.003380831855231	0.0938953014858009	0.0036472047859078	0.0118308030011136
Type II Diabetes	ART3	0.0437558	0.152894	0.0633417767216863	2.4504911597069197e-176	0.0235883786084768	6.20760734152517e-06	0.0853411551705776	1.3653538600325901e-171	0.0852350126723315	3.69396845641245e-22	0.0634139233573601	0.0
Type II Diabetes	LRG1	0.00600612	0.725193	-0.0050547564410996	0.107576014523227	0.0258792066136492	2.40038941322301e-08	0.0095286415925853	0.0472056996896047	0.0079822754456834	0.0485065859837161	-0.0051421953909013	0.080348471157909
Type II Diabetes	APOBR	-0.0183974	0.0337195	-0.0168413748421189	2.16328357884966e-294	-0.027403794975519	1.51703877294665e-277	-0.0172667048367044	2.78132003560012e-166	-0.0183284792240294	6.0251807002230095e-62	-0.0168715113712615	0.0
Type II Diabetes	TXNDC5	0.215144	0.0072415	0.336719841655392	3.8012316646404e-155	0.237898869607853	4.6736992930288505e-09	0.332431333588937	5.44157603123601e-81	0.379036899675958	9.067738218604031e-15	0.339256596987106	0.0
Type II Diabetes	SCARB2	0.0451087	0.17986	0.0567768412738055	1.58083676166895e-175	0.123166647223981	1.1877012260885099e-94	0.0727261668292347	2.96557965454264e-153	0.0747720533959709	9.82194956387469e-24	0.0564861356465615	0.0
Type II Diabetes	ADGRB3	0.0159351	0.0843246	0.0391632180031913	0.0	0.0367503648754456	7.144404269308139e-184	0.0413677639078241	8.979084398645459e-265	0.0403327498960133	7.14503956593303e-47	0.0391693028074174	0.0
Type II Diabetes	THPO	-0.161474	0.119706	-0.167803643010241	0.0765882404583538	-0.086240738911502	0.839636932135442	-0.155882736307798	0.161875535148495	-0.146734379082273	0.351784006345839	-0.167882696220029	0.0860578241799415
Type II Diabetes	GDNF	-0.00130925	0.96405	0.0288257929971113	8.117398284971269e-11	-0.0190740329372194	0.0068773184449661	0.0054048673703678	0.378967616607534	-0.0040060905059694	0.601001059277551	0.0288861643531525	3.7969627442180404e-14
Type II Diabetes	TNFRSF8	0.00407173	0.909101	0.0178379479236151	0.0019417558900343	0.0494338687197513	0.0024687099822889	0.0266484136095864	0.0010703012342816	0.0544817103266577	0.0065278201448632	0.0176848544644421	0.0021930404752608
Type II Diabetes	LTBP3	-0.0357313	0.0624951	-0.0575551406386904	1.03487323221147e-131	-0.0384733914581967	1.03406189272189e-18	-0.0543631289394204	1.45526821127413e-47	-0.0160293978699647	0.17308443509841	-0.0573359894647568	0.0
Type II Diabetes	CCL25	-0.000622184	0.962914	-0.0118892856003746	1.03537433170782e-08	-0.000617098898555	0.864771317118998	-0.0035250267416188	0.233503325642199	1.07758321764573e-05	0.997919279339074	-0.012035261191794	2.13895567924283e-12
Type II Diabetes	SERPINI1	0.0189636	0.376589	0.0145137052230647	3.9418885110380305e-14	0.0218645947061103	1.20952617024158e-10	0.018403725526344	1.81566077364659e-12	0.0191742436261571	8.21087389507026e-08	0.0144686758817528	5.12923037376822e-14
Type II Diabetes	TAFA5	0.0258806	0.471147	0.0275860077251934	1.10526110070988e-05	-0.0067263457540845	0.685838335443048	0.0243526616368734	0.0028254079409077	0.0279920223374129	0.135120119457261	0.0290999950092632	1.20600103237223e-08
Type II Diabetes	VMO1	0.0136624	0.202503	0.0172076737163137	7.32366111425003e-25	0.0080231207327864	0.0004933158202124	0.0103159941421919	3.59664981143188e-05	0.0119979686720035	3.6383314808174e-07	0.0172243068498617	0.0
Type II Diabetes	APOH	-0.012232	0.427074	0.0287710514532206	1.79482741779296e-60	0.0591713273067486	5.290830562729691e-121	0.0546817287089617	3.20515924539908e-90	0.0767962623158475	6.09294795208561e-16	0.0282557761228501	0.0
Type II Diabetes	COL3A1	0.0210395	0.858881									0.0210395108984612	0.860721430027407
Type II Diabetes	TGFBR3	-0.0236851	0.687358	-0.0889849329971762	2.28568570667854e-46	-0.282143174759125	6.54480655645597e-72	-0.125146561736284	2.08514827998716e-48	-0.115721015148601	8.62064303094576e-11	-0.0894138560026343	0.0
Type II Diabetes	PRTFDC1	0.0362592	0.420964	0.07742877482325	1.18587265814354e-13	0.102219040021429	2.1257411460299e-08	0.0356768207984075	0.0294624686283666	0.0103985743319061	0.628024073705686	0.0711808240550278	1.68309810533174e-13
Type II Diabetes	SPINK4	0.0134041	0.251497	0.0286190847242545	4.9331098278510605e-67	0.0040209301534677	0.0288640567196323	0.0240195426889818	1.06445354945711e-64	0.0229020284096256	1.80578958303716e-37	0.0283640584869715	0.0
Type II Diabetes	FBP1	-0.00351149	0.901484	-0.008541708530393	0.0501060168256135	0.01451988563296	0.0345406615320797	-0.0010768502530538	0.822098643152538	-0.0050547290936168	0.380331567826802	-0.0093973563890239	0.001299805704888
Type II Diabetes	SERPINA12	0.00649114	0.585145	-0.0095185617948987	1.43911215988616e-06	0.0042194359193173	0.185886267246277	-0.0024756985749202	0.43280035515429	0.0040854162517171	0.284118832599746	-0.0096777601638115	9.71808604255386e-07
Type II Diabetes	IL15RA	-0.0133811	0.606488	0.010770792007205	0.0299635116780524	-0.0280625850809612	0.0031683107972721	-0.0091108975122916	0.216467189266329	-0.0339138274353158	0.0032046382172199	0.0095833484482948	0.042598125371013
Type II Diabetes	SPINK2	0.00244397	0.887734	-0.0016092186594463	0.648588759034163	0.0098096967309188	0.0594845015485928	-0.0159400220308697	0.0022977385656017	-0.0214171888164825	0.0002972674276372	0.0006553042229746	0.819131740197852
Type II Diabetes	CASP8	0.00943042	0.829406	-0.0055719018801465	0.254858810188027	0.0619964509439861	1.637653206483e-11	-0.001353952984825	0.861173003199647	0.0012046903007308	0.91164710710774	-0.0058615345283957	0.229902672608509
Type II Diabetes	DPP10	-0.0167255	0.539681	-0.0144848578258998	2.40532333487208e-10	-0.10228678735447	7.38534033447785e-66	-0.0107652050216321	0.0008678822291732	-0.0067326994592287	0.478069104602453	-0.0140868255241667	4.46733094960905e-10
Type II Diabetes	MYDGF	-0.122379	0.27634	-0.136370923159548	3.61997488691375e-13	-0.101025790645937	0.876328066923516	-0.134132760749787	5.783168123580961e-09	-0.131802380964621	0.0053049131744498	-0.136386227601883	8.83737527601625e-13
Type II Diabetes	VEGFA	0.00834389	0.546464	0.0117969234884732	9.15530916257922e-07	-0.0042940093481212	0.185550977117404	0.0053250725177282	0.11589200837378	0.0067042196694884	0.0305532294749165	0.0117355340585137	3.47048178861442e-07
Type II Diabetes	MDGA1	-0.00760402	0.38011	-0.0032846983636161	0.0174626772553409	0.0187491912976151	2.82476546806664e-18	-0.000968947728564	0.673456648832893	0.0029486106833642	0.222197726757371	-0.0035320743370557	0.0052218749947423
Type II Diabetes	TNFRSF9	0.0281062	0.620541	0.0524782261743974	9.8077560078766e-35	0.0155367919592815	0.244971843931133	0.0828290783481046	4.80583996855695e-38	0.105461809508331	2.76249031642765e-07	0.0520748333272195	0.0
Type II Diabetes	PCDHB15	0.0182922	0.271429	0.0103985932062477	3.3302761307734503e-10	0.0280852590459844	6.1811608747015e-23	0.0110839844846514	4.59716096846812e-06	0.0076033920124933	0.117024713596658	0.0101501664844204	9.523937194444439e-11
Type II Diabetes	LYPD3	-0.00142143	0.951214	-0.0083842030839617	0.0165267228572334	-0.0212861816260035	0.0027996004850589	-0.0233775828777364	1.13259839148985e-06	-0.0252212637052532	0.000407831308535	-0.0100141309879406	0.0010950730071828
Type II Diabetes	CSTB	0.00138033	0.915505	-0.0099970604490108	1.5634709184104202e-15	-0.0066486520276072	0.000575610586878	-0.0067643417892044	0.0002725391980448	-0.0058821823080245	0.0101842494375508	-0.0099704925604883	1.11022302462516e-15
Type II Diabetes	CCL2	-0.0402859	0.815855	0.0322624731675897	0.446357642928198	0.636509404795137	0.123558780992185	0.0767060030791136	0.139266404910305	0.0876117757445565	0.35950390984537	0.0254638715051207	0.550876344141875
Type II Diabetes	CEACAM21	-0.00563273	0.522385	-0.0034582134735282	0.0004037021296629	0.0020699880210285	0.0854951078657228	-0.0008928860526488	0.478317068525737	-0.0037403775402031	0.016993799552116	-0.0034545663033153	2.5022984924794e-05
Type II Diabetes	CDH3	0.0945364	0.234901	-0.0336857621485749	7.49362362847362e-06	0.0330169319462042	0.346263363415342	-0.0361882521851338	0.0002750909018697	-0.032418569026163	0.386191134769725	-0.0338007826668743	1.11520408481169e-05
Type II Diabetes	MLN	0.0356527	0.0944652	0.0661105093061674	7.3803597094368e-136	0.0183703240306444	0.0003742624026056	0.0516879950788774	2.93819678142795e-46	0.0108504324594324	0.116415546960211	0.068180356992335	0.0
Type II Diabetes	ARHGEF5	-0.0127554	0.477818	-0.0310446506623757	5.9082452921759e-75	-0.0400060905614208	3.2383761569335702e-24	-0.0235778395569728	5.42477193185986e-26	-0.0209635110795913	3.35283520389887e-10	-0.0317811233093051	0.0
Type II Diabetes	ADAM15	-0.020203	0.0668534	-0.0432593832854084	0.0	-0.0344225282251107	2.97070655239555e-37	-0.0414537316417484	9.526205144767591e-154	-0.036447492405635	5.0262101591564e-12	-0.0426275436488494	0.0
Type II Diabetes	TWF2	-0.137959	0.429978	-0.105780489703975	0.0242143793346321	-0.343327310103188	0.810135097454476	-0.115710653741069	0.0378355490675853	-0.125253906013682	0.18747792270714	-0.109268261261776	0.0159210338552895
Type II Diabetes	CSF1R	0.00861557	0.754576	-0.0785448961026953	1.43746938835103e-32	-0.0311624172800732	0.0427357101083106	-0.0682948583165884	7.19520411793811e-13	-0.0603485042333435	0.0043833443234741	-0.0782925078393366	0.0
Type II Diabetes	PILRB	0.011283	0.2123	0.0155358578152315	3.1301447780570598e-124	0.0130342241386279	5.01498369471442e-27	0.0127298011532412	1.76981660257611e-34	0.0122101531533124	1.33077536624868e-14	0.0157926354337862	0.0
Type II Diabetes	CRISP2	0.0103591	0.466587	0.0172285049516718	1.4240441746740499e-42	0.0119948825330689	9.83992141901133e-09	0.0139499010383838	2.4269614866333e-16	0.0100611828974357	0.0037653965681529	0.0174580328244891	0.0
Type II Diabetes	CD38	-0.00236221	0.925593	0.0237147004593594	3.15779104187285e-19	-0.0096429033944255	0.0534278449289071	0.0273813942467825	3.6019109201883295e-11	0.0225049217936364	3.25121189569513e-06	0.0234897661493464	0.0
Type II Diabetes	PALM2	-0.050925	0.2287	-0.0527722359090894	6.20754930424089e-36	-0.103614364969833	1.3290941735138102e-25	-0.0700666709433818	3.62725055498451e-34	-0.0688304582573018	2.36275204520708e-08	-0.051619140197073	0.0
Type II Diabetes	SMPDL3A	0.00490271	0.704966	-0.0040185207810403	0.136364888080119	-0.0164188667041912	2.18124670497226e-05	-0.0009323144715023	0.835578179762104	-0.0055235785615476	0.219986470380752	-0.0040415813814023	0.13380440078533
Type II Diabetes	ABO	0.047411	6.50004e-08	0.0434081677615795	0.0	0.0448058346350881	8.223313659765509e-159	0.0470486451367268	4.2879642381015296e-229	0.0469673413960188	6.27698486702256e-142	0.0434316813745705	0.0
Type II Diabetes	NUCB2	-0.0564625	0.0138917	-0.0908040278973078	0.0	-0.0580000255153913	6.1552597704571e-40	-0.0860761456354942	0.0	-0.0848696893908234	1.0139848434902801e-155	-0.0902554863632958	0.0
Type II Diabetes	MOG	0.0138425	0.693628	0.0834888012455611	0.0	-0.0171827247022677	8.94985233299856e-08	0.0689610209619782	2.62447655444678e-156	0.0488210795160413	3.54742618813278e-05	0.0842056938380917	0.0
Type II Diabetes	PAPPA	-0.0595063	0.757875	-0.0338885889903051	0.606448496208341	-0.737972907744442	0.794692247503001	-0.0407142128065656	0.608189613160853	-0.0529349271651425	0.658183901719739	-0.0338984691997769	0.617724165034267
Type II Diabetes	RWDD1	-0.0149657	0.850462	-0.0612790564246853	0.0210654080820802	-0.0378063229123996	0.631322876285824	-0.0783718320294396	0.0260899420106914	-0.0983526064537609	0.116788191693087	-0.0615503483519902	0.0222681323311571
Type II Diabetes	CRELD2	0.0491662	0.0206869	0.0652038110258139	4.297945958334671e-236	0.0969591629233406	2.35948885997607e-111	0.0727595624908211	1.12238832940518e-158	0.0739156085757187	1.16331304158897e-49	0.0652053383180958	0.0
Type II Diabetes	LILRB1	-0.0106398	0.419479	-0.0208014843313016	1.07678278034598e-31	-0.0095199594948158	0.0065692198748456	-0.0072217739190045	0.0070473754152883	-0.004240344943595	0.195486643266372	-0.0206113018179756	0.0
Type II Diabetes	LILRA2	-0.00494078	0.721502	-0.0225153696413799	3.32515923961386e-71	-0.0316481643131811	3.28109401383209e-52	-0.0236209967923923	1.46811362432478e-37	-0.0216084558890968	2.9300096098771204e-15	-0.0225243009664339	0.0
Type II Diabetes	HYAL1	-0.0277403	0.434102	0.080809316574213	2.7598679761131497e-18	-0.0797454267701226	1.5046347515004398e-11	0.0320815015619385	0.000363367081206	-0.0386566142121654	0.0011612528577546	0.0886363159629879	0.0
Type II Diabetes	PON2	-0.0121196	0.252456	-0.0054393842581263	0.0003297124865978	-0.0137943244311083	3.0979674849278095e-11	-0.0144765473708107	1.64835120259946e-17	-0.0126534699957757	8.69089103066378e-11	-0.0050897063404075	3.31654175877993e-06
Type II Diabetes	DECR1	0.0265117	0.657681	0.0458379649362549	0.124397521011963	-0.003534941958251	0.950408493175919	0.040115013700994	0.303168786267683	0.0331384250551798	0.524232124620777	0.0459315992783245	0.128328934621391
Type II Diabetes	TP53	0.255883	0.148432	0.196102859256406	0.0174859199741762	-0.68250237778179	0.380660739379882	0.251792130856904	0.0169543021802052	0.279054150501159	0.120897863579474	0.197580173702869	0.0213929405204245
Type II Diabetes	AHNAK2	0.00870232	0.779649	-0.0206605283827019	3.22083667608355e-06	0.129629988103032	8.75585686766691e-49	-0.0520751919773007	1.20005302375644e-21	-0.0906968837605499	6.1451360294377e-08	-0.0212735599277825	9.75375336054185e-12
Type II Diabetes	AOC1	-0.013804	0.664684	-0.0068152789212484	0.253019705424697	-0.0019269496298587	0.862502359866764	0.0050261726181877	0.574708029104003	0.0006097852289556	0.959984586366535	-0.0065377401340761	0.239750692886749
Type II Diabetes	SHBG	-0.0613177	0.0397481	-0.0981697769450164	1.0144628952469699e-243	-0.0785711206420339	4.0910745363023904e-20	-0.0874875235085144	6.8636455003779696e-102	-0.0852878823821442	4.1105653026578104e-24	-0.0981764547278868	0.0
Type II Diabetes	PNLIPRP2	0.0219094	0.00952131	0.0248144345601241	6.70227952993494e-101	0.0165994835556156	4.38970732983912e-21	0.0225118599062047	4.52735935562613e-38	0.0232415450341021	2.38734544135373e-33	0.0246920422990525	0.0
Type II Diabetes	KIRREL2	0.0468414	0.203513	0.0896263686419083	1.14885596411782e-90	0.100446350373327	9.20676912211843e-27	0.0941382274917509	4.3406893824541803e-60	0.102574625417694	7.086257197276849e-11	0.089620338288222	0.0
Type II Diabetes	CRACR2A	-0.0178405	0.710754	-0.0059580815734623	0.439067855695001	-0.236284056199549	1.06985212109023e-10	0.027135535513336	0.0129312634804839	0.0474225315511212	0.232631271140486	-0.0078105984549882	0.259815921086562
Type II Diabetes	MGLL	-0.0728785	0.659389	-0.0590573244387591	0.231509231682455	-0.550468590151647	0.653405980389733	-0.0723244999943546	0.2399568059283	-0.0735594041077867	0.430355142898013	-0.0571516473069741	0.223867161080924
Type II Diabetes	GSTM4	-0.0111214	0.696959	-0.0082722089824999	0.162969436135462	-0.0460937670925721	6.00284303549305e-05	-0.0301743983132509	0.0007703371970071	-0.0562297747518066	0.0001214668636222	-0.0083741317596395	0.116936912219497
Type II Diabetes	MDM1	0.0630177	0.242315	0.0220321899855085	0.0081213378960436	0.0912546186268445	3.98241573436297e-06	0.0538475503093453	3.13687378811889e-06	0.0549956494864655	0.0006073726740679	0.0227804956321818	0.0060039284396895
Type II Diabetes	F12	0.0146696	0.116264	0.0060545257083837	6.53798452658512e-07	0.0080239938135822	2.01726318999378e-05	0.0117021408259925	1.79380632252714e-08	0.0119508515812515	4.80497201593404e-06	0.0060337029729376	6.04893118483218e-07
Type II Diabetes	MMP7	0.0215413	0.43967	0.0077969199547677	0.1879362214637	0.0336447673812502	0.0119821986115629	0.0137907786832159	0.132821856435678	0.0257604091518654	0.232264848787128	0.0037188085979797	0.499951276717905
Type II Diabetes	KLK15	0.00230849	0.816977	0.0105564809088305	2.20956805670039e-06	0.0144163931271489	3.93803983645655e-06	0.0180923400925458	6.47897074871737e-08	0.0170943399073524	1.39788519768022e-06	0.0102545832039434	3.59222343115917e-06
Type II Diabetes	DTD1	0.0565436	0.357057	0.0523667916638762	4.3377580293124896e-57	0.0302078285724746	0.0118633741149755	0.0576507572804755	1.16006941805174e-37	0.0639658379062092	5.908944117490111e-09	0.0512583555610937	0.0
Type II Diabetes	BANK1	0.0459988	0.492777	-0.0221437450428552	0.21293158640034	0.159135210992219	0.00014139165276	0.0036754832024109	0.892815407228596	-0.175927519812769	0.0462602277960205	-0.0194888473025441	0.266625377211662
Type II Diabetes	TEK	0.028772	0.0915376	0.000757288095816	0.811581255975325	0.005625190461031	0.289019976668774	-0.0025509760290619	0.602607828059171	0.012865612387863	0.0929500635918009	0.0004398906839779	0.87628214356596
Type II Diabetes	CDH17	0.0104972	0.663082	-0.0097813039688727	0.0076196914616981	-0.0235386614468139	0.0043721111980786	-0.0053296253213806	0.266533692616147	0.0009632213645753	0.881549471418489	-0.0103631524762528	0.0011216833910625
Type II Diabetes	CTSC	0.00750957	0.552898	0.0109844829059074	4.3195983088652404e-24	0.0100143821913762	6.199968138761941e-09	0.0080110102762551	6.31087564614522e-07	0.0079663817681964	0.0004866726959735	0.0110046026071428	0.0
Type II Diabetes	PTS	-0.0321378	0.498369	-0.0278263786851864	6.042264172030129e-12	-0.0429875093047849	0.0002268667594542	-0.0284082355555768	3.16005056078953e-08	-0.0260792568274879	0.0231596955307792	-0.0278390654628561	7.651435041111649e-12
Type II Diabetes	SNX2	0.115398	0.267514	0.0193642834862966	0.0001887193469246	0.264843594822347	1.59434999209287e-10	0.0315895947121143	2.40100331580054e-06	0.0341431732381882	0.162092988285025	0.0235832484121722	4.47477384302175e-06
Type II Diabetes	IL10	0.0250333	0.796779	-0.101999827581938	0.0061708843758545	0.178042190486868	0.0302979083202171	-0.0320804167629796	0.470868353143776	-0.0064619312507648	0.90340688071645	-0.134735630861083	8.76350356504574e-07
Type II Diabetes	GPC5	0.0132668	0.23861	0.0121070657112954	3.18311214538977e-22	0.0026186207897047	0.164485873254308	0.0082932053158751	7.236513959097471e-09	0.0090147854801289	1.81979039259273e-08	0.0113509692203779	0.0
Type II Diabetes	KLK10	-0.0115809	0.45376	-0.0158055569804305	1.4016219504542799e-11	-0.0092268827895236	0.0313394440744592	-0.0164181801812607	6.99882575801299e-07	-0.0162580451002076	1.52882019556388e-05	-0.0157234808176368	9.20841181084597e-12
Type II Diabetes	DDI2	-0.217916	0.244345	-0.244956844413179	0.0018807531398877	0.0960983429528203	0.976753178918495	-0.244870720468913	0.0075717877698991	-0.245384953251101	0.104968705455264	-0.245140506161466	0.0028827610001502
Type II Diabetes	MOCS2	-0.0150004	0.382157	-0.0358143858289503	1.02146683877977e-75	0.0215811735442624	1.6780700549556697e-11	-0.0171771677669332	5.7341676312978393e-11	-0.0080613802856519	0.0554695860354078	-0.0351273566641125	0.0
Type II Diabetes	ERC2	0.189304	0.297031	0.115422298913331	0.205828133122731	0.212020370683255	0.360877332746917	0.125399300563931	0.227584162978629	0.14254467904364	0.373450660241587	0.1156932164116	0.220978454320985
Type II Diabetes	LRRC38	-0.0380344	0.163755	-0.0476447416731543	1.5937468873275801e-23	0.0375982779304092	0.0007949709224126	-0.0316681725513625	4.93316666682037e-06	-0.0095046002301519	0.270502825735678	-0.0480728740995798	0.0
Type II Diabetes	LTBR	-0.0338785	0.199415	0.0061990704637647	0.340126165078464	-0.0108500590099723	0.503081322425602	0.0061295966713052	0.510153105670126	0.0026149327632613	0.812147672137951	0.0062074447484468	0.340784372413844
Type II Diabetes	KRT19	0.08507	0.221258	0.078977036118023	1.65549859543879e-16	0.0809327511659321	0.146870520600549	0.082466654858145	1.53172130816772e-11	0.0833758831240861	0.0004822786735212	0.0789967887463777	2.2204460492503099e-16
Type II Diabetes	S100A4	-0.085745	0.137077	-0.112438336038945	1.2662200580157401e-74	-0.0987091784531731	2.90436382372453e-20	-0.103336501187277	8.68314772550475e-33	-0.0904300187504824	1.00353624680405e-07	-0.112540114987798	0.0
Type II Diabetes	KIR2DS4	-0.00107259	0.886891	0.004755515436956	4.42994460459908e-05	0.0109967472407631	1.33975568006865e-08	0.0046930395462403	0.0085486974882406	0.004726588067564	0.0094117676205923	0.0048133555439273	2.68489153254503e-05
Type II Diabetes	UPB1	0.054128	0.694662	0.0398839498939035	0.622297610273029	-0.641762197978452	0.881171184844599	0.0478748791195153	0.618620897506055	0.0508863134806727	0.673775338059341	0.0398899451686588	0.628335678951998
Type II Diabetes	INSL5	-0.032419	0.553939	-0.0633506706179747	5.07917877368457e-13	0.104663378159432	0.0008923873290047	-0.0263246611650524	0.0392537997374093	0.0021240153247328	0.917730005654116	-0.0639154054507221	4.50750547997814e-14
Type II Diabetes	CAT	-0.0683817	0.136022	-0.0031938664917484	0.501129220309197	-0.149816859575295	4.4024372041791e-23	-0.0023168502110631	0.741418810303623	-0.004816659642384	0.786479345628753	-0.0032284457395236	0.49972671259792
Type II Diabetes	ITGB7	-0.026277	0.703263	0.0439898020457202	2.78960600575565e-05	0.127611932881016	1.50935308657976e-05	0.0896074048480034	3.7764649181030903e-10	0.0991838484037706	0.0027189007058771	0.0447221334643925	2.45357116566147e-05
Type II Diabetes	THBD	0.00261089	0.955836	0.0152052684332558	0.0050091389090879	-0.187747360680936	7.943882461260331e-19	0.0164148652737278	0.0280621930553911	0.0260012071353924	0.320040091834376	0.0148410489045323	0.0034047504693124
Type II Diabetes	GAS6	-0.0622809	0.0354612	-0.129256206749251	2.29788514055962e-110	0.0148274880219369	0.107231561843166	-0.0846342081985287	5.15144405141469e-33	-0.0765137342572912	1.01017642195391e-21	-0.130142482862271	0.0
Type II Diabetes	SEMA6C	-0.0828428	0.441442	-0.10011054732222	1.72595330121846e-16	-0.129170421928558	0.139775968500685	-0.103316011040069	6.445026695772789e-11	-0.115112008248732	0.0030250108320611	-0.10020079160877	4.44089209850063e-16
Type II Diabetes	CPE	-0.0142061	0.657292	-0.0307102634371946	1.4292913651805998e-12	0.0311323111804212	0.0012393197020755	-0.0360124751934501	2.92458285417254e-08	-0.0549514034535736	8.2683566073748e-05	-0.0309778282816808	1.0387246618392999e-12
Type II Diabetes	NELL1	0.0407279	0.0894459	0.0632243521346125	7.124637148969781e-63	0.0239199134246705	0.0001956057534058	0.0435477610792379	1.2465698750862499e-13	0.0372028844527087	1.94630799373532e-07	0.0637351960446802	0.0
Type II Diabetes	PLB1	0.000240354	0.982723	-0.0009979094144679	0.628677688104627	-0.0041652073065218	0.138747885098715	-0.0022555313500915	0.49476774408033	-0.0049839445179882	0.0955730654798499	-0.0007089922019698	0.727463315314576
Type II Diabetes	COQ7	0.0980228	0.249973	0.110965374608081	1.34828437812836e-38	0.0709229199559767	0.0483659478326745	0.102158640045902	3.05077799441159e-20	0.0994852892570217	0.0002266633881379	0.110598522172842	0.0
Type II Diabetes	CPB1	0.0205052	0.820817	0.0102338118930546	0.649552117124158	0.0498837688575948	0.481028294694835	0.0130832496670934	0.657046403999308	0.0078486368253805	0.844089519660369	0.0102691010194748	0.651717231098816
Type II Diabetes	CD300E	-0.00440543	0.839363	-0.0045476467704739	0.0997950728036505	0.0083924241629349	0.177556228849857	5.88964625749852e-05	0.988605103000342	0.0077723953538977	0.142444178517986	-0.0049462344769094	0.0683706785494518
Type II Diabetes	LBP	0.000630375	0.963767	-0.0191545091767347	3.4053567371326003e-10	-0.0172625227766376	0.0001906824342756	-0.002976917240593	0.540424078918391	-0.0051998501902812	0.265482920268599	-0.0181769199669434	2.7633673127525097e-11
Type II Diabetes	LTB	-0.0637842	0.168237	0.020142367515458	6.958150693940881e-09	0.225460059451787	1.6655473371577901e-87	0.008357103061398	0.0025924707650081	-0.005132766918831	0.617279124727739	0.0200309525581523	0.0
Type II Diabetes	SIGLEC1	-0.0232009	0.216448	0.0112563169466392	0.0235367774612588	-0.0120976313496828	0.0879124060841938	-0.0097353786617647	0.200461223831847	-0.012734313474668	0.10367702673336	0.013374149801611	0.0038983654181929
Type II Diabetes	ENPP7	0.00305298	0.764977	0.0055392861724109	4.22840106556783e-05	-0.0031156994944455	0.147693151190418	0.003271348204393	0.080568261395809	0.0018295141517793	0.333190212820291	0.0055643436346613	3.94038412816489e-05
Type II Diabetes	GRHPR	-0.08115	0.0242797	-0.110722623409928	4.96102240201062e-93	-0.139630016550607	1.9638149559893302e-24	-0.108903072984496	8.92368301674378e-35	-0.155409271400514	4.6556922526064495e-30	-0.109716799730721	0.0
Type II Diabetes	CLEC3B	0.151995	0.000109966	0.124825242499078	4.41791619035232e-274	0.122729206335989	1.24158181117905e-38	0.148502708274608	1.28232140022119e-184	0.161797072253177	5.00764699475266e-22	0.12295777545848	0.0
Type II Diabetes	CBLIF	0.0966065	0.297569	-0.0056170623137288	0.859744270055427	0.11854455520784	0.408390671319071	-0.0221813627622703	0.599533544884501	-0.057436625343203	0.451822293290379	-0.0056339287989672	0.861519394129696
Type II Diabetes	LILRA5	0.00307065	0.902115	-0.0155105892020042	0.0009190394694882	0.0448592719021396	2.59433661256894e-06	0.0092268430377954	0.130403756721971	0.0103847506176947	0.100020302817867	-0.0156276709442651	0.0003971350712013
Type II Diabetes	C1RL	0.0221333	0.201773	0.0152784557982454	6.33286595562783e-05	-0.0053328684554021	0.398950590485808	0.0069755512281452	0.286135887494141	0.0017299482307155	0.858522662368724	0.015986478529202	2.5093675324106e-05
Type II Diabetes	ERP44	-0.272742	0.0738711	-0.273630471474105	6.607124687209459e-12	-0.673864208814282	0.166453305430564	-0.280798336084855	1.11300389687237e-07	-0.291946606091947	0.0021064203690649	-0.274349412483223	3.18600701376681e-11
Type II Diabetes	CD40	0.0238763	0.356486	0.0016464906530828	0.647478668291645	0.0321445598651365	2.5880535695836e-06	0.0118473747374623	0.0182490797627148	0.0094086902510284	0.126252851765459	0.0016561239723721	0.622838700743035
Type II Diabetes	EDDM3B	-0.0670948	0.298417	-0.0230071725982852	0.045664334790011	-0.0656403301527054	0.025240822879247	-0.0578944403010105	1.75004734590111e-05	-0.0840207817729629	4.07101737159689e-07	-0.0226598186251625	0.01222107265256
Type II Diabetes	PLAT	0.351987	0.00303826	0.135132041199652	2.11496771573367e-27	0.340079171178903	4.46458433560923e-09	0.133602041117371	3.39118442664195e-16	0.13327905259211	0.0008650069303904	0.13552731304157	0.0
Type II Diabetes	CD300C	0.00414181	0.823161	0.0153349579167147	1.09987617579772e-10	0.0030996207804722	0.427811334629844	0.0021569443305277	0.542775168648574	0.0034262135953707	0.465934909469959	0.0148411297453063	3.4974845242175005e-10
Type II Diabetes	MIA	0.0108847	0.397611	0.0061257645187333	0.0006548741585953	0.0084128090750826	0.0002199569166193	0.0175008271848276	2.35625870298419e-11	-0.028098830827079	8.88740385183435e-06	0.0061792760098939	4.20158921210501e-07
Type II Diabetes	PPP1R14A	0.064299	0.167673	0.0843258718075613	3.49191273989938e-89	0.0753582260592024	2.55114172967314e-08	0.0827347319488037	2.12605353925676e-46	0.0718394888431185	9.02762318259877e-08	0.0833237656287646	0.0
Type II Diabetes	MEP1B	0.010303	0.244589	0.0051386334025724	2.16583365560439e-08	0.0035026084787625	0.0117810799108382	0.0071541584659296	7.98872396937924e-07	0.007979146237247	8.65065303974881e-07	0.0051204565623047	1.72924701224986e-08
Type II Diabetes	SCN4B	-0.0288377	0.0316021	-0.0286125452476872	1.80689998539683e-46	0.0046885467089729	0.0776457932981988	-0.0234899443339162	1.72409830085662e-16	-0.0239439291649709	1.44858394005502e-18	-0.0287274862883281	0.0
Type II Diabetes	F13B	-0.0029116	0.887363	-0.0111725322602156	7.29904696245999e-13	0.0085373004638362	0.0171830164222644	-0.0055029557154308	0.0224568389828888	0.0125750248519904	0.0076527766604739	-0.0109610257609676	1.18594023490459e-12
Type II Diabetes	KLKB1	-0.00597141	0.793832	-0.0427310763360122	1.15959526329843e-26	0.0651336658891668	7.47922807229739e-28	-0.013089055643904	0.005305102856366	-0.0027559218066184	0.632891671120308	-0.043622194582375	0.0
Type II Diabetes	MATN2	0.000936016	0.9684	-0.0091075682548986	0.0004237896268516	0.0305969290159345	3.70376156930888e-08	-0.0138394810632977	0.0005342267535635	0.033248318695505	0.002135971271085	-0.0092557402371963	0.0003122408292817
Type II Diabetes	B4GALT1	0.0217584	0.605863	-0.0211403158594504	7.2692515078303e-05	0.0179690279854452	0.391887504967602	-0.0233332445009986	0.0008817934074181	-0.0244508440659164	0.186956408884462	-0.0224222570763254	2.0421943158988e-05
Type II Diabetes	SH2B3	0.35932	0.0206313	0.334613833815041	0.0	0.173518167015198	0.196253446455983	0.330547802126986	2.9198142842382103e-205	0.306705004338589	1.3681862704674e-15	0.333762085826634	0.0
Type II Diabetes	CD209	0.0182733	0.436242	-0.0010168684728515	0.780099177008521	-0.0116301910774146	0.0590695835324112	-0.0129182229315272	0.0134829931710655	-0.0189842684164909	0.01424657822789	-0.001153141803087	0.750205860100549
Type II Diabetes	PMVK	-0.133489	0.160173	-0.140899738353402	0.0140682311677881	-0.151696252646881	0.526582092742414	-0.139340999103701	0.0286956055374321	-0.137951245993568	0.166521178430807	-0.140909738457795	0.0156945616670787
Type II Diabetes	AMY2B	-0.00797727	0.620709	0.0012801827335453	0.474071623046406	0.0189019701397048	7.04745193340122e-08	0.0006674373617622	0.819129026228716	-0.0012425335286242	0.861161018853119	0.000490229104509	0.781775432262517
Type II Diabetes	PVR	0.00898845	0.429845	-0.0024999557098294	0.196135303381852	0.0009746082550996	0.711607685428068	-0.0018418370932106	0.445904657500043	-0.0027564990047779	0.267218928826735	-0.0024967967070917	0.141995293792148
Type II Diabetes	PRTN3	-0.0141229	0.373681	-0.0447609717566251	5.75099906391305e-32	-0.0244282732409142	9.11457115866291e-05	-0.0433323570816513	1.90095662903169e-16	-0.0432315028897871	1.7722823390588599e-13	-0.0443427035451844	0.0
Type II Diabetes	INHBC	-0.00771139	0.652515	-0.0023788516802975	0.144028874616065	-0.0434806703032187	9.27610376103388e-62	-0.0141549644532871	5.29343989068067e-10	-0.021756523353941	3.5382374399669204e-15	-0.0040134496326729	0.0060754527416204
Type II Diabetes	GRK5	-0.0106475	0.769102	-0.0448671514351209	8.8206977327878e-05	-0.001642453013707	0.943859618281201	-0.0371836983062039	0.0459507006731504	-0.0235281986112194	0.335998286177476	-0.0481609447275878	2.4108194276895e-05
Type II Diabetes	WWP2	0.0146426	0.810592	-0.0083498843554751	0.187173601206265	0.142189072199193	7.27287994686431e-49	0.0164867098619872	0.0047843069986405	0.0261603913166871	0.0100169858814814	-0.0087382049505114	0.0465092754850076
Type II Diabetes	APOF	0.043016	0.376918	0.0707133687055006	2.40533062942948e-34	0.13728276773218	5.6983068603629895e-55	0.100957933628322	5.54303846069137e-70	0.100708111178578	5.980725292168131e-20	0.071200243150085	0.0
Type II Diabetes	NPPB	-0.0723787	0.163434	-0.0981197187949244	4.91671813322474e-119	-0.0478157537645365	0.002525006695381	-0.107053899826073	1.4461308560028399e-80	-0.120969442810631	1.68331959262102e-13	-0.0981927279850327	0.0
Type II Diabetes	CFH	0.0105375	0.681726	0.0251163464554321	7.299931493731e-45	0.0335345381909459	1.0181824164764701e-25	0.0244796879558908	1.42758528150329e-23	0.0255725004550926	3.8896488284985005e-10	0.0252068101978811	0.0
Type II Diabetes	KAZALD1	-0.0203763	0.13576	-0.0006420713198657	0.785453586577989	-0.0220996013889705	4.01500893659605e-07	-0.0116079586624674	0.0032554814785498	-0.0179647099326878	0.0017726987539368	-0.000989459624356	0.673186420605186
Type II Diabetes	PDCD6	-0.00774977	0.425642	-0.0112950499022624	1.39558735327112e-154	-0.0104599357558517	3.01127228781697e-70	-0.0107469053048782	8.30117160837961e-76	-0.01125561980314	3.77292406488099e-25	-0.0113319079419055	0.0
Type II Diabetes	REG4	-0.0504155	0.199207	-0.232002001721596	5.065242894716451e-112	-0.0109955690537786	0.775459988844037	-0.145062536562931	4.1665381491285e-40	-0.130639157322142	6.638306962778849e-18	-0.233932688233221	0.0
Type II Diabetes	GP2	-0.00621717	0.87954	0.0058686579814353	0.418194368750726	-0.0665887743737903	0.0022198866423651	-0.0044976148688727	0.621523191245248	-0.0037135296876025	0.689970569120319	0.005695010955666	0.414969090814239
Type II Diabetes	HYOU1	0.11861	0.0218992	0.0989591839275928	1.21213455582457e-80	0.187340599381749	6.84665588627693e-37	0.118832947863438	3.1904449500647103e-63	0.121480106417054	7.33505555450175e-27	0.0995220382359945	0.0
Type II Diabetes	LEFTY2	-0.00797867	0.538917	-0.0006922359922034	0.650035519547692	-0.0167897355998282	1.49507458876658e-13	-0.0074424123736133	0.001381773434557	-0.0070665745226382	0.0040497402956172	-0.000823977079212	0.585373934222785
Type II Diabetes	STK4	0.353018	0.0667592	0.360407394629255	1.98961532539658e-38	-0.0261253630288262	0.990325050813544	0.355627998622515	5.66033484840409e-21	0.354347976917378	1.25967017439686e-05	0.359747465994245	0.0
Type II Diabetes	SERPINF1	-0.0193006	0.478512	-0.0059132749332727	0.302369373298178	-0.0812305231677541	1.26843999108127e-12	-0.012811691123974	0.0890464001529274	-0.0200710064009595	0.016431246440828	-0.0062152181482444	0.187412510914299
Type II Diabetes	BRSK2	-0.00795497	0.650525	0.0047175885030109	0.016729169339177	-0.0078226978576933	0.0434948174135692	-0.0016638514163822	0.606372779777834	-0.0053014311264466	0.213879372670786	0.0050809435883579	0.0079009649520516
Type II Diabetes	SOD1	-0.143769	0.388135	-0.0779746640656087	0.0001943297929857	0.305652953127185	0.0549697166256555	-0.0350961485317602	0.187957530397867	-0.0266465138744268	0.663969321822652	-0.0775725646328785	0.0003177063733628
Type II Diabetes	CEP170	-0.117256	0.428198	-0.0450686828087154	0.0005802865513405	-0.354551543955264	0.0336569587786634	-0.0419926778181857	0.0155405556378992	-0.0990195741384734	0.0293461665742843	-0.0451550904016414	0.0007535335475139
Type II Diabetes	GNPDA1	-0.0805579	0.266565	-0.0567445246066025	2.08660858185951e-05	-0.061377065956246	0.184232048396495	-0.0440746468926109	0.0142769362494052	-0.0285261675663559	0.489933382979085	-0.0569385601743021	2.67456503963981e-05
Type II Diabetes	RNASE4	-0.0073427	0.764659	0.0352530497672603	2.21375174626396e-09	0.0066108447096601	0.621805390200815	0.0379136250213059	5.43064310401834e-06	0.0384805385023183	0.0002936139448918	0.0343131229605353	1.9020831576455103e-09
Type II Diabetes	APOA4	-0.0471995	0.485727	-0.167734939681689	1.98974673713604e-157	-0.0333604792801284	0.132867026079126	-0.173455175069789	2.9491808142332303e-85	-0.193382411717689	1.09562034589346e-12	-0.166638714604372	0.0
Type II Diabetes	CPA1	0.0599936	0.246806	0.0496012368606662	2.69907308652488e-08	0.0381321726279435	0.0251268925657969	0.0674088821407195	4.40644366451678e-07	0.102236333054286	0.0001046330305606	0.0494306221128497	2.26522161028697e-08
Type II Diabetes	TNFRSF13B	-0.0103919	0.867332	0.0384761123803246	0.0010176969714097	0.124607387631366	0.0007891618597135	0.0429052540891249	0.0073919491544129	0.0496985192968886	0.162555382208385	0.0374319264198613	0.0014361064845649
Type II Diabetes	SMAD3	-0.00453839	0.895189	-0.0229932413584257	4.30421288182727e-07	0.0338454779702845	0.0023727893261535	-0.0120403208367688	0.056970588335673	-0.007033068298381	0.513369492489537	-0.0238614626723543	7.53385545060326e-08
Type II Diabetes	CTHRC1	-0.0845803	0.128992	-0.0551452855997843	2.069492733254e-16	0.0542756172832304	0.0099617940412086	-0.0439812315043242	7.95762908719465e-10	-0.086344830921243	1.51592531861198e-10	-0.058456425547013	0.0
Type II Diabetes	CD7	0.0217745	0.313106	0.0224870267275603	1.4245789376604901e-47	0.030256394793704	4.21150057149942e-56	0.0265217844785567	4.54060953131233e-37	0.0273662902737806	3.52749264981441e-31	0.0222268470578622	0.0
Type II Diabetes	GSR	-0.0112621	0.881006	-0.0576961022961729	2.58054003231591e-12	-0.292798630654936	1.1147755072146101e-14	-0.098217227271514	1.9892224020058702e-19	-0.118660116400133	0.0001666981487728	-0.0582515686124819	3.1921132404022497e-12
Type II Diabetes	ROBO1	0.0291905	0.440923	0.0489615393277287	1.11929945108298e-21	-0.0102067638679254	0.373069411833328	0.0319552551923048	3.51737115885172e-05	0.0300201587042218	0.0286008363183162	0.0491688111557847	0.0
Type II Diabetes	IL12B	-0.0127456	0.490764	-0.0161704963433267	4.5952663899971204e-17	0.0007391804886099	0.841761994143438	-0.0084293053834055	0.0027567142464376	-0.0044162768318117	0.262894588689563	-0.0162308221058967	0.0
Type II Diabetes	NCR1	0.0543254	0.0778105	0.0429278148466098	1.18660332684401e-14	0.0859982777717031	1.4037481192801e-13	0.0532623926300309	1.61692465616412e-10	0.0623118767728186	0.0002471730102048	0.0422361516324053	3.7969627442180404e-14
Type II Diabetes	APOL1	0.000905817	0.978451	0.0154947407173982	0.0052217108064361	-0.0244302551766691	0.0141589462536904	0.0058023173859982	0.430867128108032	0.0075296913296823	0.413927797016953	0.0155125473079562	0.0053069072195506
Type II Diabetes	HSPB1	-0.00921498	0.649142	-0.0041933600406724	0.015175986209152	-0.0252420599058084	4.0769744295866403e-10	-0.0101589896432271	9.35256444470167e-05	-0.0144400497737621	0.0039758523345277	-0.0039288759764428	0.0222413242173711
Type II Diabetes	GOLGA3	0.226513	0.00528165	0.0998649222364554	7.15545163574371e-27	0.179538568840131	1.75348690441559e-05	0.0793189959152352	9.97166298028036e-10	0.0667887721065931	0.0289339775716533	0.100816451329262	0.0
Type II Diabetes	OSM	-0.086645	0.623437	-0.0791206577155628	1.20100932008544e-07	-0.728581777327752	0.468390190307896	-0.0740082521410805	5.343482779041e-05	-0.0699054236209172	0.148877884099857	-0.0791426563890761	2.78577345191877e-07
Type II Diabetes	SCG3	-0.0200422	0.1628	-0.0494253385170427	0.0	-0.0087895675498086	9.47342052856613e-08	-0.0541180298853594	6.307723358021871e-219	-0.0512671021004778	7.44357909808447e-90	-0.0501378821098219	0.0
Type II Diabetes	CD55	-0.0103911	0.653259	-0.002804298760297	0.0890111324639925	-0.0023141721488372	0.429208296254348	-0.0004324551931677	0.853564219463173	0.0010336047827538	0.741116440938853	-0.0030268055585922	0.0658139028743141
Type II Diabetes	VEGFC	-0.079594	0.269294	-0.0904044611969426	4.17378283162246e-75	-0.150887720326919	1.16026310118252e-82	-0.106821150116577	6.69318610403833e-55	-0.108792792378842	1.13862516407534e-10	-0.0908266766757039	0.0
Type II Diabetes	EIF2AK2	-0.0120595	0.855884	-0.017904737074197	0.0150342624206517	-0.0156750488749589	0.488278085322674	-0.018159969912267	0.0702829077735699	-0.0154716885751511	0.424781844582356	-0.0184947193440705	0.0112507875711654
Type II Diabetes	PSME2	-0.0882258	0.420048	-0.0588733841586127	0.0088472562264026	-0.0549923564721546	0.776876373661591	-0.0437105069398997	0.118483618658496	-0.0376896108370735	0.47166159344117	-0.058918795857436	0.0099041054268822
Type II Diabetes	C2orf69	0.0470483	0.671819	0.0209286004093888	0.0506734011504372	-0.0077591238655275	0.862220383667673	0.0060219549741876	0.655615257389312	-0.0023162365093798	0.945382143035297	0.020957758896941	0.0536605591555088
Type II Diabetes	CNTN5	-0.01499	0.338711	-0.0067854625929944	3.27888887714295e-06	-0.0268750841554772	7.96173287788942e-30	-0.0181619997258444	4.774493999983141e-19	-0.0261984067385288	7.915406122223241e-19	-0.006408590568528	2.90705683081427e-07
Type II Diabetes	HADH	-0.209788	0.216447	-0.245195036883743	4.84910381719548e-69	0.45247206702499	0.0304541803065377	-0.224365471670672	1.8592637445891599e-34	-0.222825014249362	1.19315918052107e-05	-0.245596170776631	0.0
Type II Diabetes	WARS	0.057	0.135945	0.0527601357695134	4.59785681824377e-32	0.0841026070319895	2.50458037712234e-18	0.0692150293978678	2.67791388654264e-47	0.0767096875614813	1.02372749910096e-33	0.0523666474566337	0.0
Type II Diabetes	IL1RN	0.0119359	0.738993	0.0206025888295196	9.31443268076487e-11	0.066930173727655	6.5193469583606094e-18	0.0206974975780444	4.13593532558605e-06	0.0292299207499661	0.0009349145912634	0.0196060252506865	5.62808910586909e-10
Type II Diabetes	NIT1	-0.0249362	0.55244	-0.0084802366392566	0.334904866826776	0.0088912459648968	0.494795593330181	-0.0252880429765944	0.0478047872295643	-0.0350058275627278	0.0284769604343275	-0.0076710930297364	0.366115625719621
Type II Diabetes	CELA3A	-0.0461566	0.208306	-0.010147723759025	0.0009677131147031	0.008374771830225	0.218682194271908	0.0053981935250344	0.205950802905672	0.0081029894210022	0.41087266105108	-0.0101720770027629	0.0010021870979508
Type II Diabetes	LYVE1	-0.0940123	0.0686646	-0.0440445181158607	1.13124193415865e-07	-0.0038643589676022	0.800722037534421	-0.0337091497663994	0.0037851436295632	0.0113335905676902	0.778252448588724	-0.0445960028027503	1.7624437465002502e-09
Type II Diabetes	IL17RB	-0.0114641	0.294056	-0.0197846853905613	5.5303887577093496e-30	0.0201629255360191	2.41926296477143e-16	-0.0075332015793892	0.0002550534883431	-0.0062094487622986	0.0045363464709889	-0.0200718148715281	0.0
Type II Diabetes	PRELP	-0.0171158	0.399133	-0.0085318079247687	0.0018695937131852	-0.0159142566674008	9.9306079060838e-07	-0.0162485708469064	7.24772777795005e-06	-0.014908360003345	2.22831342109056e-05	-0.0085687109442438	0.0018035157178184
Type II Diabetes	FGF5	0.0197329	0.172993	0.026345618681447	8.44560189036956e-45	0.0265843872217999	6.030822534237921e-15	0.0265407880177205	8.99197764799837e-22	0.0246942836774878	5.89624196837512e-14	0.0263807359904672	0.0
Type II Diabetes	GPA33	-0.0659331	0.170851	-0.125867314842897	8.43537267370116e-47	-0.234598640325669	2.0192551763463e-79	-0.185332161753298	2.0145209850698e-89	-0.196744438966996	9.65508492480695e-47	-0.126453115878288	0.0
Type II Diabetes	SUSD1	-0.0418569	0.383134	-0.127153029820193	1.58770221591793e-119	0.0086852638971408	0.764275315336417	-0.133829516678716	3.26657326433091e-65	-0.202827744701214	3.9983084311957703e-10	-0.133118210550455	0.0
Type II Diabetes	SPP1	-0.0478348	0.420587	-0.107279233374029	5.6885818137180505e-46	-0.079875765355077	8.08423224365718e-05	-0.141239329582422	3.80544841695773e-36	-0.166153260223919	1.45789023968279e-05	-0.109653140361438	0.0
Type II Diabetes	FGFBP2	-0.019048	0.27637	-0.0176293192446108	1.3521555374923e-09	-0.0232333152104051	7.57618617477152e-09	-0.0224638434326258	8.17732431737114e-08	-0.0222632082953002	3.9561888366436803e-10	-0.0181388952177802	3.90379284453957e-10
Type II Diabetes	FST	0.0176124	0.768018	0.0503102703889549	1.49979950288031e-06	0.299321419387523	3.12521545811984e-19	0.0420938068973689	0.0002378598779856	0.0312901208900908	0.610953930126657	0.0514070408720174	8.881784197001249e-16
Type II Diabetes	DPEP1	-0.0139495	0.206118	-0.0137159629118344	5.96944112117118e-54	-0.0158206139441374	2.0629397447579e-24	-0.0032313647986101	0.0046512614668426	0.0008614807056982	0.649420053119602	-0.0135655221917499	0.0
Type II Diabetes	HAVCR2	0.0238766	0.414567	0.0474493429374373	0.0001238214709098	0.040948812159412	0.0277391680919911	0.0570677585436856	0.004750296887267	0.0532061382359876	0.076576162376037	0.0477902668516208	0.0001379937630454
Type II Diabetes	CCL14	0.0237667	0.239437	0.0037398045914281	0.325603925280667	0.0234808986581469	3.25853527223422e-05	0.0077714601007839	0.189268620966957	0.0131618349435484	0.0365008467000337	0.0037569465502855	0.324661247510806
Type II Diabetes	CASP10	0.0277165	0.584506	0.0277399957015548	4.49448455486438e-10	0.0691752404932147	5.58975244095854e-08	0.0179486777103278	0.0050346992903052	0.0108820142146337	0.387041543622845	0.0268755486135038	6.70694833004859e-10
Type II Diabetes	PPP2R5A	-0.051977	0.645236	-0.0500324276810996	3.34483526329666e-05	0.0464417946442271	0.296157878677538	-0.0460508891764073	0.0021892267551681	-0.0405150817151762	0.246467760906858	-0.050100635195925	4.24297574994625e-05
Type II Diabetes	PPCDC	-0.0235093	0.345052	-0.0394562503779127	4.49533935983735e-55	0.0161719167552895	6.86745868743775e-06	-0.0119795325448406	6.71319563135596e-05	-0.0152728562678552	8.33003576487794e-05	-0.0396736685363932	0.0
Type II Diabetes	LGALS3	-0.0164772	0.265836	-0.0162618840204462	2.14214358245995e-123	-0.0303722546091346	3.1135769268140003e-111	-0.0204917873897608	5.91416494553986e-104	-0.0267267858486099	3.04674814101659e-29	-0.0159822504054155	0.0
Type II Diabetes	PHACTR2	0.0217621	0.649805	0.0213870816675591	2.08164407777024e-05	0.0574783913982028	0.0006815373888327	0.0328974627120399	7.36703820986858e-06	0.03963600901321	0.0226142536115135	0.0185834213392857	0.0001773193934244
Type II Diabetes	DTX3	0.045347	0.611183	0.0137907852924853	0.235941629625101	0.201913604034856	2.67868849251155e-07	-0.0122994584855598	0.43353878379528	-0.0631429648609718	0.151559109048824	0.01384256211973	0.243866914743518
Type II Diabetes	STAT2	0.0640973	0.406307	0.0244790097599073	0.321284885303516	0.0764174456887821	0.126707086745454	0.0219765253033925	0.512915600694706	0.0203931250483436	0.648903558736813	0.0245556632405105	0.325512461423531
Type II Diabetes	CIAPIN1	-0.154042	0.387641	-0.170543807099912	0.0006948167903711	0.930977730056673	0.52764591946765	-0.154068923577394	0.0135681487934603	-0.153733019909166	0.142771098428666	-0.17072747519804	0.0010567320604242
Type II Diabetes	AMY1A	-0.0295791	0.0733246	-0.0052680805310817	0.0082101304649639	0.0100920790345081	0.008841326176871	-0.0040822476023204	0.213868321354707	-0.0062347044362405	0.514042138973741	-0.0058534942591336	0.0030459364121828
Type II Diabetes	CEACAM19	0.0477465	0.261378	0.0160533177132827	0.012874901044431	0.0028907953798098	0.775702176397123	0.014758473529413	0.093993915791278	0.0151761999256098	0.203866867924805	0.0158492640682177	0.014618933585522
Type II Diabetes	VSTM2L	-0.029607	0.578994	0.0061617586612844	0.278439052564805	0.18577487200034	5.91981334393472e-15	0.0195354535208618	0.0113927251947484	0.0936330317300279	0.0004634728482681	0.0043728566616986	0.439356343842048
Type II Diabetes	CD164	0.139398	0.0179485	0.13772254850263	0.0	0.215569634319175	9.36494802470454e-60	0.140299334725783	4.80502451048451e-224	0.125082048632281	7.97073497429587e-20	0.137454575290563	0.0
Type II Diabetes	FGF2	0.0581112	6.53298e-05	0.106280465800121	0.0	0.04244541790175	1.0064097134594101e-61	0.0781219072424348	0.0	0.0713172464687168	2.61158074260156e-182	0.10726013053355	0.0
Type II Diabetes	CD58	-0.00057843	0.990669	-0.0477805168676571	1.61230294522337e-07	0.0181235189365375	0.477252986793756	-0.0774177627859577	3.05730781072787e-09	-0.0791525124192242	4.33746824705861e-05	-0.0479308169438048	1.68068424066803e-07
Type II Diabetes	SUSD4	0.0161706	0.50842	0.0424672029408323	2.41262539407961e-70	0.0496556813068436	1.03175202830673e-21	0.0367176930545516	2.44785202047381e-24	0.0332235544608421	6.77355291965537e-12	0.041845707280727	0.0
Type II Diabetes	NT5E	0.00565562	0.711903	0.0089682249504272	3.02005323259369e-41	0.0023279462049106	0.038360177233685	0.0176468289173144	3.30981780256332e-76	0.0175453616920337	1.34211906940054e-20	0.0091239935172002	0.0
Type II Diabetes	BPIFB2	-0.0464078	0.0684947	0.0106171364762168	0.0033069670934843	-0.104497662299923	3.32327268704589e-32	-0.0047444880723311	0.235460505208485	-0.0270134272824564	1.63930303493766e-05	0.0117603844284396	7.1799205425549e-07
Type II Diabetes	ENTR1	0.0508055	0.144297	0.118444791978587	3.86652857253439e-204	-0.0545440032581551	4.73932321782519e-06	0.127473756076352	1.1200126341478e-119	0.132606664964174	1.01813496484082e-25	0.120506023486513	0.0
Type II Diabetes	ERBB2	-0.0207143	0.578703	-0.0304474893876246	2.08439677231582e-07	0.0303857357646511	0.0002068054839077	-0.0104689021501281	0.19964888121121	-0.0012900730700898	0.935644997036055	-0.0313356297147454	1.06094959706482e-07
Type II Diabetes	GRN	0.0535427	0.208293	0.112550924823313	4.83555115462542e-65	0.0269758464401214	0.111570986419607	0.110965556428591	3.79710752671556e-28	0.0971195759662367	3.95476697166752e-09	0.113709446381413	0.0
Type II Diabetes	CNTN1	-0.0319406	0.293278	-0.0630844784755972	3.89900957824134e-99	-0.0747658930386854	4.336651333474091e-31	-0.0695372327928836	3.9384068946440495e-49	-0.167762583953756	1.76978373336088e-13	-0.0648150894350941	0.0
Type II Diabetes	MSTN	0.057947	0.776905	0.0329790945033589	0.822892259829382							0.0329897951102111	0.82835430166912
Type II Diabetes	CA5A	-0.00883393	0.53456	-0.01510729757506	8.00131257195965e-31	-0.0071832623907076	0.0003489449825239	-0.010963499986095	4.19580941700804e-10	-0.0124514732781873	8.369830812726519e-13	-0.0151248244766252	0.0
Type II Diabetes	CST1	-0.00731674	0.64504	-0.0035387674717214	0.010444621138204	-0.0068064680435491	0.008735118339252	-0.0043246351350719	0.0313582143059482	-0.0017150614941834	0.557338204313079	-0.0034330907698994	0.0128893615111094
Type II Diabetes	XRCC4	-0.109606	0.472138	-0.106025947569075	0.0038554181203337	0.32638214799895	0.746353338294539	-0.10270495374717	0.0213933517426164	-0.103055827258384	0.168541244318289	-0.106049570586718	0.0049207465100269
Type II Diabetes	CST7	-0.00918697	0.359515	-0.0089673510249555	1.40058889081089e-26	-0.0012981474451616	0.255811428529215	-0.0055975129730169	8.47085428145352e-06	-0.0067695806676629	0.0003306691103359	-0.0088188932419232	0.0
Type II Diabetes	ROBO4	-0.228967	0.0451724	-0.149747010388455	2.29315867167043e-12	-0.115879149338376	0.361403723028058	-0.151368615165607	1.0407120113356e-07	-0.152718130223969	0.0058774165485493	-0.150113702627846	5.54956081089131e-12
Type II Diabetes	CNPY4	0.0575959	0.239951	0.0875510065026844	6.0799177891099e-69	0.0494598298894445	3.56459705230684e-05	0.0662310885383473	5.32560259100542e-19	0.0342107137124389	0.0454336549618541	0.0880902908095906	0.0
Type II Diabetes	GIPC3	0.0558089	0.111949	-0.0192415258377482	0.017467529702434	0.118592784477882	3.1138308832832603e-19	0.0348474761575078	0.0007914517504144	0.042730679614279	0.000148363571041	-0.0234214845899923	0.0002508698907939
Type II Diabetes	GRIK2	0.0223568	0.52433	0.0174757973426761	3.64134454091864e-14	-0.0301483990660869	1.17734232296767e-14	0.0042072682780615	0.221964139990622	-0.0031906743183463	0.691984571817298	0.0189546301127389	0.0
Type II Diabetes	TNFSF13	0.0338164	0.22298	0.0928783862432207	7.2928497911184795e-124	0.0866826937059885	5.56314472988398e-22	0.0830977473103317	1.8021507316021e-50	0.0805224148933232	2.28707916793246e-16	0.0931589367433628	0.0
Type II Diabetes	COL4A1	0.0205461	0.685955	-0.0334913732163047	0.0062054952160877	0.102917370282904	0.0026396079160539	3.10077369712868e-05	0.998661716030638	0.001725315428648	0.937190664727356	-0.0337731081587503	0.0063153071391115
Type II Diabetes	FGFBP1	0.0225348	0.688839	-0.0112271832173191	0.38146131159954	0.0279469691997358	0.421757014505336	-0.0129624059106876	0.45086468324836	-0.0141077200993265	0.723159394666115	-0.0111431075006055	0.386018731224603
Type II Diabetes	LCAT	0.0340172	0.55829	0.135666463974892	4.4728636695699704e-198	0.179675759221723	2.8850831982908597e-16	0.160521344590991	4.1232075394123694e-160	0.162283785077245	1.14058956649863e-18	0.136238688087878	0.0
Type II Diabetes	CALCOCO2	0.571029	0.00339032	0.586207938938194	8.17462028872191e-28	-0.396076414976674	0.887784902349467	0.576202992985574	3.57787706155965e-15	0.575317356067275	0.0003322442392694	0.5864009052751	0.0
Type II Diabetes	SEC31A	-0.134999	0.184146	-0.126089420484247	0.0041733362300229	-0.377111709012417	0.913759058087642	-0.134614698265839	0.0088434951748186	-0.135040536112156	0.103798601665928	-0.126220346782551	0.0047103163002486
Type II Diabetes	C1QA	0.00798107	0.721724	-0.0234875930321768	1.81696404466941e-16	-0.007385913423051	0.181508729042546	-0.0136437944947274	0.0003200889483617	-0.0045613808774269	0.445878231467046	-0.0237044149162909	0.0
Type II Diabetes	GASK1A	-0.00621014	0.615473	-0.0155034213537167	4.91163472664082e-36	-0.0030849787285136	0.133440579595281	-0.0106284256262315	3.60427500236657e-10	-0.0088592946775595	2.94122931470837e-05	-0.0151709490934043	0.0
Type II Diabetes	DNPEP	0.088555	0.431382	0.119533774046105	0.0881312307783439	0.183200901087603	0.496508777598944	0.0890022636892126	0.274805992607103	0.0884548430708661	0.454277628002709	0.119697534378437	0.0955463172654663
Type II Diabetes	KLK4	0.0171578	0.364009	0.0210354293457237	2.05629939013214e-05	0.0076641995453317	0.445082122654291	0.0101508649255931	0.228097953350672	-0.0224304817223183	0.0842000723028094	0.0189018056105459	9.73167386679741e-05
Type II Diabetes	KLRK1	-0.0149722	0.40027	-0.0289341045727234	5.33659273601209e-93	-0.01551211338582	1.05685857398695e-11	-0.029595777884879	7.11520599325069e-52	-0.0296056733258061	2.6347936911197503e-31	-0.0292243173220139	0.0
Type II Diabetes	MUC2	-0.0585161	0.166709	-0.0580702521113922	3.8745801244011397e-28	-0.0241230717097483	0.0308172839151741	-0.0618583709038854	1.16710547448349e-12	-0.0406974174323417	0.0021282568507236	-0.0585769243379066	0.0
Type II Diabetes	CCL28	-0.217115	0.21963	-0.1932371848819	7.81415533069248e-42	-0.18688453614609	0.579418793870581	-0.187507161497335	1.0184019169524e-24	-0.185615638486664	0.0002521967886491	-0.189855771444686	0.0
Type II Diabetes	ENPP6	0.0256757	0.276516	0.0253259362348076	1.58892506974852e-11	0.0143399877777647	0.0399430707188489	0.0277221084881351	1.78988435812833e-07	0.0276514279904965	0.0035566023026489	0.0233276418715153	1.79658954380102e-10
Type II Diabetes	IFNAR1	-0.00585168	0.784565	-0.0252181921668582	7.99800729362876e-20	0.0171814962891917	0.0006911613574976	0.0033391453860396	0.490963615807682	0.0108248867235545	0.0728209156542421	-0.0258869240341529	0.0
Type II Diabetes	TXNDC15	0.018772	0.114269	0.0213289078577045	3.4441722054314e-55	0.0256304690691951	4.90541884790507e-39	0.0239688324388484	4.01924062665328e-31	0.0241048110618859	7.157141204135299e-31	0.0215311499783588	0.0
Type II Diabetes	APOM	-0.0645564	0.0402657	-0.0081810131485342	0.171977684280777	0.0180365213688004	0.0529812646933909	-0.0077911324819491	0.0597366177886132	-0.0022611401894072	0.633611503358724	-0.0098739588850446	4.80710434125342e-07
Type II Diabetes	FABP2	0.0103255	0.805289	-0.0186914751941715	5.7470040352646895e-28	0.0352371639058669	1.78376552822504e-06	-0.0181677781974119	4.90983579651981e-15	-0.0170501124184631	0.0246892730094999	-0.0188861143028765	0.0
Type II Diabetes	AXL	-0.0234999	0.549874	0.0390089234906226	4.21275155166163e-12	0.0332867528694815	0.137383808971932	0.0722038640675252	1.3175741137497299e-18	0.0809034386302067	0.0014838833582395	0.04014945175811	8.57092175010621e-13
Type II Diabetes	TCN1	-0.00965338	0.54356	0.0439153293677851	1.25972443841215e-78	-0.0095380058758815	0.0473336672040594	0.0590174714931574	1.88294051405474e-61	0.0743519637261875	2.03168350169422e-06	0.0442759729331003	0.0
Type II Diabetes	SERPINB6	-0.00450421	0.927203	0.0051411903915679	0.420008302589972	-0.0043674584268771	0.800298275517783	-0.0038715475033479	0.648800458511664	0.0045745966158704	0.798351337906171	0.0049636858374469	0.434425337371907
Type II Diabetes	SCLY	0.012233	0.792635	0.0221537305433621	8.36220366508119e-09	0.0353137707321881	0.0136497724693838	0.024459469584708	7.30973832907852e-07	0.0250408908160651	0.0778653236854899	0.0221258749907399	1.02664838852462e-08
Type II Diabetes	ITGA11	0.00547583	0.858199	-0.0175940344663526	0.0017674414159329	-0.123082460210905	6.93161689818086e-17	-0.0264138581088552	0.0015466830995424	-0.0811985281630282	1.5549539351507e-05	-0.0159427107069328	0.0041866380243331
Type II Diabetes	C7orf50	-0.0137352	0.551182	-0.0168856021773899	1.28779359826944e-16	-0.0201783455930486	2.36412476394397e-07	-0.0119385052995654	7.02106166698092e-05	-0.0157846440148166	0.0004369190876457	-0.0168396233047436	0.0
Type II Diabetes	CACNB3	-0.0309246	0.72187	0.0328159577844071	0.0261164553788968	-0.119483748252656	0.081865347057999	0.0606686263251653	0.002204578811269	0.0774883469539612	0.129771405000978	0.0330075807723365	0.0277441700339567
Type II Diabetes	PIK3AP1	-0.00469365	0.900627	0.0644289129299174	1.0822685463802999e-35	-0.108854725005244	8.8660465225908e-21	0.0287108272173278	3.3104905076381e-07	0.0260420889699428	0.000701263223984	0.0653279733633863	0.0
Type II Diabetes	SERPINC1	0.132551	0.0588293	0.602725300427937	0.0	0.0259570024555449	0.717920151388996	0.623169626668159	6.132257518393251e-180	0.62125777735003	4.07599971788591e-21	0.607568340629267	0.0
Type II Diabetes	ASAH2	-0.0154278	0.311471	-0.0115703609025944	2.57681687318414e-09	-0.0352968023800716	7.85054001300892e-32	-0.0190003172053287	6.62065599757737e-13	-0.0315568530556466	5.38593484759243e-18	-0.0115865865014968	4.9960036108132e-14
Type II Diabetes	SNED1	-0.0611364	0.180159	-0.194801677896157	1.2036860952232898e-273	-0.118746680068405	1.6699782670467202e-09	-0.193488277591393	1.86077422342662e-124	-0.211810333882401	1.4239156500036e-15	-0.198158903289092	0.0
Type II Diabetes	EPPK1	0.00792146	0.59584	0.017539086604597	8.76513273622416e-11	0.0645396459540482	1.94196024328658e-24	0.0337856976409643	2.98266037645495e-23	0.0459335371770164	2.00202444527827e-13	0.0174883386367137	2.2204460492503099e-16
Type II Diabetes	TACSTD2	0.0151237	0.248183	0.0180637761859972	6.34552179920222e-90	0.0425735169214531	1.1410417492780499e-176	0.0341077339058161	4.1979314286325296e-147	0.032192228167543	8.60631156574579e-70	0.0179158271944996	0.0
Type II Diabetes	SERPINB8	-0.0128411	0.285814	0.0049748419374707	0.012770080889347	0.0197305197780556	3.33168423599657e-05	0.0064382941117179	0.02288239085285	0.0063077673087939	0.310327702545697	0.0049720125569774	0.0131457388133793
Type II Diabetes	ADGRE2	0.0234223	0.403772	0.0482096172913529	3.77311205033061e-05	0.0827618383179149	0.0004233630309373	0.0318584650896319	0.0248510573972382	0.0304110464410497	0.078873147458953	0.0487654137973587	1.24321777317249e-08
Type II Diabetes	RNF149	0.022349	0.522463	0.0300124928589294	9.17825922522457e-20	0.0272348631556123	0.0003527724442037	0.0339685429949311	1.9246948461905497e-11	0.0317217009929934	5.61268009552799e-07	0.0304715576141404	0.0
Type II Diabetes	ACP5	-0.00356837	0.863787	0.0025692014519449	0.295335647876773	0.0004898116710684	0.918099380196807	-0.0047137752160267	0.187777846598993	-0.0174189183295393	0.0112811553014208	0.0024227458364766	0.320712080479064
Type II Diabetes	TRIM21	-0.0107262	0.88608	-0.0048552235321004	0.926473361254764	-0.100638866280372	0.192074589298842	-0.0544026623865096	0.435967742967816	-0.0563867221968434	0.47062009054453	-0.0049048082661115	0.926744083680703
Type II Diabetes	CCL18	-0.026264	0.169678	-0.0183935298340023	3.4798106248058504e-09	-0.0272706844278881	1.8464994505985403e-09	-0.0200508889209636	5.26370516416391e-06	-0.0219779474490359	2.03215162659964e-06	-0.0185020267616248	2.75660783088938e-09
Type II Diabetes	KIF1C	0.138985	0.232234									0.138985070544151	0.237819060693407
Type II Diabetes	ITGAV	0.0489639	0.359531	0.0699019241964017	3.74998182103039e-69	0.104879108126181	4.46633465275275e-24	0.0765128296996448	1.2801276626672598e-40	0.0695454124512165	1.29507241678028e-05	0.0718955957494985	0.0
Type II Diabetes	BTN2A1	0.0329677	0.228083	0.0483173046354062	0.0	0.082462129455678	2.41332153785613e-241	0.060755415111088	2.45435067549616e-260	0.0661182616211267	1.17525389713017e-56	0.0476832720399626	0.0
Type II Diabetes	SPAG1	0.0102822	0.421185	0.0026661788383075	0.0114548091186069	0.0326924676903681	8.271621961953701e-74	0.0007018602560411	0.619979977361477	0.0105232957012551	7.855609560916961e-10	0.0025483750122393	0.0030942064843497
Type II Diabetes	PLG	0.0140847	0.404755	0.0001380390580976	0.965201865950801	0.0339228981919393	1.26035106091591e-06	0.029601044919284	6.01563795450947e-14	0.0508771561694743	3.05996418996381e-06	0.0007159727316519	0.771834110451117
Type II Diabetes	DBH	0.0023194	0.794873	-0.0137868450300014	4.5637056423824e-07	-0.0176312713478386	8.46724033062484e-05	-0.0096108395595956	0.0010111050210691	-0.0060322590922353	0.0178583909947869	-0.0133521508574099	1.77635683940025e-15
Type II Diabetes	ERN1	0.0809598	0.25879	0.230311811044802	3.54642397311233e-82	-0.0005995041635329	0.990620961362392	0.204216451268899	2.81086962357104e-37	0.203230740808471	1.6836776527155797e-11	0.232084647986609	0.0
Type II Diabetes	CLUL1	-0.0151358	0.232571	-0.016815436530467	1.9574321574155e-09	-0.0107823043247468	0.012682548513233	-0.0134681510142728	0.0014989157468961	-0.0273345306020965	1.78431652675373e-08	-0.0168850927239314	1.6610259834237701e-09
Type II Diabetes	DPP7	0.00411823	0.780607	-0.0177911136417119	2.12730434085134e-14	-0.0403696599986524	4.4401033079059503e-23	-0.0370973221933262	8.484822061792109e-36	-0.0381211823511038	8.65768685093635e-29	-0.0179185958699678	0.0
Type II Diabetes	IL10RA	-0.0345368	0.62487	-0.0708308842861629	1.53307748076682e-05	-0.126733695552938	0.0247040778516949	-0.0528804575402051	0.0220933108896983	-0.0357956671924288	0.428013710714992	-0.0715092637851361	1.44364402299146e-05
Type II Diabetes	BID	0.136567	0.412096									0.136566870037453	0.423096844978982
Type II Diabetes	IL6ST	0.113378	0.0134956	0.161615390306718	1.68936902424258e-152	0.163920929145538	1.79277459574152e-25	0.161673484782584	1.58567285515401e-89	0.162182664337435	2.3355924702883e-19	0.1617207858112	0.0
Type II Diabetes	SF3B4	0.0331593	0.86157	0.0675515770215777	0.435307671272376	-1.14169212110139	0.862424417164964	0.0528879233151133	0.623993034397112	0.0514687825412885	0.713493311471315	0.0676078329014266	0.45049693636468
Type II Diabetes	PROC	0.0121032	0.752645	0.0463431040581703	3.2201514146264e-34	0.143339884661592	2.1144428870262e-33	0.0608353717282577	1.41950703100343e-28	0.0809207190576169	3.5065993221984395e-11	0.0463296565588343	0.0
Type II Diabetes	COL15A1	-0.0364242	0.336547	-0.0289745739261578	4.15031103796146e-17	-0.0551390381711085	7.06528814413185e-07	-0.0218029142592238	1.81362508981135e-05	-0.0805796304575007	8.20285885540531e-06	-0.0288749371591041	0.0
Type II Diabetes	CEP112	0.0275724	0.491361	0.0469834890325762	3.2146136234952296e-208	0.0178486558423045	0.000106123749244	0.0556491861946189	9.71662587754491e-172	0.0618567984499059	5.08056609185678e-28	0.0463857567403981	0.0
Type II Diabetes	TMPRSS5	-0.0133623	0.245223	-0.0103398805501243	1.7831436203202202e-24	-0.0211088678755284	5.00315158426984e-25	-0.0153734783971947	1.6994340775645e-20	-0.0179559668966911	1.7848636671024697e-18	-0.0102496733894925	0.0
Type II Diabetes	CSF3	0.22587	0.0950954	0.144504081389896	1.2122901445223e-43	0.28072609846908	0.0008204196315814	0.142492229447429	4.65779446240169e-26	0.142852430542051	0.0005039794850074	0.146807666445683	0.0
Type II Diabetes	PRG2	0.0521813	0.467696	0.126644128430435	7.80622964870595e-21	-0.0410199669195439	0.277442872885475	0.0573004905914466	0.0018352747617216	0.0546280275720979	0.114122218872845	0.127490123201157	0.0
Type II Diabetes	SFTPA2	0.0182901	0.160667	0.0304020708090576	6.3504034413805e-299	0.0217535767956716	5.15124495928706e-72	0.0356974567943106	2.57727054319452e-184	0.0507134431738008	3.02815961794696e-65	0.0305435271755092	0.0
Type II Diabetes	OPTC	-0.0474975	0.0912957	0.0125750300561634	0.0426168774454207	-0.0132490192965417	0.294800152850016	0.0295673474699513	0.0012427991075383	0.0383927416398575	0.175056488601655	0.0127197541939603	0.0420168511735008
Type II Diabetes	GLRX	-0.000789902	0.956957	-0.0153535318945206	3.02327037112056e-13	-0.0158661772775764	1.52474488537136e-06	-0.0085322168836373	0.0064490289991575	0.000376142076462	0.934011406621146	-0.0154813146886707	1.99840144432528e-15
Type II Diabetes	NFE2	-0.2177	0.154623	-0.210999654969792	3.5589421116867104e-09	0.359235387640904	0.149911570415962	-0.22847144311157	1.16574817303206e-06	-0.239321640610093	0.0084781458482736	-0.21600373166092	2.94664403988065e-09
Type II Diabetes	COL5A1	-0.108791	0.000523599	-0.12272608744691	1.62627120233456e-107	-0.216368255916145	3.91122471396549e-37	-0.133506296134124	8.9113378029139e-64	-0.13577636232042	2.09984150880892e-14	-0.122983667940527	0.0
Type II Diabetes	LYAR	0.433211	0.0276297									0.433211463219498	0.0323545329548389
Type II Diabetes	DEFA1	0.00896927	0.743788	0.0311094888442341	4.611045680994029e-16	0.0159665396483842	0.0667706667170071	0.0324169439693204	8.89065698061039e-09	0.0339561715010463	0.0186348758463255	0.0336653461367111	0.0
Type II Diabetes	HMBS	-0.000748067	0.988845	-0.0104135109980054	0.476269211041015	-0.0117306165673225	0.716364553903038	-0.0252984014443229	0.21092333958446	-0.0328828196957373	0.430127036099712	-0.0102885927465064	0.479501327041607
Type II Diabetes	IL1RL2	0.0101008	0.576429	0.0131746742675341	2.3813830572669403e-19	0.0081461270595112	0.0046547465771629	-0.0004400901578552	0.842113433252018	0.0023355081125728	0.5491102859967	0.0132447449222417	0.0
Type II Diabetes	LEG1	0.0409846	0.108302	0.0373158657440486	3.2616062633455e-114	0.0274803746485712	1.73219244700295e-13	0.0313229523416568	4.02626998186941e-40	0.0319331254813202	3.9182534347954703e-20	0.0368062968043999	0.0
Type II Diabetes	IL5RA	0.0154086	0.355549	0.0244880189429889	3.40595549957747e-08	0.0356207651289383	7.98052424220158e-06	0.0220697610895035	0.0023049731765235	0.0061911950781272	0.664917722806093	0.0235236495244576	7.4957716034163e-08
Type II Diabetes	ADAMTS4	0.030909	0.71532	0.0280104124809686	0.123331906086245	0.121762614936347	0.134215468654747	0.032791365049411	0.161125079697217	0.0293003208607249	0.464721366800364	0.0280457713188837	0.127000700465866
Type II Diabetes	CLEC6A	-0.0222244	0.186477	-0.0070103509922912	2.83426770831981e-07	-0.0190572571952304	1.72583482069908e-17	-0.00896195354086	1.38954686264137e-07	-0.0091032682029448	2.62794429363755e-06	-0.0070443197684846	7.20827573186256e-08
Type II Diabetes	GFRA3	-0.0558224	0.571016	0.0656047877359362	8.10262075071246e-08	-0.0279762495559915	0.164809335329647	0.068220880627205	5.902234959926e-05	0.0681357158999317	0.186879389115531	0.0678759260087456	4.99349979143915e-08
Type II Diabetes	PRSS53	0.0270263	0.00846372	0.0285932725522202	1.1302596882629599e-273	0.034897276345934	4.4812868480205905e-111	0.0232538550980429	1.76859916858808e-106	0.0232266242522834	1.10144035822934e-47	0.0286253875907054	0.0
Type II Diabetes	MAN1A2	0.0531079	0.154887	0.0851624633769353	3.59109023801223e-168	0.133157313109655	1.1715216528793e-71	0.0647706150214074	2.87639242150617e-45	0.0440005773416245	0.0542739933923839	0.0849062485631405	0.0
Type II Diabetes	SELPLG	0.0158587	0.408939	0.0198743491503322	1.2704584607239799e-11	0.0168646431166189	8.62709313648668e-07	0.0156989918619264	5.15276679132648e-05	0.0159834912711319	1.49665669782017e-05	0.0199318735795909	1.1941558852868198e-11
Type II Diabetes	VTCN1	-0.200238	0.11886	-0.257317434815723	4.1519716194042603e-47	0.0968400764702525	0.163768744476918	-0.212273930388342	1.9123243201909597e-18	-0.19664187608382	0.0002545342759169	-0.259560396848327	0.0
Type II Diabetes	PARP1	-0.0412065	0.626368	0.0149084610135226	0.107029363151202	-0.157619903761287	1.78606905163308e-10	-0.0219938814399726	0.0776753025098813	-0.0270252932590533	0.185070453213799	0.0149694595053994	0.109082590556432
Type II Diabetes	ENTPD6	0.0350837	0.00625992	0.0676608221601894	0.0	0.0445695581802467	1.52093356141927e-50	0.0673848675203963	7.398115448616901e-113	0.0632115473664412	3.50393327758385e-43	0.0677369393796677	0.0
Type II Diabetes	SUSD5	-0.00402496	0.802635	-0.0010373457303184	0.51350637692215	0.0413858398165785	6.753748259639131e-47	0.011450530437478	1.02058537900824e-05	0.0351060072798638	1.70600271104348e-09	-0.0011863159330261	0.455243992036874
Type II Diabetes	IL1R2	0.0344411	0.0541298	0.026750111274182	8.066119968386379e-70	0.0113997735654656	1.22305385867021e-05	0.0288148254175895	2.3501595170613798e-34	0.0281672353658843	2.24913737252097e-19	0.0274208319559478	0.0
Type II Diabetes	BCHE	-0.0230518	0.192349	-0.0382065888316654	0.0	-0.025521995262198	6.711791470662149e-43	-0.0335890874758277	4.4674555166999703e-132	-0.0341205229077208	6.27685003250081e-35	-0.0381953362579463	0.0
Type II Diabetes	KLK11	-0.0185099	0.416269	0.0160709624086682	0.0276555743075389	0.0065086283795714	0.517407251320446	0.0084389050715611	0.414990258525874	0.0068724464508498	0.489776451409541	0.0167572420144895	0.0213015300801846
Type II Diabetes	SWAP70	-0.0396325	0.441826	-0.079896057537665	1.77826423403328e-53	0.0016982892212159	0.90317303824269	-0.0873717041394427	5.89510700798715e-33	-0.114313913033076	2.12604905482722e-05	-0.0803025631456263	0.0
Type II Diabetes	VCPKMT	0.0989907	0.454236	0.0615297897402531	0.195125240048979	0.176102967440873	0.322533283708272	0.0833232121381422	0.156425488653333	0.0875894894505219	0.311212049375597	0.061661087593662	0.203293653746674
Type II Diabetes	EGFLAM	-0.0256811	0.0923768	-0.0332257130050739	1.6541243760736601e-25	-0.0901375991817671	1.96561307539017e-63	-0.0584526863603845	4.93037900452454e-55	-0.0599109004160391	8.040669946567439e-42	-0.0331227414132447	0.0
Type II Diabetes	IL18BP	-0.0394319	0.652664	-0.251465726629173	0.0001215793730138	0.298034541233422	5.52617054824495e-05	0.0267621692794306	0.69615774530992	-0.596434809710486	7.989100169984529e-11	-0.268441801843285	4.44089209850063e-16
Type II Diabetes	SCGB3A2	-0.120794	0.00202171	-0.106703209259299	4.75466558485136e-57	-0.0457920797891412	0.015939347962378	-0.151682684469454	1.24884728971947e-53	-0.202283380003768	3.05351331332032e-19	-0.107889171336468	0.0
Type II Diabetes	RBP5	-0.000573872	0.983275	-0.0041870896909882	0.245016885379631	-0.0310175688226363	1.86675240123545e-06	-0.0084704641439662	0.0883071716074186	-0.0106274122060655	0.207319592442509	-0.0035196382434354	0.325893884078222
Type II Diabetes	KIR3DL1	-0.00521654	0.399709	0.0040938087017076	0.0037021400974556	0.0181424209467137	2.97412781474274e-13	0.0036686015849276	0.0677877349213171	0.0019633716317516	0.451963508419175	0.0039516709129291	0.0027336862134093
Type II Diabetes	CEP43	0.164627	0.281171	0.142053103368379	8.01840617624055e-33	0.477113327051711	0.0007882828121622	0.0951349859580188	1.6434215664179101e-09	0.0881627495674444	0.0755188971725377	0.137376040300476	0.0
Type II Diabetes	DDX58	-0.0116641	0.679176	0.0653018588432634	2.10071903613119e-20	-0.039731053542899	0.0084028586808207	0.0770113156961949	3.17233497562876e-17	0.106061037282482	0.0005376369575199	0.0644715714532754	0.0
Type II Diabetes	F3	0.073922	0.0476988	0.100313941339584	2.5317929027876403e-97	0.229340544338939	3.87033253582068e-77	0.159993085820043	6.69953207552459e-153	0.16650061251303	5.85476730222916e-64	0.100564418928071	0.0
Type II Diabetes	CFHR5	0.0160298	0.323129	-0.0011176466048611	0.405345284586047	0.0179683344352531	1.0210023062868802e-09	0.0102962303690721	3.91436156956606e-07	0.0166553855798972	0.0029260960767279	-0.0014755794878591	0.270309568452277
Type II Diabetes	SLITRK1	0.0109104	0.896318	-0.059666677367514	3.79124604652576e-10	0.0799650159600349	0.0985835311131373	-0.0446297732956591	0.0003899508903198	-0.0214381852659491	0.502436740670872	-0.0598011773102469	6.25579588131586e-10
Type II Diabetes	ST3GAL1	-0.0280101	0.465521	-0.0350376985166175	4.55440895522214e-07	0.0564928277639717	0.0023078016035254	-0.0116214032124666	0.240899326388944	-0.0011191261282151	0.938588535553416	-0.0351420417258448	5.13286693815118e-07
Type II Diabetes	QDPR	-0.0273351	0.275906	-0.0217886385759213	1.1869786572268501e-09	-0.0283015884675979	3.33317451227839e-05	-0.0342814014294308	2.3411654942088703e-10	-0.0349540159969947	9.633710778899841e-09	-0.0212169396316356	3.1944757949986504e-09
Type II Diabetes	CLIP2	-0.00312896	0.969388	0.13925607645422	5.48842011808552e-17	-0.415931687831601	8.80253944219449e-07	0.20629258130018	1.1140591400732301e-24	0.212090362185746	1.74145925246906e-08	0.140437030405777	0.0
Type II Diabetes	PRSS27	-0.0658149	0.12728	-0.164039051452843	4.0455679420552397e-82	-0.168622886925765	8.82444897862735e-13	-0.209131900276196	5.29778939021464e-70	-0.218984450174912	1.90572599046317e-12	-0.164818419259877	0.0
Type II Diabetes	SLAMF8	0.00124523	0.910017	0.001924324762846	0.582276037136351	-0.0139401425939444	0.0274568631845172	0.0017727892710137	0.776726453330168	-0.0008201023438211	0.896143708760324	0.0017503359723152	0.617705808121788
Type II Diabetes	YOD1	0.151013	0.109799	0.182384632828084	2.71304998668204e-41	0.516743880079831	3.06834722636756e-11	0.150131253203776	3.95125764608352e-15	0.119808594834977	0.004918765882179	0.183329650150809	0.0
Type II Diabetes	LGALS3BP	-0.0534304	0.339132	-0.0756940217490352	2.07928805966141e-12	0.0271919313795451	0.238990003384722	-0.0375114380769307	0.0208604276656395	-0.0255570320705364	0.431232617855744	-0.0764893502884025	1.9830803665854498e-12
Type II Diabetes	ITIH5	0.114607	0.240663	0.124513798650519	0.146615373511228							0.124539969784482	0.153805902790765
Type II Diabetes	KIT	-0.229021	0.227227	-0.231991016227457	5.63523241483083e-07	1.067082505313	0.729969721218452	-0.229035075665104	4.22883096306618e-05	-0.227877528691338	0.0214386216503516	-0.232056399419151	1.59926792164811e-06
Type II Diabetes	TNFSF14	0.00397051	0.888436	-0.0515760397858628	7.64730528611103e-13	0.0608488208692488	6.00246168377805e-06	-0.0111675898518275	0.326981163369253	0.0210365393347038	0.204036014133481	-0.0557282382682026	8.21565038222616e-15
Type II Diabetes	ITPA	-0.00187697	0.893019	0.0059983655000887	1.13048615210888e-05	-0.0131281716355606	3.7833967641565e-09	0.0067783455091952	4.05351681690427e-06	0.0040639520925372	0.021874805486612	0.0057999385541712	1.42984752926623e-08
Type II Diabetes	PAM	-0.112079	1.30238e-15	-0.0687900706915627	0.0	-0.0602705908742704	3.44125723594484e-252	-0.0552192766594395	0.0	-0.0529684119146769	2.0529547614824e-64	-0.0687122174708989	0.0
Type II Diabetes	TG	-0.167889	0.075474	-0.21642555717377	2.05230236663514e-51	-0.273925814915942	8.51668561448395e-05	-0.253079205457178	1.64906980300065e-41	-0.2543888625038	1.61004093266783e-07	-0.219262308547033	0.0
Type II Diabetes	VWF	-0.00373364	0.958563	0.0808850034309283	2.6195425590260898e-11	-0.0141079662544605	0.837845340602649	0.0775498742818827	1.10555656850396e-06	0.0771756264110804	0.0323372368419508	0.0802771243243881	6.97732982501975e-11
Type II Diabetes	CXADR	0.00991385	0.907456	0.0099225046053708	0.274426659960111	-0.244085462699262	0.001250027865431	0.0116342758694571	0.314672035296554	0.0149225025399714	0.612675142706697	0.009930192019508	0.277237320596537
Type II Diabetes	SOD3	-0.018887	0.295116	0.0034941216146155	0.61978244557123	0.102604285461532	9.86372026832433e-19	0.0001411322761724	0.985007873839419	0.0037142659527226	0.59261924665673	0.0004238059927026	0.928182941981161
Type II Diabetes	CCN2	-0.00560792	0.844365	-0.0231577985559594	3.5333815802723197e-12	-0.0164330507201186	0.0349613543062248	-0.0260792724551548	1.16684946805578e-07	-0.0274553076213272	0.0031659504811435	-0.0231457038490023	3.67994523742254e-12
Type II Diabetes	TNFSF11	-0.253616	0.00477105	-0.187576836462261	1.3147093489581599e-127	-0.596942751072283	6.59915313577731e-31	-0.207032936012732	2.5140661929477603e-73	-0.13911169786683	7.62459888534032e-08	-0.190761724471664	0.0
Type II Diabetes	PODXL	-0.00356321	0.927733	0.0082828780929528	0.327141993213651	-0.0045366424538517	0.706331945748103	0.0029790070501789	0.707653293771727	0.0013177836012255	0.858465410194665	0.0104022376631064	0.0611058300610505
Type II Diabetes	PILRA	0.0140052	0.178739	0.0181167043789498	3.99706618597623e-122	0.0146226124764894	2.6294374286028902e-24	0.0147436277380432	3.05864685036532e-34	0.0141619528436479	2.4481817924067602e-20	0.0184190864751205	0.0
Type II Diabetes	FCER1A	-0.133527	0.0130591	-0.139128683130952	2.1118033813899e-171	-0.141959776499175	1.71253720133343e-14	-0.156991274868931	1.35037935429245e-121	-0.177461357422865	1.9655910680087002e-20	-0.139605824564654	0.0
Type II Diabetes	IL18	0.0173233	0.581146	0.0032012778576812	0.339616890770932	-0.0102298164963751	0.129449937425815	-0.0045781449373299	0.350459995186818	-0.0049374751547902	0.378752811455768	0.0031514937434712	0.348758767769065
Type II Diabetes	MMP8	-0.018626	0.358769	-0.057878067948598	1.50807551560564e-72	0.0022166384010135	0.768733118802025	-0.0374297752859832	3.53293310390554e-14	-0.0307913149441155	0.0007688615021982	-0.0575783706121659	0.0
Type II Diabetes	PTPRM	-0.12961	0.213764	-0.245960613477301	9.00117509062873e-30	-0.434046720508326	6.22070405596837e-09	-0.269585073916686	9.12607993121415e-20	-0.270672780684706	1.01863209684033e-05	-0.247542888931693	0.0
Type II Diabetes	LACTB2	0.0822937	0.0752369	0.0683483306914051	4.22359388282225e-87	0.0568316519123649	0.000277427705032	0.0969987256359327	4.66942048075304e-99	0.100907029093743	1.66492622274657e-16	0.0704731266868627	0.0
Type II Diabetes	CD177	-0.00696124	0.473229	0.0092343027452497	4.19914702638985e-08	-0.0230589313629013	9.283694844115681e-15	0.0021652893097851	0.351543430135422	-0.0077061556446428	0.113736852090016	0.010199434657081	1.5543122344752201e-15
Type II Diabetes	PTPRZ1	-0.0408971	0.347969	-0.0298780939719856	2.48377041051087e-22	0.0248764546893713	0.0176191098054141	-0.0316695071801915	3.03711634373499e-13	-0.0304356828560796	0.0231399391463515	-0.0293435107315576	0.0
Type II Diabetes	SMOC1	-0.0308689	0.210431	-0.098749188671623	8.113855529021279e-160	-0.002915316001185	0.709532764813747	-0.0950242380801798	1.77365233153226e-68	-0.0925828193178624	3.62388504443032e-10	-0.0990545884091353	0.0
Type II Diabetes	BLNK	0.0229931	0.894523	0.0238051768076518	0.443697669608166	-0.0598427488911503	0.973950429559827	0.0233036783304914	0.534209980614822	0.0251795998676118	0.719630215390944	0.023809238355347	0.457013595368402
Type II Diabetes	COCH	-0.0443834	0.0485685	-0.0364546088187936	3.40524358431127e-27	-0.0487027475254194	2.6293372588995e-08	-0.0436855699872994	1.4043639761677301e-21	-0.0499205988303778	2.9112591723526704e-15	-0.0381370884346367	0.0
Type II Diabetes	PHYKPL	-0.000139023	0.995326	-0.0506830722228121	1.11604488008428e-06	-0.0565567339491123	0.0039408523530881	-0.0392085775011311	0.009521478032828	0.0455408771591937	0.096121251948825	-0.0513680449012438	1.03981299126588e-08
Type II Diabetes	CCL24	-0.00693472	0.419933	-0.0038911997136737	0.0007428091577837	-0.0069088986403133	8.37748179947436e-05	-0.0061233381390121	0.0016378631516577	-0.0058713652396634	0.0263150856847271	-0.0037541156880481	0.0010803654077675
Type II Diabetes	CSF1	0.0937766	0.0291991	0.105049923908449	7.31940990014149e-83	0.0607569242488657	0.001596202195277	0.118928950545827	1.0504104521122701e-46	0.158691386978667	2.64004960190267e-08	0.106529063181294	0.0
Type II Diabetes	FABP3	0.056679	0.559056	0.0072105263696785	0.757501871260919	0.0436314648259734	0.708923791250174	0.0163900828315853	0.564647382661956	0.0389918033008996	0.516054771627656	0.0072255515644755	0.761243548111139
Type II Diabetes	CHCHD6	0.0256095	0.516587	0.0213010931628827	1.3596125425213599e-11	0.0571872354183421	1.6792795683854697e-11	0.031343386542364	5.9745260534974e-14	0.0347149386145438	1.64552655871061e-05	0.0213050676649795	1.6701084959436198e-11
Type II Diabetes	SESTD1	0.0509466	0.614622	0.042206750131611	3.18809547651576e-08	-0.0426560936737617	0.370888418056314	0.0439691953942052	2.9287084171866e-05	0.0468917409771007	0.0779625796777893	0.0420732154126608	5.52510066587075e-08
Type II Diabetes	DNM1	0.0555272	0.113777	0.0708275970467871	2.87801479821174e-47	-0.0859178551548046	5.0488593750368796e-11	0.0403205964890269	3.2920740895726097e-12	0.0362142151887283	1.42300020496229e-06	0.0708597221353151	0.0
Type II Diabetes	PKD1	-0.0563277	0.114014	-0.0246054951286158	0.0004786652530959	-0.0019707163910232	0.89224926523292	-0.0281025123903733	0.0063317956861141	-0.0321902809172083	0.0603782976511955	-0.0246668524484464	0.0004978979413019
Type II Diabetes	GALNT5	0.0517829	0.0515951	0.0271918136621195	8.20790998900098e-15	-0.0203312897361618	0.0001920737616549	0.0225464137226077	2.07457015486454e-05	-0.0656240964391853	6.82429577609349e-07	0.0273544371609391	0.0
Type II Diabetes	SLURP1	0.0175693	0.432818	0.0306885591597226	1.1194099675162999e-79	0.0249064508104754	7.454145384915209e-12	0.0406092409978782	2.31550761348486e-68	0.0398083704025187	3.45396437937144e-21	0.0326193950508938	0.0
Type II Diabetes	AGT	0.0176418	0.329018	0.0209969636649885	3.6229662507385305e-15	0.0010692456960416	0.798857640994137	0.011682562937347	0.00250982298539	0.0090462204393643	0.0340688825515243	0.0211450095455233	2.88657986402541e-15
Type II Diabetes	B3GNT7	0.00321201	0.827585	-0.0099488956980644	1.47237247205006e-09	-0.0245965891357061	3.67565335235108e-21	-0.0156764161237336	1.1521007497117402e-09	-0.0170552626525005	8.13851329804193e-10	-0.0097846779692311	1.96183624900925e-09
Type II Diabetes	CPB2	-0.0496733	0.00120062	-0.0531021284817148	0.0	-0.0594960984512725	4.40283432446993e-144	-0.0490878640840007	1.5754039167741598e-207	-0.0514379156309207	9.882681708968e-103	-0.053295843761657	0.0
Type II Diabetes	SORT1	0.028833	0.580835	0.0451749057074557	2.7550680362504403e-25	0.0868541894432133	7.84722177574144e-08	0.0496629897146207	8.477707486335229e-18	0.0509079062121952	0.0001286305429607	0.0453669699734532	0.0
Type II Diabetes	GIMAP8	0.00533996	0.898142	-0.148513262855898	2.12874133140433e-194	-0.12200034839588	9.01306389793648e-13	-0.167745164386097	9.38683727467531e-131	-0.169144750261778	8.9821575981646e-13	-0.14770212901902	0.0
Type II Diabetes	SORCS2	-0.0217213	0.270219	-0.0377815153429217	2.90410448801113e-37	-0.0576932738854438	3.30690016472531e-31	-0.0400767775362092	4.9442072484937396e-34	-0.0432005464422774	3.40543124954235e-35	-0.0364061064656608	0.0
Type II Diabetes	APPL2	0.0291548	0.66218	0.0771044351405003	9.064188178910251e-53	0.045188947633578	0.0043622503330701	0.0682254208217965	4.48552264912286e-25	0.0631645202923483	0.0003296160992473	0.0781094920503351	0.0
Type II Diabetes	PTPRN2	-0.0259761	0.597479	-0.0599999363626163	5.3174114102797603e-20	0.114181019973327	4.717591853808821e-10	-0.0555655685646096	4.03885681172622e-10	0.0633918672736354	0.0006158041286958	-0.0609641006865288	0.0
Type II Diabetes	PDGFRA	-0.0217312	0.50236	-0.0590231810341657	2.3175628276242198e-57	-0.0767148259417759	9.24321003447019e-28	-0.0685890925882062	2.5707932960848697e-41	-0.0756054326668466	3.9693163515578504e-20	-0.0586023308851658	0.0
Type II Diabetes	MEPE	-0.0299379	0.633786	0.0200548870427103	0.0197825769431592	0.0894312544277537	0.0001345718598552	-0.0079794350832977	0.491565289495295	-0.168295751692276	3.13544105285766e-06	0.0177670134086225	0.0182897268093434
Type II Diabetes	TIGAR	-0.873035	3.16703e-05	-0.894681261291914	6.49242923235341e-13							-0.894874721632096	7.071653485013481e-09
Type II Diabetes	GLRX5	-0.105772	0.12246	-0.0911779732868501	1.17730824345041e-10	-0.219902844293342	8.24610577627782e-06	-0.11845184030062	2.7485208476859103e-09	-0.132611704782681	1.40614811474056e-05	-0.0930076565382165	4.8066439717331397e-11
Type II Diabetes	PZP	0.029658	0.243647	-0.0113988261887099	0.0001622019195914	0.026831704086124	1.9471056351729e-06	-0.0073220374564849	0.120850430545228	-0.0095734900140841	0.25655745942076	-0.0130511926768689	2.57802374692417e-06
Type II Diabetes	LIFR	0.0619386	0.162239	0.0841337974832592	4.16047933292268e-22	0.109955352398383	4.5631518943054295e-11	0.0959822684754345	1.59919345406081e-15	0.0971917753631814	3.90366468044458e-07	0.085009039899168	0.0
Type II Diabetes	NRTN	-0.0266909	0.881963	-0.011433448991888	0.929887656941594							-0.0114352341316267	0.932058156267699
Type II Diabetes	SPINT2	0.0549363	0.300157	0.108574503328473	1.7684603725788602e-112	0.139927369978545	3.69576152087675e-24	0.110351664286217	7.90542995937431e-66	0.104934534968063	7.51418795659427e-09	0.107918588118602	0.0
Type II Diabetes	ITGA6	-0.0194092	0.621667	-0.0425779404021627	6.53768501850866e-39	-0.0198260798630369	0.0709825402436769	-0.0427640307615043	5.25154807208495e-23	-0.0434634798894419	0.000399420991909	-0.0425397478886294	0.0
Type II Diabetes	CWC15	-0.351775	0.0640977	-0.349133912109318	3.7408956731203504e-14	0.129518238711224	0.992735975057295	-0.348566921153317	4.05410260345256e-09	-0.348788513689285	0.0031812315000968	-0.349138890563991	1.1521894549559899e-12
Type II Diabetes	PPM1F	-0.348215	0.0818341	-0.36376435939652	2.56119043404921e-15	1.36177098885315	0.905588043388686	-0.361243436835733	1.4997474124704702e-09	-0.357256103582592	0.0025952490758917	-0.363793800796989	1.4255263636187e-13
Type II Diabetes	CTSD	0.0266082	0.317825	0.0288005286997008	1.82038634387323e-16	-0.0437973136001634	1.2212027338875301e-17	-0.0109413387476232	0.0173135123228223	-0.0170692333601777	0.0008081344754667	0.0323845555039707	0.0
Type II Diabetes	THY1	0.0357218	0.13649	0.0622870788306201	2.7899256230323398e-70	0.0425727361426379	1.39621440894078e-10	0.055940296888006	5.6929930627725396e-30	0.058114145193492	8.62372720686746e-14	0.0623694033209839	0.0
Type II Diabetes	CGREF1	-0.0107657	0.45637	-0.0037059856574517	0.0164910311317904	0.0014071351592523	0.628538477986402	-0.0169876618604846	4.53224945571138e-33	-0.0149868212796002	1.2442935116007e-12	-0.003601255523945	0.0001886538138426
Type II Diabetes	ADA	0.00331561	0.815202	0.0081018554690707	0.0017920559328658	0.0292592149083012	7.85852721714047e-16	0.0253373018461496	5.3033292979066396e-11	0.0224662987313573	2.1378826812136804e-09	0.0077011481823827	0.0010967315676619
Type II Diabetes	CD1C	-0.004382	0.913376	-0.0514904289212327	3.0542578820792503e-14	-0.0165537537972738	0.485859417244875	-0.0844239350792724	3.4826137433842305e-20	-0.0894764437510252	0.000671488100819	-0.051636132596926	6.06181771445335e-14
Type II Diabetes	BIRC2	-0.0140543	0.92861									-0.0140542779182114	0.930285977220439
Type II Diabetes	PSCA	0.0180941	0.0300213	0.0155683020551625	1.72747782333063e-136	0.0177532305520827	1.94498672607043e-84	0.0193751413773349	3.43190797901865e-103	0.0189229386446191	2.15880443346756e-44	0.0160885687949418	0.0
Type II Diabetes	ACRV1	-0.201552	0.295681	-0.181986695061996	2.45800825468263e-28	-0.29772888442793	0.0275825059503655	-0.176368953842762	9.8869970061695e-18	-0.176012299199675	0.0016377534707025	-0.182065350447609	0.0
Type II Diabetes	ORM1	-0.0096834	0.653814	0.0060629615666728	0.116421149217962	-0.0152967258529642	0.0979336503351761	0.0017793535419471	0.758142644133184	-0.0076603676236171	0.437042788611699	0.0070388354116982	0.0681979224790004
Type II Diabetes	AMY2A	-0.013765	0.39669	-0.0015294899859716	0.399376878581403	0.0172771391933671	1.20512229789974e-06	-0.0011212126904962	0.696098146469631	-0.0026992229251557	0.703903519760935	-0.0023560437734461	0.189010651257881
Type II Diabetes	EPHA2	-0.0398241	0.487585	0.0315742185775416	1.14064832480096e-06	0.109731996737116	4.96673637547955e-05	0.0520679465214299	7.97476505184068e-08	0.0946657719775186	9.967065061605e-05	0.0298862185375658	3.00639688011195e-06
Type II Diabetes	ASGR2	0.00686007	0.805351	0.0047849330214242	0.312924629797114	-0.0265432176318733	0.0054651622779246	0.002783346862003	0.712569565157849	0.0050884095356603	0.60555865021287	0.0053126633978997	0.256030157531876
Type II Diabetes	CST3	0.030256	0.366894	0.0330220776709959	4.1923271839404e-39	0.0194480394835622	2.22065374043695e-05	0.0331571136867822	1.06556733178078e-21	0.0326076294812626	1.04517897310198e-13	0.0330235222787365	0.0
Type II Diabetes	PPBP	0.0491126	0.651604	0.031564200612473	0.439051743988445	0.438622950796257	0.3731717161737	0.0294027960619961	0.552654462743258	0.042746532184277	0.590970478254458	0.0316305528477275	0.442729839302805
Type II Diabetes	ERI1	0.124345	0.376177	0.224692088460165	1.85548430111275e-38	-0.438311556242235	0.0273221974375442	0.243978505099222	5.25931348048037e-27	0.254159296712062	0.0001383979575574	0.226836292784363	0.0
Type II Diabetes	TNFAIP8L2	0.160006	0.388287	0.111526071839524	0.143430772280174	-0.183818067168966	0.692527079994955	0.117753954281559	0.173362861609717	0.160722425974587	0.22595990915871	0.111710003998288	0.156585826240353
Type II Diabetes	KLK1	0.0336501	0.131445	0.0317294212229863	4.6858294458467796e-12	0.0384889394259333	1.49778869275464e-07	0.0379704470902754	5.768106697371931e-09	0.0367747704538068	1.81632931770823e-06	0.0318074686875051	3.2309710462641298e-12
Type II Diabetes	ADM	0.0739235	0.155887	0.134425448213212	0.0	0.213538136227469	7.43966849932868e-81	0.147725505347791	0.0	0.15243291731209	1.9947306669513e-37	0.133168446772252	0.0
Type II Diabetes	CSPG4	0.041739	0.469748	-0.0010992862638174	0.92450859739313	0.195591294978071	1.5536784464188202e-14	0.0348272364037843	0.0299457867416527	0.0991257611016878	0.0199737609331239	-0.0017345355204537	0.866211186055606
Type II Diabetes	PI3	0.0587797	0.0830043	0.0646613392772498	9.842403414033342e-236	0.0606550240815414	2.04654999547236e-38	0.0612126553616091	3.5440820036634396e-116	0.0621010946827677	1.04477329634597e-27	0.0649367267913348	0.0
Type II Diabetes	CANT1	-0.0223052	0.697344	-0.0587905126335731	4.1933913529057903e-10	-0.0354475284511651	0.0988690882348793	-0.047542119188029	0.0003735132575674	-0.0249803838312868	0.271019238306932	-0.0592036051299793	4.778017981266201e-10
Type II Diabetes	DUSP29	-0.237016	0.00178405	-0.168557047652633	6.07503791073042e-142	0.0373738832187427	0.122936490809087	-0.206471174427236	4.2764547050448404e-117	-0.291213870881852	4.503275728452391e-19	-0.17104200593099	0.0
Type II Diabetes	CEP152	-0.0651705	0.714399	-0.056459653192543	0.658513887756692							-0.0564624521807238	0.66833354081565
Type II Diabetes	M6PR	0.0386309	0.502039	0.0138961819988311	0.12489618137301	-0.061282000179985	0.0025652570796196	-0.0251370087357228	0.0583846480296235	-0.028551916280264	0.118425413830346	0.0139732982924547	0.12522369940544
Type II Diabetes	CD22	0.0378026	0.321377	0.0167154751901884	0.0131959273243188	0.0562734716409428	0.0008668476633301	0.024897688701307	0.0171177823711556	0.0186541461996946	0.278923182169559	0.01750290320181	0.0094709066182385
Type II Diabetes	CTRL	0.284172	0.0606526	0.306281099131185	2.08074105279419e-117	0.342738912705825	0.176879588278557	0.308626248737606	1.08205701863531e-69	0.317375998974929	3.91696950673012e-09	0.30664002296473	0.0
Type II Diabetes	CD2AP	-0.0266026	0.442225	-0.0174554853908397	1.484744658502e-13	0.0006842083264262	0.902233214807473	-0.014842329438774	1.16773507940088e-05	-0.0138892242292942	0.0137034079744014	-0.0173825949496006	1.70752301187349e-13
Type II Diabetes	CTSO	-0.00878786	0.840374	-0.0304177919643252	1.10952597292776e-14	0.0370227523171011	0.0023821286476868	-0.0490345698248239	2.00797620700964e-16	-0.0606912781512314	0.0006886600823795	-0.0318565871876523	4.44089209850063e-16
Type II Diabetes	PRG3	0.00649291	0.904848	-0.0916750821181244	4.29195081794538e-18	-0.0065864828780557	0.847152986843383	-0.101668490325134	4.9071247219929e-13	-0.104693625473799	0.0041461656007952	-0.0920652952998382	0.0
Type II Diabetes	SLC9A3R2	0.0707888	0.441315	0.0886357620490183	6.90384468197775e-11	0.184201966163946	0.01812666800197	0.0927020646838091	6.78231362273094e-07	0.0860011365090715	0.0353145568322287	0.0893066974961318	9.43864986169274e-11
Type II Diabetes	ADAM9	0.0136735	0.766256	-0.027952210966942	0.0001158823220024	-0.0688223443707301	0.0010666826415772	-0.0601024597283064	2.2724768486942e-09	-0.0917397342636367	0.0047360046019898	-0.0281496423085331	0.0001353854731942
Type II Diabetes	IL18R1	0.01591	0.171225	0.0118038659142177	2.27524622790742e-65	0.0132110918265186	2.43988575095759e-32	0.0145365395452569	8.6930115068157e-44	0.0248559130554844	1.7942852661426899e-40	0.0119372604504583	0.0
Type II Diabetes	TPMT	-0.00120543	0.951697	0.0098479823893036	1.25714048436815e-07	0.0064145879864726	0.0060092485072672	0.0031969122949493	0.199856514576158	0.0045869918158728	0.0568665914433688	0.0098840914071797	1.1106080499701e-07
Type II Diabetes	FAM20A	0.0263561	0.370443	-0.0141593995301844	0.0020170353585908	0.0830964021973213	1.05712464834745e-15	-0.0025699262989927	0.658442080622134	0.0671612904085402	0.0047152658440722	-0.0154079861502162	2.54067264382485e-06
Type II Diabetes	PAEP	0.012192	0.371816	0.0128389646008665	3.9092289901379696e-11	0.0161630278807307	2.03495635852137e-08	0.0106744960501033	6.34474764880362e-05	0.0113911543674852	6.24868970180586e-06	0.0126666500382847	5.664557711781979e-11
Type II Diabetes	NPTX2	0.0126003	0.63693	0.0222757097254401	5.67509508203939e-15	0.058212144391282	2.25107664692874e-25	0.0183988349696934	1.11262900149651e-05	0.0169030076679191	0.0138749526936745	0.0213449740388536	1.33226762955019e-14
Type II Diabetes	CPPED1	0.0207486	0.0809875	0.0295355262611716	3.3999140227792898e-108	0.0392855954081554	2.63884456141202e-90	0.0456136423555269	6.200597254676989e-147	0.0454597582284641	1.06687301514744e-112	0.028882247287212	0.0
Type II Diabetes	PLA2G15	-0.070198	0.0172822	-0.0694332616588877	1.1946342152023e-242	-0.0656988458219407	1.3973952394902601e-47	-0.0816201730423746	7.203913062898439e-160	-0.0837436472118995	6.93194061286975e-47	-0.0700084028295676	0.0
Type II Diabetes	LAG3	0.0796472	0.11099	0.096174372127756	0.000223679766688	0.0177389083554959	0.822445961333148	0.0869263811584097	0.0090176146260752	0.0814306800485646	0.0471733534035138	0.0963984240477216	0.0002535209897394
Type II Diabetes	TNFRSF11B	0.0342207	0.404034	0.0176705734292207	2.36754164248296e-06	0.0798173458740406	5.31961736178198e-20	0.0300288258189841	1.04187243263565e-08	0.0603400307386884	4.5887635311087003e-11	0.0200766027925238	4.30154243336034e-08
Type II Diabetes	CFHR2	-0.00615379	0.451895	-0.0066899398927342	3.1558018886634804e-25	-0.0141641051808598	7.46740402861825e-37	-0.0087769879659036	1.9012901439202102e-19	-0.0108069797250714	4.63400577643748e-12	-0.0067771640712386	0.0
Type II Diabetes	CXCL16	-0.0506167	0.179937	0.0264313988362996	8.46482203811428e-11	0.0417343787545312	0.0053984064199947	0.0448927540251006	8.37486117102697e-17	0.051885163499504	0.0012789175451151	0.0256950550768204	2.21658025267857e-10
Type II Diabetes	HEBP1	-0.153856	0.0593126	-0.0414209274409312	0.0066105549527517	-0.0149087029668286	0.691840066961773	-0.0776430770553898	0.0007808317346469	-0.154467405960709	6.56771673668375e-05	-0.0418425408224247	0.0041466893643924
Type II Diabetes	SERPINA4	0.0122626	0.392512	0.0010615388697324	0.650113113555065	0.0083914487206139	0.0327096572827503	0.0026169388133951	0.429814562659547	0.0035098774528804	0.33825928483688	0.0009791623531804	0.675953281551512
Type II Diabetes	ENTPD2	-0.0272106	0.0689449	-0.0632958203229173	2.0057429052170598e-56	-0.0116659980731716	0.0754148331699126	-0.0493946936179993	9.47687270790281e-13	-0.041978884475861	7.10663643891355e-06	-0.0632463710296231	0.0
Type II Diabetes	FCN2	-0.00426983	0.744775	-0.0058220507080789	0.004922702419873	0.0032527587306899	0.322542706531095	-0.0005528495263091	0.856780853100263	-0.0007164772390316	0.830088991731832	-0.0057815872166373	0.0052871504062534
Type II Diabetes	FXYD5	0.046336	0.131572	0.0381047288439381	8.77207198234597e-16	0.0283344374258216	0.0080434940398284	0.0455590541823698	8.77776871866226e-13	0.0445892991411454	2.11636873149369e-07	0.0381247678537533	8.881784197001249e-16
Type II Diabetes	PLA2G2A	-0.0153789	0.325358	-0.0212756106570807	4.2085780431386197e-22	-0.0243628743379669	4.4409413091684e-08	-0.0206958230616203	7.690507429568901e-10	-0.0208181108937206	3.81402564210415e-07	-0.0211052742991719	0.0
Type II Diabetes	RSPO3	-0.0222924	0.675205	-0.120966036740602	6.118068929047709e-48	0.138514453774418	7.27364049109387e-08	-0.143336994548412	2.44568019019073e-69	-0.155014569350414	1.11024189545616e-27	-0.124124807634917	0.0
Type II Diabetes	MMP3	-0.0116052	0.534366	-0.0543245359623944	5.31713697178954e-121	0.0191733311891714	2.07757682587254e-08	-0.0231675811839194	2.11028571182079e-14	-0.0239551826153866	1.95885290474973e-15	-0.054311410877641	0.0
Type II Diabetes	CXCL13	-0.134959	0.468762	-0.0946132037555182	0.002381361851224	-0.650558366704747	0.238104324646658	-0.085831493894629	0.0327672970583252	-0.218052218783787	0.0250025401663314	-0.0954044210920188	0.0029811215821977
Type II Diabetes	RNASEH2A	0.0253241	0.793596	0.0483640011787384	3.55042639627506e-10	0.0280563423369724	0.400676446147622	0.0296232851650352	0.0020317670318925	0.0281607300616927	0.297652184698397	0.0465098684906752	1.8961388015270603e-09
Type II Diabetes	PODXL2	0.0304876	0.348506	0.0225700703766435	0.0008766340781299	0.0584398936069851	1.75224566026544e-05	0.0256516489700902	0.0148605352856469	-0.0117429936496222	0.655313037695192	0.0227087573622428	0.0007609324285513
Type II Diabetes	CLIC5	-0.0863978	0.259918	-0.1127037660025	1.14052165673776e-34	0.0014640532472483	0.968698374726199	-0.0853967418193582	1.6096737638386898e-11	-0.0835116535724091	0.0012288985849744	-0.117831759712171	0.0
Type II Diabetes	ITGBL1	-0.00331032	0.867741	0.0031370129509488	0.0625334798956243	-0.0139939572121759	0.0001734081054691	-0.0016061255357741	0.501705303958948	-0.016820072639446	0.0031406988274534	0.0033040570355241	0.0489124573424713
Type II Diabetes	ICAM1	-0.0255201	0.177557	-0.053663549861163	5.94668722273366e-66	-0.0112113311594079	0.0613572975307158	-0.0563942638334447	1.69657169249515e-29	-0.0692517232994714	6.6953281098738104e-21	-0.0554692410782117	0.0
Type II Diabetes	NTRK3	0.0355607	0.328506	0.0488104771086195	5.715089757071311e-23	-0.0145537730188617	0.169310226807672	0.0354122819261166	1.65223749574797e-06	0.031581414182646	0.0229517171192411	0.0509645972647514	0.0
Type II Diabetes	IL2RA	0.00539344	0.710856	0.0038735551690195	0.10748642569707	-0.010682110890531	0.0193774957172951	0.004910039269029	0.16496520115254	0.0105623121229075	0.0467944619714964	0.0039591702936255	0.0673236896613045
Type II Diabetes	SLIT2	0.21543	0.226707	0.205104771273455	3.95678585307359e-05	0.602140693476301	0.674242471480872	0.212354159470282	0.0007943416547967	0.215160657143619	0.0408291741090095	0.205136214736083	8.10387344682972e-05
Type II Diabetes	CPA4	0.000287421	0.98444	0.0155963954668547	6.30916460303016e-11	0.0252131421945674	4.32162875487012e-10	0.0134281363945317	5.67211191272543e-05	0.0120719534688616	0.0015288542034613	0.0157378479075272	9.36584143573782e-13
Type II Diabetes	CNTN3	-0.000755587	0.975239	-0.0756150038296084	3.4102817946994497e-128	-0.041270448697206	3.62654219075682e-21	-0.0513921281308244	5.373830466198531e-44	-0.0449633246999722	5.79443670131178e-13	-0.0778814193609013	0.0
Type II Diabetes	ARG1	-0.11611	0.00747454	-0.0860070687128861	1.70016099765646e-83	-0.186469482658592	4.969787233313581e-47	-0.0988705114727591	1.4959883011731701e-58	-0.111480679984	4.26724245086782e-13	-0.0857792870577532	0.0
Type II Diabetes	SGSH	0.00876825	0.427877	0.0129972233548477	7.84910315017678e-25	0.0181766908469248	2.40404088030997e-22	0.0152059633016981	1.2682027329132701e-15	0.0172875090124829	3.1702271537809e-19	0.0130367440509539	0.0
Type II Diabetes	WFDC1	-0.0248441	0.459091	-0.0436039019481665	3.78776704476982e-14	-0.0456291636970558	0.0010829548914144	-0.0495522001231478	2.7014231011901203e-09	-0.0536568532772603	5.1858360039925e-05	-0.0440229469868908	1.0658141036401501e-14
Type II Diabetes	RTBDN	-0.00477039	0.920768	-0.0993043493675274	4.6905825641033097e-26	0.209043065176635	1.0516854665391599e-22	-0.0337773172161158	0.0003445370296116	-0.0284880962002013	0.0369236366036124	-0.100647945165335	0.0
Type II Diabetes	ITGAL	0.0547302	0.312883	0.169479573983366	1.90994502131766e-81	-0.258699586487355	3.8359820002521097e-41	0.134493124959511	1.16219093605427e-39	0.167935656381117	4.46423825292609e-10	0.174620152925396	0.0
Type II Diabetes	ANKRD54	-0.173586	0.247814	-0.156040175846579	0.0076769798436042	-0.644134786995675	0.0712712541046499	-0.172703306256646	0.0167315632555014	-0.182776862952101	0.116918384745098	-0.157040557984915	0.0090455206714708
Type II Diabetes	ICAM3	-0.0207029	0.447604	-0.0178167373172666	5.37300343851858e-07	0.0411857016074702	4.16833055103094e-06	-0.0063961445001465	0.231002023870902	0.004991650089664	0.571281723977769	-0.018973380041562	7.71277275379845e-08
Type II Diabetes	TNN	0.00470209	0.628012	-0.0102337931222134	7.52306727602873e-12	0.0245395300619628	9.71990861941442e-24	0.0102747649915843	3.86419975521372e-08	0.01100290789195	2.60269192805108e-06	-0.0090782752852141	0.0
Type II Diabetes	IGFBP3	0.028382	0.170792	0.0160966038526472	5.68637970456689e-18	0.0143520756025308	0.0007758944321392	0.0199711771231259	1.78115310986817e-12	0.0261322362968676	1.81430431078927e-10	0.0165897511337071	0.0
Type II Diabetes	CD69	-0.253887	0.174809	-0.256288158251765	9.018689622545411e-17	1.15288543605894	0.702521357552254	-0.25248905382476	1.14286711827779e-11	-0.250879307406876	0.0020916471859865	-0.254805571033596	0.0
Type II Diabetes	BMPER	-0.0635891	0.0620124	-0.0338879539231037	1.10312282015826e-08	0.101516880781905	5.04732332213602e-16	-0.0023173684364752	0.763878704560512	0.0224308205353727	0.087307560171322	-0.0351114866489196	5.55111512312578e-14
Type II Diabetes	RARRES1	0.0165202	0.361336	0.0150704370992905	2.5745403346111297e-42	-0.0027127167552174	0.266948866867039	0.0114948883171854	4.2918337165204505e-14	0.0027568754894524	0.495660732504692	0.0147038657833558	0.0
Type II Diabetes	GZMB	-0.00555278	0.853978	-0.0104878034756063	0.0044606417405995	-0.0329833388848039	6.37826057061365e-07	-0.008018607402213	0.113719318616436	-0.007421239714711	0.239843596901259	-0.0113361817145504	0.0020537357495717
Type II Diabetes	SPARCL1	0.00441924	0.741219	-0.0004163936633701	0.649213983580748	0.0001697062467171	0.907498454748798	0.0057980339396178	1.60859284465824e-05	0.0002371875441594	0.886442658881112	-3.27845924303489e-05	0.971013074470059
Type II Diabetes	ELOA	0.111783	0.346286	0.11387749943901	6.32675893293892e-27	0.223877118491852	0.0171871275474516	0.108096739890816	2.0619091158855102e-14	0.0873970307820049	0.0263109209470773	0.115996885330043	0.0
Type II Diabetes	CRADD	0.178849	0.194851	0.128746222264181	0.0061538612693373	-0.0614269347968098	0.830400524068338	0.124091178322089	0.0313751756509429	0.166369364917859	0.0817409475780292	0.128937110959912	0.0075932718232956
Type II Diabetes	CD300LG	-0.0365315	0.135596	-0.0101960875184589	0.0485259385675413	-0.0189764610083827	0.0294805707393677	-0.0109804054817491	0.221406421165924	-0.0125807951465911	0.276903261547551	-0.0095596835158098	0.0669074319021254
Type II Diabetes	CDH6	0.0191293	0.159012	0.0355917891655806	2.8390467821943998e-142	0.0196284085531425	1.21529065325871e-13	0.0353045056950693	6.56915196015069e-51	0.0372731787939078	1.8442326741826802e-09	0.0359302405485365	0.0
Type II Diabetes	TCN2	-0.0106184	0.424458	-0.0172827742869645	5.45927972201809e-22	-0.0193472855590428	9.26668678342316e-10	-0.0139335806357705	1.94253954802911e-08	-0.0152540542791284	2.69840420762011e-05	-0.0173165661094111	0.0
Type II Diabetes	CCL4	-0.00510099	0.811832	-0.0062999376705447	0.144208702501273	0.0495193284830063	1.6671847431853e-09	0.0121623838545778	0.0335186786841241	0.0150067478658076	0.086234972768063	-0.006644226831757	0.0829126198571069
Type II Diabetes	SERPINI2	0.0417919	0.136343	0.0339293375934604	5.52057766916e-39	0.0400803599148867	1.73017813057317e-24	0.0369850443553677	6.973678592997961e-24	0.0381884379137034	1.39850785771433e-21	0.0333417365248765	0.0
Type II Diabetes	ACTA2	0.270845	0.103325	0.238412925535882	3.75700622971179e-17	-0.156956472235213	0.613250510659662	0.267097538850788	1.02125184088323e-13	0.273084565065585	0.0003527274729944	0.227788596596122	6.66133814775094e-16
Type II Diabetes	KLRF1	-0.0396589	0.18152	-0.06824623107167	6.14069868849989e-55	-0.0386013749846945	1.79162055042517e-05	-0.0675875492285364	2.26355466814466e-27	-0.0687578035609105	1.48057830744097e-07	-0.0694745260861163	0.0
Type II Diabetes	CD33	0.0206689	0.0104503	0.0342230751959211	9.36657957678411e-75	0.0168006648149456	2.11759746611676e-10	0.0270991932167925	2.53301730345399e-27	0.022767907844967	3.5767372862168904e-23	0.032911335070999	0.0
Type II Diabetes	LATS1	0.145532	0.371285	0.0815035093173745	5.212597525311709e-26	-0.492156982117051	0.169485421926069	0.0783838247223657	4.8199378501408404e-15	0.0770731319765892	0.0397979295191131	0.0816175206878878	0.0
Type II Diabetes	PPP1R14D	0.0259624	0.87974	-0.0097941106343909	0.584006368120961	0.395556046076398	0.441946775240888	-0.0046828661150606	0.836488087953438	0.0035130606402329	0.952029992452162	-0.0098056006964724	0.594787612365449
Type II Diabetes	SPINK1	-0.0571859	0.00164863	-0.0697439598861914	5.72790199897201e-84	-0.0812135606655225	1.1308800821394799e-26	-0.0666989915707056	1.2130929864819e-35	-0.0735039260025599	4.39138135876614e-27	-0.0700401458654837	0.0
Type II Diabetes	FGL1	0.00559631	0.66839	0.0294899905417035	6.93768382792163e-297	0.0381818323959107	6.679713147252929e-140	0.0322853652949052	5.22017740488664e-219	0.0328359117636495	4.81089029427528e-56	0.0295643885405293	0.0
Type II Diabetes	PTPRB	0.0392819	0.0725558	0.0428514021366422	1.1094329899106001e-32	0.0015078366210061	0.807129655948842	0.0379159738081853	9.068410764202799e-13	0.0393608950383374	1.0098987519649499e-11	0.0428321871496127	0.0
Type II Diabetes	ACYP1	0.0114284	0.719509	0.0812749387032947	1.0312371016704499e-114	0.0482760658501645	2.86450572532523e-08	0.0917739770404719	9.42367982188131e-79	0.0972041898198799	2.61250177130194e-12	0.0825022989183946	0.0
Type II Diabetes	CACYBP	-0.320329	0.000674664	-0.310565575082261	0.0	-0.236233817160512	3.19894547964978e-27	-0.312121393574439	0.0	-0.318821184159405	2.5699857325394902e-46	-0.310798096726352	0.0
Type II Diabetes	PLSCR3	-0.0696206	0.650128	-0.0580799460739695	0.616244684275325							-0.058086183371131	0.624877405450222
Type II Diabetes	VSIG10	0.000841045	0.947397	0.0216010749342086	1.47527187855637e-17	0.0134535356267492	0.0010528065571975	0.0119892834494514	0.0102289196771556	0.0046616265087532	0.384999241031203	0.0224987516735639	0.0
Type II Diabetes	SEL1L	-0.0229742	0.484709	-0.0240561079940602	0.0538993697472529	-0.0126852810028684	0.484962101449448	-0.0226667744313105	0.255366604611086	-0.0196677735782224	0.357104924881243	-0.0241462280611401	0.0551002885951823
Type II Diabetes	LTA4H	0.0828975	0.418743	-0.023920321456338	0.0290517551415875	0.105266079106864	0.0426920652961577	-0.03275350412304	0.0276213737188395	-0.0369428694604039	0.266647955717072	-0.0241947438268111	0.0266585356579025
Type II Diabetes	PRDX2	0.0346828	0.51792	0.204057764777543	7.18142501520624e-18	-0.0060756210649328	0.903282143405033	0.237260399976763	1.2246550550266901e-14	0.239705001372569	0.0032164574350544	0.205910731897179	0.0
Type II Diabetes	CDNF	-0.000168901	0.993924	0.056660159759123	2.65843881419068e-32	0.0708109764191637	6.1531134228609e-17	0.051603051517444	2.03501981453161e-13	0.0495521169508624	0.0015100548417934	0.055959641404842	0.0
Type II Diabetes	LDLRAP1	-0.0498122	0.74104	-0.0274203049249844	0.668766465634422	0.0372488901144998	0.961584094260038	-0.0313643729583439	0.670604886268093	-0.0347473896487779	0.750160283626871	-0.0274494277066242	0.674989881477568
Type II Diabetes	SPARC	-0.114847	0.149908	-0.088390435431846	0.0029057549321132	-0.0771892926345745	0.135883420330531	-0.106662916775524	0.0063580429556786	-0.111620671707467	0.123097905733042	-0.0890869748853303	0.0027427439024023
Type II Diabetes	VIT	0.048967	0.000581179	0.0626681330096305	3.54685296980379e-87	0.0932326793313418	1.10064080933666e-49	0.0541625742008364	2.53938686957714e-39	0.053723387466482	1.24232594247793e-22	0.0617479264109794	0.0
Type II Diabetes	IFNLR1	-0.0389781	0.220178	-0.0905852253819979	1.11624195161856e-18	0.051595469081559	0.0042454210694414	-0.130719341771219	6.7606877674801e-19	-0.155029648173019	2.17357196796192e-05	-0.0914616520039191	0.0
Type II Diabetes	ASAH1	0.0464406	0.0124903	0.0607291118276105	0.0	0.07832731911928	1.13004532372903e-87	0.0638997650646539	1.32689315078392e-299	0.0610771261601205	2.8351060123334198e-30	0.0605727194799768	0.0
Type II Diabetes	PLA2G7	0.0279672	0.694934	-0.123488012305103	1.30074717745812e-08	0.104435305419228	0.229802569110837	-0.0166526808389689	0.515948258142425	0.0710259366124252	0.128667672313733	-0.110242661944962	2.2204460492503099e-16
Type II Diabetes	HS6ST1	-0.0179622	0.620938	-0.0288532107597177	8.78345363651496e-08	-0.0723586626875509	1.23766459652344e-08	-0.0258196108161252	0.0016037937769417	-0.092975561490395	4.08257894073555e-08	-0.030582148542494	9.156393643294791e-09
Type II Diabetes	DDR1	-0.00344399	0.874996	-0.0837824705731423	4.80223301277115e-164	0.0594078169581936	9.51811906331385e-29	-0.061064695895752	1.34500776104158e-97	-0.0113565414384387	0.0756025268669263	-0.0868945857992362	0.0
Type II Diabetes	MAD1L1	0.150853	0.0171644	-0.0358506974835494	6.37669666578552e-05	0.132120704320835	0.0007950562949101	-0.0479164676398427	1.98750983558922e-05	-0.0742014001338637	0.0190762306440235	-0.0363181731279966	5.48610288819695e-06
Type II Diabetes	ARHGEF10	-0.0143829	0.550313	-0.0010991744827953	0.733878146327585	0.0232392364365757	0.0017581603689565	0.0161509326686652	0.0006572054492793	0.031817164453945	0.0011826935450808	0.00044064077129	0.888005529174774
Type II Diabetes	CHGB	-0.0243187	0.142393	-0.0199719754024235	3.24835422529954e-31	-0.0297513886975586	8.73719679246464e-23	-0.023560779431386	2.00619631146387e-22	-0.0214453535584559	1.70128001443596e-17	-0.019996676995492	0.0
Type II Diabetes	PIBF1	0.0909196	0.579931	0.28155375648765	6.64930825584133e-43	1.38109640325916	0.0337346563821797	0.310189071418487	2.2446724632033e-30	0.313159007441431	4.53150665731113e-06	0.282350504976902	0.0
Type II Diabetes	RNASET2	-0.00687222	0.740648	-0.024560996641439	2.9909676611524505e-67	-0.0380595387514342	1.11938038642116e-20	-0.0179537940523476	2.91333402022371e-21	-0.014765844939958	0.0002706289993875	-0.0236691245327319	0.0
Type II Diabetes	MBL2	-0.00713113	0.415684	-0.0060427988454794	2.47933358131933e-09	-0.0163713203460333	1.0972133969592502e-25	-0.0099000455020942	8.58091912322408e-13	-0.010337532067178	2.36387681170009e-08	-0.0060139929489571	5.3866688887182993e-11
Type II Diabetes	TINAGL1	0.0906885	0.219924	-0.111991632416901	4.7632137991774e-05	0.575474717691485	7.760761282056451e-19	-0.0638992020320423	0.0481284914901886	-0.350270433582955	0.0560922363333651	-0.128640127081009	2.42028619368284e-14
Type II Diabetes	TIMP2	-0.0410736	0.628103	-0.0563730511707278	7.7237739490571e-08	-0.257006223352346	1.69664059774863e-06	-0.0643356000061922	5.00480629661277e-06	-0.0977031750342293	0.0194128197032272	-0.0550324644848716	1.3097340612056e-07
Type II Diabetes	CCL15	0.0118703	0.306779	0.0244905332844095	1.11674871594747e-43	-0.0003210747582171	0.861307319822249	0.0172772766573717	7.71003579953439e-23	0.0172126571369913	3.50771327950474e-19	0.0244788247873652	0.0
Type II Diabetes	KIAA0319	-0.00408798	0.863459	-0.0095819578778006	3.06798827616249e-06	-0.0010423542933537	0.811297319289238	-0.0187230100527639	9.43195536888796e-10	-0.0305733086162265	3.01633208519767e-12	-0.0100303622826838	8.50980760080944e-07
Type II Diabetes	PRTG	0.00138905	0.940205	0.0069935225298896	8.19230560691956e-05	-0.0181443189386683	4.84257182715744e-10	-0.0003338143986432	0.89866426318541	-0.0040740773934837	0.212753989164599	0.006608960809032	0.0001614366906526
Type II Diabetes	TDGF1	-0.00451789	0.60143	-0.0256949140567586	5.38546242338548e-130	-0.008249989082198	9.57763666053952e-06	-0.0115083059821126	4.11260664435267e-11	-0.0089945497596586	6.59805121012507e-06	-0.0259130992139235	0.0
Type II Diabetes	TNC	0.0352997	0.262926	0.0614910006712078	3.31064372002926e-95	0.0058495127721681	0.346877039742145	0.0396306102601837	6.56626987463191e-19	0.0401730103760033	1.55462636300869e-07	0.0619006775563855	0.0
Type II Diabetes	LY96	-0.0612327	0.610154	-0.0007166154746801	0.990182303599437	-1.00724973336141	0.260440567742942	-0.038139692684339	0.60182510741668	-0.0445646284581536	0.660354036538225	-0.0007190444528401	0.990322983422305
Type II Diabetes	ANXA2	0.0330436	0.0849412	0.0021415029249784	0.372854698540362	-0.005802652542832	0.132411580603098	-0.0095722809585912	0.003726924597952	-0.0100610541757891	0.0066540420531466	0.0024853618902268	0.202313948982493
Type II Diabetes	MECR	-0.100651	0.326401	-0.0243944743523508	0.354228940446663	-0.102073180724438	0.1957166240925	-0.0266369735557604	0.437564173899721	-0.039382285429191	0.556298443839876	-0.0244712127648571	0.365148459945678
Type II Diabetes	RASSF2	-0.0427685	0.61147	0.0067700114965529	0.678573726319464	-0.327312880262238	0.0003043738489173	0.0124864090469798	0.582874091377227	0.0122513493206082	0.83471974319775	0.0049755652160071	0.760720577643257
Type II Diabetes	IGSF21	-0.0494074	0.297105	-0.0590360547709119	5.88862522018102e-13	0.0739534672086329	0.0054022073216974	-0.0567054352647751	2.97001100403595e-07	-0.0540611382896614	0.0113637884865895	-0.0582601677605157	5.55111512312578e-15
Type II Diabetes	OLFM4	-0.0153358	0.180841	0.0149907476835761	1.00429440998916e-09	-0.0747723095579546	5.937976977337851e-67	-0.0070405773334021	0.0453199454660611	-0.0230282179048222	0.0030937158808929	0.0156020393457752	3.13082892944294e-14
Type II Diabetes	BPIFA2	-0.0185452	0.731759	0.0059314816854997	0.370400026009353	-0.0171468794590468	0.214222973982436	-0.0116158396810567	0.214353797103972	-0.0200626743928982	0.33924577989662	0.005953927546017	0.371732580846633
Type II Diabetes	GCNT1	0.0394581	0.0310617	0.0252286979423253	3.72706842575154e-26	0.0246364342223035	7.04399763506368e-08	0.0268366579044825	1.61722796608714e-13	0.0295391734659686	4.13155540481026e-08	0.0254450593064074	0.0
Type II Diabetes	CCL8	-0.0106554	0.372006	-0.0128925694724649	1.66238067044386e-23	-0.020865018050797	1.43118606418313e-25	-0.011924101917611	1.36022742258637e-10	-0.0124704673675486	7.203942955502651e-09	-0.0129096644567083	0.0
Type II Diabetes	LCP1	-0.0138151	0.220204	0.014206390800419	2.96431354487368e-05	-0.0185395257673882	6.5844610568348e-06	-0.0065062862988518	0.051553328385762	-0.0132135459047491	7.18984845518513e-06	0.0135822881015238	1.12976294985856e-12
Type II Diabetes	ICAM2	0.593818	0.000996099	0.503334036503901	2.00478489764383e-85	0.621329146476568	0.0007069276070564	0.493744472834944	1.6154913451670702e-44	0.452081637221158	8.30296197838674e-07	0.504842789302238	0.0
Type II Diabetes	SAT2	-0.00779295	0.607145	0.0016723740947163	0.523699525538238	0.0092384022453955	0.0447402909485271	-0.0089696190970434	0.005835449548175	-0.0170138884213505	0.0002673698912151	0.0020332340933856	0.253977153158837
Type II Diabetes	PROK1	-0.00195965	0.934828	-0.0165701809587206	4.6801243506105e-12	-0.0226994739434272	1.15162497825708e-07	-0.0255956643143469	6.13935248523022e-16	-0.0265158425790453	4.11489612733932e-08	-0.0172378471314683	2.5068835896036e-13
Type II Diabetes	TGOLN2	-0.00527484	0.699118	-0.0070475314802651	9.15938566847045e-07	-0.0062896689273139	0.0059377444516921	-0.001717629164448	0.368107438100693	-0.0017871101702871	0.359417158568022	-0.0067208094083015	4.78235077316924e-07
Type II Diabetes	CCL17	0.0636727	0.116988	0.0286099368170753	2.8574688662885103e-09	-0.0236641956237609	0.0082745195461797	0.0312090882523585	2.56540078711485e-05	0.0404485868516323	0.0353872722831007	0.0293774583839454	1.0966052510497101e-09
Type II Diabetes	CLEC11A	-0.0948804	0.00471851	-0.0933710379135284	9.62687022704594e-23	-0.104222045827566	2.0837473162917598e-11	-0.0898935743829691	9.313459881018119e-18	-0.0894552352411349	4.25725734857955e-10	-0.0935800059331304	0.0
Type II Diabetes	PCDH12	-0.00281843	0.891554	0.0185458213081547	9.24660470048451e-06	-0.0094512981299963	0.283196970729008	-0.0011171089858247	0.844424610942979	-0.0122569211863832	0.11672475205403	0.0151399697983735	1.98983357575511e-05
Type II Diabetes	CTSB	0.00504357	0.741054	-0.0732383466598196	0.0	0.0183305837668882	4.61931022284913e-10	-0.0831243572265472	0.0	0.0099530610680334	0.0076136248039673	-0.0768344979440494	0.0
Type II Diabetes	CHMP6	0.00966519	0.869947	0.0236274467240629	0.021175867523516	0.0484904732813452	0.117032202536218	0.0188584349119431	0.181485087809541	-0.0064065164992265	0.82767858610647	0.0235179906514641	0.0216984866015413
Type II Diabetes	PIGR	-0.0957797	0.0998537	-0.0326352695783393	0.0063757454588648	-0.114027373362996	2.69219771272423e-13	-0.104026945854547	4.8509665790504e-13	-0.124110520702365	5.1574292180356495e-12	-0.0326260595711867	0.0004672501519022
Type II Diabetes	EBAG9	0.130796	0.379623	0.0364200631526946	0.057924744823522	0.520129440594307	0.100989229335487	0.0258067044480578	0.290233171970947	0.0263509503319396	0.646901722054212	0.0364489906068893	0.0651835477870746
Type II Diabetes	GIPC2	0.00561371	0.865697	-0.0030732375437898	0.171318974030698	-0.0292484840054889	2.5050852980277303e-09	-0.0047537725667071	0.148656324997421	-0.0105528567515999	0.0926625919545262	-0.00288632261135	0.183221264054588
Type II Diabetes	FABP5	-0.0512806	0.591384	-0.0502205439960479	0.338027876692735	-0.335095534053143	0.56150281789523	-0.0538813781310933	0.361152534248873	-0.0562624702177062	0.526391959013635	-0.0502485980579293	0.34251925604026
Type II Diabetes	HSDL2	0.0163344	0.275039	0.0122268787353905	1.20709207216862e-18	0.0007838015025982	0.76104599946379	0.0084419709345682	3.31217775425921e-07	0.0124266926120529	1.12944804318849e-07	0.0140175394066131	0.0
Type II Diabetes	PEPD	0.00978748	0.638294	-0.0307110692374386	1.27565559821892e-28	-0.041915866329308	1.88817914412944e-09	-0.0394842410057154	9.41458937993333e-23	-0.0850199450986733	9.4011923712101e-08	-0.0311814193495253	0.0
Type II Diabetes	AMBP	0.00242898	0.951243	0.0178935036429793	0.351685453998091	0.0525369618848773	0.138661821901776	0.0135893428441174	0.625826494718449	0.0192686494271314	0.61515013565327	0.007015214152704	0.70301689620998
Type II Diabetes	EIF4G3	0.185087	0.188471	0.162951784924714	4.77780548024637e-112	0.503001304387337	5.66346004797078e-06	0.160802324331955	8.861969092694089e-62	0.11844777337152	0.0013329801643932	0.16274807115481	0.0
Type II Diabetes	SOD2	0.0454903	0.423736	0.0307040657276218	2.58703950248878e-10	0.0644280467443755	0.0007360812429899	0.0436107394855378	8.828943546836419e-11	0.0688628182127087	0.0006167381818286	0.0307661276401336	3.20031556810818e-10
Type II Diabetes	PLXNA4	-0.0113865	0.921975	-0.0448022328898407	0.43753995254937	0.135743421005476	0.707608129204829	-0.0276336837902926	0.69281701935707	-0.0166869685198082	0.857864360583021	-0.0448916629654807	0.445918791622105
Type II Diabetes	YAP1	0.108962	0.497425	0.277049862648418	1.0452688401550201e-148	0.170582686931173	0.219656511540739	0.280694051917642	2.00844146778851e-85	0.282144597146235	1.19986324387089e-08	0.277047009012041	0.0
Type II Diabetes	PM20D1	0.020149	0.0437309	0.0421231727566709	7.97928414672852e-188	0.03817007386915	2.1147547378791e-54	0.031320583971949	4.72413946697116e-32	0.0174389404397413	3.52788914820263e-06	0.0415007270785219	0.0
Type II Diabetes	PSG1	0.000329503	0.971917	0.0062993713315201	2.05384053107743e-06	0.0530002547494097	6.57814392318224e-106	0.0350896202785401	2.7326768911676397e-79	0.0490605126662983	0.0001262614851163	0.0050667801373942	1.00545857084633e-06
Type II Diabetes	SIGLEC8	0.00581432	0.69428	0.0115272220654632	1.34998106805826e-05	0.0020926206375747	0.601743286242483	0.006116733312977	0.121167625796967	0.0052418163486744	0.191439197668235	0.0115175763281075	1.46507129490381e-05
Type II Diabetes	TF	-0.0413395	0.144868	-0.0327274367452996	4.9453515286885205e-31	-0.0066208418687375	0.298173171311556	-0.0216911523979449	2.4327787022072e-08	-0.0236664056854091	8.25658575616308e-05	-0.0327665111614011	0.0
Type II Diabetes	DHRS4L2	-0.03797	0.231423	-0.0702483359658593	1.37216443948124e-221	-0.0966589349626293	3.92226673638791e-124	-0.0813856452165761	2.48486115393435e-173	-0.0798847660588852	3.81678016311501e-57	-0.0701676585982286	0.0
Type II Diabetes	ALDH3A1	-0.00891704	0.654863	0.0145318978752214	8.27232572670343e-19	0.011575740946758	0.0009067822273799	0.005828473166728	0.025429040919698	0.0084697580991485	0.0257429896877659	0.0145923963745851	0.0
Type II Diabetes	NFASC	0.00442058	0.842427	0.0031468897092315	0.183877596879967	0.0010293191972809	0.778671062581306	0.0095263083766287	0.0051689124040347	0.0081754616447418	0.127896025815202	0.0029893003810896	0.207454760293203
Type II Diabetes	APOC1	-0.0781875	0.0285999	-0.0511801559268734	7.48590735253764e-05	-0.0329855478187051	0.225293699601039	-0.034446221630525	0.01235909003963	-0.0676669993585133	0.0059642431718121	-0.0521991542956708	2.30926389122033e-13
Type II Diabetes	TGFB2	0.113911	0.145331	0.0934673229077963	1.77842284072563e-41	0.151996110074978	1.68025960709613e-14	0.112619320486958	1.0643742153873999e-35	0.114550700955802	2.9734204146781e-08	0.0936791202527792	0.0
Type II Diabetes	TRIM5	0.00840753	0.773901	0.0129206672734738	3.19270857172373e-05	0.0143082084989694	0.0672833508344507	0.0014385860167617	0.755420717713321	-0.0040625410270399	0.692286162737825	0.0112204312743779	0.0002647628228289
Type II Diabetes	CIT	-0.28926	0.134133	-0.305416629863083	1.3965091908207898e-22	0.342463005017466	0.62793117391501	-0.28925778870891	4.41546771073792e-13	-0.288399754256202	0.0009478341254234	-0.305653759809188	0.0
Type II Diabetes	LILRA6	0.00430055	0.634902	0.0060919543039047	0.0262633019075959	0.0026414246763996	0.508578395952368	0.0107301063786239	0.0238588254455568	0.0081755305577909	0.137571276598482	0.0057221287838297	0.0238450357144424
Type II Diabetes	C8B	0.0334415	0.0269628	0.0464718052020842	2.63096963447399e-87	0.0394740969597611	3.12647644867108e-21	0.0462303073241449	1.22042181031372e-41	0.0492549153269546	1.5521306275007599e-40	0.0470456363125854	0.0
Type II Diabetes	MITD1	0.0798924	0.562083	0.0737095288305536	1.24579683825711e-13	-0.0674643132852152	0.461372874989228	0.0767810896958205	1.2996480417600502e-09	0.0758812198170598	0.0498312783239855	0.0737600152596683	4.36983782492462e-13
Type II Diabetes	PNMA1	0.0975586	0.262926	0.105603680769598	2.4105389230768102e-17	0.201776734995992	6.24894748687294e-06	0.0920339938579821	7.285752930867161e-09	0.0919214966132879	0.0250238025195918	0.104755897027826	2.2204460492503099e-16
Type II Diabetes	TNFRSF6B	-0.0563666	0.0245648	-0.0974606447951711	0.0	-0.1127752806325	3.41037955302421e-110	-0.104457947954578	7.368190689872821e-308	-0.105743511872594	8.48089024713513e-71	-0.0981616455464801	0.0
Type II Diabetes	CPQ	0.00919677	0.574021	0.0360883900534821	9.905698440303089e-48	0.0325193321446577	1.82588396238773e-18	0.0344087446345809	2.6892633151456997e-19	0.0345799502580945	6.70102548685587e-08	0.035902148835595	0.0
Type II Diabetes	GSTA3	0.0249211	0.418188	0.0273788372617873	3.98781278293131e-32	0.0169070292072014	0.0099493963816379	0.0267745378658781	6.178444714371221e-17	0.0277028640468848	4.50793154312588e-07	0.0278308948709609	0.0
Type II Diabetes	ST13	-0.12594	0.49496	-0.135185925315451	0.0060175618470904	-1.09261329464566	0.637517858967174	-0.142795906837264	0.0241387046202835	-0.147603588251075	0.16817008725516	-0.137265412274097	0.0030831909254596
Type II Diabetes	PDIA5	-0.014415	0.719583	-0.0082783069262578	0.152308745843712	-0.0265970960770139	0.0482236647763386	-0.0123188884120273	0.138735998950986	-0.0009988213026774	0.929035081135182	-0.0080396486800666	0.163187019133477
Type II Diabetes	MEP1A	-0.0253578	0.554163	-0.0565485391214498	3.49638955428576e-33	-0.0477483314656692	2.90207223726677e-06	-0.0466682261721108	8.03866492532182e-12	-0.0565157506717812	5.997829660579831e-09	-0.0562588581360904	0.0
Type II Diabetes	NPC2	0.0328742	0.203638	-0.0002782103660349	0.984672253975255	0.0006235212725878	0.973261199925641	0.0218511338288358	0.296390622795693	0.023500433420912	0.214485975535608	-0.0002791846387942	0.984738971918149
Type II Diabetes	DPEP2	-0.0103886	0.702269	0.0065956479611152	0.0262984204505645	-0.0519127747024273	1.9892041838538898e-28	-0.0382380028450066	1.28442822763175e-17	-0.0506777871308577	1.7820781802051e-06	0.0066658026861778	0.0182509212699693
Type II Diabetes	QSOX1	-0.00218773	0.88286	-0.0221906374717757	1.10572281082294e-27	0.0092166093870352	0.0020575131124327	-0.0132432187713839	4.09592467119524e-06	-0.0069699350581228	0.0226772972817073	-0.0222658012279416	0.0
Type II Diabetes	LRIG1	0.013401	0.271801	0.0157051968113455	1.61527939029387e-34	0.0187938704350879	1.0050546472467901e-17	0.010762669973009	1.44329796185255e-07	0.009936260291341	7.71602577795755e-06	0.015266267131584	0.0
Type II Diabetes	ARSB	0.0173028	0.511736	0.0354224567817688	3.1569058862000803e-31	-0.0589503140818829	4.37445918864779e-24	0.0139792666312751	0.0001844127602391	0.0104068476396925	0.10305770207332	0.0353024656908935	0.0
Type II Diabetes	FETUB	0.0285798	0.114845	-0.0356688473382785	1.4173583748465698e-11	-0.0081751629715457	0.339285243791902	-0.0318559210123609	5.59319605272042e-05	-0.0294567688666437	0.0228558279204207	-0.0386542017949492	8.881784197001249e-16
Type II Diabetes	HBQ1	-0.00769868	0.704891	-0.0146494672234189	0.0001094972582647	0.011093090665294	0.0677915744374722	0.0022689696786724	0.607346010684981	0.0111772643873721	0.0407880780820363	-0.0148442717618037	4.52675621431808e-08
Type II Diabetes	FCRL1	0.00348731	0.892594	-0.0127786318905161	2.66010276882368e-10	-0.0173793912349211	0.0001266196862973	-0.0120469445730627	2.72286039800586e-05	-0.0095349879339381	0.0656424256203181	-0.0128255245063967	5.81854564529749e-11
Type II Diabetes	SIGLEC6	0.0171279	0.255688	0.0117567899642456	0.0030480917733427	0.0157740092055567	0.0164068188425992	0.0126671099486935	0.0468273566541103	-0.0194941101280283	0.0594562891260716	0.0127988216942299	0.0013232727574321
Type II Diabetes	GGH	0.00740634	0.708052	0.0025114285073079	0.0901058354829013	0.0070872673163174	0.0023014456832671	0.0036880845520511	0.0576479085948684	0.0040563570255148	0.143522420711989	0.0023805817801292	0.072777882512586
Type II Diabetes	CLEC4G	0.0147092	0.726514	-0.0098502905974045	0.220947658666719	-0.0495380936484222	0.0062647889821818	-0.0107247559084729	0.356265537409191	-0.0101611875151455	0.574232357340788	-0.0093659648093088	0.244096103298288
Type II Diabetes	CLEC4A	-0.00252593	0.895016	0.0061530910295164	0.250855294733627	-0.0234158673127662	0.038522222557344	-0.0003386128637392	0.969573728431597	0.0060672621555761	0.643791982725689	0.0065228938484401	0.217493926174318
Type II Diabetes	PDIA3	0.423976	0.0310593	0.364414321512755	2.18281806064117e-21	-0.941386709517431	0.114120660887621	0.401786477435262	1.5284543607997502e-14	0.424638835144049	0.0002114405089412	0.366415693769909	0.0
Type II Diabetes	LACRT	-0.0093823	0.951854	0.0292966135082776	0.0595266942873711	-0.121987740120587	0.42461971524969	0.0309426165329961	0.139699513628687	0.0476766957846169	0.352696836799776	0.0292808250813482	0.0623064260231492
Type II Diabetes	FOXJ3	-0.286821	0.0448439	-0.404589848182806	7.304817292951481e-35	-1.12063172482108	9.0967759068975e-06	-0.471876928327856	8.63136844316297e-27	-0.48332154811088	5.58643328678218e-06	-0.409812501858237	0.0
Type II Diabetes	NUDT5	0.832197	3.98388e-05	0.680149493562687	9.3239871650263e-55	3.27384499010238	6.31390171328387e-06	0.569931613537103	2.21615940869576e-24	0.560928080237969	1.14283368276112e-06	0.69507111552011	0.0
Type II Diabetes	LGALS9	0.0258983	0.213006	0.0293922850093776	3.71953642205475e-95	0.0420010219452586	1.6796707592647898e-56	0.0312140821347161	6.64609077819319e-61	0.0309269298698597	3.37789542816429e-30	0.0296567562239459	0.0
Type II Diabetes	ALDH1A1	-0.0492003	0.69229	-0.0237588507027416	0.222380583325022	-0.0709679264927234	0.652907509628038	-0.0213462623856133	0.40342098531248	0.0308766217398748	0.570529034393187	-0.0238006976644191	0.230997117651984
Type II Diabetes	PTGR1	0.0361012	0.0560539	0.0237265826050435	1.5421567303312499e-49	0.0073664503200651	0.005043871802665	0.0199605638441797	2.4014128716122404e-19	0.0191466492111284	0.000197127260562	0.0237277191469569	0.0
Type II Diabetes	SERPINA9	-0.00470158	0.743061	-0.0016909220074871	0.401047510584934	-0.0025397631008593	0.415664032938415	-0.0093284520714527	0.0015094899647706	-0.0164481768696248	0.0001407128873885	-0.0013876472381861	0.490298390103664
Type II Diabetes	HSPA1A	-0.0328933	0.651067	-0.0587879239218405	7.95906420394995e-08	-0.0583817030161986	5.91405753838798e-05	-0.0660929457339903	8.60108002344578e-08	-0.0661823704717868	0.0031212144226908	-0.0495469843562596	1.31480293319441e-09
Type II Diabetes	GM2A	-0.00757865	0.590546	0.0066483611725159	8.6781383581884e-07	-0.0036505914549754	0.12022581587881	0.0046913491102455	0.0327364640930139	0.0044253842542993	0.206508374783311	0.0067720633214129	3.17617166123441e-07
Type II Diabetes	GALNT2	-0.0306741	0.237906	-0.0317811846930831	4.9311804602276104e-17	-0.0079149647205569	0.24166505630225	-0.0475213345238418	1.06844607231711e-23	-0.0497049751234721	2.0449189671857297e-12	-0.0317224328954922	0.0
Type II Diabetes	CDH5	-0.0534921	0.269928	-0.111923942528638	1.0529164304246899e-36	-0.0887537383187439	0.0009063769171329	-0.0681166211694375	4.94564902078753e-08	-0.0527895907115551	0.0867364757184089	-0.110732255160601	0.0
Type II Diabetes	DPY30	-0.222613	0.207053	-0.259790718202204	2.1514902342114399e-13	-0.444255708781963	0.004412017671144	-0.229673615037254	9.65608683100287e-07	-0.210353081846326	0.0170949718591481	-0.260536952720265	2.19513296428886e-12
Type II Diabetes	TLR4	-0.0370551	0.506084	-0.05439643316929	4.69699413941004e-10	-0.0346983067308307	0.0668157383158023	-0.0556749395413072	1.73171368640922e-06	-0.0531197350738092	0.0114354705296914	-0.0545761905532556	5.97566884863454e-10
Type II Diabetes	KLK12	-0.00496792	0.559871	-0.0020465223931577	0.283646346511017	0.0013446469933829	0.589181990577915	-0.0031834577603698	0.246123890794347	-0.0006192606323124	0.79850671128391	-0.0017933015614834	0.344718570846409
Type II Diabetes	C1QTNF9	0.017529	0.0883661	0.0243314521617426	6.76632481779621e-190	0.0236955176829358	9.36861883854133e-72	0.0314748747084376	2.0288073768528502e-157	0.0300661739506051	2.12931343008757e-50	0.0242142985611502	0.0
Type II Diabetes	ECHDC3	0.0200784	0.216794	0.0346763303635296	8.50881840050248e-40	0.0129087750390597	0.0014235126773144	0.0208859819073256	7.34224881565602e-12	0.0194259778493883	9.761280569579751e-10	0.0346134274198948	0.0
Type II Diabetes	TFF1	0.0499671	0.136515	0.0696897316066306	8.30031123624843e-21	0.0668047129753195	4.86903897225573e-05	0.0772166525242657	4.5971947986025495e-12	0.0781675284511286	5.66464742806363e-05	0.0719352944473331	0.0
Type II Diabetes	MSR1	0.0469204	0.0304165	0.0022413098831253	0.462873122075535	0.0057047776041876	0.344025339030907	0.0041678362465145	0.321837748010045	0.0063655758973451	0.522964775557523	0.0005050646652475	0.866874292515646
Type II Diabetes	PTRHD1	-0.00546833	0.9685	-0.0140202180792768	0.885677384964188							-0.0140207488231778	0.887428376238859
Type II Diabetes	NSFL1C	0.165304	0.116025	0.0742272545544438	8.87821186686209e-08	0.961590178738032	6.37830260635628e-17	0.07543731618382	5.43161954177538e-05	0.0907823784807488	0.112471025390175	0.0649984458208696	6.93217934166768e-08
Type II Diabetes	RBP1	0.157269	0.0950521	0.149506155601048	3.31229464479577e-47	0.112883506025135	7.95205195196343e-05	0.135361118005434	3.58600195839859e-25	0.134126851172374	3.50626508927373e-05	0.14965200596066	0.0
Type II Diabetes	CTSH	0.0016553	0.855072	-0.0039257871979222	6.83673913040285e-05	-1.39715505498108e-05	0.991668279839287	0.0008588723962728	0.5879512101432	0.0048599565997293	0.0309788138964334	-0.004006269274776	4.8646021641785e-05
Type II Diabetes	CD46	-0.035185	0.70736	-0.0015519573727237	0.863810730815287	0.0936543010276056	0.0068560407374456	0.0023117850632753	0.849293223911354	-0.0684059139649141	0.0600505808099495	-0.0020908472531923	0.817768849816197
Type II Diabetes	SIGLEC5	-0.00518236	0.608306	-0.0004283261701743	0.799680205051225	-0.0105686635252136	0.0002717674303325	-0.0008748718522355	0.753982395042827	-0.0018577514894964	0.615318881531432	-0.0007274608164123	0.66632614553361
Type II Diabetes	BGLAP	-0.244422	0.012116	-0.097597016962672	3.59984644476701e-36	-0.0941890221137617	0.036930552251066	-0.0595928706266635	1.69935049333636e-07	-0.0027949470592822	0.954773153986517	-0.0986076916756209	0.0
Type II Diabetes	SIGLEC9	-0.0141267	0.399339	-0.0371048730150607	1.50509881532115e-14	0.0058847305993898	0.448963632558971	-0.0191250856794837	0.0005490984364269	-0.0197063637691417	0.0005405523609612	-0.0366561894971842	0.0
Type II Diabetes	WFIKKN2	-0.0344791	0.0174573	-0.0324633834641202	7.64591816802173e-93	-0.0486738775886549	7.21092296453916e-89	-0.0326466307861227	2.6190829903987203e-52	-0.0328116721409648	2.1143281818653e-52	-0.032191819665221	0.0
Type II Diabetes	PCBD1	0.0230342	0.639374	0.0529604022444129	2.34007364806602e-12	0.0422009296855335	0.033947193358115	0.0192131901514669	0.0533261893568564	0.0057522112762261	0.777257632148849	0.0536802785155783	6.66133814775094e-16
Type II Diabetes	PLXDC1	-0.00225999	0.920385	-0.0184934543481858	2.4573373034443e-06	0.0084578753330839	0.206985090227682	-0.0201310569345495	0.0005735008212855	0.0322008824605212	0.0027482361689562	-0.0184149181747651	2.96986470460503e-06
Type II Diabetes	NFKB1	-0.215066	0.0154557	-0.242945059893766	0.0	0.203614989589402	3.0985993419184e-11	-0.197192179346624	7.44762551643088e-93	-0.183896775375717	6.16633262886668e-21	-0.250807586918834	0.0
Type II Diabetes	ARHGAP45	-0.128668	0.357525	-0.161539510157415	0.0103963214847543	-0.678996658694967	0.386643757919024	-0.129103985632439	0.105311019278037	-0.116431050302356	0.318654676253107	-0.171416050938701	0.0011806961644218
Type II Diabetes	AGR2	0.233826	0.0134687	0.215394739419314	1.79974899445432e-99	0.223732640944326	8.24350545702088e-06	0.23471855610374	7.08826083235232e-65	0.238694970799164	2.11032977373569e-12	0.215522211848857	0.0
Type II Diabetes	REG3A	0.0622171	0.0551789	0.0999487657683352	6.63875866838935e-101	0.0130831065019894	0.178859259119226	0.0770407426463167	3.20830490948863e-28	0.0245492501286567	0.131427528087332	0.0993827142600085	0.0
Type II Diabetes	MST1	0.0130774	0.127603	0.028813393011933	3.0173045038011802e-245	-0.0010223645696442	0.494325927680156	0.0137316919336269	4.98341566936298e-54	0.011972516464797	3.8709603927486e-18	0.0292908061268839	0.0
Type II Diabetes	CYTL1	0.0101486	0.525829	-0.004292996425402	0.233148484427133	3.94529888158001e-05	0.993695816454033	-0.0107834845471937	0.0447422038768269	-0.0090861927081886	0.03469843410446	-0.0046418538574867	0.193730427189412
Type II Diabetes	DNPH1	0.0495973	0.138015	0.0751892855198199	6.3297422587073296e-102	0.0352284192762912	2.61438156278154e-10	0.0518920606691056	2.74107711996985e-28	0.0390987620369111	1.7605778132425401e-10	0.0756179834147199	0.0
Type II Diabetes	RBKS	-0.0527492	0.0318257	-0.0331354792273875	3.7260449257011603e-19	-0.0663451340840261	7.69899565021723e-34	-0.0370990364578183	1.1458202569240298e-11	-0.0419666645344807	4.38318998309663e-07	-0.0332823484766638	0.0
Type II Diabetes	ENPP5	0.02397	0.014872	-0.0044326520731946	0.0068117345141484	0.0174235619371631	1.21391389213815e-15	0.0006490741078741	0.790895183934042	-0.0001707410535174	0.9462525215536	-0.0057895333783101	2.87476884897053e-06
Type II Diabetes	TYRO3	0.0577776	3.81062e-05	0.0643966174850006	0.0	0.0579080844994698	4.16180718186856e-204	0.0534163778657148	1.9635551553485597e-251	0.0511219093419787	4.75055442395032e-89	0.0644201453069614	0.0
Type II Diabetes	SERPINA5	0.00074973	0.982323	0.0010941594928239	0.835596157224466	-0.0010070484267246	0.951760052349843	0.0054756266094836	0.433880359940092	0.0036054802589496	0.800796066650552	0.0004158545275546	0.937045591073339
Type II Diabetes	TYRP1	-0.367978	0.00502451	-0.317942990341629	6.73957661248794e-240	-0.255798048178759	0.005103598665331	-0.310097627668693	1.33816431206174e-111	-0.29820903328086	1.94805419819003e-14	-0.320222634137223	0.0
Type II Diabetes	IGFBPL1	0.00120139	0.946711	0.0171453229284064	1.26566874347928e-09	-0.0127348803406417	0.010874883280299	0.0017056661437688	0.669924818631226	0.003076600967956	0.493067659037112	0.0174416745824198	5.146254533627831e-10
Type II Diabetes	NCR3LG1	-0.127055	5.33287e-07	-0.135091743727496	0.0	-0.102823902059966	2.80655677256045e-116	-0.134875714804407	0.0	-0.132350850963448	6.349479033728349e-103	-0.134516697274093	0.0
Type II Diabetes	TFPI2	0.0269495	0.539472	-0.0692151362661388	7.29098972800231e-18	-0.0424306494292706	0.0016020933770664	-0.0888833000185244	4.8002351271743004e-15	-0.0956160342486942	0.0023669479085685	-0.0689418549922789	0.0
Type II Diabetes	PACS2	0.106377	0.0819145	0.135517929454106	1.72095440308463e-131	0.113187573285128	0.066641672673757	0.141912130173554	6.8414444099975005e-99	0.148352779554131	9.57807971586479e-13	0.135542037738641	0.0
Type II Diabetes	CC2D1A	-0.0111752	0.906969	-0.0659308499731744	0.221035010141985	-0.0014834295125947	0.98989584773924	-0.0796866881986562	0.254737785597816	-0.0820378668078545	0.480668446614685	-0.0662862513851723	0.229243470599831
Type II Diabetes	IDUA	0.00304854	0.824031	0.0043781303660761	0.0093877261242231	-0.0164648846051692	5.88680148899599e-08	-0.0022041936590502	0.358488569401967	-0.0095031790596882	0.0153787946918842	0.0043986484963097	0.0026306863381806
Type II Diabetes	SLC39A14	-0.00561709	0.957463	0.0501571216898759	5.70474988035589e-10	-0.174425870317809	2.0378539507445e-06	0.0425775924206058	4.06144940648381e-05	-0.0090233379628555	0.747014699945726	0.0541143674678395	1.7504220295450097e-11
Type II Diabetes	F11	-0.0578144	0.0145527	-0.0335881761058211	7.71395248603222e-33	0.0244854970273698	1.10947886783125e-05	-0.0164941336155404	0.000131137065073	-0.0146470274354153	0.0140169214417071	-0.0335614397383792	0.0
Type II Diabetes	TIMM10	-0.0240419	0.640633	-0.0225486765935973	4.50298993034961e-07	0.031620861277602	0.0061822113402406	-0.0202860632006227	0.0027623878562342	-0.0227853339905201	0.0922348911030961	-0.0223993557347973	4.75548720180186e-07
Type II Diabetes	GCLM	0.249419	0.137293	0.239168156273914	1.83350345288762e-05	0.39781291576996	0.912944210358806	0.246990541589689	0.0003085078359517	0.24827144210186	0.0423397120256212	0.239211470860723	3.93460187853023e-05
Type II Diabetes	SDC1	-0.00713829	0.903302	0.0138694136719962	0.0715836263850751	-0.0823426659093053	0.0010102341711352	0.0201141723336458	0.0492667068721116	0.0284488761921399	0.229930785991536	0.0150264698383164	0.0490113332703159
Type II Diabetes	CHIT1	0.0212091	0.0335837	0.0203833678528423	1.72983635874417e-27	0.0151708566104755	2.92036150753539e-09	0.011684109306259	4.31585722610711e-06	0.0118177786771564	7.56285344868947e-06	0.0198965722765913	0.0
Type II Diabetes	CSF3R	-0.00671617	0.778159	0.0139201128100304	0.0182314765835754	0.0061902030946044	0.497142392769227	0.0189983907105185	0.0229523055711244	0.0663315835724291	0.0031679698881067	0.0145397560758871	0.0131566167127275
Type II Diabetes	DCBLD2	0.0232594	0.414608	0.010925115769867	0.0006545227180622	0.0206597770772381	1.780608173673e-06	0.0291115886905417	4.17793598971986e-10	0.0352968409478659	9.12699554443329e-06	0.0109021929840286	0.0007241573113083
Type II Diabetes	PDGFC	0.164386	0.178102	0.124601052771197	2.82794986734382e-24	0.304663381368158	0.340213536868661	0.132980696511811	2.2568542534337602e-17	0.143966719671397	0.0005966829312458	0.12478362940732	0.0
Type II Diabetes	HS3ST3B1	-0.00167264	0.93636	0.0104285199606833	0.0066400153549597	-0.0268133474472197	0.0041140624308895	0.012944287617648	0.0228876055923928	0.0138364058416484	0.128031103381723	0.0109638337893721	0.0042061973933282
Type II Diabetes	NMNAT1	0.0614768	0.313577	0.0555941706006573	0.0041575580344008	0.0533936252572648	0.0614161224580025	0.0611234455194303	0.0218648787122874	0.0794614669659971	0.0682563561470685	0.0557568378831438	0.0045113968856249
Type II Diabetes	FOLH1	-0.154507	0.182793	-0.0442259597502395	1.78499498977984e-37	-0.307404623124075	0.0	-0.0431475062225892	2.8721491786797805e-20	-0.0425812089592647	0.0503333359950287	-0.044851689537246	0.0
Type II Diabetes	FES	0.0392563	0.579658	-0.0109036358405985	0.378762414119282	-0.155835934829374	0.0441014673536791	0.016440866095105	0.32126985151138	0.0440470619355159	0.427071962293309	-0.0109700116672375	0.304657626800961
Type II Diabetes	NECTIN2	-0.173212	0.000470049	-0.0692523571252623	2.53882883666697e-16	-0.0434945531903237	0.068100229024737	-0.0728719323753043	1.82335461790098e-12	-0.0714825623898943	3.16766004256238e-06	-0.0698141979139904	0.0
Type II Diabetes	PXN	-0.030248	0.0425781	-0.0310096944176418	4.28281196078653e-40	-0.0488286887661806	1.43874337146044e-33	-0.0293324105443265	3.59014328667203e-22	-0.0271583622487475	7.32324655964242e-18	-0.0307703098731608	0.0
Type II Diabetes	TIMP4	-0.0114309	0.649427	0.0001804463961112	0.962898456511509	0.0144351031361139	0.040220842950106	-0.0390936806481506	1.7922982385435e-34	-0.0342384573172199	1.4500663238959e-22	-0.000115327873616	0.94690850071216
Type II Diabetes	SAMD9L	-0.00734506	0.819045	-0.0093715564673617	0.0102558729166492	-0.0164381633203497	0.0013968178676823	-0.0106984007883171	0.0313251661756987	-0.019438920106094	0.0239118277410073	-0.0093442471283801	0.0108218031197009
Type II Diabetes	GHRL	-0.0574128	0.113395	-0.0902869217629807	1.66694056144137e-07	-0.0433121626055274	0.0917533752521131	-0.0625531005378675	0.0201492531740824	-0.0670990774586004	0.0340001084656901	-0.0957436957987936	1.64969597982179e-08
Type II Diabetes	ULBP2	0.0146153	0.378201	0.0355388091293679	1.97340590709563e-85	0.0316392293031457	1.26898103905697e-27	0.0456037697011661	6.36030387159104e-51	0.0500518322536947	1.05413083242128e-19	0.0360774264954606	0.0
Type II Diabetes	UBE2L6	0.0667338	0.110631	0.0389679781060944	4.05192908111595e-42	-0.0081268546522572	0.242284710928936	0.0188000399068019	3.61423691133115e-06	0.0164550915246561	0.0907302904201305	0.0384926854262096	0.0
Type II Diabetes	MTSS2	0.20602	0.151016									0.206019960497335	0.158303366621937
Type II Diabetes	F11R	-0.0203945	0.906648	-0.0606240430145962	0.0038368723025562	-0.0226151131271844	0.970729513398254	-0.0501228139799883	0.0578948667195337	-0.0466208109723101	0.434011600562977	-0.0606572007663404	0.005097244091774
Type II Diabetes	OXT	-0.0183688	0.346198	-0.0058797301189249	0.175775888939499	-0.159272975647722	3.87629069962324e-81	-0.0443274454437958	5.92591479177877e-17	-0.0633286574573971	5.63318013285625e-17	-0.0076672140558412	0.0162266570834375
Type II Diabetes	TCOF1	0.119249	0.337648									0.119248930630396	0.344219533482942
Type II Diabetes	SLAMF1	0.152931	0.0350494	0.106565557789681	1.8190543875048e-31	0.420355450183581	8.04239529679832e-17	0.0610953550194134	1.39046046515194e-06	0.0522389024293163	0.0884662862070103	0.104900721757739	0.0
Type II Diabetes	CRELD1	0.015351	0.204462	0.0201570676104019	8.0332930858161e-192	0.0151257472262652	1.3944381671963402e-47	0.0206947066782711	2.59222574302039e-109	0.0196748427396172	1.63807074478401e-44	0.0202729582418537	0.0
Type II Diabetes	FIS1	0.0322756	0.610887	-0.0117848561288771	0.0402263246474444	-0.0516669799711647	2.86012296379337e-06	0.0344721388873444	1.96400182576437e-05	0.0369248911319412	0.0023289215892732	-0.0118339863506339	0.0404449120418178
Type II Diabetes	EFCAB2	0.0131341	0.58591	0.0158498653567328	2.3510023256196302e-15	0.0370100989266361	8.99806934988597e-07	0.0162591144229692	4.20583095143993e-09	0.0202448062041694	0.0007196915023288	0.0154621220821571	3.774758283725531e-15
Type II Diabetes	VAMP8	-0.0191096	0.729312	-0.0665048123035061	1.82373203502055e-24	0.0509971731669512	0.0020748031666294	-0.103626659322727	6.21616688529283e-36	-0.108721558582863	1.36166189136816e-17	-0.0701812198285762	0.0
Type II Diabetes	CA3	0.087075	0.0702566	0.0452624702434586	7.42301376841965e-29	-0.0119520909112913	0.250303548322608	0.0662903240425767	1.04899494150102e-32	0.0846192478355995	8.01107766489891e-05	0.0453036242699087	0.0
Type II Diabetes	RGMB	0.0225011	0.63029	-0.0221394091575683	4.40144551553579e-15	0.034820335046296	1.38744179364591e-05	-0.0012418280199948	0.76542875372863	0.0078383966142171	0.546285684384075	-0.0220550260060702	1.11022302462516e-15
Type II Diabetes	GBP2	-0.0291322	0.728506	-0.0514656598548241	1.87410521321858e-07	0.149465708959625	6.93729959949654e-07	-0.0347786381479799	0.009552951578288	-0.0395335079735009	0.177259122233331	-0.0570961633494209	6.314596623369081e-09
Type II Diabetes	FCRL5	-0.0165507	0.40151	-0.0035072992392158	0.0848639394958651	-0.0222059282327363	9.66717935969894e-14	-0.0133021979301881	2.84764207838696e-06	-0.0112667417989059	8.29518185253625e-05	-0.0031697606889371	0.119254875204616
Type II Diabetes	SLAMF7	-0.0105772	0.419944	-0.0091031915591444	1.14383472927692e-08	7.92613861957106e-05	0.978945385460572	-0.004045920133932	0.0949554535125759	-0.002174474631667	0.499023248787722	-0.0088444809645041	2.09917094817769e-08
Type II Diabetes	PRSS22	-0.0227092	0.525205	0.0013856839187606	0.77033741739401	0.0237888214577805	0.0359600039703657	-0.0165500770915597	0.014048205512756	-0.0237189781507906	0.0860061247824103	-0.0015284594658885	0.742847670913271
Type II Diabetes	TTR	0.142496	0.0376577	0.172225663021048	3.59405466280671e-73	0.162394910772996	9.57382744514686e-07	0.205503656577508	6.4313940621014996e-49	0.212311714459607	2.5727784634760602e-15	0.174081738622565	0.0
Type II Diabetes	SUSD2	-0.00690271	0.667704	-0.0063587023138475	0.0004001023416653	0.0256918083643276	8.27929481939606e-23	-0.0083375768115012	0.0020806744937191	-0.0088871173792236	0.0201585646340565	-0.0068905970743609	4.18027384654351e-05
Type II Diabetes	SPRED2	0.558126	0.000213012	0.658045952693049	1.11689359818085e-73	-0.56759002461391	0.180472297190779	0.64136406722026	9.09699523367479e-37	0.642670031132034	1.27467146351514e-08	0.667990461879092	0.0
Type II Diabetes	RPL14	-0.0429536	0.819463									-0.0429536074716113	0.825211268458092
Type II Diabetes	QPCT	0.0036481	0.875207	-0.0564741500316333	1.0574608455159199e-83	-0.0793407556245197	3.3948870763998003e-53	-0.0508684882293884	1.35031130023463e-34	-0.0385254506380319	3.66005012465125e-05	-0.0563196320152751	0.0
Type II Diabetes	APCS	-0.0738987	0.108316	-0.115789522236316	5.273834301186171e-88	-0.0727501656246231	1.3678595860553301e-14	-0.103274473897284	2.55033203563722e-37	-0.103362935886217	2.53665744954108e-14	-0.116144266133889	0.0
Type II Diabetes	ATP5IF1	0.17437	0.0614889	0.271810007675162	4.66521109346044e-270	-0.305372405625517	6.34190192911664e-40	0.182259072194852	4.2594295896955e-69	0.0991826301157826	1.00155450117939e-06	0.277429355404389	0.0
Type II Diabetes	KITLG	0.048791	0.801837	0.0283145769437674	0.488803616540439	0.538043780433619	0.954986988886608	0.0271882576855911	0.599836458126163	0.027020391783614	0.766862328068265	0.0283150747738278	0.502877973488859
Type II Diabetes	C4BPB	-0.0153685	0.683728	0.0066334318341664	0.270624745236087	-0.0874053759916984	3.2487808147515402e-09	0.0259737590383227	0.0018164935471246	0.0331602936987183	0.0770019550773238	0.0069216907928339	0.243852748921977
Type II Diabetes	IL17RA	-0.014845	0.105659	-0.0013389976787774	0.624616775796074	-0.0405830605788245	1.38748691174644e-28	-0.0176779577917643	1.65501803614142e-08	-0.0178238961151396	3.62501105821613e-10	-0.0020214523592472	0.316015175003319
Type II Diabetes	GMPR2	-0.00594145	0.938961	0.0023860423969136	0.953322982694672	0.11547864806904	0.0731478705702971	0.007232849439485	0.892596272242216	0.0464128202033012	0.629800594193231	0.0024091604207297	0.953618584741984
Type II Diabetes	PRND	-0.0198424	0.470134	0.008621594452061	0.0231512328945966	-0.0089172700279204	0.335107098880899	0.0051963067614512	0.299052511864571	0.003234020491408	0.748482768835466	0.009794713104479	0.0080896300407213
Type II Diabetes	LGALS7	0.0107242	0.791545	0.0229709473441333	2.34063377221386e-07	0.0387367033493324	0.0006295999420301	0.0475545337836462	3.8357718278122e-15	0.0472885046779251	3.68961725625512e-06	0.0219496330213835	2.40604691725821e-09
Type II Diabetes	LHB	0.0694399	0.714096	0.0516940018614753	0.0682867771484252	0.246295037693344	0.891156990018858	0.0535248194639909	0.124388230036111	0.054123286122438	0.474231044082163	0.0516997054115723	0.0773279722775184
Type II Diabetes	DLK1	-0.0610482	0.00242638	-0.0437685456162207	4.41205121562519e-50	-0.104012959675145	8.269517296329949e-96	-0.0526351395852434	8.810333054396569e-49	-0.0596622340807512	1.14129168720991e-44	-0.0439943483267819	0.0
Type II Diabetes	BIN2	0.166382	0.0597153	0.194778624520391	1.56189168657754e-183	0.231255097595111	2.45454872008524e-26	0.199782693145837	1.54131947049437e-110	0.172082392516245	7.503847477905621e-14	0.195296005732953	0.0
Type II Diabetes	PRDX6	0.0236902	0.721528	0.171309581798057	3.08402970399195e-154	-0.0423698254883899	0.0660676083456181	0.061086906121672	6.06312657646561e-22	0.052306560306325	8.37915156093139e-09	0.175055051753685	0.0
Type II Diabetes	A1BG	0.0131373	0.556687	0.123585172545739	1.6461431027276e-59	0.0522782161341937	1.23484461741952e-07	0.110564829461413	2.79358253187678e-26	0.113339134802888	4.52931143519437e-08	0.125350909917971	0.0
Type II Diabetes	COMT	-0.086214	7.01516e-05	-0.11892760428941	4.6269496846142097e-237	-0.0963987664747488	2.4769396975710797e-28	-0.0934129766535323	3.6255489491672195e-83	-0.0703603588280098	1.7414270594235002e-15	-0.11700115267403	0.0
Type II Diabetes	HNMT	-0.0244631	0.0723169	-0.0359233504482077	2.84422738971456e-115	-0.01674470136336	2.80487239779193e-13	-0.0206678921618211	1.00385719027603e-18	-0.0206923185783323	8.88651169724178e-20	-0.0360889434662061	0.0
Type II Diabetes	CLPS	0.0100884	0.441214	-0.0387268439711264	7.16395384657973e-156	0.010154958684491	0.0010140673171331	-0.0291934180446931	1.0927377139964e-31	-0.0258330719890834	1.88285774450456e-08	-0.0392243204648521	0.0
Type II Diabetes	RBP2	-0.0479889	0.748658	-0.122062476278202	3.09186291725366e-25	0.575141538589616	8.27329764787603e-05	-0.136736382624659	1.4244983713681801e-19	-0.179570754632044	0.0001003118972898	-0.124461662557793	0.0
Type II Diabetes	CPM	0.0228023	0.608798	0.0740564019638605	7.015779459710381e-15	-0.0178815450674312	0.331972629313693	0.0522448130273581	7.70482638803021e-05	0.0450646718739358	0.145908786626994	0.0744370724237299	1.19904086659517e-14
Type II Diabetes	ADAM12	0.0369937	0.415233	-0.084264650339642	2.2243880343541799e-26	0.121137180826121	0.0004341876637724	-0.155503732947803	3.5985525279353396e-79	-0.151353874115664	5.663447793437941e-19	-0.088370982842977	0.0
Type II Diabetes	TNFRSF13C	0.00165952	0.931299	0.0255894137213082	1.12119563124741e-37	0.0249895432230052	2.7991935581022103e-15	0.0261090819628361	7.48840694559672e-27	0.0254562320215798	8.68700898176305e-21	0.0266025435242024	0.0
Type II Diabetes	SULT1A1	-0.0206129	0.763408	-0.239171122647312	5.7273654374059395e-303	0.174629534224092	0.0002247890592096	-0.226789831272534	9.817429435933819e-158	-0.187361593641857	1.9202448808559e-10	-0.240792809151801	0.0
Type II Diabetes	TIMP3	-0.0141721	0.358516	-0.0153307750849476	2.60826305472126e-25	-0.0016561361492352	0.479866762027005	-0.0143400258770184	1.3702951958401399e-11	-0.013900936187782	6.762319375479651e-09	-0.0153745749144804	0.0
Type II Diabetes	ITGB2	0.0271495	0.712646	0.0306236164876999	0.189469576151821	0.0301998629307378	0.704586431704136	0.0353420840292559	0.270945815882158	0.0421899722238442	0.408158116802502	0.0263977833979345	0.258075372745597
Type II Diabetes	ARSA	-0.00568843	0.689013	0.0020820680884903	0.367546672246544	0.0072078781479223	0.0140349943245908	0.0051909607671017	0.10479727145782	0.0054019524533657	0.0852216883197929	0.0016696941228894	0.466480973289721
Type II Diabetes	BCL2L15	0.00863382	0.872286	0.0143699481279793	0.0074965905371051	0.0860933140939354	1.96925347228278e-06	0.0008840262906176	0.895200323238013	0.0059923090862032	0.640628671699477	0.0142149647536287	0.0014739800589751
Type II Diabetes	ACP1	-0.00220861	0.922245	0.0039974941564589	0.0678754061871717	0.0395028299967078	2.2976365314505403e-15	0.0133291935140319	7.51996723568565e-06	0.0117175869311221	0.0130689763163471	0.0040431543064581	0.0633569366232434
Type II Diabetes	CHRDL2	0.0443653	0.154311	0.0431021389751484	1.87090611385092e-32	0.0428550534892545	6.972666504599659e-11	0.0426609322564561	1.5122247355925902e-15	0.0419564832072947	2.30475019367063e-06	0.043255462197508	0.0
Type II Diabetes	C2CD2L	-0.0226715	0.9028									-0.0226715270579594	0.905879902249695
Type II Diabetes	ACE	0.050175	0.0200398	0.0487166801172393	4.96171440539211e-86	0.0442718366358992	2.72772027601852e-22	0.0517181415244816	1.87015765998387e-43	0.0543517676839234	1.4443468141429297e-42	0.0489725895095903	0.0
Type II Diabetes	AKR7L	0.0264059	0.555666	0.0548017619722744	3.4258149630211105e-52	0.0407204788089259	3.44395895283873e-08	0.0573267818874487	1.01288128554819e-27	0.0575059816707407	8.5189917045114e-06	0.0545884654513293	0.0
Type II Diabetes	NCF2	-0.0142462	0.792824	-0.0102831845325913	0.794529684033459	0.0180969474569297	0.828127509968381	-0.0128281208785557	0.77545405469784	-0.0005886770688484	0.990242341919442	-0.0103703954700931	0.75865723085879
Type II Diabetes	DDC	0.00820145	0.721827	0.007699244479178	0.0004216964646649	0.0035501653168892	0.217631200070695	0.0019664868100762	0.480063476918529	0.0007917277431997	0.808346962337446	0.0072355570076515	0.0001869529282554
Type II Diabetes	CLEC10A	0.00373828	0.810791	0.0013246294822503	0.544366161960905	-0.0024163482174513	0.461475965538909	-0.0047208353453117	0.133348825406812	-0.0052138751981145	0.199917845986816	0.0011807877427362	0.587004691812642
Type II Diabetes	CD207	0.00538498	0.728437	0.0139450303053923	1.08944131234922e-05	0.0105707784090591	0.0337681032046474	0.0200410096688338	8.21434012536954e-05	0.0247349841316987	0.0007987607600835	0.0137595544824946	1.46739391349016e-05
Type II Diabetes	COL18A1	-0.0228985	0.555938	0.0787133382382211	1.08956468926862e-45	0.0217613635961457	0.301521422813201	0.0774254571065659	1.7052841346032201e-25	0.0613534629595621	0.000402601166582	0.078858824030083	0.0
Type II Diabetes	ELN	-0.0134493	0.908377	0.121983171522195	1.2422251341355302e-09	-0.0930471158105104	0.0674472981388826	0.100092082834216	0.0001000039054958	0.0605904898477759	0.251171159060573	0.12249414329972	1.9280022023338e-09
Type II Diabetes	IFNGR1	0.05272	0.277064	0.123708199090014	6.88468731523836e-20	0.0007778397260457	0.976685371857769	0.107914096429754	2.8720751657703198e-11	0.105858667394866	6.78922068004858e-08	0.124391441784894	0.0
Type II Diabetes	PPL	-0.0671838	0.563244	-0.0427685661339279	0.177610976690113	-0.246951660296546	0.0848716195762683	-0.0737953513002515	0.0678304123574322	-0.089426946009964	0.163512344562696	-0.0429271453937457	0.184617397655616
Type II Diabetes	PARD3	-0.0287122	0.846805	-0.0327992756486021	0.0364230816214775	0.0232360993477726	0.915923320695947	-0.0359459792630916	0.0792951945537254	-0.0367088300588824	0.426138373048883	-0.0328039447070762	0.0406864695080689
Type II Diabetes	PDGFA	-0.102498	0.595355	-0.100105552368084	0.368657474572506	1.07631241849246	0.946247062490047	-0.10248371937375	0.429200992663279	-0.105300993709185	0.552758777572519	-0.100112156380543	0.386050699169834
Type II Diabetes	C5	-0.181389	0.00616109	-0.179163048969958	0.0	-0.104319554498878	1.3512840966204e-11	-0.198018980780574	9.058142187060179e-217	-0.145232761336237	1.76624760762017e-16	-0.176891122752832	0.0
Type II Diabetes	SMOC2	0.0220373	0.297522	0.0437824071062647	1.40073044882764e-62	0.0088576972737954	0.0712419494246024	0.0433100823332299	6.24801682179276e-32	0.0528703873931798	1.88627770154865e-14	0.0443542570916141	0.0
Type II Diabetes	XCL1	0.0170622	0.196429	0.0165415271867845	4.3054587800367596e-26	0.009259240083711	0.0001269106042263	0.0167245720838517	2.84981029624693e-13	0.0146424237544076	6.16756929025907e-12	0.0166217514784364	0.0
Type II Diabetes	IFNGR2	-0.0117615	0.221262	-0.0264408777598286	2.08040223191838e-152	-0.0177373453694269	2.45668267020023e-31	-0.0174243820569629	1.50126479624856e-27	-0.0169003744451802	1.20744288584782e-20	-0.0266882671843402	0.0
Type II Diabetes	GSN	-0.0548808	0.20476	0.017554590027819	0.0017277176068962	0.0169447319907223	0.108220790685862	0.0155390591757935	0.0531639640132047	0.0942256968413031	0.0017120533978938	0.020517481949811	0.0002322836206609
Type II Diabetes	OGN	-0.00719271	0.661398	-0.0174096984599945	2.55431556129434e-106	-0.0030026872720361	0.0397511895239102	-0.0092576956275915	3.96973646002517e-14	-0.0087736516218612	5.86008858600281e-08	-0.0173739737851477	0.0
Type II Diabetes	CD200R1	0.0155535	0.151681	0.0076308707591754	7.75874194842062e-15	0.0027654253715924	0.0445660300863862	0.0051028254745544	0.0008538006681563	0.0055375943915912	0.0075975748878409	0.0074352242494041	2.28705943072782e-14
Type II Diabetes	MDK	-0.0488892	0.530034	0.0322726271990789	0.0060458487793013	-0.0622816219814323	0.16040141576469	0.0536552896960902	0.0002791537400732	0.0625206222238025	0.124263350530267	0.0323584488535807	0.0071304034764769
Type II Diabetes	PTPRC	-0.0095384	0.819168	-0.0156817852061633	1.62072581594066e-05	-0.0468284824737351	3.1044455477487e-18	-0.0127447799790856	0.0086890699567834	-0.0106460873645439	0.189537554793399	-0.0157773082020177	1.49779713103371e-05
Type II Diabetes	UBAC1	-0.00733898	0.960273	-0.0001887092072356	0.998367339680166	1.00434227722292	0.664813540218343	-0.007757645362381	0.942078013651261	-0.0183850856555253	0.897155955074388	-0.00018909013074	0.9983974955889
Type II Diabetes	TACC3	0.119608	0.00435362	0.137733950288039	3.1150314657708104e-284	0.0603588289811615	1.4139970081084699e-11	0.132166111700355	2.23683788153666e-128	0.100121068350523	9.56805435949164e-25	0.137437472563214	0.0
Type II Diabetes	MIF	-0.00131154	0.988633	0.086805152806501	2.0488106577396e-27	0.221203436940162	0.0011706249733537	0.0966016423608831	2.7330233728950298e-18	0.105117445475725	0.0001498832804835	0.0866824213688869	0.0
Type II Diabetes	MPI	-0.0212084	0.562419	0.0334546735540587	2.6589173669418698e-18	-0.0992918080754839	5.24138147499624e-29	0.0215759506584322	3.32604475767141e-06	0.021023238243555	0.0043440685919294	0.0339332589522809	0.0
Type II Diabetes	FRZB	0.0118444	0.439162	0.0151484489132504	2.55175858262886e-23	0.01262905668727	1.65134441938396e-08	0.0299863191218538	6.90362729227335e-39	0.0307858060526148	1.16154608875038e-22	0.0153078052690671	0.0
Type II Diabetes	RELT	-0.022085	0.438943	-0.0292565641137175	2.3118182167064503e-61	-0.0197731925001509	1.10712178013901e-08	-0.0277900834506289	3.04986702694435e-31	-0.0288406721332508	1.07953675028146e-13	-0.0292570926432178	0.0
Type II Diabetes	LMOD1	-0.144832	0.00222585	-0.15110273371788	1.96213613836664e-173	-0.160960765761208	2.24002251744111e-31	-0.16262751388024	8.85630279815858e-112	-0.166087194531009	1.2911947083383099e-36	-0.151184272630246	0.0
Type II Diabetes	IL6R	-0.01439	0.0944899	-0.0136794138884494	8.333121135447191e-44	-0.0094585476473557	1.69214454343469e-10	-0.0131542392176862	8.32837162233896e-25	-0.0132207960741501	4.9697726085227495e-18	-0.0137933266286541	0.0
Type II Diabetes	IL32	-0.0171258	0.543897	-0.0527916432430317	6.20610312942718e-14	-0.0338216979157766	0.001296194620895	-0.052734357041646	5.55788081143424e-08	-0.0531495158463849	7.64278197915346e-07	-0.0508592437953104	3.3062441673337197e-13
Type II Diabetes	FAM172A	-0.0703314	0.317179	-0.0270726895687908	2.53068518111709e-12	-0.122162978699481	9.57826344006869e-20	-0.0524301931174112	3.46539045081878e-24	-0.056972001087826	1.43988689054998e-05	-0.0271592120813125	3.09796632791404e-12
Type II Diabetes	THOP1	-0.0891385	0.0246231	-0.0723153413723703	6.583198641794529e-83	-0.0584408911506552	2.49176336819627e-10	-0.0634732569689147	6.93129798039852e-37	-0.0532529558269123	1.16873539890915e-08	-0.0723929084053862	0.0
Type II Diabetes	ECI2	-0.00871142	0.815217	0.0097606172726567	0.0027037508096981	-0.0458448258442224	7.69971894920041e-08	0.0132290708314689	0.0038571708946986	0.0125198343567176	0.0880377881978584	0.0097916856321274	0.0027184402980404
Type II Diabetes	P4HB	-0.26397	0.0766932	-0.185718154319873	5.94024819792482e-41	-1.16170347177298	1.92684207382309e-05	-0.237714342333408	1.29839205603698e-37	-0.236510872791006	5.08907776773821e-07	-0.187463235362202	0.0
Type II Diabetes	DPP6	0.0173639	0.6651	0.0435320204405542	1.70627876723523e-15	0.0274257421133871	0.010047438188719	0.0514945612599541	3.94168506053335e-13	0.0514544288249766	1.94516281108756e-07	0.0431362190921028	0.0
Type II Diabetes	F2R	0.0607856	0.3394	0.0606616575029437	1.72417677594288e-13	0.159396594064863	3.6885944432063e-06	0.0646193846080275	3.50467068241727e-09	0.0493463211220279	0.11571054782466	0.0613497669610454	7.17204073907851e-14
Type II Diabetes	WASF1	0.0193098	0.555123	0.0298028086074066	1.8799664513283499e-13	0.0071063851331236	0.429612978653975	0.0223423704641055	0.000105477085474	0.0219449838684055	0.0021256257897458	0.0294315058649655	9.32587340685131e-14
Type II Diabetes	PENK	0.0294226	0.291768	0.0141511253629946	4.0744868353957795e-11	0.0570230430609443	3.60955088129844e-32	0.0148058196002777	1.51108101441568e-06	0.0160667185423297	0.0003185539165233	0.014535678870615	9.43689570931383e-14
Type II Diabetes	CD70	0.0222398	0.0383129	0.0023834483156051	0.223264751285127	0.0200066470689208	4.8492321879056696e-11	0.0025188182210329	0.445523769832283	0.0003422223531447	0.930624101361277	0.0024460247865651	0.178106528145747
Type II Diabetes	SLC9A3R1	-0.0325243	0.772011	-0.062532423012541	0.0002021216639143	-0.312459930877966	0.0206670534377734	-0.0601126988511371	0.0055738436483321	-0.0558859208560345	0.232502976341322	-0.0600335536430502	0.000303602920501
Type II Diabetes	HMCN2	-0.00247115	0.842421	-0.0108896723553105	4.23355368791103e-08	-0.0065337356557422	0.0454723854128678	-0.0137025749501745	5.74740220201691e-06	-0.0134415252146383	9.86762397820781e-06	-0.0108475061892655	3.95562569366348e-08
Type II Diabetes	SPOCK1	0.0326961	0.548003	0.0131871390925751	0.0881629918109331	0.0837540570620936	0.0005147287112856	0.02564428519115	0.0134360862101945	0.0270542238295219	0.226678050777655	0.0134873187260458	0.0825663653590452
Type II Diabetes	CLMP	0.0413941	0.115744	0.0172570703322953	8.86296192158501e-07	0.0466216475536923	2.78748153399709e-18	0.0294051317472932	5.72151737543374e-08	0.0828798420730682	1.27838639437927e-23	0.0198533771475685	1.1747269823558799e-11
Type II Diabetes	LGALS8	0.0458403	0.219319	0.0693553948395362	4.61997936802163e-297	-0.0269202721627722	0.0002069780703662	0.0645696468142686	2.40634614480998e-131	0.0647573024374146	2.05550115219253e-20	0.0695499874506871	0.0
Type II Diabetes	CDH2	-0.0166514	0.804674	0.0247944166940092	0.0675808453902302	-0.0947681206120498	0.02227212646889	0.0503763602198295	0.0088512844970575	0.046699625777964	0.170003350338129	0.0249035585028929	0.0700432720459798
Type II Diabetes	NXPH3	0.00238032	0.926875	-0.0236369777308229	0.00067810210179	-0.0010556946901261	0.927938682112652	-0.0020272629147728	0.857903418815399	0.004457297767813	0.710402707613844	-0.0237968337875378	0.0006392078439423
Type II Diabetes	ICOSLG	-0.024845	0.213127	-0.0306061825627659	3.5926235915930796e-40	-0.0150308338799682	5.98940525464464e-05	-0.0230802705906803	1.3143416895155798e-12	-0.0224728012540708	7.11857760527502e-10	-0.0305455343442955	0.0
Type II Diabetes	CDON	0.062783	0.127004	0.0394585732524909	1.19661272542518e-06	0.135884969340817	1.78169704445914e-06	0.0103171506975132	0.376084593688056	-0.0430208423405949	0.219750513228243	0.0395402025903298	1.55310295157918e-06
Type II Diabetes	MMP10	-0.0123813	0.501098	0.03776075921067	1.08258138005387e-25	-0.0902662785927773	3.01212225773084e-38	-0.0142823382200616	0.0002453053236045	-0.014908931542257	0.0069227269061216	0.0370736552593593	0.0
Type II Diabetes	SCARF1	0.0048216	0.832856	0.0130658444584146	0.0017725023385221	-0.0176616570382868	0.0604717199585637	0.0087320704125817	0.165133417162272	0.0102941737761379	0.27586597032277	0.0130905832748698	0.0006181648691183
Type II Diabetes	BTN3A2	-0.0314308	0.023535	-0.0279547966088916	0.0	-0.0375594472059938	4.52100586739644e-281	-0.0272439102466004	1.7346704693435298e-246	-0.0289180486614311	3.94240470613224e-46	-0.027833818534386	0.0
Type II Diabetes	IQGAP2	-0.015165	0.820688	-0.0284451594821753	5.1797757822238e-07	0.126166329167968	0.00207994185223	-0.0293668651217787	0.0001111615150262	-0.0729177590228873	0.0037631045243469	-0.0306316053093674	3.8486610121069e-08
Type II Diabetes	PTPRH	0.00864492	0.533562	0.0282672391253597	3.87483205192517e-32	0.022832711905545	2.3942980338219497e-11	0.0299914153980854	2.4530298147155604e-15	0.0275234201513299	1.46315045363101e-08	0.0279179311483779	0.0
Type II Diabetes	NHLRC3	-0.0117934	0.621287	0.036581305052486	8.44947283360704e-14	0.0103447294219967	0.125464077851306	0.0293418628160405	7.20580734126874e-06	0.0222815988651573	0.0152654758708591	0.0379134312229042	0.0
Type II Diabetes	DPP4	-0.00472447	0.89937	0.0412692264422862	6.61149878656722e-08	-0.0265352715903382	0.271147739486504	0.0634246464359171	4.23161347500824e-08	0.0939671315896446	4.20065583974504e-05	0.0396373794942686	7.68691048591563e-08
Type II Diabetes	ERBB3	-0.0213268	0.467124	0.107956481689078	7.90750844385542e-12	-0.0723147967591001	9.44910897392182e-09	0.002912196817983	0.86262157415154	-0.0243227425034534	0.0563708489615991	0.112919346817869	0.0
Type II Diabetes	CPVL	0.0125017	0.305952	0.0028775574144859	0.139978351997076	-0.0062968469332977	0.0353600444900011	-0.0064061662916936	0.0273074385072575	-0.007001968106441	0.0102965880459248	0.0025731850917662	0.178974853528974
Type II Diabetes	ANGPT1	0.212506	0.251419	0.20611749571232	4.09028201838899e-06	0.921845504227726	0.8842073549787	0.205425200752939	0.0003020251709853	0.196593058059576	0.0448937742883285	0.20613232837099	9.79695564473637e-06
Type II Diabetes	SNX15	0.00727744	0.734983	0.003911084273451	0.0842717865453762	-0.0170956482155802	2.24253862663344e-08	0.0058753652509408	0.0455222928706775	0.0044748885007543	0.203077750689775	0.0039245243574541	0.0466849706440087
Type II Diabetes	GSTT2B	0.00432295	0.623951	0.0077017905628221	9.87843701645769e-23	0.0060031675722778	6.85033423051302e-08	0.0104148306304106	1.56947748730093e-23	0.0093793034438961	2.2475422681348598e-12	0.0077115896351425	0.0
Type II Diabetes	CD36	-0.0292418	0.36094	-0.016406731617721	2.39163899988269e-10	-0.0393993819485815	1.10779001270807e-09	-0.014114493602845	0.0001628561434285	-0.0333957547194903	0.0001178070300266	-0.0162184364008962	1.25696120178986e-10
Type II Diabetes	THBS4	0.0295273	0.369782	0.0259061669854162	3.03391541564182e-14	0.0044409454011331	0.623299123779423	0.0278849688609911	2.59520842047547e-08	0.0272465510244888	0.0065319749271324	0.028215578905092	0.0
Type II Diabetes	REG3G	0.0188667	0.525297	0.0241998818504185	7.786875885667809e-18	0.0132184302597594	0.0707325158126253	0.0351492176091403	2.1070689145944701e-19	0.0384155040811194	5.7172294776954e-07	0.0243146261415841	0.0
Type II Diabetes	LAIR2	0.0189219	0.0763526	0.0049086482653654	0.0601112544182508	0.0206369746027076	2.84117213831459e-07	0.0065851160215921	0.0888067144529579	0.0101396160400107	0.0147653060512184	0.0037729450018123	0.083542569426392
Type II Diabetes	ACY3	-0.00859694	0.770659	-0.0639597515934824	2.67792799183756e-64	0.0445172771817761	4.45668948506415e-08	-0.0768331885048224	3.8776918774229e-38	-0.109658553018335	9.680385745776439e-18	-0.0668686358980661	0.0
Type II Diabetes	HLA-DRA	-0.0233468	0.0336966	0.0259674519734149	3.98112775798611e-90	-0.0141738429838827	4.03633604702548e-09	0.0053060506753208	3.77035534287546e-09	-0.0048578883538879	0.107091801829697	0.0267778675155375	0.0
Type II Diabetes	IL36A	0.15684	0.367941	0.181482118255279	4.55013318746211e-07	-0.675544019164121	0.709323373801457	0.170516472238492	0.000217932159256	0.166691992579945	0.0608867770533604	0.181522951853753	1.24037689763767e-06
Type II Diabetes	IPCEF1	0.101521	0.418542	0.157314521822873	5.3999407605131494e-11	0.315397226667514	0.0990453234268031	0.15899927239042	5.97017561072609e-07	0.211715402560505	0.0024244722869873	0.155410526453773	1.9942847373499701e-10
Type II Diabetes	FCRL6	0.0108675	0.408659	0.0141951722043826	4.1497957268998297e-16	0.0068697964731385	0.0052195068297232	0.0071679464965067	0.0044219522532194	0.0097319647891384	4.80023230358169e-06	0.0142286452428762	4.44089209850063e-16
Type II Diabetes	PCSK9	-0.0183706	0.515284	-0.0088629511822689	0.141701778160328	0.0237425603083615	0.125547902438337	-0.0086545969742572	0.32420820871687	-0.0192551185623274	0.324467982004816	-0.0088867723983338	0.144426391380411
Type II Diabetes	C7	-0.0104621	0.420922	0.0065509198974729	1.26046602412251e-05	0.0113074831732328	9.21073776280511e-05	0.0074850584044775	0.0011005862859986	-0.0022863606089876	0.66186292554143	0.0067216683905532	7.46502239223901e-06
Type II Diabetes	PLXNB2	-0.0108831	0.385694	-0.0319964002874885	5.80227988795537e-70	-0.0435188384400094	1.04098438838609e-27	-0.0411442668172079	6.29857085923044e-53	-0.067178330803237	1.03633846172514e-26	-0.03188316419014	0.0
Type II Diabetes	GBP4	0.0077495	0.517874	0.025226754493004	5.18955329352919e-176	0.0102362864930827	6.70325738835697e-13	0.0213850727078791	6.677989330391739e-62	0.0222054846755014	1.2300650422683301e-47	0.0250537782626015	0.0
Type II Diabetes	TBC1D17	0.0546986	0.0229394	0.0435533072725998	3.7441784667019305e-58	0.0431092468551848	4.18495945248886e-09	0.0468776647014991	2.4244942952734404e-31	0.0513152026999961	7.65708337982195e-24	0.0440816368367182	0.0
Type II Diabetes	MTUS1	0.0603029	0.153382	0.106434387215045	1.55739219484681e-115	-0.0260203382578487	0.0008755858392699	0.0742972755777079	3.18201847187648e-30	0.0517767416085392	0.0021851441690031	0.107904805370129	0.0
Type II Diabetes	CAPG	-0.01643	0.126676	-0.0092277222227977	1.4746079302203e-10	-0.0137576385379738	4.406364062906311e-09	-0.0097613356291381	8.3342335384854e-06	-0.0071527975585524	0.0073963239199265	-0.009163869116084	5.834044358721259e-11
Type II Diabetes	S100A12	0.0336201	0.422735	0.0202395996329739	0.0058740178851912	0.0197959204750782	0.398853745571318	0.0239597939303994	0.0123302352167263	0.022917924020193	0.187949309038726	0.0202620297432963	0.0061987212344667
Type II Diabetes	TPP1	0.0202259	0.444445	0.0366623658192357	2.22325342803999e-05	0.0367828602101574	0.0715445873506009	0.0212965198166998	0.0828602393577445	0.0067553159602095	0.735038846743211	0.0364469051429905	2.08013057165779e-05
Type II Diabetes	SCGB3A1	0.01807	0.789658	0.061581443819796	0.000965854119068	0.272419453219131	6.15279531257766e-12	0.12173808258059	5.94604829475361e-07	0.198567406427564	0.0025867456309308	0.0626701419507868	6.40115899006588e-05
Type II Diabetes	GPR15L	0.0296505	0.362571	0.0563633722325641	4.38544082846357e-51	0.029184313876898	0.0035906632960833	0.0417542396872459	1.61858115930241e-13	0.0401462866782238	8.31692677196356e-06	0.0569479651925943	0.0
Type II Diabetes	ANGPTL4	0.0572793	0.0506285	0.0165230730839999	2.67094611367239e-05	0.0448770859292594	1.33406172712755e-05	0.032891550291464	1.15791114341586e-09	0.0316189132570145	0.0001056099008335	0.0170053598240303	1.27917558638835e-05
Type II Diabetes	KIR2DL3	0.0233653	0.201214	-0.0121992033405226	0.0001117133393534	-0.0114325049756593	0.0159226530121229	-0.0164425614509365	0.001026818199354	0.0140595243549571	0.0999870334627284	-0.0123454960904825	9.41242783984997e-05
Type II Diabetes	FLRT2	0.0203503	0.244707	0.025230834786818	5.0739543681198497e-70	0.0147080197546873	1.1921996647493501e-09	0.0215209975034273	1.08116623065429e-23	0.0218090334677467	2.5861748154157602e-14	0.0260049636099107	0.0
Type II Diabetes	KLB	-0.0121188	0.350258	-0.0264199290634938	1.3278898107494302e-112	-0.0263602303157584	3.00805977608972e-44	-0.0198737005537604	3.27273846925928e-25	-0.0176305791631111	2.52809906154662e-14	-0.0267734901195511	0.0
Type II Diabetes	NRP1	0.0250027	0.392011	0.0317695989962993	9.952182258279839e-33	0.0502628504752767	2.2050488619182e-28	0.0455599134901489	2.5327904942686004e-32	0.0493031598097622	7.654693445563111e-20	0.0316719699883552	0.0
Type II Diabetes	IL17D	0.045554	0.0678265	0.0227785822133744	5.87081272154374e-49	0.0099143181314476	0.0085351853964746	0.0229924685016182	1.25327413943121e-26	0.0254415015166591	8.48657152831108e-07	0.0219269709356695	0.0
Type II Diabetes	MMP13	-0.122684	0.0872854	-0.287310856049525	3.72068275089604e-139	-0.483546002708492	6.87849504374275e-32	-0.283943584810528	2.9570125872204497e-81	-0.459999569772862	3.1676379030754404e-14	-0.282265051822219	0.0
Type II Diabetes	SNX18	0.00704357	0.957051	-0.0319584783212862	0.0176304129619301	0.0437435223398214	0.691513272334108	-0.0253293107780307	0.118471540957485	-0.0150102539157206	0.72589467492373	-0.0319896672077111	0.0200443614223287
Type II Diabetes	SIL1	-0.14594	0.393345	-0.176503360050041	4.28620183318828e-31	-0.806955958973883	0.0373274087782797	-0.176550244330927	9.163280686609081e-19	-0.165334044740052	0.0020822951426266	-0.175043115757132	0.0
Type II Diabetes	SCARA5	-0.0242961	0.384796	-0.0223681123442984	1.26431124042675e-13	0.0305909380854919	2.20868559021302e-08	0.0034330476831582	0.430012443310553	0.0073503758026535	0.166938931308837	-0.0234397019422883	6.8833827526759706e-15
Type II Diabetes	SFRP4	0.0610303	0.134033	0.0816613306958694	2.07456844989389e-43	0.0093011499985806	0.551594388539213	0.0655930851174543	6.12450298940527e-15	0.059741017810942	0.0001600938910989	0.0832984180851533	0.0
Type II Diabetes	DSG3	-0.0664669	0.0886941	-0.0484098035475602	1.33539689776687e-28	-0.100328629632164	6.08740347399583e-41	-0.0601204177717924	8.00807474656347e-32	-0.0615093582690193	7.212516281376491e-20	-0.0468780864168664	0.0
Type II Diabetes	LILRB4	-0.00201516	0.940793	-0.123097251129516	8.35364500077595e-73	-0.0563154402564296	0.0006176081693795	-0.177724722170163	1.71922605932494e-66	-0.191696160563937	5.43879704059628e-08	-0.124354302573416	0.0
Type II Diabetes	IFI30	-0.00997201	0.66733	0.0335126722993507	1.8165119759340097e-30	0.0038456298450723	0.447047150496141	0.0250068737602653	4.99758885014162e-10	0.0186223131605268	0.0002776268752716	0.0332679333940658	0.0
Type II Diabetes	HRC	0.0527817	0.388531	0.0029525052469675	0.932870299081992	-0.182699286369683	0.0012810112013342	0.0334386904419832	0.365868551145622	0.048044423212088	0.497030669700589	0.0030573086289539	0.883065472010248
Type II Diabetes	TRDMT1	0.098901	0.144614	0.0802991311085023	4.46895218925551e-38	0.0368218899500573	0.0643980299713894	0.0761095758958036	6.02518867324127e-20	0.092156457992919	1.16928424825707e-07	0.0822715807846081	0.0
Type II Diabetes	MPO	0.023242	0.335729	0.143976748814133	0.0	-0.0571662510158112	2.8912687510756703e-09	0.175228400213424	6.69627165377652e-294	0.18906409029637	4.34001731870339e-12	0.144954647310033	0.0
Type II Diabetes	BPIFB1	0.0161666	0.411223	-8.97612942904871e-05	0.977668801584836	-0.0072088386299172	0.273984733287956	0.0060382737344584	0.0407805356267221	0.005469311955965	0.123546296966344	-0.000535087675881	0.775270535644736
Type II Diabetes	MEGF10	-0.00389681	0.832145	0.0031002821115222	0.0540759349284799	-0.0157059147553663	8.69444151238653e-06	-0.0111119000626346	4.76218476926338e-07	-0.0215860696783739	4.36058604410031e-07	0.0015927739991401	0.219056920842873
Type II Diabetes	CD244	0.0167863	0.399667	0.0062984465163012	0.0240407545255277	-0.001931952788594	0.73230359366375	0.0142147255347201	0.0006420764654263	0.0136903912677132	0.0526456863578806	0.0062049872902241	0.0260297697837315
Type II Diabetes	CXCL1	-0.0486485	0.00167999	-0.0522060252399172	3.36481678996605e-300	-0.0431789328981871	2.18282216115976e-104	-0.054706765616815	1.49483710549243e-149	-0.0549873234209819	2.7188203451514003e-133	-0.0523350330835401	0.0
Type II Diabetes	SFTPD	-0.0141224	0.226185	-0.0389591492352782	0.0	-0.028935696287982	4.2961475992141497e-123	-0.0445339824331225	0.0	-0.0530354129297174	8.68005204053721e-82	-0.0388496681673391	0.0
Type II Diabetes	CA14	0.018444	0.545654	0.0986283579786036	1.18797604582455e-246	0.002641982179664	0.70064695460917	0.0918614767198766	3.63679155058897e-106	0.174589490802221	1.14194686312993e-38	0.099391002732597	0.0
Type II Diabetes	COMP	0.0700747	0.106718	0.115002038928263	6.62048844644429e-29	0.0245489520800393	0.286274310444829	0.0708129726075623	5.24453467215777e-06	0.049194820001922	0.0459529336108589	0.117335994024971	0.0
Type II Diabetes	CES1	0.00934551	0.610698	0.0036558490843425	0.200744264118517	0.0027035361410847	0.460441026235224	0.0074061867414175	0.0620928695849256	0.0075213976023664	0.0467487432878717	0.0037325791388648	0.192018204494101
Type II Diabetes	DRAXIN	0.020223	0.330509	0.0291478413069305	1.9833096678156003e-10	0.0306374280026671	0.0004005890397946	0.032754242161414	1.33646532451785e-06	0.0326830861656094	0.0010632927454972	0.0294859788980927	1.28671517884982e-10
Type II Diabetes	GALNT10	0.0325463	0.114296	0.0697218642615766	6.81618259952124e-128	0.0089290489692378	0.145886548308843	0.0549864660812313	1.56766859386101e-71	0.0544716773771379	5.947101856577679e-40	0.0701189666331578	0.0
Type II Diabetes	PLTP	-0.00574594	0.805031	0.0341646981815208	1.2612888563134899e-57	-0.000458208264297	0.907950347111597	0.0239454835186545	5.49513326610312e-12	0.0170845800514498	0.0011321188837972	0.0346487758894962	0.0
Type II Diabetes	LGMN	-0.0268751	0.328179	-0.10153797095307	1.1301565277050299e-70	-0.0454239161824316	0.0003698668628691	-0.109161938659255	3.80340333098284e-41	-0.0974019611742513	3.10485292477235e-07	-0.102308882760709	0.0
Type II Diabetes	TMED8	-0.311583	0.0476284	-0.322705419996689	2.44912437698199e-109	-1.28757348212382	0.000194816592431	-0.342204111077108	4.15729647120795e-69	-0.341069686190089	3.8522558668843006e-10	-0.325394137264309	0.0
Type II Diabetes	EPS8L2	0.00945313	0.760505	-0.0472508469418043	2.97962072065315e-43	-0.0189686740414971	0.0058332617661698	-0.0243769212921223	9.6485736055906e-07	0.0002219486659736	0.981751635425566	-0.0479486272296874	0.0
Type II Diabetes	IMPA1	-0.0468741	0.338498	-0.049415573255865	2.38034696233018e-39	-0.0842667531196086	1.3439938661977699e-18	-0.0646863871728249	9.66663245881755e-32	-0.0680054824085056	3.2123439065014e-08	-0.05000571914562	0.0
Type II Diabetes	ESYT2	0.0358711	0.546178	0.116686939091087	6.94043416832601e-94	-0.0095319086395691	0.327261429749653	0.0543583353545724	1.16623907916729e-14	0.0244160188500413	0.147255968892811	0.117547681573282	0.0
Type II Diabetes	ANGPT2	-0.0737911	0.132355	-0.0632801949639168	7.98366153216113e-12	-0.254913433847474	2.7577879371371603e-09	-0.0803657192757307	2.8247812442083202e-09	-0.0933440400715999	0.0004185318701477	-0.0639988023419112	7.087219699997149e-12
Type II Diabetes	ATRAID	0.0397875	0.11719	0.081417752018645	3.09694039543372e-81	-0.044628128867502	7.597195851755611e-23	0.0505665368180883	9.670506707229e-40	0.0469523644688641	1.91821495774119e-13	0.0826615997759517	0.0
Type II Diabetes	ZFYVE19	-0.00696134	0.793607	0.011022455713729	1.71846594463946e-08	-0.002516319655029	0.581027594399482	-0.0008001576756606	0.737577044113132	-0.0053610092904655	0.125033365588326	0.0122759055055113	1.53210777398272e-14
Type II Diabetes	EDIL3	0.120695	0.309772	0.0219813981965352	0.0761677070731665	0.192518096620674	0.155479921875056	-0.0384149101888458	0.0198367159481279	-0.0514248249009519	0.290145807989646	0.0220689793518754	0.0783472750265661
Type II Diabetes	TGFBI	0.00426439	0.792296	0.0083328892574576	1.79064544077762e-09	-0.0005565624015694	0.820611981121518	0.0108246075640012	8.98555012252869e-08	0.0087884800001379	0.0003105822575874	0.0084584302160382	3.9860936773550303e-10
Type II Diabetes	PLA2G10	0.0153243	0.700577	0.147163041276381	9.70364510231701e-73	0.0681544257725572	3.56130046900217e-05	0.129907786993517	8.145512166714271e-24	0.0205469439668984	0.365046844774539	0.149290999690791	0.0
Type II Diabetes	NMI	-0.0468009	0.0299067	-0.0560688464566274	0.0	-0.0385961449117476	1.36940510557658e-53	-0.055342477664495	1.13208823984342e-197	-0.0536649699058268	1.55020825119257e-95	-0.0555919144863733	0.0
Type II Diabetes	CCDC134	0.572554	0.00269445	0.506754819432182	7.02021599358488e-65	-0.207175763673422	0.766090327959567	0.517563157550211	5.0680202093677e-38	0.541364237565038	7.65350695207131e-08	0.506537470528731	0.0
Type II Diabetes	CA6	0.0144813	0.29147	0.0488448881582526	9.26611817292991e-72	0.0115157233911316	0.0106215021277801	0.0360894744460503	1.13571713151101e-14	0.016855154763964	0.0014656954408778	0.0486052693106631	0.0
Type II Diabetes	LRRN1	0.00598569	0.629848	0.0128816156191542	2.80126887101785e-22	0.0103378719794912	4.85179803673005e-08	0.0061774449542872	0.002093762163423	0.0047292478003997	0.0096054316111739	0.0128555730189217	0.0
Type II Diabetes	LHPP	0.0105225	0.6129	0.0114347252452078	0.0005948764801996	0.0020143242880097	0.7277617992221	0.0210549499171901	2.13627280396772e-05	0.02378125887343	1.65569548608174e-05	0.0104266097589593	0.0016112082190853
Type II Diabetes	CXCL11	0.0149576	0.678821	-0.0287391267470384	1.42532879560893e-35	0.0645924362829116	3.6270219922203804e-31	-0.0138731046673471	1.94320848413033e-05	-0.0121780805307186	0.004301507897488	-0.0276680806447147	0.0
Type II Diabetes	HMOX2	0.032947	0.724197	0.0639174907061448	5.53455662533979e-18	0.133011657018385	0.0007176394123142	0.0677707024234609	1.91250317545892e-12	0.0692881279494614	0.0046475557291466	0.0640210261040715	0.0
Type II Diabetes	DYNLT1	-0.0853456	0.491117	0.0243911468263047	0.0117721760266493	0.282131266451797	0.0001636981681158	0.0752853410225003	1.07236909234287e-08	0.0967690596149866	0.0251175119732598	0.0236509595509029	0.0138744400773276
Type II Diabetes	CALCOCO1	0.135156	0.176408	0.0961209834025558	1.69472931662192e-05	0.107329565814092	0.19691414349035	0.0879568147305022	0.0012466611850997	0.0845809168776746	0.0999252751366176	0.0961828755344341	2.1166389815086e-05
Type II Diabetes	CA13	0.0171521	0.594695	0.0210436250144338	1.23706563921626e-34	0.0366503055539653	2.22814708797092e-28	0.0253395049600853	1.69365281893147e-27	0.0245680324020233	4.48441875164829e-05	0.0210015010572571	0.0
Type II Diabetes	TPPP3	-0.071999	0.653324	-0.18854453439174	2.3236480527473297e-43	-0.70449683324951	2.1424864878474598e-11	-0.226380048493878	1.59715018346384e-37	-0.232318563538604	3.58959241309321e-05	-0.189224606803428	0.0
Type II Diabetes	AKT3	-0.255995	0.173623	-0.252373510650784	1.89708371682637e-05	-0.140760968377437	0.922664147721657	-0.255408879729452	0.0002501036589545	-0.255435220882405	0.0358245346072869	-0.252392207685883	4.72508322550969e-05
Type II Diabetes	FCAR	0.00256358	0.803356	0.0033072828378982	0.053779799875332	-0.0060890132224849	0.0392653348021503	0.0029513619609239	0.230966378498199	0.0022855150708305	0.3680013718359	0.0032108225522761	0.0595066028851452
Type II Diabetes	GP1BB	0.0535262	0.785944									0.0535261620213276	0.79272220604824
Type II Diabetes	IL22RA1	0.00243782	0.945474	0.0275718917101246	7.38447425141818e-08	0.0791593842008847	7.84736835241845e-16	0.0344657626696425	2.31740247403145e-06	0.0297243835257266	0.0019273284191487	0.0265793917950666	2.26289999627483e-07
Type II Diabetes	HBZ	-0.00817261	0.388173	-0.0103368312571313	4.36118413498629e-13	-0.0254966814387964	1.30728949377535e-26	-0.0068834849687722	0.0002779044917716	-0.0044143314826162	0.0568551388830674	-0.0101763016601204	0.0
Type II Diabetes	TREML2	0.00711713	0.775923	-0.0031096589742782	0.538848974405428	0.107557529040512	7.725777967168951e-19	0.0040651510649102	0.520625960535484	0.0189789127226445	0.10587429100383	-0.0036628059659102	0.349304720673141
Type II Diabetes	HPGDS	-0.0158376	0.316505	-0.0114125376450062	2.33300316532716e-24	-0.0310964394045284	6.39005882804389e-40	-0.0149802665046465	3.63696555272915e-20	-0.0143127881831093	1.17491517401942e-05	-0.0110142090316851	0.0
Type II Diabetes	IL19	-0.00934113	0.774406	-0.0257839858225594	1.95169963723935e-08	0.0325251018679969	6.78741489583368e-05	-0.0166959875257378	0.0034636858046823	-0.0136085576966319	0.0300740848593738	-0.0264191818977112	8.05832733874468e-10
Type II Diabetes	CD5L	-0.0344407	0.319723	-0.0016501984786533	0.651734721829422	-0.0257940630565493	0.0585954316767607	-0.0021995668252432	0.668660183514866	0.0671733490783297	4.7095124304269e-05	-0.0003795232259651	0.915731212077163
Type II Diabetes	GPNMB	-0.025371	0.164491	-0.0139126194661167	6.588907510443521e-09	-0.0021687209369901	0.634957378017116	-0.0163331306847493	1.21504016623262e-06	-0.0201627085703284	0.0029853697757123	-0.014031749338311	5.031640659680651e-09
Type II Diabetes	ROBO2	0.00964896	0.885949	0.119355100115275	7.81942294334694e-46	0.139104821499231	0.0009806097688248	0.148374600767635	1.31925241753522e-41	0.15575769464264	6.06850534221198e-06	0.120863120418916	0.0
Type II Diabetes	FLT4	-0.000577111	0.985564	-0.0863682359423866	9.32891231959317e-52	0.0090998685600569	0.511566637332601	-0.0912182832356144	1.6038458417067e-29	-0.155902092098469	1.75502857656641e-19	-0.0876028063129921	0.0
Type II Diabetes	SCGB1A1	-0.0597956	0.0346901	-0.0630560133823585	2.10916154181849e-64	-0.0523509382649041	8.63627612242184e-12	-0.0534214048034928	3.9282475291330297e-22	-0.0526231865709416	1.86062739857914e-08	-0.0630349692954121	0.0
Type II Diabetes	NID1	-0.0480121	0.304345	0.0301957405533915	0.0001323223696907	0.0397225234125427	0.0170712859905235	0.0274249271443354	0.0157370963425507	0.0285856980192613	0.411109455440649	0.0305595772212197	8.03376011013768e-05
Type II Diabetes	PSMG3	0.0144674	0.942524									0.0144674326673754	0.944384242228657
Type II Diabetes	GAS2	0.000360844	0.99695	-0.0049985082084563	0.576781188920737	0.256426128993076	0.0249128188777714	0.0024387127498121	0.824912735794009	0.0073428168773042	0.792439107906137	-0.005000523615035	0.580061540177606
Type II Diabetes	PKLR	-0.116262	0.00647631	-0.201650861601762	0.0	-0.202783880446368	4.9845777733541406e-52	-0.201574895132889	5.661069163248719e-184	-0.197284717348752	4.7923191468632696e-12	-0.201299270303762	0.0
Type II Diabetes	GGT5	0.0236193	0.317942	0.0027447449661294	0.410383679548648	0.0302506424175229	1.70118231331827e-05	-0.0097802351825973	0.0536552911867491	-0.0252239467915693	0.0221503009903071	0.0024685345697559	0.417653347248732
Type II Diabetes	CD101	0.0142862	0.16658	0.0291481277896517	2.11141344338585e-28	0.0251086430347725	7.19412134248659e-08	0.029620026684715	1.24546217112147e-16	0.0282580451777338	3.98980466727529e-05	0.0305387799366342	0.0
Type II Diabetes	CNDP1	0.0568529	0.0150057	0.0471775088955345	2.02440145331938e-17	0.0291008708651513	0.0080797576215934	0.0447347755457812	4.45143384604537e-08	-0.010751981582888	0.567525901285402	0.0465637519513139	0.0
Type II Diabetes	FAM171B	0.070825	0.0100771	0.0548726357151352	1.59135383215659e-252	0.0674049364252323	2.67478208773209e-71	0.0580506926967157	1.14447568909488e-112	0.0678825167070314	4.6915205121549694e-42	0.0558667509052734	0.0
Type II Diabetes	MTHFSD	0.00161339	0.932347	-0.0009253043792286	0.615870710058569	0.0009624413234951	0.781495034048994	-0.0016523372353037	0.529367216691627	-0.0015555488489201	0.611164358172819	-0.0009255832802061	0.61486783770552
Type II Diabetes	TRIM58	0.021481	0.650548	0.0297105600086023	2.31313494948638e-09	0.0393653366987617	0.0447050873412403	0.0272260770998698	6.26339542108145e-05	0.0125696189897217	0.430206779787842	0.0297291174948224	2.7316671147303904e-09
Type II Diabetes	DKK3	-0.0536345	0.0231878	-0.0973344100732988	8.17593295741749e-111	-0.0786762061196991	2.5967613201327397e-16	-0.0779844624982718	2.13461799837143e-46	-0.0407611242818711	0.0003607243091064	-0.0983033969141948	0.0
Type II Diabetes	TIGIT	0.158719	0.171028	-0.0245698222381662	0.44476825023141	0.849283979600942	0.0020807189654419	-0.0759686156675949	0.108574039692728	-0.143088344849025	0.215307113830091	-0.024845585813552	0.447080070063475
Type II Diabetes	CALB2	-0.124688	0.439032	-0.0174088886485174	0.249323429404745	-1.08522674902368	0.0056437040526148	0.0139928115821406	0.453832794441949	0.025639349915887	0.633892585099858	-0.0174416272995056	0.260526311250507
Type II Diabetes	SELL	-0.0366439	0.0745936	-0.0582797092290983	0.0	-0.0739127742891253	7.00993071553479e-81	-0.0582989068824301	1.11934560046096e-162	-0.0837491526329016	8.17834064320183e-38	-0.0577269234031492	0.0
Type II Diabetes	REG1B	-0.0221695	0.340599	-0.0451699983670739	3.89054262453857e-49	-0.0158646223867635	0.0104957630922465	-0.0393338241870424	5.1236914615263395e-18	-0.0424515682917873	1.65585325526892e-10	-0.0455391559559511	0.0
Type II Diabetes	NRP2	0.0358084	0.332418	0.0829553350116573	1.87045260913771e-62	0.0415443745390627	0.0041807446418057	0.0600368184259259	3.39921891469976e-17	0.0559628639207944	2.94671988053675e-05	0.0838591838276786	0.0
Type II Diabetes	OGFR	-0.0303701	0.631218	-0.146637432468358	1.1302751935603201e-15	-0.157849889973844	5.26387727743437e-06	-0.170943779335233	3.82720626062447e-11	-0.185181359653807	0.0029234283019608	-0.148708064407326	1.11022302462516e-15
Type II Diabetes	LGALS4	-0.162352	0.01219	-0.216765340860105	8.32213349738644e-222	-0.215186435264002	2.66966579399425e-17	-0.202827049616707	6.59446598116127e-103	-0.199359218805173	1.06176005906249e-10	-0.215068970486729	0.0
Type II Diabetes	FSTL1	0.0317992	0.537863	0.053126755104697	4.66573696731043e-17	-0.0665431556331469	0.0071878652746548	0.0095684053460341	0.295486883061323	0.0084662347727522	0.675477928284704	0.053633874014616	0.0
Type II Diabetes	VSIG2	0.0192978	0.630742	0.0387178943250265	1.73954308007218e-06	-0.0293421012236543	0.125592960223242	0.0374891289753048	0.0007398775521709	0.0378850446027769	0.0585789723719985	0.0385891685312634	2.06116248580024e-06
Type II Diabetes	CD80	-0.00780251	0.730562	-0.0050959089169655	0.029588793816566	-0.047008891702628	1.4191663435468202e-45	-0.0316528609914868	1.13272059582107e-27	-0.031304870950055	1.1530008170881601e-23	-0.0049663737889623	0.0110722126233069
Type II Diabetes	AIF1	-0.0778876	0.198952	-0.221768295639867	1.6650225347725199e-122	0.229148953773718	6.11410763326067e-11	-0.213866143667417	2.31533688083296e-124	-0.307209771915996	3.11699533299899e-13	-0.231165134300192	0.0
Type II Diabetes	KEL	0.0436739	0.082859	0.0559940296036123	9.64177736038095e-32	0.0173569599431454	0.0283650223054713	0.0701560622624216	2.9058340031221e-52	0.0720358124010958	2.62498970808244e-22	0.0577832678133817	0.0
Type II Diabetes	CD276	0.00477872	0.687593	0.0103306898417436	5.502320546023461e-15	0.0196354659104138	1.10463272677398e-28	0.0084695771542123	8.69499926161113e-06	0.0117968976873815	1.84945080358789e-08	0.0100510223587076	0.0
Type II Diabetes	TPSAB1	-0.0161039	0.0765107	-0.016862575058937	4.85498973746004e-57	-0.011170857942522	6.02387250673028e-13	-0.0144856982219267	4.0459888095999404e-19	-0.0132233134147065	7.80390628429867e-14	-0.017017255559645	0.0
Type II Diabetes	CD34	0.219125	0.0531373	0.126720875825748	0.0002751422789452	0.276979931068494	0.0284664795751212	0.102594268751309	0.0233853041041128	0.0814842454386634	0.347062546544212	0.127247962859743	0.000400956896065
Type II Diabetes	SNAP25	-0.0750792	0.315245	0.0028989080143031	0.878855305822939	0.0020653184119345	0.981578346295194	-0.0075852986709385	0.724906364869427	0.0053078496971891	0.883233166635284	0.0029534938243965	0.844709564890325
Type II Diabetes	HSBP1	0.0242807	0.0986355	0.0239472378944166	8.465941735022019e-40	0.0546097108082409	1.82903331230149e-64	0.0448741189681845	3.7117253884784003e-62	0.0497414204084201	6.580150102076791e-61	0.0241841499957664	0.0
Type II Diabetes	EPHA4	0.01933	0.689702	0.0162997718736477	0.0027988975651594	-0.118225557238382	6.53609012422619e-08	-0.0086242023992705	0.272212211508733	-0.0343352720850563	0.0820414556515406	0.0177312426779572	0.0008026504926617
Type II Diabetes	KLRD1	-0.0143026	0.52391	-0.011444598031533	1.34087139787391e-07	-0.0201554397760707	1.8478406737697e-08	-0.0084479517742901	0.0041573865551287	-0.0124457331588825	6.38929107909163e-05	-0.011701270683166	6.39145025793653e-08
Type II Diabetes	ASRGL1	-0.0335015	0.209833	-0.0444275542043497	1.0930955681160099e-107	-0.0309162148517869	3.04247242574793e-16	-0.0444784119838035	5.1801784606145405e-68	-0.0453002464324157	7.41266866238228e-33	-0.044006345862516	0.0
Type II Diabetes	S100A16	0.0497018	0.60585	0.10364606546048	1.4967458695345e-22	-0.217134731693345	0.0012218564070341	0.108547077591239	1.49522026441764e-14	0.142613416024454	3.48856300835943e-05	0.101447045052235	0.0
Type II Diabetes	FSHB	0.12981	0.178673	0.2828279732036	1.76602251236572e-279	-0.0943208835466918	1.97065379570734e-05	0.181318612372706	1.18075376749225e-59	0.126584839333205	6.81357728938497e-08	0.282202039745851	0.0
Type II Diabetes	CD8A	-0.0183244	0.585241	-0.0280022543129449	3.72447384467287e-05	0.0388876842066468	0.0025145927784133	-0.0684417624793501	2.40358598376937e-24	-0.0924176544564667	2.51031990230069e-35	-0.0288669271641053	0.0
Type II Diabetes	IGFBP6	-0.0217959	0.82894	-0.116252565517181	3.2382136378779e-20	-0.218032508903026	0.0004798346272742	-0.118460863126861	3.0275320495283997e-13	-0.118035934644294	0.0014756124760047	-0.116682390043877	0.0
Type II Diabetes	ADAM8	0.00671183	0.727198	0.0270584470167694	1.26289384508109e-43	0.0356414532388628	4.684486979559221e-31	0.0203515823061325	7.53127112165921e-15	0.0221480569727541	2.7751075271960198e-11	0.026984613302306	0.0
Type II Diabetes	F2	0.0206864	0.655752	-0.0199014351209418	0.0149881558775025	0.0460247156825609	0.0073583874110651	-0.0001500793286944	0.989734766963707	0.0116793084605472	0.651151000739499	-0.0212898559764358	0.0102834542976746
Type II Diabetes	SPINK5	0.0108628	0.626576	-0.0172961121973889	1.81154091256038e-27	0.0472899290096529	4.99810779119714e-56	-0.008056570954424	1.74580079838704e-05	0.0001852084586588	0.953975131054976	-0.0171831024692091	0.0
Type II Diabetes	RABGAP1L	0.250374	0.0664165	0.448468863159199	0.0	1.17716121110329	4.64172461302849e-137	0.436522698626645	0.0	0.254335127293412	2.58593602372338e-06	0.447440375690664	0.0
Type II Diabetes	NTRK2	0.0522389	0.556823	-0.118224304029386	1.1935366340306901e-09	0.0330525903194056	0.738744088693918	-0.167536359682108	9.87355593800618e-10	-0.189362549591686	0.0022544119215139	-0.122595496313712	4.12499367996588e-10
Type II Diabetes	MCEE	-0.0878182	0.0877069	-0.12682705911378	7.27093694382751e-125	-0.0502731491744573	0.0047634824614229	-0.122809867408361	4.46793521369559e-53	-0.118292488237237	4.32041507215361e-15	-0.127768129725682	0.0
Type II Diabetes	CGB3	0.00574971	0.971773	-0.0571887895804708	0.227534501778703	0.934060665795708	0.622322847783824	-0.032093029693949	0.596238248466212	-0.0157368633161988	0.871961821020624	-0.0573116802689319	0.236794534178109
Type II Diabetes	MAMDC4	0.0762137	0.0291354	0.113309200883152	2.8840753331033e-89	0.119956123964899	4.08348773836361e-26	0.125809224534174	4.1327513802399995e-52	0.180198704163702	1.04476185615866e-21	0.113830420976074	0.0
Type II Diabetes	GIT1	0.0477841	0.740487	0.0840778041848741	0.214577362485442	-0.0693150181575981	0.530616396809207	0.047568945798066	0.576951562823649	0.0479267937354356	0.698299614479927	0.0849979390794972	0.220954457957719
Type II Diabetes	LPO	0.010026	0.77229	0.0438866034257267	2.9285322096168496e-30	-0.0842496577757193	1.06932857661479e-26	0.0247623250678058	6.68886976283255e-07	-0.0071335900187379	0.419207864696136	0.0438189355837178	0.0
Type II Diabetes	GZMH	0.0279287	0.465762	0.0217451602031232	0.0007174550045797	-0.0226814904394061	0.151619333588783	-0.0104442352308253	0.25420040042204	-0.0413713580764146	0.0728196074972337	0.0266279136094031	3.57697770629883e-05
Type II Diabetes	GDF15	-0.0316082	0.266133	-0.0037313526301403	0.576507439301623	-0.0715684364255659	4.76846428435417e-12	-0.0062815598901792	0.455756187036814	-0.0049310672276166	0.64045748334143	-0.0045910365641877	0.384053161600544
Type II Diabetes	HEG1	0.0884586	0.217542	0.0678908036300504	5.27500964397311e-07	0.19781139622477	0.0009756329357361	0.0792859835598885	2.6016538880122e-05	0.0813833123870533	0.0098146577807136	0.0685064372148908	5.76833348642225e-07
Type II Diabetes	MAX	-0.117647	0.360506	-0.0755887187000285	6.51056505745097e-10	-0.366701505914639	0.0210147250992079	-0.0440712647125197	0.0053771013591923	-0.0302466114286609	0.498524528179331	-0.0757914788400469	1.26013732781871e-09
Type II Diabetes	CCL16	-0.00285821	0.819018	-0.0089224669139461	0.0002945239395276	-0.0041411582164382	0.191700498162804	-0.0093786761797022	0.0161142375611374	-0.0069808326031408	0.0441183919082832	-0.0089094448857913	0.000307134527951
Type II Diabetes	FBLN2	-0.0505576	0.0598288	-0.0322740424828883	7.756676812856449e-13	-0.0163778978404828	0.0159041278261973	-0.0238141813726872	0.0006234873739813	-0.0099500591372476	0.5365464796952	-0.0325634365593989	5.98854299482809e-13
Type II Diabetes	PRKG1	0.0209206	0.661723	0.0316079762513351	9.784089439292031e-09	0.0203470041459862	0.115145646836822	0.0297757786262477	0.0004144110578615	0.0820746396266874	1.13888420488616e-06	0.0310387938866904	1.97841618643224e-08
Type II Diabetes	SETMAR	-0.0239026	0.510098	-0.0102741069899105	0.0065445880247284	0.0203790651494264	0.0069392411654374	-0.0008172856562609	0.882764187814106	0.0237876819506451	0.0253352292167382	-0.0089047699170297	0.0168467188843098
Type II Diabetes	CLEC5A	-0.0206226	0.514842	-0.0418027618191892	1.04878544463562e-68	0.0003667940551711	0.955150030132728	-0.0628578016294656	1.56904196537908e-89	-0.0657325144045892	1.5189270631318398e-43	-0.0436537702954011	0.0
Type II Diabetes	PSRC1	0.0610245	0.199984	0.0778177554733873	6.001753220522589e-42	-0.0009695204472286	0.963369708309801	0.0604807533649971	2.8942883494921103e-15	0.0567777562525809	0.0055683402211153	0.0780759915644847	0.0
Type II Diabetes	LRP11	-0.00214671	0.887225	-0.0048382976011764	1.4935172916928798e-11	-0.0103402994275522	6.79759398621985e-16	-0.0080303842390355	5.21740489571507e-16	-0.0082589576648678	1.21050849420872e-08	-0.0047888571111829	2.3927304582116397e-11
Type II Diabetes	SELP	-0.0151138	0.635873	-0.0564786734947518	2.47153008848765e-21	0.0431963166541369	0.0274218917704013	-0.0575396864220715	4.07657114108679e-12	-0.0624924892511766	0.0033406551536903	-0.0557684479414763	0.0
Type II Diabetes	RETN	-0.0296545	0.216431	0.0155796370403608	0.152022114657154	-0.031702004894817	0.111900827519171	0.0103591075747825	0.512591827803682	-0.0107770035526907	0.615617949007461	0.0131767233682221	0.190534454576035
Type II Diabetes	VSIG10L	0.087245	0.0519408	0.146857010950488	6.6974100941037204e-37	-0.0948445872052542	0.0006230649180142	0.0878766102474555	1.09067910122926e-12	0.0709196420101907	4.96314887378004e-06	0.151514902453265	0.0
Type II Diabetes	LRPAP1	0.0359809	0.323676	0.0208898800318827	0.0002216656134111	-0.0594439293900914	1.2680835618732099e-11	-0.0083415886682371	0.283354768158422	-0.0072460665632292	0.513164379717743	0.0211183464582471	3.29921345620932e-05
Type II Diabetes	SMPD1	-0.0328847	0.157757	-0.0765824033870271	6.39921158979366e-28	-0.0115553601299231	0.457925796262945	-0.0601489103368482	1.6306478629439e-08	-0.0375359724426493	0.0034066006176828	-0.0755657903078237	0.0
Type II Diabetes	BST1	0.00148165	0.866792	0.0014133970354088	0.0373780230752335	-0.0066101425624852	1.22018010634131e-12	0.0006390928277813	0.518268738932165	-0.0019942068961074	0.137830117601446	0.0015315389833786	0.0238090264045241
Type II Diabetes	CLEC7A	0.00812975	0.448556	0.0093555571586974	1.96983184670055e-16	0.000918096374758	0.5246054484169	0.0059051070243552	0.0004852517780598	0.0057318885531703	0.0012594514948305	0.009908429777536	0.0
Type II Diabetes	DNER	-0.0306457	0.242524	-0.0729320819514765	8.19767174451693e-190	-0.0632471701731066	1.14903010250861e-29	-0.0732171424755119	4.76499392052277e-93	-0.0740073716887584	1.89904545584886e-34	-0.0725924540853744	0.0
Type II Diabetes	PTK7	-0.39201	0.0239229	-0.411268961760551	1.51122515834228e-54	-0.495334050602266	0.0507148878543431	-0.403798412433898	2.56679896717447e-32	-0.403540429061761	6.18934489549639e-07	-0.411430661133097	0.0
Type II Diabetes	AAMDC	-0.0288926	0.048492	-0.0277651726260014	0.0	-0.0148536619078992	4.0435700645525e-64	-0.0237492104305016	1.82150332672192e-166	-0.0231698352203371	1.80981884691451e-68	-0.0279191727271894	0.0
Type II Diabetes	ISLR2	0.0350398	0.330656	0.0519038058533061	5.61848236655558e-33	-0.0003995871878492	0.969162318020505	0.0160688575940853	0.0114711341263145	0.0131936036977821	0.171729548468034	0.0518007842656307	0.0
Type II Diabetes	CD164L2	0.0297332	0.181422	0.0297381038009957	5.4865625648848606e-67	0.0314945564586369	3.53707115529832e-42	0.0330042846576514	4.85144295552944e-46	0.0312740658188715	4.2042069260495e-39	0.0297646732247118	0.0
Type II Diabetes	ISM1	0.0416818	0.173052	0.0622431108653461	3.3453433994814903e-65	-0.0038967141772207	0.736140998846605	0.0596783276141798	1.18513051715801e-29	0.0582273787433371	2.84183749398311e-07	0.0635264369456461	0.0
Type II Diabetes	ERMAP	0.0899264	0.189669	0.109848125138249	4.4842382477304196e-26	0.0925489737741682	0.0640369242956334	0.099270698970048	2.4284349783153997e-12	0.0957046865250476	0.0081164596348826	0.111991452427171	0.0
Type II Diabetes	EDAR	-0.00975677	0.599034	-0.0171454478366459	1.97406067503843e-08	0.0492124030356478	5.3799897278931004e-45	0.012508710152083	0.0038681180097553	0.0222577075322169	0.0004180835833297	-0.0173276430853808	2.17093010235203e-12
Type II Diabetes	CCL20	-0.117082	0.279692	-0.0008581475107642	0.953229506042502	-0.220696921618718	0.0513522036965832	-0.0297245831939776	0.160538133413166	0.0926394986109589	0.0657346493385256	-0.0008653204442603	0.953401980272854
Type II Diabetes	VNN2	-0.0058524	0.659622	0.0119285679492098	4.39178638346777e-09	0.0208774813804338	5.36463475454823e-10	0.0122092781360516	9.0915262817302e-05	0.0019391107523357	0.515220488752627	0.0122827398179954	1.17728049531252e-12
Type II Diabetes	GBP1	-0.0426264	0.0525922	-0.0598147809320087	4.9940166608424e-162	-0.0324045189073736	1.83290251983833e-22	-0.0519311661914859	3.3077040184625097e-56	-0.0337451365252833	1.06038054128268e-07	-0.0608037541801081	0.0
Type II Diabetes	TNFRSF21	0.068125	0.0394098	0.0221403868928775	0.0359246148156842	0.0341925450847626	0.108409306528982	0.0333391899932073	0.0360823904246655	0.0447841821468519	0.166355139029445	0.0237501821013675	0.0258352261502477
Type II Diabetes	RECK	-0.069408	0.069969	-0.0810438907362231	2.05151444037428e-49	-0.0078941495618165	0.388744516304415	-0.0670290032498572	8.15327946010304e-16	-0.0183855751028736	0.368226472707353	-0.0850793257592816	0.0
Type II Diabetes	NCS1	-0.0835978	0.267924	-0.0776366404727704	0.1379499817468	-0.157144012964895	0.200362790263823	-0.107166410420877	0.105772613901608	-0.118975474617476	0.148838069269025	-0.0781904185820321	0.141992066517908
Type II Diabetes	AGRN	-0.0068326	0.757087	-0.0080392973478951	0.0060352862364274	0.0278499311847377	1.2925543323653e-05	-0.0030970174168151	0.493690132638885	0.0054392360217251	0.435727580862014	-0.0089241368308356	0.0019627464702438
Type II Diabetes	EGFR	-0.0437079	0.335462	0.0048624147993099	0.369385027928764	0.111808729346613	4.2844027516066004e-26	-0.0006384336152869	0.936429712486285	0.116603950404012	1.39168692830588e-05	0.0044748323021358	0.41224371980471
Type II Diabetes	CTF1	-0.237578	0.218879	-0.235704128504629	0.0131417954669261	0.215578193678352	0.993486207480065	-0.236047273756232	0.0294050749476363	-0.237345516459256	0.194668558532928	-0.235704899411192	0.0182065018613067
Type II Diabetes	TTF2	0.0392513	0.139348	0.0293521875516425	0.0001113098094097	0.129575732220806	1.66506354161224e-42	0.0564785805564735	1.4179399040462602e-15	0.064118973306038	4.96646224411609e-19	0.0294103595856455	6.4488414608376794e-12
Type II Diabetes	GLB1	-0.0220256	0.603832	-0.0226413543739389	7.486203173296471e-09	-0.0137748723866017	0.225352460665669	-0.0237333805111232	0.0001036721268904	-0.0264951331339665	0.0097443067153701	-0.0224977261793399	9.82418413286723e-09
Type II Diabetes	CCN4	0.0122869	0.450351	-0.0160443344629708	1.56491467780513e-19	0.019807483959271	9.23531697917487e-10	-0.0148242037600627	1.85224026917038e-08	-0.0182685341706009	4.18805794723133e-05	-0.0161325639386948	0.0
Type II Diabetes	BCAM	0.0383059	0.214016	0.039774565656327	4.62736035107132e-05	-0.0448244566403045	0.0002757925238499	-0.003703973653946	0.719214857862394	-0.0058914050359968	0.60808961573517	0.0406524520688075	6.90020951488179e-09
Type II Diabetes	CRYBB1	0.0959512	0.116793	0.124827790035379	5.59541237903275e-57	0.0543938726682906	0.0172495966086693	0.101091668943547	7.166366433145131e-20	0.0914827564889902	5.10971142647993e-05	0.126015184265914	0.0
Type II Diabetes	FNDC1	-0.00189558	0.918682	0.0085583304927928	5.48775839982752e-06	-0.0139419528447756	3.77896278344128e-05	0.0012504443018377	0.670915016865798	-0.0030336422910916	0.382336508672667	0.0085203583720989	6.01489460150262e-06
Type II Diabetes	CXCL9	0.10651	0.134993	0.156350177332699	7.94333212604903e-193	0.0165859196104899	0.379070746870382	0.126467733796007	2.88694142207353e-64	0.105233195626538	4.31984502566226e-10	0.15660724894985	0.0
Type II Diabetes	CCL7	0.043246	0.526749	0.0822488211574509	1.36000294412519e-19	0.214967202506763	6.19164879303768e-08	0.0653460953859918	1.68003178699862e-07	0.0182961358186006	0.606788266782403	0.0817797689257758	0.0
Type II Diabetes	ADAMTS16	0.0213508	0.605384	0.0326420021095099	2.34675831395007e-07	-0.0442776211511355	0.0049140697798891	0.0001812113590518	0.983737176055458	-0.0066238729601542	0.716698436399171	0.0327449407837042	2.45859139269555e-07
Type II Diabetes	DSCAM	-0.0190831	0.370874	-0.0090795622351989	0.0064814558861114	0.0192291935759755	0.0079586673161796	-7.8740806072396e-05	0.987645632288432	0.0060777469083513	0.507839203392276	-0.0091430165914524	0.0054328175358031
Type II Diabetes	TNFRSF10B	-0.023037	0.324948	-0.0216556342547281	2.19334914893668e-07	-0.0267899499054299	6.49874926833236e-05	-0.0123878677130923	0.0541468703641451	-0.0114631340665026	0.108756242082934	-0.0217138541350895	2.20538957762528e-07
Type II Diabetes	PRCP	-0.00389878	0.949693	-0.0270688588469001	0.0425711182352015	0.0424174695148556	0.0521754301893898	0.0152400508223249	0.43267638133088	0.0254489945141126	0.408514989574246	-0.0398575363759491	0.0021950498022846
Type II Diabetes	LY9	0.0220755	0.189454	0.0072357595437757	1.19640034194365e-05	0.0328995621355367	3.20707669113236e-19	0.0009688467156266	0.708765114603495	-0.0156282939111799	0.0041116501170572	0.0072552708551228	1.04489025174459e-05
Type II Diabetes	LILRB5	-0.00894786	0.253526	-0.0069505065240513	3.03143711788353e-05	-0.0086384511404741	0.0005333792656425	-0.0062135696790758	0.0174517152736672	-0.0075556031672076	0.0012449607786684	-0.0068664598437028	3.67178501139431e-05
Type II Diabetes	MRC1	0.0251761	0.460129	-0.0425135998376385	1.2339071943418e-07	0.0373849397709022	0.0733345769466347	-0.0409259543319201	0.0001903833585699	-0.0607405618759422	0.042593777157037	-0.0432997536598141	8.84019739633146e-08
Type II Diabetes	AKR1C4	-0.470711	0.0196588	-0.484045181605852	0.0003007772264903							-0.484090637299323	0.0010308414304338
Type II Diabetes	PAG1	0.113298	0.396696	-0.0566554512972604	0.0693952630998835	-1.45526653304667	1.83269506308383e-07	0.0650974849605976	0.111496631427749	0.107568500790358	0.341008639634623	-0.0577565639972688	0.0249067765466917
Type II Diabetes	SERPINE2	0.0279613	0.114563	0.029661291132854	1.3980192747356502e-25	0.0383387333534088	1.1715667070373499e-12	0.0290825866094489	4.13168107963433e-12	0.0303168173853124	1.68478880475855e-08	0.0293883562335261	0.0
Type II Diabetes	ADIPOQ	0.0129843	0.672044	0.047046557865651	1.0327328851462302e-15	0.0030426758443439	0.748131030591538	0.0498017039039339	4.90119927481312e-08	0.0654439004731155	8.79824553066484e-05	0.0476276535417285	4.44089209850063e-16
Type II Diabetes	STX8	-0.0934249	0.409904	-0.121051854018405	5.65222425588388e-10	0.040749890563024	0.691118377073113	-0.100882938868609	6.01994744103932e-05	-0.0999074231044223	0.0330405806285166	-0.121213300496947	1.0702789765559801e-09
Type II Diabetes	LTA	-0.0313605	0.0136284	-0.109483059750696	0.0	-0.0489264434422413	6.783563538203471e-44	-0.0736732131398573	0.0	-0.0486166313668355	4.0590472317927505e-58	-0.112239101752117	0.0
Type II Diabetes	PVALB	-0.0147314	0.224969	-0.0003010897560336	0.91090195169585	0.0111437630750724	0.0126997196745462	0.0049795471289662	0.245154469178087	0.0051069409577387	0.284584015638728	-0.0003343169405835	0.900582762423541
Type II Diabetes	ADH4	-0.0669947	0.392608	-0.0279605146030465	1.56216479739353e-09	0.0308803853591849	0.153001320558021	-0.0097567215413546	0.109416325172555	-0.0087548324345795	0.67487697280081	-0.0283628966276187	7.42832018119088e-10
Type II Diabetes	C9	0.0362579	0.46487	0.011237126435483	0.218038502545017	-0.0353680804170604	0.0796204934195589	0.0022799136361821	0.854233923331598	-0.0050985453042377	0.883526073155285	0.0115196882666096	0.212875985508137
Type II Diabetes	LAMP3	0.00217326	0.956146	0.0141267606099044	6.46411746323483e-05	-0.0385358678326636	9.62537153830217e-07	-0.025689796637384	1.17318963812411e-06	-0.0345493234584152	0.0005386662708364	0.0142589116051146	6.04629992486672e-05
Type II Diabetes	SEPTIN9	0.0885939	0.42597	0.0587421964698404	0.0022471690498392	-0.085201593488876	0.45920594102685	0.0868409445713382	0.0004320896869844	0.0906472018356747	0.0676308496464051	0.0588683789966575	0.0025796155367463
Type II Diabetes	CHI3L1	-0.00847294	0.603591	-0.0279908261815953	1.1475758351657901e-20	0.0130023778682794	0.0047535007893638	-0.0110070991707987	0.0158695604667229	-0.0142194571688107	0.0008668276394651	-0.0281941334892957	0.0
Type II Diabetes	AZU1	-0.0262603	0.596292	-0.0017324533585282	0.883434614192385	-0.0448507846966701	0.177224170381896	-0.0112799797260368	0.582059779822273	-0.083017931244615	0.0124927093350253	-0.0001616725547949	0.988689074308274
Type II Diabetes	GPIHBP1	0.00533155	0.866647	-0.0274073596819476	5.79059000460146e-18	-0.0017456259363955	0.785817694919652	-0.0123127810952264	0.0066910532250535	-0.0110204217545344	0.123238895878787	-0.0276371985727955	0.0
Type II Diabetes	FUT3	0.00884149	0.539438	0.0228810076429332	5.264244464980149e-18	0.0127847471929232	0.0009276915173477	0.0112652818588796	0.0049782219079868	0.0068449146449948	0.111011008704149	0.0228056383503075	0.0
Type II Diabetes	PRDX3	0.411166	0.0166227	0.420107619893825	4.4541433281858495e-34	0.180533164707846	0.883831305272153	0.415277952711644	1.05978805232189e-19	0.411782143285417	2.00427571110585e-05	0.420283176419777	0.0
Type II Diabetes	AIF1L	0.0249194	0.392426	0.0037998552109755	0.299123578158299	-0.0003533110427278	0.959337907078275	-0.00108757075051	0.816603212999531	-0.0044819919533185	0.410034452883864	0.0028721700929175	0.350004260296438
Type II Diabetes	PGF	0.0817462	0.125568	0.0971055411006087	2.67391348955414e-140	0.106151228414784	1.6411266187314002e-16	0.10585858767203	9.48821410344249e-94	0.105087292378022	1.21886382436812e-14	0.0975660097217327	0.0
Type II Diabetes	MEGF9	0.0684591	0.0252133	0.0982810025874963	0.0	0.0309581969944757	8.306921685355171e-15	0.0741604360042501	1.25498463066879e-137	0.0720877442077395	1.09947709939746e-77	0.0992001713779655	0.0
Type II Diabetes	OSTN	0.0132207	0.885735	0.047787877842087	1.18501267595842e-10	-0.158362685991303	0.0805584186159402	0.0901335051215576	4.33012441384269e-20	0.107895332443804	0.0001124205217448	0.0480447957568655	1.71756608935425e-10
Type II Diabetes	GUSB	0.0371944	0.395525	0.0614333883494083	7.54912579545713e-115	0.166617288584346	7.21600915070492e-79	0.0369753398754942	1.79206118309784e-20	0.151266838783698	2.22560185960707e-13	0.0585750682935551	0.0
Type II Diabetes	TREM2	0.000824886	0.97754	0.0711139471133361	2.4271054256229003e-10	-0.0350365181566119	0.0093691993727034	0.0183339609750413	0.238066369543134	0.0021518798280721	0.884909402554493	0.0729138628218771	3.9745984281580604e-14
Type II Diabetes	ITIH4	0.0110559	0.721354	0.0565171841288246	1.18161822367981e-115	0.0536005597726211	3.93168393779753e-16	0.0312258083277999	2.14068878570485e-30	0.0280848678316885	1.55107403925528e-06	0.0559774394274513	0.0
Type II Diabetes	CCL23	-0.0313845	0.113467	-0.0428896339811238	2.8743541446211297e-55	-0.0503553888317403	2.8999517480014104e-23	-0.0445088807192042	3.2206002720363e-32	-0.0449821597785911	2.4708801047957304e-15	-0.0428438267819661	0.0
Type II Diabetes	IL22	-0.0319176	0.687085	-0.0019979901532881	0.876644276055506	-0.241090774928484	0.0008852428694868	-0.0362851821954892	0.0388876477457589	-0.0578419292450197	0.0868359112202226	-0.003086667541679	0.811984668222233
Type II Diabetes	EFEMP1	-0.0623923	0.185708	-0.0644474612425912	2.81009677707063e-48	-0.0384284586221495	0.0017034945642684	-0.0519219762712112	7.991132928283909e-16	-0.0531464387630656	1.04156068284583e-06	-0.0653726063322973	0.0
Type II Diabetes	TP53I3	0.037045	0.0823255	0.069012191145726	5.15356251571353e-307	0.0629627595317718	2.08682233067474e-86	0.0326203807362978	4.3070284077663e-52	0.0334961886059567	7.85676795490932e-34	0.0691683860536527	0.0
Type II Diabetes	CD109	-0.0207428	0.0511192	-0.0308893305686719	0.0	-0.0216686630119913	1.39823703264106e-82	-0.0290548748049108	2.55340808751415e-145	-0.0262282638037484	1.4500741394717001e-74	-0.0311191235404975	0.0
Type II Diabetes	SPRR3	-0.0108832	0.758101	-0.0117280188066364	1.78303752990991e-08	0.0829481984652619	1.24999123451833e-50	-0.0021234188749166	0.44123806165412	0.0005980058767323	0.900581592057002	-0.0102788721889733	1.27285385564946e-07
Type II Diabetes	PLAUR	-0.0424139	0.428887	-0.0498236546615543	4.49263718373643e-05	0.0597442631001337	0.0528250094432956	-0.0419199629239252	0.0140364056684664	-0.0407622223033582	0.236108888184971	-0.0531903157816834	1.50152639770695e-05
Type II Diabetes	IMMT	0.177528	0.0404468	0.132955373333547	6.54120825046776e-142	0.297133726638023	1.81214627526977e-30	0.173971857554256	1.23444791852834e-118	0.179313957718554	1.10493681299251e-18	0.13641731140668	0.0
Type II Diabetes	COL6A3	-0.0287659	0.797675	-0.0796880410196827	0.035072144190801	0.121131879020629	0.777461599161684	-0.0755629988352525	0.106904303198172	-0.075613831702519	0.296306298384856	-0.0797242163159835	0.0379496227233311
Type II Diabetes	NPDC1	0.0398174	0.489534	0.0737774281603372	9.30778559412158e-17	0.129559787267366	2.87262861433089e-06	0.0950801135568028	1.1566791980118601e-15	0.0991689498943654	0.0004795849898415	0.074236403577399	0.0
Type II Diabetes	CHGA	0.100715	0.0407946	0.0704792268207588	1.6622795897620801e-09	0.0725784549466773	0.0088253743137838	0.0593229076518913	0.0012694458420796	0.050056257391917	0.0435079052596972	0.0723214445058028	7.76509745392673e-10
Type II Diabetes	KLRB1	-0.0211251	0.612651	-0.0030064677202194	0.469767334408456	-0.0024582930918342	0.668794510651303	-0.0089635187516216	0.109659859594287	-0.0135180379042844	0.158389173869323	-0.0020997435261353	0.615530677585366
Type II Diabetes	NAGK	0.0445738	0.278979	0.0537316595515362	4.55167085170721e-48	-0.00945700763721	0.269992265824247	0.0298005520843625	9.22604637731774e-08	0.019318753807683	0.0610505783903616	0.0547627442444915	0.0
Type II Diabetes	PYDC1	-0.0462217	0.167149	-0.0632948809734531	1.0604975142511e-58	0.0018946693028943	0.795166166647853	-0.0556318432666583	6.10014647384864e-41	-0.0552561831249859	1.44126468695314e-23	-0.0632214718211678	0.0
Type II Diabetes	IL10RB	0.0166626	0.327301	0.032186881258387	2.25010381985468e-46	0.0044824582367639	0.180959865717446	0.001165608903169	0.707300986906144	0.0006868583290777	0.820310679418133	0.0317098354438771	0.0
Type II Diabetes	OMG	-0.0945168	0.409863	-0.143726481436314	2.13652379039143e-39	-0.0920677780365873	0.0330861635691579	-0.153493293343849	1.4708845643866e-27	-0.161068065383759	0.0001672597866787	-0.14389432088001	0.0
Type II Diabetes	MMP12	0.0125786	0.504271	0.0044232668712024	0.022050073610548	-0.004316417975231	0.131709645460355	-0.0022199061284901	0.44069779013754	-0.0030724643045841	0.306630463303998	0.0051746258376991	0.0069202290518324
Type II Diabetes	NEXN	0.335407	0.0100267	0.173725127634468	6.70421495299295e-100	0.451985379836522	2.0570964669240097e-55	0.171974901600694	8.34063015444082e-48	0.310608148743898	2.20756560619229e-10	0.175561828389405	0.0
Type II Diabetes	CCDC80	-0.107147	0.321622	0.0027953836877914	0.877965245286122	-0.519278462422209	8.62983149680463e-07	0.0840679601724147	0.001151913506628	0.13168532055224	0.0396097296811514	0.002842821824082	0.872636929938048
Type II Diabetes	HSPG2	0.0291983	0.561614	-0.02151700285806	0.0027389318989179	0.0549185713534322	0.0005420471009137	-0.0466999430698183	9.88154358646057e-06	-0.0668550576388446	0.0218947446807926	-0.0212121742783697	0.0032518593145891
Type II Diabetes	STX16	0.285241	0.0904603	0.260367943408555	0.0290302527197266							0.260470815721186	0.0367637341124774
Type II Diabetes	ERBB4	0.00330012	0.91952	-0.0017136284654879	0.533589918315332	-0.0181519219374442	0.0135369283842286	-0.0008531435587773	0.833147676243115	0.0321483699424616	0.0398894258730347	-0.0006740563219321	0.805632838367135
Type II Diabetes	PLAU	-0.0518956	0.219526	-0.0674710346293517	1.69735167227322e-21	0.0926076489736088	8.62003433922207e-06	-0.0336203833194494	0.000923832619711	-0.0329770925489283	0.308619716572131	-0.0685357217408965	0.0
Type II Diabetes	DKKL1	0.00542766	0.500808	-3.57081298312895e-05	0.966880508773266	0.0115849612488485	3.7556092437758702e-25	0.0033287513206199	0.0006781554586785	0.0016195901034189	0.228439254376931	0.0002823292356564	0.685720597594723
Type II Diabetes	CCN1	-0.105706	0.156845	-0.21535364268983	1.38586107567288e-100	0.0725275550236871	0.028354822616268	-0.295043672724182	2.2667277313986298e-81	-0.339196795033825	5.5884809430269e-06	-0.224246916801767	0.0
Type II Diabetes	CD63	0.0356898	0.809463	0.0606419953462211	0.610959278154667							0.0606813394769079	0.619261014774725
Type II Diabetes	TFRC	0.0180739	0.326656	-0.000839448556948	0.573619093599337	0.0115054093397497	2.58871672384981e-05	-0.0019741696153511	0.411461931525781	-0.0046835579953417	0.211191947151805	-0.0010179533992353	0.49295020350738
Type II Diabetes	CTSS	0.0169294	0.324334	0.0057837132360549	1.03520238218217e-06	0.0012322368637082	0.662195952066368	0.009455291294533	5.1977183864782e-09	0.0085580060979491	0.0125105838600564	0.0058477826563	1.74643098205252e-07
Type II Diabetes	TMEM25	-0.00754274	0.720128	0.056577735243419	1.01106129194979e-90	0.0177000608649067	6.14616808147389e-06	0.0362744791024385	3.1483024863040897e-18	0.0332771221566614	4.3447006782628794e-11	0.0569623401214508	0.0
Type II Diabetes	IST1	-0.194446	0.132961	-0.241843815753774	2.38573877172363e-16	0.0639715581732757	0.807801966740435	-0.259838993986594	5.53567225211341e-12	-0.266336269620426	0.0008524415134568	-0.242345151072025	2.2204460492503103e-15
Type II Diabetes	SHISA5	0.0100344	0.856193	0.0221150207110631	3.24180013892925e-06	0.0058091950669024	0.620599768359374	0.0186839900701535	0.0082439009432633	0.100331499107141	4.6434610184954e-05	0.0185849789290889	7.87724142601309e-05
Type II Diabetes	NCAM1	-0.0164167	0.417948	-0.0194681392925058	9.68213615303437e-21	0.0045221547268254	0.347315204562951	-0.0198897566950857	2.3789622982261197e-11	-0.0271007177159343	0.0003512227702658	-0.0193518311647362	0.0
Type II Diabetes	SSC4D	0.0349343	0.190429	0.009327507894808	0.0071491010779604	0.0112020665225905	0.0488976949248305	0.0112662616240498	0.0469944905351311	0.0104140445790585	0.200836818863238	0.0106906637905418	0.0019214023864202
Type II Diabetes	NAAA	0.0218937	0.127502	0.0065358416273867	3.81088135231411e-09	0.0114216095555897	4.15952397133887e-10	0.0141451584339742	3.2262284988541296e-22	0.0166997557168376	7.192025336047861e-14	0.0060991252211275	1.37776456909933e-10
Type II Diabetes	FAP	0.107271	0.00795593	0.0889044818429559	2.2609969377839698e-213	0.0703596481644416	5.0430985123400895e-28	0.0843304487927889	2.2543270065470902e-113	0.0833689850414535	3.21538245532574e-16	0.0889440363967234	0.0
Type II Diabetes	AK2	-0.087356	0.498343	-0.0372959707414864	0.559102340836914	-0.116161460819092	0.656434092476045	-0.0304297516523126	0.680573749915462	-0.0255335032428721	0.796320134247356	-0.0373171621237632	0.567658031003131
Type II Diabetes	PLA2G4A	0.0608122	0.666973	0.0594560723891963	0.0167705921481682	0.217038085177395	0.495778184896927	0.0618706048440449	0.0390181353494218	0.0399607815759522	0.484202703892822	0.059475105256359	0.0192664082054537
Type II Diabetes	MET	-0.0337903	0.444217	0.0281471319394884	0.0001535099150659	-0.198965415457673	3.11435439883602e-27	0.0499518026859061	3.38960488076206e-07	0.0617966497640733	0.0037868534668222	0.0291838418428182	2.74063380056866e-06
Type II Diabetes	ALPP	-0.0180106	0.239112	-0.034921518715553	8.556997559156449e-116	-0.0584089059877267	2.9636482247996e-99	-0.0359713302195802	3.89746852162398e-56	-0.0372245240505003	4.20738848437605e-21	-0.0348893176102086	0.0
Type II Diabetes	CEACAM6	0.0767063	0.395403	0.0112563467293552	0.295814813713853	-0.0651868440818746	0.157832512981845	0.0122742616186996	0.390889724028881	-0.0382023210205675	0.243342019665766	0.0114370615942395	0.294054477983038
Type II Diabetes	NAPRT	-0.039279	0.148948	-0.055359766647343	1.3284242547407699e-79	-0.0392816089037741	6.07685183807405e-11	-0.051111710328671	1.5556983292254498e-30	-0.0263608468365873	0.0023184302008466	-0.0551024719397107	0.0
Type II Diabetes	BAP18	-0.0666028	0.686379	0.0994472155943868	3.33553487605291e-05	0.809016549915565	0.0499597151277274	0.127025564199156	4.58755017593747e-05	0.150212865894771	0.0352249298913574	0.0948502773461928	6.99179141621098e-05
Type II Diabetes	FUT8	0.00485292	0.683468	0.0268368422694625	2.5839891341663096e-116	0.0061502338802064	0.0008659351103872	0.0165497404284083	2.35807465389303e-22	0.0132125449079782	3.48957535245643e-07	0.027068603952297	0.0
Type II Diabetes	BTC	-0.000901084	0.963065	-0.0011844579723483	0.547998753795464	-0.0121907777492199	3.50238135571582e-05	-0.0129571209365628	3.40153971161358e-06	-0.0136079765672967	6.47751866976431e-05	-0.0005980852278487	0.758426232298029
Type II Diabetes	ANGPTL7	-0.00531698	0.783582	0.0160465127247641	9.20492914943519e-07	-0.0320747442304618	5.08097388592682e-05	0.0489976928534319	1.31028770047894e-61	0.0527844233882375	5.37809574331093e-50	0.0159774163906765	2.2204460492503099e-16
Type II Diabetes	AFP	0.0875944	0.0374683	0.0790332904002405	2.29508253769426e-119	0.0948719689127919	1.0910359133595e-22	0.0662176586883964	6.89989689965283e-39	0.0392560632739665	0.0066768985143099	0.0769502881608188	0.0
Type II Diabetes	VSNL1	0.0685462	0.0386599	0.0640946961151437	3.7458172846971802e-143	0.0659526802974656	8.16851401856487e-40	0.0501829400222914	3.62287676592474e-43	0.0472855492675969	4.79503387185744e-23	0.0657087959740341	0.0
Type II Diabetes	ECE1	-0.110534	0.0529918	-0.120167265881825	1.4337164941662601e-10	-0.224830839551323	2.44416629654791e-14	-0.171811505823594	2.66112458997403e-12	-0.184105910344214	3.37638628358558e-10	-0.121599061470978	3.50164341966774e-13
Type II Diabetes	BLMH	0.0252244	0.140546	0.0457062993418783	2.9641014163179303e-155	0.0285334209866005	6.11621676760129e-16	0.0278611449485315	8.842700798183499e-51	0.0235969373567987	1.0422315352052001e-26	0.0487938355684492	0.0
Type II Diabetes	CDSN	0.0100996	0.463181	0.0504957974069372	0.0	0.043993893958569	5.546600138346379e-77	0.0490235210189805	0.0	0.0491578923169758	3.7715345874555704e-60	0.0504491623677372	0.0
Type II Diabetes	FGFR4	0.00687757	0.491687	-0.0024937146359509	0.0618510711533204	0.0194653855657047	2.40893820668608e-20	0.002224592806916	0.172523634391064	0.0039971838228732	0.0425021544047028	-0.0035106011618699	0.0008874269728722
Type II Diabetes	CD226	0.00534149	0.86928	0.0013665680802178	0.64720965603989	0.0253672361456628	0.0002124812266659	0.0050849235895017	0.245713454030361	0.0075084531595522	0.348687118298368	0.0014885178105325	0.616393454018655
Type II Diabetes	AGER	-0.150261	0.000293894	-0.377741447590571	0.0	-0.073104967424368	2.21581649135985e-05	-0.445830418105684	0.0	-0.485995310551175	0.0	-0.400909777952994	0.0
Type II Diabetes	GHR	0.00038528	0.97992	0.011600400418711	4.43500629632433e-39	-0.0203991300770046	1.17150874963255e-39	0.000374505827271	0.789098854922789	-0.0047951232212946	0.0147265961246072	0.0117455986113516	0.0
Type II Diabetes	FASLG	-0.356535	0.0118067	-0.456341814979846	1.2233917376365401e-58	0.0639994309387224	0.848760638869409	-0.509311961736533	8.42650901225115e-37	-0.551901295966747	1.27843253898863e-07	-0.459988668814665	0.0
Type II Diabetes	AMOTL2	0.028386	0.86462	0.0260871302888693	0.695321431760222	0.108361140651161	0.951338033461454	0.0240110525012912	0.761559249469826	0.0238782124417873	0.832729925712446	0.0260878820856492	0.703418386300601
Type II Diabetes	RABEP1	-0.205207	0.150034	-0.138944641381762	9.2425774747532e-53	-0.837909963032449	9.46386876688663e-06	-0.0851879981489815	1.40858194659862e-12	-0.0813363173209509	0.0388127407494305	-0.14328088384994	0.0
Type II Diabetes	FGFR2	-0.120786	0.0778251	-0.0376736399702038	0.0312540276780148	0.0877051527403886	0.0981860229159549	-0.0277931741155379	0.253297185503781	-0.0276320366916906	0.477524475357224	-0.0471993305238607	0.0059665138904372
Type II Diabetes	RALY	0.323174	0.0233637	0.331137946927533	3.92955488616438e-246	0.291632260449437	0.0698454826439631	0.327648001544696	4.1870424201550004e-156	0.326623988657335	1.03365455569263e-15	0.331147969268115	0.0
Type II Diabetes	PAMR1	0.0169469	0.381115	0.0124237785207809	6.94069790280397e-05	0.0091985440964988	0.113377756622302	0.0100730983910183	0.032122373189291	0.0066924306583747	0.308455415926217	0.0131046606190784	2.31992381554136e-05
Type II Diabetes	IGHMBP2	-0.198943	0.122165	-0.383155730880992	1.99503628141305e-291	0.0893088150334341	0.467965553337427	-0.375495990026728	1.77796110111658e-162	-0.374946203231897	1.20364200498833e-19	-0.383388109536033	0.0
Type II Diabetes	EXTL1	-0.0443447	0.0666838	-0.0879529876880476	0.0	-0.0951889675212224	1.37054298025868e-88	-0.0901552823361037	8.521507363313891e-188	-0.130366093801022	3.47415605079928e-71	-0.0880299599279742	0.0
Type II Diabetes	PTPRF	0.205228	0.123648	0.31395305115916	3.03536641490501e-144	-0.0853110505313245	0.31518365601429	0.332265666366367	1.05362031573754e-85	0.340386676727511	8.90006025263734e-14	0.314924100899587	0.0
Type II Diabetes	PSMD9	0.0753524	0.17558	0.0647181624060261	3.2049653611946e-46	0.0509912108659877	0.0001559776313193	0.0721222237259079	9.97975575874976e-32	0.0729746244876757	3.02172852371725e-10	0.0650592125880359	0.0
Type II Diabetes	ADGRE1	-0.0323549	0.114831	-0.0551586700792141	7.34864402141912e-77	-0.0290600609979467	1.06920688507342e-10	-0.0326969099044146	9.17634022537443e-16	-0.0313182688699685	1.47472857485178e-06	-0.0549625700234547	0.0
Type II Diabetes	CRH	-0.0432128	0.180293	-0.0296351224683966	1.10691783748807e-16	-0.0500755142303983	9.1535183520495e-18	-0.0429286160242531	1.96649381443521e-15	-0.0483742168240858	2.3489983476728803e-09	-0.0293231009117587	2.2204460492503099e-16
Type II Diabetes	CCER2	-0.0881896	0.245119	-0.120833794268651	0.0008693043065125	0.0295517486723072	0.8221119777594	-0.0933807261166404	0.0388004461190084	-0.0851369912877108	0.203287606975592	-0.121023171992448	0.0009901602626236
Type II Diabetes	CEP85	0.0521679	0.572644	0.032085092896461	0.002561474032949	0.0751443059761884	0.0644597694227431	0.0169610916063721	0.193101472425512	0.0154379503638082	0.696796212737764	0.0321348180660851	0.0030664717682444
Type II Diabetes	CTRB1	0.0196098	0.225935	0.0177832086516733	1.55261774642435e-21	0.0129786952790736	6.09986611053896e-06	-0.0084450217070914	0.0002960928626455	-0.0182836014821414	8.1905120033469e-07	0.0179228215933622	0.0
Type II Diabetes	WFDC2	-0.00336674	0.97031	-0.0261422838626827	0.14950601681813	0.196559923404709	0.0001820084343918	0.0241210864281119	0.33622508313056	0.0600032357784784	0.349676673787744	-0.0331247145316624	0.0660844764123447
Type II Diabetes	VTI1A	-0.0849656	0.634201	-0.0699309448308741	0.115330593292901	-0.21233166665898	0.913453950101985	-0.0664662131459951	0.225414383988954	-0.0581787415553348	0.526463285046094	-0.0699381433770126	0.126698291013842
Type II Diabetes	THBS2	-0.0177323	0.397161	-0.0451108878353213	5.19357462634252e-59	-0.0125115492561205	0.011233210616712	-0.034679502920636	1.02877511267455e-15	-0.0346571057470495	4.36328282866179e-08	-0.0457205484549158	0.0
Type II Diabetes	SERPINA1	0.00832517	0.848627	-0.0280610542229754	0.0039624159821282	0.0621012940538845	0.0066491304536991	-0.0058640241257711	0.689241054670688	-0.0018677607824071	0.942997645471138	-0.0323251248838939	0.0008318548972521
Type II Diabetes	CD274	0.0190348	0.427971	0.0058740325785681	0.181537235386492	0.0298743572974497	0.0002754993278362	0.0145278377423479	0.0324494114506931	0.0341033861404436	0.0007034549453202	0.0061070605492229	0.15914435276858
Type II Diabetes	STC2	0.0150899	0.877859	-0.0782587850545403	0.143355816890461	0.384384738372536	0.122176935416146	-0.148115587289025	0.0096642531762651	-0.156000884583312	0.084780483383322	-0.0718798150790932	0.0903953827768045
Type II Diabetes	TNXB	-0.00163468	0.91173	0.121735942517427	0.0	0.093564354366419	9.11571947820445e-106	0.0768343149422935	0.0	-0.0038841047782312	0.309549639500524	0.125929353474079	0.0
Type II Diabetes	SCRN1	-0.107512	0.10835	-0.0324191317462868	1.00684605628829e-06	-0.162170737245225	4.13934425431412e-10	-0.0422737930196206	2.05932449311218e-06	-0.041163275957404	0.13846559430179	-0.0321157240974059	1.50924128972107e-06
Type II Diabetes	MYOM3	0.249485	0.058844	0.215005577099697	1.99761791103428e-08	0.592097540538314	0.0323998473839466	0.198457228205382	6.74274380876661e-05	0.197707576262565	0.0239272008155626	0.21543351098557	6.24198328580405e-08
Type II Diabetes	CHL1	0.00277836	0.887904	0.011547860355414	8.96825494693904e-06	0.0194741071098528	2.08161359843759e-05	0.0363741482483322	2.7077492030637702e-21	0.0561265097836273	7.4065265603186e-13	0.0119514447978543	7.1039007121243e-08
Type II Diabetes	SDK2	0.00735529	0.689519	-0.0003232098110214	0.940838207222877	-0.0166308055994104	0.0273666075044047	-0.0087535160755882	0.186294063103416	-0.0145122530119591	0.0601365635188769	-0.0005980652654689	0.89015386784202
Type II Diabetes	ODAM	0.0157628	0.576369	-0.0048833450013442	0.10464200717967	0.0422228898680137	5.14534463736709e-08	-0.0092785098806126	0.0348040845708498	-0.033515379490012	0.0029762313594227	-0.0053359262191325	0.0747310698785577
Type II Diabetes	ALDH5A1	-0.000765855	0.990026	0.0122632789882999	0.025981486750034	-0.139219700909092	1.3683040480494101e-14	0.0150786267358905	0.0503065586416342	0.0165824829755343	0.340363551620479	0.0142699654819017	0.0089854697942095
Type II Diabetes	APOA2	0.0171847	0.909964	-0.0037190148055428	0.936685189335411	0.372070205917497	0.602573058068112	0.0085915182544331	0.882416302197221	0.0095257530590766	0.909995903093963	-0.0037236375767772	0.937938920825715
Type II Diabetes	MTHFD2	0.0132265	0.913955	0.073415176121959	0.153010890984582	-0.540202651168148	0.231004344755439	0.0206826314787921	0.735255612176239	0.0172364785848689	0.846295776094268	0.0737115762046884	0.157884356871294
Type II Diabetes	MYOC	0.0132095	0.58091	-0.0011462773489825	0.66156478512426	0.0346030800673577	3.7719593806117e-11	0.0001812178645412	0.961220934029311	0.011648197012739	0.140303403718783	-0.0017806752351057	0.462460393114775
Type II Diabetes	CREG1	0.0636433	0.169024	-0.0123108088824323	0.151493448496366	0.0873324293485937	1.21333531935466e-05	-0.0076828636819047	0.499078177223409	0.0231215804556368	0.329421493190014	-0.0146048567116408	0.0879420970370339
Type II Diabetes	PTPRK	-0.0322297	0.739783	-0.0430222209299486	8.90891438588415e-05	-0.125226247251323	0.117947364430974	-0.0411688677154734	0.0020428691705028	-0.0401246271141327	0.246821025797433	-0.0430448960692012	0.0001038314285133
Type II Diabetes	MENT	-0.380288	0.0595708	-0.292934546411253	2.07723885302537e-119	0.011482646810235	0.837186545726144	-0.309277021671086	1.64503794623495e-73	-0.300488941058735	5.83046048388717e-08	-0.293702562623766	0.0
Type II Diabetes	CILP	-0.00271386	0.936498	0.0084506498942831	0.0202228202086586	-0.0137719272195776	0.0852192494047078	-0.0070831483632905	0.168587566136327	-0.0080947237012511	0.233972999367279	0.0086401945989345	0.0164561087414976
Type II Diabetes	KLK14	0.0119417	0.540195	-0.0024599962690856	0.629041650467703	0.0015839309146852	0.846705485283903	0.027530826744256	3.26964215592274e-05	0.0333603847445157	3.2935787058162e-06	-0.0019012777111795	0.655871243336682
Type II Diabetes	FCGR2B	0.00835538	0.674043	0.0253650988878199	2.87778985117186e-16	-0.0091640002480572	0.125564576216589	0.0243945750675964	9.64587902429112e-10	0.0161518417823566	0.0022484580232726	0.0246648166861406	0.0
Type II Diabetes	PTN	-0.130944	0.0216207	-0.0808139387198398	1.6341252587097402e-44	-0.100421490568871	3.94409985079881e-05	-0.104897798042832	1.23740929215616e-37	-0.112310853322937	1.92280466573866e-06	-0.0789499579552161	0.0
Type II Diabetes	IL1RL1	0.0184669	0.134776	0.0258142762416998	1.65658894490059e-194	0.0233426938787641	7.546124802103741e-54	0.0261458435102869	5.21787537343136e-90	0.0221525778817077	2.3018224389733498e-26	0.0259113689906998	0.0
Type II Diabetes	OGA	0.129337	0.111789	0.0778914506745653	3.72713591741512e-20	-0.0607113733395383	0.0703035587973253	0.0581054452213178	1.89096006772252e-06	0.0003888168182878	0.989818393373147	0.0754800022798516	0.0
Type II Diabetes	MMP1	0.0230399	0.163067	0.04268454224617	2.41747174268063e-107	0.0413284700426039	2.6737593543998998e-27	0.032264115707938	1.6013278829833797e-30	0.0331939464751028	1.9874636684138697e-18	0.0418348461037414	0.0
Type II Diabetes	CLGN	0.00279746	0.840958	-0.0026487418326982	0.0166919606151988	0.0120057714738351	3.25330288358815e-11	0.0018896082591611	0.258333584274171	0.007522188829814	0.0015192497660204	-0.0026544796187245	0.0165556169166963
Angina	GORASP2	0.500948	0.0543486	0.486809847694261	1.98605851172991e-21	-0.036652925403986	0.996891799689345	0.491110613572449	2.26555651603192e-14	0.49356827880623	8.87080060961601e-05	0.486954394594963	0.0
Angina	CD86	-0.00824177	0.878894	0.0165658545950334	0.125147598727044	0.0497546451470771	0.0121960392015881	-0.0196324803439592	0.226368413454801	-0.0316839409205715	0.367000344626486	0.0172073414502019	0.115021801060317
Angina	RLN2	-0.0952689	0.144563	-0.106418401914381	1.3298729979714e-21	-0.100334916880178	0.0031357897521475	-0.0807336773617479	4.03058197073266e-08	-0.0474650842203233	0.0935994965502685	-0.10772228614957	0.0
Angina	TNFRSF4	0.00599334	0.943466	0.0918893170312577	1.24999068823692e-24	-0.0356770208821131	0.127904291428008	0.0700105704709157	6.94941596870449e-08	0.0373693811538256	0.266739745051845	0.0924828519005237	0.0
Angina	KLK13	-0.0214216	0.357022	-0.0504472741323398	2.26422261943074e-19	-0.0270689124913957	0.0110338186948415	-0.0487533853278413	5.01102165004895e-10	-0.0437516230590558	1.48423129252077e-06	-0.0506553392360282	0.0
Angina	PMM2	-0.041755	0.403575	-0.0307267815718042	0.0005919937025253	0.0253446555897548	0.324554883955116	-0.0396969733605722	0.0009267232222397	-0.0577313610092545	0.117574832887674	-0.0311454308815701	0.0005564040353742
Angina	RTN4R	0.0285338	0.35182	-0.0165086569933108	0.0023199827154523	0.0241780941635412	0.0491437825845197	-0.0345416245265638	9.05597592891434e-06	-0.0505442768461962	0.0001599705908179	-0.0161866909660442	0.001180668675053
Angina	SPINK6	-0.0620868	0.066575	-0.0616870826253946	4.07828425693631e-177	-0.0358264228182703	2.69295194590699e-19	-0.0499627059980025	3.03215104178536e-62	-0.0492573719642575	3.55744709883477e-35	-0.061408924548501	0.0
Angina	CNTNAP2	-0.0162241	0.484152	-0.0387012097262987	1.9574207130419803e-198	-0.0379540650542926	4.77396135253116e-71	-0.0433758450005669	7.398597920288471e-112	-0.0308413946934377	1.81751577420151e-32	-0.0397151262802026	0.0
Angina	GRAP2	-0.38861	0.0329216									-0.388609508991285	0.0358220190164884
Angina	DPT	-0.0386417	0.192652	-0.0562317367440485	2.12999402541703e-77	-0.0420855323227397	5.6307773608072195e-11	-0.0846757513910366	1.1577421784526099e-71	-0.102543060381837	9.91577318509497e-22	-0.0590194557228341	0.0
Angina	SIAE	-0.0149407	0.743819	-0.129597476781124	2.40680376079566e-05	-0.0442575790833592	0.366860515807533	-0.0900855951159723	0.0228961299428048	-0.0150078771551855	0.722300444455135	-0.131216812019385	6.42685582086244e-07
Angina	VWA1	0.00668809	0.829101	0.0442661298181129	9.660448695007131e-20	0.0550990016641769	3.3877426889376702e-15	0.0394645124689845	3.4513898666238804e-17	0.0441737547302592	5.662883406070141e-15	0.0445043484144435	0.0
Angina	NPTX1	-0.0248771	0.254949	-0.0295956663350126	7.80056661444554e-40	0.00233305144755	0.456448070432656	-0.0359789223169976	1.3440665709760299e-36	-0.0343165892041785	1.75855406503062e-24	-0.029835925144315	0.0
Angina	DNMBP	-0.133037	0.0869836	0.0081627394155324	0.47357628655924	-0.113965701739162	1.47087762129176e-07	-0.0320872444932228	0.0415815180320984	-0.0899563662584285	0.0462501911153645	0.0100105757141817	0.381934354699408
Angina	C2	0.068495	0.0194928	0.185390507216762	0.0	0.104347984040338	0.0	0.172359743302363	0.0	0.172413934356354	2.1813650823326203e-112	0.18606952308526	0.0
Angina	BST2	-0.13105	0.0839539	-0.0810509789509714	3.40957737267841e-13	-0.0246453073681667	0.147100282905376	-0.0188143142517448	0.249101061362543	-0.0018171395118546	0.9501900976377	-0.0819178573819714	3.04867242562068e-13
Angina	TSC22D1	0.0462395	0.839106									0.0462394561112399	0.843323470474564
Angina	DCC	-0.0344095	0.518872	-0.0289017502455765	4.01642391279065e-07	-0.0436821996255765	0.0026398894535979	-0.0341436493921834	7.3808267901884e-05	-0.0372316510812529	0.0159551922413631	-0.0307878053815283	6.30276761892645e-08
Angina	CLEC12A	0.00933725	0.739017	0.0200796195584452	3.0366401389142203e-17	-0.0290060646585652	2.26814564433732e-15	0.0209611097172529	1.01913170636852e-10	0.0177683194577715	6.53385221992093e-07	0.0201040655193738	0.0
Angina	SDC4	-0.03127	0.492899	0.0084966583370585	0.386101376885272	0.0108595236156556	0.627105232811917	-0.0136310021204247	0.342532890911635	-0.0148270087764144	0.371370500404806	0.0071498030426817	0.454585007665821
Angina	DUSP13	-0.0682365	0.134834	-0.113020935243462	2.70659628155442e-171	-0.110325809789754	4.69162923490051e-16	-0.113145791248327	4.91033569358333e-90	-0.115705111701656	1.2258196829788399e-34	-0.113382014325373	0.0
Angina	ARL2BP	-0.00517731	0.911961	-0.0016738203079817	0.928025609211794	-0.0401070459736436	0.0868109696993102	-0.0122563272705171	0.595416309347504	-0.0207015254381703	0.388008703841008	0.0006264644831865	0.972547856220561
Angina	PTH1R	0.101171	0.0116539	0.102876208296523	3.34522300699753e-10	0.0980729738334536	3.77531524189704e-06	0.0444440763761389	0.0067033457248509	0.0360759634237408	0.0181610271135345	0.10461388744045	0.0
Angina	SLITRK6	-0.0211854	0.475312	-0.0137224923529746	1.3416259169750098e-11	-0.0240108303731778	2.3894724520441697e-18	-0.0262873434007089	5.32346087512671e-22	-0.0291830510863509	7.6576297035719e-17	-0.0134748846006846	2.8408386754108497e-12
Angina	PON1	-0.00559493	0.677644	-0.0132404674494022	2.8677354684225203e-21	-0.0135173854735278	2.51501807599853e-08	-0.0159968403247906	3.55915525740584e-13	-0.0134911524969715	5.99015558440699e-07	-0.0136962912352045	0.0
Angina	APEX1	-0.0110505	0.730099	0.0080952556577456	0.400152629087765	-0.0381832774173618	0.0583414870433233	0.0130136887535935	0.344520115070117	0.0111912745332191	0.552975151910772	0.0081098997314787	0.402273289739178
Angina	RAB6A	0.0310523	0.904317	0.0745648300212908	0.0934384193357808	-0.16042015760915	0.952118338264623	0.0730912187326334	0.183196317837895	0.0734203614645697	0.517584233723445	0.0778884550274313	0.0878126517021525
Angina	PTGES2	0.087045	0.591873	0.0882201241756567	0.442988438461123							0.0882201582110113	0.450049868101018
Angina	MAN2B2	0.021703	0.135476	0.0318750551218844	3.56231038155067e-34	0.024487125107217	8.55387249462263e-11	0.0203101481255774	5.02914869293294e-11	0.0264054127477945	4.1561684297679805e-20	0.0309154173216401	0.0
Angina	MSLN	0.00293424	0.874668	0.0069933847850889	0.0169512719118202	-0.0011141285126382	0.820132359682748	0.0023930550925643	0.590795643554367	-0.0015395234202304	0.743859417916123	0.006860329236224	0.0189751771985136
Angina	TFF3	0.0487756	0.382583	0.0553742037034624	9.02973212871193e-13	0.0509919489291503	1.05698106270575e-07	0.0527199899168044	1.5297253790368e-07	0.051741138231152	0.0011196332769292	0.0553582556732571	9.41469124882133e-13
Angina	ACHE	-0.0329705	0.266834	-0.022174218315968	1.23471098796013e-13	-0.0640461045875464	6.18288492733585e-20	-0.0496945837838351	6.37147431464561e-33	-0.054470422471625	5.6093162069354e-16	-0.0226449191492302	1.55431223447522e-14
Angina	CHAD	-0.0328553	0.522853	-0.0047078493135566	0.767835511478514	-0.060006418136218	0.0059755546625591	-0.0373053551059635	0.115908247224155	-0.0389463351025517	0.0944342834083996	-0.0047176958673457	0.769628281117929
Angina	NUDT2	0.0482006	0.237313	0.0715175815286821	1.31460539520134e-128	0.0550892082590662	6.06882608560558e-22	0.0573072639016488	7.800188969885439e-42	0.0369781860420662	1.29336789058517e-07	0.0719968370194074	0.0
Angina	ECHS1	-0.0512878	0.402645	0.028756142009837	1.99118110207674e-05	-0.0251265020921627	0.0135264438500815	-0.0021800732459312	0.807992220918566	-0.0040425604970183	0.722463889598285	0.0288979502763704	3.50554027961358e-06
Angina	TDP1	-0.102557	0.365862	-0.0497867487327049	0.0001056484895222	0.0290298987841442	0.206710600832928	-0.0293701015379269	0.0670432074377693	-0.024976887569491	0.530888483766307	-0.0504898700925809	0.0001050702213776
Angina	RIDA	0.0337033	0.420203	0.0660585464491014	1.40578191799654e-24	-0.0397521052318186	0.0047341592830288	0.0409978622039527	2.50227013470223e-05	0.0328983487481794	0.0019507496579977	0.0667721530798587	0.0
Angina	FLT1	-0.0824829	0.606782	-0.0569707074374143	0.663599436983845							-0.0570009625067962	0.669954527766999
Angina	PECR	-0.0186435	0.677266	-0.0566299947449687	9.62014053342933e-25	0.0026883178898823	0.751311722686766	-0.0092601899899006	0.248383471362209	-0.0129667098850718	0.145440089893322	-0.0584772800004039	0.0
Angina	TRAF2	-0.366253	0.119296	-0.371797745744728	3.3259578029377e-09	-1.60972726530116	0.631296109933728	-0.365815160060211	1.81152706916999e-06	-0.367229771643831	0.009879351147279	-0.372043016088603	1.6833616056644e-08
Angina	GRP	-0.00895032	0.7727	0.009967729211058	0.0385674724310592	0.0113732487413379	0.17909754578156	0.0143382854913375	0.0425317181487924	0.0136967857913238	0.0971246636440708	0.0086545681582643	0.072461236664783
Angina	LEPR	0.0291979	0.525529	0.0173922455982878	7.80968043527739e-07	-0.005412727085672	0.594523016126938	0.0077002759206906	0.0934421277111152	0.0036867511022853	0.765150350586624	0.0177698201418031	4.42987487581092e-07
Angina	LECT2	0.0201529	0.190445	0.0233984650897825	1.2919448187859001e-38	0.0208328735132699	6.13143598907099e-19	0.0301858714616224	2.35460211696549e-45	0.0327736096692052	7.705924132234889e-34	0.023391861669122	0.0
Angina	ATRN	-0.0226611	0.278978	-0.0161106272196681	2.60570372116405e-27	-0.0113846135253595	7.8949397775036e-09	-0.0207328539174821	2.1130028348380998e-23	-0.0212695544347596	2.60786242954705e-16	-0.0161397114621326	0.0
Angina	SH3GLB2	0.0819741	0.0745692	-0.0020884447764071	0.689823992817273	0.109883328915452	7.66397690633549e-29	0.0214975140926248	0.002058461785646	0.0227389385733807	0.0014233461456519	-0.0013017178681897	0.785055049792238
Angina	ENO3	0.00987501	0.947538	0.0007100436212077	0.952676372314425	-0.0244794011604163	0.67399622270136	0.0377414338957922	0.0210784949179238	0.126141780931339	0.0232872406089658	0.0012887272206361	0.915325806571325
Angina	TNF	0.00519144	0.954997	-0.0260359808186508	0.0779815402095668	0.508896374217496	2.53567589849892e-189	0.0373323068124912	0.0101353517545726	0.364922494912012	1.78053278774896e-26	-0.0267434301051356	0.0003281891356721
Angina	APOD	-0.107242	0.0172371	-0.15464479852425	1.0930051046183501e-73	-0.111573827445208	7.79380841095227e-06	-0.161183373622308	4.043600019039e-41	-0.143009792129846	3.94767897733005e-07	-0.156971944474223	0.0
Angina	VCAN	-0.00516173	0.783702	0.0010410213912549	0.670889831114972	-0.043685046037878	2.8856616832790302e-24	0.0008835219836972	0.788664005846064	-0.0007966316745241	0.823128713255574	0.0012296604515341	0.528142958709252
Angina	LIPF	-0.0123506	0.756867	-0.0058698514796786	0.158704564766641	0.0031210086402669	0.712579605565051	-0.0090502541658135	0.104069314691432	-0.0032565565944129	0.776864692980944	-0.0055745075967767	0.182121793901526
Angina	FKBP1B	-0.0979949	0.0748305	-0.0680277875709967	1.85076826025875e-90	-0.0117406007485779	0.201001882211985	-0.0827850134823843	1.93039168286835e-67	-0.084553710306462	3.17258162277919e-10	-0.0680483842070001	0.0
Angina	CALB1	-0.0376374	0.716141	-0.0717836613903591	2.47795067595932e-09	-0.0336003076782782	0.105149962162289	-0.0658125977954777	5.41671658049564e-05	-0.0584653414548986	0.289384140862488	-0.0697591765988647	5.294006788503221e-09
Angina	TBCA	0.00887562	0.91643	0.0351624140403542	2.28271839758593e-07	-0.0649442029210824	0.0797320419603548	0.0508248281937725	6.73946047402351e-08	0.0664251351887035	0.0086332448723018	0.0347552819087379	2.85080330453269e-07
Angina	PLIN1	0.124197	0.424728	0.129839541990614	0.288018615296235							0.129842141177043	0.297196171082488
Angina	MELTF	0.00762478	0.679231	-0.0113826956603376	4.20549053378668e-06	-0.0132612131076752	0.0067780696399489	-0.0134378612229943	0.0004391222934637	-0.0067316756289996	0.375707863236082	-0.0113514360984134	3.99386753291431e-06
Angina	BTD	0.0102611	0.572506	0.0392223929579212	4.56570613551545e-57	0.0277492348281529	1.0703859608743901e-09	0.0326465084066535	3.68765972607215e-13	0.016122208206256	0.007202322571654	0.038162866568862	0.0
Angina	ADA2	-0.0957173	0.0201496	-0.0434800755441076	7.92341711582954e-07	-0.0683250152620079	0.0202064256487369	-0.0533418779522434	1.48892457882524e-05	-0.0552968840114441	0.0164109469598608	-0.0430500101872453	7.12139891501096e-07
Angina	FBN2	-0.0456907	0.269745	-0.0525895059512355	3.34036320162915e-157	-0.0412045285332616	2.84738944505179e-28	-0.050972704905871	6.5479890792182196e-83	-0.0404849108834342	3.1466268002735103e-09	-0.0526777382547379	0.0
Angina	LPL	-0.05177	0.0672403	-0.0523003856142436	4.79456291347804e-35	-0.074891084819762	2.74438636061718e-44	-0.0691492535979285	1.05065621667009e-100	-0.0671045193816245	3.144456734272e-73	-0.0529028182880257	0.0
Angina	SKAP1	0.30078	0.21564	0.357387556403039	2.60365698628712e-09	2.39705803954734	0.132420765575675	0.363882589239698	1.87364142005393e-06	0.283980330785409	0.0551964903101076	0.358222769143358	1.41653675456155e-08
Angina	SFTPA1	-0.1075	0.03289	-0.0682101113031997	8.66194825489822e-66	-0.12865812354156	6.93889142124362e-36	-0.0874497188093889	6.1874470637580094e-62	-0.0970588078516559	2.22400560736277e-09	-0.0682258474444083	0.0
Angina	MAMDC2	-0.028404	0.622433	-0.0253490934514063	7.23546665012954e-07	0.0222943648412901	0.0796871605060356	-0.0057272438209854	0.459736170332441	0.0026922955345369	0.832009782671551	-0.0250796743333893	1.05242487014046e-06
Angina	PALM	-0.0555594	0.311592	-0.09160593837726	3.81917473523518e-13	-0.126279937583005	4.1823557221552e-05	-0.114815788552854	1.84873412308861e-10	-0.142715489612208	0.0004073241808334	-0.0918337818006154	5.98632254877884e-13
Angina	RNASE3	0.00883152	0.817632	0.012173677884582	0.0513238893187917	-0.039763755564021	0.0002153946324385	0.0218288555458722	0.011742283388047	0.0365868359906146	0.0276050544337247	0.0119822974672594	0.0557020502224508
Angina	LRIG3	-0.193382	0.277609	-0.147412776968236	1.18163061754494e-26	-0.194868419227937	0.242115785481381	-0.147359431108337	1.56684018020641e-17	-0.14729658560675	0.0050892303337546	-0.147606509478434	0.0
Angina	TRIM40	-0.0490912	0.284466	0.012265415520539	4.9388111903910796e-11	-0.022432891625366	5.95294145503495e-06	0.0201546660615041	3.03253834567119e-13	-0.0140234056881859	0.0752603648681335	0.0140019438382078	4.86277684785819e-14
Angina	DNAJC21	-0.121415	0.314544	-0.126940056241057	2.6837091223211097e-12	0.0454679812024505	0.62371280290085	-0.11120861933255	1.12105584154934e-05	-0.109260847482963	0.0097412415156153	-0.125575012542553	2.57482923871066e-12
Angina	ADAMTSL5	-0.00489484	0.885846	-0.0282594163688433	0.0244337260290732	0.0276683374781586	0.358950734268619	0.0369671358060464	0.0032069930473122	0.0375383147625341	0.001030377383826	-0.0302839890317832	0.0001356297792611
Angina	PGLYRP2	0.00209095	0.867382	0.0061253540671018	0.0006820858038432	-0.0078572947824371	0.0019515652926456	0.010441446031266	0.0003544891143035	0.0105281226163679	0.0001446983249488	0.0061863145928302	0.0006040083225045
Angina	FOXO1	-0.0350035	0.7249	-0.0748505740528117	0.0008770506190072	0.0903240261744303	0.0799542425265112	-0.111382539559109	0.0003284223379012	-0.15208320925722	0.0162465566876636	-0.0751831792762241	0.0010448918749517
Angina	FABP4	-0.20549	0.170424	-0.173341618136702	3.7202063102854503e-31	-0.0461147351126096	0.379971852992638	-0.171406979189152	1.39357277981266e-16	-0.20515560907055	1.38280653199556e-05	-0.174058710186925	0.0
Angina	GSTA1	0.0125846	0.750612	0.0186900971050867	3.84937721268064e-10	0.038312993871237	3.57986671458431e-05	0.0240882518427391	2.52412911245527e-09	0.0300656608453963	0.0001457227335518	0.0200676865113297	2.37232455901903e-12
Angina	TSPAN8	0.0001611	0.995199	0.0067747969982268	2.51863878464563e-05	0.0223724578871893	2.67798917971331e-08	0.0057996080666285	0.0102714512361512	0.0068716305989304	0.043393059173232	0.0077697378933012	7.93279628430454e-07
Angina	CDA	-0.0187371	0.454563	0.011954995034931	6.69592832037378e-06	-0.0307219427929539	1.0811414511346e-07	0.0126558565708604	0.0010107661528005	0.0057022603696165	0.292074876626913	0.0119237614804326	6.88763923650804e-06
Angina	TNFRSF12A	-0.159646	0.349183	0.559196834407462	1.18862346262202e-16	-0.314050774019576	0.254924958816205	0.692870281834634	1.53456890809484e-27	0.693604325179796	3.5436425615617805e-09	0.583609078704862	0.0
Angina	RNASE6	0.0154853	0.561678	-0.0098898031373636	0.0520918651097953	-0.0243803822606532	0.0178424140492795	-0.0254496012335871	0.0004001808617964	-0.0297012689309389	0.0003625518439129	-0.0081643267907405	0.0504008227813817
Angina	SCRG1	0.0455625	0.667016	0.212054974439281	6.89710431503419e-39	0.0060054191798263	0.939895971985295	0.167097570188618	7.20432949111698e-19	0.392813078215566	1.8122253105313499e-12	0.212682139617135	0.0
Angina	NT5C3A	-0.0600846	0.63276	-0.164987830185398	4.58207723447966e-48	0.0362543341415724	0.593841338499952	-0.186530253196663	1.1290040034301801e-35	-0.187577154820155	0.0002522423377891	-0.167633384552889	0.0
Angina	NUB1	0.058479	0.380141	0.0939657090709837	0.0069325443497154	0.0383797100222869	0.586863297546346	0.0634637319047578	0.208078292769845	0.0628876386362733	0.308402568645788	0.0989413731291732	0.0045941469181574
Angina	WFDC12	-0.00529464	0.810198	0.0026703193701481	0.14868516086428	0.0428886236122733	4.65590363212574e-28	0.0127106163133931	1.35112868500825e-06	0.0181948993454346	3.82518251680885e-05	0.0016928598065971	0.349715630771979
Angina	CASP9	0.0608505	0.698428	-0.0406852182922142	3.9733442790839e-06	0.421998911544866	2.79544824740042e-13	0.0012769754079519	0.917671971741979	0.028256188809736	0.453054147957186	-0.0366301270992467	2.89506243649207e-05
Angina	TNFSF8	0.0620764	0.237634	0.0704339226937406	1.2292459862182501e-32	0.0539998195622073	7.57332347100438e-05	0.0704102782279388	2.5754197822619503e-23	0.0721203029667977	9.881643751388421e-14	0.0706151779110269	0.0
Angina	CDKN1A	0.126249	0.110722	0.0785548563230355	2.0672614613553603e-09	0.333717956279307	7.16272647579792e-15	0.107082096452096	6.61140111458021e-08	0.194741276537014	0.0006574148334149	0.0764787670547939	6.074451830428981e-09
Angina	DSG2	-0.0406914	0.4247	-0.085324860017812	8.8663874295704e-40	-0.0391761819685379	0.0065322156776063	-0.0804578056761035	1.0827284023075101e-17	-0.0641656755109343	6.98706511448785e-07	-0.0854200983294994	0.0
Angina	MAPK13	0.292163	0.183717	0.306442603676523	5.0652524294003e-08	0.819751747068026	0.328809900685849	0.347728818459623	7.87718614435124e-07	0.355966386596914	0.0064019395770231	0.306860163465804	1.85496761950787e-07
Angina	NEO1	-0.181847	0.339924	-0.22734292817281	1.1269631728371599e-28	-0.386311075826365	7.64806619256052e-07	-0.244079929011453	1.0358042375542e-19	-0.276700041385933	3.83870397906977e-05	-0.22624449669737	0.0
Angina	FCGR3B	0.00260407	0.877381	0.0074570966312749	5.62846722184124e-08	0.0090871676647079	1.83055713366065e-05	0.0069180088640998	0.0002409599646879	0.0084738063887157	9.51051346242764e-05	0.0074494302363105	4.25753470256751e-08
Angina	ANGPTL1	0.00978219	0.748887	0.0010512127742079	0.694958376316375	0.0077708313851985	0.251899286124492	0.0011067804176515	0.769977196410942	-0.0008648129959573	0.906051835548433	-3.33120281424257e-05	0.989926240588359
Angina	CD59	0.0356873	0.483081	0.0194071010812546	0.0001095949395879	-0.0028577974921425	0.891098693778487	0.0132243511564167	0.0617901761236149	0.006665678913202	0.646564991445887	0.0192809296717885	0.0001270132486563
Angina	ANXA5	0.0497834	0.597633	0.0815704034781501	1.56414414446068e-08	0.0335406948781174	0.450915521541798	0.108792481228834	1.99375219866136e-08	0.118029459369487	0.0031876237115619	0.0811414862290283	1.31814030801536e-08
Angina	C1QTNF6	-0.000469848	0.998242	0.100873978852872	0.035644037761111	-1.26829632859918	0.0044436414002306	0.001750807633299	0.979155507200765	-0.0017793817205981	0.986607139884538	0.114831886825743	0.0173218482098085
Angina	OTOA	0.566547	0.0185801	0.559842186998524	2.2181425184650902e-14	0.87259442061008	0.873813793278871	0.570215938729499	4.13151653804339e-10	0.574227804594863	0.0024810179474826	0.559592570292188	1.33226762955019e-15
Angina	TCL1A	-0.0150752	0.707353	0.0061743320674694	0.226580016805077	-0.0090041114391935	0.314096253437636	-0.0014365224012837	0.845341687000888	-0.0271163782766302	0.0421158391321992	0.0060862570535056	0.234422593352364
Angina	SAA4	0.00688006	0.780052	0.0122376320810679	0.0002255425837832	-0.0144394056120847	0.0136381051656213	-0.0088448506324761	0.0856847554893543	-0.015642603066816	0.0071605532087093	0.0094726319012637	0.0031642778586762
Angina	SHH	-0.0256199	0.910761	0.0031541820279225	0.964230878290605	-0.355328251075758	0.952846644385169	-0.0031991004677312	0.971801071634573	-0.0280656368655766	0.827423606610835	0.0031557561976613	0.965287206349727
Angina	ITIH1	-0.158309	0.098018	-0.122333729687267	6.780014235583251e-161	-0.085649237874219	4.35570171738867e-06	-0.115592998340732	8.24901973376958e-92	-0.113927767691126	4.41446601405256e-10	-0.121966180731648	0.0
Angina	CKMT1A	-0.00253849	0.975921	-0.0576187154990094	1.05987069555333e-50	-0.0170969045649749	0.0302992507025001	-0.0369776413880039	3.47955998189974e-13	-0.0230770314768876	0.137475329028573	-0.0577270107679169	0.0
Angina	SPINT1	0.0340855	0.371188	0.132893628405762	1.02248193324513e-110	-0.0444091960773319	3.67411467068498e-05	0.0990771882961478	4.56949270442795e-22	-0.0030582539927622	0.843305816797173	0.138073248647398	0.0
Angina	PDGFRB	0.015009	0.15968	0.0206970245819385	7.84991696504775e-36	0.0001981781094107	0.931187703528857	0.0127505698641732	8.73030127344359e-07	0.0110639578968793	2.09266668759376e-05	0.020570962824597	0.0
Angina	TGFB1	0.0770219	0.109545	-0.0261131102821262	0.0634145169546879	0.0160347260910827	0.631298158365726	-0.144008557407924	9.948127846676811e-31	-0.209036434526429	9.75621094065182e-38	-0.0267883193588079	0.0001475161382338
Angina	PEAR1	0.104693	0.0354523	0.0582874787659541	5.74022870160063e-17	0.233716929271664	5.61168345812423e-34	0.0856811483448379	1.96016218260451e-15	0.0957508423327739	3.88476034636183e-05	0.0312588979914556	1.22561423898659e-07
Angina	PROS1	-0.103252	0.17498	-0.0112814789302778	0.320515194068954	0.009098667872297	0.736627492656218	-0.0300447845408125	0.0594844867032668	-0.0454051606586235	0.391931530506169	-0.0101514516367012	0.372195581282094
Angina	SERPINA11	-0.00120216	0.948421	0.0047295330670006	0.0328927785176466	-0.0167001938111838	9.81885732454814e-08	-0.0136250932544506	5.24472685792992e-05	-0.00725246653338	0.0189415119328107	0.0047929659063166	0.0265970246020426
Angina	MASP1	0.0101447	0.828829	-0.0199257684401044	0.0070418092642507	0.0380458234598368	0.0531033763592719	0.0014380717665576	0.889040424157966	0.0112858901064282	0.475944194650017	-0.021030145934675	0.0043855366908913
Angina	CRHBP	0.0194067	0.368403	0.026815892946756	3.3896093985559696e-36	0.0368392795974059	6.63454537209435e-26	0.0273981725582265	1.1587520986059901e-20	0.0262917458464892	1.6082262385397099e-18	0.0267186895721466	0.0
Angina	MGMT	0.000916207	0.970711	0.0182388799943367	5.867298643265419e-16	0.0016028315039543	0.756902855775664	0.0190306384030833	5.985357456219481e-10	0.0237622655892616	3.9206740531635e-05	0.0180095837674912	2.2204460492503099e-16
Angina	TDRKH	-0.078238	0.0497408	-0.0906126159101778	1.84113758159686e-59	0.0225741879053965	0.0809083968981852	-0.0956503021973365	1.46197040971879e-56	-0.103773491123102	1.27423922291171e-37	-0.0925998755190007	0.0
Angina	LILRA3	0.019221	0.099296	0.0128425117378298	1.7192370776114599e-12	0.0396371444646895	1.0995539574545499e-43	0.0203985770752156	3.62041907063358e-16	0.0209084194583757	2.8531509224093897e-18	0.0126151727507472	5.24025267623074e-14
Angina	SNCG	-0.0290806	0.0301247	-0.0306399213683279	2.9796951135400105e-151	-0.0183693437192784	1.03927977979539e-20	-0.0297941088158099	5.6885700137812e-51	-0.0317370833857056	6.582175776340171e-31	-0.0309159282498824	0.0
Angina	MSRA	0.22396	0.328161	0.289519252098574	1.4138305422364e-07	0.19072969075169	0.91535394797486	0.300551344049145	1.74593402465639e-05	0.304498606536624	0.0190247314654694	0.287812125635455	2.69253503493161e-07
Angina	CCL22	-0.0535078	0.325017	-0.0883742547968906	1.24340120954824e-18	0.019313057617702	0.321613444898233	-0.105874054055651	5.33358265955809e-16	-0.108319789674987	0.00016068674161	-0.0892689771110723	0.0
Angina	SUGP1	-0.0763946	0.149911	-0.114811628028439	3.05627620762627e-218	-0.0335368446195531	1.03202751543382e-05	-0.0816918906104197	3.35780437489734e-65	-0.0786038644122745	1.53760375777329e-28	-0.115071767609884	0.0
Angina	S100A13	-0.0140263	0.733592	0.0310332377426458	0.0142300104155604	0.167929244671686	7.00904974909691e-18	0.0771914686829376	1.70890892123577e-08	0.0795326146415898	1.78623631434003e-05	0.0335870435257641	7.33027890436055e-05
Angina	KLK8	0.0277078	0.242588	0.0384710562923021	8.888336403973741e-10	0.0287750329991717	0.0006707927146354	0.0444985805866831	1.66876033699089e-06	0.0343340113103219	0.0006448087695945	0.0388848141926409	6.0658322809104e-10
Angina	NECTIN4	0.012449	0.769028	0.0614224496913785	5.00947266099673e-29	-0.0286495157270713	0.0163729876238531	0.0337078545218498	0.0001279717206601	0.0207435665935692	0.179052722491917	0.0624310863520178	0.0
Angina	ADH1B	-0.0339429	0.706925	-0.145118197388712	0.0564096497162026	-0.0817037876059181	0.387781426002851	-0.198663280093479	0.0226514369708973	-0.365057743696566	0.0246056088999003	-0.148510299648762	0.0081166350453787
Angina	AMPD3	-0.0368189	0.264592	-0.0555310305300867	8.74174667696719e-09	0.0531081479947567	0.0043266612771697	-0.0258350712253142	0.124888849043149	-0.0148309339128578	0.534900179925338	-0.0583741637672289	1.4158194616698e-09
Angina	NTF3	0.0776336	0.158729	0.13909319997709	1.44848190854173e-40	0.0831454865697627	0.0001218868669044	0.149838745201431	3.8779497864773196e-22	0.0512947186785344	0.104401572599283	0.137387993170459	0.0
Angina	ST6GAL1	0.0756792	0.215138	0.0090574034207914	0.489636392983586	-0.0958222310902409	0.0205045186462747	-0.0295707755722238	0.120147483650137	-0.0414216806904471	0.235604562630306	0.0090844517017409	0.493796628818192
Angina	CD28	-0.0483637	0.427327	-0.039467962727358	1.2596172392745202e-15	-0.103503110719532	3.18661867543447e-18	-0.0456730700363105	3.83435768130528e-12	-0.0436684187558929	0.0001199591249365	-0.0395685328496414	1.5543122344752201e-15
Angina	MCEMP1	0.0278997	0.499653	-0.0133522691410174	0.300661872168795	-0.0179511883590469	0.53235797698246	-0.0248310711059161	0.207558252475837	0.0351797273275276	0.261928260312936	-0.0134161794454464	0.303784508139087
Angina	ANGPTL3	-0.0639009	0.130859	-0.0871838727918812	6.32338919357846e-293	-0.0938950593463563	3.12205998092348e-41	-0.088998781990003	3.05124563257149e-177	-0.0891599933829003	2.44305273190907e-41	-0.0872214873960348	0.0
Angina	OBP2B	-0.0146217	0.495132	-0.0243688276277023	2.02035640415831e-21	-0.0280553011471991	3.803330925333941e-15	-0.0131685321777624	0.0002387152327484	-0.0135391569058138	0.0010086505308354	-0.0241060432157639	0.0
Angina	OSMR	0.0105388	0.583118	0.0097915545515328	4.3329472708965e-05	0.0156773475929023	1.88639272952629e-05	0.013541039211145	0.0003341289579345	0.0166762892783076	3.78472366176083e-05	0.0100840205467378	2.54638951742159e-05
Angina	VAV3	-0.192971	0.429105	-0.209329130895066	0.0020377089336376	3.58969753394712	0.915818939983817	-0.211789272736142	0.0134666801264908	-0.211638807172218	0.135991981291697	-0.209334775034089	0.0030217626121869
Angina	PBLD	0.0242927	0.338001	0.0086721883127521	2.48494613099676e-10	0.0353177349193875	8.838480839417501e-48	0.0100078121970489	1.94877125661276e-07	0.0080380939293768	0.0204773489209232	0.0085521665947503	4.05020239568898e-10
Angina	DNAJC6	0.0515412	0.752539	0.0454909527577585	0.0112193689843271	0.136108934416842	0.247078522093344	0.0487924169136215	0.0336973741279644	0.0499856231214434	0.343408801858086	0.0451063928958604	0.0121037600010221
Angina	CTSV	-0.000406429	0.992865	-0.0460256436832492	9.981119861661069e-33	1.07928326940944e-05	0.999055023813207	-0.034719538395379	2.1265912687746e-11	-0.0313289152125973	0.0144258450962866	-0.0458986602093011	0.0
Angina	SLC27A4	0.722559	0.0065494	0.72653432622422	1.65890625689344e-22	0.662582977436274	0.923885189825277	0.727664542032202	1.00463244038718e-12	0.730175926860181	0.0005384038826882	0.726573349049375	0.0
Angina	NAGPA	0.0389963	0.203727	0.0554713678201943	6.2095675220008204e-21	0.0121919095361353	0.313659126172561	0.0551591207084125	4.34335485167095e-10	0.0942360200821331	7.1986935281335e-06	0.0566008078750032	0.0
Angina	SPON2	-0.00966459	0.851715	-0.031478476535191	5.90456810059259e-16	-0.0814986998930339	6.47772799185267e-29	-0.0362505395944496	1.13621518839722e-11	-0.0513076574861507	4.76710620053489e-07	-0.0313991266307286	8.881784197001249e-16
Angina	ROR1	-0.0972781	0.00839573	-0.103388790051109	8.995113622679519e-114	-0.0512047083145708	3.27599350985244e-08	-0.0777528649283889	1.0980592221016e-28	-0.0526175043199348	2.20113195605865e-07	-0.105669565623396	0.0
Angina	PSAPL1	0.0169159	0.3949	0.0121494405195923	0.0001019765108246	0.0094922519183439	0.0553010714672754	0.0068849772787106	0.138905414317004	0.0055348384631767	0.218123616464523	0.0126970828950891	4.36410292035116e-05
Angina	PDCD1LG2	-0.0212239	0.271411	-0.0297065598275649	3.9075209782365296e-40	-0.0152941445987037	4.95435097796098e-05	-0.0203440163126152	1.78278875023813e-10	-0.0238666868829448	9.32767740942205e-11	-0.0297361667933966	0.0
Angina	EBI3	-0.00448951	0.891951	0.0022184550734094	0.501276742358673	0.0080471403067573	0.232443030900644	0.0021880155945796	0.610109237698634	0.0031655808084799	0.640957933543479	0.0021240865276018	0.51920483552583
Angina	TXNDC9	0.00892036	0.970898	0.0659396169043311	0.7042819634614							0.0660181586995764	0.713233039863667
Angina	STAB2	0.0208205	0.408884	0.0581785845421941	1.72847504564324e-57	0.0255866962090359	1.66962870489888e-05	0.0392963754691479	1.3399771433273e-11	0.034355915101841	5.74937385030061e-07	0.0575089520044647	0.0
Angina	GC	-0.0177485	0.120002	-0.0267485123282578	4.64417271667147e-136	-0.0307330478797703	8.48332170581928e-67	-0.0254502836204442	5.82284742599709e-50	-0.0220236033835803	7.39197176203772e-24	-0.0267555243392706	0.0
Angina	TGM2	-0.198918	0.00605274	-0.249903247336946	2.35964454086884e-165	-0.132759629864494	0.0008100575052734	-0.260224116506795	6.64505687753846e-106	-0.261840625356038	1.88257060006778e-24	-0.250207814222766	0.0
Angina	NOTCH1	-0.0016032	0.98579	-0.114462777355448	6.35962005610031e-06	-0.314674923563733	9.86651543399358e-07	-0.157201583562953	2.4381413697891e-06	-0.203084673836014	0.0080297765552785	-0.115369279111625	8.70045686651721e-06
Angina	NID2	0.0148698	0.481611	0.0215292955729839	3.55840072275008e-29	0.0210116159481088	2.85580620636674e-11	0.016161924395652	5.81533114488632e-08	0.0161589621261624	5.33095072080224e-06	0.0213379508269297	0.0
Angina	SEZ6L2	-0.00627679	0.921014	0.0761257167917836	3.86034451393726e-14	0.0165111726014985	0.456790439069708	0.0629485816115972	1.79226242454381e-05	0.0390779067393543	0.10565223564911	0.0771335851548148	1.48769885299771e-14
Angina	BAIAP2	-0.188067	0.29267	-0.166739493114615	4.22921225791386e-08	-0.282577726071723	0.382834921868447	-0.169250183163486	1.37234607432123e-05	-0.176658852032314	0.0216328049560957	-0.166823182309358	9.05628880776277e-08
Angina	NUDT16	-0.0790749	0.109441	-0.100354706157131	3.65890991496121e-79	-0.0590522216234918	2.55951821299604e-08	-0.098460308013531	3.17516847258127e-41	-0.0906361772774831	2.03266696014622e-06	-0.0994116258238679	0.0
Angina	BOC	-0.0373102	0.435285	-0.0395051189202514	3.0555676459438104e-09	0.0124124186409947	0.456821451202266	-0.0384457002145719	0.0001109174664425	-0.0376007096389684	0.0396510137820497	-0.0402042295291902	1.94380778140157e-09
Angina	ARG2	0.159578	0.477931	0.135924644436876	0.24031092588056	0.107616965210597	0.979112217806506	0.13986135162162	0.260162630287569	0.152599518382242	0.425621762089254	0.135948712069442	0.25527374914069
Angina	PCDH9	0.0440738	0.152346	0.0635671707804111	1.4636975242097599e-50	0.0008497425203292	0.92510738176057	0.0567981521356699	3.96817862910911e-17	0.0476410669708153	0.000895144404534	0.0632913274151981	0.0
Angina	ANKMY2	-0.153297	0.353127	0.17935522870182	3.7622559945192796e-11	-0.0789323788849906	0.854825620438026	0.198199625364705	1.544913703384e-08	0.198369980989493	0.0165513508350378	0.179740653200361	1.25519372673466e-10
Angina	ACAA1	0.0205761	0.828077	0.213867349672926	2.3472315563218298e-83	0.205799634347432	5.91951124326126e-18	0.224320578020456	1.11411266783814e-52	0.224202781591974	7.89626222892863e-08	0.213674814421471	0.0
Angina	MPHOSPH8	0.574862	0.0138424	0.594753914498697	1.4656098608924298e-177	1.69291067768736	0.0124562447892662	0.570013603458846	3.17960955176655e-93	0.56849575073982	1.54012392842202e-11	0.595787312666903	0.0
Angina	TNFRSF10C	0.0765642	0.0307469	0.07310388773131	2.2662459879873303e-31	0.0115639860881792	0.407699053329757	0.0672727605970777	8.89534197272838e-15	0.0607248033765899	0.0001127398352059	0.07337603727072	0.0
Angina	GART	-0.000608581	0.995884	-0.0097847825141054	0.418104940974505	-0.0636350614952354	0.104402180617216	-0.0251427295669175	0.120141513759011	-0.0288067965774667	0.433291453754493	-0.009253280588005	0.444996283836858
Angina	CPXM2	0.0530861	0.0210662	0.0895310481494407	2.2232916988351e-119	0.0693449396581624	1.53794763441864e-24	0.0844758859995355	3.92574936261334e-48	0.0869464775696318	6.03974491651578e-34	0.0901292055932536	0.0
Angina	ELAC1	0.14847	0.154598	0.175266150361442	9.95633054076237e-05	0.220313600556537	0.158008363265995	0.176296336568015	0.0009226227453779	0.187451222141283	0.0393707814307979	0.175416990864038	0.0001221335008547
Angina	KIR3DL2	0.0336935	0.643194	0.0419944931706213	1.01553725367591e-06	0.0472377047958005	0.0013092689335867	0.0495586964517338	4.54019094717696e-06	0.069158649643587	0.0172978599052258	0.0420839982363622	1.16214360224021e-06
Angina	CEACAM5	-0.0492061	0.0955262	-0.0728250067700109	2.8433667639536803e-25	0.056582869634398	5.5868272918892e-05	-0.0319438791707971	0.0011518503896747	-0.0250223948633946	0.05467765518018	-0.0762853917839127	0.0
Angina	PINLYP	-0.00426472	0.79016	0.0001689533913768	0.911855064708552	-0.0040832280584471	0.0884811351515476	-0.0040865074297463	0.06247514096086	-0.0013392842052902	0.580149408160007	0.0002365494530938	0.874958858962018
Angina	COL2A1	-0.0168246	0.299052	-0.0150744131661757	4.54302346009951e-49	-0.0326848965652823	7.63378842688033e-84	-0.0084009213137823	2.13339315342998e-09	-0.0080465694888823	0.0004758566399027	-0.0150867092769949	0.0
Angina	CCL13	0.0138407	0.739074	0.0193362823804739	0.0003267689226193	0.027186528824227	0.013324904577527	0.0406842033455116	2.71634025750794e-07	0.056878746893628	0.0006426322894401	0.0185365680441666	0.0005536777294359
Angina	ASPSCR1	0.0323091	0.540776	-0.0024302537333897	0.76564776743597	0.221498702012673	1.5902290219018199e-22	0.0113192127975483	0.318982085550355	-0.0022856265214474	0.895399453151286	-0.0023892503967188	0.756547649846553
Angina	TNFRSF10A	-0.0250688	0.230117	-0.0646274674908339	4.45829816746975e-66	-0.0262363349419388	0.0001369163327221	-0.066325030270682	3.4269667056899e-38	-0.063629979603511	2.78315343219114e-26	-0.0637166699399074	0.0
Angina	CTSE	0.0488145	0.567356	0.0272127421087557	0.24723125639306	-0.0095473531230645	0.918085358345491	-0.0178000873544104	0.577280117749446	-0.0767672580855283	0.335264552346081	0.0195261922244926	0.253014141507297
Angina	CCN5	-0.0398824	0.335706	-0.0059410324960723	0.461016841576498	-0.134897863154237	3.09047453343492e-09	-0.048898107450401	4.77187781594437e-05	-0.0586610514122616	0.0002614813068692	-0.007220805449061	0.34161411790288
Angina	ENPP2	0.0273052	0.470718	0.0043370300949769	0.184938037613	-0.0226852217443068	0.0057391398078746	0.0137105777235267	0.0015264248835079	0.0171488270311095	0.0376333821494148	0.0028003462780489	0.271951259471803
Angina	GNLY	-0.0148391	0.433828	-0.0080079479639648	0.0467843742217436	-0.0345838199545331	1.29143817821245e-07	-0.0104864994264737	0.0138734861224046	-0.0117814453012344	0.0119687841581431	-0.0072381375029088	0.0109996646015633
Angina	GSTP1	-0.00255997	0.963375	-0.0109048415354136	0.011717989318996	-0.022830350100906	0.0625885827552002	-0.0042711026856853	0.470958814260242	-0.0215093923225665	0.0821170495730471	-0.0099217405697637	0.0179572497870493
Angina	ITGB5	0.0586652	0.497202	0.0557640487788552	0.0002596923121794	-0.0648105165411767	0.0485537680664619	0.0365870801488889	0.076989677993253	0.0222080085711232	0.649537823115759	0.0561124793419492	0.0002956943058027
Angina	ZBTB16	-0.0304391	0.370622	0.0178990607748378	0.0085513396792213	-0.039360006502086	0.0124033801880444	-0.0265262373321134	0.01251381843813	-0.0390989781131562	0.162795504771456	0.0183376990089184	0.0074844378039187
Angina	PCDH1	0.113529	0.478684	0.133920720823391	3.39695657752501e-11	0.719146284824648	0.0004527518433832	0.166040368413153	6.45166931505473e-10	0.17511106928734	0.0022185695678242	0.133818610433563	2.70694577864106e-12
Angina	RHOC	-0.117896	0.457206	-0.106065228356978	1.75949608252e-13	-0.589792430978754	0.0002375713165766	-0.123703998424041	8.251840874882649e-11	-0.160328319806116	0.0011459013567088	-0.108695731236166	2.28705943072782e-14
Angina	IDI2	-0.0319524	0.303183	-0.0183740946149918	7.74152193213641e-13	0.0021432163845093	0.692593546171412	-0.0099671812220452	0.006504120548842	-0.0084117729439571	0.239474755000705	-0.0184391542834534	4.93605156748345e-13
Angina	MFAP5	-0.00820921	0.840306	-0.0397048008883098	1.32337628437734e-08	-0.0269169507062424	0.0599037345452839	-0.0357507810789326	0.0004771335356349	-0.0275653778859614	0.122892350371495	-0.0397667333750274	1.54684107744885e-08
Angina	WASF3	-0.0683887	0.42529	-0.0664770483112154	2.53222465684997e-17	-0.0603804092027973	0.0224002737755628	-0.068310353420602	2.1363054779735003e-10	-0.0791190579596236	0.0037305115611067	-0.0666867220193496	0.0
Angina	LILRB2	0.0254796	0.051018	0.0229542932945824	5.05490672508474e-34	0.0443490874163534	2.25911921199747e-39	0.0290357676608869	1.78845839659754e-29	0.0307127900739748	2.67974301005711e-33	0.0227166725778998	0.0
Angina	IL1R1	-0.0275691	0.582667	0.0562412684804581	1.07513499090376e-37	0.120304104125027	7.6041677018288795e-22	0.0642500060767617	2.56253442228008e-24	0.0621446063200605	0.0015501912690648	0.0574203442170655	0.0
Angina	CTRC	-0.0491513	0.148899	-0.0042915130256404	0.395730859175626	0.0567751820127733	7.02323240389973e-08	0.0033020881298931	0.652807436342955	0.0438820923165463	0.0854996533922958	-0.0042996774450808	0.397851817558564
Angina	HAVCR1	0.00772429	0.721733	0.0170537362786629	5.1186987823114605e-20	0.018439283180096	9.735027177189702e-10	0.0299223284410339	2.72819153748114e-27	0.0306181771230104	3.15177580560425e-21	0.017096996931237	0.0
Angina	LPA	0.178698	6.99925e-43	0.221025513895988	0.0	0.250817798675523	0.0	0.253450464570012	0.0	0.270337520977555	1.0294188143051799e-207	0.222013481578611	0.0
Angina	PRKAR2A	0.00782827	0.947733	0.0170615294344226	0.64193492231697	0.080715222421036	0.536872207731596	0.0215950818734386	0.618675000146681	0.0207588552834997	0.767580134224837	0.0170653403061426	0.644645724102425
Angina	PDZD2	-0.0757716	0.187599	-0.0551294349808944	1.96808837350113e-05	0.0235158378583903	0.332631377103866	-0.0451267750177193	0.0153029711003252	-0.0258045461543854	0.217576175763386	-0.0553827115113505	2.08396904874952e-05
Angina	ECM1	0.038775	0.036841	0.0323904288550658	4.53115525922894e-223	0.0220186905207857	2.66332746236661e-35	0.0292482969627557	8.849370105257941e-98	0.0259878736686893	2.12121669234381e-41	0.0323613807346581	0.0
Angina	RAB44	-0.037451	0.548475	-0.0443924237065765	1.01974311039045e-05	-0.068429802577911	0.0018505089523534	-0.0400126031366854	0.0043555716059371	-0.0106975536627019	0.809061152272094	-0.0422418688258995	2.81642811490457e-05
Angina	KHK	0.0155728	0.601771	0.0232412452336489	8.04718990012755e-41	0.0558285950447139	1.2896846000825502e-61	0.0262075145736949	9.53015975601399e-27	0.0260009413054838	3.12034271414082e-14	0.0227657489744887	0.0
Angina	WASHC3	0.117138	0.456848	0.0826928567381184	2.5531168959573302e-14	0.333814039320854	5.56873419561189e-09	0.106492335982105	1.14876491870949e-14	0.11718347077926	0.0025579824952576	0.0828083794863572	6.59472476627343e-14
Angina	CD27	-0.0261459	0.549889	-0.0002580274693332	0.975049256630011	-0.0157647102903172	0.408493360127296	0.0137622525225241	0.260995532626066	0.0292552445070956	0.0458764805658745	0.0001357411757555	0.986897123337984
Angina	TRIM25	0.0319416	0.826201	-0.0786049837636317	0.0006930724683235	-0.21875016072541	0.124148531172433	-0.18193184093296	3.01667438222695e-08	-0.201082611907895	0.0073765468614549	-0.0749294567391717	0.0013816319296648
Angina	MMUT	-0.0257345	0.843666	-0.0396642497861796	7.0450177207517e-06	-0.028893346894459	0.511742108254796	-0.0398278559138738	0.0006266891327059	-0.0348949974393489	0.306949568418201	-0.0397967040688336	9.37026510405836e-06
Angina	DAG1	-0.486342	0.0453473	-0.458176690643002	2.53367394559257e-95	-1.16936054875196	0.344531642039079	-0.45193096708319	7.63957128164443e-55	-0.445857626108253	2.5248427084249e-07	-0.458316334365009	0.0
Angina	CXCL5	-0.0332151	0.314577	-0.0446876267110824	2.0143261206109702e-47	-0.045577424493609	5.62573128417666e-24	-0.0378366578908713	1.54069262392315e-19	-0.0424477717402406	1.23939883836837e-19	-0.045026838279407	0.0
Angina	CLEC1A	0.0636928	0.0439213	0.0740518848460986	3.66303461431559e-58	0.092583942485077	6.70509756840514e-27	0.0634733118053034	1.45625012207704e-22	0.0630069250798451	7.82141874554726e-14	0.0741843544119071	0.0
Angina	IL31RA	0.00521413	0.753498	-0.0072234727517942	0.0018164991390989	0.0233728733050184	1.31373737444084e-07	-0.0073427729426033	0.0508110559621071	-0.0115104110548215	0.0907695406165321	-0.0074124494387516	0.0013719056522381
Angina	GPHA2	0.0905662	0.0785406	0.0735858588376757	1.0794276994707201e-54	0.0859999683442187	1.2666435963168901e-24	0.0879501782431871	1.10782635727318e-46	0.0888041896115151	1.59430883231439e-13	0.0736644779381969	0.0
Angina	MRI1	-0.00592219	0.805053	-0.0019937373956759	0.712198738219295	-0.0782245819015267	1.98151653761628e-13	-0.0169774624856861	0.0421404344380515	-0.0196850843919465	0.0425346158244027	-0.0033630172175584	0.510876357605012
Angina	EGFL7	-0.0118619	0.824	0.0748166008261102	0.000108091839654	-0.0070402695827758	0.859907800432934	0.10837024176112	0.0001384942717343	0.153290667563367	0.0310266125392117	0.075404417840176	0.0001157611454032
Angina	TMPRSS11D	-0.0734224	0.305861	-0.0790948205733558	7.49135759424725e-42	-0.181022688142273	1.51828221286167e-16	-0.0695861685265265	1.0799996362100901e-19	-0.0685838484421568	0.0085141613754548	-0.0792766749625416	0.0
Angina	PLIN3	-0.191781	0.35158	-0.174471992144012	0.0004624172084612	-0.560460400814677	0.142925989470612	-0.149969228965171	0.0172977146533103	-0.120313909205659	0.24634451662985	-0.174917250965936	0.0006926257225345
Angina	IL16	0.0060599	0.783899	0.0345362692630397	1.46586060983881e-10	-0.018389951201548	0.002728341717094	0.0025689307204964	0.661852557811081	0.0036874862342269	0.453814634015117	0.0351158835339792	0.0
Angina	SUMF1	-0.0664447	0.567828	-0.126454273032285	1.16213831236388e-14	0.367673549919611	8.38804868368445e-06	-0.068934674019504	0.0019655018125024	-0.0658127626532666	0.0579553082691423	-0.120433451196737	1.46549439250521e-14
Angina	SULT2A1	-0.0243223	0.577782	0.0030461468084874	0.436265877903896	0.0312264746413749	4.36100680076105e-05	0.0110977393732948	0.0418608133317666	0.0099215753058287	0.217579691069156	0.0029650547702355	0.44835765634233
Angina	CFHR4	0.0080875	0.446852	0.012200446170908	9.04679013646552e-33	0.0050016594470605	0.0035989847441067	0.016510401644859	2.53103655455614e-24	0.0174188070608642	5.2110417859084397e-11	0.0119424308608807	0.0
Angina	FKBP4	-0.228227	0.365466	-0.244829224850815	0.0513837413878562	3.68937251741179	0.919800084277954	-0.23570136889911	0.093898887182041	-0.234746652833457	0.273583294346427	-0.244863970350625	0.062049852187869
Angina	FGF21	-0.0299629	0.732246	0.135425227028524	7.88844399960294e-05	-0.228004901640442	0.0638547454003648	0.163651010379396	3.72035120580049e-05	0.133027013492964	0.0230881953583434	0.137173240339146	4.4203832993972e-06
Angina	RPA2	0.145893	0.24518	0.184655956479703	0.0112444673205342	1.31670871189711	0.47254295085071	0.145881373343734	0.0894964393367619	0.148748385943133	0.191988524785554	0.185072367015211	0.0127326864348711
Angina	ADGRE5	0.112506	0.0751628	0.0802132368392573	9.47084144460581e-06	0.125336682172049	0.0010541260796656	0.0912197266940862	0.0007752279293983	0.104824787978262	0.0214861731598117	0.0766095463761954	1.92220692911693e-05
Angina	C1S	0.102506	0.000226619	0.0829029573831891	8.730984773419421e-111	0.121185149302422	5.10675106129072e-63	0.0982183947687627	9.81116050364446e-74	0.0981779964233522	7.3016748868218e-46	0.0825706757339386	0.0
Angina	FCRLB	0.0139726	0.339381	0.0179735753919123	5.738838419879789e-36	0.014993068159642	1.0527286991732e-10	0.0165515832559232	3.2312916222366003e-15	0.0187509593922761	9.17201623959552e-08	0.0177700873458972	0.0
Angina	NCAN	0.0353265	0.64613	0.128179697133962	1.3884929357389202e-31	0.531704611283823	8.92130916102248e-95	0.255758277323149	3.73553083630153e-105	0.283381662734333	3.30362343494759e-46	0.130568982377605	0.0
Angina	UROS	0.0907001	0.42912	0.088512241762372	1.4475367519932e-11	0.083552582553624	0.0209282255565038	0.0881747073683674	6.64036914900596e-07	0.0680001799161665	0.069743788444137	0.0895116018292022	1.4760415112391498e-11
Angina	CLSTN2	-0.0221745	0.267798	-0.0492814429659715	1.81820343062361e-70	-0.0564268890631399	7.24614965174614e-25	-0.0452620248613069	2.7439249727793e-35	-0.0713900951634148	1.39881273217112e-16	-0.0488676129083165	0.0
Angina	PTPRR	-0.04175	0.582076	-0.0825334953080687	0.0751534227410516	0.151733829345624	0.598531516093924	-0.0739728311890277	0.203245040743969	-0.0347791255934362	0.619269843964944	-0.08266780035188	0.077700364705438
Angina	RBP7	-0.0460199	0.272306	0.0262899194655498	8.77365174313234e-13	0.0650629938719881	8.51816811316764e-24	0.0560888775219159	3.47539840252837e-23	0.0949327255023622	9.76459414688102e-07	0.0262313060483894	1.1022294188478599e-12
Angina	SFRP1	0.0553149	0.139129	-0.0163858645370831	0.0220157184160718	0.0747076224079626	1.2316354441427e-09	-0.0252379909601334	0.006338212253133	0.159399079183535	1.8275265716958002e-11	-0.0165885048740841	0.00058324310847
Angina	PIK3IP1	-0.00286984	0.941983	0.0198270509215333	3.1280220451773903e-15	0.0324838669393402	1.3190238531300599e-12	0.0340945418139894	4.79638368699975e-21	0.0689223192649914	4.93579854031168e-15	0.020220772938886	4.44089209850063e-16
Angina	FCRL2	0.00178199	0.924108	0.0034056771404042	0.027396262609406	0.0262531601797762	1.2461147159979801e-23	0.0041181666598918	0.0586808543124547	0.0041012267032973	0.162060448603203	0.0037171404070438	0.0143131939442649
Angina	NME3	-0.0415466	0.380022	-0.131540423434083	1.56406571372632e-152	-0.0356488899734541	0.0238432956232293	-0.116056979891116	2.88344153841777e-54	-0.0236443526406989	0.52434763146818	-0.132801575474678	0.0
Angina	CASP7	0.0296172	0.690409	0.0507651107112242	0.000418404299486	0.113169914992356	0.0290150746340509	0.0520466863588473	0.0071205138598185	0.0515768717345024	0.184241962588152	0.0498344164658232	0.0005833501352594
Angina	CA4	0.0569622	0.112048	0.047340436252196	2.28869541328111e-51	0.0650192335728511	6.69948434124841e-47	0.0579613829414574	2.7811832349961898e-42	0.0588591654714676	3.29975675024074e-18	0.0473410731832647	0.0
Angina	VWC2	-0.0147288	0.512816	0.012830945426819	2.11595404975664e-05	0.011349571836381	0.0590839921549836	-0.0121678385651493	0.0182892189064312	-0.0247773536701231	0.0029349767139369	0.0117539641882619	7.48031675241734e-05
Angina	C3	0.0626657	0.574325	0.121642515367013	3.12737141937641e-14	0.090861364692474	0.0171740042523181	0.126071286511223	6.37397357956959e-10	0.12883143858176	0.0020223597168656	0.121759342294892	7.17204073907851e-14
Angina	NT5C	-0.0443273	0.0555502	-0.0429529043603766	2.54449171631647e-27	-0.0419423439711098	2.4496792411255498e-11	-0.0407232861717744	2.0361834736621302e-09	-0.0483586138319364	3.67209202670597e-14	-0.0419711757984096	0.0
Angina	LGALS1	-0.0671689	0.053342	-0.114925069539988	7.15210790044772e-131	-0.0129355454288222	0.206866265877943	-0.0693970803480813	7.5345210730292e-22	-0.0621767060635126	7.01338086350152e-10	-0.114368116473115	0.0
Angina	DOC2B	0.210082	0.312135	0.152253114725523	4.94704480253365e-05	0.63335912353372	0.213638362618169	0.133457398061437	0.0046793850283819	0.114316187998586	0.207813730050783	0.152394398024433	8.21019668255651e-05
Angina	COLEC12	0.0412969	0.315428	0.0317181400855421	7.29954303087072e-05	-0.0375259462739968	0.0079181879349815	0.0071559244507977	0.532652275603187	0.0194964865985534	0.484402889232387	0.0310099153280258	5.14708947820797e-05
Angina	CALCA	-0.0619708	0.48899	-0.0257921834832395	0.0060954752670623	-0.0509287223780968	0.134344766038937	-0.0447860260313585	0.0004280605243144	-0.0611245149202387	0.0941329444123043	-0.0264159002672229	0.0050382952139773
Angina	GPC1	0.0258279	0.438884	-0.0069911510547272	0.107485734825327	-0.003154807420565	0.695903764817677	-0.0007485737607043	0.908205351723374	0.0232033168050115	0.0273772385272146	-0.0072696441128334	0.094580046862307
Angina	PDE5A	-0.0271308	0.712974	0.0618461151612706	1.09160882829177e-93	0.106852384939396	7.99164154996997e-10	0.0947090728321426	1.58362972593065e-122	0.109842273909196	1.25355576287282e-10	0.061450670028584	0.0
Angina	CD200	-0.0519398	0.295187	-0.114670157716547	2.3773176904398797e-49	0.116146705794269	1.90443391213222e-17	-0.0878697838506718	1.47031535323213e-20	-0.0914699722418855	2.96477405618175e-08	-0.113813917216811	0.0
Angina	CNTN2	0.0206161	0.175946	0.024749931160069	1.0364104056988799e-69	0.0071325761452283	0.0006353624448564	0.0116570229272979	1.9221302914692e-08	0.0119647172058475	7.82979073086824e-06	0.0248545469944849	0.0
Angina	TNFSF13B	-0.0826651	0.100409	-0.0792909284918485	2.1220676388389197e-11	0.0488073691860783	0.162460521311953	-0.0150314453512824	0.350917567440358	-0.0090782457743831	0.784222730490141	-0.0802158759961615	9.19486708994555e-13
Angina	LONP1	0.0586772	0.392994	0.163151696728215	7.349564765370429e-71	0.182326585716719	5.97899382967884e-11	0.174743457409499	5.26057384489293e-40	0.174322377075415	1.11673965430152e-09	0.164881832339349	0.0
Angina	HGFAC	-0.0233325	0.213943	0.0027698926822009	0.403375316610475	-0.0301454031584614	1.53230626094337e-08	0.0051754923163636	0.344947071531234	0.0057884787174765	0.642895180676678	0.0031685666880008	0.326956181921427
Angina	C1R	0.13483	0.000249223	0.124097354959726	1.2764873483010301e-117	0.172257087886717	1.6482792803399202e-47	0.14361587385511	7.02048919801236e-78	0.143567313179067	3.74391846262904e-35	0.123999697655775	0.0
Angina	DXO	-0.0319897	0.298962	-0.207876120658208	0.0	0.059826225256709	2.06373060526775e-28	-0.181418102747665	6.38462430418974e-268	-0.0050505455740599	0.484618803242614	-0.214019405266047	0.0
Angina	IGFBP7	0.0623874	0.0715649	0.0918807091998002	2.54409183838676e-175	0.0799121942483828	9.522456623542781e-31	0.0930968850910622	6.33007020940102e-80	0.0922763625584702	5.63822458494168e-26	0.0911104380119762	0.0
Angina	MAVS	0.0320721	0.820427	0.0474437880630302	0.374888941966125	0.0565174446479751	0.814026221852647	0.0484165324850783	0.491951817162312	0.117771674979061	0.279906030209243	0.0483127868022964	0.362127523042389
Angina	ADAMTS13	-0.0215613	0.395494	-0.0691049193267244	3.20736127399813e-141	-0.0450409658869056	1.1763309860345599e-22	-0.0683665432590518	6.90764725102412e-71	-0.0666421012470487	7.83594108698364e-15	-0.0692809614070441	0.0
Angina	SPINK8	0.0266727	0.358585	0.0252542071952927	1.3171506383910302e-61	0.0064912110247349	0.0278631824239548	0.0237965614647259	7.4461808541992895e-28	0.0213725158833999	3.41800789488629e-11	0.0252387062095858	0.0
Angina	EPHB6	-0.00176488	0.966806	0.0060071839304775	0.317512067217041	-0.0222797643633118	0.305520003358114	0.0133510549824114	0.123112024994821	0.0359970050508319	0.0084905531466763	0.0065694574131992	0.273950565409657
Angina	FUCA1	0.0085666	0.804611	0.0357122920858867	1.9789158896598398e-26	0.0540229385604251	3.3032023359800597e-18	0.0702551617367979	1.07693737261841e-63	0.0686560197089354	1.36042137732116e-39	0.0385946074142128	0.0
Angina	MARCO	-0.0850976	0.0464749	-0.0697461120910938	7.523633203066019e-43	-0.083839810584918	3.74076128585698e-21	-0.0652879207918133	1.72090104473398e-17	-0.0821179878813105	1.3050015199347e-10	-0.0697449422203706	0.0
Angina	FXN	0.122319	0.468319	0.0828750213911185	1.40250781734756e-08	0.410437069116379	2.99809201859168e-05	0.0829619578806064	7.32386018228151e-06	0.137296105165901	0.0071357563134157	0.0823520917993454	1.885158140702e-08
Angina	SEMA3F	-0.0975389	0.151015	-0.172286039381535	9.788177430743959e-229	0.0593525015532959	0.0002560607508211	-0.146195355595981	1.5098367337367202e-76	-0.0965156580341271	0.0003291027473256	-0.172833711397282	0.0
Angina	SHMT1	0.0236359	0.156331	0.0180778843721858	4.99812254840338e-43	0.0095013769072498	5.43310302064921e-06	0.021448607159969	4.3442157819434097e-29	0.0187889214646667	2.89629855495939e-13	0.0179417937203755	0.0
Angina	RALB	-0.186516	0.119383	-0.159645113901357	1.66539201293869e-109	-0.354724672269808	7.425621797246521e-31	-0.186147397273227	4.61513768240118e-88	-0.193691391028975	7.4352432353568e-13	-0.15982688085729	0.0
Angina	CD14	0.00121973	0.976707	0.015947359113824	7.79994181105199e-09	0.0102811199831761	0.0525698899728366	0.0447020062164963	6.24720817622968e-28	0.0558893979791709	1.98537245537444e-12	0.0183324655580336	1.1014522627306199e-11
Angina	HDDC2	0.0367344	0.0413922	0.0289751092388069	3.25845660082743e-75	0.0571058844579016	5.30231324557937e-87	0.0444349597834381	3.18040464772627e-89	0.0454446290868992	1.99320766120965e-52	0.0284198724592755	0.0
Angina	AARSD1	0.0787012	0.353739	-0.0850436275674972	2.06074357812331e-46	-0.138739375660286	5.45927283060931e-05	-0.0998369337228809	3.02890495234001e-41	-0.0984397346063329	0.0003598046503053	-0.084729869959018	0.0
Angina	CD6	-0.0164262	0.315778	-0.024124364658563	2.54991990158519e-34	-0.0264171586096274	1.25035785872558e-17	-0.0217554956687124	1.54702650297368e-13	-0.0229109630596339	2.65871207834099e-13	-0.0238386171500468	0.0
Angina	DAPP1	0.17302	0.179913	0.237390158657381	1.7178433972931599e-43	-0.0230148946252879	0.852220884317675	0.226834943638804	9.16379794711977e-23	0.223969113497232	5.04106157180553e-05	0.23658535147426	0.0
Angina	LCN15	-0.0267673	0.24304	-0.0333535750460639	8.29537585507001e-52	0.0035425200489785	0.289881776854808	-0.0230763645839349	1.9899586199959302e-14	-0.0215225364299443	1.6171728170716898e-11	-0.0332481941218144	0.0
Angina	CX3CL1	0.0667185	0.147027	0.128532808581397	2.50696587760505e-130	0.117684061120255	1.44095707139732e-14	0.121628576854267	2.3284253343824697e-55	0.10934340249914	2.1567711604064703e-09	0.129906127120367	0.0
Angina	SLC4A1	-0.0341181	0.873183	0.0175240986712031	0.838444681950276	-0.0796280903047512	0.824187302769671	-0.0275132773932396	0.798398192895963	-0.0368733079352243	0.804356947035772	0.0175504802606919	0.842308283698583
Angina	CHAC2	-0.114965	0.126992	-0.146514700958616	2.77469673291281e-104	0.210052635439147	9.84265229868502e-15	-0.136190057896059	2.17497836763383e-45	-0.147007284407178	1.01632015047238e-06	-0.153886759767721	0.0
Angina	IL17F	0.123421	0.0761753	0.161448003103888	3.8492414487439296e-34	0.161224862447507	4.90095641610495e-08	0.193010543535007	1.29070145546311e-25	0.207338057971868	4.4420912984267703e-10	0.161946136609075	0.0
Angina	DBI	-0.0206075	0.632281	-0.0253040880445255	8.20782873538977e-08	0.0385171131157913	2.39192801655061e-05	-0.0040419152627161	0.555221690445749	-0.0060293179920247	0.471003463431519	-0.025044287774438	9.54891832272153e-08
Angina	CCL3	0.014235	0.644802	-0.0089276392647098	0.010745699185129	0.0119205795133963	0.0618713282087118	-0.0169017609867931	0.000154491531219	-0.0158264365876641	0.0001232440202486	-0.0091714153200169	0.0045895217642568
Angina	DBNL	0.227411	0.339656	0.128531016680899	0.0971188580451483	-1.87232130401078	0.12837588383211	0.180868636514959	0.050887477586679	0.178692561839599	0.212082757285272	0.130341705237518	0.101486762829229
Angina	TPSD1	0.0120969	0.698521	0.0314110077668073	3.6577424061866406e-15	0.0147525334201232	0.0715480982548596	0.0305363699435335	2.00246153113285e-07	0.0633828061214711	6.71292351124087e-05	0.0300454404149943	1.3988810110277e-14
Angina	MFGE8	-0.0373156	0.297944	-0.0568864985560288	2.6203537097860102e-45	0.0098118290453179	0.176445617621611	-0.0624226109352254	4.0775382701172e-33	-0.0656499257950113	1.52638716996175e-21	-0.0561645488375463	0.0
Angina	BCAN	0.110255	0.0480978	0.127429142416378	1.0204513785411001e-32	0.148996875914803	0.0001400671765006	0.127544959833813	2.55033997651415e-19	0.129237669041164	4.32803738286995e-05	0.127224954505631	0.0
Angina	ACOX1	0.122985	0.481488	0.214105033948484	2.01138603476658e-25	0.259738142536342	0.260407160988248	0.225308189242596	2.63214661046869e-15	0.347749062779503	7.98588044478985e-08	0.217801433740776	0.0
Angina	CFI	0.0765365	0.130014	0.158473352111282	2.45758838076975e-170	0.0893384434915653	5.24547188347773e-05	0.158647712685249	3.41073153182511e-87	0.160553448235283	1.60235591260442e-14	0.157903044859519	0.0
Angina	POSTN	0.00583488	0.864632	-0.0424482224649179	2.02984099225996e-16	0.0676774999605007	2.2177618481324797e-12	-0.0769948271902675	3.9225233887651302e-31	-0.110967772226982	2.06147101198136e-26	-0.0425015275544354	0.0
Angina	LUZP2	-0.0038297	0.927081	-0.0030446479488421	0.575935568044607	-0.0324651286259974	0.0245305979397875	0.0228355422951885	0.0034399576990826	0.0670087342849683	0.0040022870029456	-0.0022169182592805	0.685503726651909
Angina	JAM3	0.127285	0.257372	0.106275205320582	9.07334440549596e-24	0.246348683254176	1.3245365244257102e-09	0.0724969335638431	5.17454600415998e-07	0.0630923469402355	0.144306294283154	0.10580018931421	0.0
Angina	RANBP1	-0.0674152	0.770001	-0.0484241855486642	0.0592903921442905	-0.104599063192146	0.890814066769311	-0.0457423377028271	0.144601726001608	-0.045856658917465	0.51790406706819	-0.0484326042376836	0.0669987030022372
Angina	ADAMTS8	-0.0494166	0.0209323	-0.0322785150858501	2.60429736016462e-18	-0.0187756701580229	0.0057297035046757	-0.0367889696636456	1.1094959877524e-09	-0.0325336956542865	0.000150157118586	-0.0320616012829816	0.0
Angina	SIRPB1	0.00676825	0.652958	0.0123643889593183	1.1996400030892801e-09	0.0010671875903534	0.719467337239422	-5.77221979215817e-05	0.985281423617509	0.0024124272823065	0.463320016243056	0.0124551344230508	1.3916201524466498e-11
Angina	CDCP1	-0.00600308	0.882566	-0.0353626498537829	2.9416335664926198e-12	-0.0077447789840679	0.448977067814175	-0.012639079049121	0.0676615574322843	-0.0060842314785499	0.473812930432843	-0.0357398551299391	1.36779476633819e-13
Angina	KRT5	-0.139055	0.169968	0.0517727181266714	0.0007690122517025	-0.162283948701314	0.0012737054233236	0.0166463090463171	0.393165560993597	0.0056925022785966	0.907407696042436	0.052436118007871	0.0008153225350899
Angina	TLR1	-0.0255372	0.370079	-0.0373439261640269	3.53157759437706e-89	-0.0561826126110479	6.609360425758081e-58	-0.0407257841805758	5.8547029339382705e-59	-0.0413060833152396	2.7914027932130898e-30	-0.0369209660024071	0.0
Angina	LXN	0.0110399	0.82961	0.0071597914961809	0.0316413508710931	0.056920033886149	1.4036853652104402e-09	0.0132769305991747	0.0027117329756961	0.0369996640129996	0.0096696441333249	0.0075191972767386	0.0210532625771611
Angina	CR1	-0.0134342	0.534285	-0.0097733309971557	1.08006270818115e-05	0.004789223881506	0.209647382786715	-0.0057864572521136	0.0707730992480252	-0.0061974037131324	0.256127809812683	-0.009706770946089	1.16915901811065e-05
Angina	MERTK	-0.0321198	0.428628	-0.0167558316982353	3.45854467759333e-07	0.0077143270723442	0.28530767976593	-0.0281705571836346	2.5467286746720603e-10	-0.0234507655867306	0.0008480224289797	-0.0164630992481572	4.52970450259826e-07
Angina	IDO1	-0.0528831	0.221926	-0.0277335518180199	9.69720429420789e-12	-0.158367980504527	9.205851927637229e-57	-0.0489621627247442	9.37564156264855e-17	-0.0715239025091337	3.46526269539259e-12	-0.026678429028118	6.341438485435449e-11
Angina	FAM3B	0.0235194	0.239149	0.0115222694575163	0.0017688369271143	0.0449052748960818	3.0605701751698097e-18	0.0192522817539507	0.0006060140143387	0.0273512870509952	9.32894295884679e-06	0.0109593547097648	0.0029833456474823
Angina	FGFBP3	-0.0234559	0.467907	-0.0064053112018162	0.0402281217203038	0.004201394105792	0.481295862354652	0.0126337537400028	0.0062756920068025	0.0363686798245593	4.75753858683276e-05	-0.0068088303558056	0.0192714045669959
Angina	PDIA4	0.000666473	0.996289	0.126937991128125	5.7804386773349594e-18	0.0270079260794395	0.727470334269878	0.13011143205774	1.4506648364978499e-11	0.128101703128622	0.0084749611172978	0.126915229757015	0.0
Angina	OPLAH	-0.0360606	0.563596	-0.0197616059715879	0.0007012248861856	-0.134879481814205	6.27927269883894e-08	-0.0187027513201979	0.0156721823436328	-0.0559251142631417	0.0013795139843158	-0.0201264832486492	0.0004914421158983
Angina	GNAS	-0.00374457	0.983004	-0.093220152956126	4.05240760857205e-05	0.657343394041819	0.0006291849198295	-0.0601648455784075	0.044227975407886	-0.0071585791261179	0.92168935431653	-0.100292196264871	1.02817106615305e-05
Angina	CA12	0.0558707	0.154491	0.0075783157686535	0.0615655212916352	0.123458372442665	3.4138783954603496e-40	0.0304364158981213	6.97315408297891e-07	0.0521738208290726	0.0023614609563494	0.0057790336826829	0.151904200847287
Angina	TMEM106A	0.0780232	0.549989	0.091532793651959	5.07774303172692e-56	0.0131784955017864	0.859059270848153	0.0914249426980961	2.1531175850995397e-36	0.0893595200689351	0.0005180957800562	0.0917352488155913	0.0
Angina	PROCR	-0.0264356	0.390446	-0.010975145702264	8.05455873300018e-05	-0.0692384588030976	3.30419779414055e-82	-0.024511894049037	1.4871116103237e-23	-0.0309821652862629	6.03080467641238e-30	-0.0091244676153728	1.45819241126333e-08
Angina	TNFRSF19	0.0222439	0.576482	0.0308845470125101	6.82115730198845e-13	0.0856054469122576	2.0159490826738e-22	0.0255032574477389	5.62465190479277e-05	0.0278559429714267	0.0094559704370501	0.0307923991506416	9.36584143573782e-13
Angina	F10	0.0087224	0.840967	-0.0483098005863535	1.72593106274683e-08	-0.0163074906173506	0.645975217665275	-0.0819422185368889	1.16541246204392e-11	-0.10895667593886	0.0003034454127713	-0.048322789404955	1.816130268395e-08
Angina	SERPIND1	0.162619	0.455228	0.160609998526827	0.0075893106253949	-0.104559996243846	0.91456809898949	0.163151446986643	0.0296449693998769	0.162416724501337	0.187334070959459	0.160652117422783	0.0094352045749119
Angina	EHD3	-0.0587181	0.425685	-0.0555638777558641	1.24813142628954e-06	-0.0491530945896016	0.12350329202497	-0.0326144302561912	0.0364331179627301	-0.0254809952899537	0.361257720127609	-0.0567669232397306	6.76424396495179e-07
Angina	DDAH1	0.0846712	0.179268	0.0645145651735106	6.99990827784573e-28	0.0242741770601114	0.184467026995027	0.0319438850228548	0.0001072413446807	0.023943181895082	0.186397780072549	0.0639534333039792	0.0
Angina	EPHA1	-0.0425741	0.394768	0.0388880447129784	2.421969593551e-06	-0.0055707264674677	0.746057681643152	0.0366882738568997	0.0026996235312459	-0.0024505664923489	0.931375343150472	0.0387520141251635	6.76531717980211e-07
Angina	SPON1	0.117534	0.000974129	0.13172349893233	1.34417246712712e-307	0.162931177034474	1.50195226287736e-83	0.134288272332863	4.74782411405985e-162	0.133464294474719	3.06775949441292e-77	0.130267687516036	0.0
Angina	COL24A1	-0.0229395	0.713321	-0.0713456789956038	1.0106184129709399e-33	0.0426924385746991	0.0003700891725224	-0.0324584385240719	9.14086245298706e-05	-0.0254903938473799	0.0865114321756804	-0.0719192969727895	0.0
Angina	COL28A1	-0.0234431	0.131468	-0.0071048313927992	1.86970683655078e-07	-0.005458244132332	0.0090424433564683	-0.0037025303852305	0.0730011945206289	-0.0019887605121905	0.478503001958238	-0.0070700834101248	2.14273001342136e-07
Angina	GPRC5C	0.0571638	0.615542	0.0664223444917851	0.0008917789924423	-0.0211668161247342	0.717958920058503	0.0624251247135036	0.0202073447673316	0.0631723431109319	0.233112406041736	0.0665600329846393	0.0009988348501321
Angina	NPTXR	-0.0329602	0.112753	-0.0243409705020178	1.29747545093101e-13	-0.0274079909262491	1.08345074460421e-11	-0.0287219713150584	3.94818117383679e-09	-0.0293073944756449	5.5785836654633595e-11	-0.023706876628	4.90940621489244e-13
Angina	NINJ1	-0.00949349	0.847466	-0.0227777485093567	0.0004085206558449	0.0262437661307525	0.0617742952431242	-0.0206251536687756	0.020439698583465	0.0085059941479265	0.578895972499308	-0.0233775488251451	0.0002671025365776
Angina	SEZ6L	-0.0278354	0.58137	0.0823662893886752	4.62024144686378e-12	-0.0333327043525902	0.216149537420195	0.0855850511946715	8.58222366461593e-07	0.131542930201147	0.0636058126057937	0.0827681609352036	5.37347943918576e-13
Angina	ENPEP	0.335336	0.0651903	0.353812659670092	0.0056385377739977							0.353851332466643	0.0077368943956108
Angina	ITGB6	0.00223449	0.955412	-0.0120560119601653	1.05515837953185e-05	0.0325668236430282	4.88905398500031e-09	0.002803218471822	0.472561045109727	-0.0018610554226378	0.760382189761771	-0.0130321678264118	1.80092022050715e-06
Angina	MICB	-0.013963	0.152206	-0.0158635697259509	5.72086020878884e-192	-0.0017718101328573	0.0545085087940908	-0.0084756168269133	3.88277300374447e-38	-0.0048323496425886	0.0245653697341194	-0.0161656352473488	0.0
Angina	BLVRB	-0.0134317	0.825432	0.0423059889893832	0.207757900432224	-0.031671701214917	0.502020591963494	-0.0118514617291061	0.801717321018151	-0.0217691062829924	0.649316711284114	0.0425318011881883	0.208842979204119
Angina	GGT1	0.0290906	0.503327	0.0599630411212735	1.18359376986724e-09	-0.0532412708244667	0.0010261610781383	0.0346236318119244	0.0011127443855582	0.0300141670970449	0.002403109310298	0.0606987547375706	1.99840144432528e-15
Angina	PON3	0.0156019	0.556964	0.0508973618250366	7.69318117385659e-43	0.019240498869146	0.0152713714452698	0.0490839791993211	5.90950145167507e-22	0.0405012593069943	0.0006951676488256	0.0517479188889531	0.0
Angina	PTX3	-0.220849	0.129933	-0.218540299032143	9.842080103221731e-20	-0.0552199763876826	0.295913834483601	-0.239627793417474	2.72143012517336e-13	-0.242391472714526	0.0069011196274449	-0.230150890936333	0.0
Angina	ZBP1	-0.0827561	0.0387244	-0.0130306950558295	0.588543632475761	-0.0023875540656352	0.954335368027849	-0.0699404767285162	0.0188286552756473	-0.0774701398120393	0.0098979251316622	-0.0109388006375565	0.558515620547663
Angina	ACADSB	-0.0466168	0.367628	-0.0864137609596058	1.82883581826273e-14	-0.0296492801001585	0.209113651010034	-0.0865693536247725	3.91107844771926e-10	-0.0147213656731245	0.717926061621588	-0.0932837589890767	0.0
Angina	IL7R	-0.0234776	0.132385	-0.0102689659913334	1.77761261464149e-15	-0.0301013285312171	1.73041251902708e-46	-0.0210188829405912	4.35494472096705e-27	-0.0231955817205509	8.80007983212842e-22	-0.0104074977246752	0.0
Angina	RBPMS2	-0.341446	0.0415154	-0.390806181781782	2.27642103299698e-242	-0.0600540815309323	0.639037787033645	-0.368787361868523	5.81033197341461e-124	-0.350457457508454	2.36808666918592e-14	-0.390376650526246	0.0
Angina	LAMA4	-0.0534111	0.441873	-0.0886735926569069	8.46279610711128e-52	-0.135583662918126	0.0001292792925321	-0.0939302091842372	6.95164035282668e-36	-0.0994493117518636	1.31290385765616e-06	-0.0880235295470539	0.0
Angina	GFRAL	0.0257757	0.253357	-0.01411300379531	1.46555227345836e-06	-0.0130879519258028	0.0313398963277056	0.0235540409228878	3.4732911770800397e-12	0.0667921051623908	1.01354290352533e-20	-0.0132435462845326	3.41726646979623e-12
Angina	CRNN	0.0431964	0.0225514	0.0678149119336907	0.0	0.0895820817729195	1.1192976082334399e-222	0.0906448608857933	3.9888306494109295e-285	0.0992603828694515	7.29871963794156e-106	0.0678345838345824	0.0
Angina	AHSG	-0.00399647	0.799013	-0.0227293094106317	1.53902187887123e-25	-0.012059202836035	0.0002287367187332	-0.0282238334191857	5.25214464597657e-17	-0.0206537651422694	3.61491888998351e-09	-0.0222979833444488	0.0
Angina	GALNT3	-0.0239289	0.437538	-0.0355730988650539	6.58214987041455e-74	-0.0523668742384542	8.89435886106143e-32	-0.0324662367377469	2.84564964851384e-29	-0.0301966928479309	3.10946524844982e-08	-0.0366200520660512	0.0
Angina	REG1A	0.0471928	0.149562	0.0522363701898995	2.1460902444784e-28	0.0752218206641628	1.4404782666865498e-11	0.0774043999660474	5.55040095825278e-29	0.10334165216639	4.04977528775209e-07	0.0520046248806031	0.0
Angina	LCN2	0.239724	0.207935	-0.111291994335195	0.0616602980742384	0.676436560256406	0.0072446534562424	-0.216875336407896	0.0038610194148281	-0.214151989403186	0.105588547944189	-0.113168074424699	0.0504231800031427
Angina	LAIR1	-0.030769	0.12765	-0.0217137586802548	6.13123751568752e-05	-0.0274902271321735	0.0005159107624446	-0.0191896101883212	0.0348641213377114	-0.0202908864385205	0.0138300734904001	-0.0206122946491017	0.0001208701228629
Angina	ALCAM	0.0912238	0.179673	0.165625776239968	9.32913855178316e-50	0.168395257506886	1.39510382563987e-13	0.166729280548197	1.65374837570798e-29	0.168631410155608	9.10446314112745e-05	0.168010111850568	0.0
Angina	ANXA11	0.0820146	0.685172	-0.175484768899545	0.0239161190264756	0.573453900528439	0.616212402445131	-0.257408977608243	0.0069823098566117	-0.269768709170984	0.129177174730641	-0.17680853481874	0.0267484074032485
Angina	SERPINB9	0.0629978	0.415193	0.0463271257180302	0.0045875958364495	0.275686151505314	1.17189355587193e-09	0.0846676894948901	0.000299568184142	0.161932610349055	0.002635352578706	0.0415978742523965	0.0107749365057428
Angina	SUMF2	0.0595052	0.0186372	0.0765212804379887	4.2560013304422594e-36	0.0569931199238584	8.63547452272542e-11	0.0519168791482973	1.2817251094791e-07	0.0503634791507921	1.77840323962226e-06	0.0535567120380325	0.0
Angina	LRRC37A2	-0.0198907	0.0564469	-0.0070870716327981	1.6081231017185e-191	-0.0024835054577769	7.54015629029172e-06	-0.0066588032973055	1.4902557402469599e-103	-0.00789081246344	1.12109108401263e-05	-0.0070861825396242	0.0
Angina	LRTM2	-0.00160473	0.98564	0.0117115984389046	0.737647890986629	0.0428678890976109	0.549297814002437	0.0171301833216468	0.691404753860835	0.0143926278358953	0.800505837296976	-0.0029002473575429	0.923433614877434
Angina	PDCD1	0.0127996	0.778604	-0.0209874322503127	4.31580950998084e-08	-0.0513704200021809	4.84760755410917e-12	-0.032448405448788	1.07999120269163e-08	-0.0764756886806434	1.0307866042633e-07	-0.0211906770506311	2.59286379034052e-08
Angina	PCSK7	-0.011337	0.771845	-0.0538158248123348	1.45010389084326e-129	-0.0478868165870458	3.2336381293035404e-23	-0.0531842310115462	7.91952350661934e-68	-0.0352631750619016	1.23095977868599e-05	-0.0537114652470465	0.0
Angina	PRR4	0.0226565	0.145267	0.0234377893468753	1.52304101423687e-135	0.0288253169102473	1.42753059056596e-57	0.023445728068896	8.37422500546868e-65	0.0184009394349542	4.1214138780648e-13	0.0237868786396348	0.0
Angina	TNFSF12	-0.0333953	0.322233	-0.0732953808164883	1.98895282111922e-167	-0.0306247449174959	3.751176572880171e-09	-0.0603621186591025	1.10259276491554e-57	-0.0549812512783371	4.74024352475672e-15	-0.0727800480312763	0.0
Angina	FAM3D	-0.0287536	0.397636	-0.0202814919999983	0.0003852600906663	-0.0393675133219148	1.24733006076311e-06	-0.0269215145496644	0.0006402994871946	-0.0290087237116115	8.30304379857292e-05	-0.0206278941284643	0.0002953101752136
Angina	ADAM23	-0.0287707	0.0642346	-0.0596917567691022	6.4317813499346394e-251	-0.0061485761224725	0.0411305030161072	-0.0370428040843519	9.72768477434522e-38	-0.0172620983822559	0.0001841208512296	-0.0599863361168275	0.0
Angina	PTGDS	-0.100858	0.092453	-0.157493495416818	4.57120022578354e-74	0.0253570954661382	0.367989384910025	-0.156569335284953	3.53227936776536e-39	-0.133570442140967	2.4381460447329e-09	-0.158271312922023	0.0
Angina	CFD	-0.0268012	0.565255	0.0450502453565824	0.0297113333164146	-0.166665762936467	0.0021834572874029	0.0805886885051574	0.0086854518223463	0.114203617499758	0.0590422319164676	0.0454778279675824	0.030070245219147
Angina	MDH1	0.307383	0.0574817	0.462456307739982	0.0	0.674054389517092	4.13323737069833e-19	0.466803372786158	0.0	0.458473861000839	5.57013375945426e-35	0.463001328161403	0.0
Angina	CCDC50	-0.00633691	0.922403	-0.123329619752441	8.62614980995948e-12	0.132237018835718	3.54464406860216e-08	-0.0837658214383391	0.0003196429571035	0.0552869196327301	0.0379441597472361	-0.126702397401881	0.0
Angina	HAGH	0.0188032	0.820098	-0.276379267807188	2.0658816452563902e-167	-0.129283374265075	0.0003857333107154	-0.331666066690761	6.8568397144966605e-118	-0.344422814818264	5.84572600606365e-14	-0.278653208682632	0.0
Angina	CALCB	0.0406914	0.561854	0.0713003371969193	0.0141259054862357	-0.145943139008737	0.038290021346732	0.0767157426132471	0.0521796671520571	0.108280597721475	0.164953667096115	0.0771940990376646	0.0061192554829285
Angina	NAP1L4	-0.0723068	0.177488	-0.0983296795471847	2.70171539709406e-75	-0.0861342723596128	7.229595396994999e-14	-0.0864485148485997	3.9415920171884896e-30	-0.0809244498720215	2.5649012020235e-10	-0.0981053676294242	0.0
Angina	RSPO1	-0.0799184	0.0639308	-0.0936007299685667	1.33461879094776e-33	-0.094114995894853	5.98540443372057e-11	-0.125136932029095	7.158790936245691e-35	-0.161934610109073	3.8564813154872697e-22	-0.0948796267670754	0.0
Angina	GGACT	-0.0195383	0.471733	-0.0173623044343137	9.75925090694626e-10	-0.0181349281633472	6.70455971327575e-05	-0.0208451012397311	4.86022407667887e-07	-0.0222357338661328	2.98760845425391e-07	-0.0177331367932151	1.36450184484715e-10
Angina	VSTM1	0.0266997	0.0669685	0.025739599523641	1.82383005592831e-24	0.0132478359732654	0.0004597197944158	0.0269208962533558	5.3254941496538396e-12	0.0304228402561431	1.1416514900553299e-12	0.0253894874874163	0.0
Angina	FABP1	0.0213019	0.710365	0.0016804611392568	0.888696298400078	-0.107138536685514	0.0014455301143117	-0.0036761239532167	0.845420098497639	0.0011294474267472	0.968813079677015	-7.79318509699664e-05	0.994844178989609
Angina	SLAMF6	-0.176514	0.00654312	-0.18003240090118	2.7984489866381897e-92	-0.230857904053104	1.7113660662172799e-18	-0.169699454069206	2.38621997278257e-44	-0.1575074039087	8.20515704694919e-13	-0.178558901071904	0.0
Angina	CELSR2	-0.149577	9.37763e-08	-0.133915831471492	1.33793392456771e-127	-0.156416495702215	5.89920655883757e-47	-0.177920354671188	1.80841641894841e-88	-0.199278615673164	7.60029699840697e-59	-0.134171879999275	0.0
Angina	DNAJB1	-0.0510621	0.83397	-0.0439536250323804	0.719892859820626	0.345274523070265	0.85766263500008	-0.0530190457510206	0.690359674889996	-0.0561190153818013	0.774642749811487	-0.0439668584725748	0.72814678762101
Angina	CEACAM16	-0.00888673	0.723653	-0.0023927419378286	0.624039092806031	-0.0219536326080602	0.025481873377718	-0.0042922910893626	0.539209791857135	-0.0016153398046615	0.870987497258414	-0.0028775956368581	0.546388730671285
Angina	BOLA2	-0.0597506	0.632272	-2.07962021150302e-05	0.999732983474445	-0.0717961642481646	0.860449326324976	0.0796240060564786	0.334562829431988	0.0913983097275793	0.478512789090218	-2.09236453624779e-05	0.999737349448902
Angina	TPR	-0.0573305	0.786002	-0.0498875943070143	0.351225509587854	0.353351035416261	0.530985171399373	-0.0573813084848084	0.363659933867328	-0.0623941375040969	0.561720375122932	-0.0499825540073095	0.362255431716344
Angina	LY75	-0.0186554	0.124601	-0.0234370759823333	6.80049870827691e-242	-0.0235288032617543	6.21659287450062e-84	-0.0242721987616327	1.8449620164216802e-106	-0.0253663069431505	4.4780736231511e-42	-0.0229058214065395	0.0
Angina	FCRL3	0.000662059	0.959173	0.0030240545429939	0.0004938793827904	0.0266174322893439	1.02243871367055e-67	0.0030212114423249	0.0119160844804471	0.004738015309982	0.0071534366375372	0.0029681620547396	0.000390948085885
Angina	UBXN1	0.370554	0.128838									0.370553625256344	0.140725588281915
Angina	CLEC4C	0.00120156	0.935239	0.0036610561525291	0.0342300803036896	-0.0123880589655126	1.27893347773414e-06	-7.1944052475291e-06	0.997581593852149	0.0019844198591291	0.410185050580865	0.0036589023965733	0.0207930615225258
Angina	CCL26	-0.131792	0.0116841	-0.0846768420545075	3.14450275067105e-12	-0.0932758540263883	0.0064365538106849	-0.029976386937778	0.0940098793906869	-0.0053154477458956	0.91310593937684	-0.0849777447059154	5.44364553434207e-12
Angina	ABHD14B	-0.0618977	0.164773	0.015889378857783	0.147348781767349	-0.0469059915855931	0.0059474649968147	0.0181425327762379	0.312741793572332	0.0187139871650928	0.504339100672544	0.0159675283041642	0.147416220346278
Angina	UROD	0.041893	0.162738	0.0258377084970303	1.8651511026795798e-49	0.0795541782826313	3.1818241464342195e-126	0.0463768983864393	2.4936428272701e-86	0.0550876189894711	4.75078121598044e-56	0.0253270180889201	0.0
Angina	DLL1	-0.10815	0.0605194	-0.048015739579476	6.49696191580107e-07	0.0128728266647324	0.608340096936532	-0.0510797116934199	0.0001322120767439	-0.0512249005059147	0.171410950127033	-0.0489815107232308	5.56854589550682e-07
Angina	PLEKHO1	-0.056523	0.797354	-0.0853549904600768	9.70319331551561e-08	0.49668136544393	0.126339460428868	-0.0807800232182897	8.80312693309633e-05	-0.0801019696713687	0.162617276374747	-0.0853929497617321	2.05949157505714e-07
Angina	PYY	-0.0329811	0.53545	0.0197385573578634	0.0001235366432277	-0.0855740777497732	1.8188725442755299e-12	0.0276455759063735	0.0003493492238763	0.0164386930771369	0.256100746043522	0.0213895160167143	3.12704562857036e-05
Angina	ACOT13	-0.0971827	0.339028	0.149822875018772	0.0004627514401471	-0.124702888332633	0.270899845635283	0.211202417462534	0.0001349645251754	0.215498070485303	0.0376918619835378	0.151183963637121	0.0005676674238426
Angina	MYOM2	0.121768	0.159754	-0.0178613107960632	0.503471611493104	-0.0596963056188059	0.174784052469578	-0.0088068323700528	0.81816938694611	-0.141975596453617	0.0219735449003886	-0.018493722812236	0.480979698524208
Angina	ACADM	-0.0480726	0.623045	-0.032692920154903	2.9367639941178903e-09	-0.0374180103883155	0.0432163340720562	-0.0386886615079296	5.49245557488931e-08	-0.0405639765551275	0.0515980448066766	-0.0327310383604621	3.95286892107549e-09
Angina	GLT8D2	0.0750321	0.299692	0.127897309621883	4.31745306781281e-08	0.0584604470213882	0.14582632584512	0.122532240081108	7.32391313190104e-05	0.115404621555711	0.0091010443659404	0.128180690709311	5.89365229952676e-08
Angina	HLA-A	0.0160347	0.148975	0.0162078866967009	0.0	0.0129939564319779	2.83671294222976e-98	0.0154782018931253	7.34833447284096e-301	0.0159502439958961	6.70960736243912e-29	0.0163537673363026	0.0
Angina	CLEC4M	-0.0443859	0.134305	-0.0219695163532286	3.02191674100225e-05	-0.0145529318870035	0.125440223491276	-0.0293802970735938	0.0004255070211937	-0.0726191223059591	0.0004707315939618	-0.0225942509782101	5.82771349266764e-06
Angina	ATXN3	0.00664508	0.867297	-0.0081953962736365	0.0007973930394551	0.0236477893963351	4.08645868293696e-06	-0.006735133971245	0.0439763718960866	-0.0054226743436502	0.415469889062911	-0.0084915335810253	0.0005048634749973
Angina	CPA2	0.0143102	0.633791	0.0075150941641727	0.0136385720423806	0.007046346259458	0.179501010005233	0.0066382220490197	0.129481625358582	0.0081370503716269	0.137498479528632	0.0076323484315803	0.0124012905677089
Angina	IL17C	-0.0928998	0.339859	-0.0686101406724599	6.50516874136638e-05	0.155545366150387	0.0261982570483872	-0.0073173511292693	0.756729348812671	0.0226084032341789	0.629381189591326	-0.0688939767232087	5.19391583437834e-05
Angina	FCGR2A	-0.000954975	0.939551	-0.0117204070875837	1.23908235694074e-27	-0.0073408781597345	4.82298334971202e-07	-0.009941254824712	1.1575314052700201e-10	-0.0095892580336292	1.09476716436678e-06	-0.0116669751530685	0.0
Angina	CD302	0.038315	0.370313	0.0126045760378158	0.0001226270362549	-0.0260317894056256	6.05861070728478e-06	-0.0201230618432455	8.26751389953278e-06	-0.0379147578440696	8.20538086309114e-08	0.0141779829524727	2.05444110701336e-06
Angina	CD4	-0.0389401	0.301178	-0.0607366366860655	1.23581379660201e-12	-0.0713951547438023	0.0009012523788079	-0.0513691668642142	0.000122399145626	-0.0901247973194659	9.34298575017358e-07	-0.0609527848517019	6.7212901910807e-13
Angina	PGLYRP4	0.0396607	0.162954	0.0414280813308005	3.3697177598994e-50	0.0332555375673211	3.89192652587689e-17	0.0454493378883722	1.2688742795453e-33	0.0431945246417346	4.93309488695802e-24	0.0414341693501251	0.0
Angina	ADAM22	-0.0166713	0.37377	-0.0025185418069092	0.199892191174533	-0.0202274414208087	5.67372139287856e-10	-0.0119381493947889	5.93834667720166e-05	-0.0166453617041562	4.38726277010423e-05	-0.0028549746566474	0.138909929288992
Angina	NCAM2	-0.0327944	0.0912562	-0.0440930189859052	4.52372911251093e-86	0.0023869968456225	0.613028873912891	-0.0487430786221398	1.08731004263641e-47	-0.0602006772476161	1.05828571140145e-13	-0.0421718133866109	0.0
Angina	EFHD1	0.0854392	0.0715995	0.0406387237842945	3.96659924093395e-05	0.0874124689041181	0.0001239270476061	0.0424322150415393	0.0059832622311742	0.0639479972555848	0.159196299775232	0.0393570920450783	6.83826260907683e-05
Angina	CNP	-0.12938	0.445686	-0.101054855210286	1.19155109246024e-12	-0.7639992103684	0.0003107010110117	-0.093185375216867	2.52347627688117e-07	-0.0896332435817835	0.0980289384243358	-0.101444200009339	3.03534974932518e-12
Angina	PADI4	-0.0130265	0.729046	0.0290147461163854	1.30947531961518e-05	-0.0513516344036982	0.0077321865923103	0.0324525282798019	0.0002543467017988	0.0292840872761124	0.094986585474613	0.0268076202804248	2.65647326358476e-07
Angina	EFNA1	-0.069967	0.0762488	-0.0553576258871549	1.98102305310919e-77	-0.126145994733821	4.28371768239664e-46	-0.0690401923101289	8.69082082509496e-59	-0.075774437846417	2.70259627710577e-23	-0.0568109264272236	0.0
Angina	CEP20	0.0265599	0.837154	0.0258520182550749	0.0036997594340419	0.114469136456538	2.30813719857701e-06	0.038473338515872	0.0008803933864016	0.0402866350546869	0.196273630964102	0.0257611584844144	0.0041827378330052
Angina	CCL19	0.123474	0.509826	0.150446320767857	3.91640853098146e-10	0.506998051508626	0.18631517197957	0.150680460801993	1.59097974917981e-07	0.122353657383818	0.0767076939597586	0.150505634301857	1.0081901979930302e-09
Angina	CNTN4	0.0440314	0.100155	0.0170439701114657	7.05400475911079e-05	0.0483527868485881	1.87950290453021e-07	-0.0004736199537501	0.942457250891602	-0.0179943249367486	0.352636244857392	0.0184425076959279	1.54265560110556e-05
Angina	BOLA1	-0.113135	0.350507	-0.0721658745908118	7.38329085483377e-15	-0.349879532909086	7.98075872881167e-19	-0.0882043587650896	1.4820625372482e-12	-0.0812226320009259	0.0043747187907485	-0.0723809830673206	1.04360964314765e-14
Angina	KYNU	-0.0808709	0.0474115	-0.0937839915032412	7.97419582517463e-121	-0.139415882509007	1.06005506509433e-59	-0.0938529258322001	1.87041308180046e-55	-0.0914716752532744	1.62558211483883e-12	-0.0918694263981009	0.0
Angina	ATXN10	-0.0495367	0.709235	-0.107347346146488	9.30239569846021e-13	0.22931526917104	0.0151857572755113	-0.10502354387015	2.844973506387e-07	-0.0554103448631608	0.278678203673056	-0.108230768459166	1.2683187833317798e-12
Angina	SORD	-0.0726514	0.291453	-0.0514972255804526	2.86698192304171e-12	-0.0262296354561744	0.366775006457776	-0.0475867678599149	1.28517493310959e-06	-0.0466670146036822	0.129737823273463	-0.0516675251123977	3.73034936274053e-12
Angina	MANSC4	-0.00370706	0.813339	0.0003207932015922	0.810102877503085	0.0009519155574703	0.638800602638606	-0.0005037053670444	0.784339727868167	0.0009772097236502	0.628215190737528	0.0002542281163064	0.848579231441496
Angina	PRDX5	0.049915	0.525655	0.0964580805697905	2.8006286630890604e-09	0.281698489557242	2.29476588726851e-11	0.0669119363546473	0.0058234907580468	0.02677698766186	0.662692205474833	0.096126690821016	5.27370280778428e-09
Angina	HDGF	0.0368278	0.00142297	0.0420287353878204	1.95108615743204e-217	0.0272857216737325	1.48869295153958e-45	0.0376011613992921	2.074607797556e-80	0.0352351919174017	2.5318959215534603e-67	0.0419161458268098	0.0
Angina	SLMAP	-0.153313	0.406241	-0.222938140908223	2.56502348919368e-05	-0.0822669569838942	0.921676273509709	-0.192198676943991	0.0046714747333719	-0.140926897317653	0.24925369140093	-0.236553043588573	5.12955637477219e-06
Angina	TLR3	1.27392e-05	0.999053	0.000604282745551	0.700920028368344	-0.007007130344963	0.0026124647301982	-0.0022871829838421	0.354004147678726	-0.0007315021174604	0.781050672256901	-8.25315076664915e-05	0.957822360626962
Angina	MFAP4	0.129768	0.0111377	0.111880333859304	4.76233851270146e-08	0.176239158465541	7.83976479066311e-05	0.0978214520182122	0.0008768166770239	0.0841541576187214	0.0511678037303218	0.110031981920732	9.10506814388867e-08
Angina	CXCL6	-0.00561673	0.802106	-0.0166364088051268	7.98120937406307e-13	0.0020529300416987	0.573858238752527	-0.0143057931521574	6.01966546542668e-06	-0.0122957998559665	0.0003349530039787	-0.0159927433241357	4.05897537802957e-13
Angina	IGF2R	-0.0182449	0.445475	-0.0570251325700825	1.08873870503787e-24	-0.0300832221583298	0.0018043468298677	-0.0244493093891059	0.0003108218581719	-0.0079796116126456	0.405396296626971	-0.0567391743068622	0.0
Angina	CDHR1	0.110688	0.00285033	0.113103907793149	6.73766663222999e-118	0.114438942648165	8.29038157122044e-24	0.0937278239780344	1.07052331623967e-39	0.0892214800232771	4.5100319035705595e-11	0.113934038139292	0.0
Angina	ENG	-0.00111928	0.979774	-0.0455967524682	7.95813159125045e-07	0.0402332595190697	0.0294788243443353	-0.0163313051097459	0.219568287915394	-0.0001977793236713	0.991844067703408	-0.0458459127578807	8.30275437069261e-07
Angina	PRAP1	0.000282797	0.992428	-0.0340678363015253	2.4475708609924004e-10	0.0246110428046326	0.0007888543776975	-0.018815568247433	0.0054116033351219	-0.014803374673905	0.126431315177286	-0.0348522477216563	7.02771174587724e-13
Angina	TNFAIP8	-0.029911	0.853436	-0.0535573780840203	0.0490718312207667	-0.615239303981911	2.93375245491696e-06	-0.0734448319352932	0.0474240439313903	-0.0680947481481845	0.316612995577295	-0.0541986591126371	0.0498760122649791
Angina	CRTAM	-0.0176825	0.593124	-0.044094677592415	7.99537574736105e-14	-0.0128435934104873	0.230282802040058	-0.0642636244470938	2.4133392025044e-13	-0.0669812009112913	2.65465920215932e-05	-0.0445912013857581	4.1966430330830905e-14
Angina	ESM1	0.0448679	0.368333	0.0059434273652841	0.547144870254416	-0.0273230617375149	0.294520705977364	-0.0354952787739412	0.0052546813363694	-0.0357270861269899	0.0356996741601838	0.0108984238103347	0.206353772962745
Angina	SCARF2	-0.0142743	0.708954	-0.0101466553196615	0.013001890442311	-0.0063398973936622	0.469209044051934	-0.0028779286958953	0.618400440498676	-0.0048201147264374	0.552603614824184	-0.0100320069003718	0.0138306117467939
Angina	PNLIPRP1	0.0442247	0.303668	0.0054741276604973	0.279417327949532	0.130824961313488	4.70399722808233e-13	-0.0180710323450969	0.021535436510753	-0.0175078300544868	0.160115925480538	0.0049720930238604	0.325410474304608
Angina	GPR158	-0.10361	0.634755	-0.357605317512956	1.2555221046690801e-76	-0.309609126321055	0.225719185816405	-0.36329191476049	1.12545221468987e-47	-0.363381467893189	1.62564011764515e-06	-0.35816204366786	0.0
Angina	ACVRL1	0.0122121	0.736195	-0.0068508426903756	0.23862141554459	0.0192310924102037	0.0497773854070063	0.0003998504168621	0.959612700087601	0.0068968609840564	0.500768999999522	-0.0065213791151463	0.262170342763981
Angina	TCTN3	0.0148734	0.356637	0.0184181326388351	6.07554911414759e-79	0.0064844374857742	2.65956712160911e-05	0.0176863651402173	5.59842661197335e-39	0.0120870712400589	2.02945889505666e-07	0.0187578554343881	0.0
Angina	CTSF	-0.0830077	0.119022	-0.0838068170306316	9.054966167563789e-28	-0.189518737258677	3.55675922985695e-21	-0.0964303873916911	1.5789228086414998e-31	-0.09682431997776	6.063214177590639e-11	-0.0854130089426702	0.0
Angina	ASPN	0.0262963	0.573327	0.0352220042374351	1.04502064684465e-47	0.0026406844530688	0.718798161575994	0.0250337845418208	6.999775449982571e-14	0.0230724444780815	0.0014065732831324	0.0353447846668928	0.0
Angina	CD5	-0.00245118	0.9678	-0.0915937425640066	5.30184850420685e-22	-0.155680125121458	8.18943416654386e-05	-0.070858648579486	1.65343912963912e-07	-0.0568908916039652	0.165500602861183	-0.0921301247207986	0.0
Angina	IL4R	0.0194536	0.601136	-0.0081766305416156	0.0588322895008811	-0.0373156886104233	0.0006799364914293	-0.0112943148942841	0.0613545661782322	-0.0048290929601695	0.635263864427124	-0.0088364841352806	0.0375234244458957
Angina	MILR1	0.0241559	0.253196	0.0761645811368595	4.12004027248421e-120	0.0127397600818886	0.0001109639800278	0.042975368703108	6.520596456216949e-36	0.0439926293538984	4.44244751460406e-31	0.076590474504123	0.0
Angina	SERPINA3	-0.00415517	0.894209	0.030182384807709	1.5845114509584302e-09	0.0080575989006009	0.387491140853401	0.0306881161831146	1.12450282580979e-05	0.0371275131093226	8.16613024448384e-06	0.0300979173015577	6.94777568810423e-12
Angina	HLA-E	-0.0271804	0.313847	-0.0005682890306763	0.541493425104545	0.0054584079963724	0.0167780923861453	0.0256411688879212	6.22252190421828e-103	0.038919568334058	1.81528598415836e-13	-0.0006721247308646	0.368244697296802
Angina	ACAN	0.0450238	0.624631	0.0320275469996662	0.0100725028427756	-0.260432111009652	1.27675717962658e-05	0.0050727492574809	0.770235636288209	0.0048778442151751	0.899919541279659	0.0336437048895852	0.0073931116941667
Angina	PDCD5	-0.0123611	0.687339	0.0063999774503307	0.009279085511344	-0.0071037395810701	0.152831780060153	-0.0081480405479765	0.0278184765111485	-0.0257086762494592	0.0005720537637579	0.0066735748251602	0.0067480292316126
Angina	GFRA1	-0.0669225	0.176267	-0.115908945803859	2.55454405542556e-65	-0.0994923605532813	5.01702740244523e-07	-0.166032282068986	1.46737754050368e-63	-0.187034561503283	3.79729867518518e-13	-0.116384114009222	0.0
Angina	CST5	0.0260501	0.100499	0.036614210329716	1.5158170461368098e-177	0.0450833589022803	1.48688428547689e-88	0.0300825915436256	6.1815414922785705e-52	0.0287022959851059	3.5457489648523e-22	0.0360159694974634	0.0
Angina	NADK	-0.0254151	0.573532	-0.0604329071426623	9.81726961089726e-67	-0.0824043504681865	2.5119746266098798e-12	-0.0741482358706535	7.94732829783955e-58	-0.076186458451371	2.72800937187822e-12	-0.0618418893677781	0.0
Angina	APOA1	0.0317177	0.881075	-0.0599052037120101	0.0078379901527827	-0.716839460038513	0.159917277681741	-0.0835638102242294	0.0033554592708111	-0.0976778349430873	0.188286499941374	-0.0610273390956186	0.0084185540533443
Angina	HCG22	0.0333411	0.29099	0.0422301025072796	2.43298390958967e-141	0.0412199606989045	3.4196378849661202e-31	0.036833960070346	1.1065735580878299e-80	0.0407667393771481	1.10850946058229e-26	0.0426155530649547	0.0
Angina	FCAMR	-0.00404779	0.894861	-0.016693910184161	0.0008431415960254	-0.00128684733088	0.873005770312582	0.0059104745419578	0.451529503763053	0.0085926923068756	0.325216935802698	-0.0168640718691011	0.0005594060600593
Angina	CLC	0.178193	0.310493	0.196347686536173	0.0002458217370976	0.0676679185300551	0.88963159494164	0.189871577700769	0.0047934899096199	0.180324002357767	0.0904265435482113	0.196482101350767	0.0003384653882807
Angina	CEMIP2	0.097197	0.0979466	0.107963896184649	7.2970114120853e-67	0.197557620424534	1.0066247771684e-38	0.118674856747258	1.72063806342987e-47	0.112935802592042	3.70543363133914e-07	0.107505611022038	0.0
Angina	SIGLEC10	-0.024424	0.359298	-0.0266907257282646	7.45343159689332e-08	-0.0152130995818908	0.141267433560478	-0.0285313394245738	6.77346981698649e-06	-0.0293931982884041	0.0036691246734947	-0.0266975052929627	7.7909327655945e-08
Angina	PRSS8	-0.130305	0.202122	-0.259304460076418	5.86882410982352e-78	0.0664889526091648	0.194687364015115	-0.203920149563708	1.54952949920435e-25	-0.1668148921052	0.0004458466261203	-0.260925263526489	0.0
Angina	CD72	-0.165747	0.0410479	-0.284449386929639	4.90017764373016e-163	-0.211425596413357	2.98069623092904e-14	-0.278230610609706	2.27205013742822e-78	-0.26660661554049	5.79153683919395e-08	-0.282563970382613	0.0
Angina	CD74	-0.140074	0.552107	-0.102214888605521	0.261953399587844	0.173888305200755	0.926575088285351	-0.0985298881750127	0.364714099168579	-0.077572695031137	0.633330925889916	-0.102238623693329	0.275259607459087
Angina	CSF2RB	0.00680691	0.547294	-0.000839619803135	0.696609309979935	-0.0183397268138385	3.04244030831664e-07	0.0013095019463753	0.700312443521854	-0.000572000107694	0.865531257535798	-0.0003828533700851	0.844081208371399
Angina	GNPDA2	-0.00393759	0.922873	-0.0026595123340717	0.296091444194473	-0.0427770434756968	1.8993370375920398e-12	-0.0131690181935393	0.0001777075660215	-0.0150769787769598	0.0286170495145944	-0.0014282254852529	0.573058546573422
Angina	SERPINA6	-0.0080747	0.869902	-0.0554005172206781	1.93610383501592e-23	0.0202239429056692	0.13649954975291	-0.0359709591716536	4.68936033251338e-05	-0.0320951624551219	0.0236817750580156	-0.0605995333615007	0.0
Angina	EIF5	0.157684	0.441396									0.157684133843711	0.451747784595813
Angina	CPXM1	0.02208	0.46592	-0.0165196880890522	0.0007536905898497	-0.008117404031859	0.268368067150606	-0.0186021770025899	0.0073161589754207	-0.0245779562323786	0.0058263567777773	-0.0160699583962291	0.0010561979565406
Angina	NAGA	0.058302	0.289541	0.028797113151658	7.72153905751573e-10	-0.022667790508526	0.0819618189539569	-0.0128350511622844	0.0587977332280159	-0.0322082341458653	0.0495386529122757	0.0268594006087069	5.7562923316822906e-09
Angina	BMP10	-0.0618551	0.0319517	-0.287010367149018	2.7929537587498e-80	-0.0669881334034915	0.0038065583052604	-0.251250575535183	1.28966505192796e-25	-0.0845399116147852	0.0013758984333009	-0.292486587252879	0.0
Angina	CD300A	0.012186	0.759334	0.0413960625965321	1.48388306141173e-11	-0.0038720714969468	0.655847649738734	0.0224591589695524	0.0133415495430319	0.0015955849980711	0.903346293494675	0.0413453004783269	1.9050760968752898e-11
Angina	NRCAM	-0.038089	0.222533	-0.0617663177306617	1.33921986491911e-80	-0.0658971805389182	4.32648330056608e-20	-0.0421777510597417	1.36394561417187e-17	-0.0328828321003151	0.001012775008713	-0.0617394555283051	0.0
Angina	CEACAM1	-0.0956111	0.00759244	-0.107189470244145	0.0	-0.0614541740350419	2.1622468992902997e-43	-0.134660817018312	0.0	-0.142469834426436	1.97773661121891e-56	-0.107226127351838	0.0
Angina	LRRC25	-0.0167038	0.649891	0.0605757364805379	9.228360794242631e-60	0.108549455270458	6.32406896684381e-35	0.0819327488413985	8.08422070169948e-60	0.0828635110779504	1.08953319439715e-19	0.0598063840309533	0.0
Angina	CRYM	-0.0114712	0.742151	-0.0260983210055784	6.6441191867559e-09	0.0429428369777538	8.653488753616279e-11	-0.0090438552366154	0.0892535103950173	-0.0052014027999848	0.260920720020767	-0.0258462760848121	6.55842047336819e-11
Angina	TSPAN15	0.445902	0.0600694	0.415283471742601	6.99421858892411e-05	2.87326458794328	0.682212112877973	0.43885735557553	0.0006287226881782	0.443945310097957	0.054892473810293	0.419704449120288	3.22866303061886e-05
Angina	TALDO1	0.0226064	0.902668	0.0058720324602372	0.963258431150521	0.0345724070983953	0.916539391701096	0.0012116948246871	0.993396290106028	0.0225633581432662	0.909058233688915	0.0058725321161825	0.964154546318535
Angina	CSF2	-0.100185	0.0845861	-0.206291964528101	0.0	-0.410538154868893	6.966582412462751e-261	-0.247301786565268	0.0	-0.2565472796087	5.11213329619284e-71	-0.20622877461392	0.0
Angina	CD48	-0.019859	0.281705	-0.0384577276356913	2.3398093604113302e-23	-0.0042133827445497	0.47139545255818	-0.0300545053531376	8.52158191250619e-08	-0.0297717529679621	7.91484261733373e-08	-0.0388342636287401	0.0
Angina	AOC3	-0.0300743	0.152644	-0.0429992279019607	4.2557781912481304e-73	-0.0693692523896206	6.277350501647651e-47	-0.0364781530985962	6.78614020333451e-21	0.0702910455157335	1.0917188142749298e-11	-0.0444039621534465	0.0
Angina	SERPING1	0.0940524	0.0253507	0.0654055513032218	1.96964597912812e-43	0.169248486449917	6.875813602161951e-44	0.0526748570574697	5.74675450969364e-19	0.0336224253832546	0.0112144990900833	0.0645108490597539	0.0
Angina	IL34	0.00550608	0.750362	-0.0207142260522776	1.7176363198588e-24	0.001785214659347	0.57406013495834	-0.0298161374221609	2.20148651982974e-25	-0.0352375623718274	4.68319302187674e-13	-0.0217539062811989	0.0
Angina	RAD23B	-0.144291	0.472776	-0.154473027481901	7.60880039884751e-07	1.24595330001556	3.77458619948058e-05	-0.109244010771163	0.0089369619666277	-0.0453789652053057	0.612959751970138	-0.164417732651467	7.38751013695804e-08
Angina	TREH	0.00637929	0.602003	0.0073259752496753	1.75150386036605e-16	-0.0057987551835802	2.39344006150016e-05	0.008150298353896	1.36814050626595e-15	0.0059890423027063	0.0005432920123141	0.0073999162509931	0.0
Angina	CLU	0.0428207	0.560633	0.241702794248278	2.06179732224463e-91	-0.0704115529390432	0.143196551639813	0.302997554787352	9.31320179987341e-81	0.321120330708182	1.18824177303809e-08	0.246584327074619	0.0
Angina	DAPK2	-0.00165301	0.959338	-0.0103442315224765	0.0003940197433209	0.0406370784645657	6.03296194334885e-12	0.0116799996272007	0.0063526158481368	0.0139241509610605	0.0095425364739001	-0.0099396852415473	0.0005540372840946
Angina	GMFG	0.299201	0.131737	0.219649181186313	4.437451319472561e-15	-0.752429143640047	0.0095486138894529	0.236565041290142	4.41262834258441e-10	0.231189676697385	0.0085048970190272	0.220882198764538	1.95399252334028e-14
Angina	DSC2	0.0209601	0.639385	-0.0154838051724577	0.0228656002206539	0.0344692686811042	0.0114018213170672	-0.0153652465375183	0.102722859405935	-0.0059566651010982	0.612118063453466	-0.0155151664618824	0.0232507350805462
Angina	SLC16A1	-0.00846092	0.967848	0.075397303649626	0.0250193143263805	-0.0646543457417998	0.955829372229182	0.0881139943923709	0.0392125540041966	0.0991220105757716	0.252642581634158	0.0763020041881524	0.0116648218462618
Angina	RGMA	-0.0327425	0.379011	-0.08371329064281	1.8418464486747102e-31	-0.107117940713251	2.3125054589299103e-09	-0.104856267052427	1.95499662908319e-23	-0.126939321037437	7.73722114673675e-13	-0.0842274987512915	0.0
Angina	VSIR	-0.0169553	0.639742	-0.0523522410880526	2.09866484607786e-16	0.0150679174751962	0.222291933899955	-0.0239824743638722	0.0111593147665418	-0.0081266664126671	0.555566412887874	-0.0521833561817842	0.0
Angina	RNASE10	0.00321855	0.809562	0.0086783926642849	0.0215442543554116	-0.0040652518906078	0.434597300371099	0.0020857634410756	0.709619077290265	0.0022973053846585	0.664650268162052	0.0084809830271248	0.0200698882019115
Angina	TPK1	0.00127857	0.957452	0.0311096639857896	2.16681739512206e-21	0.0858779579045478	3.9796871086249195e-42	-0.0021918928051086	0.624925019579465	-0.0150833930631963	0.0171523760025514	0.0307937933884889	0.0
Angina	IL7	-0.146672	0.228241	-0.183330038263082	2.9338688753923098e-92	-0.0628982680827473	0.21183850019993	-0.156376471373496	6.31988347217445e-40	-0.152983408201092	6.18040039873448e-07	-0.18353005366286	0.0
Angina	IGF1R	-0.0125708	0.892739	-0.0491753784638819	0.0085355315623138	0.0937641617350443	0.156030009778719	-0.0458870516723525	0.0805350767786707	-0.0544949296193545	0.251537753487979	-0.0516403025561228	0.0050096996977793
Angina	PF4	0.0452115	0.771406	0.124094721782426	9.555372820338609e-11	-0.140834174564114	0.494659991541449	0.120497125725513	8.41950039821405e-07	0.119014632151501	0.043972902415457	0.124133339696541	2.1808399530698402e-10
Angina	GUCA2A	0.0191159	0.650639	0.0807814860404573	1.02247615910795e-57	0.16471323756838	2.6797200777905396e-26	0.135830121485293	8.97556256128064e-80	0.139606427165277	7.863808146491051e-20	0.0803874175215546	0.0
Angina	TNR	0.028735	0.362999	0.0096556289541194	0.0534125118425184	0.0655567815956425	2.7971609296611e-15	0.0527525436997484	1.35466066174866e-13	0.0521365127055314	6.569094679092901e-11	0.0087462425524823	0.0487141246386826
Angina	CCN3	-0.0121094	0.719062	-0.0057055770632511	0.141763840931039	-0.0730621527608143	1.7799194147550801e-25	-0.0321009711383972	3.1420685250967903e-10	-0.0346970588709415	9.04676527655609e-06	-0.0018236517659785	0.608779895019103
Angina	MUC13	0.0474428	0.319428	0.0533413081892257	8.107666057537701e-24	0.0723987805362693	1.64618538899564e-08	0.0674870267852744	2.32996985984937e-19	0.0802920949329606	2.23430200362238e-08	0.0519790873524821	0.0
Angina	PRRT3	-0.068023	0.229407	-0.0147441452236465	1.27571968356448e-05	-0.004487417288066	0.810913056985369	-0.0072130268986793	0.105560991259343	-0.004288170327973	0.780209972196212	-0.0147862265639497	1.2921094505236e-05
Angina	TOP2B	-0.118314	0.4735	-0.123652328022743	1.20246903994655e-09	-0.201989367604679	0.0446392341836039	-0.129655035865619	6.94485558246983e-07	-0.122999113298073	0.0428445467458904	-0.12375177186025	2.7088007392706e-09
Angina	TEF	-0.122001	0.512117	-0.304152013771197	6.99406459229501e-259	1.47870192355113	6.114236690268831e-15	-0.264278121379087	1.7776418193692e-104	-0.425235016289292	1.10818094522233e-16	-0.305608312704071	0.0
Angina	EPHX2	0.0188789	0.841597	0.0799880016889406	1.7736657866550798e-11	0.280155547559692	4.41782267180549e-07	0.12610487886589	7.38815265274815e-16	0.132073618615962	0.0001977121834519	0.0803796166928046	2.3857138486960097e-11
Angina	FCN1	-0.00926123	0.674447	-0.0039621195947188	0.297927314903205	-0.036037687983096	8.79080879434925e-08	-0.0108844900771045	0.0458470888225432	-0.0099895891419486	0.0875885812209134	-0.0042602969129998	0.259472881645029
Angina	WIF1	0.0306612	0.593068	0.0251391263965557	1.29444117951189e-05	0.0269087384141117	0.0655771366072446	0.0252150286822876	0.0018544927230683	0.0329262446533698	0.0127038949106922	0.0257366195329508	3.99809189333133e-06
Angina	HSD17B14	0.0206019	0.138954	-0.0113680742567537	5.81596400628292e-07	-0.011785694373343	0.003337961862537	-0.0203501941845225	1.06603886912607e-10	-0.0246127609318518	0.0001157806326398	-0.0112396139813661	9.237690612451391e-09
Angina	SBSN	-0.0448486	0.0546481	-0.048191460239995	3.70096342934128e-39	-0.0408662457019442	8.782752687783349e-12	-0.0491114746330095	7.52459807654569e-19	-0.0455938625090967	1.88620259938243e-14	-0.0484396690403745	0.0
Angina	F7	-0.0370147	0.095978	-0.023672867909051	4.6888617461426196e-11	-0.0448676744082399	3.96632699329094e-15	-0.0332662222239686	4.1043666030398595e-11	-0.0332086546697125	9.63679108428687e-11	-0.0237640580529945	4.1414871532197094e-11
Angina	PI16	-0.0231986	0.520078	-0.0537159388357547	3.50983680708892e-10	-0.0539086208595024	0.001122879435612	-0.0173373642189204	0.122752997630869	-0.001662502322518	0.975361692249652	-0.0549155151555746	4.44089209850063e-16
Angina	PSAP	0.0249007	0.590253	0.0542638028603573	9.20081675827653e-35	-0.0173689247988394	0.0933138613222061	0.0516204572504512	1.0369217710498101e-15	0.0940514011889524	1.26167147006113e-06	0.0556241403932033	0.0
Angina	TIE1	0.037463	0.576636	-0.0369927516407612	7.17708263694157e-08	-0.0873314473670719	2.32159301395201e-07	-0.0378303393650921	2.79829256472892e-05	-0.0325783513369273	0.0426356026912022	-0.0370625196273128	6.33915364645077e-10
Angina	PAFAH2	-0.38683	0.0571995	-0.37992533166913	3.28091683332528e-05	-0.335699144071428	0.797463924462818	-0.385307577896441	0.0005508677609359	-0.393597231465751	0.0534666580509206	-0.379983262989643	7.22568780000543e-05
Angina	CXCL10	0.00110425	0.97921	0.0431641322933356	1.64120233358557e-05	0.0612287939871919	0.0184636483244756	0.0433289114538111	0.0081980521468461	0.0459478504423091	0.151206598564773	0.0445964961045701	5.33082803300111e-06
Angina	IFIT3	-0.004112	0.976135	-0.0332068641276027	0.0346524328895888	-0.108228613972563	0.102112054902637	-0.0469742592937249	0.0198563483118753	-0.0462403787274532	0.311898316729648	-0.0348391524355028	0.0270172010295833
Angina	ATOX1	0.20563	0.257792	0.103724270544582	9.12217861145699e-17	0.944570758413843	0.0011443119233139	0.181374186245948	1.36821672090412e-24	0.186056643772032	5.18030176465328e-05	0.105101864056711	0.0
Angina	SDHB	-0.0577348	0.804784	-0.12696735837111	0.0102412677625536	-0.0948978166874642	0.951360138993865	-0.124095646028697	0.0390867238386292	-0.124259830580411	0.271389981198266	-0.127037430185083	0.0130980602386435
Angina	ANG	-0.0212957	0.27775	-0.0118663999159813	0.0042579028012251	-0.0338861692903517	8.931530788118771e-09	-0.004067082841852	0.521364096560057	0.0005939710004111	0.927682867202675	-0.0118203345775418	0.004178441342832
Angina	PTPRS	-0.0245156	0.475811	-0.0622420894051012	2.31843494647439e-18	-0.0143438301254432	0.410348527538908	-0.0460924863775193	6.53175618962586e-06	0.0052927412351906	0.876041967273273	-0.0623659071075209	0.0
Angina	PXDNL	-0.0881133	0.06694	-0.0921758510855887	3.52725304950723e-179	-0.0734171713117894	7.74330798268377e-21	-0.0899318604331649	2.17576691908567e-88	-0.0870862503980837	7.17512472704232e-16	-0.0923629881376258	0.0
Angina	LAMB1	0.0287518	0.083282	0.0144064646624374	5.78547838788811e-15	0.0171359286591707	1.26487464482232e-09	0.0075414378406307	0.0036643494974426	0.0085526415520681	0.000971553779209	0.0137637802366731	6.66133814775094e-16
Angina	IL36G	0.200352	0.222875	0.177633684484807	5.28181721787803e-13	0.521009964445177	3.13886392339898e-08	0.216311735730117	3.2623509183817e-11	0.215497844022147	0.0004824018644335	0.171481751243508	4.32942570682826e-12
Angina	SIGLEC7	0.016679	0.583812	0.0248619303537524	0.0480478470561718	0.104963666356388	3.80398065174767e-05	0.0128686487524653	0.491708758133534	0.0194084497734551	0.609723249275563	0.0235036174394254	0.0610232395170154
Angina	CRIM1	-0.0676608	0.295451	-0.121512658593675	4.6003346732628995e-50	-0.0499134206465887	0.0925997818888957	-0.112217014566444	7.76949003590698e-22	-0.0619036420679965	0.10055260385586	-0.122467468049113	0.0
Angina	NPHS1	-0.0508106	0.0465602	-0.024494800315835	3.01987475630748e-08	-0.10554753009382	4.3750380802083e-38	-0.0359131544616464	3.57575413213494e-07	-0.0357972905398856	1.61182449598285e-05	-0.0233095606280726	1.24463515938089e-07
Angina	GPR37	-0.000850355	0.960737	-0.0182466662647112	1.1011713753043499e-57	0.0135855375152752	4.9700055624377097e-11	0.0003128532769223	0.862337277036725	0.0031521664592204	0.202586231954569	-0.0183095823626332	0.0
Angina	TNFRSF14	-0.146419	0.190393	-0.167182532684632	6.2240468895101894e-83	-0.382408879021903	4.2513706246362e-11	-0.178576214667362	3.655879603811e-54	-0.176343606742605	3.30421527347066e-08	-0.166085626357511	0.0
Angina	NPL	0.00573467	0.881232	-0.0028249278832696	0.517420386139937	-0.0137209156813532	0.0129248910940602	-0.0011883119098752	0.837952344033958	0.0066265409731563	0.555937913695513	-0.0024974048604404	0.568046004672111
Angina	VASN	-0.0219963	0.382963	-0.0498729680820124	1.32743869722733e-62	-0.0736769462480379	5.63183822286261e-29	-0.0595098368109483	2.77971183109219e-48	-0.0628549489172991	8.22643871506281e-15	-0.0493760544692597	0.0
Angina	INSL4	0.0734344	0.345323	-0.005549433379729	0.785960994987544	0.0686041287931884	0.0599963153949026	0.0228816038720768	0.466208526484762	-0.139415292884765	0.066832750754392	-0.005590882761869	0.780150356855574
Angina	RET	-0.00747636	0.787158	-0.0056064554336874	0.0128893902047704	0.0023825772202634	0.586788962723284	-0.0059902423065037	0.0496631662806566	-0.008616808509931	0.103969096602202	-0.0054969373329995	0.0071616143623467
Angina	GFRA2	0.0200491	0.202222	-0.0391616676819538	2.5233696869873e-35	-0.0609911840866477	7.12833557215399e-19	-0.0738734609134218	2.1487616509705302e-67	-0.0713407033564663	1.40818168130926e-29	-0.0392347747048555	0.0
Angina	TNFRSF11A	-0.00307279	0.882756	-0.0545875222999291	6.98163348382451e-295	-0.0440834606044133	1.72165964583385e-37	-0.0753669037120068	2.54488609675488e-249	-0.104535160246238	1.5956959665610098e-69	-0.0542286877999487	0.0
Angina	ABCA2	-0.111336	0.606054	-0.120433825304256	0.0141888804498414	-0.289836619834279	0.819059589406001	-0.110157145572509	0.0583147988456641	-0.099009934974352	0.346431524887329	-0.120464162135147	0.0171436006414587
Angina	CYB5R2	-0.0353155	0.315264	0.0134020990688685	0.00375793281801	-0.0023001880098174	0.829116503970761	-0.0345218620084592	1.28014298389482e-06	-0.0534292662857988	0.0001049348317261	0.0141382176604674	0.0017347237261387
Angina	SH3BP1	-0.0243641	0.564844	0.0136684277120865	0.0407689293798569	0.0298144315249331	0.0125995514110995	0.0449969410554157	1.6732168809844e-05	0.0967763568054718	0.0015914382039751	0.0124176588088779	0.0564100989820626
Angina	UMOD	0.00194652	0.899753	-0.0103742417630888	1.22683761092265e-07	0.0049809799869035	0.0551143561981561	-0.0058945894129073	0.0270142172189793	-0.0049463477812692	0.0482054425742602	-0.0103477951622079	1.12585187173053e-07
Angina	CDH15	0.0300365	0.318291	0.0193898112070527	2.8045802491254304e-15	0.0404237965346293	5.13772554677593e-27	0.0230700447330633	1.41465952145361e-10	0.0199262401617025	0.0001487379707079	0.0193315601559646	3.5527136788005e-15
Angina	NELL2	-0.0343777	0.575842	-0.0588762479027108	1.05451543885694e-37	0.0289059828010924	0.0315780797355601	-0.0291302668552311	5.34414944244986e-06	-0.0124261850485522	0.406053260231726	-0.0586523866403736	0.0
Angina	TEX101	-0.0429616	0.447094	-0.0440148131064246	0.0040970486953898	-0.0067665980559537	0.85086316365472	-0.038220352424839	0.108648340524626	-0.0446243891132629	0.250010417633982	-0.0435035981044655	0.0050272993180406
Angina	CXCL12	0.0294547	0.612103	0.0288959933774448	0.0029885619819307	0.0719556739900755	0.0068373880932336	0.0598864350943395	2.18024166544854e-05	0.0695303705881335	0.0023778294461653	0.0290400619613287	0.0030453730697823
Angina	IL1RAP	0.0119276	0.333419	0.0111530103746354	8.47354463201778e-14	0.0156393317397879	1.24624555711302e-14	0.0129005147317557	6.65960784046517e-10	0.0152502700774437	6.85922472477076e-13	0.0110311542345676	1.43218770176645e-13
Angina	PRDX1	-0.256493	0.195135	-0.357315317846328	4.11206969105462e-12	-0.0065195479860886	0.98163620108622	-0.300056962206096	1.0337532233735e-05	-0.281021974340352	0.0193270410857567	-0.359783742773612	2.3819834993332698e-11
Angina	ACP6	-0.00044604	0.968027	-0.0049528009400102	0.0066173253785065	-0.0051145413071211	0.0585738478700528	-0.0122388922555514	3.15525833000737e-05	-0.014110292771551	3.34901628142783e-06	-0.0053578195308479	0.0031239397308906
Angina	FAS	0.037486	0.334315	0.0321631407166855	1.3684738333194301e-09	0.05324263431766	1.94222301002462e-06	0.0247869153784517	0.0039492510629356	0.0972824229055991	6.74681732566255e-10	0.0340374330334695	1.1294898349945001e-10
Angina	IL12RB1	-0.0165258	0.6155	-0.0110764562484576	0.0001841984343274	-0.0251133027182541	1.02593709580205e-05	-0.0170241302322352	9.51342563743679e-05	-0.0166937562066231	0.0061202176394166	-0.0112873054871399	0.000131849476002
Angina	CLEC4D	-0.00100115	0.9624	0.0213239157544716	4.07103583596974e-22	0.0074828191218082	0.136838705396862	0.0099512918919264	0.0034851953317086	-0.0036109857985798	0.52856120728286	0.020577016708586	0.0
Angina	DSG4	0.352607	0.115985									0.352606543303378	0.124904073303561
Angina	AFAP1	0.000867389	0.945755	0.0123612006935258	2.44879436673655e-26	0.005185456571834	0.0073049542905742	0.0025117218265528	0.127547530806912	0.0013785662716838	0.507266274214389	0.0130623995628746	0.0
Angina	SPESP1	0.00550057	0.921271	-0.0604709614444168	1.47029783666499e-09	0.191121490205118	1.0590107457099702e-15	-0.121471778630687	1.8586974397577602e-15	-0.129710968847122	9.59990426438166e-06	-0.0610245416110094	1.52044732359968e-09
Angina	GMPR	0.0147984	0.722058	-0.0531294814928818	3.40993098200969e-23	0.0420889986585114	0.0029570072819979	-0.0372413733378116	2.02858287321761e-06	-0.0490364443481223	3.14034482059517e-05	-0.0531171824059653	0.0
Angina	CCL27	0.101253	0.0817178	0.0285110670258984	1.3624542221246e-06	0.147103930214578	1.5279921438118397e-36	0.0970041843097393	4.6412836026809e-27	0.105000399482954	4.69288100017377e-16	0.0284238465299207	1.75849375128045e-06
Angina	PGLYRP1	0.00417529	0.926586	0.0047283551475424	0.485312434672138	0.1127832018313	4.7190236444288e-14	0.0180655679913477	0.0864942889345843	0.023589363153244	0.0728427744488576	0.0029384072323431	0.66390981833049
Angina	ENDOU	0.0401535	0.291456	0.12408394253672	0.0	0.0451186218852084	6.05843867002613e-08	0.107701043044336	4.9153717283939794e-114	0.101599005353781	2.04541401342764e-40	0.124308369318951	0.0
Angina	INHBB	0.0113912	0.744068	-0.0161678592857643	0.0204995726750616	0.0533889665285077	0.0080008984110521	-0.003516852082897	0.718489913675523	-0.0052021337744702	0.697139347660508	-0.0159883043281857	0.0190589491624797
Angina	CTBS	0.0116222	0.550982	0.0169906594948703	3.42093591027346e-13	0.0339967842038817	5.6004177356447e-25	0.0279058565978087	7.83724669176508e-14	0.0401610764418899	1.44025623565813e-15	0.0168388965515134	5.65103519534205e-13
Angina	ZP3	-0.00528798	0.633047	-0.0118217857810994	9.75002091955143e-62	-0.0077158491310969	4.14683448810025e-12	-0.0159152835256338	1.5835451075397699e-50	-0.0169333092487249	3.58022035252752e-23	-0.0118034020913326	0.0
Angina	EGF	0.00720062	0.940995	0.0132115166543332	0.132726714613709	0.147403215888309	7.36929486625316e-05	0.0203934890209521	0.0700039960012934	0.0435398017178306	0.0952586790656149	0.012664720646124	0.15141191723016
Angina	CD83	-0.135743	0.0396116	-0.106809385793666	6.50852710969784e-31	-0.15135067175038	1.8638782944631e-09	-0.0768790122639098	1.82130402023768e-08	-0.063271735164351	0.0016306163742568	-0.104968084305516	0.0
Angina	CES3	-0.021439	0.608769	0.0345770224381124	0.0424639572022172	0.0374728713166253	0.210572600402176	0.0558476873240265	0.0252162208134967	0.0613129028438572	0.136454926609115	0.0347417378600857	0.0435181705286898
Angina	TMEM132A	-0.0118389	0.548251	-0.0036700644455375	0.0482641757276248	-0.0024810085776231	0.388608869988411	-0.0053116379606695	0.0372026756671601	-0.0054586001714122	0.045428054545726	-0.0035188938880105	0.0556846610304802
Angina	FGA	0.0334857	0.566607	0.0067752851390726	0.557350526270825	0.0986154249604249	7.63768061975808e-05	0.0291510800721947	0.0612863014573618	0.0295669889752678	0.260637790296913	0.0057457151119743	0.620298349642404
Angina	ITGA2	-0.00410988	0.833064	-0.0142653588527804	2.14038019189698e-24	0.0191702044564199	3.5183019985942e-16	-0.0080900998277974	4.18376922946904e-05	-0.0058566487641169	0.0410354890514644	-0.014469469160527	0.0
Angina	OLR1	-0.00599527	0.96017	-0.0111160439254746	0.532902911080947	0.0073306205987623	0.921952753400005	0.0236144712856898	0.30914432499624	0.0267483508439095	0.549497347947607	-0.0052352348427786	0.762252304915128
Angina	SARG	0.229164	0.225033	0.296544696778683	7.99097044801413e-05	0.345913427650869	0.677944933451503	0.278797217348655	0.0022873321359365	0.2611220148303	0.0787360025415717	0.297115062501054	0.0001387273416009
Angina	GAL	0.200462	0.204772	0.109605687974012	1.7366597532967802e-09	0.358837987735015	0.0070106530434637	0.073702628690251	0.0027028310744472	0.0632578256351328	0.320591968020659	0.109047097765721	2.2710149316651504e-09
Angina	ADAMTSL4	-0.0231779	0.52287	-0.03744878854102	3.13482923773022e-21	0.109767656364143	8.180881893886081e-21	-0.0268493179808633	1.65493892166042e-06	-0.0074637374883986	0.614284866557223	-0.0388595986374264	0.0
Angina	CERT	-0.169379	0.464189	-0.171149187432074	1.7068694507334802e-14	0.957665457060274	0.382621210365879	-0.170802980123427	1.0142900761270202e-09	-0.170868064182997	0.026774459038249	-0.171197493181228	1.40554234917545e-13
Angina	AREG	0.061448	0.244847	-0.0401540449605852	1.73733539338199e-12	-0.0125061852255069	0.558119491861265	-0.051153149563573	2.45178020821146e-10	-0.0547564258811963	0.0053925435364994	-0.0367001332473372	7.740252883081669e-11
Angina	SCPEP1	0.0551487	0.133691	0.0321651204004044	4.14759732081542e-07	-0.0024054745467351	0.885209338144209	0.0373572253282257	0.0001967087928099	0.0492640312029602	0.0007850878731458	0.0330481283783745	1.46696305325378e-07
Angina	AMIGO2	-0.0604725	0.215111	-0.104522553436384	1.1519678645793999e-56	-0.246756819866176	3.48734457508378e-22	-0.0836311391223675	6.547105643370411e-19	-0.0529603085372835	0.0850214055004122	-0.103088909799348	0.0
Angina	GIMAP7	-0.0111281	0.630151	-0.0126450547216263	1.63840891900028e-24	-0.0169991578005789	7.20666555587542e-16	-0.0187790657687198	6.35893595261163e-28	-0.0177828782524767	9.33162381341191e-14	-0.0127068160965381	0.0
Angina	DEFB104A	-0.0580773	0.460973	-0.149427253256548	4.3469862602619e-08	-0.140821401530511	0.0549733592322776	-0.0485475469908763	0.13892198603221	0.0294800967629769	0.640110289959679	-0.152841700967736	6.001865671123599e-13
Angina	CBLN4	-0.00949321	0.792557	-0.024723603610162	4.46368546643554e-12	-0.0018801691476182	0.876550740295122	-0.0211296433528675	1.77115194660545e-05	-0.0026645656222642	0.875329717402769	-0.0226548802080355	3.68260977268164e-12
Angina	STXBP1	0.525849	0.0361985	0.560733302386204	1.83804820814141e-81	2.71382477605212	0.320660296022315	0.545005336781324	2.29623715605063e-43	0.542558997326805	6.89612921141255e-08	0.561210239787443	0.0
Angina	TFF2	-0.00827255	0.919836	0.0414682580311176	0.001828931004751	0.110587769537668	2.47498534169207e-06	0.0816435300264083	6.69159171854906e-06	0.104631432235518	0.0080433202891774	0.0416061808343105	0.0019721606793172
Angina	RAB11FIP3	0.222172	0.327143	0.249685504527214	1.67952455500294e-12	0.0159819271907108	0.996298246368315	0.25005967745769	1.20471331412554e-09	0.250203536102216	0.0100959122293392	0.250975444459622	8.22786283549704e-12
Angina	IL20RA	-0.212845	0.258089	-0.321054779867979	0.0170987568539866							-0.322742720842486	0.0215126336363591
Angina	CDHR5	0.0650041	0.000426307	0.0577009130775442	3.1002760624261497e-158	0.0605663424780879	1.7438262048698103e-58	0.0589713448288647	5.82887947593823e-79	0.0597204396416315	2.5741430243006802e-19	0.0583278227543925	0.0
Angina	ARFIP1	0.013568	0.86909	-0.0144557225791813	0.0504320443581473	-0.0392071267793198	0.156297353999212	-0.0145702918261095	0.127899520339042	0.0007909466102325	0.968860168408574	-0.0136991924708581	0.0577841792246576
Angina	C1QL2	0.035576	0.379268	0.0592044484368358	2.19131143564318e-31	0.0130432699935441	0.243482021321591	0.026874196884674	0.0007162740801122	0.0098732900712884	0.431817751228015	0.0600938986586513	0.0
Angina	CRISP3	0.0181641	0.327953	0.0184402846041218	2.89533920434058e-37	0.0030996196650202	0.178375312099059	0.0159455852824538	1.15285570207572e-11	0.0160354966235275	7.72045967540135e-05	0.0185931338774504	0.0
Angina	TIMD4	-0.0729235	0.121199	-0.059002535975524	1.5376364305763e-69	-0.0526049187449029	3.2147695573642e-17	-0.0574916232965429	3.6597159295446395e-33	-0.0494190842117678	6.7129879016325e-06	-0.0588770713552726	0.0
Angina	GFER	0.372681	0.0670212	0.388870295335656	1.58726064818718e-41	0.466712403397392	0.140275125171644	0.383473653673577	6.53165621537954e-27	0.37490348948722	1.04650639446395e-05	0.389160091145597	0.0
Angina	GLO1	-0.062753	0.0948745	-0.124004552667272	8.8761522141036e-242	-0.0236628601510547	0.0033150666940164	-0.11345728888095	1.20086492322782e-108	-0.0758958636905339	1.4207628754952499e-12	-0.124723180972749	0.0
Angina	AMN	0.00640284	0.752107	0.0077975765603145	0.0021974057400255	0.0248335286081573	2.06218246900197e-06	0.0075082247661208	0.0557727061358018	0.0085589704514048	0.472966750692355	0.0078361482925703	0.0021665948650777
Angina	IL33	0.111387	0.640792	0.104154523548058	0.285492062807993	-1.90407551396076	0.946975120978514	0.107522966776293	0.309352919139209	0.111873266052643	0.485032547129784	0.104158990713848	0.302682819558687
Angina	CD84	0.210641	0.0658443	0.151836741951386	2.1803538932282698e-56	-0.140637954303201	0.0033611283913712	0.195944767002267	1.11756040971711e-46	0.205528823924867	1.8371115605864002e-10	0.152534856645619	0.0
Angina	ANPEP	0.0190988	0.420887	0.0649669567906757	7.426268339356161e-111	0.0394186198790648	5.43868332696018e-06	0.0634054678858231	2.27548299985688e-53	0.105630814678397	5.33166744847375e-18	0.0650246477082047	0.0
Angina	LTBP2	-0.0171141	0.820787	-0.0989138605718293	3.43356690589159e-14	-0.334633296806721	7.67362555527524e-12	-0.0414520965435797	0.0014914046649953	-0.0591123717107003	0.0167023347868102	-0.0968340382712108	0.0
Angina	LAYN	-0.0108305	0.732413	-0.0181613777773604	1.63317761756507e-13	-0.0261772430647975	3.8694576516334e-07	-0.0154957201123572	4.57201247851203e-06	-0.0086445283352825	0.0912963187071102	-0.018128569654103	1.94511073914327e-13
Angina	MATN3	-0.0103716	0.586343	-0.0102138570768189	1.53804099808889e-06	-0.0101055139148664	0.0071104559595584	-0.0042557543258552	0.176481727323863	0.0115703706105791	0.0242506147184367	-0.0102104433607015	1.34006259866482e-07
Angina	PER3	0.0453019	0.0843114	0.009229952446868	0.0004359911221109	0.039826545845274	3.38424603207887e-16	0.0287885630954569	1.07231922619023e-13	0.0367104848309384	1.39787909267985e-07	0.0093458685280082	0.0003708562388322
Angina	PSME1	-0.0709794	0.649579	-0.0208754566728847	0.537325849732197	-0.0808183565193543	0.757592715027211	-0.0140761611388208	0.741806211026185	-0.0047639855631384	0.954238541921648	-0.0209046803853674	0.544710976683891
Angina	TOR1AIP1	0.0241257	0.188146	0.0396493444761366	2.4474953066264998e-256	0.0148690950300666	3.0976092754326803e-14	0.0271712929299777	2.94219125864703e-57	0.0242820007880785	1.19007105872991e-22	0.0398364191410381	0.0
Angina	TK1	-0.0995569	0.546928	-0.122352634374647	0.0042720842731226	0.12477341067751	0.798845332389937	-0.108542684018481	0.0460246953401171	-0.10907300763771	0.244439700935425	-0.122463214377268	0.0050686459422597
Angina	ITIH3	0.0292566	0.403606	0.0564502360670453	6.32391823571648e-181	0.029739940474648	3.73676932407294e-11	0.0522702352229179	8.02349413114052e-87	0.0540767666018538	4.51567396381006e-32	0.0563574682198112	0.0
Angina	B4GAT1	-0.0432784	0.325249	0.0551896313063047	4.61574450329926e-24	-0.0153395833638925	0.229508283908414	0.037127351579769	1.0295638111281601e-09	0.0385545183260059	0.0003132696822965	0.0554644015694382	0.0
Angina	EPO	-0.0101332	0.916957	0.0449962014801164	0.0410999547474767	-0.103298603938634	0.181846174741521	0.0340838310734711	0.242082815506697	0.0175580091020898	0.794629088491581	0.0450911450506171	0.0453094982666873
Angina	KDR	-0.00997133	0.655096	-0.0183746152347153	0.0006277904628128	-0.0318687263856961	0.0038546956907798	-0.0142303794583127	0.0664635831978852	-0.0172535270057378	0.0908411615090054	-0.0184226633901436	0.0004557986325777
Angina	ICAM5	-0.027219	0.0664521	0.0050277330098799	0.0438728390499988	-0.0281898649216341	1.40225637738039e-15	0.0101055031578326	0.002953984204986	0.0018736045527024	0.584546214724168	0.0051780106245469	0.0146058752480087
Angina	PLA2G1B	0.350953	0.137847									0.3509526210822	0.148092034869494
Angina	MAP2	-0.0359043	0.731378	0.0790294709905335	0.0005583437254915	0.10469393743293	0.0465675943531334	0.132257829628442	3.60369832625971e-05	0.190538069136647	0.0153879052489441	0.0752296311985934	0.0011033815235506
Angina	RPE	-0.34919	0.130433	-0.268692197991919	2.43727654747481e-08	-0.492696949224402	0.76251953760855	-0.272427224884212	8.72902126510502e-06	-0.286614373127948	0.0199503337801043	-0.2688156330236	7.354347131283131e-09
Angina	COL9A1	0.00102793	0.984715	-0.0439845348613507	1.7251489685691002e-10	-0.0227872411277876	0.183198023128367	-0.0635332117304018	5.974412669779949e-11	-0.121101376654356	0.0004647599831349	-0.0438878183806629	2.56936694142951e-10
Angina	ENTPD5	-0.0143212	0.582896	-0.0167304161636668	3.12635411558462e-27	-0.0019623283407898	0.376537966109949	-0.004631375160484	0.0319081248376021	-0.0035729795057715	0.337334078423708	-0.0167062728192993	0.0
Angina	AGXT	-0.0418717	0.348634	-0.048300659706325	4.26225883728432e-44	-0.0704794290712151	1.4949250239980702e-17	-0.0583048835563876	1.61865904095951e-35	-0.0649127892635176	2.13110017724748e-10	-0.0480452027262162	0.0
Angina	HRG	-0.030254	0.200683	-0.0143246389055457	5.72077198904891e-06	-0.0265858628057571	2.84933307189863e-05	-0.0209967372799191	9.30983327850822e-07	-0.024629858117585	2.58704533906137e-05	-0.0145469839502883	2.7736033880732e-06
Angina	CKAP4	-0.0286464	0.532011	0.023605251398243	0.0275779975154709	-0.0329264590852485	0.159206753805506	0.040271922403563	0.0067716550710447	0.0418470259085827	0.0868752876601947	0.0227326590232432	0.0348025303386619
Angina	LYPD8	-0.00192378	0.927784	6.1659001230598e-05	0.974007328987528	-0.003919803833015	0.101257809702815	-0.0002730652304856	0.913137851271002	0.0028679383818746	0.458772256297891	0.0003065346672017	0.871443363598343
Angina	PADI2	-0.0485956	0.652919	0.0086281493650674	0.460517892430379	-0.230957193489124	1.51705418076654e-06	-0.0412786449449803	0.0084243829093698	-0.0515073018427413	0.089023865648139	0.0070288349724158	0.550781173914834
Angina	ASGR1	0.0544867	0.43652	0.0479785911355533	0.0028612873772613	0.0727837707302806	0.0488105291063834	0.0561446365172705	0.0134070333847082	0.0559652079940234	0.0805888309130762	0.0491338317317164	0.0022838627917241
Angina	STX7	-0.00653519	0.75217	0.00191386509825	0.548390967195649	0.0213153311751612	1.33690345102166e-05	0.0035636674992252	0.476132184240027	0.0038837866041542	0.462250747315262	0.0017220864257338	0.57337422733168
Angina	LY6D	0.0284351	0.274879	0.0463484613722999	1.71719354311746e-71	-0.0289387842778892	3.38431041206571e-07	0.0438895283175651	1.2206393169498898e-42	0.0535668157211409	3.9718107499034e-17	0.047655322255785	0.0
Angina	CRTAC1	-0.0133875	0.431951	-0.0155495397201927	2.12543926377969e-05	-0.0176047034057689	0.0037515045710432	-0.0140795726931927	0.0253529812076041	-0.0191197646458641	0.0055008642344887	-0.0145477466381329	6.61327330426786e-05
Angina	LRCH4	-0.165572	0.408843	-0.110361032205383	0.0004556882657886	-0.262228634683763	0.529320889330866	-0.0933870445948371	0.0190718873010595	-0.0869972969040425	0.281438077640862	-0.110470630702252	0.0006435063957745
Angina	CLSTN3	-0.00737777	0.765336	0.0134390000065137	0.0009501364527945	-0.0866503198463955	1.4911013138082001e-21	0.0048111124715711	0.324223118108148	0.0072712680829722	0.36253998471418	0.0131063827061685	5.80044412945568e-05
Angina	SSC5D	-0.0210697	0.410083	3.00160143386644e-05	0.995564426302766	-0.0187272299834102	0.046522966193098	-0.0068514260094792	0.409125281340228	-0.0037663805905429	0.697609983779726	7.43215247277676e-05	0.988106058458002
Angina	WFIKKN1	-0.0221448	0.570769	0.0434119192952849	3.76362462708456e-13	0.063729505107972	3.61643106078516e-06	0.0814678164452155	8.60233265816785e-21	0.0910980943244469	5.09679482877762e-10	0.042568035382061	5.05373520809371e-13
Angina	FAM13A	0.00130242	0.984362	-0.0212872075837974	0.0020085299440623	0.0231577314863674	0.330826237784176	-0.0365064203683519	0.0001491266579227	-0.100671965755023	0.0109737173914372	-0.0211240801295219	0.0022763264817886
Angina	BCAT1	-0.00959062	0.737865	0.0355982805650569	1.00598335720993e-18	-0.0143173184769917	0.133339702890513	0.0116936683107822	0.0622312267283739	0.0075898960662487	0.510095408757692	0.0345633249952073	0.0
Angina	APOE	-0.0708176	2.57326e-06	-0.0554603495613544	2.7117416770301e-77	-0.0871405330073849	4.30519485884964e-83	-0.0700554710699686	2.31725315373751e-59	-0.0700734407436931	8.52779544929075e-49	-0.0554129337530075	0.0
Angina	CCS	0.0551378	0.0360384	0.0792599562772469	0.0	0.107984207465746	2.4759119314425102e-142	0.0845708165299432	4.3118025604295296e-179	0.0925214766339922	4.35011285520883e-75	0.0789221814861435	0.0
Angina	CRYGD	-0.0116308	0.449043	-0.0275416932480722	2.1826222972362797e-40	-0.0337846546568577	1.90275830120542e-26	-0.036193922532994	7.88656439124552e-34	-0.0340939238441852	4.27408253245651e-31	-0.0264114942084982	0.0
Angina	PGD	0.0436982	0.42602	0.0449596642093241	5.977175636509901e-16	0.0394749772465018	2.16088167892029e-07	0.0452101399457915	1.0424916021857601e-09	0.045242936138738	4.62795746340471e-05	0.0421983551156688	8.437694987151191e-15
Angina	FN1	-0.14271	5.62955e-06	-0.137576584229472	6.32110104556117e-267	-0.185859359273237	2.0501331089451398e-82	-0.14466228271442	8.265250241881869e-114	-0.153292783493376	1.8031045548134401e-60	-0.1389347972674	0.0
Angina	SIRPA	0.000267101	0.979286	0.0030239467172823	0.0335239257192708	-0.0113872713058257	8.98142959279866e-12	-0.0017749820022882	0.245686435557078	-0.0017821661177491	0.303200804457229	0.0030157913965699	0.007955397198256
Angina	IGSF3	-0.0990553	0.231053	-0.035782332659635	0.0963096404290655	-0.136792451854417	0.166921015068919	-0.0284735840272608	0.317929301469117	-0.0142087305335588	0.806791091746653	-0.035141060144125	0.106857409383571
Angina	DDHD2	-0.111427	0.415614	-0.102750521391018	5.2416485667635e-29	-0.45619882790889	7.64655490184424e-05	-0.107887974259108	6.08147930555752e-20	-0.108528162750226	0.0027348993793834	-0.101189471557632	0.0
Angina	FABP6	-0.0499477	0.624449	-0.0401714867817565	0.246563986810422	-0.0528950175586925	0.767483915225173	-0.0464786832241455	0.294833235357897	-0.0474838069442902	0.425285166485511	-0.0402320067135676	0.250906095408171
Angina	FOLR3	-0.00304323	0.84258	-0.014963627543815	7.463882346816571e-23	-0.0191582344619842	5.15358952998341e-24	-0.0106480612274679	1.11204157737526e-06	-0.0104264758578033	6.38481629083519e-06	-0.0148646120022313	0.0
Angina	VNN1	0.00717168	0.576544	0.0039268301021733	0.0035779339571879	0.0248021340540588	6.475234817963201e-38	0.0169450017833793	2.88708322365746e-19	0.0169387061277474	8.67891475183466e-15	0.0036426919781638	0.0065927204948215
Angina	KLK7	0.0400853	0.141406	0.0430625777562617	4.92258069150365e-12	0.107770501139182	4.1288145390483004e-20	0.0610485154501011	7.32612010243837e-12	0.0614247505133995	3.2284409410949503e-09	0.0422259345858118	1.3392842390658198e-11
Angina	IGSF9	-0.0757423	0.0659477	-0.0305275066912347	0.0056040507480626	-0.0099056261542061	0.572052488275632	0.0420687108612784	0.0068062840686462	0.0486308785208986	0.143439720531814	-0.0306932339143627	0.001671768566231
Angina	CFB	0.0268717	0.182755	0.122603968530096	0.0	-0.0176524163472949	1.3494916091121e-09	0.117650384075038	0.0	0.197055174518319	1.32675289618422e-249	0.123956805786009	0.0
Angina	MANF	0.0726064	0.702644	0.0599755808993623	0.0020812744449976	0.143301793624887	0.196924235620853	0.0748190829511061	0.0019480126578329	0.0938791527808693	0.144554449025093	0.0600505810961278	0.0026033088336741
Angina	FCER2	-0.0151508	0.612217	-0.0060631402651171	0.182223581117219	-0.0336275222053769	0.0046836404461426	0.0076125923856195	0.191925076278518	0.006541383540909	0.427406130404013	-0.0054503905072543	0.180975439611587
Angina	CR2	-0.0333424	0.4444	0.0160608363449222	0.0021693823233981	-0.0347871133526607	0.0060265162467478	0.0226966038017772	0.0029522539292689	0.0196082574080112	0.281384179603726	0.0161160641003682	0.0022773191741383
Angina	GP6	-0.0606492	0.117916	-0.0528766403209973	1.0849735375613999e-41	-0.0699707013906425	4.0755968771357905e-20	-0.0457373194982438	1.75353906108088e-17	-0.0453650138837715	5.76467399713908e-09	-0.0529835898893575	0.0
Angina	IGDCC4	-0.0234559	0.43026	-0.127875173757535	1.69474365028627e-90	0.0185013074036007	0.119597444316858	-0.114882460035472	1.82923706103314e-34	-0.106285020940833	3.88681745945738e-09	-0.129050331611678	0.0
Angina	TFPI	-0.053003	0.144467	-0.0545917150443397	3.38464583171344e-169	-0.0662906212030019	6.09457788782526e-57	-0.0611139707418227	7.32248503059905e-119	-0.0594033247162074	2.4560117285678402e-51	-0.0543434424891648	0.0
Angina	CTSZ	0.000285073	0.993349	-0.0022969791168043	0.886169068393054	-0.0044567651549598	0.834517367359413	0.0081310430925266	0.706386782796855	0.0055671430344028	0.791993347468597	-0.0023028108687526	0.886259302189365
Angina	OSCAR	0.00402391	0.809489	0.0193385288109875	8.30042739231329e-09	0.0322811312033982	3.86670465256423e-08	0.0345117958777122	1.1968918188494e-10	0.0400019447686607	7.43300269683736e-07	0.0202045733406583	9.10748365612335e-10
Angina	EREG	-0.268704	0.0676405	-0.120603077633722	0.135270873381361	-0.374378723045244	0.508910246221263	-0.213905590085725	0.036419538905375	-0.237788574645558	0.108944216522218	-0.121854388799783	0.138382659770926
Angina	CD300LF	-0.025136	0.0425943	-0.0313156945287396	3.98124859944718e-62	-0.0247135491097105	3.2856843895943402e-24	-0.0312301365743402	2.35140057875373e-29	-0.0322884416938255	5.5927869954192e-32	-0.0316780721256436	0.0
Angina	ART3	0.0480262	0.225767	0.0931432768476027	9.23448051770679e-227	0.175261572969462	1.0827611990820701e-120	0.126810223855234	3.14944826459553e-231	0.131995990449664	2.19930331898047e-32	0.0930192617158516	0.0
Angina	LRG1	0.00288459	0.896229	0.0016008210266546	0.69144936126355	0.0009004735816472	0.878944428077495	0.0074819595817176	0.221036947333062	0.0049434073292837	0.332295840519096	0.0019085443334508	0.616337464679798
Angina	APOBR	0.00115479	0.917816	-0.0019385195225861	0.0011085890559367	0.0008038608268338	0.351896453345542	-0.0026069637738022	0.0011775888355053	-0.0030661257334988	0.0217838067896543	-0.0019428286218178	0.001037078139382
Angina	TXNDC5	0.0349494	0.732586	-0.0500160856784042	0.0057816737415517	0.193057552814697	0.0001159770244828	-0.0465878630340795	0.0523764552369775	-0.150983913767704	0.0202297529343878	-0.0544772385668507	0.000907198146975
Angina	SCARB2	0.0498182	0.252766	0.0843665635533138	1.40967130788294e-230	0.151598371638896	4.86361577568535e-87	0.110543060927982	1.0504739567175602e-198	0.113436286757751	4.85781172602444e-32	0.0839914049204655	0.0
Angina	ADGRB3	-0.0130307	0.274459	-0.0082593690376952	3.5429879606161504e-20	-0.0244697012256447	4.51506598115645e-59	-0.0164664228147912	2.2388712976782903e-31	-0.0252067238446056	4.34842288426645e-26	-0.0081652997992127	0.0
Angina	THPO	-0.114802	0.393983	-0.130157924346652	0.419079451382102	-0.490123779363275	0.616904400106774	-0.226306202114875	0.185165815535152	-0.279059481588864	0.310948366968499	-0.132541634074537	0.288786541896094
Angina	GDNF	-0.00628747	0.867061	0.0427242468956514	3.74475890475123e-18	-0.0144062340786743	0.0783855182266958	0.0385877815513535	3.47354214768267e-07	0.0312946593350498	0.0007936858490038	0.0431024940081421	0.0
Angina	TNFRSF8	-0.0856356	0.0639762	-0.0505562162578477	1.2163817459300298e-11	-0.0025501074395879	0.903531151635668	-0.0540769117245495	4.19958492035172e-07	-0.044222834617885	0.0842199280504585	-0.0499766173713945	2.3623547562579e-11
Angina	LTBP3	-0.0180579	0.468153	0.0252310580277284	3.99443191789396e-13	-0.0478514842937607	1.0101296130566701e-15	0.0245864342682208	1.12784958292424e-06	0.0275697628561988	0.0040035879689971	0.0262488519631065	0.0
Angina	CCL25	0.0137806	0.426228	0.0279667898750634	5.9856514148814e-35	0.0154490362816447	0.0001099982101892	0.022870999487466	9.58334209886936e-12	0.0192712872457984	1.4604630316899e-06	0.0274005620600159	0.0
Angina	SERPINI1	-0.00810488	0.770356	0.0296429495552632	8.47379700856766e-33	0.0228478663496836	1.86747589804618e-07	0.0346513396284816	9.70587569108431e-23	0.0359145455523273	1.2515574413579698e-11	0.0298902175773629	0.0
Angina	TAFA5	0.137691	0.00322995	0.105682490413601	4.83733484836055e-44	0.0728318590934514	0.0003348554864584	0.0755922371386615	7.97179219438885e-12	-0.0639997791040736	0.0773973653465383	0.107916039828239	0.0
Angina	VMO1	0.0210773	0.12883	0.0340260833111978	1.0971541539611299e-55	0.0168568466402239	1.78780396456144e-08	0.0284517714176059	2.9267564659160006e-17	0.0237294749276797	6.60227379615012e-13	0.0340392404862623	0.0
Angina	APOH	0.00420726	0.832991	0.0444612464206287	2.40276331922426e-95	0.0403854118930328	1.31148359281368e-38	0.0602373349190203	1.25533666864661e-85	0.0638077145942505	7.08615081746838e-17	0.0448208310233685	0.0
Angina	COL3A1	0.134718	0.383105									0.134717605060685	0.389372583283093
Angina	TGFBR3	0.128245	0.0922748	0.203330817517891	1.48416620535703e-159	0.315772610218037	1.8163598832927e-58	0.220851211471614	9.57117182508866e-89	0.111351732165676	0.0007026018087602	0.203060081045801	0.0
Angina	PRTFDC1	-0.134053	0.0211208	-0.0831790587901217	5.2504690849160895e-11	-0.121019522062285	5.23039449440052e-08	-0.0993415216714273	9.99327730890891e-08	-0.144210624364528	7.77478923193589e-07	-0.0834281337010364	3.03872482732004e-11
Angina	SPINK4	-0.00621264	0.681176	-0.0058431659328338	5.1581131022063e-06	-0.0145935256002335	3.40941099996184e-19	-0.0081837702931904	4.90600310010418e-06	-0.0111797723705603	2.58167688095156e-08	-0.0059682485890866	3.07165723545388e-06
Angina	FBP1	0.0196728	0.592943	0.0724297578671233	4.1674342371877e-54	0.0782981585261643	1.98773230050496e-24	0.0627046591814158	2.9967019916523e-27	0.0662414570473726	1.8280283721882e-17	0.0721432514316979	0.0
Angina	SERPINA12	0.00928804	0.546152	0.0239268237107923	1.05197810973039e-20	0.0197246697934747	2.10157716591878e-06	0.025318350015118	2.01001596260921e-09	0.026689373436819	2.34534948133417e-07	0.0235501881784097	0.0
Angina	IL15RA	0.0583742	0.0828515	0.0829861232226933	6.99819722464693e-40	0.0914339061572136	4.64358893086798e-13	0.0631327986966416	5.2281511192152795e-12	0.0660223906868896	3.08407878390513e-08	0.0821705280231299	0.0
Angina	SPINK2	0.00268106	0.903086	0.0138796817753927	0.0002572107180495	0.0100703716825481	0.0740067427371911	-0.0007430353409199	0.895834968091481	0.0045275001539597	0.439238312768647	0.0133708659089653	0.0003274903858732
Angina	CASP8	0.0487632	0.389542	0.0564657362433147	5.1686405383738805e-19	0.0997921551721269	1.14728767197097e-16	0.050453174585604	1.44234110408305e-07	0.0530341214112698	0.0002014593321807	0.0555201408298919	0.0
Angina	DPP10	0.061899	0.0801116	0.0904902333416285	1.85592084854231e-156	0.0929900348370295	7.66937288760035e-27	0.087399258615836	9.77996594910995e-72	0.0882691865443808	2.0891996348646997e-12	0.0912060945634481	0.0
Angina	MYDGF	0.114079	0.433982	0.133492471227437	4.3029251151327e-08	-0.664312479413714	0.432397989819947	0.119542339230088	0.0001914794774049	0.0984517865404922	0.119572105050021	0.133603605871229	6.51632208192865e-08
Angina	VEGFA	-0.0373038	0.0373129	-0.0491221101802858	6.482419502283021e-60	-0.0149537853944124	0.0004007734054904	-0.0370136280368596	8.1944734964388e-18	-0.0342221423899848	4.64942582829773e-18	-0.0500585635616415	0.0
Angina	MDGA1	-0.0004638	0.96696	0.011680509648691	5.786114545386499e-12	-0.0135341664235888	3.48670545440821e-07	0.0047208381559397	0.0980818066403615	-0.0013131575912758	0.693806806635611	0.0114557482863204	2.72981637294833e-12
Angina	TNFRSF9	-0.0735155	0.318218	-0.0727677826958534	1.23033302271333e-39	-0.190552303472496	5.37438242971727e-26	-0.0878405344669243	2.82107852170299e-27	-0.142218165633411	1.37186187421575e-07	-0.0729332092068354	0.0
Angina	PCDHB15	0.0640291	0.00299118	0.0524336805135972	1.80020024545925e-147	0.0774379881518286	2.25181056995081e-98	0.0607307383351219	4.5487997972748606e-93	0.0657170850646654	2.89944634402653e-37	0.0525080519882539	0.0
Angina	LYPD3	0.00710078	0.813432	0.0136849222974172	0.003098978676977	0.0068379537451494	0.467706505678401	-0.0024656038106879	0.689494058168796	-0.0076795443182758	0.338148444496169	0.0122400045315197	0.0020662077547062
Angina	CSTB	0.0267617	0.112006	0.0353386461822581	5.54639089840911e-105	0.050359761514996	4.07933985576847e-81	0.0437565464602952	8.10695166128994e-78	0.0423218227219938	4.64818153721295e-44	0.0351374513191659	0.0
Angina	CCL2	0.0898686	0.68873	0.202984056646557	0.0002164484970189	0.0669161667954108	0.897307935164046	0.203598053221566	0.0028703489098984	0.200837995552597	0.100939723863271	0.208974986810109	0.0001761435549412
Angina	CEACAM21	0.00256549	0.821723	0.0140743034865964	5.98009559446311e-20	0.0057110122122513	0.0026429912226468	-0.0019538357576254	0.388315120050185	0.0048087874959829	0.0386374853699212	0.0139277638773971	0.0
Angina	CDH3	-0.0157423	0.878261	-0.30498037062295	7.07503398056883e-215	0.324270838470786	2.60352601583254e-12	-0.389465406475273	1.72232406807641e-178	-0.400060026765657	9.931928726476059e-11	-0.307945726161775	0.0
Angina	MLN	0.0273605	0.321458	0.032436941511747	7.67271538206805e-44	-0.0054775592851317	0.241662993597036	0.0297856209674393	6.19900916938432e-17	0.0421279147058617	6.07007832504124e-12	0.032866124026859	0.0
Angina	ARHGEF5	-0.0406342	0.08035	-0.0037816981795078	0.0355395706156694	-0.0186134732517145	6.4990783269285e-06	-0.0101203545637249	0.0001761504344897	-0.0141344133079307	0.0024340665532694	-0.0030124154915564	0.0925116988804628
Angina	ADAM15	-0.0460706	0.00123061	-0.0266095375320666	2.9207880077628698e-86	-0.0454257427357275	1.55220474125875e-38	-0.0243580002622558	7.32898918298314e-35	-0.004837067996862	0.366915233979943	-0.0272776573640913	0.0
Angina	TWF2	0.175601	0.438111	0.0880112572913276	0.14789422314591	1.82360364455333	0.333240076232327	0.171452365566056	0.0247568995652786	0.184946598480768	0.174873545470968	0.100283428071026	0.0866687341713805
Angina	CSF1R	-0.0880299	0.0136787	-0.0148415427601617	0.0830522030376292	-0.0157102982113652	0.428839160607535	-0.0167065735775806	0.171050358144587	-0.0164539402142064	0.60729524086197	-0.0137644122212843	0.108566901836669
Angina	PILRB	0.00279472	0.811184	0.003463219591825	3.99977861878006e-05	0.0029408753992154	0.0573925194905044	0.0051212604229473	3.76477233160664e-05	0.0046288325575616	0.0147731731988786	0.003710846757371	8.97358099827272e-06
Angina	CRISP2	0.0315327	0.0873903	0.0400894096129334	1.3608174035411999e-180	0.0395483040797307	8.497709934494931e-63	0.0422968513294653	1.47364893631627e-85	0.0514316815954838	5.11646115605723e-39	0.0401426408278857	0.0
Angina	CD38	-0.0495065	0.131851	-0.0410232557923809	1.2205578870014599e-26	-0.0539130009094965	1.77344221357918e-13	-0.042663889513534	1.15304523979687e-15	-0.0399730500890735	1.39484479846516e-14	-0.0405445114590666	0.0
Angina	PALM2	0.0525245	0.338234	0.0362739313385699	5.84695814001046e-14	-0.0516272928823221	4.33239391044793e-06	0.0187251218833926	0.008581678519932	0.0058427196056222	0.578977609428673	0.0361147127631032	6.15063555642337e-14
Angina	SMPDL3A	-0.00804736	0.631109	-0.0039838356718086	0.254420656800704	0.0171383178985231	0.0006139094505886	-0.0018748688760806	0.751147354619986	-0.0058922392442528	0.316577454750497	-0.003728486529727	0.285930372336685
Angina	ABO	0.031449	0.00559176	0.0133430506679015	3.36235308863825e-23	0.0338479484666396	1.8854774840324e-56	0.0289710417156278	1.7923996500591398e-42	0.0293251493324231	9.25668843639442e-37	0.0135021350661487	0.0
Angina	NUCB2	-0.0287154	0.32599	-0.0340634384471531	2.89432456877998e-66	0.0151378470768471	0.0007594157724105	-0.0275548742276592	3.02968032454894e-27	-0.0280294198855423	9.473992417619e-14	-0.0333116799790313	0.0
Angina	MOG	-0.00620653	0.891422	-0.0721743552732144	4.06466305004884e-233	-0.0816005324246758	3.91681865148695e-82	-0.0612273475011871	5.75273212047503e-84	-0.027437812826705	0.157249089151863	-0.0725363913119306	0.0
Angina	PAPPA	0.133625	0.592628	0.106661152793313	0.209565750514198	0.768590260817464	0.833682651613017	0.0977964059404428	0.346878219943061	0.086097364998793	0.58235830017601	0.106698035498686	0.224742883365695
Angina	RWDD1	-0.0671081	0.513463	-0.0704501109822331	0.0401034530828409	0.118400741903435	0.250704654227388	-0.052587214542884	0.261851565672762	-0.0342705541053709	0.621797871439293	-0.0707443717313132	0.0419972924859251
Angina	CRELD2	0.0524167	0.0569006	0.0393950445472211	1.01931246347554e-52	0.0259206127299148	2.09476013951221e-07	0.0369292672665482	2.87022438660579e-26	0.0410671933096951	7.90292131649787e-10	0.0393295612461852	0.0
Angina	LILRB1	0.0324257	0.0573133	0.0120167158279674	2.70284974522825e-06	0.0452160432689037	1.4966325174155402e-19	0.0360437117308965	9.33865271157405e-24	0.0414597778462895	7.571290468141511e-21	0.0117472448456577	2.97795440973303e-07
Angina	LILRA2	0.0115206	0.521128	-0.005715020076439	0.0004749140699834	-8.23956266671531e-05	0.973446246094072	0.0001058317790746	0.966453759259974	0.0002191332637101	0.948699683804607	-0.0057136827290658	0.0004791418840597
Angina	HYAL1	0.0246532	0.590462	0.103030750194616	2.86217277627269e-47	-0.0172738857217702	0.111798705008364	0.0508031590761742	3.41598461293918e-06	0.0187800740642948	0.186792590944382	0.10486562472531	0.0
Angina	PON2	0.00925134	0.500059	0.011125384730649	1.7833293598652998e-12	0.0167431869139787	1.38708276093638e-14	0.0164945013995544	7.72193632392842e-14	0.0138864393386233	3.0959571906773305e-09	0.0112794794770193	1.77635683940025e-15
Angina	DECR1	0.0804872	0.295949	0.0224252886023845	0.559450290953862	-0.0318460889126134	0.665163363613371	0.0181158681363173	0.723262741066032	0.0069858621587278	0.915673364205938	0.0224952652583602	0.562658004185542
Angina	TP53	0.296735	0.19372	0.256291599457648	0.016429456460522	0.0361819639800093	0.969145125702403	0.278080656500096	0.0265396424359225	0.286461899237782	0.173798575441571	0.256573690696853	0.0214018350615874
Angina	AHNAK2	0.04541	0.259869	0.0399682052549422	2.8250915407138397e-18	0.0703045727393964	2.0795487882651397e-11	0.0672152371834914	1.12789511072682e-27	0.0749021969053451	6.00950481442411e-05	0.0406525461153004	0.0
Angina	AOC1	-0.025254	0.540993	-0.037913152933647	4.12936570857541e-05	-0.105294299043608	8.8230575337344e-10	-0.0599806839287604	6.66764496154309e-07	-0.0740892301466285	1.68435880929699e-07	-0.0367288062381645	3.30899009304275e-07
Angina	SHBG	-0.113468	0.00339325	-0.0997228773319465	1.2956330036591699e-160	-0.117691821779059	2.6633988413951e-27	-0.0989616096607077	2.3376631143343102e-76	-0.0833993171286755	2.8931378949368696e-11	-0.0997419949712923	0.0
Angina	PNLIPRP2	0.0102046	0.349704	0.0146573955126364	1.03137161213791e-21	0.0041262651646318	0.0709334107100008	0.0061798138401728	0.0033655633718402	0.0032922037247917	0.155655229504945	0.0139311149613295	0.0
Angina	KIRREL2	-0.0662403	0.164073	-0.0144309150914047	0.0122095018681765	0.0724808944229698	1.25712584553873e-10	0.0005347880067169	0.943436524593993	0.0018801622626156	0.905178899791772	-0.0145843338634714	0.0115933410985056
Angina	CRACR2A	-0.0600666	0.335695	-0.0796961022119625	3.89946574857212e-06	-0.504995438923412	3.59395508850583e-10	-0.146299498283792	1.26485054911466e-19	-0.175285369560726	4.14101386437748e-07	-0.0729346896560024	6.66133814775094e-16
Angina	MGLL	0.0280957	0.895401	0.0571994412879687	0.370606768890921	-0.78400225189678	0.621630881422762	0.035176551115015	0.655425346296244	0.0327193447771186	0.789918427158675	0.0584774455406085	0.336068342538214
Angina	GSTM4	0.0353666	0.339061	0.0241697675560533	0.0005745535615559	0.0505703448409414	0.0002624891655355	0.0178622239980731	0.121433285924237	-0.000889668162851	0.961307769817045	0.0219494019673326	0.0015434182190097
Angina	MDM1	0.064679	0.354288	0.0601340608471768	2.40445076580463e-08	0.146896574921973	1.70772731771715e-08	0.0667542485297512	1.74190290590743e-05	0.0706504227172046	0.0001938858722668	0.0562696257178674	1.55824495307044e-07
Angina	F12	0.00601655	0.618065	0.0116603445424095	6.09579206668954e-13	0.0032671206655947	0.18977914518705	0.0060729120877206	0.0363370237377721	-0.0021795773274513	0.496624697638202	0.0122240203995493	5.773159728050811e-15
Angina	MMP7	0.0198004	0.583865	0.0028273423726994	0.707951941352456	-0.0009728049450013	0.954644679863397	0.0046320506462193	0.68898137585714	-0.0076949808780568	0.725809808305362	0.0042711856955564	0.550418822090287
Angina	KLK15	-0.0217283	0.0919317	-0.051629731735403	1.0022810476744999e-57	-0.0424791071022574	4.21911682173487e-20	-0.0473700591110671	1.37672111915995e-25	-0.0458091483237562	1.1583904422667399e-22	-0.0524996261049563	0.0
Angina	DTD1	0.092937	0.242839	0.10631637767574	1.8470170278624699e-137	0.0125595976290115	0.418666665812536	0.103696063017636	8.859300249748551e-67	0.0971803315246642	8.281042846469359e-16	0.103852716733512	0.0
Angina	BANK1	-0.0173759	0.842196	0.0495724972106307	0.0313871193441306	-0.0380767671334159	0.463387916790751	0.0770116543771248	0.0193210176686685	0.14247583560162	0.133231489229598	0.0458254553981432	0.0442350352233409
Angina	TEK	-0.00375515	0.864935	-0.0235625457500107	1.13780308251442e-06	-0.060082553056506	9.979517039796421e-14	-0.0329661725407062	2.6467941969086e-07	-0.0415353849158631	4.4862288007052e-05	-0.0216457670482982	3.2517675219168e-09
Angina	CDH17	-0.0660601	0.0344563	-0.0316954858821074	3.03534028037959e-14	-0.0455662580833652	1.44986318796666e-06	-0.0194091720145946	0.0016895996788063	-0.0130623300182032	0.182882604870666	-0.0306445616583284	1.0946799022803999e-13
Angina	CTSC	0.0222672	0.174651	0.0066871638854546	1.03092926540332e-05	0.0118541891860537	8.10538160180541e-07	0.0032661446273848	0.141356456741871	0.0244307842856223	8.19437117716767e-16	0.0065950968545464	2.21450713921989e-06
Angina	PTS	0.0320118	0.602538	0.0375379984440909	7.78979238215841e-13	0.0534497200212774	0.0003969621109624	0.0361248624819373	1.55603385645857e-07	0.0363948138222178	0.0165743092949974	0.0375832415038138	9.50350909079134e-13
Angina	SNX2	-0.182756	0.175987	-0.237817123296955	2.5265508840775897e-274	0.563311618536097	1.3825427128554501e-24	-0.195678362603867	1.39244906255687e-102	-0.140197381179051	1.09217198748782e-05	-0.238048279074433	0.0
Angina	IL10	-0.045813	0.716108	-0.142135783222204	0.003629139083008	0.0174409635650545	0.89157319866707	-0.0993790250517966	0.0565943737761751	-0.090549436437301	0.201309617354183	-0.177279795380923	5.809633054632e-07
Angina	GPC5	-0.00155022	0.915183	-0.0050366030280732	3.54421322266479e-05	-0.0031626704024382	0.0876556159131686	-0.0054033122020371	0.0037202563131406	-0.0070044147109377	0.0011661672195763	-0.0050768892120112	2.70294479156608e-05
Angina	KLK10	-0.0137422	0.492165	-0.0336955815226354	9.96650725146444e-29	-0.0150806244424638	0.0066953199884106	-0.0247169488808492	7.2015990914326e-09	-0.0211285054693723	4.02596169818869e-05	-0.0342097118441798	0.0
Angina	DDI2	-0.438103	0.0755994	-0.468099275301303	4.51930103553425e-06	0.639517998454773	0.881184648149378	-0.449143125167433	0.0002975997384386	-0.436807673670476	0.0502455813865526	-0.468351933549606	1.52920352052277e-05
Angina	MOCS2	-0.0185754	0.398638	-0.0259654860775024	6.10642602280981e-39	-0.0053307649869677	0.137975789228714	-0.0160184132266822	1.37773093698864e-07	-0.0122157395763097	0.0080468220833559	-0.0258032279169642	0.0
Angina	ERC2	-0.0571814	0.805582	-0.0406369175809693	0.730681353851313	-0.0091785737162132	0.972210095986275	-0.0671733137680354	0.597656243213074	-0.0753435033190576	0.685455663208493	-0.0406813919266983	0.738721872205589
Angina	LRRC38	-0.0031166	0.929639	-0.0419867195703249	1.70312254848415e-10	-0.0127701733045279	0.397358016171305	-0.037294745894697	3.62270694095946e-05	-0.0215831141138068	0.0405345825730145	-0.0413473815333565	1.72577507839833e-11
Angina	LTBR	-0.0435397	0.203052	-0.0290172094930642	0.0005675323701501	-0.0129432009747752	0.537466796031233	-0.0316020375402884	0.0064759703777843	-0.0348370461730497	0.0210879237122844	-0.029047763279022	0.0005817097129552
Angina	KRT19	0.0855322	0.341868	0.0922198020491448	1.0536106198755e-13	-0.146906873139852	0.0435189931323615	0.0791617155779405	2.62292024193333e-07	0.0788847717886247	0.0048480578931295	0.0923263171246973	1.40110145707695e-13
Angina	S100A4	0.0563458	0.452431	0.0874850542618111	6.02891336352076e-28	-0.0213704680617414	0.0977682038338677	0.0231178029449892	0.0627250986748618	0.0067341673947436	0.719558143041884	0.0910147827380648	0.0
Angina	KIR2DS4	0.00539084	0.580526	0.0063267220726394	2.74749667542066e-05	-0.0104529207231283	2.89111096534876e-05	0.0021588341448687	0.355674616667591	0.0014221215288342	0.549549688496561	0.0068613536576906	3.84664485197916e-06
Angina	UPB1	0.213452	0.235826	0.223165344348042	0.0338258588393591	0.758067964240395	0.891868187127714	0.215471117273191	0.0745358709654424	0.21453691901294	0.268694653530131	0.22317969173235	0.0385385535392622
Angina	INSL5	0.0304313	0.666797	-0.0174554856020553	0.112460462277757	0.0465516877854778	0.24860971026724	-0.0364223677429629	0.0182962014744104	-0.0846801597226678	0.0223713739516434	-0.0184458998656084	0.0932780998518212
Angina	CAT	-0.0101129	0.864994	0.0703755581071423	2.6365078569423896e-30	0.0615985512362915	0.0011277235314101	0.0787493212203448	5.8502300647205e-21	0.0771557221721477	6.72687634471855e-05	0.0705963708536064	0.0
Angina	ITGB7	0.00394994	0.964939	0.0513710741306827	0.0001622397717538	0.17143781481557	7.80937480763685e-06	0.0869939364612924	5.11978005734283e-06	0.090801404301593	0.0163845032520489	0.0518026776139672	0.0001651852611752
Angina	THBD	0.00255997	0.966556	-0.0681031467630826	5.45537414713464e-13	0.314257542080496	2.5706938386407698e-18	-0.0362419031627665	0.0012139998985552	0.0854386086146389	0.0163407264930965	-0.068975896316848	0.0
Angina	GAS6	-0.0853047	0.0262899	-0.0906076515999333	6.619046103154531e-67	-0.039708175719483	0.0004749040862304	-0.0841180403475731	9.26313605435905e-25	-0.0827558867245248	2.2848873347483398e-11	-0.0909123532242977	0.0
Angina	SEMA6C	-0.154932	0.267709	-0.175625298080666	6.46262447203513e-29	0.143699658996213	0.204282570089598	-0.15201488950856	4.46756320619682e-14	-0.142338277020071	0.0033883395568895	-0.175916262549882	0.0
Angina	CPE	0.0596291	0.150361	0.0618760869660862	1.35695872698519e-26	0.055263436358083	1.94972825469545e-05	0.0939153258215588	3.55941594677386e-23	0.154100696987532	3.40256838010976e-12	0.0630785558557566	0.0
Angina	NELL1	-0.00148887	0.961779	-0.0538201044871177	6.81961314700606e-27	-0.0006244709996052	0.939846080048626	-0.0258198392623756	0.0006245403498701	-0.0165999299601371	0.0802220582554983	-0.0542318751043969	0.0
Angina	PLB1	-0.0223603	0.119925	-0.0154893303045712	7.008821914138691e-09	-0.0176061728244911	1.56298840443008e-06	-0.0128067915312052	0.0042823389503474	-0.0103715394169001	0.0102932220268839	-0.0147158348468131	2.39796786871693e-08
Angina	COQ7	0.0606015	0.581941	-0.0423201728682128	0.0001296207401518	0.301341628662443	5.31455292976921e-10	-0.0136317316397693	0.353867689607771	0.0260444224774095	0.441653214601524	-0.0439033199776749	7.56621205828534e-05
Angina	CPB1	-0.00817056	0.944424	-0.112408333138962	0.000414524735272	0.322329023384815	0.001430267473677	-0.0175026613358786	0.657705985459337	-0.0222519638572376	0.640348402652692	-0.113420053433556	0.0001169008584775
Angina	CD300E	-0.0388787	0.167414	-0.0416051586332464	3.2800634892184804e-31	-0.0217301605324092	0.0072301577465642	-0.0441717329778143	5.70984857005181e-17	-0.0397151543342101	5.694457832603e-09	-0.0415698182772831	0.0
Angina	LBP	-0.00261357	0.883941	-0.0243766731494099	1.80333453002562e-08	-0.0115130926313098	0.0777329909970508	-0.0151902440963372	0.0182967247024057	-0.0170242069371243	0.0082825912689921	-0.0243142210265904	5.839551064923399e-12
Angina	LTB	-0.0392777	0.506576	-0.0341967339969318	3.82647320344119e-49	0.0989787170833048	2.00426586200241e-39	-0.051295083723539	1.09838749984976e-68	-0.0759981250520683	3.59979169228289e-06	-0.0354104279626945	0.0
Angina	SIGLEC1	-0.0181837	0.449656	0.0275615311985514	0.0001246955819998	0.0381396861165788	0.000296738012341	0.000315989316208	0.976528462781277	0.0121991664865141	0.260809724952529	0.0294363625272625	9.1471857932568e-07
Angina	ENPP7	-0.00395921	0.764337	0.0059305733283907	0.0007113278431042	0.0083453584084427	0.0028425843421605	0.0013340433349792	0.588033315870742	0.0026864919657154	0.260232717435918	0.0059192451274413	0.0007330776670579
Angina	GRHPR	0.0392271	0.401264	0.001713505552756	0.826450558723455	-0.0230970323787814	0.213204009823396	-0.0258075476179859	0.0229363294029883	-0.0200842675718431	0.159957768268404	-0.0011848510812331	0.864772250192802
Angina	CLEC3B	0.0848106	0.0915785	0.0540692990570172	3.07889527886724e-32	-0.0463171184667699	9.27674247547215e-05	0.0688832376245102	1.9720791660360798e-26	0.0807478861230834	4.54733212194817e-06	0.053767534053805	0.0
Angina	CBLIF	0.161865	0.176229	0.163499805995067	7.23373168519129e-05	0.125908867199288	0.496379085230724	0.174722964906276	0.0010896473164573	0.190211709775243	0.0355190115342423	0.163822903948089	9.78400137963131e-05
Angina	LILRA5	0.0437962	0.175754	0.0337127122983494	1.08475916703493e-07	0.082722137482891	7.18769606582909e-10	0.0305760157171196	0.0002284584523831	0.0336943210186024	0.0001655825747449	0.0328044075734159	9.50108325348253e-09
Angina	C1RL	-0.0192139	0.39157	-0.043344667624463	4.0727259908980197e-16	-0.0345163098107775	9.80356397728774e-05	-0.0639890574680746	4.36483181690715e-15	-0.125811762647767	8.56654563041066e-22	-0.0440479557915908	0.0
Angina	ERP44	-0.369948	0.0594382	-0.222019065884196	1.48347665606112e-05	-1.15392218521529	0.0712609461532939	-0.301634931373974	8.49038409034682e-06	-0.331164416960222	0.0065395588259134	-0.223844412635877	2.00202527724791e-05
Angina	CD40	-0.0189391	0.571829	-0.0355710165116676	4.42891744050803e-16	-0.0472605665409567	3.46953353624162e-08	-0.0357324484262193	5.85854944381722e-08	-0.0406660820539922	5.22327742316425e-06	-0.0349592854428577	1.11022302462516e-15
Angina	EDDM3B	0.0405003	0.628487	0.0216533311844977	0.11998621386983	-0.0436573048628666	0.215661056558432	-0.0047839388744721	0.798494277681701	-0.0467298884899878	0.21077922086945	0.020989887851951	0.0732911803493708
Angina	PLAT	-0.0847034	0.56892	-0.0664002991796998	3.88851970545212e-05	0.120443958358906	0.0933308898498551	-0.0588056010429891	0.0065203894637432	-0.0520932195352647	0.329652599823943	-0.0665650727167317	4.97670068282385e-05
Angina	CD300C	-0.00308191	0.89787	-0.0006200343752352	0.840390913009698	0.0009234754396986	0.855232625424221	0.0036028335971914	0.396650602949676	-0.0010908241119961	0.858745453227878	-0.0003001789128644	0.921957910056561
Angina	MIA	-0.0279954	0.0926913	-0.0140918901957184	2.2118485377957003e-15	-0.0202155579507674	4.3522462312304705e-19	-0.0194366440116713	3.80041452615656e-16	-0.0168652043852026	1.6668667558497502e-10	-0.0144657361419168	0.0
Angina	PPP1R14A	-0.0331348	0.583015	-0.0566137582821078	5.513177733264771e-20	0.0865795099404291	1.54408727460142e-06	-0.0217986755253063	0.0050576764361283	-0.0072610007179495	0.661556374234569	-0.0552172048452355	0.0
Angina	MEP1B	0.0163305	0.153408	0.0172890548118276	5.689434966309949e-48	0.0112842312511841	4.2691244726752603e-10	0.010871340182175	7.84444305915666e-09	0.0078061753006387	0.0003166082586791	0.0172513969938677	0.0
Angina	SCN4B	0.00552111	0.750569	0.0180361886392338	8.318019801070749e-11	0.0361633874122042	3.3790119025366298e-18	0.0103296159437466	0.0014285736884895	0.0149436332975982	7.03250523192425e-06	0.0179314745446132	4.88498130835069e-15
Angina	F13B	0.0443313	0.0963193	0.0438367843546186	4.17104474406363e-98	0.0364833465915407	4.1179072463012705e-14	0.0454372328201909	4.25040982784645e-49	0.0261706195474682	4.85588628790089e-07	0.0431592759656908	0.0
Angina	KLKB1	-0.0056182	0.849323	-0.0019487468218513	0.619229075833611	0.0048521700478499	0.49755596535425	-0.0134167501870673	0.0221603988975692	-0.0110252975926339	0.122490715478339	-0.0009753313100967	0.801008472584927
Angina	MATN2	-0.00131223	0.965794	-0.0199235818553402	2.60945185978056e-09	0.0352916479321609	9.01264526791617e-07	-0.0079763132652325	0.0909914967593946	-0.0037862087622368	0.706432923173029	-0.0204499016285903	7.883880215331371e-10
Angina	B4GALT1	-0.0496998	0.362656	0.0002702215521494	0.968743905891741	-0.13287000649894	1.90847857666744e-06	-0.0013929696594166	0.878531409738032	-8.02486884676767e-06	0.999747157375221	0.0028357968940571	0.67709842189321
Angina	SH2B3	0.288567	0.142354	0.250858509193901	1.58191185076949e-133	-0.0647423126529178	0.709654128197467	0.229580979191283	9.960381421787509e-70	0.222078214871663	2.7871573364931e-06	0.250231620244408	0.0
Angina	CD209	-0.0433507	0.153605	-0.0076721576377535	0.119048564089398	0.0032764928211194	0.692644166150264	0.0081359078213119	0.327903599501998	0.0471260538590056	0.0032090327432675	-0.0083909042124163	0.0735338773447867
Angina	PMVK	-0.0539443	0.659184	-0.0530567298138065	0.473449507474961	-0.199670489527553	0.518242659215055	-0.0541546072117893	0.516360532152319	-0.0576788315252488	0.602385526088088	-0.053135672841194	0.477514933409278
Angina	AMY2B	0.0117778	0.572087	-0.001088294184327	0.63846668190256	0.0192958329156237	2.09358059954915e-05	0.0095523453432375	0.0121060780899401	0.015269105262359	0.0292432627554256	-0.0031133499337061	0.174289609245546
Angina	PVR	0.00971903	0.51033	0.0074966227538254	0.0018605054512512	-0.0032678409321517	0.314597174893611	-0.001994253159254	0.524530535764067	0.0002579449250559	0.936226542989321	0.007503249028094	0.0006597809704989
Angina	PRTN3	-0.0148248	0.470563	-0.0081707563101743	0.0879161068242435	-0.0666558025705084	1.4839378374970301e-15	-0.0380271751670661	1.614635556562e-07	-0.0397021043964966	4.26870244030146e-08	-0.0075125494415941	0.112229520371207
Angina	INHBC	0.044369	0.0452742	0.0187424373176135	1.04194389756666e-21	0.026986733776203	5.35977213947871e-16	0.0291303321015196	2.6967902123604602e-17	0.0380613485421313	5.4046141229678204e-14	0.0155786672595782	2.2204460492503099e-16
Angina	GRK5	0.0523876	0.26732	0.0666980681910528	6.89741214744919e-06	0.0817900930104562	0.0077034983305935	0.0688569188122219	0.0035626872990706	0.071909635373956	0.0183867047094106	0.0668107806252705	6.28070947650272e-06
Angina	WWP2	-0.0574813	0.468236	-0.0913820108295679	2.18849664207756e-57	0.0364019888192693	0.0004233789347277	-0.0675841814419969	4.26889392849737e-20	-0.0663404443059384	8.6347678572534e-06	-0.0916273027461903	0.0
Angina	APOF	0.0764543	0.229751	0.097186010597377	2.5090176524386502e-68	0.0540605192994386	4.05933869881994e-10	0.11794476481332	3.62432004391475e-56	0.117135649875061	2.10509405850237e-14	0.0973616179585359	0.0
Angina	NPPB	-0.0468544	0.485312	-0.0535990236152348	1.29294144692322e-22	-0.0213750210205038	0.295138437537854	-0.0516994662697655	2.38287879093107e-12	-0.026829104438383	0.241689416262016	-0.0536657767767948	0.0
Angina	CFH	0.0627866	0.0601263	0.0588332491436415	2.39313657633385e-142	0.029392162829146	7.87001321770849e-13	0.0583043790663404	1.65669464120177e-76	0.0554025665001474	4.4722107893269e-20	0.0589666040367555	0.0
Angina	KAZALD1	-0.00794043	0.653534	0.0109521191034429	0.0003394077085958	0.0308830431702606	4.76102886749771e-08	0.0038660490362639	0.43414015072724	-0.0069496191480372	0.396063795999697	0.01038119994557	0.0006373605339964
Angina	PDCD6	0.0183958	0.143343	0.0081583615200875	2.02624948681269e-49	0.0182741232560503	3.45338452204874e-120	0.010704728723872	1.08190098365062e-48	0.0122870525593638	4.04719198300395e-12	0.0081221267549875	0.0
Angina	REG4	0.0953531	0.0605689	0.0517237614381141	4.01506423569164e-10	0.169432516595739	3.42753500458193e-07	0.0854946973640591	1.93970137677013e-11	0.151663997444301	7.51801506587731e-07	0.0522118545912402	2.01807015542954e-10
Angina	GP2	-0.0359017	0.499025	-0.0433750297086005	3.78394617299968e-06	-0.0745354913690551	0.0077771663249066	-0.0434515909206633	0.0007507093449964	-0.0451965011906617	0.0013052388869789	-0.0434507944753209	1.55426722048269e-06
Angina	HYOU1	0.164518	0.0141594	0.0798882253937791	2.34081295955378e-32	0.174328656304338	1.62574896257975e-22	0.116458372757569	4.45185771510075e-37	0.132142613889285	8.65968803791556e-12	0.0748412124708253	0.0
Angina	LEFTY2	0.0174392	0.299904	0.007721128747267	0.0002787867799422	0.0176970087050501	1.74774855180691e-08	0.0182152147038573	3.76391749415656e-09	0.0214940203183287	1.03139989115093e-12	0.0071462429806327	0.0002595652619952
Angina	STK4	-0.249333	0.305498	-0.256774011789574	9.80370990602747e-13	0.193095041677498	0.944814399178421	-0.2602722496966	7.14121352587829e-09	-0.261995877295634	0.0075302104306159	-0.258078472090277	5.3290705182007506e-15
Angina	SERPINF1	-0.0583069	0.0980861	-0.140226849606939	4.70125709741347e-93	-0.0399968967821252	0.0019997255264287	-0.123435119774008	6.25664149949991e-44	-0.119626548840958	4.52309296366761e-28	-0.141356444512441	0.0
Angina	BRSK2	-0.007143	0.753188	0.0337706555248434	1.27416411200042e-29	0.048941208835312	1.63920700346289e-16	0.0474596966786302	1.67355809518068e-28	0.0565767659764635	2.39176796329916e-19	0.0347717258218816	0.0
Angina	SOD1	-0.209185	0.332991	-0.209005145982623	1.28176051693702e-14	-0.214599748504444	0.294284687348165	-0.209603920083117	4.0631264468081004e-10	-0.21157889508852	0.0110438149716909	-0.210215698929112	7.48290318597356e-14
Angina	CEP170	-0.373555	0.0560339	-0.367944296777935	2.7706243172477997e-104	-0.0591620258185535	0.78283837158168	-0.389044154474933	1.93259347800305e-64	-0.399336713960014	1.9651579889844003e-10	-0.368450640997789	0.0
Angina	GNPDA1	-0.0716151	0.44514	-0.0199609508176796	0.401656681560931	-0.386090161171682	7.86850683973168e-07	-0.067082989023573	0.0282807663444289	-0.306286109647674	0.0125468609273326	-0.0204027936419156	0.240399317897827
Angina	RNASE4	0.00434562	0.891005	0.0243282477373037	0.0014342780921362	-0.019121816174752	0.271036301726454	0.004156238168245	0.707428564144884	0.0015337639453276	0.912655250813367	0.0252915087014897	0.0006279801907636
Angina	APOA4	-0.000722852	0.99339	-0.113998982114336	1.3635452531680701e-44	-0.0031588107491675	0.91247299653808	-0.101164555873268	1.62186682313543e-17	-0.0996235622086532	0.0101296233978713	-0.11127260363347	0.0
Angina	CPA1	0.0881463	0.189095	-0.0147735537560951	0.200992488676954	0.0959842817614721	2.14684205049145e-05	-0.0332983544680584	0.0506541583831303	-0.0526797379780432	0.112826212687129	-0.0172313896311442	0.132183869798566
Angina	TNFRSF13B	-0.0934078	0.24775	-0.0107025259892345	0.480692929712137	-0.101398384049002	0.0322054937842855	-0.0085474643722413	0.678837523637194	-0.010234907262238	0.823091046383321	-0.0097793050796692	0.521005909715768
Angina	SMAD3	-0.00949825	0.831407	-0.0388725165153824	4.1748551590369494e-11	-0.0636518856407086	1.24711712594488e-05	-0.0463996084337863	1.75365899311744e-08	-0.0557495692410079	0.0001100543764068	-0.0390843335142933	1.0376588477356599e-11
Angina	CTHRC1	0.0207125	0.77342	0.0486572466151828	9.392252507560651e-20	0.0039359695694778	0.818376600028684	0.0672739066081984	8.18753728426833e-17	0.107850120832056	8.10709738721844e-05	0.0480989356491214	0.0
Angina	CD7	-0.0143604	0.607502	-0.0149206396357213	1.16947181780133e-13	0.0016221491673079	0.491328231518173	-0.0063572158926147	0.0173538843519005	-0.0069458454845901	0.0165327084987101	-0.0148280100940701	1.5343282200319699e-13
Angina	GSR	-0.146745	0.132859	-0.0657360041266628	7.59209000716378e-10	-0.215079797268385	5.77990913087898e-06	-0.0756512490580987	1.67427603406077e-07	-0.0747044954400639	0.0635018381812695	-0.0658153103213399	1.2737726429179501e-09
Angina	ROBO1	0.0221661	0.650618	0.114891355500845	2.2023629752629002e-66	-0.11954468657476	3.87333021632311e-15	0.0477392114650535	2.25393615616011e-06	0.0362795737942208	0.0281453499922303	0.115534369088166	0.0
Angina	IL12B	0.0167899	0.483286	0.0001260166510703	0.959708498513076	0.0380739700935754	5.2070427096128505e-15	0.0095779119381771	0.0105327939305426	0.0147992331315718	0.0026698484142179	7.22450740428727e-05	0.976881125784803
Angina	NCR1	0.125658	0.0016545	0.113587887468763	5.6603062796947695e-56	0.0843148853507624	1.39208243214174e-08	0.111075595927971	3.2285404763029e-26	0.115408827618004	1.54805200347952e-08	0.115120660975249	0.0
Angina	APOL1	-0.0153634	0.723749	-0.0041946129248491	0.55951896337481	0.0554120787367964	2.50524499352373e-05	-0.0015288823326754	0.882814862728312	0.0053337205862974	0.65336656153643	-0.0042032690683191	0.559696840062895
Angina	HSPB1	-0.0180652	0.490774	-0.0126583920905991	2.04230177396875e-07	-0.0174577768737114	0.002082822671372	0.0085315706118712	0.0218398857042082	0.0152617405242279	0.0513942304236188	-0.0120920354995161	5.41689204602847e-08
Angina	GOLGA3	0.0814211	0.429698	0.120983728002557	1.0069655192804501e-23	0.0165428283087846	0.755642218960488	0.139748945392649	9.59477177034161e-19	0.135685966997664	0.0007718512860822	0.121573011452182	0.0
Angina	OSM	0.0319343	0.888796	0.0845078464900081	1.30263642660968e-05	0.569932584555492	0.661615443595516	0.0876182551096672	0.0002549996612671	0.06223254376145	0.347822642537995	0.0845341741448069	2.299279169371e-05
Angina	SCG3	-0.0171833	0.355071	-0.0347257863136729	4.6308139548984e-170	-0.043854707534133	7.59086135173432e-94	-0.0382456593753133	5.24608440654008e-95	-0.0374107941275699	2.64149862684846e-58	-0.0352093979263787	0.0
Angina	CD55	-0.00521831	0.861851	-0.0011850538917203	0.579268714238348	-0.0080646235769875	0.0336953268032378	-0.0008907494289557	0.777235163179201	0.0095484560664312	0.0214736927212348	-0.0005797761961397	0.78577029315671
Angina	VEGFC	-0.214152	0.0217713	-0.119288349800503	9.1627264178188e-79	-0.122304212414972	5.15888519597562e-42	-0.125600433383432	3.4090283113875e-51	-0.133994621785952	6.43304068574221e-08	-0.119361063064405	0.0
Angina	EIF2AK2	-0.0741917	0.389142	-0.133721986950963	1.28136937548679e-44	-0.0552438732848176	0.0602747563384615	-0.125399530544403	7.953309614469201e-21	-0.102530026629533	3.64369169809701e-05	-0.133559148376912	0.0
Angina	PSME2	-0.0642736	0.649528	-0.0150901963748587	0.604348249237476	-0.261030505996982	0.302478944015299	-0.012105986559022	0.753846738225868	-0.004650291261033	0.941023309133735	-0.0151115132068367	0.609044055217838
Angina	C2orf69	-0.219029	0.131667	-0.261032724198264	8.475643906624239e-79	-0.124367261386988	0.0334418949427118	-0.244734456271411	2.52313084526806e-44	-0.233357571587151	1.33409549815436e-07	-0.261322921946861	0.0
Angina	CNTN5	0.0114227	0.572472	0.0275523713630369	2.31641090244031e-64	0.0374918218660894	3.68941995770367e-44	0.0361020469000326	6.519208859819451e-46	0.0421207328621233	1.95116822720279e-29	0.0280731118026411	0.0
Angina	HADH	0.0707146	0.74423	0.106326486053066	3.93422854723481e-09	-0.477964458281839	0.0764911062051437	0.0803625797245314	0.000456239857609	0.0795775260139207	0.2015612364983	0.106403384245411	1.114981551531e-08
Angina	WARS	0.0965349	0.0511679	0.106461408305736	1.37719587448369e-133	0.123725893022462	8.72725607366595e-37	0.121219993970677	4.6753446676722203e-88	0.121368998670485	6.948254978845801e-36	0.1063779162553	0.0
Angina	IL1RN	0.092595	0.0461135	0.0764243762141416	8.48790270358645e-77	0.103823800048871	1.38059745790574e-24	0.0699538228689593	9.36370228892866e-36	0.0696045301060734	1.1398877564448702e-09	0.0753654275410786	0.0
Angina	NIT1	-0.00432285	0.936417	0.0046479753685617	0.683048719127167	-0.0034305227991069	0.838548152367849	-0.0110870149014671	0.504014582595493	-0.0117793311617611	0.564484437916814	0.0063887240786089	0.560875269922966
Angina	CELA3A	0.093742	0.048728	0.10881549098841	2.04774930531884e-164	0.123399314506637	2.82638575071e-40	0.128753788873637	4.24253529065185e-126	0.127098749428188	3.971256283320849e-34	0.109115849151405	0.0
Angina	LYVE1	0.0259426	0.696922	0.017752859746414	0.0635668205622283	0.0031872356806952	0.859301732836761	0.0192195290671563	0.142831582377781	0.0058566706474191	0.830561160578949	0.0183727996697214	0.0561404562319412
Angina	IL17RB	-0.00266144	0.861176	-0.0103279803426575	2.24506673220449e-09	-0.0164361676671579	3.80793991625596e-09	-0.0081253315320679	0.0017809486663015	-0.0085602723262282	0.0051297504635946	-0.0102854712478745	2.1564134922158502e-09
Angina	PRELP	0.0475906	0.0715476	0.0381597454831647	9.781862403593551e-20	0.0596971784338393	8.30176844647387e-35	0.0480186073964918	8.05943795581233e-24	0.0507838208605907	3.5359472412937097e-28	0.0379477617150016	0.0
Angina	FGF5	0.062941	0.000800619	0.0847968804260093	8.828532878718399e-267	0.0877078668814035	3.22710562192452e-75	0.088713992687487	2.3149486786297097e-126	0.0857097218615864	2.79324659602712e-73	0.0844722908972159	0.0
Angina	GPA33	0.00960547	0.877744	-0.01268489208815	0.10901630050648	-0.0461649191831363	4.12087647988414e-05	-0.0291487393881604	0.0070616278058823	-0.0354863838973201	0.0667798944242758	-0.0122880860912536	0.121804721696313
Angina	SUSD1	-0.0515384	0.407071	-0.188521986834211	5.7491288500594e-156	0.280694644661847	3.5408444178184e-13	-0.237042875392532	5.40245148122048e-118	-0.244832442053208	1.99825305542261e-08	-0.194548183997431	0.0
Angina	SPP1	0.0942029	0.221087	0.0450004350272721	4.01733346675101e-06	0.103481310612539	8.07264091955287e-05	0.0775631522372283	1.11827310930877e-08	0.135345901494901	0.0145011507624745	0.0436714402857032	8.66637021190719e-06
Angina	FGFBP2	0.00617617	0.787755	-0.0346354027252302	6.5685149559525e-16	0.0183285264456975	0.0003869664199736	-0.0049022110080871	0.400800312648894	-0.0107241611131694	0.0356107038895743	-0.0348865956166069	0.0
Angina	FST	0.149679	0.0528904	0.0991922421632179	6.31622976180479e-33	-0.016639660537429	0.539475736247544	0.100624111027612	3.7628057903715596e-18	0.0204179185450357	0.593455565270006	0.0986477664450303	0.0
Angina	DPEP1	-0.00907561	0.521612	-0.0058817799314045	2.04480677790609e-11	-0.0169872530153293	7.546956342331199e-29	-0.0006055047558241	0.665614967006314	0.0044782337278747	0.0759809717842622	-0.0054587821043526	2.06480832432021e-10
Angina	HAVCR2	0.0244327	0.520463	-0.0252651155006513	0.114379493570132	0.118825443818001	1.86460256651171e-06	0.0019929371901528	0.937257556946238	0.0709854641738079	0.0480534112401421	-0.0254909392408047	0.115798226281297
Angina	CCL14	0.0486481	0.0633851	0.0400842071896003	4.3035209596073003e-16	0.0471188656408511	2.71156606662594e-10	0.0386650729067391	8.29645740780379e-08	0.0345142210210039	1.12088777051142e-05	0.0401366166826019	4.44089209850063e-16
Angina	CASP10	0.00360973	0.956148	0.029768699707428	2.40303122341658e-07	0.0888717965579353	7.16127206720518e-08	0.0166970389680605	0.0453993500467577	0.0073507728171573	0.629778050565752	0.028283642692183	5.22837146021971e-07
Angina	PPP2R5A	-0.146366	0.318018	-0.125742425406797	8.17180286241756e-16	0.0633913827334638	0.271260144388968	-0.133907548138658	6.585587243653769e-11	-0.138633359186361	0.0019291882244307	-0.126047227631681	1.99840144432528e-15
Angina	PPCDC	-0.0231131	0.473095	-0.0501769287790696	3.13164588279312e-98	-0.0180999839253953	1.48502038611708e-06	-0.0360722405060499	1.11878744748786e-21	0.0064676831857759	0.36489495204202	-0.0510572803080473	0.0
Angina	LGALS3	0.00326309	0.864717	-0.001926614911021	0.0306359174327293	0.0143310562616012	1.94080845592773e-17	-0.0046593904495778	0.0002201801768135	-0.0121261031599181	1.74342968308953e-05	-0.0024365617103188	0.0052849161446857
Angina	PHACTR2	0.0422026	0.496341	0.0252987874161673	0.0001017767375118	0.0754640446762314	0.0005757022704047	0.0316322435707093	0.0013101803563772	0.039174202026075	0.134152707825108	0.02662979692741	3.36701669818584e-05
Angina	DTX3	0.0542044	0.638473	0.140659305871614	1.0147390902752e-20	-0.3164472118283	8.006340238234871e-10	0.127295737355111	5.4558271768207206e-09	0.31475530346278	1.2639374303035e-07	0.142103306532644	0.0
Angina	STAT2	-0.0376835	0.705619	-0.0633789526297298	0.0469412831523869	-0.113117882439212	0.08263016786289	-0.0850898621527956	0.0554869275317998	-0.0960171128805558	0.0895130675061973	-0.063688319653674	0.0484017835486783
Angina	CIAPIN1	-0.531682	0.0269031	-0.541515803043148	9.366746314016721e-17	-0.554407287092311	0.769885633667226	-0.543313665388424	1.35734427415732e-11	-0.540391980002839	0.0014358640705318	-0.541681643697374	1.13242748511766e-14
Angina	AMY1A	0.00733328	0.73046	-0.0027661457503807	0.283847446094479	-0.0035503966646203	0.476449147147192	0.0009872155513913	0.812756118527407	0.0207856009704218	0.0173238139907655	-0.0049912744751241	0.0510085809279999
Angina	CEACAM19	0.0527239	0.338763	0.0225395808474059	0.0070205571437516	0.0179479100768918	0.172922346670865	0.0209684075893147	0.083714356741683	0.0410551257308616	0.0195042826135399	0.0234508814604509	0.0052775695250177
Angina	VSTM2L	-0.123615	0.0752697	-0.134250253665885	7.32625747394935e-60	-0.468813821396155	2.5238614897353603e-44	-0.053897306012626	4.48795151366081e-06	-0.0277297557456135	0.642651576473052	-0.132335021017904	0.0
Angina	CD164	-0.0224159	0.767378	-0.0284560043805366	2.25222658918735e-10	0.101868256804951	2.21897733909602e-10	-0.0322238426869281	7.14939033328387e-08	0.0183836157949507	0.3365734747205	-0.028543411477347	2.52287080115821e-10
Angina	FGF2	-0.0372267	0.0476211	-0.0422756680276551	4.02851330167464e-163	-0.0222187764676285	9.11757797952325e-19	-0.0463857788111453	5.25897422044941e-99	-0.0475404932132315	4.50700915819425e-68	-0.0424779963184056	0.0
Angina	CD58	0.0745896	0.24555	0.046194034968432	9.19398719811022e-05	0.0471406968472651	0.155641573075145	0.023456939048458	0.125986977670127	0.0205876085550455	0.424683570772216	0.0462467678240596	9.83468570072699e-05
Angina	SUSD4	-0.00809129	0.798316	0.0091730868583058	0.001035636821293	0.0322140731771321	6.28072076822784e-08	0.0055791070828972	0.170105169492363	0.0056396549925391	0.290538624129638	0.0085835990287188	0.0019989002937566
Angina	NT5E	-0.0118505	0.549397	-0.0098922413069126	2.16516308204483e-30	-0.0342073570339821	1.1361330431799698e-114	-0.0150727022477738	1.09627974336478e-37	-0.0168367682430681	3.85305350643976e-16	-0.0099897841216155	0.0
Angina	BPIFB2	0.0620727	0.0586207	0.0843620730424779	2.11911568759994e-164	0.0345574110481231	1.41719196160124e-05	0.0843628316112863	4.05651920275222e-77	0.0874165152944081	2.4874558005533998e-23	0.0841927052005002	0.0
Angina	ENTR1	0.0329706	0.463465	0.0750379436982104	7.393004717083229e-55	0.0018476992976877	0.903715574479174	0.0778543456838189	1.80334541562505e-26	0.0215965082612715	0.23105774892714	0.0762891794985813	0.0
Angina	ERBB2	-0.0438135	0.364392	0.0100984391290564	0.185314719088707	0.0256124039268434	0.0156187974963646	0.0154713869250965	0.149609172651662	0.0111364807639012	0.56838075279428	0.0097086968343732	0.204796309271864
Angina	GRN	-0.0311732	0.571593	0.0803103091900131	5.733648463139119e-18	-0.0502909933416146	0.0277566482852662	0.067699881991356	5.66402455077473e-07	0.0608537172717625	0.0055511127895271	0.081624931696343	0.0
Angina	CNTN1	-0.0170938	0.66405	0.0224230192883995	6.6614992450654e-09	0.069243954541016	5.98049756030358e-17	0.0431657044511497	9.24679176987808e-14	0.0527929616819748	0.0028263543039977	0.0226861608337229	4.57949411725167e-09
Angina	MSTN	0.203044	0.445905	0.210005874692627	0.27144834496866							0.210009014048588	0.289689468085582
Angina	CA5A	-0.0356852	0.0525095	-0.0414851639822042	2.64171226896934e-132	-0.0458921487610306	2.6081874165552602e-58	-0.04039359613843	1.68425772713664e-73	-0.0426897544807947	4.5392114791453705e-65	-0.0415520645636597	0.0
Angina	CST1	-0.000843525	0.967303	-0.0143484614908549	3.06730876010548e-13	0.0054007750334579	0.138736173662109	-0.0254175030951048	1.11037535229833e-16	-0.0345297370394895	8.25036357792542e-05	-0.0140512538670759	3.774758283725531e-15
Angina	XRCC4	-0.448395	0.0279827	-0.477958787275841	9.27357366635692e-24	-0.298854234694917	0.819105114862208	-0.460724343485835	1.48472991120595e-14	-0.454885980360001	0.0003735678956975	-0.478273145537411	0.0
Angina	CST7	-0.0025072	0.846796	-0.0231217515871854	2.1677898323069403e-111	-0.0170936918666084	1.23935590346461e-32	-0.0166789553388281	1.2469286846265701e-24	-0.0174194559715533	9.51629976501915e-10	-0.0229488202969396	0.0
Angina	ROBO4	0.0444888	0.760716	0.055171576731155	0.0460067348410487	-0.154581602046815	0.347351567069105	0.057820979308005	0.0962295320735766	0.0646844547715648	0.331684289818662	0.0552355194111479	0.0491927511943318
Angina	CNPY4	-0.00209145	0.973713	-0.0064217890616311	0.313089735481116	-0.0003861708701145	0.979863281959875	-0.0178215892594343	0.0478484772648898	-0.0317108230276487	0.203352102257341	-0.006737795025679	0.292187626765581
Angina	GIPC3	-0.0033809	0.940818	0.014171465579628	0.0909499390801382	-0.0513740581545968	0.0010008450434491	0.0031890198190445	0.786891572387992	0.0033352534016987	0.847173830139295	0.0164068808591849	0.0481873730839959
Angina	GRIK2	-0.0567577	0.211385	-0.0675165615039266	2.98190914694244e-113	-0.0654961429644729	5.01302658532135e-37	-0.0593743160584912	6.18422670423997e-45	-0.0469872063311374	3.51861423535446e-06	-0.0688966224137567	0.0
Angina	TNFSF13	0.0193779	0.58926	0.0577602056853389	4.85570973243783e-39	0.0068457579113386	0.484688267305793	0.0853712958815989	3.43467740804509e-37	0.0911012413971826	2.7749634747019796e-11	0.0578881301970531	0.0
Angina	COL4A1	-0.0143373	0.827792	0.0344571557320203	0.052495082128545	0.0112336019985964	0.818246633898405	-0.0058734368645214	0.821559896049282	-0.0071639386692466	0.823736504921888	0.0348705461946343	0.0292210100440653
Angina	FGFBP1	0.17726	0.0154577	0.195912746797539	4.9266584055494e-32	0.222732256491189	2.42841929312848e-06	0.185561160947671	2.1707058663097202e-15	0.175167521091941	0.001233575281697	0.19688146668842	0.0
Angina	LCAT	-0.010657	0.887383	-0.0909300743813877	1.87573807768465e-54	-0.0690983519514164	0.0127908750622267	-0.107241008682535	2.78478029866297e-47	-0.112466987042122	2.14954476037257e-06	-0.0910917181376784	0.0
Angina	CALCOCO2	0.0188349	0.93521	-0.0162977891997617	0.814352637038825	-1.03380220094989	0.776316786378527	-0.0336693287441716	0.687489257479567	-0.0358670330546267	0.779574769887334	-0.0163046536194079	0.819662300765342
Angina	SEC31A	0.0348178	0.790594	0.0424442464477744	0.457000120643019	-3.82213565459005	0.417901185011073	0.028861544578076	0.677713341658393	0.03020231754904	0.757090055619449	0.0424951445127672	0.461035698895903
Angina	C1QA	0.0458863	0.114304	0.033920054397504	2.04458474088766e-23	3.62076484537764e-05	0.995657312807707	0.0143492706956548	0.0034599054586427	0.0102926625609322	0.200982450246694	0.0342288997219551	0.0
Angina	GASK1A	0.0126725	0.428654	0.0058007742729405	0.0001267793782302	0.0028246063779934	0.269080664085277	-0.0064418649343257	0.0065682800602049	-0.0082218325768326	0.0132700339849678	0.0061308827836287	4.48900043006351e-05
Angina	DNPEP	-0.235017	0.108833	-0.100066769777596	0.310991176716955	-0.470257214297023	0.232510570931078	-0.112931935883858	0.301871808998199	-0.214400257300223	0.202313799538525	-0.10140765080081	0.270901022178312
Angina	KLK4	0.0125942	0.606556	0.0032258856217859	0.614240705453653	-0.0240393365254114	0.0647421482988171	0.0034629010570062	0.733949123893852	0.0042054406578352	0.781480158374657	0.0032211993262607	0.607905156552262
Angina	KLRK1	-0.0283772	0.2179	-0.0316318194549329	7.454380879679781e-67	-0.0171863032096576	5.51311118078405e-09	-0.026494974863062	1.10508942978549e-26	-0.0261496259457901	1.5571703819431302e-15	-0.0315391175935139	0.0
Angina	MUC2	-0.0501795	0.360087	-0.0692754106791359	4.24976626218445e-24	0.0615960471424892	2.44306614022768e-05	-0.0294537476739891	0.0062367404440413	-0.023204154452983	0.151354261472497	-0.0694880595799365	0.0
Angina	CCL28	-0.0372059	0.869479	-0.0008085572458043	0.965114028815996	0.471089384283299	0.281795913299445	-0.0266997252928219	0.251791095475151	-0.0296163960813164	0.64267896389908	-0.0034267546314388	0.848390670698247
Angina	ENPP6	0.00401685	0.895486	-0.029275879716141	4.25378099959687e-08	-0.0558988527036492	2.04674706350171e-08	-0.0090618624696233	0.19278476257168	-0.0061724293016179	0.570631724903348	-0.024794266688361	1.63040410061654e-07
Angina	IFNAR1	-0.0577099	0.0366509	-0.0712327684784323	6.98556601492452e-88	-0.0644952345061076	1.04904643325724e-21	-0.0631985857583947	5.20626520885121e-32	-0.0619902498044571	1.48764264440187e-21	-0.0711006487018841	0.0
Angina	TXNDC15	0.0122348	0.425772	0.003265206387931	0.0634331925436029	0.0050745664558556	0.036304232254186	-0.0031064506921185	0.229285420982113	0.0016072591302599	0.529630172332338	0.0032129731907018	0.0672804332993009
Angina	APOM	-0.0192934	0.632392	0.0180747971849685	3.61819762434297e-08	-0.0081915393640538	0.107835906427382	-0.0092008020171265	0.0436410778263242	-0.0133974228277175	0.0376258781360199	0.0186943129155045	1.19282361765727e-12
Angina	FABP2	0.0596864	0.271386	0.0539320955477182	6.58067929261803e-132	0.163269647995922	2.9962016566473503e-61	0.071360033843551	2.21172633277432e-136	0.0750673749972193	7.548981106749819e-11	0.0534807217023165	0.0
Angina	AXL	-0.0766659	0.132602	0.0864693540524311	2.88855881752088e-09	0.447177602800642	2.2379171300828103e-15	0.148443181802925	3.0358952215139e-21	0.282620231483357	3.99958887440958e-24	0.0846565692009325	0.0
Angina	TCN1	-0.00230545	0.910794	-0.0524607297125261	3.04855920245095e-67	-0.0536538254024741	1.33056389952639e-17	-0.040812950863741	1.27483433654392e-19	-0.0813511167970223	4.935283159657069e-11	-0.0522966286306228	0.0
Angina	SERPINB6	0.00806421	0.899493	-0.0152146869773974	0.0655772197607836	-0.08847744109331	9.87777739968192e-05	-0.0311412255978343	0.0070526086419453	-0.0627369719686325	0.009652359082649	-0.0161122593976219	0.0504870061236642
Angina	SCLY	-0.00808084	0.893237	-0.0288038436815209	8.09879934352188e-09	-0.255758950366575	6.04504141362063e-37	-0.100164220962024	2.63989430005689e-45	-0.101510465616373	1.8808665235594e-09	-0.0288566398031168	7.801045587285671e-09
Angina	ITGA11	-0.0593965	0.13382	-0.0777170400299051	1.47074154242357e-26	-0.102291662321328	3.49245125318692e-08	-0.0918391052730502	3.69047788417933e-20	-0.0963196088886434	5.78477354967806e-06	-0.0765000952171685	0.0
Angina	C7orf50	-0.0386219	0.196214	-0.0471570581081235	3.79865909360175e-71	-0.104296402548999	1.31677416010244e-82	-0.0663137389345575	8.28721246347822e-63	-0.0728851660488414	5.3888177823546396e-33	-0.0470135035772396	0.0
Angina	CACNB3	-0.00108357	0.992316	-0.121263930716601	2.20251879298352e-10	0.231873460196575	0.0097950166291353	-0.106225050347592	0.0001113399400582	-0.0775786285435862	0.183091972155663	-0.122363793927216	3.0616909008074303e-10
Angina	PIK3AP1	0.0511625	0.293732	0.0414034281923366	3.68132322892159e-16	0.10745028244315	1.7805669540767e-14	0.0832688417663534	7.525790349050019e-30	0.091224902692079	6.1511105809609704e-09	0.0420590173052365	0.0
Angina	SERPINC1	0.0973492	0.286708	0.242675979564618	3.47270943255219e-33	0.0980228192531277	0.294627185194127	0.28525057996455	3.44459371586551e-27	0.290726316324748	0.0001878088636402	0.24313016969922	0.0
Angina	ASAH2	-0.00463089	0.809003	-0.0311401329480586	1.50736265079312e-51	0.0127777536327428	5.67832413978355e-05	-0.0167546423221475	2.01965892609415e-08	-0.0142771156700195	2.99374674006893e-05	-0.0307564115439397	0.0
Angina	SNED1	0.0825105	0.157184	0.0626748106634241	1.6202823735119002e-20	-0.0427470283201871	0.0761611802401654	0.0760902071591589	4.6051293613458e-15	0.136033802490039	0.0006175118293084	0.0655399250190169	0.0
Angina	EPPK1	-0.0122304	0.531869	0.0255601234415041	1.62966103826558e-16	0.0056947794515709	0.433437707105001	0.0210581652275492	5.31281255942064e-07	0.023298121033021	0.0031498702415882	0.0252916419110259	0.0
Angina	TACSTD2	-0.0129705	0.444418	-0.021253447108581	1.06961979219345e-76	0.0031718674675758	0.068706125050061	-0.0091172407053262	7.0038726678796505e-09	-0.0077475081131258	0.0002687972043056	-0.021391661109827	0.0
Angina	SERPINB8	-0.0316873	0.0421519	-0.0297191904708374	1.67628791256447e-30	-0.0663371004210525	4.04815244930615e-26	-0.0356316179709593	2.53369395917962e-20	-0.0308929528480887	2.47833112841239e-05	-0.02977135771434	0.0
Angina	ADGRE2	-0.0427069	0.239627	-0.0482688416166534	1.24413169956721e-05	-0.0263917603698601	0.228541175895485	-0.0492552971925489	0.0045317820504011	-0.0408947592186475	0.118514474565323	-0.0484846178869016	1.31742241451516e-05
Angina	RNF149	-0.0119527	0.791624	0.0284965939586377	5.36761553188986e-09	-0.0647480275810669	1.8399544482369202e-09	-0.0162778360991046	0.0174521345652091	-0.0161047461890926	0.0491724719481812	0.0287329836147837	1.62978519568924e-11
Angina	ACP5	-0.012714	0.636705	-0.0232055655242686	1.55526390821959e-12	0.0501089558492593	1.3322721864306202e-15	-0.0246625703901084	1.02349102584823e-06	-0.0216792388871839	0.0061628666441126	-0.0219445186682558	3.62887497828979e-12
Angina	TRIM21	-0.0660986	0.498131	-0.139158748154074	0.0417691836914052	-0.0590798233182507	0.532035881456254	-0.152966316937719	0.0657147000368273	-0.0391759256245022	0.710746261571882	-0.139787019682482	0.0450865873558026
Angina	CCL18	-0.0385867	0.119853	-0.0326621395020348	5.98596267170215e-16	-0.0369936328391724	3.5260236298767005e-10	-0.0277046687660468	1.57149350048338e-06	-0.0285982880919463	2.99204258098835e-06	-0.0327710824939773	4.44089209850063e-16
Angina	KIF1C	-0.00654987	0.965075									-0.0065498737817673	0.965494496000588
Angina	ITGAV	0.109111	0.115389	0.0824659672332943	1.1661929650219199e-57	0.281076446240844	1.83538537236399e-86	0.104600673377688	1.11630277368896e-40	0.141653171139286	1.40999080699796e-13	0.0850395898822229	0.0
Angina	BTN2A1	0.0332859	0.346624	0.0497471500772307	3.893554224568899e-217	0.0019813976662896	0.503669309790932	0.0349195874604356	1.69670112374853e-55	0.0238271028203173	6.74439663696546e-06	0.0496427337520807	0.0
Angina	SPAG1	-0.00158862	0.92354	0.0170953027125847	1.9224449528721797e-36	-0.0342003883803994	2.11016811598019e-59	0.0035296907490816	0.0310338876329575	0.0055778737095847	0.0041828090984106	0.0169436476932689	0.0
Angina	PLG	0.0655707	0.00304737	-0.123009286867924	1.11992662753338e-68	0.0492964563300453	0.0010043711821748	-0.0158925880737694	0.0197351891303814	0.0833367500232893	2.35955293429546e-16	-0.121727651263894	0.0
Angina	DBH	-0.0224348	0.0490501	-0.0387762226340305	2.5190438184867702e-67	-0.0257696469395872	3.5616627912647098e-12	-0.0297998012664659	1.09479847569165e-19	-0.029795452186054	1.07432728054679e-16	-0.0390691463491759	0.0
Angina	ERN1	0.133695	0.150549	0.18536420833572	1.8645864392645999e-37	0.152135309502415	0.0232226041188629	0.204382470006884	6.34965058358473e-27	0.221771258221645	1.86651434591613e-08	0.185770805874255	0.0
Angina	CLUL1	-0.0244913	0.136027	-0.0339345820329967	8.42170320925918e-21	-0.0248109092798613	1.14854900045196e-05	-0.0344690404212143	6.007688438188699e-12	-0.033575448778809	1.7259904364472e-10	-0.0341328490323566	0.0
Angina	DPP7	0.0209153	0.268609	0.0784026337411563	1.4443185107335798e-177	0.0558268319730323	4.90103203482116e-30	0.0784532220901992	2.7807896620723696e-82	0.0776435098459546	5.08464579271389e-50	0.0781931303836024	0.0
Angina	IL10RA	0.0308109	0.736084	-0.0134648828969467	0.525535091635128	-0.17748896809378	0.0153773060599191	0.0054054858711536	0.857490248067521	0.0069507312987238	0.905478319079889	-0.0127760273897383	0.548950931695642
Angina	BID	0.0595663	0.781445									0.0595663291320551	0.786471714496718
Angina	IL6ST	0.0754152	0.203917	0.0365957453628776	4.18663934216425e-06	0.0246493376310678	0.146755658103538	0.0360254583344397	0.0005193137906409	0.0383763635475726	0.0616273357540486	0.0364995275705421	4.81626578330285e-06
Angina	SF3B4	-0.0939462	0.703211	-0.156414155976512	0.163058155096868	1.97440871364917	0.817411029784763	-0.164072259235731	0.225277691985569	-0.16286103132014	0.371099140986198	-0.156483460240764	0.178708059583915
Angina	PROC	0.00198251	0.96814	-0.0324845079083105	6.09568046875632e-07	-0.0065904340486581	0.735307491958794	-0.0181142006355282	0.0240579554307059	-0.01842506346332	0.188367876099914	-0.0345112025610193	1.99196215078246e-12
Angina	COL15A1	0.0233911	0.632944	0.0164808119606171	0.0002214841840138	-0.0318962850954982	0.0250307421853099	0.0229148714343873	0.0001847383909117	0.0255971089234742	0.172837699524177	0.0165793487694618	0.0002007606833804
Angina	CEP112	-0.0260759	0.614525	-0.0254690450912226	5.60990532891104e-38	-0.0137804983862035	0.0206774291229701	-0.0216211683739469	4.5068825437971495e-18	-0.0073909666598361	0.315504023817425	-0.026213765864794	0.0
Angina	TMPRSS5	-0.00335276	0.821953	0.0025998395848024	0.0475037172956837	-0.0104461455070565	6.49823464771788e-05	-0.0031333416899467	0.137785389620522	-0.0013592233107949	0.626317011560972	0.0029267506278455	0.024663320130865
Angina	CSF3	0.0241248	0.888969	0.200479299338208	7.95584870397343e-50	-0.0706932176936021	0.510550851101366	0.19975717855941	6.72622774806548e-27	0.0483711525200245	0.429786709142485	0.200085625323832	0.0
Angina	PRG2	-0.0909442	0.327863	0.0138994368472788	0.428033780935495	0.0206294359124468	0.672762016919826	0.0019773061908017	0.93479561352394	0.0151549370122458	0.758362995742869	0.0140124247293527	0.430729562901964
Angina	SFTPA2	-0.0334096	0.0479948	-0.0487962821553519	0.0	-0.048789181514446	4.40245535605413e-197	-0.0522660423173959	5.60039906438633e-271	-0.0513030505891906	4.1323346301159995e-64	-0.0485772549254735	0.0
Angina	OPTC	0.0906753	0.0127387	0.127650243991728	7.933400390813509e-57	0.113354193295881	1.84658092552276e-11	0.173080318842421	6.94617962473238e-50	0.185409505484853	1.47989829533143e-10	0.12908423408214	0.0
Angina	GLRX	0.00193057	0.918978	0.0002381924704937	0.92485586421309	-0.0188138726352755	1.99207041521702e-06	0.0012271720824433	0.74947008326722	0.0030637983529392	0.570358545619046	0.0007094649357506	0.778767778706262
Angina	NFE2	-0.00928489	0.962127	0.0689964482860607	0.136243542467168	-0.347601923302725	0.276618729176974	0.0148115770478026	0.815316012343066	-0.0005622635083168	0.996178464125979	0.0624468399515594	0.178682084593387
Angina	COL5A1	0.0450666	0.261722	0.040910009362982	1.44317407328259e-08	0.0907098088088355	3.57596412361284e-06	0.0290665471696118	0.0023732751309286	0.029770856212028	0.178787656089642	0.0411131902824766	1.56305837162307e-08
Angina	LYAR	-0.0984045	0.68419									-0.0984044551783636	0.693626190177115
Angina	DEFA1	-0.0544848	0.125441	-0.048475930095897	1.45848602971855e-22	-0.0338959716870553	0.0026930635281836	-0.0530491703062646	2.31027961798519e-13	-0.0760657330843716	4.42366426057943e-05	-0.0470858261561278	0.0
Angina	HMBS	0.115778	0.0946821	0.214353087273565	3.0722918047572e-23	0.212789435493584	2.10131638453274e-05	0.300875142779747	2.10161561070687e-23	0.372218686286992	5.88693327752649e-07	0.206776071627882	0.0
Angina	IL1RL2	-0.0316572	0.176175	-0.0537433108707314	1.12156810171199e-173	-0.0261168034338493	2.4989828464672998e-12	-0.0454535371961804	3.4996981033949805e-52	-0.031358854844879	7.2897750772614e-09	-0.0542556547787687	0.0
Angina	LEG1	0.0409064	0.215669	0.0474939123767628	2.43978888055933e-110	0.0879022671975937	4.3422780364364e-68	0.0621050159141644	1.97182246355261e-90	0.0634229706974597	8.77192083855361e-39	0.0489141589968863	0.0
Angina	IL5RA	0.0268378	0.214195	0.046458187580247	6.35360004484073e-16	0.0220067596085836	0.0314590370547761	0.0390684645476171	5.11028629918086e-06	0.0330103834668325	0.006464499316706	0.0465445835399576	2.2204460492503099e-16
Angina	ADAMTS4	-0.0140217	0.8983	-0.0219791389232659	0.350612172022959	0.01480624007449	0.886505576777646	-0.0093065901495829	0.765878683393312	-0.0006893338682175	0.989370521674477	-0.022014818748105	0.354957903174296
Angina	CLEC6A	-0.0276946	0.204109	-0.0353190353764389	1.72952232193437e-96	-0.0400718908476348	3.68013358163503e-41	-0.0353488286389203	8.57210249622564e-59	-0.0382773125406823	4.92697371828919e-40	-0.035325843333432	0.0
Angina	GFRA3	-0.195273	0.130233	-0.0383333082575006	0.0191427081974928	0.0114826432469761	0.665634178410211	0.0449191720872417	0.051906145894886	0.0536567036554657	0.599785280011477	-0.0368938202589302	0.021577651847287
Angina	PRSS53	-0.0193984	0.144838	-0.018368416930707	2.43330597894247e-95	-0.0116835021029918	4.42982827953954e-13	-0.0176784374685113	9.707555651661509e-43	-0.0195608403564751	1.1564742645764901e-25	-0.0183733162961051	0.0
Angina	MAN1A2	0.059761	0.216785	0.108250118161438	4.95463342679637e-162	0.0348351750628887	5.28961930413771e-05	0.123928397666837	2.62478944245236e-112	0.157450214185474	1.0978076230447e-18	0.107994843256466	0.0
Angina	SELPLG	0.0146067	0.557208	0.0177234301803703	3.23033825949754e-06	0.0057534972865052	0.185636201716966	0.0056979547360807	0.267632047935061	0.0089828157573919	0.0552991081129789	0.0177418160270622	3.24547133767616e-06
Angina	VTCN1	0.0747631	0.649299	-0.0965582542629016	2.98078272648432e-05	-0.404285657887899	1.93982290296148e-05	-0.158149646703377	7.55019121879319e-07	-0.222436095126543	0.0072150802236836	-0.0975151296811189	3.73395951984712e-05
Angina	PARP1	-0.0616703	0.574389	-0.0615653000246318	2.85329566927198e-07	-0.20250978123281	2.49788512837922e-10	-0.0987609350584585	1.3502587904092201e-09	-0.102480182225342	0.0005618640451347	-0.0617196106745364	3.61659136860482e-07
Angina	ENTPD6	-0.00102563	0.952806	0.0162287649428036	1.31935975797674e-12	0.0204678597234143	1.25902996543971e-07	0.0095473781867712	0.008733262407003	0.0088986230846752	0.0871619753819023	0.0158782186804283	7.081002451059249e-13
Angina	SUSD5	0.00618734	0.765851	0.0103784844112495	4.43312921182991e-07	0.0303848588990167	1.29220527495558e-16	0.0086226485816813	0.0060310341520998	0.0144710840969415	0.0501465053107919	0.0102208797944922	6.76303653079913e-07
Angina	IL1R2	-0.0120685	0.600421	0.0022753912621076	0.256709765819869	0.0315610382305855	1.79739842417198e-20	0.0045237219840404	0.131437464326442	0.0006022793283023	0.878531234504506	0.001860054251801	0.337500993329884
Angina	BCHE	-0.0248691	0.28567	-0.0307287352189983	1.36148109342433e-140	-0.0179006592180143	5.7652098910256e-14	-0.0267600755484022	2.1868764869842597e-62	-0.0234114806271678	4.33844153566865e-12	-0.0307161849141104	0.0
Angina	KLK11	-0.0323319	0.273422	0.0005868499006146	0.950506130747351	-0.0382003345303242	0.0038992759200632	-0.0258561200190927	0.0747083582953636	-0.0225926347216386	0.0770836353915552	0.0035355732140106	0.707636978336096
Angina	SWAP70	-0.178588	0.00797707	-0.147927779272347	2.24030415450568e-107	-0.0741862948235395	4.61279782682935e-05	-0.110004800377836	4.9084819749952e-30	-0.100505165553105	0.0001344205046577	-0.149124098315947	0.0
Angina	VCPKMT	0.104313	0.537805	0.047898494409867	0.431919450821413	0.228283134351245	0.317985043970904	0.068832635540036	0.369878317538636	0.0748536509394436	0.48900928021649	0.0480227238453833	0.439617896192258
Angina	EGFLAM	-0.0213237	0.28057	0.0111800872420365	0.0006100568854436	-0.0461283192990688	3.26530122092381e-16	-0.0121355135033832	0.0125201681059196	-0.0166596347604528	0.0017001117533938	0.0108291358445074	0.0006399797846015
Angina	IL18BP	0.0315634	0.781134	0.0709628915861622	0.0907393443233546	0.0653864278477785	0.420983460777587	0.097582086236632	0.0793484525542472	0.105054754175513	0.241906577503747	0.0711520460033598	0.097687061511198
Angina	SCGB3A2	-0.0469429	0.354968	-0.0420865132030332	6.16969388938499e-08	-0.0275132274003182	0.218895066423158	-0.0413599707280311	0.0003851746621848	-0.132017064546338	0.0001127334029924	-0.04179041295986	8.83451656275014e-08
Angina	RBP5	-0.0527953	0.136376	-0.0579611704745788	1.57920950717713e-35	-0.0853987263497473	2.37087744235298e-22	-0.0747907569636585	6.255525129294229e-30	-0.0744517179621205	7.17651025639523e-17	-0.0575350978865669	0.0
Angina	KIR3DL1	-0.0126509	0.11438	-0.0172710289309866	7.55181410294731e-24	-0.0203762068644554	5.937928081091129e-11	-0.0142169164158164	2.77011545189491e-09	-0.0137884490921586	6.69403345700615e-07	-0.0174627481827334	0.0
Angina	CEP43	0.0143403	0.941798	0.220085246858125	3.5077604315162005e-46	-0.965266742493744	2.57311750478861e-07	0.304352429905955	1.94144375542484e-43	0.338931336632933	7.19801730070409e-06	0.228166957967544	0.0
Angina	DDX58	0.0221828	0.543718	0.0420910433009405	9.38721531959134e-12	0.0054017472707389	0.702931358629306	0.0652015129634069	6.97794945953169e-12	0.0947298530180052	0.0005106603438695	0.0422740225429724	5.36815036866756e-12
Angina	F3	0.033124	0.493682	0.0066110139476441	0.187122504361513	-0.0645012993600693	4.15147104952629e-07	0.0012905261676312	0.858455489590539	0.0053397874766786	0.742808116683756	0.004657699891022	0.339754863252584
Angina	CFHR5	0.0554386	0.00834717	0.0546417648268844	1.8995201866041197e-216	0.0330810109103617	6.03077003266436e-18	0.0401113447882114	5.79793385999768e-57	0.0280096412205233	4.28075629457758e-05	0.0543812902174598	0.0
Angina	SLITRK1	0.2809	0.0105682	0.323938371610477	9.01553991100074e-152	0.0679955007302238	0.277373950361511	0.321451287866187	1.1371493145196201e-68	0.340356596462644	1.9342479530021703e-09	0.326194595283417	0.0
Angina	ST3GAL1	-0.0204835	0.680174	-0.0011832089107684	0.895356750466713	-0.0549428574486719	0.0214866714121139	-0.0202825130448823	0.112821527853656	-0.0245107263030594	0.199621744592962	-0.0011886947650469	0.895537027170792
Angina	QDPR	0.00316389	0.922361	-0.0084828713363134	0.0674135278233957	-0.0083796013715463	0.338331569515389	-0.0018010619841701	0.802108691694339	-0.0018370411081684	0.800631248424937	-0.008816859223925	0.0573757517761091
Angina	CLIP2	0.0439797	0.677853	-0.0397747082624068	0.0225380387396802	0.286790228104259	0.0045700317433401	-0.0643478015252525	0.005149266887993	-0.075418482845695	0.117993390298604	-0.0398515154240542	0.023336709983742
Angina	PRSS27	0.0136093	0.807581	0.0967127273690177	7.80941534596598e-14	0.133644494775006	8.77987166663133e-05	0.0566549804242449	0.0006086466497811	0.0575593740757665	0.0178922600529551	0.0974602599096492	0.0
Angina	SLAMF8	-0.0154625	0.278357	-0.0225707206069618	6.2437105477253e-07	-0.0349879784265212	2.18940974350316e-05	-0.0395278308387294	2.57028106355192e-07	-0.0414546778630741	2.13153809276603e-07	-0.0227997724860887	5.11652704648924e-07
Angina	YOD1	0.159812	0.190453	0.138490382026347	3.04424689500358e-15	0.568486426295371	7.65214394244188e-09	0.192251783601573	4.4536242715633603e-17	0.214552545847202	0.0001414482603482	0.141397690193123	8.881784197001249e-16
Angina	LGALS3BP	-0.0389091	0.590906	-0.0876889381154699	3.10362794043346e-10	0.0476797353645802	0.110905098541087	-0.0710843451114586	0.0005065263328977	0.0031885233560992	0.940681866506935	-0.0886029526600177	3.0284708074646005e-10
Angina	ITIH5	-0.016686	0.894761	-0.0405563797532957	0.715244558818057							-0.0405852294313418	0.718667531095746
Angina	KIT	0.118627	0.625037	0.0999906730481464	0.0957295239755175	-0.639964435983097	0.872715289406985	0.10514077149441	0.160609540963723	0.105820340696329	0.387190100227316	0.10000541167741	0.106104414523364
Angina	TNFSF14	-0.0524295	0.15251	-0.054712752979525	4.30787940940585e-09	-0.0801678116071073	4.14778913601904e-06	-0.0253848873332933	0.0812513677090186	-0.000660919652012	0.979135864203522	-0.0534855392655974	8.86667606003755e-09
Angina	ITPA	-0.017989	0.318477	0.0182180848747049	6.06576239253293e-43	0.0018849534169625	0.397268977998514	0.021475049842706	7.10110046923389e-30	0.0222609060878631	3.8578267025083e-17	0.0183346471895192	0.0
Angina	PAM	0.0194444	0.280373	-0.0198995582235283	2.7788271267490998e-80	-0.0658722905261468	1.7857677640979198e-187	-0.0452117458880723	1.33942988331521e-200	-0.0498845445308791	1.6470121277438699e-43	-0.0204996942309625	0.0
Angina	TG	-0.159006	0.190354	-0.132310773822975	1.13547041655519e-12	-0.230590430490896	0.0094694920630541	-0.154148944923353	1.36426664746923e-10	-0.152217689012662	0.0116193603445237	-0.133681909159531	5.93081139754759e-13
Angina	VWF	0.083179	0.371471	-0.189248789941175	1.4309969652751501e-24	0.110661095000682	0.279165048762594	-0.27765317357713	5.65936565286119e-38	-0.282306913559898	4.05458521595819e-09	-0.191341888002675	0.0
Angina	CXADR	-0.0247822	0.822343	0.0384372576198418	0.0010701335032949	0.718240035069375	2.05642857083197e-11	-0.0207827810559827	0.200503016507036	-0.0269991080134671	0.517811256268803	0.0385413505751687	0.0011101368593224
Angina	SOD3	0.0324937	0.1624	0.0016181522039089	0.798378752590352	0.082510032913163	1.12281595266284e-12	0.0387062191905574	0.0001805348338634	0.064086973819372	4.64764663135319e-10	0.0013005155743639	0.831207240907451
Angina	CCN2	-0.0132444	0.719433	-0.0557674120041202	4.2975313786613605e-23	-0.120703214805269	1.16132317380363e-19	-0.0605422745538164	5.607897105264881e-20	-0.0554188082048808	4.60321442725447e-08	-0.0572495400414033	0.0
Angina	TNFSF11	0.0300187	0.792999	0.0288433195733043	0.0043409310903811	0.142748540182453	0.0186800285425505	0.0321325803597459	0.0175503813244235	0.0279946049585575	0.39550892404635	0.0303828531068477	0.0025909878876262
Angina	PODXL	0.0290724	0.567345	0.0589737381254445	6.48007543606604e-16	0.0505674751326818	2.0771172440878e-06	0.0544649952166953	4.21630632728531e-08	0.049697948455331	0.0001900136979976	0.0569017632197967	3.3306690738754704e-15
Angina	PILRA	0.00280218	0.835157	0.0044544111638833	5.140601590891e-06	0.0027751165073179	0.125386671859926	0.0059696225081766	7.63324851839072e-05	0.0067305620789422	0.001187979936062	0.0047401796027681	9.85260197650106e-07
Angina	FCER1A	-0.133698	0.0550492	-0.0927490527296468	9.75462052955962e-47	-0.0068779264524183	0.768896929169628	-0.0913712930594409	6.212215310936829e-28	-0.0759807298773772	0.0015920603408075	-0.0930870588114621	0.0
Angina	IL18	-0.0189802	0.640814	-0.0276638994733058	1.8859383329381101e-10	-0.0269833295138379	0.0020944580207287	-0.0320539087489432	1.13860568660772e-07	-0.0324759061923691	4.32212524631098e-05	-0.0276177881007638	2.35017560967776e-10
Angina	MMP8	0.0230702	0.379613	-0.018645479553607	3.98994153205988e-05	-0.0243136085598853	0.022683347684795	-0.0232995782950832	0.0003581593092283	-0.0273436603756575	0.0882652488694123	-0.0177467895006816	1.14964973700893e-05
Angina	PTPRM	0.126835	0.341677	0.241952854816205	7.90867608126087e-18	0.294045024374303	0.0008762580984785	0.326415784650907	3.1572024618083597e-18	0.339838317644182	0.0002202546530326	0.243141744609383	0.0
Angina	LACTB2	-0.00198205	0.97358	0.183283037786415	0.0	0.0225494071601625	0.242675020229353	0.186569632404999	6.03622044268657e-272	0.184703756108434	3.25502629389832e-23	0.184867681447632	0.0
Angina	CD177	-0.0095632	0.444003	-0.0083591052803121	1.09318454623715e-05	0.0058895565562145	0.0845881954797612	-0.0073189498627816	0.0064172099096036	0.0139364391624883	0.0545095988630039	-0.0089903668596469	6.07531389640315e-08
Angina	PTPRZ1	-0.0122803	0.827692	0.0064638075854244	0.104503435097693	0.0739365312778742	6.05948718876891e-08	0.0102384870627205	0.071509906186456	-0.0151507716161199	0.35655280239119	0.0104412763021686	0.006756328726077
Angina	SMOC1	-0.0211195	0.508399	-0.0585901224146946	4.06916185634665e-26	0.148757659984775	2.88254408167074e-43	-0.0217146898162891	0.0034943978417796	0.0207641797645643	0.0875511608302398	-0.0595039173965984	0.0
Angina	BLNK	0.179294	0.428635	0.138745460824682	0.0005872798703895	1.46160849026148	0.540403602074776	0.128985064498527	0.0143361973439669	0.128860527832224	0.208159265053632	0.138803391354056	0.0008719656604418
Angina	COCH	-0.0173971	0.550344	0.010901798236838	0.0126270398886629	0.0091198158477084	0.408138028749121	0.0277575816494551	1.58862978711662e-05	0.0366734455621367	0.0009197818309818	0.0146336941505736	0.0004536636917971
Angina	PHYKPL	-0.044353	0.148551	-0.0553851939046879	1.53373272979927e-06	-0.10509710245472	1.89102045443188e-06	-0.0095116070969452	0.599729168430696	0.0044711227143242	0.877712458604149	-0.0556411679691905	1.87690268438345e-06
Angina	CCL24	-0.00866846	0.435411	-0.018247623037714	2.47476592109516e-34	-0.0069540357829645	0.0022073549751668	-0.0168190632359541	1.07113807683117e-12	-0.013637927800245	1.92798582294645e-06	-0.0180604316205462	0.0
Angina	CSF1	0.0445601	0.420224	0.0774972911877569	5.00306966145932e-28	0.0919463331643731	0.0002428075901483	0.050270851272932	2.23615648383005e-07	0.0273524932833687	0.193359947958547	0.0771454663363447	0.0
Angina	FABP3	-0.128184	0.311418	-0.0240224859960591	0.427311625554794	-0.286512587747033	0.0637334110830416	-0.0990385538467813	0.022630537366057	-0.115595172296945	0.218946098931673	-0.0242381501281788	0.429964109183282
Angina	CHCHD6	0.124649	0.0152363	0.149834994136772	9.74478995832106e-296	0.118086867637265	1.44229846405438e-25	0.126222367667586	2.52552323698746e-101	0.122482822953957	4.7958220822279105e-31	0.150238894481688	0.0
Angina	SESTD1	-0.00863494	0.947435	-0.0104162847405785	0.292148148523402	0.131699477353226	0.0334858420711251	-0.0053183842498111	0.695668280448306	-0.0026936453752827	0.939964285922733	-0.0098813166172412	0.325203197414667
Angina	DNM1	0.00197864	0.965171	0.0481834848468572	1.62556756160091e-14	-0.160472444066735	4.9518506146634505e-21	0.0244939453943866	0.001661349180713	0.0227474575252171	0.0296496898114438	0.0481182742886569	0.0
Angina	PKD1	0.000415264	0.992816	0.0059857290608096	0.519466066937093	0.0129963715012353	0.499058781082221	-0.0062254906101664	0.648084044858133	-0.016385670054294	0.427100154644548	0.0056260971875523	0.539664304963473
Angina	GALNT5	-0.0456573	0.184831	-0.0807265239368497	4.5527807786336603e-97	-0.0271710621913134	2.3899080416319e-05	-0.0657255787594983	2.88088807346404e-32	-0.0488284734200604	8.58803858142565e-06	-0.0809553455797621	0.0
Angina	SLURP1	0.0284792	0.326193	0.0585767910601493	1.48941544122718e-107	-0.0063717869232609	0.256664322784413	0.0511336806409291	4.12692465030252e-55	0.0265549232588069	5.23887298458375e-05	0.058332262415259	0.0
Angina	AGT	0.0102726	0.660704	0.0187784366582452	5.6492511914531e-08	0.0075923660389816	0.162834953282029	0.0167530893524031	0.0016952508613057	0.0185634146832161	0.0016154722281338	0.0187580422100939	6.45426496692636e-08
Angina	B3GNT7	0.0102129	0.593169	0.0167076033876164	2.60494889860894e-15	-0.0077937024714829	0.0188198792817949	0.0048580633456372	0.104656780317517	0.0025939978884428	0.397139335092535	0.0169461195001031	1.11022302462516e-15
Angina	CPB2	-0.0213495	0.281684	-0.013412054955896	4.2250839240113703e-20	-0.0319020316250604	2.95567338439074e-34	-0.0155852792979202	8.153088197973729e-16	-0.015780631693565	4.23050171533907e-11	-0.0133787718614117	0.0
Angina	SORT1	-0.0750099	0.274404	0.109045801362322	1.5603267751015498e-26	0.385029474942226	3.8542916604369302e-25	0.185373722497228	2.66732790379415e-126	0.189674026082808	8.63774750219707e-39	0.11094602153384	0.0
Angina	GIMAP8	-0.173497	0.00142597	-0.0611911301260465	3.06846272793939e-21	-0.178981469849941	8.96791736112062e-16	-0.0912930418995549	3.7398847986462504e-25	-0.105315824817492	0.0015924020005079	-0.0616276234075488	0.0
Angina	SORCS2	-0.0233839	0.359896	-0.0227720803917798	2.12947532085212e-13	-0.0019642211151619	0.698205046657056	-0.00801226657736	0.0645606948845069	-0.0107296397916572	0.0106773196274665	-0.0220691708221889	8.04023514433538e-13
Angina	APPL2	0.00251936	0.976732	-0.0692879553449215	2.9985263881902003e-26	0.0069215840341852	0.734918160259225	-0.0649377016836768	3.90931387797184e-14	-0.060702555821123	0.0128967448897992	-0.0697698693627529	0.0
Angina	PTPRN2	0.0675053	0.288763	0.0202020650130917	0.0103813785674123	0.353125599409	1.46855038574661e-53	0.0660617261426699	2.62012624386876e-10	0.0718966624063297	0.0004599693915301	0.0206576354281718	0.003136629622362
Angina	PDGFRA	-0.0402009	0.338226	-0.0495114468663953	4.85535225890684e-25	-0.0224718888972288	0.0079016260185682	-0.0470005750639714	5.84917587689523e-14	-0.0459429825853525	6.99200670642867e-07	-0.0493196877333904	0.0
Angina	MEPE	0.0177022	0.828135	0.0010215670801572	0.916582510760246	0.221241174585841	7.69509185716621e-16	-0.0357486756689964	0.019009421842286	-0.172654330981874	0.0010207529486815	-0.0021887078518284	0.823070678384799
Angina	TIGAR	0.347504	0.12992	0.344295901932746	0.0325737298318314							0.344296975441047	0.0417426406403778
Angina	GLRX5	-0.111364	0.206501	-0.152401175304857	8.50042833098055e-12	0.0111820833101456	0.872029517328825	-0.235294325750061	1.40451583392181e-16	-0.275566806096036	7.30391131981418e-08	-0.157569501618911	0.0
Angina	PZP	-0.0140977	0.668736	-0.0219979511802378	1.1786947275831102e-09	-0.0671266520170341	4.30422711726364e-22	-0.0172737640880184	0.0020900214867958	-0.0121897097150888	0.243358113989625	-0.0220240525519628	9.31386079372487e-10
Angina	LIFR	0.0723805	0.205958	0.0496261298162314	1.06775303187855e-05	0.0441870826244311	0.031499488116649	0.0271249582077006	0.110323087942709	0.020428301334809	0.4059751419203	0.0503061030218557	9.60472127831125e-06
Angina	NRTN	0.253611	0.281395	0.154759443830767	0.357750613858795							0.155362327425183	0.372101436807641
Angina	SPINT2	-0.0342634	0.617989	-0.0628553822417948	7.94374284527774e-24	-0.0762439209566878	7.66220894456217e-06	-0.0536000265492766	2.26848107704602e-10	-0.0263303061913873	0.288076985055136	-0.0618112481341446	0.0
Angina	ITGA6	-0.00129578	0.979738	0.030218445660797	8.61422960656147e-13	0.104698262812746	4.51700177471907e-13	0.0401890417315499	1.7915095838812699e-12	0.0414725686590494	0.0062096807167631	0.0298883114472916	1.9220181002310698e-12
Angina	CWC15	0.0988394	0.677956	0.100943752384141	0.0909880240218341	0.453851901886868	0.980343741210677	0.101554458247124	0.160775770979127	0.101472150800298	0.396494781609952	0.100945988746313	0.101631245783153
Angina	PPM1F	-0.317491	0.212716	-0.324923619425323	4.80711903967834e-08	1.57418274843828	0.915650709856756	-0.321512896442168	1.22739196277168e-05	-0.321385947834795	0.0231033453242998	-0.324978867788607	2.06979185124467e-07
Angina	CTSD	0.0346136	0.292365	0.0152483673180983	3.60692138142279e-05	0.0102363761810832	0.0963881548053624	0.0087280337939356	0.120615532925287	0.0081529159993619	0.187628663146352	0.0165154318566029	7.16646535026122e-06
Angina	THY1	0.00814884	0.793108	0.0719127476571441	3.8448013875502997e-56	-0.0113045953522514	0.181863993309049	0.0562542427382996	3.7470034639470803e-19	0.0414345260125634	0.0001826193127593	0.0720384885838951	0.0
Angina	CGREF1	-0.0163212	0.384096	-0.0166056592613846	1.24956724256719e-39	-0.0410620096809844	6.51111124816924e-63	-0.0196981061650202	1.5773612302853098e-28	-0.0206455893177035	1.63218831413556e-17	-0.0162660607413776	0.0
Angina	ADA	0.0187019	0.308448	0.0242943644498439	1.7493294488708798e-11	0.0219942947185284	2.41063965262053e-05	0.0294320623832897	1.48747772686341e-10	0.0285281169303198	9.019473117007019e-11	0.0240971621929954	3.1086244689504403e-15
Angina	CD1C	0.0190035	0.715837	-0.15485922709462	1.29043514038985e-69	-0.0387928953344991	0.208180357666378	-0.208262862023963	2.26136451011002e-74	-0.210324187802463	1.04671820099156e-06	-0.155772693980407	0.0
Angina	BIRC2	-0.333499	0.111783									-0.333498696360305	0.120119361152793
Angina	PSCA	-0.0140145	0.19326	0.0087529033941585	8.26646711437805e-17	-0.0015878730858136	0.275993239421837	0.0036711441661259	0.0065239317899494	-0.0008445078874432	0.636507771432417	0.0087666093991317	0.0
Angina	ACRV1	0.140962	0.570683	0.0510875967319621	0.0166623430971339	0.157897659361125	0.364131080611862	0.0288688612383798	0.300660885777717	0.123785558290259	0.0907981860348543	0.0511327368498133	0.0185886049599064
Angina	ORM1	0.0170667	0.540907	0.0371990582729232	1.03497875159382e-13	-0.0019545352877025	0.870134513879338	0.0259205990397569	0.0004656261214312	0.0286898561963062	0.0198057436355697	0.0370390127225308	1.36113342819044e-13
Angina	AMY2A	0.0131303	0.531822	-0.0002223863809466	0.924632994959695	0.0077579537798033	0.0915423041675608	0.0066345045374344	0.0750047822561894	0.0142664827443931	0.0319196652339952	-0.0023124811898382	0.319512895472261
Angina	EPHA2	0.0403716	0.586828	0.109450266115954	1.69758033889301e-39	-0.0246110242962082	0.477146436288598	0.120434435790455	2.90715350568976e-26	0.0462875230627137	0.139937698793307	0.107764472559978	0.0
Angina	ASGR2	0.000193872	0.99571	0.007751818339941	0.206781186682021	0.0175368004749006	0.154665553855842	0.0134775924825203	0.149259193808661	0.0173691336577452	0.19963426001672	0.0075046581880013	0.215706239586482
Angina	CST3	-0.00161166	0.970346	0.0104594642437355	0.0020264959112935	0.0115775732549019	0.0590869917449999	0.0060801212451915	0.194791966748229	0.0054089435847639	0.283868387178484	0.0111322560416325	0.0006620649114008
Angina	PPBP	0.166642	0.239212	0.102707955934894	0.0516669747021372	0.266227953352704	0.66776377703028	0.115496158354371	0.0647819664733157	0.126912812698611	0.192836386246524	0.10277058304077	0.0544507845064899
Angina	ERI1	-0.0567176	0.754401	0.0588553431312242	0.0087271227661294	-0.648107038965451	0.012099225064183	0.0076461983762653	0.794383642722343	-0.0176775692601936	0.793261953877574	0.0534027966992963	0.0136067511925224
Angina	TNFAIP8L2	-0.131031	0.583981	-0.224486412193676	0.0230427038384458	-0.77513663531829	0.23858386112614	-0.206109854904432	0.0846798103156718	-0.131402035956597	0.477145175871945	-0.225258306952693	0.0281058691124925
Angina	KLK1	-0.0520927	0.0711978	-0.0936397770737866	6.42947932882068e-39	-0.0840052295979758	1.0953041168273699e-12	-0.0870746953654275	7.89903399013928e-24	-0.0941040773809243	6.59394721526878e-22	-0.0949576917460996	0.0
Angina	ADM	0.116457	0.0839581	0.0500444095133228	1.0568342850459301e-44	0.126321778646969	4.55737539443765e-21	0.073769582847218	7.55045894603628e-53	0.093396556230455	2.97420761357996e-08	0.0521155894105168	0.0
Angina	CSPG4	-0.00541481	0.942203	0.0374915257371853	0.01144400599873	0.314523783843879	4.94129774395001e-20	-0.0117347042611305	0.540850096080089	-0.0115220609305424	0.777668848865219	0.0374236825001471	0.0051264353442397
Angina	PI3	-0.0358972	0.413802	-0.0290956448936631	4.5616729961807595e-30	-0.0330706190823429	9.58345582563835e-09	-0.0274445515770283	4.33653250873909e-16	-0.0270984334849487	9.63360124010595e-05	-0.0296522000338824	0.0
Angina	CANT1	0.0902467	0.225247	0.0488532074958715	0.000205007079378	0.0975757811532438	0.0012185622353598	0.104395713491726	4.6449659208131805e-09	0.105746171763092	0.0002311216196366	0.0493369722533102	5.99202346474037e-05
Angina	DUSP29	-0.235978	0.0156666	-0.245851603829718	5.3151472679584604e-210	-0.008717755642029	0.779396277308394	-0.23142361437429	2.6085018646540397e-92	-0.174439053947039	9.26754432607031e-06	-0.246800858726435	0.0
Angina	CEP152	-0.19098	0.409816	-0.185225349224895	0.262624266802773							-0.185227872403218	0.279880309487269
Angina	M6PR	-0.122325	0.101245	-0.129673285542044	2.42494158347865e-28	-0.177021685393788	3.23445521358503e-10	-0.13129116835657	8.667567779383851e-17	-0.134154124557016	1.39156429085572e-06	-0.130017817955549	0.0
Angina	CD22	0.0711376	0.149661	0.030284988901859	0.0005236739347061	0.0154382773183691	0.476010989655852	0.048799967772038	0.0003576406981054	0.0530440667434208	0.0125010141828802	0.031525356469611	0.0003065785544273
Angina	CTRL	-0.175792	0.362525	-0.159394556319132	2.1788373448538402e-20	-0.193355412557085	0.555611703593539	-0.162340024637336	9.64684599138055e-16	-0.167885026079375	0.0088317150521701	-0.159498014139732	0.0
Angina	CD2AP	-0.0376517	0.401097	-0.0393575462276915	7.50003374430611e-38	0.0070717646809026	0.327148709010285	-0.0350695949978189	3.1718139348937304e-15	-0.034473730992633	3.89037401454307e-07	-0.0386303157541446	0.0
Angina	CTSO	0.00748173	0.894568	0.0178630697609762	0.0012709018632101	0.0024425833847792	0.886442371644668	-0.0071625805777847	0.354009032099827	-0.0387539180602454	0.0513294928614306	0.018452240818906	0.0002583006058083
Angina	PRG3	0.0511834	0.467394	0.040819506792189	0.0028892745128806	0.226535515627904	7.20826721751425e-07	0.0142126583131847	0.468877851640876	-0.012609377922036	0.792230541485133	0.0411266244513189	0.0030304076867
Angina	SLC9A3R2	0.0839883	0.480618	0.0954993456934442	5.86133738651344e-08	0.0617149095726923	0.536207226441969	0.11203871104598	6.443493187883e-07	0.125873360744065	0.0252538490824564	0.0957770561740119	8.37596965119758e-08
Angina	ADAM9	0.00618698	0.917598	0.043847237026628	3.09011199378416e-06	0.110032211258966	6.21081911997023e-05	-0.0223192676857013	0.0894649821604339	-0.0362667656367017	0.446538389424002	0.0441683011468453	3.8406220410625e-06
Angina	IL18R1	-0.0314116	0.0372822	-0.0361846663140331	0.0	-0.0338440558031947	1.81384499488983e-113	-0.0344612658320882	1.17280176160198e-154	-0.0357490375815701	1.5851223188607201e-74	-0.0359202517559554	0.0
Angina	TPMT	0.028711	0.264693	0.0497300479065078	8.96214068061312e-87	0.0250261037923076	4.3480284448267e-16	0.0358905815255288	1.64851293427388e-26	0.0362744152582514	8.147260419172721e-25	0.0497664251901561	0.0
Angina	FAM20A	0.000634067	0.986828	0.0393587464138629	2.5975146556013302e-14	0.0071205183223244	0.559213734863819	0.0295889276136689	5.81119541552401e-06	0.0364601867476342	0.0184119910629418	0.0401855029377131	0.0
Angina	PAEP	0.0196362	0.266366	-0.0092759924131882	0.0002277345576273	0.0089033150188799	0.0158879565067882	0.0001954678452791	0.956945625436195	0.0041263655985681	0.222722861292396	-0.0091323289424502	0.000264983810601
Angina	NPTX2	0.0373746	0.273709	0.014228504732238	7.68871212719099e-05	-0.0115099236935084	0.100407288426304	-0.0090980100309356	0.0848965494776873	-0.0202365553329492	0.0563119550414281	0.0148151409454338	3.75597303967634e-05
Angina	CPPED1	0.0103392	0.502096	0.0062569374199298	7.73816762672261e-05	0.0123972580991996	1.40003376962111e-08	-0.0026442180743078	0.240903756786419	-0.0012999987767043	0.57340159459019	0.0060791464606585	0.0001131619896699
Angina	PLA2G15	0.00704298	0.853494	0.0533259156251975	1.29144217258054e-86	0.0198025636056834	0.0005215591174139	0.0550610956712416	1.03363866851727e-50	0.0552915854156035	7.46750642547704e-13	0.0533655124154095	0.0
Angina	LAG3	0.0627097	0.33202	0.0318560944582101	0.345062342710227	-0.0950744167869347	0.359002145264044	0.0278382170327095	0.523895485883894	0.0276567356855069	0.558481384397323	0.0320255468031697	0.345988927474814
Angina	TNFRSF11B	-0.0599567	0.259326	0.0032755455191617	0.614508969723561	-0.145437510428407	2.715315925993e-25	-0.0453060050421693	2.8255797210248e-10	-0.0507172072015268	1.5645342172238e-09	-0.0005033925173969	0.915276772147182
Angina	CFHR2	0.00405393	0.702679	0.0240529830838601	1.96885218380263e-182	0.0236746337124274	2.3459215044389003e-59	0.0245530467811399	1.15759959240517e-81	0.0259110828866459	5.497708574396139e-40	0.0238579355172162	0.0
Angina	CXCL16	0.0268084	0.583839	0.134567024322136	8.444171729678451e-144	0.230646553729814	3.000995708846e-28	0.158605005143275	4.11770297161834e-111	0.169295787783182	3.54272555764905e-19	0.132045891088619	0.0
Angina	HEBP1	-0.0553247	0.598026	-0.052301759056521	0.0052776835406366	-0.0082059754665452	0.858446616435053	-0.049610521063509	0.0511067094456831	-0.0503324174946062	0.229780256246826	-0.0523516810080748	0.0058934880326593
Angina	SERPINA4	0.0187998	0.310885	0.0396580179240256	4.18681496965112e-39	0.0423073584337313	4.03410233004306e-16	0.0436366511334599	2.36874134468084e-21	0.043362642594033	4.59805488166339e-18	0.0397445435180342	0.0
Angina	ENTPD2	-0.0097999	0.613118	0.100676019795289	2.91997287558432e-58	-0.0141356024183407	0.0961164538218847	0.0817624282152032	8.006360387677471e-19	0.0714108056219296	1.10964067583663e-09	0.101729938321119	0.0
Angina	FCN2	0.0178023	0.294447	0.0108720880090076	5.06677182938126e-05	0.0144064631390688	0.0007566758557016	0.0083592023630721	0.0365118578968847	0.0094617916560477	0.047735253533884	0.010932893778023	4.71532834360744e-05
Angina	FXYD5	-0.0484948	0.223406	-0.0499332914715423	4.4089296934957004e-16	-0.0625570346631531	1.15813221376271e-05	-0.0439344007473725	6.6542520291278e-08	-0.0464814575436395	1.59480212285881e-05	-0.0499679546704114	4.44089209850063e-16
Angina	PLA2G2A	0.00202847	0.920223	-0.0433479768240726	1.36135851727869e-47	-0.0013599809158257	0.813475213122167	-0.02284915368934	1.89408617074983e-06	-0.0169515853352485	0.0077621249770772	-0.0428642665913197	0.0
Angina	RSPO3	0.221693	0.00145714	0.217532712672334	2.2499862082661302e-148	0.187446012969391	1.2230791108604701e-09	0.239208955270377	3.92912708304843e-102	0.251801670304676	2.63759942066273e-38	0.220187355496034	0.0
Angina	MMP3	0.0297203	0.219163	0.0030985273329754	0.210002000629744	0.0576725910765883	2.14539458566108e-48	0.0313783647948727	4.89989195181862e-16	0.0379571772984543	2.58145498606099e-17	0.0040106697801367	0.0719226560595823
Angina	CXCL13	-0.189276	0.433071	-0.22028574839269	4.73581224019047e-08	-0.864592094914591	0.226367250666629	-0.23799647968972	6.82738447795475e-06	-0.307832960426852	0.0071325141288582	-0.221242541911417	1.31278994786044e-07
Angina	RNASEH2A	0.177149	0.159242	0.150487127419758	2.32283568335895e-51	-0.0699380658311402	0.106292843722066	0.165858584555871	1.21885499410659e-37	0.167639676132931	1.14402714213509e-06	0.146023250562924	0.0
Angina	PODXL2	0.00779261	0.853848	0.0145201474150075	0.0982164805296426	0.0518033303713014	0.002931204283526	0.0192355923679035	0.114457100558134	0.0460177366286335	0.0181873645376641	0.0134645563359447	0.123379490003598
Angina	CLIC5	0.0904372	0.363619	0.0348856871272408	0.0033376180132353	0.476778298258536	3.1409209761185798e-18	0.116714907410284	1.4102168748888699e-11	0.131821381019247	2.08317370670889e-05	0.0245106235462827	0.0351041052813419
Angina	ITGBL1	-0.00173846	0.946164	-0.0184590261577517	2.6390001892479502e-17	0.0142719873780251	0.0030815663964693	0.0017462427370848	0.602067945083311	0.0376556036004908	0.0001977284148964	-0.0181531298074439	0.0
Angina	ICAM1	0.0260945	0.286669	0.0348274785783633	4.61323428418657e-17	0.0212314445348321	0.0100547940515628	0.0209760878401884	0.0005118411772535	0.0172131604967987	0.0127760326339256	0.0346190889842425	0.0
Angina	NTRK3	-0.0252223	0.591599	-0.0589037061595411	3.82079953993945e-20	-0.0399115725370201	0.0037345561354372	-0.0627982938773369	1.85791588568148e-12	-0.0734507986243474	0.0002079431598083	-0.058425799744015	0.0
Angina	IL2RA	-0.0346074	0.0663163	0.0118435292542527	0.0002030372073786	-0.00861200257756	0.153600329211713	0.021329896217444	3.56725895105252e-06	0.0229357201309428	0.0075539289120069	0.0113711321682697	5.02338552956783e-05
Angina	SLIT2	0.295206	0.201262	0.279131962078258	1.54724226127973e-05	1.19506658361498	0.52153315798506	0.297636569634304	0.0002554852984295	0.303780814921193	0.0331016937580912	0.27924174702696	3.46062108249612e-05
Angina	CPA4	0.0126135	0.508822	-0.0126255719304276	1.17378039407984e-05	0.021822951576544	7.52082816795186e-06	-0.0116737374777756	0.0072777407775228	-0.0070530672603196	0.173819062056831	-0.0134365998446426	2.57696038441502e-06
Angina	CNTN3	-0.0338488	0.282866	-0.0644121376081136	8.76516267801081e-90	-0.059049924781493	1.2997880347266499e-34	-0.0656473673893485	9.229205450597329e-49	-0.0658077470176673	3.83670912457268e-16	-0.0647432762464672	0.0
Angina	ARG1	0.0120094	0.830354	0.0656041087886191	4.2684993964655e-30	0.0896184705378451	4.64152972211462e-09	0.0360404514197392	1.47833475353587e-05	-0.0048131162615951	0.857862928373293	0.065952413374481	0.0
Angina	SGSH	0.00217744	0.879022	0.0100236276176221	8.91432689095619e-10	0.012579139569587	1.48559131172469e-07	0.0083356601076498	0.0004370438500472	0.0085913634279306	0.0009844102990542	0.0093363467620155	7.749247465937971e-09
Angina	WFDC1	-0.00753175	0.862385	-0.03106091308174	3.13485208632857e-05	-0.0782779239689166	1.71976806863665e-05	-0.0398444234255693	0.0008550433608224	-0.0488726840544081	0.0096973434466997	-0.0307431813861538	2.98402313723134e-05
Angina	RTBDN	0.152139	0.0144521	0.137987655505845	2.72942899906729e-64	0.112311206336503	4.87199483696071e-06	0.118462092999895	1.5197900528411801e-21	0.0524165208821822	0.0807801182571101	0.138986456462001	0.0
Angina	ITGAL	-0.116306	0.0977947	-0.0474863211092721	7.53826202625868e-10	-0.274012900664147	1.32551821102956e-29	-0.0423800981744129	0.0002006555997969	-0.0354405957882393	0.314695029663492	-0.0458292714814611	1.58019086704542e-09
Angina	ANKRD54	-0.0725969	0.706373	-0.0105735058604115	0.888947848542617	-0.417149667549831	0.315820765022147	-0.054201187968623	0.568497085046027	-0.0628082502530584	0.648413445005472	-0.0106171222905937	0.89088834426561
Angina	ICAM3	-0.0346849	0.323899	-0.0418018287137111	1.02387860142574e-16	-0.0906743640404101	1.07085709824063e-12	-0.0225934712426129	0.0012398613709094	-0.0156689670607791	0.157616637951694	-0.0412176124337239	0.0
Angina	TNN	0.0166356	0.185739	0.0186184778511752	6.33690138950503e-38	0.018682092774233	7.961417245006491e-14	0.020770236941157	3.54984013940826e-24	0.023371784675668	3.52785295446432e-19	0.0190670895788936	0.0
Angina	IGFBP3	0.0122613	0.647968	0.0253055302723648	3.10300641467009e-19	0.0761993706367728	3.16891504889474e-32	0.015150972299627	7.4665015888484e-05	0.0129065802964977	0.0147716785172076	0.0244446941048197	0.0
Angina	CD69	0.197963	0.408469	0.197163701315785	7.79327094467754e-07	-2.53930287180897	0.516894804268761	0.188418873035877	0.0002321039503444	0.188108521668656	0.0740123928399063	0.194876143087842	3.62784078999923e-07
Angina	BMPER	-0.068582	0.119082	-0.0497246838092985	2.1473875415741002e-16	-0.0318407507646243	0.0250367146631701	-0.0549298908385492	6.648010961359869e-11	-0.0899701017071928	7.55551695065217e-06	-0.048037573904369	2.44249065417534e-15
Angina	RARRES1	-0.027231	0.245815	-0.0169470444152753	2.70451760446014e-32	-0.0432075322578588	5.38962534249912e-41	-0.021095299581905	8.1794232384697e-27	-0.0226600910693817	1.06207489676031e-05	-0.0162882104939748	0.0
Angina	GZMB	0.0306283	0.433632	0.0349512464524067	2.69119141381909e-13	0.0215515683785215	0.0108621220282134	0.0319208310386319	6.64315040907188e-07	0.0305284255220564	0.0005211040456603	0.034527526230565	4.5896619838004e-13
Angina	SPARCL1	0.00150537	0.930742	-0.0092227053825291	2.4628147564527096e-11	-0.009667530608753	1.19876225790991e-05	-0.0124296211409791	1.1288255900595199e-11	-0.0071842939470317	0.0006938790337813	-0.0084736182050374	4.07673894642357e-13
Angina	ELOA	0.215743	0.162373	0.265784016829651	1.78126192935925e-83	-0.0403050948030494	0.738729299277759	0.293229333001484	8.094547743722261e-60	0.376035194970361	3.87993093326598e-12	0.274585869558458	0.0
Angina	CRADD	0.0329894	0.852416	0.021043654044038	0.729790490143202	0.122707424459809	0.74176309086166	0.0274586752050448	0.719961806802547	0.0289290346517769	0.807901310591123	0.0210680720065666	0.735400112818902
Angina	CD300LG	-0.0385801	0.224495	0.0387068379751751	7.59992158933491e-09	-0.0694491106318632	1.21483951747026e-09	-0.0087349449419149	0.480740275015628	-0.0300173879070352	0.0421949757965802	0.0365676234570804	6.13833752716175e-08
Angina	CDH6	0.0155102	0.377946	0.0262141249997091	2.93601274728378e-47	0.062817617508642	5.22502197367272e-71	0.0416652888867336	5.7703723104454204e-46	0.0577932588054557	2.08915582881634e-22	0.0260110760867964	0.0
Angina	TCN2	-0.00583121	0.734685	-0.0109235766310222	9.944426848172011e-09	0.0051802114143327	0.121249756021382	-0.0073705473316571	0.0159627670737695	-0.0056110286707493	0.284538938135064	-0.0111678505506819	3.6468801312139505e-09
Angina	CCL4	0.0021223	0.939084	0.0220141400381848	6.60530098595709e-05	0.0051763179062078	0.634409998998008	0.0259379186990734	0.0003610079828743	0.0231959655692406	0.0558613535294742	0.0222103945202864	7.70437337260788e-06
Angina	SERPINI2	0.00240672	0.947113	0.0025369295464715	0.450677031048054	0.0204337796748582	3.80271105336824e-05	0.0186587357953793	9.76271772339511e-05	0.0185191077109979	9.27723753116687e-05	0.0025595848166419	0.44475409426126
Angina	ACTA2	0.195889	0.357576	0.077799028514047	0.0339979068166174	-0.912623887623526	0.0277023956950556	0.189074671494016	0.0001187356667227	0.189699299849661	0.0501383723297715	0.0725094341088409	0.0439926333928429
Angina	KLRF1	-0.0186681	0.627074	0.00673824379141	0.234487624775188	0.0252575886142412	0.0295204828541877	0.0404723233806287	2.22763286473389e-06	0.0686944202568729	0.0003955076823742	0.0085904276085677	0.129080240242177
Angina	CD33	0.0095364	0.364499	0.0175860715277094	1.15180576585882e-20	0.0019442387304816	0.482947426304353	0.0138269739496494	7.04173376224778e-07	0.0143751284872333	1.09607316606564e-07	0.0171631584009384	0.0
Angina	LATS1	0.0715454	0.73302	-0.0007769254488327	0.938133787479714	-0.375801713742895	0.41777941869923	-0.0001393372748626	0.990911829362918	-0.0024697132211996	0.956321387184534	-0.0007825689037534	0.939243491986623
Angina	PPP1R14D	0.457962	0.0464487	0.366074588574245	2.71436152941903e-56	1.57969735277388	0.0190392392881045	0.395359912203423	1.77774414356486e-39	0.414120581168758	2.72295759936569e-07	0.366805556892388	0.0
Angina	SPINK1	0.0305805	0.193457	-0.0012244869125057	0.780948348054365	-0.0063314302202508	0.469983575574694	0.0055356380882157	0.432472804954731	0.0035087999230054	0.645784144001226	-0.0008409457848326	0.848295638120842
Angina	FGL1	0.00243569	0.885515	-0.0001065174611826	0.907370487680943	0.0088606738676841	8.81927968669199e-08	-0.0061038610149501	2.60869771220486e-06	-0.011493843618166	6.87310616180329e-05	-9.67233643043866e-05	0.915655585913501
Angina	PTPRB	0.011557	0.683359	0.0265477495521944	1.24273447984189e-08	-0.0011419544623034	0.886500529554482	0.0382493561144403	7.31252161570565e-08	0.034575237613975	5.4478783343732e-06	0.0268124688747881	7.008285285436951e-09
Angina	ACYP1	-0.0220897	0.592148	-0.0354201802989162	1.81199420250449e-14	-0.0422603077398182	0.0001554733681637	-0.0673301964449356	9.724016131792089e-26	-0.0733293261838185	1.41903783853349e-08	-0.0393007110986446	0.0
Angina	CACYBP	-0.0888232	0.454361	-0.0991044049049465	1.43874891697365e-55	-0.213902024423688	5.72478256851295e-15	-0.102746953028215	4.30883008034273e-37	-0.0956422702450072	0.000196395644418	-0.0991871823534173	0.0
Angina	PLSCR3	-0.0487931	0.805562	0.023887043813113	0.873322877936246							0.0239458731923047	0.875843774966132
Angina	VSIG10	-0.0110939	0.501252	-0.0360018130122219	6.177120786803461e-17	-0.0221796951090684	0.0014354228693179	-0.0025118981387516	0.65827820647289	-0.006832577259526	0.230727156013955	-0.0350918777055239	0.0
Angina	SEL1L	0.0178333	0.675997	0.0582551157281943	0.000311684546791	0.0264250721660586	0.262247719664937	0.032369004708949	0.179059998656303	0.0265609938276905	0.293271671451973	0.0584281973968501	0.0003412564269666
Angina	LTA4H	0.0164151	0.90132	-0.0115688781206604	0.414720492013609	0.415280300809277	5.19274734404043e-09	0.0181471749604254	0.330839270222921	0.021068401898898	0.563384611564548	-0.0187168673702358	0.184726225468027
Angina	PRDX2	0.00016505	0.998097	-0.0208606104302329	0.426183606656628	0.0018190994572041	0.977539436462885	-0.0279056612186677	0.422930693658949	-0.0222797640733478	0.654456206652408	-0.0208879036780153	0.430153370109315
Angina	CDNF	-0.0223554	0.436784	-0.0430400128145323	6.82433008614913e-11	-0.049490152691397	1.1281913275522e-05	-0.0275733683945981	0.0115989328509345	-0.13617705257645	2.90574937195198e-05	-0.043634442106479	2.17759144049978e-12
Angina	LDLRAP1	-0.0682294	0.726371	-0.176361610990432	0.0335162823200408	0.411531649976327	0.684185532257347	-0.173288383010541	0.0776685237958216	-0.176581047367778	0.240127579914912	-0.176612022081956	0.0380263874057656
Angina	SPARC	0.0363353	0.722848	0.0458323739605385	0.231970808015768	0.044917489509402	0.494298985119018	0.0491163937604564	0.331568129818064	0.0289910307936334	0.758181786438321	0.0409194364591042	0.286921900591886
Angina	VIT	0.0337337	0.067997	0.0561444330906782	8.67858173816862e-67	0.0445708599061366	1.29451626830747e-12	0.060082712252991	2.27666058976456e-30	0.0580472212632245	4.826231538853649e-16	0.0575064770644302	0.0
Angina	IFNLR1	0.0237051	0.564265	-0.0860905923663618	9.95383577990591e-09	0.118074335802655	9.96149195698538e-07	-0.140860400896441	6.98111928657442e-14	-0.183223606037353	0.0006664256370521	-0.0871515976800313	6.69242439244044e-13
Angina	ASAH1	0.0408101	0.089998	0.0003216109951041	0.842746998674869	0.0225912802907356	2.37599081443241e-06	-0.0085098027607327	0.0002861712959496	-0.028980567657065	0.0001113545696882	0.0003966302147427	0.805720326671705
Angina	PLA2G7	-0.142359	0.126299	-0.304003684648567	3.40391842531194e-66	-0.22995988781068	0.00177754629281	-0.337533665608782	2.92232774408725e-45	-0.432028688726006	2.60071063689342e-10	-0.29347559687884	0.0
Angina	HS6ST1	0.0496335	0.291871	0.0251058972751888	0.0002959775947286	0.0173987397263134	0.2769326705277	0.011976837121179	0.20064640547064	0.0094005837016134	0.476089633443487	0.0238445168341968	0.0005495032297035
Angina	DDR1	-0.00653404	0.814425	-0.0292642504882423	1.68814404215415e-48	0.0526786661227389	3.53350952014853e-49	-0.0268767297969903	9.95411121285187e-21	-0.0215831732793307	0.0002235003952965	-0.0302720570376542	0.0
Angina	MAD1L1	0.0918278	0.25159	-0.0767401645327563	7.317645581635431e-14	0.0977748375593138	0.03428134994327	-0.0957592905537509	1.62384193740456e-10	-0.199605915907765	2.39964624223351e-05	-0.077307050081912	9.76996261670138e-14
Angina	ARHGEF10	-0.0334593	0.283323	-0.0394494910303547	4.77857107938621e-22	-0.0217184097537161	0.0217582042857806	-0.0295990201895906	7.03328015082048e-07	-0.0065415893217746	0.567885795675637	-0.0389022506102523	0.0
Angina	CHGB	0.00248258	0.907946	-0.0003254263700191	0.88380667390632	0.0116390314991842	0.0023542065602021	0.0064043526944182	0.0384430942095732	0.008189271826134	0.0106755449605865	-0.0003908658305031	0.860783052982373
Angina	PIBF1	-0.363463	0.0941288	-0.124835831669056	2.62188329133611e-06	1.44502859992137	0.0845799465449132	-0.0974727745864665	0.004817936225531	-0.0927557669443346	0.27385324675015	-0.125121595548803	4.60978130512046e-06
Angina	RNASET2	-0.0464243	0.0830228	-0.0374009416546501	3.6977401465034796e-92	-0.0344029327218967	4.35363289382407e-11	-0.0491576088507522	8.63677081822472e-89	-0.0504655304862519	1.3242807385909801e-19	-0.0373079203799235	0.0
Angina	MBL2	-0.00904707	0.425261	0.015579031685444	1.34771044966109e-35	-0.0027461669174182	0.138909849022666	0.0089464308720443	8.04311333699252e-07	0.0045305641880834	0.0618252239525341	0.0158581008855133	0.0
Angina	TINAGL1	-0.106206	0.265322	-0.197483090395472	2.762520298804e-18	0.19230703119235	0.0051672955717857	-0.274008289533943	6.933774956966229e-18	-0.31605342194507	2.28718638082644e-05	-0.210090945234971	0.0
Angina	TIMP2	-0.000180319	0.998693	0.0646073535932502	2.01203996780442e-06	-0.0018215992163482	0.978514218817982	0.0933853027405594	9.08320271134159e-07	0.0798885682547457	0.0974578306373529	0.0733045561868735	5.37788387156013e-08
Angina	CCL15	0.0173158	0.248941	0.0076916333027042	5.53915440014381e-06	0.0282073882491699	1.1432061683160198e-42	0.0187245254033495	8.17935057858001e-16	0.0145361746115911	1.93027127199731e-10	0.0079533174622672	6.2894728491969e-07
Angina	KIAA0319	0.0454545	0.139571	0.051329019018446	2.5496998877400697e-69	0.119686733885699	7.8112456383438e-82	0.0518007470570412	9.97143257564359e-39	0.0465575397366113	9.41482359054244e-22	0.0511603047673567	0.0
Angina	PRTG	0.0184127	0.442354	0.018974377277059	1.51628569247508e-16	0.00624995172558	0.0957396201562744	0.0018622193564204	0.595180650921799	-0.0020497708167486	0.709524880640374	0.0198773368444319	0.0
Angina	TDGF1	-0.0250123	0.0252762	-0.0163946377375322	5.2051367401655e-33	-0.0204516337941954	8.881450360616211e-17	-0.0223016649909219	9.741051165614909e-30	-0.0265290748165631	2.4918668605623402e-24	-0.0163758729741495	0.0
Angina	TNC	0.00719107	0.860302	0.0048337473560097	0.276629398392804	0.125355310025143	4.09152189619853e-46	0.017651250422981	0.0025695355519322	0.0145629090922845	0.0702276315208698	0.0045763326164386	0.235447858579208
Angina	LY96	-0.124581	0.422715	-0.184148552599679	0.0143661950608355	2.02247587474511	0.105809009032532	-0.125499145406886	0.173987491028045	-0.100634063196249	0.445373984307832	-0.185860568018956	0.0154759725390923
Angina	ANXA2	0.016787	0.498948	0.0377165089896268	5.38800966016298e-42	-0.0341805152621142	1.41015683864453e-16	0.0112285862688274	0.0062374541168255	-0.0046840217001805	0.316312270745357	0.0384222512357414	0.0
Angina	MECR	0.0154117	0.907386	0.16680077373856	0.0054398252482212	1.20839470568838	7.123037962400811e-15	-0.0543628139599353	0.405755346116334	0.59544151492519	1.4065312827448802e-09	0.176101915577079	2.72690466207592e-07
Angina	RASSF2	-0.0948789	0.384473	-0.154705512696486	2.5887253941637597e-13	-0.122941881651118	0.27776392473317	-0.144658988436151	2.39817071979742e-07	-0.104843408161725	0.081052450088677	-0.153455563094064	5.48006084954977e-13
Angina	IGSF21	0.00966788	0.875253	-0.0190859054930788	0.0588020748553295	0.137645600016359	3.29112855121913e-05	0.0765956550383627	1.05004045163337e-06	0.0941303419344857	0.0007617230405164	-0.0170931882845566	0.0766676766943124
Angina	OLFM4	0.0297891	0.0449607	0.112664496351844	2.09023857344886e-296	0.0362578530493281	1.3797580817527002e-10	0.111326301655568	8.53650973610938e-122	0.0093529154121182	0.47454641765219	0.11490293975615	0.0
Angina	BPIFA2	0.0217811	0.7559	-0.0426886387151221	6.69379282160777e-06	0.134480165167207	1.00594819366425e-12	0.0294347113616855	0.0239319342185096	0.0562595953920897	0.135925895642737	-0.0429827368013311	6.14854189340264e-07
Angina	GCNT1	-0.0137576	0.561301	-0.00254399571159	0.410143102120745	-0.0159017686727524	0.0068893966335777	0.0023402501944993	0.613206100362098	0.0121267541921827	0.0663312919063064	-0.0019704923119546	0.517290470310549
Angina	CCL8	0.0260291	0.0918105	0.0131605125802829	3.37770896212553e-15	0.0042893816429223	0.0852293286959006	0.0114224678189308	1.03129251380634e-06	0.0100792273387508	0.0001702954403814	0.0130189855471543	4.662936703425661e-15
Angina	LCP1	0.0249177	0.087706	0.0206075853140662	1.23006570415354e-16	0.0221753885151562	3.65794933746602e-11	0.022594570154171	9.22728089704211e-09	0.0216737264863907	1.20794616356323e-08	0.0202836331637832	2.2204460492503099e-16
Angina	ICAM2	0.271376	0.2239	0.392514716570431	4.62766785332396e-32	-0.342728637000484	0.131683896612088	0.443758917474737	1.11003191061623e-24	0.499696178374818	6.44055964676972e-06	0.393797831881672	0.0
Angina	SAT2	0.0174144	0.37427	0.0031678467999443	0.230307120203008	-0.0058296120681393	0.207860424983144	0.0053584436071732	0.156390429840378	0.0063503688299172	0.322216968814422	0.0036189339056812	0.11715355593137
Angina	PROK1	-0.0375905	0.226056	-0.0196884304510963	2.2711091251965002e-10	-0.0253758854426176	4.56345294013006e-06	-0.0157044955585819	0.0003370327308298	-0.0095333776356515	0.160869238258435	-0.0192948804013304	2.5640556344797e-10
Angina	TGOLN2	0.00318264	0.856976	0.0301134732171146	7.45785906972704e-24	-0.0126109730527131	0.0051485785228952	0.0118447724477719	2.12184552621583e-05	0.014932742834088	6.23837016198983e-07	0.0298047996359007	0.0
Angina	CCL17	0.0533031	0.311115	0.07904063250611	1.0230573159958601e-25	0.0254192943888881	0.0632554924291826	0.107750954487163	1.23903651579321e-25	0.117610786451719	1.28621648766274e-06	0.0820034695923907	0.0
Angina	CLEC11A	-0.0307066	0.478746	-0.0296917277113578	0.006237868883164	-0.0406660116328381	0.0041045595383542	-0.0419417341945965	0.0031868959049823	-0.0434715128826686	0.0056521060163819	-0.0297050437358256	0.0063511589596561
Angina	PCDH12	0.00607846	0.820654	0.0632304143332105	1.66111069248299e-36	0.0109569639368836	0.286678902113454	0.0326928044884295	3.32234683894031e-06	0.0360138379532123	7.24003501774188e-05	0.0610386185569256	0.0
Angina	CTSB	0.0071572	0.716898	7.5488090797786e-05	0.955119271721891	0.0147515161418123	4.50247848389411e-06	0.0037039780370165	0.0900372393762509	0.0034895799167873	0.439967190073156	0.000636382798808	0.625872272356903
Angina	CHMP6	-0.0509879	0.504314	-0.0558457105207589	2.62787426732011e-05	-0.199623222552212	2.89577621349447e-06	-0.0819615090481553	3.79539063239524e-06	-0.0899569809492416	0.0025195200025302	-0.0543541540406641	4.34137590874517e-05
Angina	PIGR	-0.0192974	0.798332	0.0373339110785175	0.0020267039198441	0.0731154501742053	2.82431282998274e-05	0.0305024885037267	0.072094173958073	0.0276892424813785	0.245405579979914	0.0352425898652997	0.00376058830024
Angina	EBAG9	-0.105304	0.583671	-0.167159033633674	1.8019213277077198e-11	0.344106790283787	0.39929565587814	-0.177669973046697	7.724150424250431e-09	-0.177761472114881	0.0224323318198472	-0.167316189049339	7.502576337969909e-11
Angina	GIPC2	-0.0387843	0.367313	-0.0329538372908155	6.70881530149892e-32	-0.0650347907374017	2.79506914367527e-25	-0.0190928344798864	3.41509380946884e-06	-0.0132312663574068	0.108734533066708	-0.032878696220384	0.0
Angina	FABP5	0.099025	0.423678	0.113359645744935	0.0945340019726624	-0.106734372792577	0.88059393247772	0.101547053538233	0.175303007818285	0.101167532673878	0.383088411932996	0.11338492163604	0.0982792340813261
Angina	HSDL2	0.0497123	0.0103752	0.056129052049337	0.0	0.0459213652946527	1.7685002898941e-69	0.0540295225099844	1.7883825866856e-176	0.0525491730815381	3.8283941151902596e-57	0.0566462252893644	0.0
Angina	PEPD	0.00835462	0.756435	0.0106415695013899	0.0006603480899963	0.0038921985066341	0.616630833640206	0.013090010027031	0.0028556794896087	0.0130334186977736	0.140375254314921	0.0099193201903856	0.0010510579286551
Angina	AMBP	-0.00437656	0.932489	0.0052489924291569	0.845901148763323	0.0298178666165003	0.550053160558114	-0.0204912740215377	0.603797853045426	-0.0326063124894234	0.541224062969204	0.0085893978878352	0.718144014350697
Angina	EIF4G3	-0.1829	0.314034	-0.136084095320147	1.27852177498814e-47	-0.532125815724468	0.0002004918034884	-0.125083274280035	1.45324923893174e-24	-0.101331245250773	0.0179968578811736	-0.13850993837486	0.0
Angina	SOD2	0.0523841	0.476469	0.0252930902038061	5.81017807678417e-05	0.0963317102421173	0.0001011581704619	0.038112976413945	3.25271494444005e-06	0.04932228326209	0.0215099286844868	0.0253199973740365	6.47263114843533e-05
Angina	PLXNA4	-0.124222	0.409922	-0.131450223010543	0.0784664351446481	-0.158978117899489	0.733920006203527	-0.130539143055305	0.160241411785177	-0.129895760115913	0.32116065713962	-0.131810338695392	0.0844341326022413
Angina	YAP1	0.109656	0.597286	0.061975373291986	7.15705951091309e-06	1.1972656867271	1.4040268350043401e-10	0.130656597020103	9.88382229744716e-13	0.13285606104839	0.0083817446725927	0.0639867302317814	4.71403170210216e-06
Angina	PM20D1	0.0282354	0.0291062	0.0236052711198373	2.52637700436856e-29	0.017828509537983	2.16337509646676e-07	0.0225502068938925	3.40634563573945e-13	0.0193442241729566	3.59874545443702e-07	0.0238461389030313	0.0
Angina	PSG1	-0.0164938	0.173578	-0.042941864445778	6.59456628389983e-201	-0.0453262192937929	1.07875369498876e-61	-0.0382422725885729	4.4233649871809103e-67	-0.0566526546731294	3.58549802653797e-24	-0.0420090603734569	0.0
Angina	SIGLEC8	-0.00752088	0.694782	0.0026358791140824	0.442436477549422	0.0124764842667051	0.0165315076294227	0.017585210468652	0.0006734719902754	0.011629304450353	0.034255048776187	0.0026116692731124	0.448243345770953
Angina	TF	-0.0482696	0.188342	-0.0621609702265824	1.26415710663364e-64	-0.0628584336847818	9.21346591855383e-14	-0.044664926690987	1.08454146362612e-16	-0.0299220599810455	0.0021773877364074	-0.0625203822845568	0.0
Angina	DHRS4L2	0.0185936	0.651487	0.0070637621043849	0.0138328588063017	0.0253389710380585	2.89788899286942e-09	0.0143385721064971	0.0002267910605532	0.01494190515231	0.0113944896190868	0.0069914574267545	0.0149849795023789
Angina	ALDH3A1	-0.0575794	0.0273365	-0.0254822340450939	4.06206295689537e-33	-0.0423663395705821	1.8222233161425602e-20	-0.034379049632672	1.37744591486288e-23	-0.0379704268521602	7.47818447448197e-12	-0.0259226490273438	0.0
Angina	NFASC	0.0758064	0.00848183	0.101557293305383	4.72286526519942e-240	0.107095371459957	2.12010172942705e-89	0.115906762793754	3.55576724290128e-145	0.118864093597513	1.6096229883101897e-30	0.101177912698121	0.0
Angina	APOC1	-0.0613346	0.178852	-0.0806518859420017	2.29361366923522e-07	-0.241136086269509	1.03525691617627e-13	-0.0198554302667119	0.278819066693184	0.0653564824565789	0.0214263423034407	-0.082047371794168	0.0
Angina	TGFB2	0.143602	0.156091	0.112625247704243	3.7386760487881694e-36	0.147392451403906	3.561397133618e-09	0.111798973670532	7.607057616807029e-22	0.109094114315622	2.36660573782184e-05	0.112841353536193	0.0
Angina	TRIM5	-0.0323499	0.393721	-0.0254332514244085	2.59237372155734e-10	-0.0609018302466029	2.54695594019294e-09	-0.0159012615415748	0.0073339957696207	-0.0096036320171482	0.481504862844725	-0.0243478355729016	9.96293936239567e-10
Angina	CIT	-0.0117153	0.961996	-0.0124214705839532	0.760193258464704	-0.0101568462181564	0.991182827926164	-0.0122584164967365	0.804611851373755	-0.0135223191389516	0.892976329815925	-0.0124227816918174	0.767523619671211
Angina	LILRA6	-0.0118829	0.310722	-0.0266470562263843	2.02906988291786e-13	-0.0190784977073607	0.0003226989838199	-0.0197308060433604	0.000154160314676	-0.0171149080148919	0.0016724456532467	-0.0251155613295547	1.9317880628477702e-14
Angina	C8B	0.01258	0.521241	0.0106282555761711	0.0004704490162186	0.0192835598139307	0.000216264367563	0.0094992401645932	0.0327175119617442	0.0150739361479859	0.000455844308251	0.0114388832973475	0.0001322186917236
Angina	MITD1	0.034311	0.847401	0.0827155661062936	1.38494794864749e-10	-0.643208945664884	1.33996504250913e-07	0.0351952715702937	0.0358328305771626	0.0290614876812097	0.531814752705641	0.0831761606358581	2.60484300795838e-10
Angina	PNMA1	0.1236	0.272649	0.174476965830046	3.16165551705818e-27	0.004644890301732	0.933957485307602	0.186398848034949	5.77925899218505e-19	0.187248456311713	0.0024659635685876	0.175113969071878	0.0
Angina	TNFRSF6B	-0.0211165	0.515733	0.0065558704512026	0.0114639300303615	0.0599408460600245	7.23048709407947e-25	-0.0106552385068523	0.0086090311941402	-0.0605873425573014	0.0010173006601497	0.0059314030283189	0.0197328291667436
Angina	CPQ	0.0290067	0.169838	0.0617491340968356	6.74611136923105e-82	0.0683886973688138	6.33896403939483e-43	0.0750931401831279	2.35420443324446e-61	0.076519614393467	2.90030067290155e-22	0.0617415152520415	0.0
Angina	GSTA3	-0.00259374	0.94816	0.0183985964544073	9.29875072714306e-10	0.0564361067166767	7.8258798427901e-11	0.0240742578458906	9.165342206557631e-10	0.0290249864188951	6.63340558076991e-05	0.0198318609384426	5.89817084062361e-12
Angina	ST13	0.0897361	0.706461	0.0469765114134513	0.461091118512731	0.275500212041692	0.926597140635593	0.0273630258114621	0.724799958941559	0.0099322089570624	0.939647774656589	0.0453474950038069	0.448344965829259
Angina	PDIA5	0.044097	0.39676	0.0196446250588135	0.0087197962217334	0.0712588788793313	5.64797281857098e-05	0.0303064577625258	0.0029174206538559	0.0312219099508382	0.0234634678592675	0.0197386332589536	0.0082522879662358
Angina	MEP1A	0.0258427	0.641847	-0.0485043404871302	1.89272192794098e-15	0.057982519244202	1.12296095821049e-05	-0.0529725634933506	1.4797765825501502e-09	0.0153486354004637	0.344547930629195	-0.0489759250094331	1.11022302462516e-15
Angina	NPC2	-0.0571223	0.0864014	0.0145458916134491	0.43677548636453	-0.0406185427758587	0.0946295400644655	-0.0548267985016441	0.0483625594360769	-0.0580636655941251	0.017886549880895	0.0146157889727639	0.437861285971459
Angina	DPEP2	0.0446986	0.203377	0.0131069120783302	0.0003242940843412	0.0742150916932025	8.29630056934545e-34	-0.00547269857025	0.291086835324409	-0.0223143897200523	0.261207769159708	0.0131651407057097	0.0003345782227897
Angina	QSOX1	-0.00689011	0.720507	-0.0107277378229424	7.33980570726118e-05	0.0227727512424103	2.4520074138137e-08	-0.0109473186967549	0.0019947087563496	-0.0109396216275849	0.0024450382372353	-0.0111411838008514	2.18982118460609e-06
Angina	LRIG1	0.012849	0.415854	0.0037837925254562	0.0229026520001643	0.0052501133524236	0.0615059021790186	0.0058978983778173	0.014036616500754	0.0079792140030635	0.0031898135409855	0.0036486694145347	0.0254013149024745
Angina	ARSB	-0.0550043	0.107291	-0.0345009769664814	3.0465346159246e-24	-0.0826625694162692	8.68653023348099e-29	-0.0473864665157961	1.28472869840899e-22	-0.0529469847838601	2.46069320575742e-10	-0.03567199446135	0.0
Angina	FETUB	0.0124667	0.59578	-0.0182978932197649	0.0033859490747051	0.0209470232038999	0.042558540999067	0.0025744920258106	0.77755161802789	0.0114163411182046	0.458004043059683	-0.0192243814052239	0.002068508340109
Angina	HBQ1	0.0215803	0.412878	0.0041514762134919	0.240778364587236	0.0306859087145058	1.32199318103732e-07	0.0161011151345033	0.0025499336269769	0.0211375529642663	0.0108676660970368	0.0038864510549559	0.270028723280904
Angina	FCRL1	0.0264706	0.4293	0.0166847094945594	1.92304189919486e-10	0.0688353106693813	4.7172889871186894e-30	0.0227872923884021	1.3757722364985802e-09	0.0271721108064553	9.63015625603407e-06	0.0162017460875245	1.6912116151957e-10
Angina	SIGLEC6	-0.010286	0.598007	-0.0102827476829597	0.045323561598416	0.0029424442909353	0.728955881377729	-0.0091372790448613	0.238390164900141	-0.0132983593601	0.274488027455113	-0.0102559615800692	0.0470482967634402
Angina	GGH	0.0024004	0.925309	0.0208138753871904	8.42274072873793e-34	0.0179641272217377	3.1964736523497496e-11	0.0286528334158951	1.5281980947023298e-30	0.0318867704466196	2.4017106169522802e-17	0.0209586529830888	0.0
Angina	CLEC4G	0.071831	0.199074	0.087461740180426	6.56731662767165e-11	0.200788499734728	3.00373369069368e-11	0.127460096473996	1.99318311710611e-17	0.127103829076939	5.98082636435669e-10	0.0891703034058519	0.0
Angina	CLEC4A	0.0617268	0.0128556	0.0226953697835287	0.0254171148062331	0.192114440088617	1.7893640689015598e-22	-0.0209634449281208	0.0712740311662023	-0.103286633887443	0.000593301489973	0.0178378239042701	0.009048125548698
Angina	PDIA3	-0.0150617	0.95036	0.0131110567953182	0.792033279769215	0.651245138049679	0.38914994319646	-0.0044470770400326	0.942866796519291	-0.0086411016117371	0.941322130440202	0.0131405327091883	0.797964674056958
Angina	LACRT	0.113826	0.572375	0.194870161135517	3.75039497735199e-22	-0.287813328095115	0.147069264887837	0.174138887190177	2.2278079355978297e-11	0.142226113093805	0.0322408925814112	0.197153303089791	0.0
Angina	FOXJ3	-0.0388016	0.830112	-0.0367445282135685	0.388164375286424	-0.161324821161698	0.546835473756325	-0.0397595562481013	0.454306753743747	-0.0396538941678547	0.686592149093977	-0.0368038214460446	0.400077503608091
Angina	NUDT5	0.383116	0.0927043	0.242458689032961	4.60046960376458e-07	2.13195145114853	0.0080570322044865	0.145609333481114	0.0145444634348124	0.135001765190028	0.295920978415813	0.2443915075893	9.64885092491485e-07
Angina	LGALS9	0.00449829	0.867427	0.0003142829913828	0.864364836316934	-0.0277541336208278	3.9688360518980204e-17	-0.0090566413503904	0.0005402862855711	-0.0145691125676276	0.000272728620624	0.001188457848245	0.509208774359189
Angina	ALDH1A1	-0.116458	0.470417	-0.107591753765054	2.01554474879008e-05	0.129972599006443	0.525428665817933	-0.0658305287544249	0.0434426060606151	-0.0529639148901638	0.452265752613318	-0.107890037368032	2.85845785843453e-05
Angina	PTGR1	0.025379	0.300452	0.0086907753655486	4.58922720872498e-05	-0.0083112275202125	0.0162046360178573	-0.0205794987109844	7.622645246537681e-10	-0.0271244165980485	0.0073868028386401	0.009508804250421	4.30146784258234e-06
Angina	SERPINA9	0.00125992	0.945924	0.0224807988671919	1.10558728737766e-15	-0.0072858124012398	0.0783377652983707	0.0168338553653563	4.71525423144685e-06	0.0150619790381826	0.0003171208951176	0.0236716494733556	0.0
Angina	HSPA1A	-0.057152	0.543766	-0.0341965353627711	0.0102687369400202	0.0356326054718609	0.0276673905709482	0.0559319442544855	0.0007246159893192	0.0691777301603572	0.0062466202017784	-0.027202008232202	0.0103841526864528
Angina	GM2A	-0.000385274	0.983168	-0.0143241048158869	2.77772848192188e-16	-0.0174000429626175	1.26847378369575e-08	-0.0184018094549498	8.450043097747099e-12	-0.0199573262982012	7.98003480406162e-08	-0.0147859292942848	0.0
Angina	GALNT2	-0.0777503	0.0208208	-0.053784385565558	3.97005345239286e-42	-0.0497647741442657	9.33687760697871e-12	-0.0475029702238148	4.92107619371283e-17	-0.050604608925971	1.3435314837112501e-10	-0.0536690057329575	0.0
Angina	CDH5	0.057767	0.357777	0.0246590171237642	0.0313622609827258	-0.127698882588514	0.0002401077760295	0.0015412178074859	0.921974698774877	-0.0422528375796566	0.242625596595402	0.0258938867559896	0.0228589980139275
Angina	DPY30	-0.445468	0.0556088	-0.252192605208314	3.76288251501791e-08	-0.680056450026803	0.0010543871956018	-0.23936102043755	9.65724184135723e-05	-0.146739547205426	0.210116584466816	-0.253316856231548	1.05322127463836e-07
Angina	TLR4	-0.0993665	0.167593	-0.117510608211111	2.50652220094331e-25	-0.172472132606137	5.595481435182879e-11	-0.147838698240731	4.17864152588343e-21	-0.149414104994035	6.73104105040335e-08	-0.117898177296347	0.0
Angina	KLK12	-0.00859992	0.434579	-0.0162991172754566	4.3800039240180095e-11	-0.0145887830309529	8.15433983036666e-06	-0.020249899955951	4.52113229694393e-09	-0.0188696954246649	2.6782126343227903e-10	-0.0167371244366138	1.0043743614573899e-11
Angina	C1QTNF9	0.00110956	0.933489	0.008833434330771	1.71174978354238e-16	-0.0084529005685578	3.20881099024326e-07	0.000178476095947	0.908868766210983	-0.0006695171201467	0.760358441418294	0.0088084313149909	0.0
Angina	ECHDC3	0.0265764	0.206794	0.0133084233865725	1.61665986025031e-07	0.0185362418797342	3.83708857347547e-06	0.0159070281921645	4.0105584491658e-05	0.0205547513795493	7.32144723036517e-07	0.0133794258214326	1.2179074881935e-07
Angina	TFF1	-0.00847092	0.845364	-0.023909772005809	0.013212681883795	-0.060559930524277	0.0041010966885787	-0.0013317986015205	0.926255544605475	0.0181564140809158	0.495963362667931	-0.0263592532832451	0.0051377502162779
Angina	MSR1	0.0202627	0.471671	0.0405165916095023	1.34165719090031e-24	0.0724471523370682	1.46415385577232e-19	0.0501851504067256	3.76177908976014e-17	0.0822799881348735	2.08230801765472e-07	0.0401233003994615	0.0
Angina	PTRHD1	-0.33372	0.0716584	-0.343007241903549	0.007581064764026							-0.343012300635993	0.0097718786016143
Angina	NSFL1C	0.155632	0.250578	0.055022344799835	0.0005677231765134	0.988753801408477	6.1744028410604395e-12	0.0745036418207792	0.0010983236192982	0.120831152850041	0.0795294199999104	0.044840676498194	0.0042389694274158
Angina	RBP1	-0.065323	0.58991	-0.132769755505579	4.38714598188075e-23	-0.124706448890983	0.0007107461761795	-0.129340853664484	6.49980360452002e-14	-0.130176036151692	0.002361675904099	-0.131487685832528	0.0
Angina	CTSH	-0.00663422	0.57194	0.0370933045347172	2.19018414584337e-50	-0.0034425651699088	0.253434013930829	0.0285006931932814	1.9491286052241e-30	0.0344008390111448	7.72007598955678e-29	0.0373912922088668	0.0
Angina	CD46	0.0383769	0.751479	0.0530283149905095	6.00832362052305e-06	0.312718612225205	2.0961356162278498e-11	0.0203697056107511	0.204409344517901	-0.0254512003620194	0.569519964473777	0.0525481326111287	7.84162500488961e-06
Angina	SIGLEC5	-0.0129248	0.322735	-0.0062511593478674	0.0042387490746978	-0.0190740022247715	4.16494103925415e-07	-0.0115043057811854	0.0007984674115583	-0.0135040978076147	0.0026110828985283	-0.0063625650904818	0.003592820023204
Angina	BGLAP	0.0978019	0.25874	0.0190295054902849	0.0892074798481804	-0.144668708024551	0.0248969969763719	0.0924583653158213	1.06503836935916e-09	0.12331983574574	0.0336016092174328	0.019278394030502	0.0577356629521604
Angina	SIGLEC9	0.00242623	0.910874	-0.007527733243117	0.0983179838873991	0.0075261031875345	0.347001264032072	0.0002709030792964	0.967954678288801	-0.0013793069628161	0.829326889773764	-0.0077054412158156	0.084452257335055
Angina	WFIKKN2	0.0153991	0.412522	0.034001849905851	2.87828589767662e-47	0.0021199216064325	0.502717111136003	0.0295999597576582	7.74649207916074e-25	0.0294028494642009	1.21982289529769e-24	0.0343674153075776	0.0
Angina	PCBD1	-0.0467808	0.462595	-0.0650107269692441	2.79853499657091e-14	-0.0481914038912273	0.0321440869720682	-0.0434978554368484	0.0005963888618956	-0.0309780825219704	0.396573595717737	-0.0651401848060292	3.9079850466805504e-14
Angina	PLXDC1	0.0123967	0.670384	0.001169875336993	0.818011803494382	0.0318920130258774	0.0002571260941874	-0.0080263080660947	0.285260611571814	-0.013232822389833	0.304954522694989	0.0011130148927031	0.827575184450026
Angina	NFKB1	0.192581	0.0916305	0.145619858023625	1.2220867975398901e-67	0.273746322838052	6.20868892628122e-12	0.132679975704266	3.03459143385115e-34	0.127737799507448	3.78450641978679e-05	0.144317489151494	0.0
Angina	ARHGAP45	0.165929	0.35955	0.103307789258324	0.205666536170651	0.229870688209795	0.814117660854041	0.0956530972324015	0.336462929622164	0.107817517195268	0.47923619543776	0.112156498202985	0.0997321576632884
Angina	AGR2	-0.0496483	0.680841	0.006350251038582	0.629994361801408	0.127227794299208	0.0440195690202465	0.0009795599076008	0.954210289425841	-0.0039794783517965	0.917789511257947	0.0044733180492627	0.734394832607549
Angina	REG3A	0.0790516	0.0600634	0.0432647186078915	1.12769889252849e-12	0.227108681594929	2.64683552960747e-59	0.0650175811535957	1.3313194038951199e-12	0.0797603555789034	8.50493481667563e-05	0.0425175677296942	2.78421730115497e-12
Angina	MST1	0.00756045	0.495236	0.0254706763526877	2.09028250588228e-297	0.0086364075318512	4.2840287251241094e-11	0.0265399145333578	4.23693369842294e-143	0.0267747257439077	7.86749630097141e-42	0.0250101682804497	0.0
Angina	CYTL1	-0.0292831	0.157656	-0.0307034204863732	3.2765722314707694e-11	-0.032653098978807	7.03494311323751e-07	-0.0312557914196267	4.21319997530627e-06	-0.0323581750019084	5.62160941247922e-08	-0.0312998888695029	1.3245848862197798e-11
Angina	DNPH1	-0.0386971	0.370267	-0.0236591263159544	6.68416898317201e-10	-0.0375051938713654	5.44816583495888e-09	-0.0363167156651487	3.6011081153547796e-11	-0.0381255186620788	1.14964976065626e-05	-0.0235956770513242	7.70115082815437e-10
Angina	RBKS	0.0170455	0.592795	0.0471310261136385	5.22961619791443e-23	0.0383109501523013	1.69975440233267e-08	0.0290935086270064	3.84381235178735e-05	0.0315680321437509	0.0013605811345234	0.0472884758746991	0.0
Angina	ENPP5	0.0133645	0.293385	-0.0154419614560757	6.145793745221111e-17	0.0050424247131987	0.0418257730532802	-0.0031426262914355	0.22564612219766	-0.0019252909119831	0.457132536068697	-0.0162772738591209	0.0
Angina	TYRO3	0.00895821	0.621439	0.0051327049721419	7.09109113135462e-05	-0.0021211469612115	0.341836885942169	0.0053500508045487	0.0042396342351517	0.0056562317030712	0.016225573154774	0.0055868172006523	1.06307206648726e-05
Angina	SERPINA5	-0.0538424	0.222652	-0.0062513927651726	0.433302151846886	-0.110911843342998	8.35484139240485e-06	-0.0215009143339239	0.0386634309479999	-0.0879238774198541	0.0012488914899908	-0.0072565174687369	0.285803712525514
Angina	TYRP1	0.176248	0.283334	0.24159592380323	8.99765810477784e-84	0.0246700681561721	0.833625381991009	0.244254734707209	1.6819434248276402e-47	0.176044775263677	0.000584997673688	0.241374279054973	0.0
Angina	IGFBPL1	-0.0174691	0.453636	-0.0298439749665901	1.1427992706882301e-15	-0.0347598317701571	1.76348689073277e-07	-0.0174310429331354	0.0011058212135951	-0.0262715011010788	9.79882936872554e-06	-0.0305706564196755	0.0
Angina	NCR3LG1	0.00255935	0.937679	-0.0380207149212175	1.15670534565062e-47	-0.0001337125736512	0.980723819834556	-0.0406624969551375	1.39847014469891e-32	-0.0426476013856341	4.41248421047285e-10	-0.0376341416189631	0.0
Angina	TFPI2	-0.00776496	0.891468	0.132902958846638	3.34768956606271e-37	0.172821780304164	8.535087887624651e-21	0.150846350959313	1.18319904605797e-24	0.212291154081356	1.06262005419818e-07	0.133449160902665	0.0
Angina	PACS2	-0.0863459	0.274845	-0.122198836027523	1.39075099343031e-64	-0.28353025561581	0.0004844049570335	-0.123692421913171	1.12342145620103e-42	-0.122634399784708	1.20982318112007e-06	-0.122219861917066	0.0
Angina	CC2D1A	-0.0721559	0.560695	-0.120939632545104	0.0830346094555672	-0.173059132207211	0.273448922566646	-0.123623835105369	0.14669153903451	-0.120031408393075	0.36984403509019	-0.121069234460356	0.0910405202210463
Angina	IDUA	-0.00980072	0.580383	-0.0004517402077625	0.813380442375673	-0.0107038674325321	0.0021932400835215	0.0032018130375312	0.297644834734471	0.002987044236663	0.608102698741215	0.0005150921025038	0.785738799930996
Angina	SLC39A14	0.104354	0.445082	0.231785163576962	2.29363427540885e-108	0.266774191924677	2.59792278887369e-08	0.188184623458077	1.8462589495448498e-36	0.173795348062857	0.0006205091083613	0.230063251134666	0.0
Angina	F11	-0.00734633	0.810209	0.0044456075220344	0.222581958403232	-0.0111972200258708	0.118638991111651	-0.0084134815386527	0.117204506748616	-0.0149380572625113	0.048400412600792	0.0048065030245272	0.181832710546471
Angina	TIMM10	0.0393994	0.555979	-0.0089896556687708	0.129890593871704	0.0839165662893933	2.67293400399458e-08	0.0006144772886294	0.944176030964541	-0.0017539324672647	0.903795900170425	-0.0094110289570402	0.101937861560425
Angina	GCLM	0.211472	0.325642	0.22337430168639	0.0020043176871514	-0.728581632203214	0.877203368496749	0.211740187838421	0.0172272025961791	0.210643768024876	0.135073326702734	0.223398903883377	0.0028165380123172
Angina	SDC1	0.010058	0.894847	0.0383585252044607	0.000119901307583	-0.136006512895002	3.05571118612811e-05	0.0288135857369686	0.0523621354326891	-0.0045786135117308	0.868815715991377	0.038216951991376	0.0001084599919025
Angina	CHIT1	-0.000288282	0.9822	0.0051257264062147	0.0214609691785535	0.0064950548675296	0.0316301541102044	-0.0019917530094577	0.5546966837899	-0.0039873294917814	0.223046090562143	0.0045406715531342	0.0390728899141761
Angina	CSF3R	-0.0283843	0.358064	-0.0220349881407977	0.0039444481269855	-0.0464933498595066	0.0001100706194325	-0.0316151845591738	0.0017951452205073	-0.0379633276105693	0.0705221441352237	-0.0216145227675387	0.0044953260467406
Angina	DCBLD2	-0.00634895	0.863118	0.0619314611400329	1.72151895521548e-50	0.0259214349915511	3.47461502029662e-06	0.0501526720598749	1.95607362587166e-16	0.0488285804271669	6.78995927518086e-07	0.0633893106319275	0.0
Angina	PDGFC	0.187641	0.234294	0.250885977022427	2.8091670748866696e-56	-2.67971685147461	2.08335556319384e-09	0.193128357828736	2.23773520041725e-19	0.161371703514492	0.0002899821594348	0.252645624726073	0.0
Angina	HS3ST3B1	0.0258157	0.341157	0.050583251698952	2.792807716821e-24	0.0937942946275699	3.4814903796171904e-14	0.0610512518912336	9.93688359087225e-16	0.0670521044418553	3.56281871597777e-08	0.0508946871467671	0.0
Angina	NMNAT1	0.0325383	0.679898	0.0444483603254315	0.0763682550577521	0.113088206568552	0.0030760981815546	0.0535420668435278	0.111088077129531	0.0733804635856834	0.105061525617219	0.044802091194736	0.0766700025697953
Angina	FOLH1	-0.147836	0.322666	-0.0860081240314628	6.386519975546031e-110	-0.314971538561628	5.693939807739029e-230	-0.0890667540447685	4.3573249164990295e-55	-0.233296065836113	5.32205849881279e-20	-0.0868587576139613	0.0
Angina	FES	-0.357552	0.000137382	-0.438108606335215	2.1365996714890498e-221	-0.530299181645967	5.32870942796182e-08	-0.433642020389555	1.30621160943801e-101	-0.362612692106089	3.3567275472952603e-09	-0.439537144885407	0.0
Angina	NECTIN2	-0.0183516	0.764436	-0.102707137509833	7.20795394414069e-29	-0.176052479876987	1.19533537879678e-10	-0.116466837687304	2.55959894050284e-19	-0.116225807319837	1.13920678209488e-07	-0.103230285920457	0.0
Angina	PXN	0.0165644	0.390473	-0.006638872888951	0.0029938527346461	0.0388637739000348	1.0205516433816501e-23	0.0145391120691026	8.00526379395643e-05	0.0194893331248369	4.43998939786062e-05	-0.0066295970068623	0.0029244657173153
Angina	TIMP4	-0.00036784	0.99095	-0.0235293698840687	1.30144379576938e-25	-0.0375057372236347	2.2802572176539603e-19	-0.0212095716960394	3.22115490216899e-11	-0.0199341853488462	0.001381211416032	-0.0235633693802391	0.0
Angina	SAMD9L	-0.0314988	0.448603	-0.0627234801303459	3.82599517816252e-40	-0.0291085364776947	1.37363255295827e-05	-0.0717328905256378	7.23482555032513e-25	-0.0748968407003014	8.182259903602661e-09	-0.0627331414864894	0.0
Angina	GHRL	-0.0644399	0.17168	-0.0486202148787263	0.0271718507084346	-0.0655634809863188	0.0500453081867983	-0.0431544206402034	0.180630299888043	-0.0446605983256803	0.284423202809131	-0.0463001360358365	0.035170560130785
Angina	ULBP2	0.0288705	0.179229	0.0521801407408813	9.42110565953729e-95	0.0482950263732256	1.23524915897347e-32	-0.0013007305664217	0.777909134848266	-0.0116443182881907	0.0535244003336939	0.0540589412026429	0.0
Angina	UBE2L6	-0.0241892	0.654905	-0.0456924674549949	1.01687329411228e-27	-0.0809665556963212	2.57501838860588e-15	-0.0360562405059839	3.4331107918275e-11	-0.0151105167415126	0.127339302592707	-0.0448833649068312	0.0
Angina	MTSS2	0.244366	0.184449									0.244365631390191	0.192289718651373
Angina	F11R	0.345924	0.132716	0.288878385240273	2.1460731585229898e-26	0.975358433847136	0.224260120035105	0.292764271289874	6.4680158681549895e-18	0.301302962991012	0.0003309616377885	0.289008471997096	0.0
Angina	OXT	-0.0053312	0.832878	0.0270123965693081	8.567503532116129e-11	-0.0894205070580433	1.74743435365211e-22	0.0045338558141844	0.501796299996643	-0.0038667647188883	0.707326025490793	0.0260640463696206	3.26825233543104e-10
Angina	TCOF1	0.197873	0.214498									0.197872565199275	0.220729311635401
Angina	SLAMF1	0.0381465	0.680648	-0.050608833623174	1.88384440714903e-05	0.113711915480306	0.0556070302585197	-0.0649396225778917	9.55700977474934e-05	-0.14615675308699	0.0021762490402555	-0.0503488394376152	2.3226700439638e-05
Angina	CRELD1	0.0136276	0.384463	0.0063321290799072	8.09978456700724e-13	0.0005027504171384	0.703753680505695	0.0025112914577826	0.0394622019500495	0.0036387978520544	0.0398677654347773	0.0063525295755798	6.363798377151399e-13
Angina	FIS1	-0.00309995	0.969921	-0.0568527523051885	6.48882890223499e-09	-0.219876251560423	2.03225720568325e-39	-0.0025214261386063	0.817921738238307	0.0006057729339676	0.967142447923653	-0.0573332024762711	1.79856129989275e-14
Angina	EFCAB2	-0.0183005	0.557973	0.0298556298842644	1.12846545660437e-30	0.0072363462312931	0.452638322040631	0.0246233857446969	3.73784675489605e-12	0.0235297824717238	0.002023360425577	0.0293120589804054	0.0
Angina	VAMP8	-0.289061	0.000230962	-0.316270920943865	9.09130162520347e-156	0.010214720194296	0.697664534354695	-0.356813435272034	4.09807585093615e-211	-0.364291641946296	2.1690960807753e-70	-0.327943489336584	0.0
Angina	CA3	0.027349	0.659925	0.0639030336973551	5.794178658590649e-34	-0.0360350040691081	0.0075494618197241	0.05477227682992	1.84269265837558e-14	0.0318013489520154	0.185422769321625	0.064169561532792	0.0
Angina	RGMB	-0.059983	0.321996	-0.0297561901895408	3.86586174154734e-16	-0.0645504817770999	5.53938096978136e-10	-0.0531454335956601	5.91681196266104e-24	-0.0886190047227279	7.75539822191125e-07	-0.0285730360158637	1.11022302462516e-15
Angina	GBP2	0.154905	0.154518	0.084565685677166	3.8592313845163e-11	0.197265030606279	4.39057319125959e-07	0.125294745962536	6.27180783811305e-13	0.134107214907548	0.0013451543582612	0.0827485100020708	8.78113137758874e-11
Angina	FCRL5	-0.0160515	0.529588	-0.0194793782633015	1.43465369330722e-13	-0.0234059654378158	1.09824530675474e-09	-0.0390826340552399	3.3733901208111803e-23	-0.0380977190029222	9.685248120989561e-19	-0.0193080243768284	2.26707541628457e-13
Angina	SLAMF7	-0.0153788	0.365352	0.0227234395283552	4.0807653945411395e-28	-0.0014103454969699	0.717128540042743	0.0107942754039578	0.0010711132122235	0.0051840751139755	0.237953831882901	0.0227027519690561	0.0
Angina	PRSS22	0.0424267	0.359342	0.0757682346707981	2.14312698370159e-28	0.0382602175887669	0.018693723445159	0.0823054623110192	1.7456912350262798e-18	0.0948985954554513	6.80015774977951e-06	0.0751191634534632	0.0
Angina	TTR	-0.0498154	0.574534	0.0136320802077612	0.268695478393839	0.214118989642282	6.18343839881346e-07	0.0095644715695754	0.575838903953894	0.008036251213375	0.80618831354215	0.0124183935129953	0.31011956555823
Angina	SUSD2	-0.0485185	0.0196151	-0.0303470746801768	8.51735078368862e-22	-0.0002726760966398	0.953749736096893	-0.0400206187663856	6.725011810091399e-27	-0.0421350559531334	5.09132635821579e-19	-0.0307428915248951	0.0
Angina	SPRED2	0.458029	0.0137162	0.544138821573976	1.11223521178674e-35	0.533021367724955	0.326988532473704	0.634379194058115	2.1376566051155598e-26	0.643795685035474	3.70900726313972e-06	0.548843801034943	0.0
Angina	RPL14	0.0455597	0.851654									0.0455597367957407	0.856405835916209
Angina	QPCT	-0.0164888	0.583876	-0.0575088931625558	2.59742844021502e-49	-0.158141799155797	9.084622925538721e-132	-0.0673322420958043	1.03145161551706e-34	-0.210283045685527	1.16824565470721e-45	-0.056482743551101	0.0
Angina	APCS	-0.028313	0.633987	-0.0769707666300263	5.035370810803089e-16	0.0745870728998862	5.750750054614071e-10	0.0024347496424813	0.860861071158547	0.0849146088530065	3.13911212596357e-06	-0.0777000752598123	0.0
Angina	ATP5IF1	-0.123884	0.302034	-0.0709182990737034	1.6418887588140702e-19	0.0273803562714599	0.31964520032834	-0.0592429505570798	2.15536523322802e-08	-0.0342191677730835	0.216908630812415	-0.0710131155105999	0.0
Angina	KITLG	0.0829604	0.741913	0.0553142974308031	0.296512146882613	1.23311004376848	0.920453511779554	0.0573350094710854	0.398665202542355	0.0574946332528965	0.61288532145501	0.0553171584784902	0.3124075130847
Angina	C4BPB	-0.0849031	0.0826095	-0.127480525114655	5.65525386321703e-60	-0.0349244901774712	0.0627330450274819	-0.141577558896354	8.84832078668431e-41	-0.151426953889827	2.58919459188376e-10	-0.128958867152809	0.0
Angina	IL17RA	0.0107951	0.363827	0.0035781126951244	0.178510025852741	0.0164903987843985	2.88386750172994e-05	0.004808599402897	0.251494507412887	0.0045078880213663	0.267047911556478	0.0035588303182697	0.173155455063466
Angina	GMPR2	0.0618749	0.535855	0.0736965832149462	0.160695879820527	0.0921989886511544	0.246703503450156	0.0480068389045951	0.471266352872283	0.0123587363282696	0.910047062560252	0.0740671726168352	0.16666233100182
Angina	PRND	-0.0435044	0.221409	-0.0959899816111895	5.42782498320241e-85	-0.131652141806717	6.62071235269234e-24	-0.106914177531537	6.94979052300278e-54	-0.118920948830802	3.5453512992173802e-15	-0.0957496218865698	0.0
Angina	LGALS7	-0.114292	0.0303908	-0.10503561329683	1.2219140387237e-98	-0.226157795477228	2.5190105161546203e-60	-0.0742424515209917	1.83622725778666e-25	-0.0734051488958729	2.01545793280611e-08	-0.101456337119431	0.0
Angina	LHB	-0.262886	0.287918	-0.141592410558689	0.0001125856352331	-3.21946852739816	0.170929961171707	-0.101221998616037	0.026724846322424	-0.0931235335324361	0.353672571096605	-0.141751893088145	0.0001848463235769
Angina	DLK1	0.0171483	0.509282	0.0242752791048586	2.96338076198657e-14	-0.0382063840936391	6.83005591098172e-15	0.0154616520110881	0.0001863644728482	0.0177162963985346	0.0015434889434799	0.0242591377000286	0.0
Angina	BIN2	0.037677	0.740527	0.0155250431838883	0.0758024815412353	0.151132786639137	5.9234679492557606e-09	0.0376020932574231	0.0014408860096905	0.041116089791073	0.118564188190485	0.0155701166856338	0.0774002586697196
Angina	PRDX6	-0.206056	0.0174461	-0.114764678107549	1.04530890877505e-96	-0.196380906720824	4.43395720488074e-21	-0.173421568372962	3.5036531510227103e-112	-0.18860881153958	2.10285319071213e-28	-0.115839504281567	0.0
Angina	A1BG	0.0441232	0.127647	0.0832356384167826	3.45686633198601e-14	0.0383611907799241	0.0156259325497643	0.136975344243378	8.876984762065489e-26	0.143963575281786	2.3067506186305e-13	0.0847961260554247	0.0
Angina	COMT	0.0054833	0.845233	-0.0470923309343129	3.91945805958378e-42	-0.0532686465269323	8.179775330062549e-11	-0.0533220004458068	2.36536102644388e-23	-0.0356394899868566	0.0020243771021672	-0.0472377512045056	0.0
Angina	HNMT	0.00396478	0.820359	0.0183593562938619	2.17257137836906e-19	0.0119960643918867	4.71829599187882e-05	0.0124189609114173	1.49743806246048e-05	0.0132229199643118	4.17235351641777e-06	0.0183679735090482	0.0
Angina	CLPS	-0.0186144	0.269196	-0.0071070352143012	0.0001643810944791	-0.0090033983739532	0.0243722285633231	0.0044955075935099	0.141790129182918	0.0054927889635618	0.252280292647152	-0.0070371479473844	0.0001869906177607
Angina	RBP2	0.103324	0.594636	0.109241491593448	7.546694568994199e-13	-0.257213265112412	0.167151806955098	0.117698591522071	3.36590056218134e-10	0.131021385535743	0.0268106287636155	0.109521030962963	2.26707541628457e-13
Angina	CPM	-0.000680399	0.990602	0.0580672616751185	2.46271779455784e-06	-0.129264147192032	1.65470620448535e-07	-0.0280237638671215	0.117617297561798	-0.0787130717444595	0.216875074967658	0.0586439970956189	2.51136771445282e-06
Angina	ADAM12	0.056308	0.337897	0.0036593719527722	0.564584111544859	-0.110172112579207	8.31214883716592e-05	-0.0738621647902621	2.84842248484315e-16	-0.117423418527992	7.22876674831212e-07	0.0035649487141078	0.523336087289478
Angina	TNFRSF13C	-0.00582296	0.814973	-0.0414507560639684	2.67982465741553e-102	0.0033869986423676	0.265137637921435	-0.0085945015492136	0.0049768162500432	-0.0082229859934934	0.0366197304539335	-0.0413857785745872	0.0
Angina	SULT1A1	-0.0239335	0.786724	-0.0301021652624498	0.0002961935908808	0.0131810625828852	0.828310097140252	-0.0412984558390716	0.0001561931131626	-0.0616803471407708	0.0903681458669333	-0.0300635754268065	0.0003461414792935
Angina	TIMP3	-0.0212789	0.287406	-0.035582478150264	8.83979079793531e-58	-0.0299033802080474	6.85056635296515e-17	-0.0462706930850591	5.04962672132991e-59	-0.0450484823066218	7.192104017811069e-43	-0.0360364336866282	0.0
Angina	ITGB2	0.0441863	0.643511	0.049090554593203	0.104311803080482	-0.0406086927105656	0.693746889761986	0.0198624168487846	0.630340476152906	0.0117753689201133	0.856170876397754	0.0536480027168136	0.0757902724635566
Angina	ARSA	-0.00682857	0.710995	-0.0149738167707142	3.92438076716405e-06	-0.0050287238385009	0.214465690744909	-0.0032363189067378	0.45625334021018	-0.0042884970925499	0.261932384279434	-0.0149945785873018	4.3693678097867e-07
Angina	BCL2L15	0.114434	0.102339	0.0907300640141433	7.808979468612279e-33	0.204770931147909	3.1840463497704403e-15	0.0855043242823523	1.22933665879699e-21	0.0414556597172446	0.0395794426393328	0.0909248333290575	0.0
Angina	ACP1	0.0016773	0.954344	0.0056436276381738	0.0469778149043184	0.0152916096673745	0.0150009101371835	0.0108460590623119	0.0068821758766459	0.0117165370850664	0.0714761292713851	0.0055331757045954	0.0498835948679694
Angina	CHRDL2	0.0229635	0.569183	0.0912752606088107	9.47177221783331e-84	0.0090433522504423	0.281625581121154	0.060452497376937	1.54566332784404e-14	0.0005414954725535	0.968486752003207	0.0919886596646244	0.0
Angina	C2CD2L	0.175752	0.467437									0.17575217698541	0.481576668010196
Angina	ACE	-0.0262993	0.3455	-0.0667065029123087	5.050258587466e-74	-0.0147936320045338	0.0218779824139553	-0.0336949353507145	3.94595296207808e-12	-0.0318763385602989	4.08261018307187e-11	-0.0651618998303198	0.0
Angina	AKR7L	0.00244387	0.96637	0.0260122233769096	2.48073920232682e-08	0.0323556911345665	0.0006505482462106	0.0339094765885212	1.66857489771952e-07	0.0357384492813125	0.0180695296987833	0.0271370293474925	5.6492026612176e-09
Angina	NCF2	0.0467006	0.504843	0.055083192053134	0.203476438993761	-0.0171995956382575	0.844886963226609	0.0552507206098667	0.351944543090186	0.0571848057422009	0.387524546396	0.0552495823712686	0.206234859935931
Angina	DDC	-0.00626705	0.833867	-0.0033876074230276	0.183884588174158	-0.0017905991374734	0.595100424343436	0.0098012498727729	0.0056832550029038	0.0080705739235442	0.0537344819662758	-0.0034035734849271	0.175487610951707
Angina	CLEC10A	-0.00295593	0.883797	-0.0053678246144836	0.0580034434045537	0.0011609603457208	0.784766135140935	-0.0004451508004279	0.915202744876788	0.0012791714696925	0.821222905368016	-0.0053248430004482	0.0587770198731083
Angina	CD207	-0.00878862	0.668875	0.0569416998925032	2.68774627521872e-29	0.0701685900946695	7.304712937044209e-18	0.015825860942751	0.0280417613981705	-0.0011525949598736	0.883185289261405	0.0572748624406067	0.0
Angina	COL18A1	-0.0265576	0.597252	0.0173106733368573	0.0159992598285452	0.0381133434838468	0.162752071751837	0.0215561821861983	0.0250383028295639	0.0183000417152777	0.40936695331823	0.0173322957657681	0.0163755785706532
Angina	ELN	-0.238928	0.116925	-0.109267686331794	2.67680260654968e-05	-0.459610008336348	5.53567933439445e-10	-0.168013922386579	6.17636489003128e-06	-0.205948215340626	0.0080349303954301	-0.110022271243572	3.01988975408563e-05
Angina	IFNGR1	-0.076231	0.223894	-0.112504596659034	1.3413145300054899e-12	-0.0939371461591912	0.0084365192779913	-0.114389352826275	9.42659579503172e-08	-0.114365268777067	3.3066296438646e-05	-0.112784868613745	1.7519319328584998e-12
Angina	PPL	-0.0758597	0.614297	-0.125913791064967	0.0021973529205663	-0.0088634172864352	0.960532015060861	-0.11074693041266	0.0360746192262237	-0.0847445329984417	0.309311537887425	-0.126028577487561	0.0027524061684349
Angina	PARD3	0.023414	0.903264	0.0290924933855939	0.152340673482012	0.249165611965058	0.383508900726829	0.0403642120453383	0.123560201391536	0.0427776451299636	0.504889130541869	0.0290983596105555	0.161344093953849
Angina	PDGFA	0.380734	0.137247	0.372620681419502	0.0099694675630303	-1.00737753649756	0.961209460940016	0.380666944709135	0.0284833742311808	0.38116969976493	0.174030042081121	0.372637513940676	0.0148160923600351
Angina	C5	0.00800697	0.924778	0.0267448805480673	1.31213466067832e-06	-0.143990617953754	6.63736515912865e-13	0.055246426484221	3.82592967915827e-12	0.0971702241413568	1.66345547960563e-07	0.0317608150790714	8.46660741515848e-10
Angina	SMOC2	-0.0181899	0.505924	-0.0165634125821601	1.35972849052876e-08	-0.0404128091285952	7.43050289970506e-13	-0.0146857403928618	0.0006927053383493	-0.0170594290707401	0.0182927685962053	-0.0160536352747819	3.75059623358709e-08
Angina	XCL1	-0.00414913	0.808304	0.0019214028342775	0.360789141820835	-0.0049227053199598	0.126442180495871	0.0039559857814441	0.161452916447926	0.0005225035192927	0.851360820943129	0.00211031888665	0.295882873356328
Angina	IFNGR2	-0.0329132	0.00819005	-0.0240462577118429	3.87985805945157e-76	-0.0247929225244854	5.16488937926002e-36	-0.0242343647909441	5.257880610032339e-30	-0.0204676561943531	6.093197618214431e-15	-0.0237311999787126	0.0
Angina	GSN	0.0170595	0.760513	-0.0662941682248079	7.32482847643553e-20	-0.0614662145334269	8.29132480611722e-06	-0.0447558295253632	1.1261210273002e-05	-0.0272025284182173	0.471421484640036	-0.0730882585621369	0.0
Angina	OGN	0.00247619	0.90734	-0.0062704441164984	1.1540428458109201e-09	-0.0139440848862095	2.08294901519212e-13	-0.0093372888916593	1.5550069396742002e-10	-0.0086108041287216	0.0001452703611813	-0.0064160804935029	3.24337445789524e-10
Angina	CD200R1	-0.00560714	0.689751	-0.0035509599101625	0.0052698066889226	-0.0012507458160116	0.483394373095906	-0.0016061374320113	0.443565958774251	-0.011088073083357	0.0001729651060421	-0.0033118087114477	0.0087104128890975
Angina	MDK	0.0817533	0.418999	0.236736255904028	1.81895610248699e-54	0.15210896211465	0.0087509318108629	0.228957759888431	1.0602410631433099e-29	0.22774046162454	8.78437648343598e-05	0.23769503497423	0.0
Angina	PTPRC	0.0735255	0.173172	0.0750391347877629	2.22666409177116e-57	0.0372733471426998	4.05495225174231e-08	0.0504621839879498	4.84880435683854e-16	0.047615018678368	1.02256269845484e-05	0.0743732978914098	0.0
Angina	UBAC1	0.00878634	0.963135	0.0465962078249423	0.694723165101305	0.62951261566677	0.824311882032177	0.0430921306354466	0.750760534805378	0.0315277751577204	0.871938301167403	0.046615355728461	0.700882826366807
Angina	TACC3	-0.0306642	0.571439	-0.0432123965036933	2.59678366284001e-18	-0.11261636766533	1.86986600467967e-21	-0.0778872169246724	1.152785536203e-26	-0.105756523054758	9.898790118569e-09	-0.0421469516346741	0.0
Angina	MIF	0.081805	0.493036	0.12037424394001	3.3412361350528997e-31	0.24502079460242	0.0053512086287523	0.117490729711121	5.30881262083889e-17	0.0617893751247066	0.0995696590631934	0.120388739782326	0.0
Angina	MPI	0.0109472	0.817061	0.0758902518634055	4.38082827690595e-68	-0.091035273713985	7.17005465287334e-16	0.0729903092645384	1.7798238275335201e-31	0.0786474476322438	3.33181550649737e-10	0.0771075638660462	0.0
Angina	FRZB	0.0171035	0.388668	0.0075901866088251	8.76607599891236e-05	0.0038832787489384	0.170145626368039	0.0135714916423328	1.08808837517423e-06	0.0147721693422667	0.0004904070597754	0.0074917835351551	0.000109031341873
Angina	RELT	0.00929846	0.801437	0.0155774316802467	1.02882943628719e-11	0.0249084038537311	2.6782186479539e-08	0.0117278862721792	0.0001889844864914	0.010907338532737	0.0543939982481777	0.0155952561306282	1.0460077248808399e-11
Angina	LMOD1	-0.263395	1.85597e-05	-0.240515986556383	6.06388607612457e-261	-0.324203531975423	1.77994914390513e-59	-0.261790563701497	1.31571416812927e-147	-0.262877353008639	1.1026689317280799e-49	-0.241052441858969	0.0
Angina	IL6R	-0.0274983	0.013494	-0.0257298691313128	4.91261323533596e-88	-0.0453023349953645	5.1456793252888e-116	-0.0303263091574206	1.89077771378855e-71	-0.0335655938462945	5.59595088128357e-66	-0.025278119252981	0.0
Angina	IL32	0.0883347	0.0388984	-0.0983497826402854	2.097237683281e-07	-0.0882613305447985	0.0018618058625323	-0.13389575419596	4.94866706333098e-23	-0.12616370142573	3.87808706832785e-19	-0.0945169067612677	0.0
Angina	FAM172A	-0.008008	0.929835	-0.0607693979101962	6.481193247071e-34	-0.0486458363592036	0.0039667949172371	-0.0730173934018237	9.28173090040764e-28	-0.0738786806263089	1.17469671067811e-05	-0.0609560873754105	0.0
Angina	THOP1	0.139206	0.00646356	0.0678202510590688	5.14738152510515e-19	0.307182282701215	6.70681911663568e-80	0.0824322816157954	4.59589307047041e-33	0.0875827756292129	6.08762131899599e-23	0.0681929143706666	0.0
Angina	ECI2	-0.0638865	0.186662	-0.0616001955020965	2.59806545944835e-48	-0.0706648338274108	1.99440251143344e-10	-0.0573362536697498	3.55678299940563e-21	-0.0695745664485897	2.88804232666615e-14	-0.0618416574552574	0.0
Angina	P4HB	-0.142839	0.452166	-0.100784103480447	1.94419935720721e-08	-0.636531626641574	0.0628814724071415	-0.129472656636381	7.96734201366962e-09	-0.127933453013776	0.0214368376206839	-0.101064250614979	3.68722916643804e-08
Angina	DPP6	-0.0536059	0.30261	-0.0382515024429066	2.0032523153065202e-09	-0.095528229716614	1.07567447714149e-13	-0.053607852520825	5.2701917953656405e-09	-0.0553010783492713	1.47402036542643e-06	-0.0369004089354635	7.389526768264431e-09
Angina	F2R	-0.00899952	0.91293	-0.0489489509789485	4.43473617063388e-06	0.131759276137632	0.0028148132002038	-0.0291103558493624	0.0463602014071691	-0.0337860280001571	0.35143888408385	-0.0456181724120376	1.70176322784599e-05
Angina	WASF1	-0.0412403	0.330664	-0.0538713638466973	9.84068469197152e-25	-0.0270173877036539	0.0206979774118391	-0.042801936007795	2.71075893437789e-08	-0.0415758554787873	7.94007424998797e-06	-0.0520563540751342	0.0
Angina	PENK	0.0610858	0.09224	0.0560216317851256	1.03194729376715e-97	0.0995188271577046	1.77407547488846e-54	0.0628210428333881	6.77602062643725e-59	0.0678681627503793	6.42800151772245e-26	0.05690603964909	0.0
Angina	CD70	0.000156644	0.991007	0.0074416910789556	0.0018875563148477	0.0136525604438305	0.0003313728258721	0.0058028465552975	0.126864243856271	0.0036810823837265	0.396561438386508	0.0071436000586133	0.002404737453501
Angina	SLC9A3R1	0.0158838	0.912974	-0.0369314413109855	0.0901642265741174	0.171901164992912	0.317863380099826	-0.0072771549212724	0.797704178122642	0.01650064240101	0.782245127515051	-0.035002112658867	0.103543467200869
Angina	HMCN2	-0.0204837	0.204576	-0.0182143219768982	7.1882282948813795e-12	-0.0065030288462906	0.133727247019815	-0.014507584822133	0.0004037855787987	-0.0045290017427799	0.290289269433009	-0.0183084743560832	8.08686451136964e-13
Angina	SPOCK1	0.075423	0.285067	0.188181333580567	1.11991796156559e-78	0.0010490952984764	0.972817293036569	0.218215359623036	2.60486832991509e-53	0.251636980545498	1.4585869878379102e-15	0.189061167442782	0.0
Angina	CLMP	0.0172728	0.612478	0.0079437341675665	0.0421897002626879	-0.0016830328484587	0.779702749539953	0.0087600550710673	0.118421687622422	0.0098624510217498	0.154186266661039	0.0081010118399788	0.0321466597632636
Angina	LGALS8	0.0788551	0.104515	0.0709006405007186	5.68339793220556e-186	0.0308370984399553	0.0010224446003081	0.0703198760706574	7.61272728863253e-121	0.074732454354509	4.20102412790876e-15	0.0710090022148405	0.0
Angina	CDH2	-0.0781979	0.370221	-0.0543523709187849	0.0019707193123178	-0.0730608355290416	0.170372414518789	-0.0737491678337045	0.0010462037341679	-0.0746382299726856	0.101601880857315	-0.0544344120003271	0.0022647880203794
Angina	NXPH3	0.0524158	0.125722	0.0257377448160122	0.004274121007794	0.0307611849243835	0.0428544513858897	0.0312953591114145	0.0297443088117004	0.0362523566733215	0.0282483708380798	0.0254752151022994	0.0047897760585307
Angina	ICOSLG	-0.0190585	0.463328	-0.0216845387382676	4.02665269355651e-13	-0.0238974766310249	8.90547706887529e-07	-0.0298433193873735	5.7662423672019895e-12	-0.0291996605535388	6.87232075113047e-08	-0.0216787644854346	4.90274487674469e-13
Angina	CDON	-0.0317406	0.551847	-0.092665349766558	1.37805178460878e-18	-0.0307266290905395	0.397235138383835	-0.112793728226169	3.3607556290397704e-14	-0.13261156449091	0.001655097816107	-0.0940906273898913	0.0
Angina	MMP10	0.00777072	0.74442	0.0556904235533447	1.0286921524249601e-46	-0.115703270091311	3.06614212257114e-59	0.0077406130633823	0.130318893150645	-0.0590591617354992	2.1557292459356702e-10	0.0579156306086722	0.0
Angina	SCARF1	0.036408	0.218994	0.0606801975823682	2.93381384832559e-34	0.043773732903179	0.0001421648116228	0.0405298561448371	2.6990741090137e-07	0.0240301288619157	0.0254743716534467	0.0608642231097611	0.0
Angina	BTN3A2	-0.0197739	0.269897	-0.0167923431381373	2.55493230928267e-108	-0.0069714094354327	3.03308571110429e-08	-0.0104042647219877	2.74099785747368e-22	-0.0108533259328403	5.6147104063079e-06	-0.0169864874040298	0.0
Angina	IQGAP2	-0.0781509	0.369176	-0.0461028002885289	3.36146380701104e-10	-0.0992006794408353	0.0597745792165011	-0.0424393502652898	2.84425052529535e-06	-0.0380515193644513	0.127072784814702	-0.0457618743647177	2.34793740006012e-10
Angina	PTPRH	0.0191631	0.286529	0.0136368012117747	1.08125855545715e-05	0.0046883008659327	0.278732402249621	0.0083172796611604	0.0695023837795855	0.0069229256977342	0.121290665975082	0.0128033605999329	2.7792744183408e-05
Angina	NHLRC3	0.0147052	0.634045	0.05337569827958	1.18341084836388e-19	0.0659099422414438	2.97370211211478e-14	0.0714408566680731	2.5596350527509697e-18	0.0742870491523769	7.37573171607741e-08	0.0536668863292479	0.0
Angina	DPP4	-0.0499536	0.302991	-0.0770165714748954	2.6388167367182e-15	0.0309162516223045	0.322835631081036	-0.0662669641161156	5.8408202414679e-07	-0.068648754202445	0.0051813816909853	-0.0766461780608594	1.11022302462516e-15
Angina	ERBB3	0.00887503	0.807535	-0.065594180510076	2.0990476559453e-07	-0.0099430226033246	0.554243548587344	0.016261415945402	0.397904369497443	0.0314288834911267	0.0746058663625301	-0.0650380295789048	2.9154068048598e-09
Angina	CPVL	0.023491	0.137369	0.0099197002405995	8.6530547147288e-05	0.0177668260696633	5.23125254852375e-06	0.0115345335415376	0.0028328787656298	0.0107733177462592	0.0030535814304896	0.0107144779999191	1.57700850806908e-05
Angina	ANGPT1	-0.0571713	0.809508	-0.0669508476336706	0.248153160129668	-0.730279117359194	0.92903277289099	-0.063124831403124	0.366460124916539	-0.058403030604572	0.624092758115193	-0.0669550490261467	0.262634875159163
Angina	SNX15	-0.0219908	0.429767	-0.0038640152195036	0.13698932017584	-0.0640067906285279	9.91815054491832e-62	-0.0256421336944314	1.19574140553613e-12	-0.0268096114214864	6.63710914015128e-10	-0.0033552368761523	0.189370853069994
Angina	GSTT2B	0.0170025	0.135978	0.0137196357589031	5.43768547702346e-39	0.0064046528390347	1.30578161576036e-05	0.012882468293304	6.21628869490394e-24	0.0134181650607695	1.97681035213186e-13	0.0136697746093733	0.0
Angina	CD36	-0.0495331	0.231413	-0.0632001228258017	3.83734288490772e-79	-0.038649011900551	3.43244010970909e-06	-0.0604162301443228	1.4047825197662599e-34	-0.031041865807268	0.0057516637558853	-0.0644240054786525	0.0
Angina	THBS4	0.0493995	0.247837	0.0138868526960604	0.0016684196890021	-0.0188477677787291	0.107962473183627	0.009331353186129	0.145197820001523	0.007382580660056	0.559449548246662	0.0139992591412989	0.0012774500341068
Angina	REG3G	-0.0544138	0.157536	-0.0393635382073159	3.70772098141452e-27	0.0040580098434592	0.668239498436128	-0.0629711963980199	7.523568355967151e-31	0.0275553708342678	0.101926728735692	-0.0393435276569123	0.0
Angina	LAIR2	0.000355548	0.978865	0.0017927399215984	0.547882713414765	0.0061895306528505	0.180437658374284	-0.0108810035877149	0.0472426928342585	-0.0384681654273819	0.0004775505468166	0.0016369500816417	0.5622608502408
Angina	ACY3	-0.0223698	0.557332	-0.0430361612739439	1.1314381519452701e-21	-0.0236215711917253	0.0235926007074878	-0.0123700799096563	0.0595643356954224	-0.006276218127982	0.550431619623742	-0.0415081759940374	0.0
Angina	HLA-DRA	-0.0119793	0.360921	-0.014827685484974	6.66490733776517e-60	-0.0370286707568365	2.3155017504423e-103	-0.0301808545993711	9.47120446013829e-207	-0.0343900793532208	1.20198323575811e-17	-0.014644360686025	0.0
Angina	IL36A	0.301516	0.185479	0.318814950237165	7.92699720095616e-12	-0.785561220385133	0.737865262850653	0.305123031399561	1.12611808153139e-07	0.302429785642564	0.0061897108959851	0.318905016892454	6.802491903101779e-11
Angina	IPCEF1	0.308774	0.0609214	0.200458729904435	1.11065292306415e-10	0.0680070905177501	0.780261070205832	0.229545611354002	1.14332896603181e-08	0.239115777199206	0.0083766766346265	0.202033669957875	1.72025504951989e-10
Angina	FCRL6	-0.0227772	0.18131	-0.0226308429918037	1.44601075819303e-23	-0.0203065938691064	5.16422397236778e-10	-0.0221315778823675	8.076146736966009e-13	-0.023964147492726	8.258380822249721e-15	-0.0226585272388173	0.0
Angina	PCSK9	0.162216	8.25296e-06	0.146752492671803	6.988579559910829e-79	0.15381179738913	1.25444424167885e-13	0.13023828109152	1.1909969239246101e-23	0.0601359903594257	0.0534390931416661	0.147680986687043	0.0
Angina	C7	-0.00958523	0.569304	0.0013584922027994	0.484327198813083	-0.0159062053637901	2.1580526573221e-05	0.0025517573721383	0.35031206465763	0.0076185834208812	0.16905235532976	0.0011788265952077	0.544004793594852
Angina	PLXNB2	-0.0139509	0.390846	0.0196747323776165	1.36171703790023e-17	-0.0038097486399562	0.446587926586813	0.0284275921099678	1.278861526839e-15	0.0487608356346634	7.217649236060951e-09	0.020121256444458	0.0
Angina	GBP4	-0.00411579	0.79082	0.014135485220041	2.05770619568586e-34	-0.0124404817322528	1.5343179915366298e-11	0.0171301009601743	2.7428107297655297e-22	0.0136563749220548	2.05530916612266e-12	0.0136235267438636	0.0
Angina	TBC1D17	-0.0224003	0.47125	-0.0505286783718044	2.17223050207125e-37	0.0271559318657127	0.0050895807083249	-0.0241807089041979	4.35615178520813e-06	-0.0226898355094739	0.0001285215205898	-0.0497942823622291	0.0
Angina	MTUS1	-0.0314745	0.564642	-0.0374149297199677	2.1926050744323997e-12	0.0088101504717658	0.382415659688152	-0.0233877190016031	0.0022399078969482	0.027814221865336	0.248628551309408	-0.0374559733757829	3.5396130471099196e-12
Angina	CAPG	-0.0185866	0.181986	-0.0261687727586005	6.13352980035079e-20	0.0135799135466263	0.0023159116717254	-0.0128572558642761	1.07709908252601e-05	-0.0089817212851637	0.0046332593382277	-0.0258764910164743	0.0
Angina	S100A12	0.033339	0.539827	-0.0442191304701611	3.34646015513025e-06	-0.169754952593237	8.47362455047066e-08	-0.0791219101266284	2.07416012061551e-09	-0.0822950013462656	0.0276036088322358	-0.0443545627316348	3.63575151740569e-06
Angina	TPP1	-0.0191546	0.578029	-0.0057198020629414	0.609746830874455	0.000416502328008	0.987401144599445	0.0316806203270223	0.0633423539098582	0.048750881220432	0.0666817242306103	-0.0055398977802398	0.617377008359357
Angina	SCGB3A1	0.0612989	0.485461	0.167552204557479	7.34355895413532e-17	0.0620442793507314	0.167377351924531	0.12488742390224	7.78070471334082e-06	0.11268730925872	0.0202644895321396	0.1692178529917	2.2204460492503099e-16
Angina	GPR15L	0.0557288	0.187322	0.0885416286196504	3.07397684433298e-74	-0.0679639627963216	2.00495850115543e-07	0.0621408706269072	1.94135535242562e-16	0.003193793063738	0.813600443539236	0.0888301969273513	0.0
Angina	ANGPTL4	0.0182673	0.629898	0.0120252851229442	0.0210945735645953	0.0197849004763365	0.141846964317042	0.0110376531060415	0.141537890412204	0.0030844932022314	0.743671784164807	0.0120417471332543	0.0170071504837435
Angina	KIR2DL3	0.00556072	0.814226	-0.0014641477288776	0.729713552321288	0.0023214188727035	0.71484524150583	0.0061811996114068	0.316036333937682	-0.0286030441350136	0.0017108571234969	-0.0011147275213741	0.785349933406527
Angina	FLRT2	0.0242091	0.285305	0.0229165891499497	2.46472447301824e-35	0.0194033154318649	5.95093371842101e-10	0.0218660971077789	6.44525171647018e-18	0.0203791220947498	2.0171904491346e-08	0.0228949695209016	0.0
Angina	KLB	0.00568988	0.734754	0.0115602094273288	2.5549622905456e-14	0.0038405855674684	0.109916998507951	0.0070899435599016	0.0031208136087164	0.0067029339057695	0.0175799633567131	0.0119928304980095	1.5543122344752201e-15
Angina	NRP1	-0.0978331	0.00984704	-0.123972204831281	1.74613605052116e-281	-0.0967488895416876	7.143094261616319e-57	-0.127418854941758	1.33591943552835e-144	-0.13245498192744	3.10754438451915e-50	-0.124770474053187	0.0
Angina	IL17D	-0.113675	0.000434448	-0.109606843499435	0.0	-0.117674054559645	1.15437341720905e-105	-0.10464449573998	3.6789443999901194e-276	-0.100639364495729	4.02993006449025e-39	-0.108445913713105	0.0
Angina	MMP13	0.0985555	0.270487	-0.0203830402563748	0.0729487378695634	-0.235106229960165	1.98578000355463e-09	-0.0834314656146552	2.34998713447238e-06	-0.181816488993564	0.0003421855720511	-0.0126632904423933	0.257666470035562
Angina	SNX18	0.104317	0.53885	0.095715881076905	4.1015073292143e-08	0.358703275508312	0.0130202863436432	0.0983996183620195	8.69662660273647e-06	0.10119853645555	0.0767830441720815	0.095788613434667	7.98174457639078e-08
Angina	SIL1	0.1224	0.579024	0.0604604799400426	0.002162660516782	0.309388513534848	0.534895306612296	0.0537584660527907	0.0374612990277223	0.0456997812268867	0.50791358569741	0.0614733162770018	0.0022700169431524
Angina	SCARA5	0.0485851	0.179154	0.0690170947480766	1.75561283346392e-44	0.0358274800253978	4.46430262313398e-05	0.0581498428616612	6.16309361597619e-23	0.0581109514779194	9.60857218306738e-17	0.0679500512161126	0.0
Angina	SFRP4	-0.0438502	0.407597	-0.0716755563567383	1.5996938921126302e-19	0.048106515579677	0.0178449976408375	-0.0380306459432581	0.0022452750883905	-0.0212232765007533	0.326595500102945	-0.0723131347503346	0.0
Angina	DSG3	0.0289638	0.565701	0.0129758529623036	0.014866427920458	0.0245425872267758	0.0065836915295599	0.0082364717414589	0.250494281505504	0.010180542727514	0.219743242844147	0.0140837350509677	0.0062435341130628
Angina	LILRB4	0.0447696	0.202693	-0.086807314667653	8.810703923105e-23	-0.0647828694100753	0.0023260006820748	-0.129163213763244	1.15108504563186e-22	-0.202646639800927	6.43958177520147e-08	-0.0861170610782705	0.0
Angina	IFI30	-0.0123948	0.679786	-0.0152677300396652	1.43937038790444e-06	-0.0293799289772695	2.49427551532137e-07	-0.0118300917295895	0.0115858772848159	-0.0122232660331241	0.0539984401932559	-0.0152629621539095	1.46643922271927e-06
Angina	HRC	-0.178148	0.0236875	-0.1669565390415	4.93064589365433e-10	-0.195476862620704	0.0001549679172088	-0.151361642958837	5.66952093832195e-05	-0.154151488829969	0.0173404684227288	-0.167670008195879	9.57150581015753e-10
Angina	TRDMT1	0.0600112	0.493362	-0.0584811945777901	3.69786318525936e-08	0.325018130987719	1.0590686245612599e-27	-0.0683178857332083	1.92539592283029e-08	0.0152741866652583	0.479952227279238	-0.0476794659510014	5.69002844841293e-10
Angina	MPO	-0.0574403	0.0661421	0.162547894918587	7.90277635700014e-170	-0.170790678263507	4.27078886363076e-39	0.254733162277483	4.47341678630105e-274	0.294751503096101	3.47441647188146e-44	0.164571134578996	0.0
Angina	BPIFB1	0.0479296	0.0541971	0.0428819850273171	9.258760642155179e-69	0.0200659031994355	6.86804744142786e-05	0.0396078588079939	1.39530318896196e-25	0.0272183920217532	4.66812757436153e-07	0.0425992923529864	0.0
Angina	MEGF10	-0.0176196	0.456926	-0.0155409872962941	5.580291700580271e-19	-0.0148236642434363	0.000122966376686	-0.0082971617408695	0.0009826083080796	-0.0080161974450114	0.0871846525787629	-0.0146930873435419	0.0
Angina	CD244	-0.0135737	0.598372	-0.0415485259191504	1.5306435907567399e-30	0.016067009703903	0.0283656938401995	-0.0295586255301079	6.25279765688103e-08	-0.0071871990899756	0.45388685315382	-0.0416451987483364	0.0
Angina	CXCL1	0.00197851	0.921385	-0.000466248654141	0.798596893585614	-0.0131722003910833	4.87836807444936e-08	-0.0044702516540418	0.0928219171535856	-0.0089923271938572	0.0012304079765042	-0.0003065527286335	0.866928603972979
Angina	SFTPD	0.0356594	0.0183422	0.0402882326457049	0.0	0.0639717854488596	1.198118825023e-311	0.0523780409994744	0.0	0.0555529378223036	6.37072147355392e-78	0.0396146421672558	0.0
Angina	CA14	0.0291595	0.460824	0.0965964841974793	1.06026190895777e-199	0.129958662547723	5.6571530236310194e-55	0.107935591807545	2.8230087609896003e-118	0.116338527699884	1.8911207032274902e-24	0.0966203964377297	0.0
Angina	COMP	-0.00344308	0.95093	0.0923742778219779	4.2703682789957496e-12	-0.0575112243411458	0.0540674725905457	0.0320100814733764	0.127413855548419	0.0023010395465074	0.950476532531869	0.0899746023427989	9.98423566045403e-12
Angina	CES1	0.000849565	0.971468	0.0116461553909228	0.0016437455216215	-0.0058484004133105	0.217836854298382	-0.0013560861439724	0.797129956964046	0.0028445832925203	0.566860359523994	0.0116015903994689	0.0017360888648638
Angina	DRAXIN	0.0150383	0.576197	0.0221224905146619	0.0009806183878504	-0.0160075935597127	0.191946518874469	0.0205537105789912	0.0282042335720673	0.0530904440243414	0.0004652991571668	0.0221825096533852	0.0001850049805962
Angina	GALNT10	0.0335774	0.20808	0.0174546585410361	2.68904662451664e-12	-0.0014483032337904	0.790121016051907	-0.0001408097734325	0.972241310899137	-0.0141357014739283	0.0940275871134104	0.0172550398789176	2.42694753183059e-13
Angina	PLTP	-0.0079201	0.790837	-0.0382817137247635	1.49899645146581e-43	0.0123694806394992	0.0160818858513313	-0.0121762718658815	0.0045737918456713	-0.0022612760548792	0.70303160639868	-0.0388343967088508	0.0
Angina	LGMN	-0.0211506	0.552509	0.0566607997602592	8.450207625305e-13	-0.181099831205933	1.82936262980685e-32	0.0586401431986583	5.58553941449258e-08	-0.131722450936207	0.0002687039261712	0.0586364377155388	0.0
Angina	TMED8	-0.144098	0.468698	-0.399805621375478	2.67538966774533e-100	0.140067088047853	0.747908106662246	-0.364973143466376	1.30592803888898e-51	-0.358504371226609	5.77109686185893e-08	-0.399648145385945	0.0
Angina	EPS8L2	-0.0772543	0.0547387	-0.0104921778111477	0.0127530609967622	0.0170090220289671	0.0450713542915932	0.0074827654801932	0.222494584151822	0.0148960785761929	0.31947994509664	-0.0103139286343948	0.0104160375666931
Angina	IMPA1	-0.0057697	0.927323	0.0715028385289363	1.64469856303105e-48	0.0074304421130086	0.543495474642954	0.0511938028857707	2.90944380348116e-14	0.0115270343651535	0.478064942950563	0.0717999855104886	0.0
Angina	ESYT2	-0.155464	0.0451841	-0.174483731609028	2.1902958553594e-188	-0.0796445517004404	4.6709906453106e-11	-0.151184151062382	7.85613779584809e-76	-0.132297215286312	8.84512937982001e-12	-0.174854150123986	0.0
Angina	ANGPT2	-0.0124085	0.844674	0.0562580456480345	2.67106237467332e-06	-0.0781549175955741	0.135510272701099	0.0526941573077998	0.0009771735588997	0.0220264965737658	0.512412103237888	0.0563744998131452	3.19244537116958e-06
Angina	ATRAID	-0.0638938	0.0517129	-0.103965027438084	8.12606671415789e-248	-0.0925133141452823	4.46339877625368e-67	-0.095110719763728	1.02834705105196e-108	-0.0736427889688497	7.50973787830292e-14	-0.104056623669125	0.0
Angina	ZFYVE19	-0.0712437	0.0392824	-0.0653572326426523	2.85396110825055e-200	-0.0120171050607616	0.0141274303411887	-0.0667644048044121	1.0691043826894401e-113	-0.063916411037623	6.0822661830099505e-46	-0.0659016314688979	0.0
Angina	EDIL3	0.0126241	0.934392	0.0653465942030398	4.74420292542645e-05	-0.513882477550032	0.0039901853235944	0.0770492600294737	8.51009712230557e-05	0.0791035409831586	0.104573011800672	0.0654251269148931	5.84848086113698e-05
Angina	TGFBI	0.0312421	0.136077	0.0297038379040783	1.47092066528785e-46	0.0252767531956527	8.288975749977989e-12	0.0336267358050867	1.02979789506374e-34	0.0284628353306335	1.1602764903973499e-13	0.028590932047734	0.0
Angina	PLA2G10	-0.0300255	0.559478	-0.0222774142867441	0.0482630495185755	0.0613784921638936	0.0052556397392782	-0.0398758819440805	0.0262325295743137	-0.219156025225388	2.13896363183646e-14	-0.0218783962380337	0.040248327678688
Angina	NMI	0.00619993	0.824055	-0.0173554430154372	3.51685788738768e-24	-0.0027758218093334	0.373780242343566	-0.0129192332975682	5.14913296688817e-08	-0.01496503229937	3.92066574385778e-06	-0.0167430142948471	0.0
Angina	CCDC134	0.1801	0.42845	0.11605636692906	0.0026306361158568	-0.57947823692359	0.521394892769896	0.108011526675791	0.0335982165584577	0.0676894169074118	0.510937156253923	0.116104262430607	0.0019248406931486
Angina	CA6	5.78113e-05	0.997403	-0.0032150361826219	0.328651835008479	-0.0120036154693106	0.0351339359352476	-0.002699656765829	0.61753273435663	-0.002631874108531	0.669505219701974	-0.0029465053925538	0.365462235144936
Angina	LRRN1	0.00861325	0.592307	0.0126595433494566	1.83423490241227e-13	0.0019712818078229	0.420197034351157	0.0072216725982196	0.004296185872328	0.0086523877477435	0.000933310333448	0.0127050237038103	1.54098955817972e-13
Angina	LHPP	0.00909641	0.735656	0.0078955573503822	0.067286251892203	0.019917525420267	0.0081077191044857	0.0179803839360407	0.0042112925290963	0.0206080049523086	0.0023930567718071	0.0082221815635021	0.0550481903297466
Angina	CXCL11	-0.0245287	0.59982	-0.040444191268085	9.97557470186979e-32	0.116963751071057	9.37573783649578e-57	-0.0143666546088931	0.0004502177347086	-0.0159177652576129	0.0027464060812149	-0.0390594434162756	0.0
Angina	HMOX2	-0.139334	0.250843	-0.153940645504651	4.0858055683408604e-58	-0.233140485207172	5.64272297590223e-06	-0.161369178398654	1.91001362690266e-39	-0.154239551547437	2.22581290259635e-06	-0.15433523019471	0.0
Angina	DYNLT1	-0.0208624	0.896414	0.05344040252427	2.05390413037134e-05	0.811217705646079	2.5813404405815e-15	0.122560146059721	1.25452273391435e-13	0.13801031925377	0.0054288989423977	0.0498631398365436	6.24557039536899e-05
Angina	CALCOCO1	0.0998046	0.439668	0.086931343869223	0.0026825066510608	0.0578553811831271	0.585333393584681	0.0801773859813943	0.0255013635554701	0.0772521443111892	0.20405935377505	0.0869492450374228	0.0029853780272186
Angina	CA13	-0.0173329	0.678188	0.020662382798654	1.37006341838115e-20	-0.0303247337662863	1.0405550826433199e-12	0.0075793086682529	0.0178775006133139	-0.0088726504047663	0.241104570348495	0.0211212063044558	0.0
Angina	TPPP3	0.0752042	0.717258	0.026713781696349	0.130493137874048	-0.236462509463987	0.0648178063430985	0.0318991594686183	0.170319435741654	-0.0147836408294178	0.80774799710097	0.0267401586352803	0.141637761944903
Angina	AKT3	0.300381	0.216351	0.291167051178078	0.0001401585065643	1.15390264091379	0.543790158344816	0.301764250766859	0.0007542439105871	0.303115434186625	0.0479547172583689	0.291308917893237	0.0002746656739585
Angina	FCAR	0.00518236	0.697438	0.0116635578970672	1.50913493309434e-07	0.0226503861265162	4.94363172855178e-09	0.0085944281440772	0.0105796194267882	0.0069661255251095	0.0375254233255732	0.012225730108074	3.03140739177366e-08
Angina	GP1BB	0.363539	0.160649									0.363538810778459	0.174059931630034
Angina	IL22RA1	-0.0652071	0.158258	-0.0762378908631786	1.5157827717548e-30	-0.0796675343176539	1.85853350042482e-10	-0.0897233136581322	3.46388514764326e-20	-0.0861694967314912	8.609796932699229e-11	-0.0760611767523247	0.0
Angina	HBZ	0.00672493	0.582364	0.0009204855712029	0.550223670935713	0.0046063237280572	0.0743976719094103	0.0025788802051447	0.2654993890396	0.0049418379029615	0.0931429543690958	0.0007251728253792	0.625365557755436
Angina	TREML2	-0.0285043	0.378669	-0.0271680780005199	1.10730403008207e-07	-0.0337845380795392	0.008206902016468	-0.032120386556728	2.80127913588965e-05	-0.050414597804009	0.0027271490739993	-0.0246310276921344	1.29171671559014e-06
Angina	HPGDS	0.0113065	0.580903	-0.0016105624988126	0.234585131148712	-0.0139216055944102	1.10945774264206e-06	-0.0026802620564876	0.148546417540055	-0.0022160882268255	0.620956374630085	-0.001214824019988	0.366908867802438
Angina	IL19	0.0216965	0.607043	0.0161575197780846	0.003708321279049	0.0171688625302272	0.0992753915767464	0.0248212069840868	0.0011787110989436	0.0233277444066764	0.013811477459383	0.0164354588244454	0.0031881650092746
Angina	CD5L	-0.0809153	0.0712944	-0.0281502353677844	2.7651785151657904e-09	-0.0304094369241381	0.0852533107456316	-0.018746431014761	0.0058056189230026	-0.0164110464659472	0.380221079105202	-0.0298158494249524	1.33968391935468e-10
Angina	GPNMB	-0.0447502	0.0587491	-0.0439804463449081	1.70728367522891e-45	-0.077018057138263	2.9568476934277897e-36	-0.0459163785694936	4.10635711733381e-24	-0.0432841080254832	9.18854705495021e-07	-0.0439986422779651	0.0
Angina	ROBO2	-0.0621436	0.47576	-0.127648671643997	3.73432431886593e-24	-0.337006978419723	9.05087149821057e-08	-0.151151759112325	3.57165388896065e-20	-0.142666729257471	0.0033517658472829	-0.127854851138957	0.0
Angina	FLT4	0.0465857	0.260258	0.154614428002679	9.13861340260037e-116	0.104121090219392	1.41655319854489e-09	0.168724496730287	1.3834878311123999e-56	0.335938938861547	2.67644496235989e-13	0.159790761770696	0.0
Angina	SCGB1A1	-0.0528958	0.14994	-0.0880414506216501	1.78625869859618e-74	-0.0170440859886802	0.0810480160374818	-0.0617329683821315	5.47458605620433e-20	-0.054919568165378	7.30446199093451e-05	-0.0884114391323259	0.0
Angina	NID1	0.0717394	0.240464	0.171383631167716	1.39724453307807e-28	-0.181507853921403	6.67868649655353e-16	0.164772732475481	2.90056301843866e-25	0.173785592329897	3.41979635164609e-05	0.178351329797232	0.0
Angina	PSMG3	-0.0861263	0.742215									-0.0861262909085537	0.750273123307484
Angina	GAS2	-0.0229028	0.851521	-0.0380548053235149	0.0010433780624322	0.137580190552615	0.348899566012427	-0.0311691616766467	0.0368238163138407	-0.0302215995057932	0.427659340385893	-0.0380631060779149	0.0011595403176365
Angina	PKLR	0.0335257	0.542311	-0.050777553160134	2.1120483637165599e-16	0.0903697855650652	1.51430713695868e-08	-0.0200473582655401	0.0195910254694375	-0.0030185761140075	0.882843420992441	-0.0543472326192095	0.0
Angina	GGT5	0.00437531	0.886319	0.0454516256094124	7.96303171294021e-12	0.142592586906734	2.6018770172007e-24	-0.0265467898402527	9.21354968828285e-05	-0.0537925245069277	5.873566301570061e-09	0.045612690950918	0.0
Angina	CD101	-0.00198914	0.88174	0.0044946242521531	0.0944238916667783	0.0453433301762608	4.4343770086461804e-21	0.0103313733288939	0.0217879321894994	0.0079672128125289	0.338629902169165	0.0043642931890563	0.101603760716067
Angina	CNDP1	-0.0139417	0.644679	-0.0303730626698435	7.96820665676024e-06	-0.0380729173350569	0.0048723078545699	-0.048050315516232	3.08054598681364e-06	-0.0483690901689108	0.0008687437075362	-0.0313392061584207	3.9159189810789e-06
Angina	FAM171B	0.0608179	0.0877722	0.0620725138310695	1.63425285732759e-200	0.0757015547827379	1.63834305592044e-56	0.066195477437005	1.42247138320953e-101	0.0691542933520864	1.44874050404034e-24	0.0633004238290319	0.0
Angina	MTHFSD	-0.0415801	0.0914191	-0.022478622766833	5.038792198166e-21	-0.0360505805999006	4.8984796464482e-15	-0.0359032018174547	1.12307235975649e-27	-0.0372614609924433	1.10484301785334e-21	-0.0221528461869771	0.0
Angina	TRIM58	-0.0413821	0.500561	-0.0465329297703943	5.12171339089857e-13	-0.0157562808499213	0.533626660868692	-0.0586887599482298	5.076815768016479e-11	-0.0679228011303826	0.000620024198701	-0.0466014945163881	6.13065154198011e-13
Angina	DKK3	0.00711777	0.817936	0.0676134542694446	1.53421704340378e-28	0.164067718619984	4.77822218215623e-35	0.0585858335740867	1.6441619058631699e-12	0.128189428465261	1.93100225691112e-05	0.0668346931235266	0.0
Angina	TIGIT	0.103067	0.490335	0.060668703381248	0.145399871877625	0.135265267660183	0.670574476677859	0.0656908238818763	0.210090495025594	0.0093698419709479	0.911266122307035	0.0607385064261157	0.153837057549887
Angina	CALB2	0.0109038	0.958169	-0.0664746600278939	0.0006879366274031	1.56536967464977	0.0021402554372959	-0.127130589345409	7.26468495879899e-07	-0.132732248953297	0.0665021642843621	-0.0666596161782623	0.00090773494626
Angina	SELL	0.0190278	0.474928	0.0006992723583498	0.725020889185511	-0.0450615311532112	2.2992941701723102e-20	-0.0191211981102231	7.75987275708777e-11	-0.0361271537538131	4.66481898727515e-05	0.0017962121622996	0.365455618962726
Angina	REG1B	0.0318683	0.289845	0.0241507363864866	5.8828013161379e-09	0.0996345790974651	1.47576438054525e-32	0.033206623550466	2.55234386962122e-07	0.018097546590421	0.071806636093859	0.0224376827041932	1.55985588889962e-08
Angina	NRP2	0.0396573	0.407243	-0.0077965858431396	0.20397273593446	-0.142183145220348	1.36342349418187e-14	-0.0424462974871395	5.3310244271984e-06	-0.0560993741710077	0.0021936413006229	-0.0074716606261448	0.225493456200917
Angina	OGFR	0.100982	0.219281	0.100849331586334	2.21881208014766e-05	-0.0457416789524871	0.271826363463949	0.0844698654490501	0.0082523156542868	-0.0017260777411717	0.980866547877962	0.102917217243551	1.83571264193993e-05
Angina	LGALS4	0.0983445	0.239394	-0.0121393077921666	0.233895055105809	-0.180424050371286	8.33616021398402e-07	0.0763372663890804	1.69588400681228e-08	0.101369203810106	0.0028040101718355	-0.0101570798648501	0.250712431343816
Angina	FSTL1	-0.0356356	0.594414	-0.015185313122512	0.0639436743595434	0.0607528977984135	0.0575959225045094	-0.0272354851751117	0.0172388898237972	-0.0335600069315637	0.212245088976469	-0.0152750383339249	0.0659329381646157
Angina	VSIG2	-0.0829271	0.110544	-0.0787820388423852	5.76731192094747e-14	-0.151565607853486	6.768255726665281e-09	-0.0860643090365982	3.1464492517704802e-09	-0.0876693981833346	0.0008505845362278	-0.0795300330452398	4.32986979603811e-14
Angina	CD80	0.0399048	0.173758	0.0426019998558893	1.31429857978118e-63	0.0333307858018809	5.20273464587019e-17	0.0329165380168709	1.0516070017318201e-20	0.0311127474769983	5.6803262888755005e-15	0.0427298576134329	0.0
Angina	AIF1	-0.068022	0.373069	-0.0771182407004159	4.05541503809375e-26	0.0988557990830861	0.0008640702448763	-0.0768206241428196	7.44488129490685e-15	-0.0245511495616952	0.509027131908662	-0.078368955850653	0.0
Angina	KEL	-0.0190534	0.552871	0.0180093097447799	2.84747014871342e-05	-0.0697764817584023	1.6730766748276402e-20	0.0030316483752644	0.619840451645753	0.0031506097463999	0.778885434384302	0.0192711871076186	7.55933010965215e-06
Angina	CD276	-0.000153347	0.992007	0.0172464959662061	1.6914097599039898e-28	0.026198494416637	2.43479907657826e-34	0.012832588986463	5.78044057005337e-08	0.0068383384273531	0.0120731345042989	0.0171118541248525	0.0
Angina	TPSAB1	0.030641	0.00919894	0.0302458746981288	7.497226821907229e-107	0.0088419447892192	9.61686881386644e-06	0.0228047940341049	1.13234395565812e-32	0.025350911567575	6.8794899327275404e-31	0.0299063694820384	0.0
Angina	CD34	0.280686	0.0466111	0.13706245144037	0.0016839957356757	0.281576539191645	0.025328279857996	0.100747934350869	0.0784958171878248	0.0736939476687198	0.483593516673816	0.13768048574451	0.0021986445899271
Angina	SNAP25	-0.072768	0.452091	0.0935196819365202	1.37516681351654e-06	0.188406987863328	0.0397929298094694	0.0564620082050348	0.0300216147657574	0.0105195817884149	0.854412956513432	0.0939759556247232	1.81499623397308e-06
Angina	HSBP1	0.0157291	0.428452	0.0083660590044335	0.0012089297999894	0.0233404920696019	1.88740892138286e-07	0.0217472146301243	3.4906013357151305e-09	0.0182924481839219	3.48785754574206e-06	0.0082646608955268	0.0002486468975155
Angina	EPHA4	0.0471879	0.451572	0.0872483495690837	5.004546802428741e-35	0.175245714016126	7.74674427821426e-10	0.122538445457466	7.77730283847839e-34	0.138093894506368	7.767864526327701e-10	0.0872357996659226	0.0
Angina	KLRD1	-0.0309139	0.287851	-0.016586594480637	3.6456772823806804e-09	-0.0444177769966794	7.915045646554601e-21	-0.0227024024861054	1.2729401251834101e-09	-0.0217409487034461	1.44797709208711e-08	-0.0167009854613014	2.5659243618747504e-09
Angina	ASRGL1	0.00114525	0.973624	-0.0292227641298593	4.9729950248940797e-29	0.0105590993267887	0.0278541039485536	-0.020332707364348	5.809214792448191e-09	-0.0215166096136168	7.58534062892624e-06	-0.0296101937913137	0.0
Angina	S100A16	-0.170586	0.173232	-0.186383905560061	6.0873577000325e-42	-0.0917085808489724	0.283449636686908	-0.185634226149948	4.04266206165137e-25	-0.202842769276239	2.10239016817905e-06	-0.186014954444732	0.0
Angina	FSHB	0.0852578	0.494144	0.279981656794607	7.522042389258379e-100	-0.251930869731047	3.41400421614835e-14	0.109031867925906	5.88223238596399e-13	0.0822204672944544	0.0021531107456666	0.278201093232406	0.0
Angina	CD8A	-0.0339797	0.434334	-0.0414034980846388	7.413230400293779e-22	-0.0949481234517225	7.972684754164829e-28	-0.0476946144389349	7.23427374353209e-15	-0.0462953202083675	1.6975775350979e-06	-0.0412515906291969	0.0
Angina	IGFBP6	0.117572	0.369707	-0.129801807413947	2.269919484754e-15	-0.139140444690207	0.0813238402074225	-0.15614284124351	1.39584854178729e-13	-0.162664525844068	0.0006903100315863	-0.130055228842946	6.43929354282591e-15
Angina	ADAM8	0.0265279	0.284992	0.0477430892069591	2.78820261702614e-79	0.0737511555836887	5.64518303462728e-69	0.0584991947058865	1.15015819776739e-61	0.0630012451041664	3.71216764115477e-48	0.0475923010611844	0.0
Angina	F2	0.0714519	0.235254	-0.172889864790382	1.61511937069432e-34	0.254388104341148	5.8930152718728e-26	-0.274797393280301	2.70732996824155e-51	-0.390629716773853	0.0728527556444122	-0.176830451328973	0.0
Angina	SPINK5	-0.0401421	0.167675	-0.0470106739042684	1.89675595485467e-159	-0.0243404606895112	8.62239201465309e-11	-0.0508229306403369	4.16930383432522e-86	-0.0523607493677196	1.31430878967657e-24	-0.0483144389528445	0.0
Angina	RABGAP1L	-0.117803	0.498396	0.0717317611242374	2.08969574990639e-18	0.676227652593071	3.37326758443315e-39	0.10298559045509	5.955665262572091e-19	-0.0833833763472906	0.127196436686233	0.0665501487610785	4.44089209850063e-16
Angina	NTRK2	0.0179406	0.875948	0.156991025898886	3.3575615623616e-09	0.581154379831599	1.88125941822937e-05	0.249542499438173	7.152713229638959e-11	0.337895443698	0.0042635625705857	0.151325819968934	2.25238583340115e-09
Angina	MCEE	-0.11274	0.0902118	-0.169017674629171	4.70980340752487e-132	0.0578172816502147	0.0121452643016281	-0.119088428403116	3.57661976596236e-34	-0.110691331666714	3.26468217836597e-11	-0.170165999639149	0.0
Angina	CGB3	-0.0847104	0.687827	0.0246672862756527	0.68794738518108	-0.785428966147523	0.748472345006271	0.0393993191665495	0.603107553480515	0.055841045794615	0.655077058938476	0.0246930872911838	0.694044703351532
Angina	MAMDC4	0.0663903	0.142277	0.162919662386814	5.96365922798704e-103	0.0072985223367729	0.58604965336605	0.14800545631463	1.59989242906362e-44	0.239268728936315	1.39185642760209e-25	0.163928418585899	0.0
Angina	GIT1	0.266316	0.157634	0.197356630089521	0.0241210129641967	0.306786990477591	0.0692516013016328	0.214631686150774	0.0391453728023535	0.23517195661692	0.141515997603522	0.198104993731887	0.0285058786356487
Angina	LPO	-0.0291764	0.515464	0.0136984356005854	0.0048090668400307	-0.158326893949384	4.58186706480187e-51	-0.0098114133150812	0.11771176697489	-0.0378202629317677	0.0021085292014735	0.0140084963611678	0.0012249419337055
Angina	GZMH	0.00579736	0.906846	0.0415919480227495	5.86919458796028e-07	-0.105031422063887	4.11235583941051e-07	0.055484425972441	8.57450954259815e-06	0.0497060912964826	0.149329582353495	0.0425940877136048	3.34558304615484e-07
Angina	GDF15	0.00562374	0.878332	0.0218295571675611	0.0110572369652177	0.040907460152604	0.003476287971465	0.0609485201186468	1.1466586758522e-07	0.0710702811416587	8.2153656148384e-09	0.0204794173474602	0.0027135778932019
Angina	HEG1	0.0421731	0.649575	0.11833230935063	1.46743864159584e-11	-0.152394059071824	0.0462454753257211	0.0597616344204852	0.0198896726052193	0.0314381541262163	0.45027383805575	0.119272680414766	1.94144700316201e-11
Angina	MAX	0.043943	0.79114	0.0903442008693928	1.16826809705026e-08	-0.244962501212756	0.230423299511529	0.0396850230128216	0.0609506691761611	0.0222911703565733	0.694394707343647	0.0908949052680613	1.72671463793961e-08
Angina	CCL16	-0.0160442	0.321063	-0.0222538972896483	3.2333585102357197e-12	-0.0112014301806828	0.0066071618162211	-0.0170536203069	0.000456038128775	-0.0134443880188504	0.0083786238008723	-0.0222650663662853	3.43081119069666e-12
Angina	FBLN2	-0.0130428	0.708788	-0.060866054407895	5.47263019410201e-15	-0.0893332880879109	8.5261804550244e-14	-0.101395946410299	9.04127649070105e-27	-0.139682285138417	1.53722334148883e-11	-0.0618298729477872	0.0
Angina	PRKG1	-0.0236919	0.702208	0.0074750141306691	0.295476397156542	0.0485925645373123	0.003810878847896	0.0274958986029199	0.0085175664145897	0.03277992763881	0.0390370095020651	0.007601153987033	0.288871251272709
Angina	SETMAR	-0.0527303	0.261979	-0.0755706730608566	1.13245016791125e-53	0.0169449011966038	0.0834896641364416	-0.0614731564086467	1.38249461622796e-19	-0.0485573874981996	4.05437785631377e-06	-0.0740936205104005	0.0
Angina	CLEC5A	-0.0326283	0.425109	-0.0490804526410854	1.4253699586585301e-63	0.0729887334644181	2.86182871386336e-18	-0.0638014724911696	2.1726084542894402e-65	-0.0643854810537679	7.51310349342537e-18	-0.0507205940747378	0.0
Angina	PSRC1	0.0971857	0.114959	0.215965160216822	4.7840184320200804e-186	0.15897482689111	1.33581456620226e-08	0.239675314460876	1.24053846008359e-127	0.242197828030403	7.32994160936607e-18	0.216184496248455	0.0
Angina	LRP11	-0.0029291	0.881232	0.0003967287661971	0.669286052625309	0.0066177556021651	6.09304656146677e-05	0.000113147260965	0.928296721515128	-6.48354846106702e-05	0.9731809469325	0.000349386183786	0.706762496838914
Angina	SELP	0.00940564	0.820109	0.035755182587421	3.6216546552851e-06	-0.116146637781145	5.8708804846175e-06	0.0257683474540623	0.0267728480651848	0.0088487787732611	0.738452277225065	0.0386774229276299	4.27676357883655e-07
Angina	RETN	-0.0277294	0.37277	0.019416745571795	0.138463310958243	-0.0027508053143459	0.910610697811294	-0.0473556682179095	0.0215673168717152	-0.0489579523034052	0.0717159077933554	0.0210244972734943	0.10723480094803
Angina	VSIG10L	-0.00786666	0.892231	0.0746820500313868	2.72687182118846e-16	-0.0596971051117617	0.022201330635126	0.0469911805073696	0.0003239718427994	0.0350888861627326	0.0740225123131777	0.075739893414276	0.0
Angina	LRPAP1	0.0873381	0.0651725	0.103006638797683	4.48139485867036e-55	0.0588796243628783	1.885207892333e-07	0.0916684496990592	9.906263766590661e-21	0.088927566866557	1.98287912764489e-07	0.103545092386583	0.0
Angina	SMPD1	-0.00733159	0.810613	0.0061479374112827	0.471299962133489	0.0047600528875732	0.813128432611642	-0.0091535647272866	0.491096335071528	-0.0197872227663878	0.20547182964117	0.0055765216417497	0.503372943644429
Angina	BST1	-0.00280135	0.806618	-0.0048277140298328	8.0280520606675e-08	-0.0093620637160824	2.2439659992418e-14	-0.0073781576658054	7.82427488894836e-09	-0.0061566233566606	0.0005470392616625	-0.0046666860312832	1.06812016120728e-07
Angina	CLEC7A	-0.00492487	0.722551	-0.0134468400390393	7.13758656131771e-20	-0.0146806868303985	6.684699579096491e-15	-0.0124861703630373	2.44568770147062e-09	-0.0136195228093786	6.7505248031902e-10	-0.0134873004535502	0.0
Angina	DNER	-0.0475829	0.161375	-0.049975482940321	1.70549932648134e-54	-0.0242548428837564	0.0005557770266037	-0.0417556011997671	3.5140212469484e-21	-0.0409372309320153	2.64120202425722e-07	-0.0505032736299017	0.0
Angina	PTK7	-0.084701	0.692716	-0.0813161482040818	0.0174218507862025	-0.347785265007789	0.280578206642905	-0.0792149446458765	0.0672547542039124	-0.079385452949976	0.3507841476196	-0.0814262628500082	0.0207259255693331
Angina	AAMDC	0.0130636	0.489479	0.0124770595368126	4.84211642007479e-49	0.0192792258812396	1.52607883641587e-64	0.0167119693396977	8.290948524019079e-50	0.015690969276585	1.95586851239496e-22	0.0121311291958847	0.0
Angina	ISLR2	-0.00650862	0.888771	0.0440514301248898	4.444932695279331e-15	-0.019069182429152	0.154499715088587	0.0212765325992822	0.0049444556261983	0.0177296599418778	0.108621051503016	0.0449486960011918	1.33226762955019e-15
Angina	CD164L2	-0.0032424	0.910122	0.0017094917841792	0.452369975142489	-0.0194964111114896	8.99257738550729e-12	-0.0041413683308375	0.13137837801987	-0.0029956541425827	0.316946051068194	0.0017439008453304	0.43397251703575
Angina	ISM1	0.0596949	0.132047	0.0512874124619313	2.00860280420179e-27	0.0329527383656941	0.02804730991808	0.0611246129607988	3.94559146065804e-21	0.0625493811652923	1.54568253477939e-06	0.0520865177179283	0.0
Angina	ERMAP	0.151375	0.0884459	0.276298606649761	2.0901765782528502e-93	-0.0481667829340137	0.455383281026057	0.249811658022476	4.38799256303011e-42	0.230923239209557	1.06397285207938e-05	0.278119793711054	0.0
Angina	EDAR	-0.0200725	0.412661	0.0435298838025161	1.5297538019617701e-24	0.110362492805736	8.802480042014761e-88	-0.0160422477898296	0.0073473832893238	-0.0325483712650945	1.81659238971258e-06	0.0438591291390832	0.0
Angina	CCL20	0.109025	0.436374	0.0842040308548065	8.96802135547258e-06	0.552090995463429	0.0002578786976964	0.101595636372239	4.47340344192085e-05	0.111599905803559	0.0347669281816236	0.0843841917326735	1.19810013752275e-05
Angina	VNN2	0.0181384	0.297849	0.0356482395219443	2.04376137774158e-50	0.0432196140296652	4.06692199114839e-27	0.0347017273205403	2.8559901697746804e-20	0.0376295050537109	3.3684763764257805e-20	0.036199887050068	0.0
Angina	GBP1	-0.0326177	0.252474	-0.0184159812512805	7.538418096135201e-11	0.0287831209352405	1.2624958233350299e-11	-0.0047638317030238	0.228896227767239	0.0032628962690717	0.622057413720553	-0.0188055268232521	2.1910917524792197e-11
Angina	TNFRSF21	-0.00455678	0.915605	-0.0111421595680548	0.500947047737588	0.0722269853759496	0.0282034705937652	0.0352106061700208	0.20578794428162	0.206516560819662	7.43303820693226e-05	-0.0096516168829553	0.482124171724659
Angina	RECK	0.0344039	0.486156	0.0038902836440396	0.5836599870879	0.0263332905104392	0.0265426264992429	0.0487441885611976	3.88972714810405e-06	0.0621063982518984	0.0041340705743814	0.0019735906725126	0.777640162482244
Angina	NCS1	-0.243133	0.0128059	-0.217423029507268	0.0013430533761019	0.0518922301037437	0.731406734013761	-0.260978422095916	0.0050048330780381	-0.235300422745052	0.0441156317525512	-0.219718413039289	0.0015003495683134
Angina	AGRN	-0.00026121	0.992733	0.0587491519850488	3.95613984744885e-54	0.0328578402409797	6.96095603982346e-05	0.0498200717499581	1.47379553226515e-20	0.0462990490990576	2.19918086844397e-08	0.0582446596811394	0.0
Angina	EGFR	0.000361034	0.995092	-0.0005605032993768	0.94065385974817	0.109742564911003	4.64286975994716e-16	0.049868661061735	2.37084655639014e-06	0.129687100007075	1.51389399949787e-07	2.7954543310424e-05	0.996851146395205
Angina	CTF1	0.248698	0.317735	0.257533083721321	0.0364990157391888	3.43616156120725	0.920117187245445	0.250415897883631	0.0638922480970894	0.250125228581984	0.254084228155519	0.257549205971571	0.0454649346299798
Angina	TTF2	0.036346	0.290373	0.0464657762633714	5.3226611103990503e-17	0.0340828773162817	3.65526816036771e-05	0.038501038637588	5.45843943668571e-06	0.0313940302858132	0.001471252359101	0.046751916176708	0.0
Angina	GLB1	0.0520839	0.343472	0.0506438033042878	3.06121359389246e-22	-0.0476891729109901	0.0012497955230349	0.0507070019978145	7.485963798574739e-11	0.0578262008882984	0.0001511789846605	0.0510504618807122	0.0
Angina	CCN4	-0.0333827	0.113369	-0.0366656387868058	2.49450304177796e-57	-0.0170261998200715	4.45757437851547e-05	-0.0440750215209017	2.8904929193683298e-40	-0.0461366115083438	4.1508244371955804e-14	-0.0367911438790179	0.0
Angina	BCAM	0.0708256	0.0744773	0.113141450200708	4.44886135874201e-17	0.218480951227581	2.45126241756828e-28	0.153463450438119	3.06414621977443e-24	0.155092814911942	3.74681365038452e-21	0.113791510609239	0.0
Angina	CRYBB1	-0.0907257	0.24746	-0.158051236293194	2.9391819470050197e-43	0.183335728605768	1.7861060624730601e-09	-0.105425673582973	5.00497871325635e-11	-0.0228375860060661	0.452746907537589	-0.160588694423698	0.0
Angina	FNDC1	0.00134877	0.955261	0.0208744219530833	1.1560847467541e-17	0.0032983527895129	0.450713641540998	0.0046899015070198	0.204716639426702	0.0005983934612993	0.904309036726735	0.0202753529506077	0.0
Angina	CXCL9	0.0139862	0.879304	0.15132289672769	7.230668687840869e-77	-0.28314174177528	1.13847377627819e-28	0.10162176097396	6.44715161067656e-20	0.0061835909752218	0.759167882935998	0.153003454519555	0.0
Angina	CCL7	0.0506114	0.567523	-0.0325292234235526	0.0056909256287802	0.0180584939660843	0.715909482034866	-0.110686776427325	1.78271435998319e-11	-0.122374822891403	0.0132635534717111	-0.0332041747373439	0.0045053008056046
Angina	ADAMTS16	-0.0169291	0.751843	-0.0238089347451606	0.0036163231158121	0.108690813967419	1.45154006428703e-07	-0.0263528687205103	0.0177966688353127	-0.0226276837155389	0.383682739337486	-0.024957458536704	0.0024008700299811
Angina	DSCAM	0.00304822	0.912216	0.0334005816713735	7.5347222207757e-13	-0.0135494989736631	0.173771474037591	0.0225596177711447	0.0022637788711399	-0.0753567226475065	2.07955145140727e-06	0.0315233751971095	1.22790666523542e-13
Angina	TNFRSF10B	-0.0307267	0.310792	-0.0190773873255552	0.0007980508386881	-0.0508533370414069	1.42652297090451e-08	-0.0137358889114604	0.0814787539695579	-0.0255180141508655	0.0017690710914344	-0.0189514074057126	0.0004798631421594
Angina	PRCP	-0.0661834	0.407151	-0.146352440089362	1.25934151480014e-17	-0.0618339258904698	0.0257109682263021	-0.137207371082614	5.18338252210221e-08	-0.131859478491503	0.0023758639216223	-0.156002608808491	0.0
Angina	LY9	0.0299914	0.168431	0.040039272029784	4.78900890465337e-78	0.0266179428750821	1.5101817815513e-08	0.0334879504230234	6.43937186681566e-25	0.0306121146794891	1.36750356313844e-07	0.0401685247561691	0.0
Angina	LILRB5	-0.0120252	0.235359	-0.0080671349964603	0.0015103257046421	0.0068590585493073	0.0654011722406272	-0.0007964582209085	0.832914648913559	0.0036649196722005	0.265361641646245	-0.0080147948166581	0.0001994598914536
Angina	MRC1	0.0460118	0.297219	-0.0062071562567667	0.645486373452122	0.189612112499009	2.16099799082663e-08	-0.0104253221984862	0.545653261572022	-0.0145987281924012	0.771863175195328	-0.0118094421680236	0.256865825533019
Angina	AKR1C4	0.310549	0.213733	0.315492294547392	0.0692250402375895							0.315494942424228	0.0840777011761409
Angina	PAG1	-0.340737	0.0528788	-0.140468733473844	0.0001721231325404	1.54084703681261	6.12752304379298e-06	-0.218243795999881	8.49688896747505e-06	0.0786445689876125	0.624383286650188	-0.142789776789246	2.0487968781735e-05
Angina	SERPINE2	-0.0279556	0.223448	-0.031830783240509	4.78174451115605e-18	0.0348097616345427	5.18853373653899e-07	-0.0197739417112269	0.0003665846348329	-0.0126386970264534	0.0646103563398269	-0.0330208424411501	0.0
Angina	ADIPOQ	0.0605427	0.127078	0.0515044874214754	1.1900720663327699e-11	0.0615879424408419	8.67001807546168e-07	0.0386133475443893	0.0005211658132252	0.0293650470627149	0.0905215491759928	0.0509663381729278	2.16211493153651e-11
Angina	STX8	-0.0844445	0.564669	-0.114346719053676	6.0999431816039e-06	0.10565609782983	0.427709751729094	-0.0829056290774445	0.01249160094302	-0.0785493221645673	0.19768583757098	-0.114630068485728	7.99640450654948e-06
Angina	LTA	-0.0271592	0.09485	-0.0891978570397134	0.0	-0.0362752736803787	1.5400319433843799e-49	-0.0553590587925177	2.95725866598877e-287	-0.0415254293023657	7.21693314936409e-30	-0.0900587199795173	0.0
Angina	PVALB	0.0117745	0.452729	-0.0118198184265132	0.0031471304255572	0.0089733297710167	0.171763910683363	-0.0140502033219913	0.0084543979721461	-0.0115066163385624	0.0437145106216979	-0.0111981810191506	0.0012230284159873
Angina	ADH4	-0.0839078	0.407978	-0.121473599311483	5.22339061625241e-91	-0.154641322697097	4.66174139045862e-08	-0.117848929678946	2.44545819408656e-52	-0.104180761091381	0.0001649263245057	-0.123465931874822	0.0
Angina	C9	-0.0902096	0.162703	0.0051054259768925	0.738371300757577	0.239897775704217	9.9562643470135e-15	0.0291863346631166	0.13918177205866	-0.270817300645228	0.0153112875201318	0.0040824020066177	0.731129354078671
Angina	LAMP3	0.000577771	0.991013	0.0339938965517672	4.5480127922008595e-11	-0.0696403808099466	9.74340037285751e-11	0.019530943684532	0.0037811772329011	-0.0397915988505831	0.0037809541502593	0.0341450950864942	1.15019105351166e-13
Angina	SEPTIN9	0.11157	0.438641	0.101251403856565	4.74403061660816e-05	0.473243368440688	0.0025222027634436	0.111199166133124	0.0006871728394734	0.123974948463794	0.0391274029171858	0.10145896611967	6.09715956227941e-05
Angina	CHI3L1	-0.00274982	0.896335	-0.0156193898498586	0.0002744607111343	-0.0140617853350776	0.0324860967329462	-0.0198148728493248	0.0010302945384062	-0.0095940072547937	0.0919005853346345	-0.0148795360326535	0.0001182548559417
Angina	AZU1	-0.00677708	0.915709	-0.139470815489061	2.8084862623091903e-21	-0.0348141198786938	0.400251669739632	-0.149071049033569	8.5711195602266e-12	-0.169403055381425	0.0005922760327242	-0.139598939075341	0.0
Angina	GPIHBP1	0.0322755	0.433311	0.0452917808018042	3.05652853892932e-28	0.0139809920452836	0.0931714746484705	0.0329612975764724	6.86945173520729e-08	-0.020580665985371	0.147494857186044	0.0466282301789478	0.0
Angina	FUT3	-0.022696	0.225339	-0.0230504529281519	1.78073621247807e-11	0.0018423536219885	0.711858449130568	-0.0152317401204305	0.0057255906502148	-0.017138184136187	0.0032692850987598	-0.0231809683090964	1.5054846258522e-11
Angina	PRDX3	-0.0754942	0.721913	-0.0385797994710491	0.388135502680008	-0.377339003198301	0.813645528212914	-0.0591311295025789	0.289853641240919	-0.0719473024636524	0.465765011642016	-0.0386010298917815	0.400220135432149
Angina	AIF1L	-0.00483621	0.897876	0.0072231827054356	0.0701513515540683	0.0077129914154737	0.307182323263292	-0.0090600745628502	0.115127730932566	-0.0257641876769932	0.0057023077044005	0.0066557726268576	0.0946102880014652
Angina	PGF	-0.000626976	0.992731	-0.0505832378440605	3.68308644618617e-24	-0.18399363415171	3.22158387439983e-27	-0.0753554059202278	5.37148108341932e-29	-0.0756856118794201	6.75061367357993e-08	-0.0534690532637565	0.0
Angina	MEGF9	0.0423131	0.284812	0.0171376726803242	2.5121050750890098e-11	0.0929214502329959	1.58683374220105e-68	0.025835486007139	1.54861305865401e-12	0.0266444215936221	4.28228217746597e-08	0.0157400541877966	8.07231614885495e-10
Angina	OSTN	-0.0687463	0.564458	0.0473907301471316	8.21242394336428e-07	-0.1585992971059	0.176569249069104	0.0559872669872348	4.11752471310457e-06	0.0679180107577703	0.0788510686093601	0.0474513798026646	1.18384066505328e-06
Angina	GUSB	-0.10722	0.0608703	-0.174951844515097	0.0	-0.249075339093376	6.29035031055719e-102	-0.19016825033617	0.0	-0.19592296174084	1.37706598258527e-21	-0.174634993413775	0.0
Angina	TREM2	0.0586794	0.121759	0.0531719969694257	2.39214752092548e-05	0.0380113702754334	0.0289997625868869	0.0391011412391226	0.0549748707520109	0.0383176744627989	0.0651581952119964	0.0532629258432493	2.12518929731953e-05
Angina	ITIH4	0.0743061	0.0642975	0.0656023284018357	3.07751070575769e-166	0.0639627704300312	1.46461908755712e-23	0.0684669880129429	2.68946195170232e-97	0.0696287504496673	2.18226809736721e-19	0.065317402527832	0.0
Angina	CCL23	-0.0426658	0.0965381	-0.0310370444226939	2.08474019171018e-18	-0.0468755717232169	3.30319536984831e-13	-0.0224955899992687	3.92283240758287e-06	0.0046119410670071	0.605823684681265	-0.0313624976357389	0.0
Angina	IL22	0.0158957	0.876981	0.0228647833825615	0.170435448068084	-0.219321681891443	0.0182214057984256	-0.0277950922009608	0.214603063260148	-0.0543698513413665	0.242268429041229	0.0222167773046571	0.186476930414079
Angina	EFEMP1	-0.0432267	0.478991	-0.0493222940011082	6.8335194465225195e-18	0.017021751212121	0.281715270406649	-0.0436304487207787	2.59744511695539e-08	-0.0405037245010036	0.0134201274951675	-0.0499645695048487	0.0
Angina	TP53I3	0.0133897	0.627998	0.0221037445944387	9.731773370504469e-40	0.0224778008863789	1.1612221257646501e-15	0.0301004017282517	9.570455080002471e-35	0.0295953685788574	2.24066881699098e-16	0.0218828691857977	0.0
Angina	CD109	-0.0123129	0.371273	-0.0211842579504676	4.24622938437724e-99	-0.0330911378708999	1.73194097810436e-109	-0.0204635664787622	8.10380140317912e-53	-0.0224892002032829	1.69662205866303e-31	-0.0212627428901284	0.0
Angina	SPRR3	0.044809	0.328067	0.0086376928185197	0.0013671213717927	0.081079671016592	1.1030588427257598e-30	0.01540789334723	2.09554870999275e-05	0.0225370044274296	0.0013142589929105	0.0097273280883406	0.0001146869679524
Angina	PLAUR	0.0787	0.256956	0.0966448134975329	1.0033875182275502e-09	0.197154321307396	1.95454590854155e-06	0.0744965039666008	0.0014459702688471	0.0606311590536439	0.154616340601376	0.0953060670252217	2.06343608866177e-09
Angina	IMMT	-0.123125	0.269891	-0.134014369150181	1.18959783779393e-86	-0.255355958474653	2.6915566662109e-15	-0.131445619370525	1.10889851439387e-48	-0.130755441626889	8.78554336296728e-07	-0.132775588384314	0.0
Angina	COL6A3	0.0984153	0.498891	0.162068117577197	0.0009300966647036	0.147804800995032	0.789929305741835	0.17416387326905	0.0040822335812799	0.176491233799627	0.0819440325992417	0.162110121262804	0.0011485471972494
Angina	NPDC1	-0.125761	0.0927598	-0.304462438392498	1.63771234987325e-177	-0.0569584546886821	0.084983940624114	-0.317505966168945	3.40411266768657e-84	-0.427007801628984	4.48180158404898e-13	-0.305889171098565	0.0
Angina	CHGA	-0.00792054	0.900538	0.0428886283671812	0.023480378700345	-0.0811161374659295	0.0595698235555831	0.0113168713497305	0.647399256242182	0.0046082482994173	0.887111919195069	0.0391824677472741	0.0097689758387444
Angina	KLRB1	0.00964332	0.858848	0.0537554418440732	2.84711266120063e-23	0.0249932184142533	0.0008983723342021	0.0312997743911901	4.22897175140819e-05	0.0289658903410429	0.0272980692428319	0.0528500397934198	0.0
Angina	NAGK	0.0684703	0.198229	0.0595989484736623	1.1633055764966501e-35	0.0025113819082399	0.821148642325396	0.0509492211420034	9.450574266144311e-14	0.0415739659719975	0.0008875673112161	0.0600002006317332	0.0
Angina	PYDC1	0.0304453	0.482386	0.0366576436613289	6.34314475584354e-26	0.001892626862941	0.785146430093972	0.0271391501665695	3.516516803191e-09	0.0229287809792447	0.0006139617627162	0.0365341706546445	0.0
Angina	IL10RB	0.00347919	0.874526	0.0105209010189199	4.22494070633016e-05	0.0057207460623215	0.155444474229961	-0.0012022792236526	0.748757456294721	0.0008625926252674	0.827843269697155	0.0101298501048462	6.2221306982968e-05
Angina	OMG	-0.0596102	0.687339	-0.205157490605726	1.51606723523726e-47	0.179745647040781	0.0013732913977967	-0.265073612018299	1.99014810163085e-45	-0.280995766912862	1.38296295415304e-05	-0.206111052159905	0.0
Angina	MMP12	0.013507	0.579415	0.0074923696905957	0.0060208860061454	-0.0117714191751333	0.003262437406945	0.00880252495759	0.0216924040406146	0.0037649190135563	0.322097837170536	0.0069505501295592	0.0050860330282089
Angina	NEXN	0.273342	0.0992173	0.229062341876901	2.53363882543059e-103	0.37417854033395	8.15624660667699e-28	0.226042599734105	7.59743730424959e-57	0.268838250576439	7.80662728206058e-09	0.229938520787164	0.0
Angina	CCDC80	-0.138038	0.321209	-0.140733997675547	4.96582122102338e-10	-0.448949175661188	0.0006958542344899	-0.12766788743404	1.00122218926338e-05	-0.12414386751887	0.100607489129303	-0.141306189817523	1.09082831656337e-09
Angina	HSPG2	0.00384269	0.952371	-0.0398404291532886	1.87520119701973e-05	0.127100715019769	1.4765991776334101e-09	-0.0614096091708602	3.10702233000565e-06	-0.0600369227749226	0.0204242371867824	-0.0413352047102408	9.78698987008642e-06
Angina	STX16	0.223531	0.298436	0.222917840026566	0.14902838912287							0.222917872130936	0.163258894670368
Angina	ERBB4	-0.0370912	0.380661	0.0373911672713687	9.77252940184219e-26	0.053546221629588	2.12782991164526e-08	0.021830265145093	2.63147628293314e-05	0.0005273530309741	0.982369204068723	0.036148563131478	0.0
Angina	PLAU	-0.0824551	0.131933	0.125645451085134	1.1228614932514499e-42	0.0219606980378283	0.400405404349558	0.16933569037448	1.35796737893192e-44	0.189139596365605	0.008987101684551	0.125771610182472	0.0
Angina	DKKL1	0.0160463	0.123732	0.0200345217327725	2.61045120347323e-80	0.0089777999169974	1.31324636624127e-10	0.0163780445755584	8.952965377353869e-36	0.0183311554409811	4.9599538810137996e-28	0.0200609546283276	0.0
Angina	CCN1	-0.139991	0.149656	-0.22791535889248	4.81785114400499e-48	-0.350141007823807	2.8895922955211298e-11	-0.0925041473185743	2.6538457863122e-05	-0.0170017026406828	0.746171075127363	-0.223586244471489	0.0
Angina	CD63	0.16755	0.384204	0.168957746105571	0.273389196069068							0.168958411301556	0.286800343180798
Angina	TFRC	-0.00211343	0.929418	-0.0265805820212287	8.15652545654647e-37	-0.0070501926830665	0.0637892094944468	-0.0237140510316467	2.31255952085985e-15	-0.0224479426112504	1.06853014248698e-07	-0.0267895504308893	0.0
Angina	CTSS	0.00942468	0.671633	0.0002931020837705	0.852194499946353	-0.044104924174864	2.90105605549806e-33	-0.0018714090652252	0.363690502328906	0.0058451628661594	0.1751871652206	0.0004837985957574	0.738512445728726
Angina	TMEM25	-0.0261968	0.337494	-0.0411649842301143	6.84794672512113e-30	-0.0677173112013061	2.79423021104602e-37	-0.0511387894558816	8.58799590263758e-24	-0.060856324347933	2.4537071075313398e-18	-0.0409682984679686	0.0
Angina	IST1	-0.0910332	0.583495	0.003811351262281	0.920410016169654	-0.526669522702719	0.130044950351183	-0.0304448264668518	0.514791640216706	-0.0432645684352494	0.615364189863554	0.003818304769379	0.921851811994067
Angina	SHISA5	0.0733254	0.305923	0.140503837037675	1.83616334767463e-115	0.0931551887075185	1.2120772046401302e-09	0.0881796024851156	5.2589131712255605e-24	0.0667108162706062	0.007904981328483	0.136673325192059	0.0
Angina	NCAM1	-0.0123257	0.638886	-0.0104363382973758	0.000110205511034	-0.0252389619961956	5.35154399965888e-05	-0.0098588584314469	0.0118430739972971	-0.0043053835590273	0.650419431202214	-0.0101961590640609	0.0001312055854092
Angina	SSC4D	-0.0345675	0.316978	-0.0035584180696884	0.442196922535565	-0.0709484749002332	2.94057996153572e-21	-0.0452178290114091	1.21143350120606e-08	-0.0599391652620697	8.16851016610152e-08	-0.001019279867079	0.819011797841634
Angina	NAAA	-0.0130933	0.485658	-0.0151557534266303	1.1702862436830299e-33	-0.007410770893321	0.0003319317808404	-0.0081899768084482	4.22864079671259e-06	-0.0078804078127625	0.0033890288158935	-0.0150662666937812	0.0
Angina	FAP	-0.0283467	0.582957	-0.0512929141947768	5.088225714339241e-44	-0.0502193771349185	1.22702320616982e-10	-0.0533694965051216	1.0648032850180299e-30	-0.0433192882092743	0.0013828469987129	-0.0513032767053503	0.0
Angina	AK2	0.253847	0.134647	0.233111812963364	0.0050276824903187	0.122719895083143	0.717010636711751	0.230746296134278	0.0173322225766682	0.237830495208016	0.129406227128886	0.233477151741489	0.006435367321036
Angina	PLA2G4A	-0.0532808	0.770803	0.0086161423808624	0.789018337124461	-0.562547729208451	0.176771665455623	-0.0400065031635016	0.336084043378814	-0.0630612285952447	0.455322963447658	0.008635542950073	0.792660874356434
Angina	MET	0.049917	0.383422	0.0842844458585969	7.382234665325699e-13	-0.182276958138147	4.10890398679328e-10	0.206501970232854	1.1447983808799601e-52	0.245618492649155	1.47829983879655e-26	0.0880543806093902	0.0
Angina	ALPP	0.0398125	0.0446445	0.0097191258315167	8.90253266118748e-07	0.0134923793347357	7.53124918681772e-05	0.000847253377218	0.773980695479704	-0.0094349267351756	0.126310670649769	0.0098636447934782	6.39490093989892e-07
Angina	CEACAM6	0.041589	0.72169	0.0235792521037096	0.0908698171209146	-0.0788634108580352	0.186949324091305	0.0308048432110823	0.0996701144773035	0.0352854174168414	0.378915615708538	0.0227954796586192	0.106415854890812
Angina	NAPRT	-0.0161713	0.647025	-0.0056499465964834	0.230611558013055	-0.0588156221634743	3.08903726427979e-10	-0.0204898297371683	0.0008585637637906	-0.0278046317786582	0.0142502558451096	-0.0049312118346164	0.193757836307621
Angina	BAP18	0.312472	0.148961	0.187471317260993	1.45517244512366e-09	0.0080267655920071	0.987761203973483	0.179626254992246	2.59488014223164e-06	0.177535791887044	0.029746118175905	0.173340586325639	2.1329978228124e-08
Angina	FUT8	0.0100349	0.51494	0.0300045002645597	6.253160671996e-76	-0.0096047588723677	9.48386679671376e-05	0.0179822536451841	6.46503541977519e-15	0.01675009644457	3.81366824026608e-06	0.0302809914920966	0.0
Angina	BTC	-0.00208593	0.93413	0.0048253236763895	0.0591839485285146	-0.004927073122437	0.19549049097572	0.0144347141005094	0.0001245660720464	0.0153948401557501	0.0023202257674509	0.0047531804421349	0.0594834286189745
Angina	ANGPTL7	0.0381569	0.128432	0.0278768383442965	1.8921677268287798e-28	0.0296085535960691	2.24711417054785e-06	0.0349963858907608	6.89300288843271e-24	0.0405486115111751	5.08633981589253e-13	0.0277616363505571	0.0
Angina	AFP	-0.0196378	0.718124	-0.0599923600727927	3.1097519011076494e-42	-0.0092030997976123	0.4469202303331	-0.0692436637667909	3.8273433428457804e-31	-0.0701906795154678	2.89372026347848e-05	-0.060405716483781	0.0
Angina	VSNL1	0.00359289	0.933179	-0.0297038357357361	8.97089342419559e-10	0.0246620344696577	0.0067418208368621	-0.0362065200238083	1.00205460944271e-10	-0.0386634054120143	1.58756226375325e-07	-0.029109703279643	0.0
Angina	ECE1	-0.0101747	0.890819	-0.0811207600759192	0.0073373843945398	0.0375737821287016	0.270441119153675	0.0418075601565291	0.219100340717415	0.0691652378511151	0.0292766260518634	-0.0826394167754121	0.0001268406171182
Angina	BLMH	0.00737091	0.738822	-0.0048939110739381	0.0213127753975319	0.0543283983417235	5.26424858387436e-38	0.0219713190916057	2.01738416806021e-22	0.0241796054656883	4.81012973618727e-17	-0.002611868511274	0.0617903681126988
Angina	CDSN	0.0189477	0.282528	0.038358581693488	0.0	0.0378586104924712	1.43775899649646e-104	0.0387903608029636	0.0	0.0393949604584646	3.04598967899e-39	0.0380296601515249	0.0
Angina	FGFR4	-0.0112085	0.386705	-0.0324918430838289	3.3518919775738096e-123	-0.0166644556373508	2.13248016612047e-13	-0.0272218276736501	1.76153406292506e-39	-0.0254006544005162	6.52033013901979e-17	-0.0331184244740413	0.0
Angina	CD226	-0.0890312	0.0345549	-0.100057648462049	1.00309932793296e-147	-0.174296601304816	6.58859270900861e-72	-0.10818418367279	6.3827699280048496e-77	-0.0844324617564783	1.61574772843815e-20	-0.0992226133317603	0.0
Angina	AGER	-0.0801301	0.133318	-0.237296686136189	0.0	0.0115190324611047	0.365935211636527	-0.26858268920032	0.0	-0.293723199744496	1.14376923382852e-68	-0.242007913296102	0.0
Angina	GHR	-0.00379056	0.848253	-0.0078619266996859	7.6592762520448e-12	-0.0154830243831489	7.32828617954748e-15	-0.0064186709733354	0.0001273766469231	-0.0071512695378127	0.0027665210420938	-0.0078382091288845	5.35549382618683e-12
Angina	FASLG	0.0775358	0.663814	0.0618414437578623	0.0914357864979702	-0.0842787529955208	0.846375298337817	0.104908872049919	0.0231618831623542	0.112213222504727	0.195525334377237	0.0620109432483597	0.097283615953959
Angina	AMOTL2	-0.301188	0.16911	-0.32432584454221	0.0001707631516134	-0.36029877057408	0.875676971364984	-0.33440808800707	0.0021523045366689	-0.338227146838948	0.0488937513932823	-0.324359995579777	0.0003273131374377
Angina	RABEP1	-0.371351	0.0466886	-0.385885519951087	9.94001203312124e-236	-0.241847107570753	0.3159650269517	-0.393920777029595	2.7344242975606903e-154	-0.413819285432173	1.59720146352672e-14	-0.384530198196677	0.0
Angina	FGFR2	0.0627941	0.478196	0.0680190301032032	0.0026839210589533	0.139218412968043	0.0435967785304475	0.0724440111982787	0.0171463484088875	0.0948889281998209	0.0705991133388554	0.0649391590250314	0.0035719880690077
Angina	RALY	0.0813453	0.650136	0.122404471946363	1.14760382546939e-21	-0.65599418145591	0.0017796281908909	0.0830635917355975	2.00320518052835e-07	0.0751008515355224	0.118672331112495	0.124613521988884	0.0
Angina	PAMR1	0.00574171	0.818614	0.0077635245175109	0.0665164932083401	-0.0330786003848003	1.74779434190145e-05	-0.0100371804961748	0.110022553812614	-0.0108398046707099	0.145230766125323	0.0070583122491758	0.0781099475692448
Angina	IGHMBP2	0.185488	0.263549	0.0743508620185816	4.68818440400308e-08	1.02312999367443	9.35740448614089e-10	0.0915587889428762	3.27732505208956e-07	0.09317124530842	0.0594716961822891	0.0733286049762138	9.34141768382801e-08
Angina	EXTL1	-0.0157605	0.614996	-0.0483197603329898	1.27494632320402e-80	-0.0522703537572927	4.7711567237384704e-23	-0.065914118255919	1.03693588172703e-71	-0.0711067348592336	1.81265238897493e-20	-0.0484635474695992	0.0
Angina	PTPRF	-0.138879	0.417857	-0.230167831549365	2.28173730148305e-47	-0.0462348965333508	0.674312608668693	-0.272408250136905	4.22872533048159e-38	-0.325675129825372	1.03400639162404e-06	-0.231473281893744	0.0
Angina	PSMD9	0.066167	0.357569	0.0851385004998748	1.24104344649479e-47	0.0153047836749724	0.377173506270925	0.0691932026645371	1.55457498720331e-17	0.0678085289575962	3.94308362211683e-07	0.0843393189315581	0.0
Angina	ADGRE1	0.00648015	0.807618	-0.0040205445036649	0.334705385712987	-0.0554454687856629	9.16150424586856e-21	-0.01045752959858	0.0500223478160664	-0.0150005771207367	0.0444550339578131	-0.0040827004734541	0.285072235211937
Angina	CRH	-0.0153199	0.713658	-0.0157138129902434	0.0006900460535148	-0.0048248953939706	0.511781277820888	-0.0241106799538568	0.0002538289818209	-0.0237003252507725	0.0144184343245246	-0.0155312866680196	0.0008330184191165
Angina	CCER2	-0.164167	0.0934389	-0.144083719029966	0.0020429860182211	-0.275742748702934	0.139869749415205	-0.158847611113515	0.0052699117603966	-0.171323066311705	0.0664536026346119	-0.144214602983864	0.002291168876001
Angina	CEP85	0.0821401	0.493653	-0.0201345859852715	0.144232473240485	-0.213454424167551	6.5827932909927e-05	-0.0802548985237382	7.61583829555035e-06	-0.0878717197245283	0.0887638279868002	-0.0202275201816369	0.149710559201932
Angina	CTRB1	-0.00867223	0.678688	0.0098915542391914	9.0749870314323e-05	0.0142085262867453	0.0002577293593481	0.0114849251243755	0.0002633511384944	-0.0006366716324628	0.905282980862609	0.0096236819332896	4.15414819210369e-07
Angina	WFDC2	0.0265079	0.821406	-0.0912132200498547	0.0001048059309716	-0.143405463849564	0.0306485540804106	-0.119416922566554	0.0008698034052155	-0.139304935970407	0.103117390712163	-0.0783469036683903	0.000786086200442
Angina	VTI1A	-0.351643	0.135947	-0.367042776417612	1.83000580607127e-10	0.361766663035211	0.886433014919082	-0.356558360836189	7.92070301397259e-07	-0.354834022590573	0.0157144447642255	-0.367116598213263	1.33864141993456e-09
Angina	THBS2	-0.00275706	0.918976	-0.0015301246456867	0.745522199288198	0.080163239881647	1.50708268286722e-24	0.0038182200595683	0.499774718431788	0.0054920939986096	0.437750221931389	-0.0010254429369927	0.776075190543266
Angina	SERPINA1	0.106182	0.0610143	-0.030726248956811	0.0236373224830693	0.155453096031688	3.3912383200681e-07	-0.0067611640646915	0.72852335925564	0.0163053013688962	0.675159246187122	-0.0404938744292456	0.0011940392025564
Angina	CD274	-0.0398127	0.200355	0.0191757349342206	0.0149146823823615	-0.0734801913011651	1.03041657120407e-07	0.0016207815484793	0.858422731446457	-0.0160483073646542	0.0911786910248493	0.019114904704476	0.0006414505645808
Angina	STC2	0.117978	0.351044	0.10385818532098	0.0618083122017649	0.141224314192537	0.606840992501638	0.0848308169472211	0.253802980009868	0.0595385161793381	0.591491678486552	0.120675896245889	0.0293274353461364
Angina	TNXB	0.0509993	0.00615088	0.138531590607633	0.0	0.103642809115979	4.13812831235171e-303	0.140591514066355	0.0	0.0870857188623513	2.81225997218799e-65	0.139697572252517	0.0
Angina	SCRN1	-0.127348	0.140805	-0.277422175655884	7.532255737241359e-229	-0.193645809771133	7.311123660309391e-09	-0.287900572979552	7.96634553919354e-144	-0.285783753198677	4.05643538439544e-15	-0.278864844139399	0.0
Angina	MYOM3	-0.302478	0.0766588	0.228790538880023	4.0400350916888e-06	-0.486197279414132	0.160810734432038	0.30168545929146	2.84644861258054e-06	0.308724909716534	0.0125539333791913	0.231045261260112	6.39057004114818e-06
Angina	CHL1	-0.0138855	0.586146	0.0030703637967067	0.286385295278105	0.0004710362518306	0.925790900567618	-0.0045273548772283	0.275620805684412	-0.0055378180024208	0.519000846427321	0.0028823264099644	0.316832152931837
Angina	SDK2	0.0106078	0.656207	-0.0219654173865794	9.65866896266645e-05	0.0288846721465176	0.0030939733431563	-0.012388102300706	0.149453268359913	-0.0094418095473816	0.358121745514912	-0.0210714245816118	0.0001688459619404
Angina	ODAM	0.0215858	0.555026	-0.0034378998899095	0.378025180940193	0.0021063068591222	0.833050391003409	-0.0096840353456248	0.0878708903236591	-0.0463546277516992	0.0011772458134439	-0.0044384584787558	0.252878234764735
Angina	ALDH5A1	0.037429	0.637312	0.0133028028958673	0.0620976348750464	-0.065220339248368	0.0040092032893034	0.0307769337929338	0.0020865178369031	0.0377420774579411	0.126520705481772	0.0145663289182674	0.0396837754997499
Angina	APOA2	0.111956	0.570335	0.0688297891186424	0.256552238908088	0.0178677996483679	0.984494205091311	0.0737143483143912	0.332124131258033	-0.0162597734994685	0.89265626756652	0.0690896039356683	0.264629617977437
Angina	MTHFD2	0.0521703	0.743006	0.0482036714196743	0.470124700862323	-0.254082460521571	0.64262321422189	0.030644232935883	0.714055979364098	0.0138800129664398	0.894315865375236	0.0482408207821851	0.477041753749412
Angina	MYOC	-0.0218894	0.480578	-0.0048514524342326	0.270720305078405	0.0443945576833525	4.97613035336128e-07	0.0125641352878824	0.0230564428350379	0.066299044677133	3.56017651463977e-07	-0.0035338505261998	0.25951982617674
Angina	CREG1	-0.0242175	0.685973	0.105449979998711	4.03818947767491e-11	-0.182925033137215	1.93268023216222e-11	0.0320193277101308	0.0605169202576972	0.0018830725236217	0.933672975932817	0.109106717650001	0.0
Angina	PTPRK	-0.0760896	0.545165	-0.0704546289016641	7.2777078393614e-07	-0.07332131280331	0.477369073662972	-0.0717146895215916	8.65888009746799e-05	-0.074083802771697	0.078167948211118	-0.0704708444204751	9.42943029658139e-07
Angina	MENT	-0.505247	0.0533849	-0.466412301423196	7.64832834638826e-180	-0.0684285395005192	0.345478255036874	-0.49056938426653	5.28976658563427e-127	-0.508711716576709	1.8933367243891898e-11	-0.467809924616216	0.0
Angina	CILP	0.0274731	0.533033	0.0809542234902725	3.89632848659579e-66	0.0214977809853224	0.0381344524191733	0.0642115234668778	4.92765637958489e-22	0.051284297354911	1.289704430002e-07	0.0805047578942985	0.0
Angina	KLK14	-0.0557226	0.0223667	-0.0566632891633922	1.36728570474913e-24	-0.111928867114379	1.53189510829871e-29	-0.0731448997688994	7.00481135058143e-20	-0.0713094679695271	3.85834432615285e-18	-0.0558106126423591	0.0
Angina	FCGR2B	0.0339422	0.187559	0.0431379193080111	7.37133573715794e-38	0.0267042343064748	5.83972347563068e-05	0.0361718889266714	3.3179013601289e-13	0.0235890039158334	0.001356360469431	0.0423871430100841	0.0
Angina	PTN	0.0284051	0.698111	0.0296545491516832	7.33474239450166e-05	-0.0257387942134901	0.410107899659663	0.0260570683335847	0.009492285200594	0.0241770809977966	0.297767354010768	0.0294340321895149	4.23686855077765e-05
Angina	IL1RL1	-0.00239704	0.880853	-0.0093539206797138	1.08011473236453e-13	-0.0217034557962138	3.88867328049001e-24	-0.0079149728842694	9.95991761352662e-06	-0.0063537046940697	0.0086563416046239	-0.0090556265150053	2.2204460492503099e-16
Angina	OGA	0.0188121	0.85766	0.01307693941062	0.233482573194634	-0.148830120133144	0.0007167961244251	0.0156774204651303	0.301672110216913	0.0142626378083923	0.601121105336514	0.0133202684852846	0.22121930639555
Angina	MMP1	-0.00805497	0.70645	-0.0231695341181527	1.4459625530469802e-20	-0.0324833097204022	2.1980262973394897e-11	-0.0404972359872721	5.48356094550024e-27	-0.0464324737991536	2.58269749968305e-21	-0.022342314819904	0.0
Angina	CLGN	-0.0240141	0.182662	-0.0244845313890886	1.92664908828199e-65	-0.0272582139013724	2.9527301957963397e-30	-0.0241780430416888	6.734586184744029e-34	-0.0289029259207743	1.2464107693685502e-25	-0.0244962451939501	0.0
