## Supplementary Table 9 for "Dual site proteomic analyses reveal potential drug targets for cardiovascular disease" (part 1 of 2)

Proteins_allpep_spIso	N	lambda	chr	pos	Score	Score.SE	Score.pval	Est	Est.SE	PVE	other.allele	effect.allele	effect.allele.frequency
Q9UBW5;Q9UBW5-2;Q9UBW5-3	736	1	12	51661433	-233	32.1	4.42e-13	-0.225	0.0311	0.0502	A	G	0.1
Q9UBW5;Q9UBW5-2;Q9UBW5-3	736	1	12	51663215	234	32.2	3.15e-13	0.227	0.0311	0.0509	T	C	0.9
Q9UBW5;Q9UBW5-2;Q9UBW5-3	736	1	12	51664512	232	31.9	3.6e-13	0.228	0.0313	0.0506	T	C	0.9
Q9UBW5;Q9UBW5-2;Q9UBW5-3	736	1	12	51667936	-233	32.1	3.39e-13	-0.227	0.0312	0.0507	C	T	0.1
Q9UBW5;Q9UBW5-2;Q9UBW5-3	736	1	12	51670828	-235	32.2	3e-13	-0.227	0.0311	0.051	G	T	0.1
Q9UBW5;Q9UBW5-2;Q9UBW5-3	736	1	12	51673138	-234	32.2	3.19e-13	-0.226	0.0311	0.0509	G	A	0.1
Q9UBW5;Q9UBW5-2;Q9UBW5-3	736	1	12	51674242	234	32.1	3.1e-13	0.227	0.0312	0.0509	C	A	0.9
Q9UBW5;Q9UBW5-2;Q9UBW5-3	736	1	12	51675807	233	32	2.95e-13	0.228	0.0313	0.051	C	T	0.9
Q9UBW5;Q9UBW5-2;Q9UBW5-3	736	1	12	51676473	236	32.2	2.1e-13	0.228	0.0311	0.0516	G	A	0.9
Q9UBW5;Q9UBW5-2;Q9UBW5-3	736	1	12	51676535	-235	32.3	2.85e-13	-0.226	0.031	0.0511	G	A	0.1
Q9UBW5;Q9UBW5-2;Q9UBW5-3	736	1	12	51677172	234	32.2	3.15e-13	0.227	0.0311	0.0509	G	T	0.9
Q9UBW5;Q9UBW5-2;Q9UBW5-3	736	1	12	51679088	233	32	3.47e-13	0.227	0.0312	0.0507	G	A	0.9
Q9UBW5;Q9UBW5-2;Q9UBW5-3	736	1	12	51679810	234	32	3.14e-13	0.227	0.0312	0.0509	G	A	0.9
Q9UBW5;Q9UBW5-2;Q9UBW5-3	736	1	12	51680435	-235	32.1	2.25e-13	-0.229	0.0312	0.0515	C	T	0.1
Q9UBW5;Q9UBW5-2;Q9UBW5-3	736	1	12	51681020	235	32.2	2.67e-13	0.227	0.0311	0.0512	G	A	0.9
Q9UBW5;Q9UBW5-2;Q9UBW5-3	736	1	12	51681846	234	32	3.14e-13	0.227	0.0312	0.0509	C	T	0.9
Q9UBW5;Q9UBW5-2;Q9UBW5-3	736	1	12	51681903	234	32	3.14e-13	0.227	0.0312	0.0509	T	C	0.9
Q9UBW5;Q9UBW5-2;Q9UBW5-3	736	1	12	51682659	-235	32.1	2.58e-13	-0.228	0.0312	0.0512	G	A	0.1
Q9UBW5;Q9UBW5-2;Q9UBW5-3	736	1	12	51683975	-234	32.1	3.7e-13	-0.226	0.0311	0.0506	C	T	0.1
Q9UBW5;Q9UBW5-2;Q9UBW5-3	736	1	12	51684703	-235	32.1	2.65e-13	-0.228	0.0311	0.0512	C	T	0.1
Q9UBW5;Q9UBW5-2;Q9UBW5-3	736	1	12	51684790	-234	32.1	3.39e-13	-0.226	0.0311	0.0507	G	A	0.1
Q9UBW5;Q9UBW5-2;Q9UBW5-3	736	1	12	51687078	234	32.1	3.75e-13	0.226	0.0311	0.0505	C	A	0.9
Q9UBW5;Q9UBW5-2;Q9UBW5-3	736	1	12	51687564	-238	32.1	1.32e-13	-0.23	0.0311	0.0525	A	T	0.1
Q9UBW5;Q9UBW5-2;Q9UBW5-3	736	1	12	51688374	-237	32.1	1.67e-13	-0.229	0.0311	0.0521	C	A	0.1
Q9UBW5;Q9UBW5-2;Q9UBW5-3	736	1	12	51688783	-237	32.1	1.62e-13	-0.23	0.0312	0.0521	C	T	0.1
Q9UBW5;Q9UBW5-2;Q9UBW5-3	736	1	12	51690751	-224	32.2	3.31e-12	-0.216	0.031	0.0465	G	T	0.1
Q9UBW5;Q9UBW5-2;Q9UBW5-3	736	1	12	51694595	-238	32.3	1.55e-13	-0.229	0.031	0.0522	T	G	0.1
Q9UBW5;Q9UBW5-2;Q9UBW5-3	736	1	12	51695708	-238	32.5	2.71e-13	-0.225	0.0308	0.0512	C	T	0.11
Q9UBW5;Q9UBW5-2;Q9UBW5-3	736	1	12	51696500	-238	32.5	2.74e-13	-0.225	0.0308	0.0511	G	A	0.11
Q9UBW5;Q9UBW5-2;Q9UBW5-3	736	1	12	51697162	-235	32.4	4.52e-13	-0.223	0.0308	0.0502	T	C	0.11
Q9UBW5;Q9UBW5-2;Q9UBW5-3	736	1	12	51698766	-235	32.4	4.52e-13	-0.223	0.0308	0.0502	T	C	0.11
Q9UBW5;Q9UBW5-2;Q9UBW5-3	736	1	12	51699093	-235	32.4	4.52e-13	-0.223	0.0308	0.0502	T	A	0.11
Q9UBW5;Q9UBW5-2;Q9UBW5-3	736	1	12	51699782	-235	32.4	4.67e-13	-0.223	0.0308	0.0501	G	A	0.11
Q9UBW5;Q9UBW5-2;Q9UBW5-3	736	1	12	51699851	-235	32.4	4.67e-13	-0.223	0.0308	0.0501	G	A	0.11
Q9UBW5;Q9UBW5-2;Q9UBW5-3	736	1	12	51700414	-235	32.4	4.67e-13	-0.223	0.0308	0.0501	T	A	0.11
Q9UBW5;Q9UBW5-2;Q9UBW5-3	736	1	12	51700512	-235	32.4	4.67e-13	-0.223	0.0308	0.0501	A	T	0.11
Q9UBW5;Q9UBW5-2;Q9UBW5-3	736	1	12	51702505	-235	32.4	4.63e-13	-0.223	0.0308	0.0501	G	C	0.11
Q9UBW5;Q9UBW5-2;Q9UBW5-3	736	1	12	51703446	-235	32.4	4.63e-13	-0.223	0.0308	0.0501	T	C	0.11
Q9UBW5;Q9UBW5-2;Q9UBW5-3	736	1	12	51704440	-235	32.4	4.63e-13	-0.223	0.0308	0.0501	T	A	0.11
Q9UBW5;Q9UBW5-2;Q9UBW5-3	736	1	12	51704572	-235	32.2	2.77e-13	-0.227	0.0311	0.0511	T	C	0.1
Q9UBW5;Q9UBW5-2;Q9UBW5-3	736	1	12	51704790	-235	32.4	4.63e-13	-0.223	0.0308	0.0501	G	C	0.11
Q9UBW5;Q9UBW5-2;Q9UBW5-3	736	1	12	51704825	-235	32.4	4.63e-13	-0.223	0.0308	0.0501	G	A	0.11
Q9UBW5;Q9UBW5-2;Q9UBW5-3	736	1	12	51705086	-235	32.4	4.63e-13	-0.223	0.0308	0.0501	G	A	0.11
Q9UBW5;Q9UBW5-2;Q9UBW5-3	736	1	12	51705257	-235	32.4	4.63e-13	-0.223	0.0308	0.0501	G	A	0.11
Q9UBW5;Q9UBW5-2;Q9UBW5-3	736	1	12	51705354	-235	32.4	4.63e-13	-0.223	0.0308	0.0501	G	A	0.11
Q9UBW5;Q9UBW5-2;Q9UBW5-3	736	1	12	51705406	-235	32.4	4.63e-13	-0.223	0.0308	0.0501	T	C	0.11
Q9UBW5;Q9UBW5-2;Q9UBW5-3	736	1	12	51705496	-235	32.4	4.63e-13	-0.223	0.0308	0.0501	G	T	0.11
Q9UBW5;Q9UBW5-2;Q9UBW5-3	736	1	12	51705514	-235	32.4	4.63e-13	-0.223	0.0308	0.0501	A	G	0.11
Q9UBW5;Q9UBW5-2;Q9UBW5-3	736	1	12	51705618	-235	32.4	4.63e-13	-0.223	0.0308	0.0501	C	T	0.11
Q9UBW5;Q9UBW5-2;Q9UBW5-3	736	1	12	51705808	-235	32.4	4.63e-13	-0.223	0.0308	0.0501	G	A	0.11
Q9UBW5;Q9UBW5-2;Q9UBW5-3	736	1	12	51706195	-235	32.4	4.63e-13	-0.223	0.0308	0.0501	A	T	0.11
Q9UBW5;Q9UBW5-2;Q9UBW5-3	736	1	12	51707626	-235	32.4	4.67e-13	-0.223	0.0308	0.0501	C	T	0.11
Q9UBW5;Q9UBW5-2;Q9UBW5-3	736	1	12	51707988	-235	32.4	4.61e-13	-0.223	0.0308	0.0502	C	T	0.11
Q9UBW5;Q9UBW5-2;Q9UBW5-3	736	1	12	51708021	-235	32.1	2.75e-13	-0.227	0.0311	0.0511	G	A	0.1
Q9UBW5;Q9UBW5-2;Q9UBW5-3	736	1	12	51708305	-235	32.4	4.46e-13	-0.223	0.0308	0.0502	T	C	0.11
Q9UBW5;Q9UBW5-2;Q9UBW5-3	736	1	12	51708537	-235	32.4	4.61e-13	-0.223	0.0308	0.0502	C	T	0.11
Q9UBW5;Q9UBW5-2;Q9UBW5-3	736	1	12	51708564	-235	32.1	2.76e-13	-0.227	0.0311	0.0511	C	T	0.1
Q9UBW5;Q9UBW5-2;Q9UBW5-3	736	1	12	51708883	-235	32.4	4.61e-13	-0.223	0.0308	0.0502	T	C	0.11
Q9UBW5;Q9UBW5-2;Q9UBW5-3	736	1	12	51709322	-235	32.4	4.57e-13	-0.223	0.0308	0.0502	G	A	0.11
Q9UBW5;Q9UBW5-2;Q9UBW5-3	736	1	12	51709490	-234	32.4	4.82e-13	-0.223	0.0309	0.0501	T	A	0.11
Q9UBW5;Q9UBW5-2;Q9UBW5-3	736	1	12	51709655	-235	32.4	4.61e-13	-0.223	0.0308	0.0502	C	A	0.11
Q9UBW5;Q9UBW5-2;Q9UBW5-3	736	1	12	51710074	-237	32.5	2.76e-13	-0.225	0.0308	0.0511	C	T	0.11
Q9UBW5;Q9UBW5-2;Q9UBW5-3	736	1	12	51710345	-237	32.5	2.76e-13	-0.225	0.0308	0.0511	A	C	0.11
Q9UBW5;Q9UBW5-2;Q9UBW5-3	736	1	12	51710479	-237	32.5	2.76e-13	-0.225	0.0308	0.0511	C	T	0.11
Q9UBW5;Q9UBW5-2;Q9UBW5-3	736	1	12	51711734	-237	32.5	2.84e-13	-0.225	0.0308	0.0511	C	T	0.11
Q9UBW5;Q9UBW5-2;Q9UBW5-3	736	1	12	51713051	-241	32.9	2.33e-13	-0.222	0.0304	0.0514	C	T	0.11
Q9UBW5;Q9UBW5-2;Q9UBW5-3	736	1	12	51713183	-237	32.2	1.7e-13	-0.229	0.031	0.052	T	C	0.1
Q9UBW5;Q9UBW5-2;Q9UBW5-3	736	1	12	51717309	-237	32.4	2.56e-13	-0.225	0.0308	0.0513	C	G	0.11
Q9UBW5;Q9UBW5-2;Q9UBW5-3	736	1	12	51719679	235	32.1	2.26e-13	0.229	0.0312	0.0515	A	G	0.9
Q9UBW5;Q9UBW5-2;Q9UBW5-3	736	1	12	51720915	-236	32.1	2.2e-13	-0.228	0.0311	0.0515	C	T	0.1
Q9UBW5;Q9UBW5-2;Q9UBW5-3	736	1	12	51721275	-235	32.2	2.58e-13	-0.227	0.0311	0.0513	C	T	0.1
Q9UBW5;Q9UBW5-2;Q9UBW5-3	736	1	12	51721392	-235	32.2	2.6e-13	-0.227	0.0311	0.0512	C	A	0.1
Q9UBW5;Q9UBW5-2;Q9UBW5-3	736	1	12	51721905	-235	32.2	2.6e-13	-0.227	0.0311	0.0512	T	C	0.1
Q9UBW5;Q9UBW5-2;Q9UBW5-3	736	1	12	51723330	-235	32.2	2.55e-13	-0.227	0.0311	0.0513	G	T	0.1
Q9UBW5;Q9UBW5-2;Q9UBW5-3	736	1	12	51723499	-235	32.2	2.6e-13	-0.227	0.0311	0.0512	T	C	0.1
Q9UBW5;Q9UBW5-2;Q9UBW5-3	736	1	12	51726824	-235	32.2	2.66e-13	-0.227	0.0311	0.0512	C	T	0.1
Q9UBW5;Q9UBW5-2;Q9UBW5-3	736	1	12	51730301	-235	32.8	8.09e-13	-0.218	0.0305	0.0491	C	G	0.11
Q9UBW5;Q9UBW5-2;Q9UBW5-3	736	1	12	51733734	-234	32.8	8.86e-13	-0.218	0.0305	0.0489	G	A	0.11
Q9UBW5;Q9UBW5-2;Q9UBW5-3	736	1	12	51737439	-235	32.1	2.55e-13	-0.228	0.0311	0.0513	G	A	0.11
Q9UBW5;Q9UBW5-2;Q9UBW5-3	736	1	12	51737607	-234	32.8	8.94e-13	-0.218	0.0305	0.0489	G	A	0.11
Q9UBW5;Q9UBW5-2;Q9UBW5-3	736	1	12	51738248	-234	32.2	3.04e-13	-0.227	0.0311	0.0509	G	A	0.1
Q9UBW5;Q9UBW5-2;Q9UBW5-3	736	1	12	51739648	-231	32.2	7.78e-13	-0.223	0.0311	0.0492	C	G	0.11
Q9UBW5;Q9UBW5-2;Q9UBW5-3	736	1	12	51740822	-229	32.6	1.81e-12	-0.217	0.0307	0.0476	T	C	0.11
Q9UBW5;Q9UBW5-2;Q9UBW5-3	736	1	12	51743903	-231	32.6	1.46e-12	-0.217	0.0307	0.048	G	C	0.11
Q9UBW5;Q9UBW5-2;Q9UBW5-3	736	1	12	51745822	227	33.2	7.03e-12	0.207	0.0301	0.045	T	C	0.89
Q13423	736	1.09	5	43379792	-432	60.3	7.69e-13	-0.119	0.0166	0.0422	A	G	0.6
Q13423	736	1.09	5	43381580	-429	61	2.04e-12	-0.115	0.0164	0.0407	G	A	0.6
Q13423	736	1.09	5	43382858	-431	60.3	9.47e-13	-0.118	0.0166	0.0419	T	C	0.6
Q13423	736	1.09	5	43383502	-429	60.2	1e-12	-0.118	0.0166	0.0418	T	G	0.6
Q13423	736	1.09	5	43403853	-427	60.2	1.25e-12	-0.118	0.0166	0.0414	A	G	0.6
Q9H479	592	1	17	80675105	-188	25.2	8.92e-14	-0.296	0.0397	0.0731	G	C	0.39
Q9H479	592	1	17	80676971	-195	25.3	1.31e-14	-0.304	0.0395	0.0781	C	G	0.38
Q9H479	592	1	17	80679455	-191	25.3	4.8e-14	-0.298	0.0395	0.0748	T	A	0.39
Q9H479	592	1	17	80680394	192	25.3	3.73e-14	0.299	0.0395	0.0754	T	C	0.61
Q9H479	592	1	17	80680589	-194	25.4	2.16e-14	-0.301	0.0394	0.0768	G	A	0.38
Q9H479	592	1	17	80682753	-178	22.8	5.6e-15	-0.343	0.0439	0.0803	T	C	0.28
Q9H479	592	1	17	80682778	-178	22.6	3.5e-15	-0.348	0.0442	0.0815	A	G	0.28
Q9H479	592	1	17	80683420	-177	22.7	5.95e-15	-0.344	0.0441	0.0802	G	A	0.28
Q9H479	592	1	17	80683980	-191	23.3	2.59e-16	-0.351	0.0428	0.0883	C	T	0.29
Q9H479	592	1	17	80685426	194	23.9	4.77e-16	0.34	0.0419	0.0867	A	G	0.69
Q9H479	592	1	17	80685533	-194	23.9	4.71e-16	-0.34	0.0419	0.0867	C	T	0.31
Q9H479	592	1	17	80685655	194	23.8	4.43e-16	0.341	0.0419	0.0869	A	G	0.69
Q9H479	592	1	17	80686370	194	23.9	4.61e-16	0.34	0.0419	0.0868	A	G	0.69
Q9H479	592	1	17	80687758	246	26.4	1.28e-20	0.352	0.0378	0.114	G	A	0.54
Q9H479	592	1	17	80689036	-194	23.9	4.66e-16	-0.34	0.0418	0.0868	C	T	0.31
Q9H479	592	1	17	80689667	248	26.5	7.49e-21	0.354	0.0378	0.115	C	T	0.54
Q9H479	592	1	17	80690014	-195	23.9	3.21e-16	-0.342	0.0419	0.0877	G	A	0.31
Q9H479	592	1	17	80690632	248	26.5	6.37e-21	0.355	0.0378	0.116	C	T	0.54
Q9H479	592	1	17	80693128	-240	26.6	1.83e-19	-0.339	0.0376	0.107	G	A	0.47
Q9H479	592	1	17	80693899	-248	26.4	5.89e-21	-0.355	0.0378	0.116	C	T	0.45
Q9H479	592	1	17	80694399	-248	26.5	7.84e-21	-0.354	0.0378	0.115	G	C	0.46
Q9H479	592	1	17	80694826	-242	26.3	3.26e-20	-0.35	0.038	0.112	T	C	0.46
Q9H479	592	1	17	80695406	177	25.4	3.44e-12	0.274	0.0393	0.0637	G	A	0.36
Q9H479	592	1	17	80695501	-242	26.3	3.99e-20	-0.349	0.038	0.111	G	A	0.46
Q9H479	592	1	17	80696133	178	25.4	2.31e-12	0.276	0.0393	0.0647	A	G	0.36
Q9H479	592	1	17	80696622	-177	22.9	1.14e-14	-0.337	0.0437	0.0785	A	C	0.28
Q9H479	592	1	17	80696692	-195	23.9	3.34e-16	-0.342	0.0419	0.0876	C	T	0.31
Q9H479	592	1	17	80696906	-178	25.4	2.07e-12	-0.277	0.0394	0.065	T	C	0.63
Q9H479	592	1	17	80696986	-179	25.5	2.1e-12	-0.276	0.0393	0.065	A	G	0.64
Q9H479	592	1	17	80697458	-195	23.8	2.46e-16	-0.344	0.0419	0.0884	C	T	0.31
Q9H479	592	1	17	80697773	239	26	4.19e-20	0.353	0.0384	0.111	T	G	0.53
Q9H479	592	1	17	80699093	-181	25.6	1.48e-12	-0.277	0.0391	0.0659	A	G	0.64
Q9H479	592	1	17	80703380	-179	25.5	2.18e-12	-0.276	0.0393	0.0649	C	T	0.64
Q9H479	592	1	17	80703763	-179	25.4	2.24e-12	-0.276	0.0393	0.0648	G	A	0.64
Q9H479	592	1	17	80705570	-178	25.4	2.18e-12	-0.277	0.0394	0.0649	T	C	0.64
Q9H479	592	1	17	80706928	-179	25.5	2.18e-12	-0.276	0.0393	0.0649	G	A	0.64
Q9H479	592	1	17	80707443	-179	25.5	2.12e-12	-0.276	0.0393	0.065	G	A	0.64
Q9H479	592	1	17	80707827	179	25.4	2.01e-12	0.277	0.0393	0.0651	A	G	0.36
Q9H479	592	1	17	80707896	-176	25.4	4.51e-12	-0.272	0.0394	0.063	T	C	0.63
Q9H479	592	1	17	80708024	-182	25.5	8.4e-13	-0.281	0.0393	0.0674	C	T	0.63
Q9H479	592	1	17	80723362	-180	23	4.81e-15	-0.341	0.0436	0.0807	A	G	0.28
Q9H479	592	1	17	80729581	-185	23	7.51e-16	-0.351	0.0435	0.0855	C	T	0.28
Q9H479	592	1	17	80732263	-185	22.9	8.45e-16	-0.351	0.0436	0.0852	C	T	0.28
Q9H479	592	1	17	80741194	-187	23.1	4.37e-16	-0.353	0.0434	0.0869	G	A	0.27
Q9H479	592	1	17	80741612	-188	23	3.7e-16	-0.354	0.0434	0.0874	G	A	0.27
Q9H479	592	1	17	80751292	186	25.7	4.72e-13	0.282	0.039	0.0688	T	G	0.37
Q9H479	592	1	17	80783721	-160	22	4.46e-13	-0.329	0.0454	0.069	C	T	0.25
Q9H479	592	1	17	80785875	-175	22.5	9.51e-15	-0.344	0.0444	0.0789	A	G	0.26
Q9H479	592	1	17	80791469	-162	22.2	2.66e-13	-0.33	0.0451	0.0703	G	A	0.25
Q9H479	592	1	17	80795783	-161	22.1	3.36e-13	-0.329	0.0452	0.0697	G	A	0.25
Q9H479	592	1	17	80800027	-161	22.1	3.24e-13	-0.329	0.0452	0.0698	G	T	0.25
Q9H479	592	1	17	80805421	-161	22.1	3.9e-13	-0.328	0.0452	0.0693	G	C	0.25
Q9H479	592	1	17	80810662	-160	22.1	4.06e-13	-0.328	0.0452	0.0692	T	C	0.25
Q9H479	592	1	17	80818460	-153	21.7	2.25e-12	-0.323	0.046	0.0648	A	C	0.24
Q9H479	592	1	17	80823758	-151	21.8	3.91e-12	-0.318	0.0459	0.0634	G	T	0.24
Q9H479	592	1	17	80827392	-151	21.8	3.87e-12	-0.318	0.0459	0.0634	T	C	0.24
Q9H479	592	1	17	80828303	-151	21.8	3.61e-12	-0.319	0.0459	0.0636	G	A	0.24
Q9H479	592	1	17	80829807	-151	21.8	3.81e-12	-0.318	0.0459	0.0634	G	A	0.24
Q9H479	592	1	17	80831291	-151	21.8	4.63e-12	-0.317	0.0459	0.0629	G	T	0.24
Q9H479	592	1	17	80836005	-151	21.8	3.88e-12	-0.318	0.0459	0.0634	G	A	0.24
Q9H479	592	1	17	80837107	-150	21.7	5.99e-12	-0.317	0.046	0.0623	C	T	0.24
Q9H479	592	1	17	80840432	-152	21.8	3.17e-12	-0.32	0.0459	0.0639	A	G	0.24
Q9H479	592	1	17	80845827	199	25.5	5.43e-15	0.307	0.0392	0.0804	C	G	0.59
Q9H479	592	1	17	80851134	-152	21.8	2.66e-12	-0.321	0.0459	0.0644	G	A	0.24
Q9H479	592	1	17	80852785	-152	21.8	2.9e-12	-0.32	0.0459	0.0642	G	A	0.24
Q9H479	592	1	17	80861017	-151	21.8	3.64e-12	-0.319	0.0459	0.0636	A	C	0.24
Q9H479	592	1	17	80865404	-152	22	4.09e-12	-0.316	0.0455	0.0633	A	G	0.24
Q9H479	592	1	17	80867469	-151	21.9	5.68e-12	-0.315	0.0457	0.0624	C	T	0.24
Q9H479	592	1	17	80891739	-153	22.1	4.32e-12	-0.313	0.0451	0.0631	T	G	0.26
Q9H479	592	1	17	80893992	-178	25.3	1.65e-12	-0.28	0.0396	0.0656	C	G	0.4
Q9H479	592	1	17	80894878	-178	25.4	2.95e-12	-0.274	0.0393	0.0641	G	A	0.42
Q9H479	592	1	17	80895253	-175	24.8	1.74e-12	-0.284	0.0403	0.0655	G	A	0.4
Q9H479	592	1	17	80900645	-151	22.1	8.11e-12	-0.309	0.0452	0.0615	G	A	0.25
Q9H479	592	1	17	80906167	-163	22.8	7.5e-13	-0.315	0.0439	0.0676	G	C	0.27
Q9H479	592	1	17	80911679	-158	22.8	4.6e-12	-0.303	0.0438	0.063	G	T	0.27
Q9H479	592	1	17	80913094	-157	22.7	4.22e-12	-0.306	0.0441	0.0632	C	T	0.27
Q9HA64	694	1	17	80675105	-217	29	5.97e-14	-0.259	0.0345	0.0565	G	C	0.39
Q9HA64	694	1	17	80676971	-218	29.1	7.21e-14	-0.257	0.0344	0.0562	C	G	0.38
Q9HA64	694	1	17	80679455	-218	29.1	8.16e-14	-0.256	0.0343	0.0559	T	A	0.39
Q9HA64	694	1	17	80680394	215	29.1	1.71e-13	0.253	0.0343	0.0545	T	C	0.61
Q9HA64	694	1	17	80680589	-213	29.2	3.08e-13	-0.25	0.0342	0.0533	G	A	0.38
P09488;P09488-2;P46439	728	1	1	110165001	43.3	6.33	8.34e-12	1.08	0.158	0.0454	T	A	0.06
P09488;P09488-2;P46439	728	1	1	110172236	71.2	7.49	2.05e-21	1.27	0.133	0.0878	T	C	0.08
P09488;P09488-2;P46439	728	1	1	110175980	44.5	6.2	7.32e-13	1.16	0.161	0.05	C	T	0.06
P09488;P09488-2;P46439	728	1	1	110177848	46.2	6.66	4.12e-12	1.04	0.15	0.0467	A	G	0.06
P09488;P09488-2;P46439	728	1	1	110204650	-96.9	12.8	4.24e-14	-0.589	0.0779	0.0554	T	C	0.37
P09488;P09488-2;P46439	728	1	1	110210780	-52.4	7.62	6.23e-12	-0.902	0.131	0.0459	C	G	0.93
P09488;P09488-2;P46439	728	1	1	110212293	-123	13.2	1.31e-20	-0.703	0.0756	0.0842	C	A	0.36
P09488;P09488-2;P46439	728	1	1	110212534	-117	13.5	4.76e-18	-0.641	0.0741	0.0729	T	C	0.49
P09488;P09488-2;P46439	728	1	1	110213000	-117	13.5	5.34e-18	-0.64	0.074	0.0726	T	A	0.49
P09488;P09488-2;P46439	728	1	1	110213514	-60.6	7.77	5.91e-15	-1	0.129	0.0592	A	T	0.93
P09488;P09488-2;P46439	728	1	1	110215178	-117	13.4	3.75e-18	-0.646	0.0744	0.0733	A	G	0.49
P09488;P09488-2;P46439	728	1	1	110218716	-61.4	7.78	2.98e-15	-1.01	0.129	0.0605	C	T	0.92
P09488;P09488-2;P46439	728	1	1	110246053	62.5	7.31	1.3e-17	1.17	0.137	0.0709	G	A	0.07
P09488;P09488-2;P46439	728	1	1	110251558	64.1	7.46	8.49e-18	1.15	0.134	0.0718	A	G	0.08
P09488;P09488-2;P46439	728	1	1	110251559	63.1	7.22	2.35e-18	1.21	0.138	0.0742	A	C	0.07
P09488;P09488-2;P46439	728	1	1	110253215	69.5	7.56	3.97e-20	1.21	0.132	0.0821	G	T	0.08
P09488;P09488-2;P46439	728	1	1	110256220	73.5	10.5	2.88e-12	0.663	0.095	0.0474	A	C	0.17
P09488;P09488-2;P46439	728	1	1	110257590	64.1	7.5	1.25e-17	1.14	0.133	0.071	T	C	0.08
P09488;P09488-2;P46439	728	1	1	110260742	95.2	11.1	1.23e-17	0.768	0.0898	0.0711	T	C	0.2
P09488;P09488-2;P46439	728	1	1	110263526	66.5	7.44	4.26e-19	1.2	0.134	0.0775	T	A	0.08
P09488;P09488-2;P46439	728	1	1	110263610	66.2	7.43	4.82e-19	1.2	0.135	0.0773	T	C	0.08
P09488;P09488-2;P46439	728	1	1	110266754	112	12	7.47e-21	0.781	0.0834	0.0853	A	C	0.24
P09488;P09488-2;P46439	728	1	1	110267651	107	11.8	9.63e-20	0.772	0.0849	0.0804	C	T	0.23
P09488;P09488-2;P46439	728	1	1	110267851	66.4	7.49	7.61e-19	1.18	0.133	0.0764	A	T	0.08
P09488;P09488-2;P46439	728	1	1	110271558	67.7	7.5	1.62e-19	1.21	0.133	0.0794	C	T	0.08
P09488;P09488-2;P46439	728	1	1	110273908	95.1	11.2	1.78e-17	0.761	0.0894	0.0703	G	T	0.2
P09488;P09488-2;P46439	728	1	1	110279602	67.1	7.61	1.16e-18	1.16	0.131	0.0756	T	G	0.08
P09488;P09488-2;P46439	728	1	1	110294577	88.9	12.9	5e-12	0.536	0.0777	0.0463	A	G	0.29
P09488;P09488-2;P46439	728	1	1	110295643	87.4	12.8	8.76e-12	0.533	0.0781	0.0453	G	T	0.29
P09488;P09488-2;P46439	728	1	1	110296231	65.3	7.56	6.17e-18	1.14	0.132	0.0724	C	G	0.08
P09488;P28161;Q03013;Q03013-3	694	1	1	110172236	84.1	9.54	1.18e-18	0.924	0.105	0.078	T	C	0.08
P09488;P28161;Q03013;Q03013-3	694	1	1	110212293	-123	16.9	3.08e-13	-0.431	0.0591	0.0534	C	A	0.36
P09488;P28161;Q03013;Q03013-3	694	1	1	110212534	-149	17.2	6.22e-18	-0.501	0.0581	0.0747	T	C	0.49
P09488;P28161;Q03013;Q03013-3	694	1	1	110213000	-148	17.2	9.14e-18	-0.499	0.0581	0.074	T	A	0.49
P09488;P28161;Q03013;Q03013-3	694	1	1	110213514	-68.3	9.93	6.15e-12	-0.692	0.101	0.0475	A	T	0.93
P09488;P28161;Q03013;Q03013-3	694	1	1	110215178	-148	17.1	5.38e-18	-0.504	0.0583	0.075	A	G	0.49
P09488;P28161;Q03013;Q03013-3	694	1	1	110219122	-111	16.3	8.9e-12	-0.418	0.0613	0.0467	C	T	0.42
P09488;P28161;Q03013;Q03013-3	694	1	1	110246053	67.7	9.27	2.94e-13	0.787	0.108	0.0535	G	A	0.07
P09488;P28161;Q03013;Q03013-3	694	1	1	110251558	66.6	9.33	9.39e-13	0.765	0.107	0.0512	A	G	0.08
P09488;P28161;Q03013;Q03013-3	694	1	1	110251559	66.3	9.1	3.16e-13	0.801	0.11	0.0533	A	C	0.07
P09488;P28161;Q03013;Q03013-3	694	1	1	110253215	74.8	9.51	3.72e-15	0.827	0.105	0.0621	G	T	0.08
P09488;P28161;Q03013;Q03013-3	694	1	1	110257590	67.9	9.44	6.35e-13	0.762	0.106	0.0519	T	C	0.08
P09488;P28161;Q03013;Q03013-3	694	1	1	110260742	109	14	5.01e-15	0.56	0.0716	0.0615	T	C	0.2
P09488;P28161;Q03013;Q03013-3	694	1	1	110261567	-113	15.7	8.1e-13	-0.455	0.0636	0.0515	G	A	0.31
P09488;P28161;Q03013;Q03013-3	694	1	1	110263526	70.6	9.33	3.63e-14	0.812	0.107	0.0576	T	A	0.08
P09488;P28161;Q03013;Q03013-3	694	1	1	110263610	70.4	9.3	3.84e-14	0.813	0.107	0.0575	T	C	0.08
P09488;P28161;Q03013;Q03013-3	694	1	1	110266754	126	15.1	7.29e-17	0.553	0.0663	0.0699	A	C	0.24
P09488;P28161;Q03013;Q03013-3	694	1	1	110267651	121	14.8	2.9e-16	0.552	0.0675	0.0671	C	T	0.23
P09488;P28161;Q03013;Q03013-3	694	1	1	110267851	72.9	9.39	8.16e-15	0.827	0.106	0.0605	A	T	0.08
P09488;P28161;Q03013;Q03013-3	694	1	1	110271558	73	9.4	8.19e-15	0.826	0.106	0.0605	C	T	0.08
P09488;P28161;Q03013;Q03013-3	694	1	1	110273908	113	14	7.12e-16	0.575	0.0713	0.0654	G	T	0.2
P09488;P28161;Q03013;Q03013-3	694	1	1	110279602	75.2	9.55	3.62e-15	0.823	0.105	0.0621	T	G	0.08
P09488;P28161;Q03013;Q03013-3	694	1	1	110296231	72.6	9.55	2.93e-14	0.796	0.105	0.058	C	G	0.08
P09488;P09488-2;P46439;Q03013;Q03013-2	736	1.01	1	110163879	60.7	8.19	1.31e-13	0.904	0.122	0.0525	G	A	0.06
P09488;P09488-2;P46439;Q03013;Q03013-2	736	1.01	1	110164657	60.3	8.17	1.52e-13	0.904	0.122	0.0522	A	G	0.06
P09488;P09488-2;P46439;Q03013;Q03013-2	736	1.01	1	110164963	60.5	8.14	1.06e-13	0.913	0.123	0.0529	C	T	0.06
P09488;P09488-2;P46439;Q03013;Q03013-2	736	1.01	1	110165001	61.2	8.09	3.96e-14	0.935	0.124	0.0548	T	A	0.06
P09488;P09488-2;P46439;Q03013;Q03013-2	736	1.01	1	110165212	60.9	8.1	5.26e-14	0.929	0.123	0.0542	T	A	0.06
P09488;P09488-2;P46439;Q03013;Q03013-2	736	1.01	1	110172236	90.9	9.56	1.8e-21	0.996	0.105	0.0867	T	C	0.08
P09488;P09488-2;P46439;Q03013;Q03013-2	736	1.01	1	110175980	61	7.91	1.34e-14	0.973	0.126	0.0568	C	T	0.06
P09488;P09488-2;P46439;Q03013;Q03013-2	736	1.01	1	110177848	65	8.53	2.52e-14	0.894	0.117	0.0556	A	G	0.06
P09488;P09488-2;P46439;Q03013;Q03013-2	736	1.01	1	110210780	-67.8	9.75	3.52e-12	-0.713	0.103	0.0463	C	G	0.93
P09488;P09488-2;P46439;Q03013;Q03013-2	736	1.01	1	110212293	-133	17	3.69e-15	-0.464	0.059	0.0593	C	A	0.36
P09488;P09488-2;P46439;Q03013;Q03013-2	736	1.01	1	110212534	-144	17.3	7.93e-17	-0.482	0.0579	0.0665	T	C	0.49
P09488;P09488-2;P46439;Q03013;Q03013-2	736	1.01	1	110213000	-145	17.3	5.87e-17	-0.484	0.0579	0.0671	T	A	0.49
P09488;P09488-2;P46439;Q03013;Q03013-2	736	1.01	1	110213514	-76.6	9.93	1.28e-14	-0.776	0.101	0.0569	A	T	0.93
P09488;P09488-2;P46439;Q03013;Q03013-2	736	1.01	1	110215178	-145	17.2	3.51e-17	-0.49	0.0582	0.068	A	G	0.49
P09488;P09488-2;P46439;Q03013;Q03013-2	736	1.01	1	110218716	-77.8	9.94	5e-15	-0.787	0.101	0.0587	C	T	0.92
P09488;P09488-2;P46439;Q03013;Q03013-2	736	1.01	1	110260742	108	14.2	2.79e-14	0.535	0.0703	0.0554	T	C	0.2
P09488;P09488-2;P46439;Q03013;Q03013-2	736	1.01	1	110266754	128	15.3	7.02e-17	0.545	0.0653	0.0667	A	C	0.24
P09488;P09488-2;P46439;Q03013;Q03013-2	736	1.01	1	110267651	120	15	1.42e-15	0.531	0.0665	0.061	C	T	0.23
P09488;P09488-2;P46439;Q03013;Q03013-2	736	1.01	1	110273908	108	14.3	4.35e-14	0.528	0.07	0.0546	G	T	0.2
P09488	518	1.01	1	110253215	54.4	7.85	4.16e-12	0.883	0.127	0.0745	G	T	0.08
P09488	518	1.01	1	110256220	81.4	10.9	7.9e-14	0.686	0.0918	0.0866	A	C	0.17
P09488	518	1.01	1	110271558	55.3	7.87	2.23e-12	0.892	0.127	0.0764	C	T	0.08
P09488	518	1.01	1	110279602	55	7.99	5.97e-12	0.861	0.125	0.0734	T	G	0.08
P09488;P09488-2;P28161;P28161-2;Q03013;Q03013-2;Q03013-3	686	1	1	110266754	129	17.5	1.31e-13	0.424	0.0572	0.0579	A	C	0.24
P09488;P09488-2;P28161;P28161-2;Q03013;Q03013-2;Q03013-3	686	1	1	110267651	123	17.1	8.22e-13	0.418	0.0584	0.0541	C	T	0.23
P21266	639	1.08	1	110256220	156	21.2	2.28e-13	0.345	0.0471	0.0558	A	C	0.17
P21266	639	1.08	1	110260742	231	22.3	3.24e-25	0.465	0.0449	0.112	T	C	0.2
P21266	639	1.08	1	110266754	282	24.2	2.59e-31	0.48	0.0413	0.141	A	C	0.24
P21266	639	1.08	1	110267651	274	23.8	1.08e-30	0.485	0.0421	0.138	C	T	0.23
P21266	639	1.08	1	110271558	103	14.9	3.6e-12	0.468	0.0673	0.0501	C	T	0.08
P21266	639	1.08	1	110273908	234	22.4	1.18e-25	0.468	0.0447	0.114	G	T	0.2
P21266	639	1.08	1	110279602	105	15.1	4.96e-12	0.456	0.0661	0.0495	T	G	0.08
P21266	639	1.08	1	110294577	232	25.8	2.71e-19	0.348	0.0388	0.0837	A	G	0.29
P21266	639	1.08	1	110295643	232	25.6	1.22e-19	0.354	0.039	0.0853	G	T	0.29
P21266	639	1.08	1	110296231	105	15.1	3.57e-12	0.461	0.0663	0.0502	C	G	0.08
P21266	639	1.08	1	110248468	-122	17.6	4.48e-12	-0.394	0.0569	0.0497	A	G	0.89
P21266	639	1.08	1	110252010	-120	17.5	5.93e-12	-0.393	0.0571	0.0491	T	C	0.89
P21266	639	1.08	1	110263086	330	28.4	4.3e-31	0.408	0.0352	0.14	C	A	0.57
P21266	639	1.08	1	110268828	228	28.6	1.86e-15	0.278	0.0349	0.0656	A	C	0.45
P21266	639	1.08	1	110270093	356	28.8	5.67e-35	0.428	0.0347	0.158	A	C	0.58
P21266	639	1.08	1	110270165	132	18.2	4.45e-13	0.397	0.0548	0.0544	T	C	0.12
P21266	639	1.08	1	110270908	358	28.8	1.87e-35	0.431	0.0347	0.16	T	G	0.58
P21266	639	1.08	1	110271234	228	28.5	1.21e-15	0.281	0.0351	0.0665	G	C	0.46
P21266	639	1.08	1	110271429	360	28.7	4.81e-36	0.437	0.0349	0.163	T	G	0.58
P21266	639	1.08	1	110272645	364	29	5.07e-36	0.432	0.0344	0.163	C	T	0.58
P21266	639	1.08	1	110275861	229	28.6	1.18e-15	0.28	0.035	0.0665	T	C	0.46
P21266	639	1.08	1	110276861	131	18.1	5.57e-13	0.398	0.0552	0.054	T	C	0.12
P21266	639	1.08	1	110277949	361	28.8	5.11e-36	0.435	0.0347	0.163	T	C	0.58
P21266	639	1.08	1	110278972	259	29.3	1.05e-18	0.301	0.0341	0.0809	C	T	0.5
P21266	639	1.08	1	110279821	214	28.9	1.25e-13	0.257	0.0347	0.057	C	A	0.43
P21266	639	1.08	1	110281941	363	28.9	3.32e-36	0.435	0.0346	0.164	G	A	0.58
P21266	639	1.08	1	110282972	387	29.4	1.32e-39	0.448	0.034	0.18	G	T	0.56
P21266	639	1.08	1	110283785	386	29.3	9.7e-40	0.451	0.0342	0.181	C	T	0.56
P21266	639	1.08	1	110295772	324	28.9	4.49e-29	0.387	0.0345	0.13	T	C	0.6
P21266	639	1.08	1	110295890	322	28.9	6.69e-29	0.386	0.0346	0.129	C	G	0.6
P21266	639	1.08	1	110296017	325	28.9	2.53e-29	0.389	0.0346	0.131	C	T	0.6
P21266	639	1.08	1	110296289	323	29	7.98e-29	0.384	0.0345	0.129	T	C	0.6
P21266	639	1.08	1	110296338	329	29	8.4e-30	0.391	0.0345	0.133	C	T	0.59
P21266	639	1.08	1	110299052	258	26.6	3.64e-22	0.364	0.0376	0.0972	T	G	0.69
P21266	639	1.08	1	110301260	162	23.1	2.19e-12	0.304	0.0432	0.0512	C	T	0.22
Q9Y2J8	736	1	1	17413121	-205	26.9	2.83e-14	-0.283	0.0372	0.0554	A	C	0.25
Q9Y2J8	736	1	1	17413459	-221	27.7	1.61e-15	-0.287	0.0361	0.0608	G	A	0.27
Q9Y2J8	736	1	1	17413769	-225	27.6	3.75e-16	-0.295	0.0362	0.0636	T	C	0.28
Q9Y2J8	736	1	1	17413899	-224	27.6	5.54e-16	-0.293	0.0362	0.0628	T	A	0.28
Q9Y2J8	736	1	1	17414305	299	28.7	2.36e-25	0.362	0.0348	0.104	C	A	0.63
Q9Y2J8	736	1	1	17415655	-267	28.6	1.03e-20	-0.327	0.035	0.0834	G	A	0.33
Q9Y2J8	736	1	1	17416462	300	28.8	2.21e-25	0.362	0.0347	0.104	G	A	0.63
Q9Y2J8	736	1	1	17417253	300	28.8	1.92e-25	0.362	0.0347	0.104	T	C	0.63
Q9Y2J8	736	1	1	17417313	299	28.7	2.7e-25	0.362	0.0348	0.103	T	C	0.63
Q9Y2J8	736	1	1	17417315	297	28.7	3.46e-25	0.361	0.0349	0.103	A	G	0.63
Q9Y2J8	736	1	1	17418894	300	28.8	1.95e-25	0.362	0.0347	0.104	A	G	0.63
Q9Y2J8	736	1	1	17419066	300	28.8	2.3e-25	0.362	0.0347	0.104	T	C	0.63
Q9Y2J8	736	1	1	17419488	300	28.8	1.95e-25	0.362	0.0347	0.104	C	A	0.63
Q9Y2J8	736	1	1	17419693	300	28.8	1.95e-25	0.362	0.0347	0.104	T	C	0.63
Q9Y2J8	736	1	1	17420398	260	29.5	1.28e-18	0.299	0.0339	0.0743	C	G	0.55
Q9Y2J8	736	1	1	17421286	300	28.9	3.45e-25	0.358	0.0346	0.103	C	A	0.63
Q9Y2J8	736	1	1	17421748	305	28.9	5.39e-26	0.365	0.0346	0.107	A	G	0.63
Q9Y2J8	736	1	1	17421764	300	28.9	2.65e-25	0.36	0.0346	0.103	C	T	0.63
Q9Y2J8	736	1	1	17421923	300	28.9	3.04e-25	0.359	0.0346	0.103	C	T	0.63
Q9Y2J8	736	1	1	17421956	305	28.9	5.42e-26	0.365	0.0346	0.106	C	A	0.63
Q9Y2J8	736	1	1	17422011	305	28.9	5.42e-26	0.365	0.0346	0.106	A	G	0.63
Q9Y2J8	736	1	1	17422192	305	28.9	5.42e-26	0.365	0.0346	0.106	G	A	0.63
Q9Y2J8	736	1	1	17422226	301	28.9	2.6e-25	0.36	0.0346	0.104	C	T	0.63
Q9Y2J8	736	1	1	17422302	305	28.9	5.42e-26	0.365	0.0346	0.106	T	C	0.63
Q9Y2J8	736	1	1	17422610	300	28.9	2.94e-25	0.359	0.0346	0.103	A	G	0.63
Q9Y2J8	736	1	1	17422660	304	28.9	6.02e-26	0.365	0.0346	0.106	C	T	0.63
Q9Y2J8	736	1	1	17422998	305	28.9	5.36e-26	0.365	0.0346	0.107	G	T	0.63
Q9Y2J8	736	1	1	17423072	305	28.9	5.42e-26	0.365	0.0346	0.106	T	G	0.63
Q9Y2J8	736	1	1	17423304	304	28.9	6.3e-26	0.365	0.0346	0.106	T	C	0.63
Q9Y2J8	736	1	1	17423310	300	28.9	3.03e-25	0.359	0.0346	0.103	C	A	0.63
Q9Y2J8	736	1	1	17423390	305	28.9	5.42e-26	0.365	0.0346	0.106	T	C	0.63
Q9Y2J8	736	1	1	17423475	300	28.9	2.61e-25	0.36	0.0346	0.104	C	T	0.63
Q9Y2J8	736	1	1	17423925	303	28.8	8.22e-26	0.364	0.0347	0.106	G	C	0.63
Q9Y2J8	736	1	1	17424133	317	28.8	3.96e-28	0.382	0.0347	0.116	T	C	0.62
Q9Y2J8	736	1	1	17424302	317	28.8	3.62e-28	0.382	0.0347	0.116	T	C	0.62
Q9Y2J8	736	1	1	17424330	317	28.8	3.62e-28	0.382	0.0347	0.116	G	A	0.62
Q9Y2J8	736	1	1	17424337	317	28.8	3.62e-28	0.382	0.0347	0.116	T	C	0.62
Q9Y2J8	736	1	1	17424396	317	28.8	3.48e-28	0.382	0.0347	0.116	C	T	0.62
Q9Y2J8	736	1	1	17424516	317	28.8	3.27e-28	0.382	0.0347	0.116	A	T	0.62
Q9Y2J8	736	1	1	17424633	317	28.8	3.62e-28	0.382	0.0347	0.116	G	A	0.62
Q9Y2J8	736	1	1	17424640	317	28.8	3.61e-28	0.382	0.0347	0.116	G	A	0.62
Q9Y2J8	736	1	1	17424845	312	28.8	2.8e-27	0.375	0.0347	0.112	C	T	0.62
Q9Y2J8	736	1	1	17425077	313	28.8	1.66e-27	0.377	0.0347	0.113	G	A	0.62
Q9Y2J8	736	1	1	17425473	317	28.9	4.14e-28	0.381	0.0346	0.116	C	G	0.62
Q9Y2J8	736	1	1	17425619	317	28.9	4.24e-28	0.381	0.0347	0.116	A	G	0.62
Q9Y2J8	736	1	1	17425829	311	28.5	8.12e-28	0.384	0.0351	0.114	G	T	0.62
Q9Y2J8	736	1	1	17428308	310	28.3	7.1e-28	0.387	0.0353	0.115	A	G	0.63
Q9Y2J8	736	1	1	17428832	310	28.4	9.02e-28	0.384	0.0352	0.114	C	T	0.62
Q9Y2J8	736	1	1	17429185	316	28.5	1.15e-28	0.39	0.0351	0.118	A	G	0.63
Q9Y2J8	736	1	1	17429774	-273	28.4	5.98e-22	-0.339	0.0352	0.0888	G	T	0.34
Q9Y2J8;Q9Y2J8-2	736	1	1	17413121	-169	23.6	6.83e-13	-0.305	0.0424	0.0494	A	C	0.25
Q9Y2J8;Q9Y2J8-2	736	1	1	17413459	-184	24.3	2.99e-14	-0.313	0.0412	0.0553	G	A	0.27
Q9Y2J8;Q9Y2J8-2	736	1	1	17413769	-191	24.2	2.96e-15	-0.327	0.0414	0.0597	T	C	0.28
Q9Y2J8;Q9Y2J8-2	736	1	1	17413899	-190	24.2	3.77e-15	-0.325	0.0413	0.0592	T	A	0.28
Q9Y2J8;Q9Y2J8-2	736	1	1	17414305	264	25.2	7.75e-26	0.418	0.0397	0.106	C	A	0.63
Q9Y2J8;Q9Y2J8-2	736	1	1	17415655	-232	25	1.86e-20	-0.371	0.04	0.0823	G	A	0.33
Q9Y2J8;Q9Y2J8-2	736	1	1	17416462	265	25.2	6.1e-26	0.418	0.0397	0.106	G	A	0.63
Q9Y2J8;Q9Y2J8-2	736	1	1	17417253	266	25.2	4.87e-26	0.419	0.0397	0.107	T	C	0.63
Q9Y2J8;Q9Y2J8-2	736	1	1	17417313	266	25.2	4.08e-26	0.42	0.0398	0.107	T	C	0.63
Q9Y2J8;Q9Y2J8-2	736	1	1	17417315	265	25.1	5.38e-26	0.42	0.0398	0.107	A	G	0.63
Q9Y2J8;Q9Y2J8-2	736	1	1	17418894	266	25.2	4.71e-26	0.419	0.0397	0.107	A	G	0.63
Q9Y2J8;Q9Y2J8-2	736	1	1	17419066	265	25.2	6.71e-26	0.418	0.0397	0.106	T	C	0.63
Q9Y2J8;Q9Y2J8-2	736	1	1	17419488	266	25.2	4.71e-26	0.419	0.0397	0.107	C	A	0.63
Q9Y2J8;Q9Y2J8-2	736	1	1	17419693	266	25.2	4.71e-26	0.419	0.0397	0.107	T	C	0.63
Q9Y2J8;Q9Y2J8-2	736	1	1	17420398	221	25.8	1.28e-17	0.331	0.0387	0.0699	C	G	0.55
Q9Y2J8;Q9Y2J8-2	736	1	1	17421286	265	25.3	1.06e-25	0.414	0.0395	0.105	C	A	0.63
Q9Y2J8;Q9Y2J8-2	736	1	1	17421748	267	25.3	5.56e-26	0.417	0.0395	0.106	A	G	0.63
Q9Y2J8;Q9Y2J8-2	736	1	1	17421764	266	25.3	7.72e-26	0.415	0.0395	0.106	C	T	0.63
Q9Y2J8;Q9Y2J8-2	736	1	1	17421923	266	25.3	9.36e-26	0.414	0.0395	0.105	C	T	0.63
Q9Y2J8;Q9Y2J8-2	736	1	1	17421956	267	25.3	4.75e-26	0.417	0.0395	0.107	C	A	0.63
Q9Y2J8;Q9Y2J8-2	736	1	1	17422011	267	25.3	4.75e-26	0.417	0.0395	0.107	A	G	0.63
Q9Y2J8;Q9Y2J8-2	736	1	1	17422192	267	25.3	4.75e-26	0.417	0.0395	0.107	G	A	0.63
Q9Y2J8;Q9Y2J8-2	736	1	1	17422226	266	25.3	7.72e-26	0.415	0.0395	0.106	C	T	0.63
Q9Y2J8;Q9Y2J8-2	736	1	1	17422302	267	25.3	4.75e-26	0.417	0.0395	0.107	T	C	0.63
Q9Y2J8;Q9Y2J8-2	736	1	1	17422610	266	25.3	8.35e-26	0.415	0.0395	0.106	A	G	0.63
Q9Y2J8;Q9Y2J8-2	736	1	1	17422660	267	25.3	5.71e-26	0.417	0.0395	0.106	C	T	0.63
Q9Y2J8;Q9Y2J8-2	736	1	1	17422998	267	25.3	4.67e-26	0.418	0.0395	0.107	G	T	0.63
Q9Y2J8;Q9Y2J8-2	736	1	1	17423072	267	25.3	4.75e-26	0.417	0.0395	0.107	T	G	0.63
Q9Y2J8;Q9Y2J8-2	736	1	1	17423304	267	25.3	5.07e-26	0.417	0.0396	0.107	T	C	0.63
Q9Y2J8;Q9Y2J8-2	736	1	1	17423310	266	25.3	8.15e-26	0.415	0.0395	0.106	C	A	0.63
Q9Y2J8;Q9Y2J8-2	736	1	1	17423390	267	25.3	4.75e-26	0.417	0.0395	0.107	T	C	0.63
Q9Y2J8;Q9Y2J8-2	736	1	1	17423475	266	25.3	7.62e-26	0.415	0.0395	0.106	C	T	0.63
Q9Y2J8;Q9Y2J8-2	736	1	1	17423925	266	25.3	7.19e-26	0.416	0.0396	0.106	G	C	0.63
Q9Y2J8;Q9Y2J8-2	736	1	1	17424133	281	25.2	8.65e-29	0.442	0.0397	0.119	T	C	0.62
Q9Y2J8;Q9Y2J8-2	736	1	1	17424302	281	25.2	9.78e-29	0.441	0.0396	0.118	T	C	0.62
Q9Y2J8;Q9Y2J8-2	736	1	1	17424330	281	25.2	9.78e-29	0.441	0.0396	0.118	G	A	0.62
Q9Y2J8;Q9Y2J8-2	736	1	1	17424337	281	25.2	9.78e-29	0.441	0.0396	0.118	T	C	0.62
Q9Y2J8;Q9Y2J8-2	736	1	1	17424396	281	25.2	6.99e-29	0.442	0.0396	0.119	C	T	0.62
Q9Y2J8;Q9Y2J8-2	736	1	1	17424516	282	25.2	5.78e-29	0.443	0.0396	0.119	A	T	0.62
Q9Y2J8;Q9Y2J8-2	736	1	1	17424633	281	25.2	7.29e-29	0.442	0.0396	0.119	G	A	0.62
Q9Y2J8;Q9Y2J8-2	736	1	1	17424640	281	25.2	7.25e-29	0.442	0.0396	0.119	G	A	0.62
Q9Y2J8;Q9Y2J8-2	736	1	1	17424845	280	25.2	1.33e-28	0.44	0.0396	0.118	C	T	0.62
Q9Y2J8;Q9Y2J8-2	736	1	1	17425077	281	25.2	1.04e-28	0.44	0.0396	0.118	G	A	0.62
Q9Y2J8;Q9Y2J8-2	736	1	1	17425473	282	25.3	8.27e-29	0.441	0.0396	0.119	C	G	0.62
Q9Y2J8;Q9Y2J8-2	736	1	1	17425619	282	25.3	7.21e-29	0.441	0.0396	0.119	A	G	0.62
Q9Y2J8;Q9Y2J8-2	736	1	1	17425829	279	24.9	4.65e-29	0.449	0.0401	0.12	G	T	0.62
Q9Y2J8;Q9Y2J8-2	736	1	1	17428308	275	24.8	1.33e-28	0.448	0.0404	0.118	A	G	0.63
Q9Y2J8;Q9Y2J8-2	736	1	1	17428832	277	24.9	9.89e-29	0.447	0.0402	0.118	C	T	0.62
Q9Y2J8;Q9Y2J8-2	736	1	1	17429185	279	24.9	3.5e-29	0.45	0.0401	0.12	A	G	0.63
Q9Y2J8;Q9Y2J8-2	736	1	1	17429774	-242	24.8	2.44e-22	-0.391	0.0403	0.0905	G	T	0.34
Q6P179;Q6P179-2;Q6P179-3;Q6P179-4	694	1	5	96118852	174	24	4.02e-13	0.302	0.0416	0.0527	G	C	0.74
Q6P179;Q6P179-2;Q6P179-3;Q6P179-4	694	1	5	96119273	175	24	3.18e-13	0.303	0.0416	0.0532	A	G	0.74
Q6P179;Q6P179-2;Q6P179-3;Q6P179-4	694	1	5	96120170	175	24	3.1e-13	0.303	0.0416	0.0532	G	A	0.74
Q6P179;Q6P179-2;Q6P179-3;Q6P179-4	694	1	5	96120259	176	24	2.57e-13	0.305	0.0416	0.0536	C	T	0.74
Q6P179;Q6P179-2;Q6P179-3;Q6P179-4	694	1	5	96121524	210	27.6	2.59e-14	0.276	0.0363	0.0581	C	T	0.6
Q6P179;Q6P179-2;Q6P179-3;Q6P179-4	694	1	5	96151760	226	27.6	3.41e-16	0.295	0.0362	0.0667	G	T	0.53
Q6P179;Q6P179-2;Q6P179-3;Q6P179-4	694	1	5	96163439	219	27.7	2.55e-15	0.286	0.0361	0.0627	A	C	0.53
Q6P179;Q6P179-2;Q6P179-3;Q6P179-4	694	1	5	96164356	215	27.7	9.36e-15	0.279	0.036	0.0601	G	A	0.53
Q6P179;Q6P179-2;Q6P179-3;Q6P179-4	694	1	5	96164611	-215	27.8	1.15e-14	-0.278	0.036	0.0597	A	G	0.47
Q6P179;Q6P179-2;Q6P179-3;Q6P179-4	694	1	5	96166230	214	27.8	1.23e-14	0.278	0.036	0.0596	T	C	0.53
Q6P179;Q6P179-2;Q6P179-3;Q6P179-4	694	1	5	96168080	217	27.7	5.15e-15	0.282	0.0361	0.0613	T	C	0.53
Q6P179;Q6P179-2;Q6P179-3;Q6P179-4	694	1	5	96173343	214	27.8	1.7e-14	0.275	0.0359	0.059	G	A	0.53
Q6P179;Q6P179-2;Q6P179-3;Q6P179-4	694	1	5	96174446	232	28.1	1.25e-16	0.295	0.0356	0.0687	G	A	0.54
Q6P179;Q6P179-2;Q6P179-3;Q6P179-4	694	1	5	96175741	201	25.5	3.07e-15	0.309	0.0392	0.0623	G	T	0.3
Q6P179;Q6P179-2;Q6P179-3;Q6P179-4	694	1	5	96179593	186	24	1.02e-14	0.323	0.0417	0.06	C	G	0.75
Q6P179;Q6P179-2;Q6P179-3;Q6P179-4	694	1	5	96182717	190	25.5	8.93e-14	0.292	0.0392	0.0557	G	A	0.68
Q6P179;Q6P179-2;Q6P179-3;Q6P179-4	694	1	5	96185314	196	25.7	2.29e-14	0.297	0.0389	0.0584	A	G	0.3
Q6P179;Q6P179-2;Q6P179-3;Q6P179-4	694	1	5	96185467	187	24	6.67e-15	0.324	0.0416	0.0608	G	A	0.75
Q6P179;Q6P179-2;Q6P179-3;Q6P179-4	694	1	5	96185549	198	25.7	1.48e-14	0.299	0.0389	0.0592	T	A	0.3
Q6P179;Q6P179-2;Q6P179-3;Q6P179-4	694	1	5	96185747	198	25.8	1.39e-14	0.299	0.0388	0.0594	A	T	0.3
Q6P179;Q6P179-2;Q6P179-3;Q6P179-4	694	1	5	96188666	185	24	1.17e-14	0.322	0.0417	0.0597	A	G	0.75
Q6P179;Q6P179-2;Q6P179-3;Q6P179-4	694	1	5	96190160	197	26.9	2.49e-13	0.272	0.0372	0.0537	A	C	0.36
Q6P179;Q6P179-2;Q6P179-3;Q6P179-4	694	1	5	96190218	195	25.7	2.88e-14	0.296	0.0389	0.0579	G	A	0.3
Q6P179;Q6P179-2;Q6P179-3;Q6P179-4	694	1	5	96194251	214	26	1.55e-16	0.318	0.0385	0.0682	A	G	0.31
Q6P179;Q6P179-2;Q6P179-3;Q6P179-4	694	1	5	96198479	161	21.7	1e-13	0.343	0.0462	0.0555	C	G	0.81
Q6P179;Q6P179-2;Q6P179-3;Q6P179-4	694	1	5	96200770	-403	26.9	7.91e-51	-0.558	0.0372	0.225	A	T	0.54
Q6P179;Q6P179-2;Q6P179-3;Q6P179-4	694	1	5	96201579	-262	26.7	9.53e-23	-0.368	0.0374	0.0966	A	C	0.35
Q6P179;Q6P179-2;Q6P179-3;Q6P179-4	694	1	5	96203354	-260	26.8	2.35e-22	-0.363	0.0374	0.0948	T	G	0.35
Q6P179;Q6P179-2;Q6P179-3;Q6P179-4	694	1	5	96204254	-405	26.9	3.57e-51	-0.559	0.0371	0.227	T	C	0.54
Q6P179;Q6P179-2;Q6P179-3;Q6P179-4	694	1	5	96206373	-405	27	3.93e-51	-0.558	0.0371	0.227	G	C	0.54
Q6P179;Q6P179-2;Q6P179-3;Q6P179-4	694	1	5	96211741	-412	27.1	2.45e-52	-0.562	0.0369	0.232	T	G	0.54
Q6P179;Q6P179-2;Q6P179-3;Q6P179-4	694	1	5	96212781	-354	27.8	3.68e-37	-0.458	0.036	0.163	C	T	0.45
Q6P179;Q6P179-2;Q6P179-3;Q6P179-4	694	1	5	96212895	-354	27.8	3.66e-37	-0.459	0.036	0.163	T	C	0.45
Q6P179;Q6P179-2;Q6P179-3;Q6P179-4	694	1	5	96213171	-354	27.8	3.66e-37	-0.459	0.036	0.163	C	A	0.45
Q6P179;Q6P179-2;Q6P179-3;Q6P179-4	694	1	5	96213333	-354	27.8	3.66e-37	-0.459	0.036	0.163	A	C	0.45
Q6P179;Q6P179-2;Q6P179-3;Q6P179-4	694	1	5	96213607	-150	21.6	4.13e-12	-0.321	0.0463	0.0482	G	T	0.19
Q6P179;Q6P179-2;Q6P179-3;Q6P179-4	694	1	5	96213926	-354	27.8	3.66e-37	-0.459	0.036	0.163	G	A	0.45
Q6P179;Q6P179-2;Q6P179-3;Q6P179-4	694	1	5	96214240	-204	25.6	1.44e-15	-0.312	0.0391	0.0638	G	A	0.26
Q6P179;Q6P179-2;Q6P179-3;Q6P179-4	694	1	5	96214507	-354	27.8	3.66e-37	-0.459	0.036	0.163	C	T	0.45
Q6P179;Q6P179-2;Q6P179-3;Q6P179-4	694	1	5	96214581	-354	27.8	3.66e-37	-0.459	0.036	0.163	A	G	0.45
Q6P179;Q6P179-2;Q6P179-3;Q6P179-4	694	1	5	96214659	-403	27.7	3.58e-48	-0.527	0.0361	0.213	G	A	0.5
Q6P179;Q6P179-2;Q6P179-3;Q6P179-4	694	1	5	96216173	-149	21.5	3.81e-12	-0.323	0.0465	0.0483	A	G	0.19
Q6P179;Q6P179-2;Q6P179-3;Q6P179-4	694	1	5	96216387	-354	27.7	2.19e-37	-0.462	0.0361	0.164	A	G	0.45
Q6P179;Q6P179-2;Q6P179-3;Q6P179-4	694	1	5	96216784	-308	27.5	5e-29	-0.407	0.0364	0.125	G	A	0.41
Q6P179;Q6P179-2;Q6P179-3;Q6P179-4	694	1	5	96220087	-474	27.1	1.28e-68	-0.647	0.0369	0.307	C	T	0.54
Q6P179;Q6P179-2;Q6P179-3;Q6P179-4	694	1	5	96221011	-434	27.2	1.36e-57	-0.589	0.0368	0.256	C	T	0.5
Q6P179;Q6P179-2;Q6P179-3;Q6P179-4	694	1	5	96221341	-438	27.2	2.42e-58	-0.592	0.0368	0.26	C	A	0.5
Q6P179;Q6P179-2;Q6P179-3;Q6P179-4	694	1	5	96221426	-415	26.8	4.79e-54	-0.577	0.0373	0.24	G	A	0.48
Q6P179;Q6P179-2;Q6P179-3;Q6P179-4	694	1	5	96221565	-438	27.2	1.55e-58	-0.594	0.0368	0.261	C	G	0.5
Q6P179;Q6P179-2;Q6P179-3;Q6P179-4	694	1	5	96221889	-438	27.2	1.55e-58	-0.594	0.0368	0.261	A	G	0.5
Q6P179;Q6P179-2;Q6P179-3;Q6P179-4	694	1	5	96222020	-438	27.2	1.64e-58	-0.594	0.0368	0.261	A	C	0.5
Q6P179;Q6P179-2;Q6P179-3;Q6P179-4	694	1	5	96222183	-437	27.2	3.5e-58	-0.592	0.0368	0.259	A	G	0.5
Q6P179;Q6P179-2;Q6P179-3;Q6P179-4	694	1	5	96222185	-438	27.2	1.63e-58	-0.594	0.0368	0.261	C	T	0.5
Q6P179;Q6P179-2;Q6P179-3;Q6P179-4	694	1	5	96222627	-438	27.2	1.55e-58	-0.594	0.0368	0.261	G	A	0.5
Q6P179;Q6P179-2;Q6P179-3;Q6P179-4	694	1	5	96223045	-438	27.2	1.55e-58	-0.594	0.0368	0.261	G	C	0.5
Q6P179;Q6P179-2;Q6P179-3;Q6P179-4	694	1	5	96223100	-438	27.2	1.55e-58	-0.594	0.0368	0.261	A	G	0.5
Q6P179;Q6P179-2;Q6P179-3;Q6P179-4	694	1	5	96223302	-437	27.1	2.97e-58	-0.593	0.0368	0.259	C	T	0.5
Q6P179;Q6P179-2;Q6P179-3;Q6P179-4	694	1	5	96223480	-435	27.1	5.38e-58	-0.593	0.0369	0.258	A	G	0.5
Q6P179;Q6P179-2;Q6P179-3;Q6P179-4	694	1	5	96223760	-438	27.2	1.57e-58	-0.594	0.0368	0.261	C	T	0.5
Q6P179;Q6P179-2;Q6P179-3;Q6P179-4	694	1	5	96224121	-438	27.2	1.74e-58	-0.594	0.0368	0.26	A	G	0.5
Q6P179;Q6P179-2;Q6P179-3;Q6P179-4	694	1	5	96224176	-437	27.2	3.94e-58	-0.592	0.0368	0.259	A	G	0.5
Q6P179;Q6P179-2;Q6P179-3;Q6P179-4	694	1	5	96224579	-434	27.1	6.72e-58	-0.592	0.0369	0.258	C	T	0.5
Q6P179;Q6P179-2;Q6P179-3;Q6P179-4	694	1	5	96225252	-436	27.2	7.4e-58	-0.59	0.0368	0.258	G	A	0.5
Q6P179;Q6P179-2;Q6P179-3;Q6P179-4	694	1	5	96225522	-438	27.2	2.61e-58	-0.592	0.0368	0.26	A	T	0.5
Q6P179;Q6P179-2;Q6P179-3;Q6P179-4	694	1	5	96225774	-438	27.2	1.3e-58	-0.594	0.0368	0.261	T	C	0.5
Q6P179;Q6P179-2;Q6P179-3;Q6P179-4	694	1	5	96226196	-475	27.1	5.16e-69	-0.649	0.037	0.309	A	G	0.54
Q6P179;Q6P179-2;Q6P179-3;Q6P179-4	694	1	5	96226535	-450	26.9	1.16e-62	-0.62	0.0371	0.28	T	C	0.51
Q6P179;Q6P179-2;Q6P179-3;Q6P179-4	694	1	5	96226695	-438	27.1	1.61e-58	-0.594	0.0368	0.261	G	T	0.5
Q6P179;Q6P179-2;Q6P179-3;Q6P179-4	694	1	5	96226729	-438	27.2	1.55e-58	-0.594	0.0368	0.261	G	A	0.5
Q6P179;Q6P179-2;Q6P179-3;Q6P179-4	694	1	5	96226730	-438	27.2	1.55e-58	-0.594	0.0368	0.261	A	G	0.5
Q6P179;Q6P179-2;Q6P179-3;Q6P179-4	694	1	5	96227089	-440	26.9	6.46e-60	-0.606	0.0371	0.267	A	G	0.5
Q6P179;Q6P179-2;Q6P179-3;Q6P179-4	694	1	5	96227586	-437	27.1	2.68e-58	-0.593	0.0368	0.26	A	G	0.5
Q6P179;Q6P179-2;Q6P179-3;Q6P179-4	694	1	5	96228428	-436	27.1	3.89e-58	-0.592	0.0368	0.259	G	A	0.5
Q6P179;Q6P179-2;Q6P179-3;Q6P179-4	694	1	5	96228782	-438	27.1	1.61e-58	-0.594	0.0368	0.261	A	T	0.5
Q6P179;Q6P179-2;Q6P179-3;Q6P179-4	694	1	5	96229225	-433	26.9	2.91e-58	-0.598	0.0371	0.259	G	T	0.49
Q6P179;Q6P179-2;Q6P179-3;Q6P179-4	694	1	5	96229272	-324	25.9	5.1e-36	-0.484	0.0387	0.157	G	A	0.39
Q6P179;Q6P179-2;Q6P179-3;Q6P179-4	694	1	5	96229750	-426	27.1	8.73e-56	-0.581	0.0369	0.248	G	T	0.48
Q6P179;Q6P179-2;Q6P179-3;Q6P179-4	694	1	5	96230122	-436	27.5	1.86e-56	-0.575	0.0363	0.251	G	T	0.47
Q6P179;Q6P179-2;Q6P179-3;Q6P179-4	694	1	5	96230178	-437	27.5	8.42e-57	-0.577	0.0363	0.253	G	A	0.47
Q6P179;Q6P179-2;Q6P179-3;Q6P179-4	694	1	5	96230403	-437	27.5	8.42e-57	-0.577	0.0363	0.253	G	A	0.47
Q6P179;Q6P179-2;Q6P179-3;Q6P179-4	694	1	5	96231000	-439	27.6	6.65e-57	-0.575	0.0362	0.253	G	T	0.48
Q6P179;Q6P179-2;Q6P179-3;Q6P179-4	694	1	5	96231372	-483	27.1	4.4e-71	-0.658	0.0369	0.318	T	C	0.54
Q6P179;Q6P179-2;Q6P179-3;Q6P179-4	694	1	5	96231504	-426	27.5	5.04e-54	-0.562	0.0363	0.24	C	T	0.49
Q6P179;Q6P179-2;Q6P179-3;Q6P179-4	694	1	5	96231520	-439	27.6	6.65e-57	-0.575	0.0362	0.253	G	T	0.48
Q6P179;Q6P179-2;Q6P179-3;Q6P179-4	694	1	5	96232142	-439	27.6	6.65e-57	-0.575	0.0362	0.253	T	A	0.48
Q6P179;Q6P179-2;Q6P179-3;Q6P179-4	694	1	5	96232222	-439	27.6	6.65e-57	-0.575	0.0362	0.253	G	C	0.48
Q6P179;Q6P179-2;Q6P179-3;Q6P179-4	694	1	5	96232286	-439	27.6	6.65e-57	-0.575	0.0362	0.253	C	T	0.48
Q6P179;Q6P179-2;Q6P179-3;Q6P179-4	694	1	5	96232402	-439	27.6	6.65e-57	-0.575	0.0362	0.253	T	A	0.48
Q6P179;Q6P179-2;Q6P179-3;Q6P179-4	694	1	5	96232699	-439	27.6	6.65e-57	-0.575	0.0362	0.253	A	G	0.48
Q6P179;Q6P179-2;Q6P179-3;Q6P179-4	694	1	5	96232806	-439	27.6	6.65e-57	-0.575	0.0362	0.253	C	T	0.48
Q6P179;Q6P179-2;Q6P179-3;Q6P179-4	694	1	5	96233463	-303	25.5	1.35e-32	-0.467	0.0393	0.142	C	G	0.33
Q6P179;Q6P179-2;Q6P179-3;Q6P179-4	694	1	5	96233608	-439	27.6	6.65e-57	-0.575	0.0362	0.253	G	A	0.48
Q6P179;Q6P179-2;Q6P179-3;Q6P179-4	694	1	5	96234212	-439	27.6	6.65e-57	-0.575	0.0362	0.253	G	A	0.48
Q6P179;Q6P179-2;Q6P179-3;Q6P179-4	694	1	5	96234214	-439	27.6	6.65e-57	-0.575	0.0362	0.253	G	A	0.48
Q6P179;Q6P179-2;Q6P179-3;Q6P179-4	694	1	5	96234352	-439	27.6	6.65e-57	-0.575	0.0362	0.253	G	A	0.48
Q6P179;Q6P179-2;Q6P179-3;Q6P179-4	694	1	5	96234375	-439	27.6	6.65e-57	-0.575	0.0362	0.253	C	T	0.48
Q6P179;Q6P179-2;Q6P179-3;Q6P179-4	694	1	5	96234533	-483	27.1	3.96e-71	-0.658	0.0369	0.319	A	T	0.54
Q6P179;Q6P179-2;Q6P179-3;Q6P179-4	694	1	5	96234578	-439	27.6	6.65e-57	-0.575	0.0362	0.253	G	A	0.48
Q6P179;Q6P179-2;Q6P179-3;Q6P179-4	694	1	5	96234621	-439	27.6	6.65e-57	-0.575	0.0362	0.253	C	T	0.48
Q6P179;Q6P179-2;Q6P179-3;Q6P179-4	694	1	5	96234872	-439	27.6	6.65e-57	-0.575	0.0362	0.253	T	C	0.48
Q6P179;Q6P179-2;Q6P179-3;Q6P179-4	694	1	5	96235038	-425	27.3	1.43e-54	-0.57	0.0366	0.242	T	C	0.49
Q6P179;Q6P179-2;Q6P179-3;Q6P179-4	694	1	5	96235896	-439	27.6	6.65e-57	-0.575	0.0362	0.253	A	G	0.48
Q6P179;Q6P179-2;Q6P179-3;Q6P179-4	694	1	5	96236318	-439	27.6	6.65e-57	-0.575	0.0362	0.253	G	A	0.48
Q6P179;Q6P179-2;Q6P179-3;Q6P179-4	694	1	5	96236412	-483	27.1	4.35e-71	-0.658	0.0369	0.318	A	G	0.54
Q6P179;Q6P179-2;Q6P179-3;Q6P179-4	694	1	5	96236620	-483	27.1	3.96e-71	-0.658	0.0369	0.319	T	C	0.54
Q6P179;Q6P179-2;Q6P179-3;Q6P179-4	694	1	5	96236843	-439	27.6	6.65e-57	-0.575	0.0362	0.253	C	T	0.48
Q6P179;Q6P179-2;Q6P179-3;Q6P179-4	694	1	5	96237114	-439	27.6	6.65e-57	-0.575	0.0362	0.253	C	G	0.48
Q6P179;Q6P179-2;Q6P179-3;Q6P179-4	694	1	5	96237326	-439	27.6	6.65e-57	-0.575	0.0362	0.253	G	A	0.48
Q6P179;Q6P179-2;Q6P179-3;Q6P179-4	694	1	5	96237413	-439	27.6	6.65e-57	-0.575	0.0362	0.253	C	T	0.48
Q6P179;Q6P179-2;Q6P179-3;Q6P179-4	694	1	5	96238401	-439	27.6	6.64e-57	-0.575	0.0362	0.253	A	G	0.48
Q6P179;Q6P179-2;Q6P179-3;Q6P179-4	694	1	5	96238578	-483	27.1	5.19e-71	-0.658	0.0369	0.318	C	T	0.54
Q6P179;Q6P179-2;Q6P179-3;Q6P179-4	694	1	5	96239294	-439	27.6	6.65e-57	-0.575	0.0362	0.253	A	G	0.48
Q6P179;Q6P179-2;Q6P179-3;Q6P179-4	694	1	5	96239645	-439	27.6	6.76e-57	-0.575	0.0362	0.253	G	C	0.48
Q6P179;Q6P179-2;Q6P179-3;Q6P179-4	694	1	5	96239837	-439	27.6	6.76e-57	-0.575	0.0362	0.253	G	A	0.48
Q6P179;Q6P179-2;Q6P179-3;Q6P179-4	694	1	5	96239927	-483	27.1	4.29e-71	-0.658	0.0369	0.318	T	C	0.54
Q6P179;Q6P179-2;Q6P179-3;Q6P179-4	694	1	5	96240220	-439	27.6	6.64e-57	-0.575	0.0362	0.253	T	C	0.48
Q6P179;Q6P179-2;Q6P179-3;Q6P179-4	694	1	5	96240386	-439	27.6	6.64e-57	-0.575	0.0362	0.253	A	G	0.48
Q6P179;Q6P179-2;Q6P179-3;Q6P179-4	694	1	5	96242074	-435	27.5	3.47e-56	-0.574	0.0363	0.25	G	A	0.48
Q6P179;Q6P179-2;Q6P179-3;Q6P179-4	694	1	5	96242270	-439	27.6	6.65e-57	-0.575	0.0362	0.253	A	C	0.48
Q6P179;Q6P179-2;Q6P179-3;Q6P179-4	694	1	5	96242412	-439	27.6	6.65e-57	-0.575	0.0362	0.253	T	C	0.48
Q6P179;Q6P179-2;Q6P179-3;Q6P179-4	694	1	5	96242442	-439	27.6	6.65e-57	-0.575	0.0362	0.253	G	A	0.48
Q6P179;Q6P179-2;Q6P179-3;Q6P179-4	694	1	5	96242462	-439	27.6	6.65e-57	-0.575	0.0362	0.253	G	A	0.48
Q6P179;Q6P179-2;Q6P179-3;Q6P179-4	694	1	5	96242857	-302	25.4	1.8e-32	-0.466	0.0393	0.141	T	C	0.33
Q6P179;Q6P179-2;Q6P179-3;Q6P179-4	694	1	5	96242866	-439	27.6	6.65e-57	-0.575	0.0362	0.253	G	A	0.48
Q6P179;Q6P179-2;Q6P179-3;Q6P179-4	694	1	5	96242981	-439	27.6	6.65e-57	-0.575	0.0362	0.253	C	T	0.48
Q6P179;Q6P179-2;Q6P179-3;Q6P179-4	694	1	5	96244549	-484	27.1	4.47e-71	-0.657	0.0369	0.318	C	T	0.54
Q6P179;Q6P179-2;Q6P179-3;Q6P179-4	694	1	5	96244585	-438	27.6	1.5e-56	-0.573	0.0362	0.252	A	C	0.48
Q6P179;Q6P179-2;Q6P179-3;Q6P179-4	694	1	5	96244638	-439	27.6	6.65e-57	-0.575	0.0362	0.253	A	G	0.48
Q6P179;Q6P179-2;Q6P179-3;Q6P179-4	694	1	5	96245343	-439	27.6	6.65e-57	-0.575	0.0362	0.253	C	T	0.48
Q6P179;Q6P179-2;Q6P179-3;Q6P179-4	694	1	5	96245439	-439	27.6	6.72e-57	-0.575	0.0362	0.253	C	T	0.48
Q6P179;Q6P179-2;Q6P179-3;Q6P179-4	694	1	5	96245518	-439	27.6	6.72e-57	-0.575	0.0362	0.253	A	G	0.48
Q6P179;Q6P179-2;Q6P179-3;Q6P179-4	694	1	5	96245617	-439	27.6	6.72e-57	-0.575	0.0362	0.253	T	C	0.48
Q6P179;Q6P179-2;Q6P179-3;Q6P179-4	694	1	5	96245892	-430	27.7	2.05e-54	-0.561	0.0361	0.242	C	T	0.47
Q6P179;Q6P179-2;Q6P179-3;Q6P179-4	694	1	5	96245903	-433	27.6	2.1e-55	-0.568	0.0362	0.246	A	C	0.47
Q6P179;Q6P179-2;Q6P179-3;Q6P179-4	694	1	5	96245910	-432	27.5	1.76e-55	-0.57	0.0363	0.247	C	A	0.47
Q6P179;Q6P179-2;Q6P179-3;Q6P179-4	694	1	5	96246338	-439	27.6	6.65e-57	-0.575	0.0362	0.253	T	C	0.48
Q6P179;Q6P179-2;Q6P179-3;Q6P179-4	694	1	5	96246601	-439	27.6	6.65e-57	-0.575	0.0362	0.253	A	T	0.48
Q6P179;Q6P179-2;Q6P179-3;Q6P179-4	694	1	5	96246940	-439	27.6	6.33e-57	-0.575	0.0362	0.253	G	T	0.48
Q6P179;Q6P179-2;Q6P179-3;Q6P179-4	694	1	5	96247434	-483	27.1	4.29e-71	-0.658	0.0369	0.318	G	A	0.54
Q6P179;Q6P179-2;Q6P179-3;Q6P179-4	694	1	5	96247993	-439	27.6	6.65e-57	-0.575	0.0362	0.253	A	G	0.48
Q6P179;Q6P179-2;Q6P179-3;Q6P179-4	694	1	5	96248707	-439	27.6	6.65e-57	-0.575	0.0362	0.253	G	T	0.48
Q6P179;Q6P179-2;Q6P179-3;Q6P179-4	694	1	5	96248795	-479	27	2.34e-70	-0.656	0.037	0.315	T	C	0.54
Q6P179;Q6P179-2;Q6P179-3;Q6P179-4	694	1	5	96248886	-439	27.6	6.65e-57	-0.575	0.0362	0.253	A	G	0.48
Q6P179;Q6P179-2;Q6P179-3;Q6P179-4	694	1	5	96249115	-439	27.6	7.6e-57	-0.575	0.0362	0.253	C	T	0.48
Q6P179;Q6P179-2;Q6P179-3;Q6P179-4	694	1	5	96249323	-439	27.6	7.22e-57	-0.575	0.0362	0.253	G	A	0.48
Q6P179;Q6P179-2;Q6P179-3;Q6P179-4	694	1	5	96249351	-439	27.6	7.6e-57	-0.575	0.0362	0.253	T	A	0.48
Q6P179;Q6P179-2;Q6P179-3;Q6P179-4	694	1	5	96249378	-439	27.6	7.6e-57	-0.575	0.0362	0.253	A	C	0.48
Q6P179;Q6P179-2;Q6P179-3;Q6P179-4	694	1	5	96249634	-439	27.6	8.33e-57	-0.575	0.0362	0.253	A	C	0.48
Q6P179;Q6P179-2;Q6P179-3;Q6P179-4	694	1	5	96249648	-483	27.1	4.84e-71	-0.658	0.0369	0.318	T	C	0.54
Q6P179;Q6P179-2;Q6P179-3;Q6P179-4	694	1	5	96250264	-439	27.6	6.74e-57	-0.575	0.0362	0.253	C	A	0.48
Q6P179;Q6P179-2;Q6P179-3;Q6P179-4	694	1	5	96250457	-439	27.6	7.6e-57	-0.575	0.0362	0.253	G	A	0.48
Q6P179;Q6P179-2;Q6P179-3;Q6P179-4	694	1	5	96250928	-439	27.6	6.56e-57	-0.575	0.0362	0.253	G	A	0.48
Q6P179;Q6P179-2;Q6P179-3;Q6P179-4	694	1	5	96251003	-439	27.6	6.51e-57	-0.575	0.0362	0.253	G	A	0.48
Q6P179;Q6P179-2;Q6P179-3;Q6P179-4	694	1	5	96251675	483	27.1	4.31e-71	0.658	0.0369	0.318	C	A	0.46
Q6P179;Q6P179-2;Q6P179-3;Q6P179-4	694	1	5	96251701	439	27.6	6.39e-57	0.575	0.0362	0.253	T	C	0.52
Q6P179;Q6P179-2;Q6P179-3;Q6P179-4	694	1	5	96252079	483	27.1	4.85e-71	0.658	0.0369	0.318	G	A	0.46
Q6P179;Q6P179-2;Q6P179-3;Q6P179-4	694	1	5	96252432	497	27.3	6.47e-74	0.666	0.0366	0.331	G	A	0.47
Q6P179;Q6P179-2;Q6P179-3;Q6P179-4	694	1	5	96252589	497	27.3	5.67e-74	0.665	0.0366	0.332	T	C	0.47
Q6P179;Q6P179-2;Q6P179-3;Q6P179-4	694	1	5	96252803	483	27.1	4.68e-71	0.658	0.0369	0.318	G	A	0.46
Q6P179;Q6P179-2;Q6P179-3;Q6P179-4	694	1	5	96252998	483	27.1	4.68e-71	0.658	0.0369	0.318	A	G	0.46
Q6P179;Q6P179-2;Q6P179-3;Q6P179-4	694	1	5	96253104	483	27.1	4.68e-71	0.658	0.0369	0.318	T	C	0.46
Q6P179;Q6P179-2;Q6P179-3;Q6P179-4	694	1	5	96254209	439	27.6	7.95e-57	0.575	0.0362	0.253	A	G	0.52
Q6P179;Q6P179-2;Q6P179-3;Q6P179-4	694	1	5	96254354	439	27.6	7.95e-57	0.575	0.0362	0.253	T	A	0.52
Q6P179;Q6P179-2;Q6P179-3;Q6P179-4	694	1	5	96254817	439	27.6	7.95e-57	0.575	0.0362	0.253	G	A	0.52
Q6P179;Q6P179-2;Q6P179-3;Q6P179-4	694	1	5	96257829	482	27.1	7.43e-71	0.657	0.0369	0.317	C	T	0.46
Q6P179;Q6P179-2;Q6P179-3;Q6P179-4	694	1	5	96258723	435	27.6	7.46e-56	0.57	0.0362	0.248	A	C	0.52
Q6P179;Q6P179-2;Q6P179-3;Q6P179-4	694	1	5	96258927	438	27.6	1.17e-56	0.575	0.0362	0.252	G	C	0.52
Q6P179;Q6P179-2;Q6P179-3;Q6P179-4	694	1	5	96260561	483	27.1	4.13e-71	0.658	0.0369	0.319	C	T	0.46
Q6P179;Q6P179-2;Q6P179-3;Q6P179-4	694	1	5	96261717	439	27.6	6.69e-57	0.576	0.0362	0.253	T	C	0.52
Q6P179;Q6P179-2;Q6P179-3;Q6P179-4	694	1	5	96262534	439	27.6	7.57e-57	0.575	0.0362	0.253	G	T	0.52
Q6P179;Q6P179-2;Q6P179-3;Q6P179-4	694	1	5	96263646	436	27.6	6.09e-56	0.57	0.0362	0.249	T	G	0.52
Q6P179;Q6P179-2;Q6P179-3;Q6P179-4	694	1	5	96263839	482	27.1	5.67e-71	0.658	0.0369	0.318	C	T	0.46
Q6P179;Q6P179-2;Q6P179-3;Q6P179-4	694	1	5	96264056	483	27.1	4.37e-71	0.658	0.0369	0.318	A	G	0.46
Q6P179;Q6P179-2;Q6P179-3;Q6P179-4	694	1	5	96265000	483	27.1	4.88e-71	0.658	0.0369	0.318	C	A	0.46
Q6P179;Q6P179-2;Q6P179-3;Q6P179-4	694	1	5	96265879	439	27.6	7.67e-57	0.575	0.0362	0.253	C	A	0.52
Q6P179;Q6P179-2;Q6P179-3;Q6P179-4	694	1	5	96267655	483	27.1	4.68e-71	0.658	0.0369	0.318	A	G	0.46
Q6P179;Q6P179-2;Q6P179-3;Q6P179-4	694	1	5	96268862	439	27.6	8.09e-57	0.575	0.0362	0.253	C	A	0.52
Q6P179;Q6P179-2;Q6P179-3;Q6P179-4	694	1	5	96271638	434	27.6	9.94e-56	0.57	0.0363	0.248	A	G	0.52
Q6P179;Q6P179-2;Q6P179-3;Q6P179-4	694	1	5	96272420	494	27.3	3.82e-73	0.663	0.0366	0.328	T	G	0.46
Q6P179;Q6P179-2;Q6P179-3;Q6P179-4	694	1	5	96273180	483	27.1	6.82e-71	0.656	0.0368	0.318	G	A	0.46
Q6P179;Q6P179-2;Q6P179-3;Q6P179-4	694	1	5	96273187	494	27.3	6.18e-73	0.661	0.0366	0.327	G	A	0.46
Q6P179;Q6P179-2;Q6P179-3;Q6P179-4	694	1	5	96273298	494	27.4	7.17e-73	0.66	0.0365	0.327	C	T	0.46
Q6P179;Q6P179-2;Q6P179-3;Q6P179-4	694	1	5	96273767	494	27.4	7.17e-73	0.66	0.0365	0.327	T	C	0.46
Q6P179;Q6P179-2;Q6P179-3;Q6P179-4	694	1	5	96274223	436	27.7	9.5e-56	0.568	0.0361	0.248	C	T	0.52
Q6P179;Q6P179-2;Q6P179-3;Q6P179-4	694	1	5	96274720	494	27.4	8.33e-73	0.659	0.0365	0.326	G	T	0.46
Q6P179;Q6P179-2;Q6P179-3;Q6P179-4	694	1	5	96275154	472	26.8	2.4e-69	0.657	0.0373	0.31	G	A	0.44
Q6P179;Q6P179-2;Q6P179-3;Q6P179-4	694	1	5	96275166	481	27	4.69e-71	0.66	0.037	0.318	C	T	0.45
Q6P179;Q6P179-2;Q6P179-3;Q6P179-4	694	1	5	96275186	471	26.9	6.06e-69	0.654	0.0372	0.309	C	T	0.44
Q6P179;Q6P179-2;Q6P179-3;Q6P179-4	694	1	5	96275201	486	27.2	1.41e-71	0.659	0.0368	0.321	G	A	0.45
Q6P179;Q6P179-2;Q6P179-3;Q6P179-4	694	1	5	96275413	494	27.4	8.33e-73	0.659	0.0365	0.326	C	T	0.46
Q6P179;Q6P179-2;Q6P179-3;Q6P179-4	694	1	5	96276386	494	27.4	8.48e-73	0.66	0.0365	0.326	A	G	0.46
Q6P179;Q6P179-2;Q6P179-3;Q6P179-4	694	1	5	96276395	494	27.4	7.23e-73	0.66	0.0365	0.327	G	C	0.46
Q6P179;Q6P179-2;Q6P179-3;Q6P179-4	694	1	5	96276877	483	27.1	6.82e-71	0.656	0.0368	0.318	C	T	0.46
Q6P179;Q6P179-2;Q6P179-3;Q6P179-4	694	1	5	96277721	493	27.4	1.34e-72	0.658	0.0365	0.325	G	A	0.46
Q6P179;Q6P179-2;Q6P179-3;Q6P179-4	694	1	5	96279053	494	27.4	8.33e-73	0.659	0.0365	0.326	C	T	0.46
Q6P179;Q6P179-2;Q6P179-3;Q6P179-4	694	1	5	96279490	494	27.4	8.33e-73	0.659	0.0365	0.326	A	G	0.46
Q6P179;Q6P179-2;Q6P179-3;Q6P179-4	694	1	5	96281043	494	27.4	8.33e-73	0.659	0.0365	0.326	A	T	0.46
Q6P179;Q6P179-2;Q6P179-3;Q6P179-4	694	1	5	96281402	494	27.4	1.32e-72	0.658	0.0365	0.325	C	T	0.46
Q6P179;Q6P179-2;Q6P179-3;Q6P179-4	694	1	5	96281469	436	27.7	7.83e-56	0.569	0.0361	0.248	C	T	0.52
Q6P179;Q6P179-2;Q6P179-3;Q6P179-4	694	1	5	96281662	494	27.4	8.33e-73	0.659	0.0365	0.326	C	A	0.46
Q6P179;Q6P179-2;Q6P179-3;Q6P179-4	694	1	5	96283821	436	27.7	7.83e-56	0.569	0.0361	0.248	T	C	0.52
Q6P179;Q6P179-2;Q6P179-3;Q6P179-4	694	1	5	96284803	436	27.7	7.32e-56	0.569	0.0361	0.248	G	A	0.52
Q6P179;Q6P179-2;Q6P179-3;Q6P179-4	694	1	5	96284892	483	27.1	6.82e-71	0.656	0.0368	0.318	C	T	0.46
Q6P179;Q6P179-2;Q6P179-3;Q6P179-4	694	1	5	96285821	483	27.1	6.82e-71	0.656	0.0368	0.318	C	G	0.46
Q6P179;Q6P179-2;Q6P179-3;Q6P179-4	694	1	5	96286286	483	27.1	6.9e-71	0.656	0.0368	0.318	G	A	0.46
Q6P179;Q6P179-2;Q6P179-3;Q6P179-4	694	1	5	96288138	439	27.6	8.37e-57	0.575	0.0362	0.253	A	G	0.52
Q6P179;Q6P179-2;Q6P179-3;Q6P179-4	694	1	5	96288960	494	27.4	8.39e-73	0.659	0.0365	0.326	G	A	0.46
Q6P179;Q6P179-2;Q6P179-3;Q6P179-4	694	1	5	96289711	439	27.6	8.74e-57	0.575	0.0362	0.253	G	C	0.52
Q6P179;Q6P179-2;Q6P179-3;Q6P179-4	694	1	5	96290230	494	27.4	8.33e-73	0.659	0.0365	0.326	G	A	0.46
Q6P179;Q6P179-2;Q6P179-3;Q6P179-4	694	1	5	96292004	-234	24	1.85e-22	-0.406	0.0417	0.0952	T	A	0.26
Q6P179;Q6P179-2;Q6P179-3;Q6P179-4	694	1	5	96293006	494	27.4	8.33e-73	0.659	0.0365	0.326	C	A	0.46
Q6P179;Q6P179-2;Q6P179-3;Q6P179-4	694	1	5	96293021	-233	24	2.22e-22	-0.406	0.0417	0.0949	G	A	0.27
Q6P179;Q6P179-2;Q6P179-3;Q6P179-4	694	1	5	96293153	494	27.4	9.07e-73	0.659	0.0365	0.326	A	G	0.46
Q6P179;Q6P179-2;Q6P179-3;Q6P179-4	694	1	5	96293816	494	27.4	8.2e-73	0.659	0.0365	0.326	A	G	0.46
Q6P179;Q6P179-2;Q6P179-3;Q6P179-4	694	1	5	96293929	494	27.4	8.2e-73	0.659	0.0365	0.326	G	A	0.46
Q6P179;Q6P179-2;Q6P179-3;Q6P179-4	694	1	5	96295121	494	27.4	8.29e-73	0.659	0.0365	0.326	G	T	0.46
Q6P179;Q6P179-2;Q6P179-3;Q6P179-4	694	1	5	96295810	494	27.4	8.26e-73	0.659	0.0365	0.326	T	C	0.46
Q6P179;Q6P179-2;Q6P179-3;Q6P179-4	694	1	5	96297527	483	27.1	6.86e-71	0.656	0.0369	0.318	T	A	0.46
Q6P179;Q6P179-2;Q6P179-3;Q6P179-4	694	1	5	96298758	494	27.4	8.26e-73	0.659	0.0365	0.326	T	A	0.46
Q6P179;Q6P179-2;Q6P179-3;Q6P179-4	694	1	5	96301142	439	27.6	8.45e-57	0.575	0.0362	0.253	G	C	0.52
Q6P179;Q6P179-2;Q6P179-3;Q6P179-4	694	1	5	96303148	439	27.6	7.59e-57	0.575	0.0362	0.253	G	C	0.52
Q6P179;Q6P179-2;Q6P179-3;Q6P179-4	694	1	5	96303698	439	27.6	8.45e-57	0.575	0.0362	0.253	A	T	0.52
Q6P179;Q6P179-2;Q6P179-3;Q6P179-4	694	1	5	96307158	439	27.6	8.08e-57	0.575	0.0362	0.253	T	A	0.52
Q6P179;Q6P179-2;Q6P179-3;Q6P179-4	694	1	5	96307612	439	27.6	9.04e-57	0.574	0.0362	0.253	G	A	0.52
Q6P179;Q6P179-2;Q6P179-3;Q6P179-4	694	1	5	96307636	439	27.6	8.71e-57	0.574	0.0362	0.253	A	G	0.52
Q6P179;Q6P179-2;Q6P179-3;Q6P179-4	694	1	5	96313108	439	27.6	8.7e-57	0.575	0.0362	0.253	G	A	0.52
Q6P179;Q6P179-2;Q6P179-3;Q6P179-4	694	1	5	96314230	483	27.1	6.93e-71	0.656	0.0369	0.318	A	G	0.46
Q6P179;Q6P179-2;Q6P179-3;Q6P179-4	694	1	5	96314502	439	27.6	8.8e-57	0.575	0.0362	0.253	T	G	0.52
Q6P179;Q6P179-2;Q6P179-3;Q6P179-4	694	1	5	96316758	494	27.4	8.01e-73	0.659	0.0365	0.326	C	T	0.46
Q6P179;Q6P179-2;Q6P179-3;Q6P179-4	694	1	5	96318145	494	27.4	8.33e-73	0.659	0.0365	0.326	G	A	0.46
Q6P179;Q6P179-2;Q6P179-3;Q6P179-4	694	1	5	96319491	439	27.6	7.68e-57	0.575	0.0362	0.253	T	C	0.52
Q6P179;Q6P179-2;Q6P179-3;Q6P179-4	694	1	5	96319607	494	27.4	8.33e-73	0.659	0.0365	0.326	T	G	0.46
Q6P179;Q6P179-2;Q6P179-3;Q6P179-4	694	1	5	96319930	439	27.6	9.05e-57	0.575	0.0362	0.253	A	C	0.52
Q6P179;Q6P179-2;Q6P179-3;Q6P179-4	694	1	5	96320411	494	27.4	8.33e-73	0.659	0.0365	0.326	G	A	0.46
Q6P179;Q6P179-2;Q6P179-3;Q6P179-4	694	1	5	96320495	494	27.4	6.49e-73	0.66	0.0366	0.327	C	T	0.46
Q6P179;Q6P179-2;Q6P179-3;Q6P179-4	694	1	5	96320586	494	27.4	6.94e-73	0.66	0.0366	0.327	T	C	0.46
Q6P179;Q6P179-2;Q6P179-3;Q6P179-4	694	1	5	96321887	483	27.1	6e-71	0.657	0.0369	0.318	T	C	0.46
Q6P179;Q6P179-2;Q6P179-3;Q6P179-4	694	1	5	96322136	494	27.4	7.04e-73	0.66	0.0365	0.327	A	G	0.46
Q6P179;Q6P179-2;Q6P179-3;Q6P179-4	694	1	5	96322419	494	27.4	6.07e-73	0.66	0.0366	0.327	C	T	0.46
Q6P179;Q6P179-2;Q6P179-3;Q6P179-4	694	1	5	96323280	439	27.6	8.58e-57	0.575	0.0362	0.253	C	T	0.52
Q6P179;Q6P179-2;Q6P179-3;Q6P179-4	694	1	5	96323503	438	27.6	8.15e-57	0.576	0.0362	0.253	A	G	0.52
Q6P179;Q6P179-2;Q6P179-3;Q6P179-4	694	1	5	96324199	-439	27.6	7.51e-57	-0.575	0.0362	0.253	C	T	0.48
Q6P179;Q6P179-2;Q6P179-3;Q6P179-4	694	1	5	96327138	-494	27.3	7.49e-73	-0.66	0.0366	0.327	G	A	0.54
Q6P179;Q6P179-2;Q6P179-3;Q6P179-4	694	1	5	96327289	-483	27.1	7.12e-71	-0.656	0.0369	0.317	C	T	0.54
Q6P179;Q6P179-2;Q6P179-3;Q6P179-4	694	1	5	96327663	-435	27.7	7.72e-56	-0.569	0.0362	0.248	A	G	0.48
Q6P179;Q6P179-2;Q6P179-3;Q6P179-4	694	1	5	96330302	-439	27.6	7.05e-57	-0.576	0.0362	0.253	A	G	0.48
Q6P179;Q6P179-2;Q6P179-3;Q6P179-4	694	1	5	96330966	-494	27.3	5.79e-73	-0.661	0.0366	0.327	T	C	0.54
Q6P179;Q6P179-2;Q6P179-3;Q6P179-4	694	1	5	96333334	-439	27.6	7.97e-57	-0.575	0.0362	0.253	G	A	0.48
Q6P179;Q6P179-2;Q6P179-3;Q6P179-4	694	1	5	96334558	-483	27.1	6.75e-71	-0.656	0.0368	0.318	G	T	0.54
Q6P179;Q6P179-2;Q6P179-3;Q6P179-4	694	1	5	96335350	-440	27.6	4.23e-57	-0.577	0.0362	0.254	C	T	0.48
Q6P179;Q6P179-2;Q6P179-3;Q6P179-4	694	1	5	96336791	-494	27.4	8.33e-73	-0.659	0.0365	0.326	A	G	0.54
Q6P179;Q6P179-2;Q6P179-3;Q6P179-4	694	1	5	96337649	-435	27.7	7.58e-56	-0.569	0.0362	0.248	G	C	0.48
Q6P179;Q6P179-2;Q6P179-3;Q6P179-4	694	1	5	96337790	-494	27.4	6.08e-73	-0.66	0.0366	0.327	T	C	0.54
Q6P179;Q6P179-2;Q6P179-3;Q6P179-4	694	1	5	96338505	-483	27.1	8.16e-71	-0.656	0.0369	0.317	C	G	0.54
Q6P179;Q6P179-2;Q6P179-3;Q6P179-4	694	1	5	96339273	-435	27.7	7.15e-56	-0.569	0.0362	0.248	T	G	0.48
Q6P179;Q6P179-2;Q6P179-3;Q6P179-4	694	1	5	96340616	-439	27.6	7.56e-57	-0.575	0.0362	0.253	T	G	0.48
Q6P179;Q6P179-2;Q6P179-3;Q6P179-4	694	1	5	96343552	-493	27.4	9.64e-73	-0.66	0.0366	0.326	A	G	0.53
Q6P179;Q6P179-2;Q6P179-3;Q6P179-4	694	1	5	96345739	-483	27.1	7.9e-71	-0.656	0.0369	0.317	A	G	0.55
Q6P179;Q6P179-2;Q6P179-3;Q6P179-4	694	1	5	96346278	-495	27.4	5.11e-73	-0.66	0.0365	0.327	G	T	0.54
Q6P179;Q6P179-2;Q6P179-3;Q6P179-4	694	1	5	96347775	-482	27.1	7.77e-71	-0.656	0.0369	0.317	C	G	0.55
Q6P179;Q6P179-2;Q6P179-3;Q6P179-4	694	1	5	96350088	-494	27.4	8.1e-73	-0.659	0.0365	0.326	G	A	0.54
Q6P179;Q6P179-2;Q6P179-3;Q6P179-4	694	1	5	96352068	-440	28	1.21e-55	-0.562	0.0357	0.247	C	T	0.45
Q6P179;Q6P179-2;Q6P179-3;Q6P179-4	694	1	5	96353223	-483	27.1	6.7e-71	-0.656	0.0369	0.318	C	G	0.54
Q6P179;Q6P179-2;Q6P179-3;Q6P179-4	694	1	5	96353684	-437	27.7	3.03e-56	-0.571	0.0361	0.25	C	T	0.48
Q6P179;Q6P179-2;Q6P179-3;Q6P179-4	694	1	5	96355448	-483	27.1	6.49e-71	-0.657	0.0369	0.318	A	G	0.55
Q6P179;Q6P179-2;Q6P179-3;Q6P179-4	694	1	5	96355603	-483	27.1	5.83e-71	-0.657	0.0369	0.318	A	G	0.55
Q6P179;Q6P179-2;Q6P179-3;Q6P179-4	694	1	5	96356664	-437	27.7	2.84e-56	-0.571	0.0361	0.25	G	A	0.48
Q6P179;Q6P179-2;Q6P179-3;Q6P179-4	694	1	5	96356980	-441	27.6	2.58e-57	-0.577	0.0362	0.255	A	G	0.48
Q6P179;Q6P179-2;Q6P179-3;Q6P179-4	694	1	5	96357178	-494	27.4	7.87e-73	-0.66	0.0366	0.326	A	G	0.54
Q6P179;Q6P179-2;Q6P179-3;Q6P179-4	694	1	5	96357260	-438	27.7	1.8e-56	-0.572	0.0361	0.251	T	G	0.48
Q6P179;Q6P179-2;Q6P179-3;Q6P179-4	694	1	5	96358687	-494	27.4	8.36e-73	-0.66	0.0366	0.326	C	T	0.54
Q6P179;Q6P179-2;Q6P179-3;Q6P179-4	694	1	5	96359912	-441	27.7	2.77e-57	-0.577	0.0362	0.255	A	G	0.48
Q6P179;Q6P179-2;Q6P179-3;Q6P179-4	694	1	5	96359943	220	22.7	3.73e-22	0.426	0.044	0.0939	G	C	0.24
Q6P179;Q6P179-2;Q6P179-3;Q6P179-4	694	1	5	96361333	-436	27.6	4.27e-56	-0.571	0.0362	0.25	T	C	0.48
Q6P179;Q6P179-2;Q6P179-3;Q6P179-4	694	1	5	96361626	-435	27.6	6.21e-56	-0.571	0.0362	0.249	C	T	0.48
Q6P179;Q6P179-2;Q6P179-3;Q6P179-4	694	1	5	96362800	-492	27.3	1.15e-72	-0.661	0.0367	0.326	T	G	0.54
Q6P179;Q6P179-2;Q6P179-3;Q6P179-4	694	1	5	96363051	-435	27.6	4.82e-56	-0.571	0.0362	0.249	C	T	0.48
Q6P179;Q6P179-2;Q6P179-3;Q6P179-4	694	1	5	96363407	-492	27.3	1.15e-72	-0.661	0.0367	0.326	C	T	0.54
Q6P179;Q6P179-2;Q6P179-3;Q6P179-4	694	1	5	96364063	-483	27.1	7.23e-71	-0.656	0.0368	0.317	C	T	0.55
Q6P179;Q6P179-2;Q6P179-3;Q6P179-4	694	1	5	96364454	-494	27.3	6.22e-73	-0.66	0.0366	0.327	C	G	0.54
Q6P179;Q6P179-2;Q6P179-3;Q6P179-4	694	1	5	96367408	-490	27.2	1.52e-72	-0.662	0.0367	0.325	G	A	0.54
Q6P179;Q6P179-2;Q6P179-3;Q6P179-4	694	1	5	96370879	-438	27.5	4.32e-57	-0.578	0.0363	0.254	G	A	0.48
Q6P179;Q6P179-2;Q6P179-3;Q6P179-4	694	1	5	96372165	-423	27	2.54e-55	-0.581	0.0371	0.246	G	A	0.49
Q6P179;Q6P179-2;Q6P179-3;Q6P179-4	694	1	5	96373750	-471	26.8	6.91e-69	-0.654	0.0373	0.308	G	A	0.54
Q6P179;Q6P179-2;Q6P179-3;Q6P179-4	694	1	5	96374150	-215	22.9	7.48e-21	-0.408	0.0436	0.0879	G	A	0.76
Q9NZ08;Q9NZ08-2	736	0.99	5	96089111	-279	25.8	2.93e-27	-0.42	0.0388	0.112	G	A	0.86
Q9NZ08;Q9NZ08-2	736	0.99	5	96089658	-278	25.8	3.2e-27	-0.42	0.0388	0.112	G	A	0.86
Q9NZ08;Q9NZ08-2	736	0.99	5	96092990	-278	25.7	4.03e-27	-0.419	0.0388	0.111	A	G	0.86
Q9NZ08;Q9NZ08-2	736	0.99	5	96094694	-361	33	7.23e-28	-0.332	0.0303	0.115	T	G	0.73
Q9NZ08;Q9NZ08-2	736	0.99	5	96101944	-455	35.7	2.51e-37	-0.358	0.028	0.156	A	G	0.65
Q9NZ08;Q9NZ08-2	736	0.99	5	96109935	-311	25.5	3.37e-34	-0.477	0.0392	0.142	T	G	0.86
Q9NZ08;Q9NZ08-2	736	0.99	5	96112954	-305	25.5	3.83e-33	-0.471	0.0393	0.138	A	G	0.86
Q9NZ08;Q9NZ08-2	736	0.99	5	96115721	-307	25.3	7.07e-34	-0.48	0.0395	0.141	C	T	0.86
Q9NZ08;Q9NZ08-2	736	0.99	5	96117300	-310	25.4	2.79e-34	-0.481	0.0394	0.143	G	A	0.86
Q9NZ08;Q9NZ08-2	736	0.99	5	96118852	-401	32	5.01e-36	-0.391	0.0312	0.15	G	C	0.74
Q9NZ08;Q9NZ08-2	736	0.99	5	96119273	-402	32	3.97e-36	-0.392	0.0312	0.151	A	G	0.74
Q9NZ08;Q9NZ08-2	736	0.99	5	96120054	-310	25.4	3.12e-34	-0.48	0.0394	0.143	G	C	0.86
Q9NZ08;Q9NZ08-2	736	0.99	5	96120170	-403	32	2.78e-36	-0.393	0.0312	0.152	G	A	0.74
Q9NZ08;Q9NZ08-2	736	0.99	5	96120259	-403	32	2.01e-36	-0.394	0.0312	0.152	C	T	0.74
Q9NZ08;Q9NZ08-2	736	0.99	5	96120455	-310	25.4	2.31e-34	-0.482	0.0394	0.143	C	T	0.86
Q9NZ08;Q9NZ08-2	736	0.99	5	96121524	-544	36.6	6.89e-50	-0.405	0.0273	0.211	C	T	0.6
Q9NZ08;Q9NZ08-2	736	0.99	5	96121715	-522	34.9	1.96e-50	-0.427	0.0286	0.214	C	T	0.68
Q9NZ08;Q9NZ08-2	736	0.99	5	96121994	-523	35	1.24e-50	-0.428	0.0286	0.215	A	G	0.68
Q9NZ08;Q9NZ08-2	736	0.99	5	96122260	-523	35	1.38e-50	-0.428	0.0286	0.214	T	G	0.68
Q9NZ08;Q9NZ08-2	736	0.99	5	96122281	-523	35	1.38e-50	-0.428	0.0286	0.214	A	C	0.68
Q9NZ08;Q9NZ08-2	736	0.99	5	96123088	-523	35	1.38e-50	-0.428	0.0286	0.214	C	T	0.68
Q9NZ08;Q9NZ08-2	736	0.99	5	96123210	-523	35	1.38e-50	-0.428	0.0286	0.214	C	T	0.68
Q9NZ08;Q9NZ08-2	736	0.99	5	96123264	-523	35	1.38e-50	-0.428	0.0286	0.214	C	A	0.68
Q9NZ08;Q9NZ08-2	736	0.99	5	96123336	-523	35	1.38e-50	-0.428	0.0286	0.214	T	C	0.68
Q9NZ08;Q9NZ08-2	736	0.99	5	96123666	-523	35	1.46e-50	-0.428	0.0286	0.214	G	T	0.68
Q9NZ08;Q9NZ08-2	736	0.99	5	96124330	-523	35	1.38e-50	-0.428	0.0286	0.214	T	C	0.68
Q9NZ08;Q9NZ08-2	736	0.99	5	96125910	-523	34.9	1.07e-50	-0.428	0.0286	0.215	C	T	0.68
Q9NZ08;Q9NZ08-2	736	0.99	5	96126197	-523	35	1.38e-50	-0.428	0.0286	0.214	A	G	0.68
Q9NZ08;Q9NZ08-2	736	0.99	5	96126308	-523	35	1.38e-50	-0.428	0.0286	0.214	A	G	0.68
Q9NZ08;Q9NZ08-2	736	0.99	5	96147777	-407	29.5	3.77e-43	-0.466	0.0338	0.182	T	C	0.8
Q9NZ08;Q9NZ08-2	736	0.99	5	96151760	-510	36.8	8.53e-44	-0.378	0.0272	0.184	G	T	0.53
Q9NZ08;Q9NZ08-2	736	0.99	5	96155318	-291	24.7	5.33e-32	-0.476	0.0404	0.133	C	T	0.87
Q9NZ08;Q9NZ08-2	736	0.99	5	96163439	-510	36.8	1e-43	-0.377	0.0272	0.184	A	C	0.53
Q9NZ08;Q9NZ08-2	736	0.99	5	96164356	-513	36.9	5.83e-44	-0.377	0.0271	0.185	G	A	0.53
Q9NZ08;Q9NZ08-2	736	0.99	5	96164611	513	37	9.09e-44	0.375	0.0271	0.184	A	G	0.47
Q9NZ08;Q9NZ08-2	736	0.99	5	96166026	-427	36.6	1.46e-31	-0.32	0.0273	0.131	T	C	0.47
Q9NZ08;Q9NZ08-2	736	0.99	5	96166230	-514	36.9	4.55e-44	-0.377	0.0271	0.186	T	C	0.53
Q9NZ08;Q9NZ08-2	736	0.99	5	96167536	-291	24.7	3.96e-32	-0.478	0.0405	0.133	T	C	0.87
Q9NZ08;Q9NZ08-2	736	0.99	5	96168080	-514	36.8	3.81e-44	-0.378	0.0271	0.186	T	C	0.53
Q9NZ08;Q9NZ08-2	736	0.99	5	96173343	-518	37	2.26e-44	-0.377	0.027	0.187	G	A	0.53
Q9NZ08;Q9NZ08-2	736	0.99	5	96174446	-518	37.3	8.15e-44	-0.372	0.0268	0.185	G	A	0.54
Q9NZ08;Q9NZ08-2	736	0.99	5	96179593	-380	32	1.34e-32	-0.372	0.0313	0.135	C	G	0.75
Q9NZ08;Q9NZ08-2	736	0.99	5	96181297	-285	24.8	1.06e-30	-0.465	0.0404	0.127	G	A	0.87
Q9NZ08;Q9NZ08-2	736	0.99	5	96182717	-383	33.9	1.09e-29	-0.334	0.0295	0.123	G	A	0.68
Q9NZ08;Q9NZ08-2	736	0.99	5	96184025	286	24.8	1.14e-30	0.464	0.0403	0.127	A	G	0.13
Q9NZ08;Q9NZ08-2	736	0.99	5	96185467	-379	32	2.66e-32	-0.369	0.0312	0.134	G	A	0.75
Q9NZ08;Q9NZ08-2	736	0.99	5	96188083	284	24.8	1.88e-30	0.463	0.0404	0.126	T	C	0.13
Q9NZ08;Q9NZ08-2	736	0.99	5	96188666	-380	32	1.39e-32	-0.372	0.0313	0.135	A	G	0.75
Q9NZ08;Q9NZ08-2	736	0.99	5	96191747	-285	24.7	9.06e-31	-0.467	0.0405	0.127	A	G	0.87
Q9NZ08;Q9NZ08-2	736	0.99	5	96191820	285	24.7	9.98e-31	0.466	0.0404	0.127	G	A	0.13
Q9NZ08;Q9NZ08-2	736	0.99	5	96195280	-285	24.8	1e-30	-0.465	0.0404	0.127	A	G	0.87
Q9NZ08;Q9NZ08-2	736	0.99	5	96198479	-312	28.8	2.57e-27	-0.376	0.0347	0.112	C	G	0.81
Q9NZ08;Q9NZ08-2	736	0.99	5	96204295	231	26	6.23e-19	0.342	0.0385	0.0757	T	C	0.15
Q9NZ08;Q9NZ08-2	736	0.99	5	96206563	231	26	6.91e-19	0.342	0.0385	0.0755	C	T	0.15
Q9NZ08;Q9NZ08-2	736	0.99	5	96229272	272	34.5	3.48e-15	0.228	0.029	0.0594	G	A	0.39
Q9NZ08;Q9NZ08-2	736	0.99	5	96233463	252	33.9	9.24e-14	0.22	0.0295	0.0532	C	G	0.33
Q9NZ08;Q9NZ08-2	736	0.99	5	96242857	259	33.8	1.89e-14	0.227	0.0296	0.0562	T	C	0.33
Q9NZ08;Q9NZ08-2	736	0.99	5	96056359	-260	34.5	4.36e-14	-0.219	0.029	0.0546	C	G	0.33
Q9NZ08;Q9NZ08-2	736	0.99	5	96057882	-356	36.6	1.89e-22	-0.267	0.0273	0.091	G	A	0.62
Q9NZ08;Q9NZ08-2	736	0.99	5	96057891	-262	34.5	3.26e-14	-0.22	0.029	0.0551	C	T	0.33
Q9NZ08;Q9NZ08-2	736	0.99	5	96058901	-282	37.6	5.47e-14	-0.2	0.0266	0.0542	C	T	0.55
Q9NZ08;Q9NZ08-2	736	0.99	5	96059106	-305	32.3	3.65e-21	-0.293	0.031	0.0854	C	T	0.75
Q9NZ08;Q9NZ08-2	736	0.99	5	96060262	-281	37.6	7.49e-14	-0.199	0.0266	0.0536	T	C	0.55
Q9NZ08;Q9NZ08-2	736	0.99	5	96060592	-261	34.6	4.46e-14	-0.218	0.0289	0.0546	A	G	0.33
Q9NZ08;Q9NZ08-2	736	0.99	5	96061699	-264	34.6	2.47e-14	-0.22	0.0289	0.0557	C	T	0.33
Q9NZ08;Q9NZ08-2	736	0.99	5	96062957	-263	34.6	3.16e-14	-0.219	0.0289	0.0552	T	C	0.33
Q9NZ08;Q9NZ08-2	736	0.99	5	96063502	-263	34.6	3.03e-14	-0.22	0.0289	0.0553	A	G	0.33
Q9NZ08;Q9NZ08-2	736	0.99	5	96063724	-264	34.6	2.48e-14	-0.22	0.0289	0.0557	G	A	0.33
Q9NZ08;Q9NZ08-2	736	0.99	5	96066652	-304	32.3	4.2e-21	-0.292	0.031	0.0851	C	T	0.74
Q9NZ08;Q9NZ08-2	736	0.99	5	96068767	-280	37.5	7.69e-14	-0.2	0.0267	0.0535	T	C	0.55
Q9NZ08;Q9NZ08-2	736	0.99	5	96069295	144	18.6	9.51e-15	0.416	0.0537	0.0575	G	A	0.07
Q9NZ08;Q9NZ08-2	736	0.99	5	96069380	-306	32.3	2.69e-21	-0.293	0.0309	0.086	A	G	0.74
Q9NZ08;Q9NZ08-2	736	0.99	5	96070205	-286	37.5	2.53e-14	-0.203	0.0267	0.0556	T	C	0.55
Q9NZ08;Q9NZ08-2	736	0.99	5	96070982	-305	32.3	3.01e-21	-0.293	0.031	0.0858	A	G	0.75
Q9NZ08;Q9NZ08-2	736	0.99	5	96071194	-260	34.6	4.89e-14	-0.218	0.0289	0.0544	T	C	0.33
Q9NZ08;Q9NZ08-2	736	0.99	5	96071780	-261	34.6	4.31e-14	-0.218	0.0289	0.0546	A	G	0.33
Q9NZ08;Q9NZ08-2	736	0.99	5	96074435	-339	36.3	1.14e-20	-0.257	0.0275	0.0832	A	G	0.41
Q9NZ08;Q9NZ08-2	736	0.99	5	96076487	-262	34.6	4.05e-14	-0.218	0.0289	0.0547	G	A	0.33
Q9NZ08;Q9NZ08-2	736	0.99	5	96078309	-308	32.3	1.36e-21	-0.295	0.031	0.0873	G	A	0.74
Q9NZ08;Q9NZ08-2	736	0.99	5	96079027	-309	32.3	1.23e-21	-0.296	0.031	0.0875	C	G	0.75
Q9NZ08;Q9NZ08-2	736	0.99	5	96079402	-241	35.3	9.71e-12	-0.193	0.0283	0.0444	C	T	0.66
Q9NZ08;Q9NZ08-2	736	0.99	5	96080468	-374	30.5	1.3e-34	-0.403	0.0328	0.144	C	T	0.77
Q9NZ08;Q9NZ08-2	736	0.99	5	96080883	365	30.1	7.41e-34	0.403	0.0332	0.141	A	G	0.22
Q9NZ08;Q9NZ08-2	736	0.99	5	96080934	366	30.1	6.55e-34	0.403	0.0332	0.141	C	T	0.22
Q9NZ08;Q9NZ08-2	736	0.99	5	96082433	-333	33.9	9.48e-23	-0.29	0.0295	0.0923	T	C	0.32
Q9NZ08;Q9NZ08-2	736	0.99	5	96082680	327	35.7	5.65e-20	0.256	0.028	0.0802	A	C	0.61
Q9NZ08;Q9NZ08-2	736	0.99	5	96084776	-335	34	5.45e-23	-0.291	0.0294	0.0934	C	A	0.32
Q9NZ08;Q9NZ08-2	736	0.99	5	96086690	-335	34	5.62e-23	-0.291	0.0294	0.0933	G	A	0.32
Q9NZ08;Q9NZ08-2	736	0.99	5	96087015	-341	34.1	1.54e-23	-0.293	0.0293	0.0958	T	A	0.32
Q9NZ08;Q9NZ08-2	736	0.99	5	96089046	-339	34.1	2.32e-23	-0.292	0.0294	0.095	T	C	0.32
Q9NZ08;Q9NZ08-2	736	0.99	5	96089067	-341	34.1	1.54e-23	-0.294	0.0294	0.0958	A	C	0.32
Q9NZ08;Q9NZ08-2	736	0.99	5	96090938	-344	34.1	6.13e-24	-0.296	0.0293	0.0975	G	A	0.32
Q9NZ08;Q9NZ08-2	736	0.99	5	96091926	-346	34.1	3.46e-24	-0.298	0.0293	0.0986	G	A	0.32
Q9NZ08;Q9NZ08-2	736	0.99	5	96096189	-344	34.1	6.46e-24	-0.295	0.0293	0.0974	G	T	0.32
Q9NZ08;Q9NZ08-2	736	0.99	5	96096828	-249	36.1	5.17e-12	-0.191	0.0277	0.0456	A	G	0.4
Q9NZ08;Q9NZ08-2	736	0.99	5	96101220	-340	33.9	1.27e-23	-0.296	0.0295	0.0961	A	G	0.32
Q9NZ08;Q9NZ08-2	736	0.99	5	96101226	-344	34.1	6.35e-24	-0.296	0.0294	0.0974	G	A	0.32
Q9NZ08;Q9NZ08-2	736	0.99	5	96103352	-338	36	6.35e-21	-0.261	0.0278	0.0843	C	T	0.39
Q9NZ08;Q9NZ08-2	736	0.99	5	96109244	-352	36.3	2.72e-22	-0.268	0.0276	0.0903	G	A	0.39
Q9NZ08;Q9NZ08-2	736	0.99	5	96109610	-338	33.3	3.01e-24	-0.305	0.0301	0.0989	G	A	0.31
Q9NZ08;Q9NZ08-2	736	0.99	5	96110211	-341	33.4	1.85e-24	-0.306	0.0299	0.0998	A	T	0.31
Q9NZ08;Q9NZ08-2	736	0.99	5	96111228	-338	33.4	4.03e-24	-0.303	0.0299	0.0983	A	G	0.31
Q9NZ08;Q9NZ08-2	736	0.99	5	96111371	-338	33.4	3.93e-24	-0.303	0.0299	0.0984	G	A	0.31
Q9NZ08;Q9NZ08-2	736	0.99	5	96112083	-277	34.7	1.29e-15	-0.231	0.0289	0.0612	T	G	0.36
Q9NZ08;Q9NZ08-2	736	0.99	5	96114550	-360	35.9	1.14e-23	-0.279	0.0278	0.0963	G	A	0.58
Q9NZ08;Q9NZ08-2	736	0.99	5	96118866	-397	30.8	5.15e-38	-0.418	0.0324	0.159	C	T	0.23
Q9NZ08;Q9NZ08-2	736	0.99	5	96119339	-396	30.9	8.63e-38	-0.416	0.0324	0.158	G	T	0.23
Q9NZ08;Q9NZ08-2	736	0.99	5	96120933	-304	35.2	4.82e-18	-0.246	0.0284	0.0718	T	A	0.66
Q9NZ08;Q9NZ08-2	736	0.99	5	96121147	127	17.3	2.37e-13	0.423	0.0578	0.0514	G	A	0.07
Q9NZ08;Q9NZ08-2	736	0.99	5	96121152	-370	34.1	2.29e-27	-0.317	0.0293	0.112	A	C	0.31
Q9NZ08;Q9NZ08-2	736	0.99	5	96121184	-394	31	6.72e-37	-0.409	0.0322	0.154	G	A	0.23
Q9NZ08;Q9NZ08-2	736	0.99	5	96121243	-394	31.1	1e-36	-0.407	0.0321	0.153	C	T	0.23
Q9NZ08;Q9NZ08-2	736	0.99	5	96122210	-396	31.5	2.71e-36	-0.4	0.0318	0.152	C	T	0.24
Q9NZ08;Q9NZ08-2	736	0.99	5	96122458	-393	31.1	1.07e-36	-0.407	0.0322	0.153	C	T	0.23
Q9NZ08;Q9NZ08-2	736	0.99	5	96123055	-430	29.6	7.45e-48	-0.491	0.0338	0.202	A	G	0.8
Q9NZ08;Q9NZ08-2	736	0.99	5	96123160	-430	29.6	7.45e-48	-0.491	0.0338	0.202	T	C	0.8
Q9NZ08;Q9NZ08-2	736	0.99	5	96123429	-393	31.1	1.05e-36	-0.407	0.0322	0.153	A	G	0.23
Q9NZ08;Q9NZ08-2	736	0.99	5	96124447	-430	29.6	7.45e-48	-0.491	0.0338	0.202	G	C	0.8
Q9NZ08;Q9NZ08-2	736	0.99	5	96124959	-430	29.6	7.45e-48	-0.491	0.0338	0.202	T	G	0.8
Q9NZ08;Q9NZ08-2	736	0.99	5	96125314	-430	29.6	7.45e-48	-0.491	0.0338	0.202	A	T	0.8
Q9NZ08;Q9NZ08-2	736	0.99	5	96125465	-430	29.6	7.45e-48	-0.491	0.0338	0.202	G	A	0.8
Q9NZ08;Q9NZ08-2	736	0.99	5	96125785	-393	31.1	1.05e-36	-0.407	0.0322	0.153	G	T	0.23
Q9NZ08;Q9NZ08-2	736	0.99	5	96126938	-393	31.1	1.05e-36	-0.407	0.0322	0.153	G	A	0.23
Q9NZ08;Q9NZ08-2	736	0.99	5	96127905	-430	29.6	7.45e-48	-0.491	0.0338	0.202	T	C	0.8
Q9NZ08;Q9NZ08-2	736	0.99	5	96128400	-430	29.6	7.11e-48	-0.491	0.0338	0.202	G	T	0.8
Q9NZ08;Q9NZ08-2	736	0.99	5	96129512	-430	29.6	7.45e-48	-0.491	0.0338	0.202	A	G	0.8
Q9NZ08;Q9NZ08-2	736	0.99	5	96129535	-393	31.1	1.03e-36	-0.407	0.0322	0.153	T	C	0.23
Q9NZ08;Q9NZ08-2	736	0.99	5	96130014	-430	29.6	7.99e-48	-0.491	0.0338	0.202	T	C	0.8
Q9NZ08;Q9NZ08-2	736	0.99	5	96130015	-430	29.6	7.99e-48	-0.491	0.0338	0.202	G	C	0.8
Q9NZ08;Q9NZ08-2	736	0.99	5	96130189	-393	31.1	1.04e-36	-0.407	0.0322	0.153	C	T	0.23
Q9NZ08;Q9NZ08-2	736	0.99	5	96131483	-393	31.1	1.01e-36	-0.407	0.0322	0.153	G	T	0.23
Q9NZ08;Q9NZ08-2	736	0.99	5	96131599	-393	31.1	1.05e-36	-0.407	0.0322	0.153	G	C	0.23
Q9NZ08;Q9NZ08-2	736	0.99	5	96131733	-430	29.6	7.99e-48	-0.491	0.0338	0.202	G	A	0.8
Q9NZ08;Q9NZ08-2	736	0.99	5	96133427	-430	29.6	7.85e-48	-0.491	0.0338	0.202	C	T	0.8
Q9NZ08;Q9NZ08-2	736	0.99	5	96133712	-430	29.6	7.85e-48	-0.491	0.0338	0.202	A	C	0.8
Q9NZ08;Q9NZ08-2	736	0.99	5	96133920	-430	29.6	7.85e-48	-0.491	0.0338	0.202	C	T	0.8
Q9NZ08;Q9NZ08-2	736	0.99	5	96134113	-430	29.6	7.85e-48	-0.491	0.0338	0.202	A	G	0.8
Q9NZ08;Q9NZ08-2	736	0.99	5	96134175	-393	31.1	9.53e-37	-0.407	0.0322	0.154	T	G	0.23
Q9NZ08;Q9NZ08-2	736	0.99	5	96134306	-394	31.1	6.53e-37	-0.408	0.0322	0.154	T	C	0.23
Q9NZ08;Q9NZ08-2	736	0.99	5	96137140	-392	31.1	1.56e-36	-0.406	0.0322	0.153	G	A	0.23
Q9NZ08;Q9NZ08-2	736	0.99	5	96137204	-391	31	1.65e-36	-0.407	0.0322	0.153	G	A	0.23
Q9NZ08;Q9NZ08-2	736	0.99	5	96137496	-410	29.2	1.32e-44	-0.479	0.0342	0.188	G	A	0.8
Q9NZ08;Q9NZ08-2	736	0.99	5	96137804	-408	29.4	7.03e-44	-0.473	0.034	0.185	A	G	0.8
Q9NZ08;Q9NZ08-2	736	0.99	5	96137840	-407	29.3	6.1e-44	-0.474	0.0341	0.185	A	G	0.8
Q9NZ08;Q9NZ08-2	736	0.99	5	96137882	-407	29.3	6.1e-44	-0.474	0.0341	0.185	A	G	0.8
Q9NZ08;Q9NZ08-2	736	0.99	5	96138767	-410	29.2	1.32e-44	-0.479	0.0342	0.188	T	C	0.8
Q9NZ08;Q9NZ08-2	736	0.99	5	96138812	-408	29.2	2.88e-44	-0.477	0.0342	0.187	A	G	0.8
Q9NZ08;Q9NZ08-2	736	0.99	5	96138861	-408	29.2	2.86e-44	-0.477	0.0342	0.187	C	T	0.8
Q9NZ08;Q9NZ08-2	736	0.99	5	96139066	-393	31.1	1.16e-36	-0.407	0.0322	0.153	C	T	0.23
Q9NZ08;Q9NZ08-2	736	0.99	5	96139250	-401	32.8	2.24e-34	-0.373	0.0305	0.143	C	G	0.73
Q9NZ08;Q9NZ08-2	736	0.99	5	96139866	-394	31.1	8.57e-37	-0.408	0.0322	0.154	A	C	0.23
Q9NZ08;Q9NZ08-2	736	0.99	5	96140367	-401	32.8	2.22e-34	-0.373	0.0305	0.143	C	T	0.73
Q9NZ08;Q9NZ08-2	736	0.99	5	96140446	-401	32.8	2.11e-34	-0.373	0.0305	0.143	T	C	0.73
Q9NZ08;Q9NZ08-2	736	0.99	5	96140740	-394	31.1	7.92e-37	-0.408	0.0322	0.154	C	T	0.23
Q9NZ08;Q9NZ08-2	736	0.99	5	96142806	-401	32.8	2.28e-34	-0.373	0.0305	0.143	G	C	0.73
Q9NZ08;Q9NZ08-2	736	0.99	5	96147733	-477	33.7	2.32e-45	-0.419	0.0296	0.191	A	G	0.29
Q9NZ08;Q9NZ08-2	736	0.99	5	96148366	-397	33	2.5e-33	-0.364	0.0303	0.139	C	T	0.73
Q9NZ08;Q9NZ08-2	736	0.99	5	96149217	-397	33.1	3.06e-33	-0.363	0.0303	0.138	G	A	0.73
Q9NZ08;Q9NZ08-2	736	0.99	5	96150911	-396	33.1	7.11e-33	-0.36	0.0302	0.137	C	T	0.73
Q9NZ08;Q9NZ08-2	736	0.99	5	96151968	-401	29.3	1.53e-42	-0.466	0.0341	0.179	C	A	0.81
Q9NZ08;Q9NZ08-2	736	0.99	5	96152383	-396	33.1	7.23e-33	-0.36	0.0302	0.137	A	G	0.73
Q9NZ08;Q9NZ08-2	736	0.99	5	96152436	142	17.8	1.58e-15	0.447	0.0561	0.0609	G	C	0.06
Q9NZ08;Q9NZ08-2	736	0.99	5	96152588	-396	33.1	7.29e-33	-0.36	0.0302	0.137	T	C	0.73
Q9NZ08;Q9NZ08-2	736	0.99	5	96153133	-396	33.1	7.29e-33	-0.36	0.0302	0.137	T	C	0.73
Q9NZ08;Q9NZ08-2	736	0.99	5	96153491	-396	33.1	7.29e-33	-0.36	0.0302	0.137	T	C	0.73
Q9NZ08;Q9NZ08-2	736	0.99	5	96153624	-396	33.1	7.29e-33	-0.36	0.0302	0.137	C	T	0.73
Q9NZ08;Q9NZ08-2	736	0.99	5	96153790	-387	31.2	2.29e-35	-0.398	0.032	0.148	C	T	0.24
Q9NZ08;Q9NZ08-2	736	0.99	5	96153966	-396	33.1	7.29e-33	-0.36	0.0302	0.137	A	G	0.73
Q9NZ08;Q9NZ08-2	736	0.99	5	96154754	-396	33.1	7.29e-33	-0.36	0.0302	0.137	G	A	0.73
Q9NZ08;Q9NZ08-2	736	0.99	5	96154879	-396	33.1	7.29e-33	-0.36	0.0302	0.137	G	A	0.73
Q9NZ08;Q9NZ08-2	736	0.99	5	96154919	-396	33.1	7.29e-33	-0.36	0.0302	0.137	A	G	0.73
Q9NZ08;Q9NZ08-2	736	0.99	5	96155518	-396	33.1	7.29e-33	-0.36	0.0302	0.137	G	A	0.73
Q9NZ08;Q9NZ08-2	736	0.99	5	96155900	-396	33.1	7.29e-33	-0.36	0.0302	0.137	G	A	0.73
Q9NZ08;Q9NZ08-2	736	0.99	5	96156029	-396	33.1	7.29e-33	-0.36	0.0302	0.137	A	G	0.73
Q9NZ08;Q9NZ08-2	736	0.99	5	96156224	-396	33.1	7.29e-33	-0.36	0.0302	0.137	G	A	0.73
Q9NZ08;Q9NZ08-2	736	0.99	5	96156494	-396	33.1	5.89e-33	-0.361	0.0302	0.137	A	G	0.73
Q9NZ08;Q9NZ08-2	736	0.99	5	96156888	-396	33.1	5.94e-33	-0.361	0.0302	0.137	T	C	0.73
Q9NZ08;Q9NZ08-2	736	0.99	5	96156956	-396	33.1	5.97e-33	-0.361	0.0302	0.137	C	A	0.73
Q9NZ08;Q9NZ08-2	736	0.99	5	96157084	-396	33.1	5.97e-33	-0.361	0.0302	0.137	A	G	0.73
Q9NZ08;Q9NZ08-2	736	0.99	5	96157541	-396	33.1	5.89e-33	-0.361	0.0302	0.137	T	C	0.73
Q9NZ08;Q9NZ08-2	736	0.99	5	96157648	-396	33.1	5.97e-33	-0.361	0.0302	0.137	G	C	0.73
Q9NZ08;Q9NZ08-2	736	0.99	5	96157689	-396	33.1	5.97e-33	-0.361	0.0302	0.137	A	G	0.73
Q9NZ08;Q9NZ08-2	736	0.99	5	96157846	-396	33.1	6.22e-33	-0.361	0.0302	0.137	A	G	0.73
Q9NZ08;Q9NZ08-2	736	0.99	5	96157854	-396	33.1	6.22e-33	-0.361	0.0302	0.137	C	G	0.73
Q9NZ08;Q9NZ08-2	736	0.99	5	96159523	-396	33.1	7.01e-33	-0.361	0.0302	0.137	A	G	0.73
Q9NZ08;Q9NZ08-2	736	0.99	5	96159992	-157	19.1	2.35e-16	-0.429	0.0523	0.0645	A	C	0.93
Q9NZ08;Q9NZ08-2	736	0.99	5	96160760	-466	35.1	4.05e-40	-0.377	0.0285	0.168	T	A	0.32
Q9NZ08;Q9NZ08-2	736	0.99	5	96161069	-388	31.2	1.57e-35	-0.399	0.0321	0.148	C	A	0.23
Q9NZ08;Q9NZ08-2	736	0.99	5	96161942	-402	29.3	1.21e-42	-0.467	0.0341	0.179	T	G	0.81
Q9NZ08;Q9NZ08-2	736	0.99	5	96164109	-285	29.2	1.89e-22	-0.334	0.0342	0.091	A	T	0.8
Q9NZ08;Q9NZ08-2	736	0.99	5	96164771	221	28.1	3.59e-15	0.28	0.0356	0.0593	A	G	0.18
Q9NZ08;Q9NZ08-2	736	0.99	5	96166064	-285	29.4	3.16e-22	-0.33	0.0341	0.09	C	T	0.8
Q9NZ08;Q9NZ08-2	736	0.99	5	96166198	-285	29.3	2.31e-22	-0.332	0.0341	0.0906	A	G	0.8
Q9NZ08;Q9NZ08-2	736	0.99	5	96170222	-285	29.3	2.09e-22	-0.333	0.0342	0.0908	G	A	0.8
Q9NZ08;Q9NZ08-2	736	0.99	5	96171231	-285	29.3	2.13e-22	-0.332	0.0342	0.0908	G	A	0.8
Q9NZ08;Q9NZ08-2	736	0.99	5	96173139	-289	29.4	7.21e-23	-0.335	0.034	0.0928	C	T	0.8
Q9NZ08;Q9NZ08-2	736	0.99	5	96174186	-288	29.1	3.71e-23	-0.341	0.0344	0.0941	A	G	0.81
Q9NZ08;Q9NZ08-2	736	0.99	5	96175226	-290	29.2	2.81e-23	-0.341	0.0343	0.0946	G	A	0.8
Q9NZ08;Q9NZ08-2	736	0.99	5	96176850	-290	29.2	2.81e-23	-0.341	0.0343	0.0946	T	A	0.8
Q9NZ08;Q9NZ08-2	736	0.99	5	96179346	-289	29.1	3.2e-23	-0.341	0.0344	0.0944	C	T	0.8
Q9NZ08;Q9NZ08-2	736	0.99	5	96181208	-288	29.1	3.43e-23	-0.341	0.0344	0.0942	A	G	0.8
Q9NZ08;Q9NZ08-2	736	0.99	5	96194255	145	19.1	3.33e-14	0.397	0.0524	0.0551	G	A	0.07
Q9NZ08;Q9NZ08-2	736	0.99	5	96198202	-328	32.1	1.53e-24	-0.319	0.0312	0.1	G	A	0.26
Q6P179;Q6P179-3	694	1	5	96094694	154	22.4	5.68e-12	0.307	0.0446	0.0475	T	G	0.73
Q6P179;Q6P179-3	694	1	5	96101944	172	24.4	1.84e-12	0.289	0.041	0.0497	A	G	0.65
Q6P179;Q6P179-3	694	1	5	96118065	177	24.2	2.41e-13	0.303	0.0414	0.0537	T	G	0.43
Q6P179;Q6P179-3	694	1	5	96118852	174	21.7	9.83e-16	0.369	0.046	0.0646	G	C	0.74
Q6P179;Q6P179-3	694	1	5	96119273	174	21.7	1.05e-15	0.369	0.046	0.0645	A	G	0.74
Q6P179;Q6P179-3	694	1	5	96120170	174	21.8	1.09e-15	0.368	0.046	0.0644	G	A	0.74
Q6P179;Q6P179-3	694	1	5	96120259	175	21.7	8.14e-16	0.371	0.046	0.065	C	T	0.74
Q6P179;Q6P179-3	694	1	5	96121524	213	24.9	1.41e-17	0.342	0.0401	0.073	C	T	0.6
Q6P179;Q6P179-3	694	1	5	96121715	166	23.8	2.87e-12	0.293	0.042	0.0489	C	T	0.68
Q6P179;Q6P179-3	694	1	5	96121994	168	23.8	2.01e-12	0.295	0.042	0.0496	A	G	0.68
Q6P179;Q6P179-3	694	1	5	96122260	167	23.8	2.16e-12	0.295	0.0419	0.0494	T	G	0.68
Q6P179;Q6P179-3	694	1	5	96122281	167	23.8	2.16e-12	0.295	0.0419	0.0494	A	C	0.68
Q6P179;Q6P179-3	694	1	5	96122814	182	24.4	8.32e-14	0.306	0.0409	0.0558	A	C	0.36
Q6P179;Q6P179-3	694	1	5	96123088	167	23.8	2.16e-12	0.295	0.0419	0.0494	C	T	0.68
Q6P179;Q6P179-3	694	1	5	96123210	167	23.8	2.16e-12	0.295	0.0419	0.0494	C	T	0.68
Q6P179;Q6P179-3	694	1	5	96123264	167	23.8	2.16e-12	0.295	0.0419	0.0494	C	A	0.68
Q6P179;Q6P179-3	694	1	5	96123336	167	23.8	2.16e-12	0.295	0.0419	0.0494	T	C	0.68
Q6P179;Q6P179-3	694	1	5	96123666	167	23.8	2.15e-12	0.295	0.0419	0.0494	G	T	0.68
Q6P179;Q6P179-3	694	1	5	96124330	167	23.8	2.16e-12	0.295	0.0419	0.0494	T	C	0.68
Q6P179;Q6P179-3	694	1	5	96125910	167	23.8	2.56e-12	0.294	0.042	0.0491	C	T	0.68
Q6P179;Q6P179-3	694	1	5	96126197	167	23.8	2.16e-12	0.295	0.0419	0.0494	A	G	0.68
Q6P179;Q6P179-3	694	1	5	96126308	167	23.8	2.16e-12	0.295	0.0419	0.0494	A	G	0.68
Q6P179;Q6P179-3	694	1	5	96151760	228	25	8.99e-20	0.364	0.04	0.083	G	T	0.53
Q6P179;Q6P179-3	694	1	5	96163439	217	25.1	5.18e-18	0.345	0.0399	0.075	A	C	0.53
Q6P179;Q6P179-3	694	1	5	96164356	213	25.1	1.93e-17	0.338	0.0398	0.0724	G	A	0.53
Q6P179;Q6P179-3	694	1	5	96164611	-212	25.1	3.44e-17	-0.335	0.0398	0.0712	A	G	0.47
Q6P179;Q6P179-3	694	1	5	96166230	212	25.1	3.6e-17	0.335	0.0398	0.0711	T	C	0.53
Q6P179;Q6P179-3	694	1	5	96168080	214	25.1	1.53e-17	0.34	0.0399	0.0728	T	C	0.53
Q6P179;Q6P179-3	694	1	5	96173343	210	25.2	6.93e-17	0.331	0.0397	0.0698	G	A	0.53
Q6P179;Q6P179-3	694	1	5	96174446	224	25.4	1.16e-18	0.347	0.0394	0.0779	G	A	0.54
Q6P179;Q6P179-3	694	1	5	96175741	206	23.1	3.86e-19	0.387	0.0433	0.0801	G	T	0.3
Q6P179;Q6P179-3	694	1	5	96179593	176	21.7	5.11e-16	0.374	0.0461	0.0659	C	G	0.75
Q6P179;Q6P179-3	694	1	5	96182717	175	23.1	3.08e-14	0.329	0.0434	0.0578	G	A	0.68
Q6P179;Q6P179-3	694	1	5	96185314	196	23.3	2.91e-17	0.363	0.043	0.0715	A	G	0.3
Q6P179;Q6P179-3	694	1	5	96185467	177	21.8	3.92e-16	0.374	0.046	0.0664	G	A	0.75
Q6P179;Q6P179-3	694	1	5	96185549	196	23.3	3.37e-17	0.362	0.043	0.0713	T	A	0.3
Q6P179;Q6P179-3	694	1	5	96185747	197	23.3	2.67e-17	0.363	0.0429	0.0717	A	T	0.3
Q6P179;Q6P179-3	694	1	5	96188666	176	21.7	5.41e-16	0.374	0.0461	0.0658	A	G	0.75
Q6P179;Q6P179-3	694	1	5	96190160	208	24.3	1.3e-17	0.351	0.0411	0.0731	A	C	0.36
Q6P179;Q6P179-3	694	1	5	96190218	196	23.2	2.94e-17	0.364	0.043	0.0715	G	A	0.3
Q6P179;Q6P179-3	694	1	5	96194251	213	23.5	1.18e-19	0.386	0.0426	0.0824	A	G	0.31
Q6P179;Q6P179-3	694	1	5	96198479	162	19.6	1.6e-16	0.421	0.051	0.0682	C	G	0.81
Q6P179;Q6P179-3	694	1	5	96200770	-405	24.3	2.92e-62	-0.684	0.0411	0.278	A	T	0.54
Q6P179;Q6P179-3	694	1	5	96201579	-263	24.2	1.56e-27	-0.45	0.0414	0.118	A	C	0.35
Q6P179;Q6P179-3	694	1	5	96203354	-261	24.2	4.98e-27	-0.444	0.0413	0.116	T	G	0.35
Q6P179;Q6P179-3	694	1	5	96204254	-406	24.4	2.54e-62	-0.684	0.041	0.278	T	C	0.54
Q6P179;Q6P179-3	694	1	5	96204384	-143	19.7	3.11e-13	-0.371	0.0509	0.0532	A	T	0.19
Q6P179;Q6P179-3	694	1	5	96205040	-143	19.6	2.69e-13	-0.372	0.051	0.0535	C	T	0.19
Q6P179;Q6P179-3	694	1	5	96206035	-143	19.6	3.44e-13	-0.37	0.0509	0.053	G	T	0.19
Q6P179;Q6P179-3	694	1	5	96206373	-407	24.4	2.18e-62	-0.683	0.041	0.278	G	C	0.54
Q6P179;Q6P179-3	694	1	5	96208673	-146	19.8	1.7e-13	-0.372	0.0505	0.0544	A	G	0.19
Q6P179;Q6P179-3	694	1	5	96211741	-412	24.5	1.71e-63	-0.686	0.0408	0.284	T	G	0.54
Q6P179;Q6P179-3	694	1	5	96212781	-350	25.1	4.47e-44	-0.554	0.0398	0.194	C	T	0.45
Q6P179;Q6P179-3	694	1	5	96212895	-350	25.1	4.6e-44	-0.554	0.0398	0.194	T	C	0.45
Q6P179;Q6P179-3	694	1	5	96213171	-350	25.1	4.6e-44	-0.554	0.0398	0.194	C	A	0.45
Q6P179;Q6P179-3	694	1	5	96213333	-350	25.1	4.6e-44	-0.554	0.0398	0.194	A	C	0.45
Q6P179;Q6P179-3	694	1	5	96213607	-149	19.5	2.2e-14	-0.391	0.0512	0.0585	G	T	0.19
Q6P179;Q6P179-3	694	1	5	96213926	-350	25.1	4.6e-44	-0.554	0.0398	0.194	G	A	0.45
Q6P179;Q6P179-3	694	1	5	96214240	-201	23.1	4.18e-18	-0.375	0.0432	0.0754	G	A	0.26
Q6P179;Q6P179-3	694	1	5	96214507	-350	25.1	4.6e-44	-0.554	0.0398	0.194	C	T	0.45
Q6P179;Q6P179-3	694	1	5	96214581	-350	25.1	4.6e-44	-0.554	0.0398	0.194	A	G	0.45
Q6P179;Q6P179-3	694	1	5	96214659	-400	25	1.92e-57	-0.638	0.0399	0.256	G	A	0.5
Q6P179;Q6P179-3	694	1	5	96216173	-149	19.5	1.91e-14	-0.393	0.0514	0.0587	A	G	0.19
Q6P179;Q6P179-3	694	1	5	96216387	-350	25.1	2.59e-44	-0.557	0.0399	0.195	A	G	0.45
Q6P179;Q6P179-3	694	1	5	96216784	-306	24.9	8.2e-35	-0.495	0.0402	0.152	G	A	0.41
Q6P179;Q6P179-3	694	1	5	96220087	-469	24.5	1.08e-81	-0.782	0.0408	0.367	C	T	0.54
Q6P179;Q6P179-3	694	1	5	96221011	-431	24.6	9.53e-69	-0.713	0.0407	0.308	C	T	0.5
Q6P179;Q6P179-3	694	1	5	96221341	-432	24.6	3.76e-69	-0.714	0.0406	0.31	C	A	0.5
Q6P179;Q6P179-3	694	1	5	96221426	-415	24.3	1.11e-65	-0.705	0.0412	0.294	G	A	0.48
Q6P179;Q6P179-3	694	1	5	96221565	-434	24.6	1.13e-69	-0.718	0.0407	0.312	C	G	0.5
Q6P179;Q6P179-3	694	1	5	96221889	-434	24.6	1.13e-69	-0.718	0.0407	0.312	A	G	0.5
Q6P179;Q6P179-3	694	1	5	96222020	-433	24.6	1.22e-69	-0.718	0.0407	0.312	A	C	0.5
Q6P179;Q6P179-3	694	1	5	96222183	-433	24.6	2.9e-69	-0.715	0.0407	0.31	A	G	0.5
Q6P179;Q6P179-3	694	1	5	96222185	-433	24.6	1.2e-69	-0.718	0.0407	0.312	C	T	0.5
Q6P179;Q6P179-3	694	1	5	96222627	-434	24.6	1.13e-69	-0.718	0.0407	0.312	G	A	0.5
Q6P179;Q6P179-3	694	1	5	96223045	-434	24.6	1.13e-69	-0.718	0.0407	0.312	G	C	0.5
Q6P179;Q6P179-3	694	1	5	96223100	-434	24.6	1.13e-69	-0.718	0.0407	0.312	A	G	0.5
Q6P179;Q6P179-3	694	1	5	96223302	-432	24.6	2.91e-69	-0.716	0.0407	0.31	C	T	0.5
Q6P179;Q6P179-3	694	1	5	96223480	-429	24.5	9.3e-69	-0.715	0.0408	0.308	A	G	0.5
Q6P179;Q6P179-3	694	1	5	96223760	-434	24.6	1.21e-69	-0.718	0.0407	0.312	C	T	0.5
Q6P179;Q6P179-3	694	1	5	96224121	-433	24.6	1.31e-69	-0.718	0.0407	0.312	A	G	0.5
Q6P179;Q6P179-3	694	1	5	96224176	-432	24.6	3.14e-69	-0.716	0.0407	0.31	A	G	0.5
Q6P179;Q6P179-3	694	1	5	96224579	-430	24.5	7.34e-69	-0.716	0.0408	0.308	C	T	0.5
Q6P179;Q6P179-3	694	1	5	96225252	-431	24.6	7.74e-69	-0.713	0.0407	0.308	G	A	0.5
Q6P179;Q6P179-3	694	1	5	96225522	-433	24.6	3.04e-69	-0.715	0.0407	0.31	A	T	0.5
Q6P179;Q6P179-3	694	1	5	96225774	-434	24.6	1.23e-69	-0.718	0.0407	0.312	T	C	0.5
Q6P179;Q6P179-3	694	1	5	96226196	-470	24.5	3.24e-82	-0.784	0.0408	0.37	A	G	0.54
Q6P179;Q6P179-3	694	1	5	96226535	-447	24.4	5.36e-75	-0.752	0.041	0.336	T	C	0.51
Q6P179;Q6P179-3	694	1	5	96226695	-433	24.6	1.25e-69	-0.718	0.0407	0.312	G	T	0.5
Q6P179;Q6P179-3	694	1	5	96226729	-434	24.6	1.13e-69	-0.718	0.0407	0.312	G	A	0.5
Q6P179;Q6P179-3	694	1	5	96226730	-434	24.6	1.13e-69	-0.718	0.0407	0.312	A	G	0.5
Q6P179;Q6P179-3	694	1	5	96227089	-436	24.4	1.61e-71	-0.734	0.041	0.32	A	G	0.5
Q6P179;Q6P179-3	694	1	5	96227586	-433	24.6	1.71e-69	-0.717	0.0407	0.311	A	G	0.5
Q6P179;Q6P179-3	694	1	5	96228428	-431	24.6	6.5e-69	-0.714	0.0407	0.308	G	A	0.5
Q6P179;Q6P179-3	694	1	5	96228782	-433	24.6	1.25e-69	-0.718	0.0407	0.312	A	T	0.5
Q6P179;Q6P179-3	694	1	5	96229225	-430	24.4	8.37e-70	-0.725	0.0411	0.313	G	T	0.49
Q6P179;Q6P179-3	694	1	5	96229272	-322	23.4	4.67e-43	-0.588	0.0427	0.19	G	A	0.39
Q6P179;Q6P179-3	694	1	5	96229750	-425	24.5	1.8e-67	-0.708	0.0408	0.302	G	T	0.48
Q6P179;Q6P179-3	694	1	5	96230122	-437	24.9	8.18e-69	-0.704	0.0402	0.308	G	T	0.47
Q6P179;Q6P179-3	694	1	5	96230178	-437	24.9	5.21e-69	-0.705	0.0402	0.309	G	A	0.47
Q6P179;Q6P179-3	694	1	5	96230403	-437	24.9	5.21e-69	-0.705	0.0402	0.309	G	A	0.47
Q6P179;Q6P179-3	694	1	5	96231000	-439	25	5.93e-69	-0.702	0.04	0.309	G	T	0.48
Q6P179;Q6P179-3	694	1	5	96231372	-482	24.5	6.71e-86	-0.801	0.0408	0.387	T	C	0.54
Q6P179;Q6P179-3	694	1	5	96231504	-427	24.9	8.86e-66	-0.688	0.0402	0.294	C	T	0.49
Q6P179;Q6P179-3	694	1	5	96231520	-439	25	5.93e-69	-0.702	0.04	0.309	G	T	0.48
Q6P179;Q6P179-3	694	1	5	96232142	-439	25	5.93e-69	-0.702	0.04	0.309	T	A	0.48
Q6P179;Q6P179-3	694	1	5	96232222	-439	25	5.93e-69	-0.702	0.04	0.309	G	C	0.48
Q6P179;Q6P179-3	694	1	5	96232286	-439	25	5.93e-69	-0.702	0.04	0.309	C	T	0.48
Q6P179;Q6P179-3	694	1	5	96232402	-439	25	5.93e-69	-0.702	0.04	0.309	T	A	0.48
Q6P179;Q6P179-3	694	1	5	96232699	-439	25	5.93e-69	-0.702	0.04	0.309	A	G	0.48
Q6P179;Q6P179-3	694	1	5	96232806	-439	25	5.93e-69	-0.702	0.04	0.309	C	T	0.48
Q6P179;Q6P179-3	694	1	5	96233463	-303	23	1.32e-39	-0.572	0.0434	0.174	C	G	0.33
Q6P179;Q6P179-3	694	1	5	96233608	-439	25	5.93e-69	-0.702	0.04	0.309	G	A	0.48
Q6P179;Q6P179-3	694	1	5	96234212	-439	25	5.93e-69	-0.702	0.04	0.309	G	A	0.48
Q6P179;Q6P179-3	694	1	5	96234214	-439	25	5.93e-69	-0.702	0.04	0.309	G	A	0.48
Q6P179;Q6P179-3	694	1	5	96234352	-439	25	5.93e-69	-0.702	0.04	0.309	G	A	0.48
Q6P179;Q6P179-3	694	1	5	96234375	-439	25	5.93e-69	-0.702	0.04	0.309	C	T	0.48
Q6P179;Q6P179-3	694	1	5	96234533	-482	24.5	6.13e-86	-0.801	0.0408	0.387	A	T	0.54
Q6P179;Q6P179-3	694	1	5	96234578	-439	25	5.93e-69	-0.702	0.04	0.309	G	A	0.48
Q6P179;Q6P179-3	694	1	5	96234621	-439	25	5.93e-69	-0.702	0.04	0.309	C	T	0.48
Q6P179;Q6P179-3	694	1	5	96234872	-439	25	5.93e-69	-0.702	0.04	0.309	T	C	0.48
Q6P179;Q6P179-3	694	1	5	96235038	-425	24.7	3.86e-66	-0.695	0.0405	0.296	T	C	0.49
Q6P179;Q6P179-3	694	1	5	96235896	-439	25	5.93e-69	-0.702	0.04	0.309	A	G	0.48
Q6P179;Q6P179-3	694	1	5	96236318	-439	25	5.93e-69	-0.702	0.04	0.309	G	A	0.48
Q6P179;Q6P179-3	694	1	5	96236412	-482	24.5	6.51e-86	-0.801	0.0408	0.387	A	G	0.54
Q6P179;Q6P179-3	694	1	5	96236620	-482	24.5	6.13e-86	-0.801	0.0408	0.387	T	C	0.54
Q6P179;Q6P179-3	694	1	5	96236843	-439	25	5.93e-69	-0.702	0.04	0.309	C	T	0.48
Q6P179;Q6P179-3	694	1	5	96237114	-439	25	5.93e-69	-0.702	0.04	0.309	C	G	0.48
Q6P179;Q6P179-3	694	1	5	96237326	-439	25	5.93e-69	-0.702	0.04	0.309	G	A	0.48
Q6P179;Q6P179-3	694	1	5	96237413	-439	25	5.93e-69	-0.702	0.04	0.309	C	T	0.48
Q6P179;Q6P179-3	694	1	5	96238401	-439	25	5.9e-69	-0.702	0.04	0.309	A	G	0.48
Q6P179;Q6P179-3	694	1	5	96238578	-481	24.5	8.97e-86	-0.801	0.0408	0.386	C	T	0.54
Q6P179;Q6P179-3	694	1	5	96239294	-439	25	5.93e-69	-0.702	0.04	0.309	A	G	0.48
Q6P179;Q6P179-3	694	1	5	96239645	-439	25	6.07e-69	-0.702	0.04	0.309	G	C	0.48
Q6P179;Q6P179-3	694	1	5	96239837	-439	25	6.07e-69	-0.702	0.04	0.309	G	A	0.48
Q6P179;Q6P179-3	694	1	5	96239927	-482	24.5	6.7e-86	-0.801	0.0408	0.387	T	C	0.54
Q6P179;Q6P179-3	694	1	5	96240220	-439	25	5.9e-69	-0.702	0.04	0.309	T	C	0.48
Q6P179;Q6P179-3	694	1	5	96240386	-439	25	5.9e-69	-0.702	0.04	0.309	A	G	0.48
Q6P179;Q6P179-3	694	1	5	96242074	-434	24.9	5.67e-68	-0.699	0.0401	0.304	G	A	0.48
Q6P179;Q6P179-3	694	1	5	96242270	-439	25	5.93e-69	-0.702	0.04	0.309	A	C	0.48
Q6P179;Q6P179-3	694	1	5	96242412	-439	25	5.93e-69	-0.702	0.04	0.309	T	C	0.48
Q6P179;Q6P179-3	694	1	5	96242442	-439	25	5.93e-69	-0.702	0.04	0.309	G	A	0.48
Q6P179;Q6P179-3	694	1	5	96242462	-439	25	5.93e-69	-0.702	0.04	0.309	G	A	0.48
Q6P179;Q6P179-3	694	1	5	96242857	-303	23	1.33e-39	-0.572	0.0434	0.174	T	C	0.33
Q6P179;Q6P179-3	694	1	5	96242866	-439	25	5.93e-69	-0.702	0.04	0.309	G	A	0.48
Q6P179;Q6P179-3	694	1	5	96242981	-439	25	5.93e-69	-0.702	0.04	0.309	C	T	0.48
Q6P179;Q6P179-3	694	1	5	96244549	-482	24.6	7.22e-86	-0.8	0.0407	0.386	C	T	0.54
Q6P179;Q6P179-3	694	1	5	96244585	-438	25	1.58e-68	-0.7	0.04	0.307	A	C	0.48
Q6P179;Q6P179-3	694	1	5	96244638	-439	25	5.93e-69	-0.702	0.04	0.309	A	G	0.48
Q6P179;Q6P179-3	694	1	5	96245343	-439	25	5.93e-69	-0.702	0.04	0.309	C	T	0.48
Q6P179;Q6P179-3	694	1	5	96245439	-439	25	5.75e-69	-0.702	0.04	0.309	C	T	0.48
Q6P179;Q6P179-3	694	1	5	96245518	-439	25	5.75e-69	-0.702	0.04	0.309	A	G	0.48
Q6P179;Q6P179-3	694	1	5	96245617	-439	25	5.75e-69	-0.702	0.04	0.309	T	C	0.48
Q6P179;Q6P179-3	694	1	5	96245892	-431	25	1.91e-66	-0.688	0.0399	0.297	C	T	0.47
Q6P179;Q6P179-3	694	1	5	96245903	-432	25	5.94e-67	-0.692	0.04	0.299	A	C	0.47
Q6P179;Q6P179-3	694	1	5	96245910	-432	24.9	3.03e-67	-0.695	0.0401	0.301	C	A	0.47
Q6P179;Q6P179-3	694	1	5	96246338	-439	25	5.93e-69	-0.702	0.04	0.309	T	C	0.48
Q6P179;Q6P179-3	694	1	5	96246601	-439	25	5.93e-69	-0.702	0.04	0.309	A	T	0.48
Q6P179;Q6P179-3	694	1	5	96246940	-439	25	5.82e-69	-0.702	0.04	0.309	G	T	0.48
Q6P179;Q6P179-3	694	1	5	96247434	-482	24.5	6.7e-86	-0.801	0.0408	0.387	G	A	0.54
Q6P179;Q6P179-3	694	1	5	96247993	-439	25	5.93e-69	-0.702	0.04	0.309	A	G	0.48
Q6P179;Q6P179-3	694	1	5	96248707	-439	25	5.93e-69	-0.702	0.04	0.309	G	T	0.48
Q6P179;Q6P179-3	694	1	5	96248795	-474	24.5	1.17e-83	-0.792	0.0409	0.376	T	C	0.54
Q6P179;Q6P179-3	694	1	5	96248886	-439	25	5.93e-69	-0.702	0.04	0.309	A	G	0.48
Q6P179;Q6P179-3	694	1	5	96249115	-439	25	7.01e-69	-0.701	0.04	0.308	C	T	0.48
Q6P179;Q6P179-3	694	1	5	96249323	-439	25	6.59e-69	-0.702	0.04	0.308	G	A	0.48
Q6P179;Q6P179-3	694	1	5	96249351	-439	25	7.01e-69	-0.701	0.04	0.308	T	A	0.48
Q6P179;Q6P179-3	694	1	5	96249378	-439	25	7.01e-69	-0.701	0.04	0.308	A	C	0.48
Q6P179;Q6P179-3	694	1	5	96249634	-438	25	8.08e-69	-0.701	0.04	0.308	A	C	0.48
Q6P179;Q6P179-3	694	1	5	96249648	-481	24.5	8.07e-86	-0.801	0.0408	0.386	T	C	0.54
Q6P179;Q6P179-3	694	1	5	96250264	-439	25	6.39e-69	-0.702	0.04	0.308	C	A	0.48
Q6P179;Q6P179-3	694	1	5	96250457	-439	25	7.01e-69	-0.701	0.04	0.308	G	A	0.48
Q6P179;Q6P179-3	694	1	5	96250928	-439	25	6.18e-69	-0.702	0.04	0.309	G	A	0.48
Q6P179;Q6P179-3	694	1	5	96251003	-439	25	6.29e-69	-0.702	0.04	0.309	G	A	0.48
Q6P179;Q6P179-3	694	1	5	96251675	482	24.5	6.78e-86	0.801	0.0408	0.387	C	A	0.46
Q6P179;Q6P179-3	694	1	5	96251701	439	25	6.54e-69	0.702	0.04	0.308	T	C	0.52
Q6P179;Q6P179-3	694	1	5	96252079	481	24.5	7.57e-86	0.801	0.0408	0.386	G	A	0.46
Q6P179;Q6P179-3	694	1	5	96252432	496	24.7	2.39e-89	0.811	0.0404	0.402	G	A	0.47
Q6P179;Q6P179-3	694	1	5	96252589	496	24.7	2.28e-89	0.81	0.0404	0.403	T	C	0.47
Q6P179;Q6P179-3	694	1	5	96252803	482	24.5	7.29e-86	0.801	0.0408	0.386	G	A	0.46
Q6P179;Q6P179-3	694	1	5	96252998	482	24.5	7.29e-86	0.801	0.0408	0.386	A	G	0.46
Q6P179;Q6P179-3	694	1	5	96253104	482	24.5	7.29e-86	0.801	0.0408	0.386	T	C	0.46
Q6P179;Q6P179-3	694	1	5	96254209	438	25	7.4e-69	0.701	0.04	0.308	A	G	0.52
Q6P179;Q6P179-3	694	1	5	96254354	438	25	7.4e-69	0.701	0.04	0.308	T	A	0.52
Q6P179;Q6P179-3	694	1	5	96254817	438	25	7.4e-69	0.701	0.04	0.308	G	A	0.52
Q6P179;Q6P179-3	694	1	5	96257829	481	24.5	1.14e-85	0.801	0.0408	0.386	C	T	0.46
Q6P179;Q6P179-3	694	1	5	96258723	435	25	8.18e-68	0.696	0.04	0.303	A	C	0.52
Q6P179;Q6P179-3	694	1	5	96258927	438	25	1e-68	0.701	0.04	0.308	G	C	0.52
Q6P179;Q6P179-3	694	1	5	96260561	482	24.5	6.11e-86	0.802	0.0408	0.387	C	T	0.46
Q6P179;Q6P179-3	694	1	5	96261717	439	25	6.31e-69	0.702	0.04	0.309	T	C	0.52
Q6P179;Q6P179-3	694	1	5	96262534	439	25	6.45e-69	0.702	0.04	0.308	G	T	0.52
Q6P179;Q6P179-3	694	1	5	96263646	436	25	6e-68	0.696	0.04	0.304	T	G	0.52
Q6P179;Q6P179-3	694	1	5	96263839	481	24.5	6.77e-86	0.801	0.0408	0.387	C	T	0.46
Q6P179;Q6P179-3	694	1	5	96264056	482	24.5	6.98e-86	0.801	0.0408	0.387	A	G	0.46
Q6P179;Q6P179-3	694	1	5	96265000	481	24.5	7.01e-86	0.801	0.0408	0.387	C	A	0.46
Q6P179;Q6P179-3	694	1	5	96265879	439	25	6.61e-69	0.702	0.04	0.308	C	A	0.52
Q6P179;Q6P179-3	694	1	5	96267655	482	24.5	7.45e-86	0.801	0.0408	0.386	A	G	0.46
Q6P179;Q6P179-3	694	1	5	96268862	438	25	6.75e-69	0.702	0.04	0.308	C	A	0.52
Q6P179;Q6P179-3	694	1	5	96271638	435	25	4.65e-68	0.699	0.0401	0.305	A	G	0.52
Q6P179;Q6P179-3	694	1	5	96272420	493	24.7	1.54e-88	0.808	0.0405	0.399	T	G	0.46
Q6P179;Q6P179-3	694	1	5	96273180	482	24.6	1.16e-85	0.799	0.0407	0.386	G	A	0.46
Q6P179;Q6P179-3	694	1	5	96273187	492	24.7	5.6e-88	0.804	0.0404	0.396	G	A	0.46
Q6P179;Q6P179-3	694	1	5	96273298	493	24.8	4.26e-88	0.803	0.0404	0.397	C	T	0.46
Q6P179;Q6P179-3	694	1	5	96273767	493	24.8	4.26e-88	0.803	0.0404	0.397	T	C	0.46
Q6P179;Q6P179-3	694	1	5	96274223	435	25.1	1.37e-67	0.693	0.0399	0.302	C	T	0.52
Q6P179;Q6P179-3	694	1	5	96274720	493	24.8	4.24e-88	0.803	0.0404	0.397	G	T	0.46
Q6P179;Q6P179-3	694	1	5	96275154	472	24.2	2.01e-84	0.803	0.0413	0.38	G	A	0.44
Q6P179;Q6P179-3	694	1	5	96275166	482	24.4	1.52e-86	0.807	0.0409	0.39	C	T	0.45
Q6P179;Q6P179-3	694	1	5	96275186	470	24.3	1.88e-83	0.797	0.0412	0.375	C	T	0.44
Q6P179;Q6P179-3	694	1	5	96275201	485	24.6	1.3e-86	0.803	0.0407	0.39	G	A	0.45
Q6P179;Q6P179-3	694	1	5	96275413	493	24.8	4.24e-88	0.803	0.0404	0.397	C	T	0.46
Q6P179;Q6P179-3	694	1	5	96276386	493	24.8	4e-88	0.804	0.0404	0.397	A	G	0.46
Q6P179;Q6P179-3	694	1	5	96276395	493	24.8	4.5e-88	0.803	0.0404	0.397	G	C	0.46
Q6P179;Q6P179-3	694	1	5	96276877	482	24.6	1.16e-85	0.799	0.0407	0.386	C	T	0.46
Q6P179;Q6P179-3	694	1	5	96277721	492	24.8	6.87e-88	0.802	0.0404	0.396	G	A	0.46
Q6P179;Q6P179-3	694	1	5	96279053	493	24.8	4.24e-88	0.803	0.0404	0.397	C	T	0.46
Q6P179;Q6P179-3	694	1	5	96279490	493	24.8	4.24e-88	0.803	0.0404	0.397	A	G	0.46
Q6P179;Q6P179-3	694	1	5	96281043	493	24.8	4.24e-88	0.803	0.0404	0.397	A	T	0.46
Q6P179;Q6P179-3	694	1	5	96281402	493	24.8	4.89e-88	0.802	0.0403	0.396	C	T	0.46
Q6P179;Q6P179-3	694	1	5	96281469	436	25	7.25e-68	0.695	0.0399	0.304	C	T	0.52
Q6P179;Q6P179-3	694	1	5	96281662	493	24.8	4.24e-88	0.803	0.0404	0.397	C	A	0.46
Q6P179;Q6P179-3	694	1	5	96283821	436	25	7.25e-68	0.695	0.0399	0.304	T	C	0.52
Q6P179;Q6P179-3	694	1	5	96284803	436	25	6.9e-68	0.695	0.0399	0.304	G	A	0.52
Q6P179;Q6P179-3	694	1	5	96284892	482	24.6	1.16e-85	0.799	0.0407	0.386	C	T	0.46
Q6P179;Q6P179-3	694	1	5	96285821	482	24.6	1.16e-85	0.799	0.0407	0.386	C	G	0.46
Q6P179;Q6P179-3	694	1	5	96286286	482	24.6	1.16e-85	0.799	0.0407	0.386	G	A	0.46
Q6P179;Q6P179-3	694	1	5	96288138	439	25	6.25e-69	0.702	0.04	0.309	A	G	0.52
Q6P179;Q6P179-3	694	1	5	96288960	493	24.8	4.21e-88	0.803	0.0404	0.397	G	A	0.46
Q6P179;Q6P179-3	694	1	5	96289711	439	25	6.3e-69	0.702	0.04	0.309	G	C	0.52
Q6P179;Q6P179-3	694	1	5	96290230	493	24.8	4.24e-88	0.803	0.0404	0.397	G	A	0.46
Q6P179;Q6P179-3	694	1	5	96292004	-234	21.7	4.71e-27	-0.496	0.046	0.116	T	A	0.26
Q6P179;Q6P179-3	694	1	5	96293006	493	24.8	4.24e-88	0.803	0.0404	0.397	C	A	0.46
Q6P179;Q6P179-3	694	1	5	96293021	-232	21.7	1.07e-26	-0.493	0.0461	0.115	G	A	0.27
Q6P179;Q6P179-3	694	1	5	96293153	493	24.8	4.34e-88	0.803	0.0404	0.397	A	G	0.46
Q6P179;Q6P179-3	694	1	5	96293816	493	24.8	4.18e-88	0.803	0.0404	0.397	A	G	0.46
Q6P179;Q6P179-3	694	1	5	96293929	493	24.8	4.18e-88	0.803	0.0404	0.397	G	A	0.46
Q6P179;Q6P179-3	694	1	5	96295121	493	24.8	4.33e-88	0.803	0.0404	0.397	G	T	0.46
Q6P179;Q6P179-3	694	1	5	96295810	493	24.8	4.13e-88	0.803	0.0404	0.397	T	C	0.46
Q6P179;Q6P179-3	694	1	5	96297527	482	24.5	1.17e-85	0.799	0.0407	0.385	T	A	0.46
Q6P179;Q6P179-3	694	1	5	96298758	493	24.8	4.13e-88	0.803	0.0404	0.397	T	A	0.46
Q6P179;Q6P179-3	694	1	5	96301142	439	25	6.66e-69	0.702	0.04	0.308	G	C	0.52
Q6P179;Q6P179-3	694	1	5	96303148	439	25	6.11e-69	0.702	0.04	0.309	G	C	0.52
Q6P179;Q6P179-3	694	1	5	96303698	439	25	6.66e-69	0.702	0.04	0.308	A	T	0.52
Q6P179;Q6P179-3	694	1	5	96307158	439	25	6.3e-69	0.702	0.04	0.309	T	A	0.52
Q6P179;Q6P179-3	694	1	5	96307612	439	25	8.22e-69	0.701	0.04	0.308	G	A	0.52
Q6P179;Q6P179-3	694	1	5	96307636	439	25	7.92e-69	0.701	0.04	0.308	A	G	0.52
Q6P179;Q6P179-3	694	1	5	96313108	439	25	6.73e-69	0.702	0.04	0.308	G	A	0.52
Q6P179;Q6P179-3	694	1	5	96314230	481	24.5	1.23e-85	0.799	0.0408	0.385	A	G	0.46
Q6P179;Q6P179-3	694	1	5	96314502	439	25	7.09e-69	0.701	0.04	0.308	T	G	0.52
Q6P179;Q6P179-3	694	1	5	96316758	493	24.8	4.08e-88	0.803	0.0404	0.397	C	T	0.46
Q6P179;Q6P179-3	694	1	5	96318145	493	24.8	4.24e-88	0.803	0.0404	0.397	G	A	0.46
Q6P179;Q6P179-3	694	1	5	96319491	439	25	5.85e-69	0.702	0.04	0.309	T	C	0.52
Q6P179;Q6P179-3	694	1	5	96319607	493	24.8	4.24e-88	0.803	0.0404	0.397	T	G	0.46
Q6P179;Q6P179-3	694	1	5	96319930	439	25	6.86e-69	0.701	0.04	0.308	A	C	0.52
Q6P179;Q6P179-3	694	1	5	96320411	493	24.8	4.24e-88	0.803	0.0404	0.397	G	A	0.46
Q6P179;Q6P179-3	694	1	5	96320495	493	24.7	2.94e-88	0.805	0.0404	0.397	C	T	0.46
Q6P179;Q6P179-3	694	1	5	96320586	493	24.7	2.98e-88	0.805	0.0404	0.397	T	C	0.46
Q6P179;Q6P179-3	694	1	5	96321887	481	24.5	8.25e-86	0.801	0.0408	0.386	T	C	0.46
Q6P179;Q6P179-3	694	1	5	96322136	493	24.8	3.38e-88	0.804	0.0404	0.397	A	G	0.46
Q6P179;Q6P179-3	694	1	5	96322419	493	24.8	2.97e-88	0.804	0.0404	0.397	C	T	0.46
Q6P179;Q6P179-3	694	1	5	96323280	439	25	5.67e-69	0.702	0.04	0.309	C	T	0.52
Q6P179;Q6P179-3	694	1	5	96323503	438	25	5.5e-69	0.703	0.04	0.309	A	G	0.52
Q6P179;Q6P179-3	694	1	5	96324199	-439	25	5.51e-69	-0.703	0.04	0.309	C	T	0.48
Q6P179;Q6P179-3	694	1	5	96327138	-493	24.7	3.3e-88	-0.805	0.0404	0.397	G	A	0.54
Q6P179;Q6P179-3	694	1	5	96327289	-481	24.5	9.85e-86	-0.8	0.0408	0.386	C	T	0.54
Q6P179;Q6P179-3	694	1	5	96327663	-436	25	7.46e-68	-0.696	0.04	0.304	A	G	0.48
Q6P179;Q6P179-3	694	1	5	96330302	-439	25	5.19e-69	-0.703	0.04	0.309	A	G	0.48
Q6P179;Q6P179-3	694	1	5	96330966	-493	24.7	2.82e-88	-0.805	0.0404	0.398	T	C	0.54
Q6P179;Q6P179-3	694	1	5	96333334	-439	25	5.55e-69	-0.702	0.04	0.309	G	A	0.48
Q6P179;Q6P179-3	694	1	5	96334558	-482	24.6	1.16e-85	-0.799	0.0407	0.386	G	T	0.54
Q6P179;Q6P179-3	694	1	5	96335350	-439	25	5.19e-69	-0.703	0.04	0.309	C	T	0.48
Q6P179;Q6P179-3	694	1	5	96336791	-493	24.8	4.25e-88	-0.803	0.0404	0.397	A	G	0.54
Q6P179;Q6P179-3	694	1	5	96337649	-436	25	7.32e-68	-0.695	0.04	0.304	G	C	0.48
Q6P179;Q6P179-3	694	1	5	96337790	-493	24.8	2.69e-88	-0.805	0.0404	0.398	T	C	0.54
Q6P179;Q6P179-3	694	1	5	96338505	-481	24.5	1.25e-85	-0.799	0.0408	0.385	C	G	0.54
Q6P179;Q6P179-3	694	1	5	96339273	-436	25	5.54e-68	-0.696	0.04	0.304	T	G	0.48
Q6P179;Q6P179-3	694	1	5	96340616	-439	25	5.99e-69	-0.702	0.04	0.309	T	G	0.48
Q6P179;Q6P179-3	694	1	5	96343552	-493	24.8	3.52e-88	-0.804	0.0404	0.397	A	G	0.53
Q6P179;Q6P179-3	694	1	5	96345739	-481	24.5	1.17e-85	-0.799	0.0407	0.385	A	G	0.55
Q6P179;Q6P179-3	694	1	5	96346278	-493	24.8	2.72e-88	-0.804	0.0404	0.398	G	T	0.54
Q6P179;Q6P179-3	694	1	5	96347775	-481	24.5	1.12e-85	-0.8	0.0408	0.386	C	G	0.55
Q6P179;Q6P179-3	694	1	5	96350088	-493	24.8	3.75e-88	-0.803	0.0404	0.397	G	A	0.54
Q6P179;Q6P179-3	694	1	5	96352068	-432	25.3	2.21e-65	-0.674	0.0395	0.292	C	T	0.45
Q6P179;Q6P179-3	694	1	5	96353223	-482	24.6	1.14e-85	-0.799	0.0407	0.386	C	G	0.54
Q6P179;Q6P179-3	694	1	5	96353684	-436	25	6.4e-68	-0.696	0.0399	0.304	C	T	0.48
Q6P179;Q6P179-3	694	1	5	96355448	-481	24.5	9.64e-86	-0.8	0.0408	0.386	A	G	0.55
Q6P179;Q6P179-3	694	1	5	96355603	-482	24.5	9.5e-86	-0.8	0.0407	0.386	A	G	0.55
Q6P179;Q6P179-3	694	1	5	96356664	-436	25	5.99e-68	-0.695	0.0399	0.304	G	A	0.48
Q6P179;Q6P179-3	694	1	5	96356980	-440	25	2.99e-69	-0.703	0.04	0.31	A	G	0.48
Q6P179;Q6P179-3	694	1	5	96357178	-493	24.8	3.29e-88	-0.804	0.0404	0.397	A	G	0.54
Q6P179;Q6P179-3	694	1	5	96357260	-437	25	3.22e-68	-0.697	0.0399	0.305	T	G	0.48
Q6P179;Q6P179-3	694	1	5	96358687	-493	24.8	3.16e-88	-0.805	0.0404	0.397	C	T	0.54
Q6P179;Q6P179-3	694	1	5	96359912	-440	25	4.47e-69	-0.702	0.04	0.309	A	G	0.48
Q6P179;Q6P179-3	694	1	5	96359943	229	20.6	7.8e-29	0.542	0.0486	0.124	G	C	0.24
Q6P179;Q6P179-3	694	1	5	96361333	-435	25	5.2e-68	-0.697	0.04	0.304	T	C	0.48
Q6P179;Q6P179-3	694	1	5	96361626	-435	25	7.24e-68	-0.697	0.04	0.304	C	T	0.48
Q6P179;Q6P179-3	694	1	5	96362800	-492	24.7	2.53e-88	-0.807	0.0405	0.398	T	G	0.54
Q6P179;Q6P179-3	694	1	5	96363051	-435	25	7.7e-68	-0.697	0.04	0.304	C	T	0.48
Q6P179;Q6P179-3	694	1	5	96363407	-492	24.7	2.53e-88	-0.807	0.0405	0.398	C	T	0.54
Q6P179;Q6P179-3	694	1	5	96364063	-482	24.6	1.21e-85	-0.799	0.0407	0.385	C	T	0.55
Q6P179;Q6P179-3	694	1	5	96364454	-493	24.7	2.41e-88	-0.805	0.0404	0.398	C	G	0.54
Q6P179;Q6P179-3	694	1	5	96367408	-490	24.6	3.62e-88	-0.808	0.0406	0.397	G	A	0.54
Q6P179;Q6P179-3	694	1	5	96370879	-437	24.9	5.6e-69	-0.705	0.0401	0.309	G	A	0.48
Q6P179;Q6P179-3	694	1	5	96372165	-422	24.4	5.91e-67	-0.708	0.041	0.299	G	A	0.49
Q6P179;Q6P179-3	694	1	5	96373750	-472	24.3	2.26e-84	-0.802	0.0412	0.38	G	A	0.54
Q6P179;Q6P179-3	694	1	5	96374150	-212	20.8	1.95e-24	-0.491	0.0482	0.104	G	A	0.76
Q6P179;Q6P179-2;Q6P179-3	625	0.99	5	96151760	129	18.3	1.68e-12	0.385	0.0546	0.063	G	T	0.53
Q6P179;Q6P179-2;Q6P179-3	625	0.99	5	96200770	-243	18	1.28e-41	-0.753	0.0557	0.231	A	T	0.54
Q6P179;Q6P179-2;Q6P179-3	625	0.99	5	96201579	-164	17.7	2.03e-20	-0.525	0.0566	0.108	A	C	0.35
Q6P179;Q6P179-2;Q6P179-3	625	0.99	5	96203354	-162	17.7	5.8e-20	-0.517	0.0565	0.106	T	G	0.35
Q6P179;Q6P179-2;Q6P179-3	625	0.99	5	96204254	-244	18	9.09e-42	-0.752	0.0556	0.232	T	C	0.54
Q6P179;Q6P179-2;Q6P179-3	625	0.99	5	96206373	-244	18	7.38e-42	-0.753	0.0555	0.232	G	C	0.54
Q6P179;Q6P179-2;Q6P179-3	625	0.99	5	96211741	-247	18.1	3.52e-42	-0.751	0.0552	0.234	T	G	0.54
Q6P179;Q6P179-2;Q6P179-3	625	0.99	5	96212781	-209	18.3	5.12e-30	-0.621	0.0545	0.164	C	T	0.45
Q6P179;Q6P179-2;Q6P179-3	625	0.99	5	96212895	-209	18.3	5.24e-30	-0.62	0.0545	0.164	T	C	0.45
Q6P179;Q6P179-2;Q6P179-3	625	0.99	5	96213171	-209	18.3	5.24e-30	-0.62	0.0545	0.164	C	A	0.45
Q6P179;Q6P179-2;Q6P179-3	625	0.99	5	96213333	-209	18.3	5.24e-30	-0.62	0.0545	0.164	A	C	0.45
Q6P179;Q6P179-2;Q6P179-3	625	0.99	5	96213926	-209	18.3	5.24e-30	-0.62	0.0545	0.164	G	A	0.45
Q6P179;Q6P179-2;Q6P179-3	625	0.99	5	96214240	-126	16.7	4.41e-14	-0.451	0.0597	0.072	G	A	0.26
Q6P179;Q6P179-2;Q6P179-3	625	0.99	5	96214507	-209	18.3	5.24e-30	-0.62	0.0545	0.164	C	T	0.45
Q6P179;Q6P179-2;Q6P179-3	625	0.99	5	96214581	-209	18.3	5.24e-30	-0.62	0.0545	0.164	A	G	0.45
Q6P179;Q6P179-2;Q6P179-3	625	0.99	5	96214659	-237	18.4	5.24e-38	-0.701	0.0544	0.21	G	A	0.5
Q6P179;Q6P179-2;Q6P179-3	625	0.99	5	96216387	-209	18.3	3.46e-30	-0.624	0.0547	0.165	A	G	0.45
Q6P179;Q6P179-2;Q6P179-3	625	0.99	5	96216784	-178	18.1	7.64e-23	-0.543	0.0552	0.122	G	A	0.41
Q6P179;Q6P179-2;Q6P179-3	625	0.99	5	96220087	-277	18.1	9.48e-53	-0.843	0.0551	0.295	C	T	0.54
Q6P179;Q6P179-2;Q6P179-3	625	0.99	5	96221011	-257	18.1	1.64e-45	-0.781	0.0552	0.253	C	T	0.5
Q6P179;Q6P179-2;Q6P179-3	625	0.99	5	96221341	-257	18.1	1.15e-45	-0.782	0.0551	0.254	C	A	0.5
Q6P179;Q6P179-2;Q6P179-3	625	0.99	5	96221426	-243	17.9	6.67e-42	-0.757	0.0558	0.233	G	A	0.48
Q6P179;Q6P179-2;Q6P179-3	625	0.99	5	96221565	-257	18.1	8.27e-46	-0.784	0.0552	0.255	C	G	0.5
Q6P179;Q6P179-2;Q6P179-3	625	0.99	5	96221889	-257	18.1	8.27e-46	-0.784	0.0552	0.255	A	G	0.5
Q6P179;Q6P179-2;Q6P179-3	625	0.99	5	96222020	-257	18.1	8.53e-46	-0.784	0.0552	0.255	A	C	0.5
Q6P179;Q6P179-2;Q6P179-3	625	0.99	5	96222183	-257	18.1	1.71e-45	-0.78	0.0551	0.253	A	G	0.5
Q6P179;Q6P179-2;Q6P179-3	625	0.99	5	96222185	-257	18.1	8.56e-46	-0.784	0.0552	0.255	C	T	0.5
Q6P179;Q6P179-2;Q6P179-3	625	0.99	5	96222627	-257	18.1	8.27e-46	-0.784	0.0552	0.255	G	A	0.5
Q6P179;Q6P179-2;Q6P179-3	625	0.99	5	96223045	-257	18.1	8.27e-46	-0.784	0.0552	0.255	G	C	0.5
Q6P179;Q6P179-2;Q6P179-3	625	0.99	5	96223100	-257	18.1	8.27e-46	-0.784	0.0552	0.255	A	G	0.5
Q6P179;Q6P179-2;Q6P179-3	625	0.99	5	96223302	-257	18.1	1.47e-45	-0.782	0.0552	0.254	C	T	0.5
Q6P179;Q6P179-2;Q6P179-3	625	0.99	5	96223480	-255	18.1	2.73e-45	-0.782	0.0554	0.252	A	G	0.5
Q6P179;Q6P179-2;Q6P179-3	625	0.99	5	96223760	-257	18.1	9.34e-46	-0.783	0.0552	0.255	C	T	0.5
Q6P179;Q6P179-2;Q6P179-3	625	0.99	5	96224121	-257	18.1	8.72e-46	-0.783	0.0552	0.255	A	G	0.5
Q6P179;Q6P179-2;Q6P179-3	625	0.99	5	96224176	-257	18.1	1.21e-45	-0.782	0.0552	0.254	A	G	0.5
Q6P179;Q6P179-2;Q6P179-3	625	0.99	5	96224579	-256	18.1	1.81e-45	-0.783	0.0553	0.253	C	T	0.5
Q6P179;Q6P179-2;Q6P179-3	625	0.99	5	96225252	-256	18.1	1.73e-45	-0.781	0.0552	0.253	G	A	0.5
Q6P179;Q6P179-2;Q6P179-3	625	0.99	5	96225522	-257	18.1	1.05e-45	-0.782	0.0551	0.255	A	T	0.5
Q6P179;Q6P179-2;Q6P179-3	625	0.99	5	96225774	-258	18.1	8.17e-46	-0.784	0.0552	0.255	T	C	0.5
Q6P179;Q6P179-2;Q6P179-3	625	0.99	5	96226196	-278	18.1	7.19e-53	-0.844	0.0551	0.296	A	G	0.54
Q6P179;Q6P179-2;Q6P179-3	625	0.99	5	96226535	-267	18	1.63e-49	-0.821	0.0555	0.277	T	C	0.51
Q6P179;Q6P179-2;Q6P179-3	625	0.99	5	96226695	-257	18.1	8.21e-46	-0.784	0.0552	0.255	G	T	0.5
Q6P179;Q6P179-2;Q6P179-3	625	0.99	5	96226729	-257	18.1	8.27e-46	-0.784	0.0552	0.255	G	A	0.5
Q6P179;Q6P179-2;Q6P179-3	625	0.99	5	96226730	-257	18.1	8.27e-46	-0.784	0.0552	0.255	A	G	0.5
Q6P179;Q6P179-2;Q6P179-3	625	0.99	5	96227089	-259	18	4.01e-47	-0.802	0.0556	0.263	A	G	0.5
Q6P179;Q6P179-2;Q6P179-3	625	0.99	5	96227586	-257	18.1	7.01e-46	-0.785	0.0552	0.256	A	G	0.5
Q6P179;Q6P179-2;Q6P179-3	625	0.99	5	96228428	-256	18.1	1.65e-45	-0.782	0.0552	0.253	G	A	0.5
Q6P179;Q6P179-2;Q6P179-3	625	0.99	5	96228782	-257	18.1	8.21e-46	-0.784	0.0552	0.255	A	T	0.5
Q6P179;Q6P179-2;Q6P179-3	625	0.99	5	96229225	-254	18	2.46e-45	-0.787	0.0557	0.252	G	T	0.49
Q6P179;Q6P179-2;Q6P179-3	625	0.99	5	96229272	-190	17.1	7.91e-29	-0.653	0.0586	0.157	G	A	0.39
Q6P179;Q6P179-2;Q6P179-3	625	0.99	5	96229750	-254	18.1	1.19e-44	-0.775	0.0553	0.248	G	T	0.48
Q6P179;Q6P179-2;Q6P179-3	625	0.99	5	96230122	-260	18.4	2.59e-45	-0.769	0.0544	0.252	G	T	0.47
Q6P179;Q6P179-2;Q6P179-3	625	0.99	5	96230178	-261	18.4	8.34e-46	-0.773	0.0544	0.255	G	A	0.47
Q6P179;Q6P179-2;Q6P179-3	625	0.99	5	96230403	-261	18.4	8.34e-46	-0.773	0.0544	0.255	G	A	0.47
Q6P179;Q6P179-2;Q6P179-3	625	0.99	5	96231000	-262	18.5	1.05e-45	-0.768	0.0541	0.255	G	T	0.48
Q6P179;Q6P179-2;Q6P179-3	625	0.99	5	96231372	-286	18.2	1.65e-55	-0.861	0.0549	0.311	T	C	0.54
Q6P179;Q6P179-2;Q6P179-3	625	0.99	5	96231504	-252	18.4	9.59e-43	-0.745	0.0544	0.237	C	T	0.49
Q6P179;Q6P179-2;Q6P179-3	625	0.99	5	96231520	-262	18.5	1.05e-45	-0.768	0.0541	0.255	G	T	0.48
Q6P179;Q6P179-2;Q6P179-3	625	0.99	5	96232142	-262	18.5	1.05e-45	-0.768	0.0541	0.255	T	A	0.48
Q6P179;Q6P179-2;Q6P179-3	625	0.99	5	96232222	-262	18.5	1.05e-45	-0.768	0.0541	0.255	G	C	0.48
Q6P179;Q6P179-2;Q6P179-3	625	0.99	5	96232286	-262	18.5	1.05e-45	-0.768	0.0541	0.255	C	T	0.48
Q6P179;Q6P179-2;Q6P179-3	625	0.99	5	96232402	-262	18.5	1.05e-45	-0.768	0.0541	0.255	T	A	0.48
Q6P179;Q6P179-2;Q6P179-3	625	0.99	5	96232699	-262	18.5	1.05e-45	-0.768	0.0541	0.255	A	G	0.48
Q6P179;Q6P179-2;Q6P179-3	625	0.99	5	96232806	-262	18.5	1.05e-45	-0.768	0.0541	0.255	C	T	0.48
Q6P179;Q6P179-2;Q6P179-3	625	0.99	5	96233463	-175	16.8	1.4e-25	-0.623	0.0596	0.138	C	G	0.33
Q6P179;Q6P179-2;Q6P179-3	625	0.99	5	96233608	-262	18.5	1.05e-45	-0.768	0.0541	0.255	G	A	0.48
Q6P179;Q6P179-2;Q6P179-3	625	0.99	5	96234212	-262	18.5	1.05e-45	-0.768	0.0541	0.255	G	A	0.48
Q6P179;Q6P179-2;Q6P179-3	625	0.99	5	96234214	-262	18.5	1.05e-45	-0.768	0.0541	0.255	G	A	0.48
Q6P179;Q6P179-2;Q6P179-3	625	0.99	5	96234352	-262	18.5	1.05e-45	-0.768	0.0541	0.255	G	A	0.48
Q6P179;Q6P179-2;Q6P179-3	625	0.99	5	96234375	-262	18.5	1.05e-45	-0.768	0.0541	0.255	C	T	0.48
Q6P179;Q6P179-2;Q6P179-3	625	0.99	5	96234533	-286	18.2	1.5e-55	-0.862	0.0549	0.312	A	T	0.54
Q6P179;Q6P179-2;Q6P179-3	625	0.99	5	96234578	-262	18.5	1.05e-45	-0.768	0.0541	0.255	G	A	0.48
Q6P179;Q6P179-2;Q6P179-3	625	0.99	5	96234621	-262	18.5	1.05e-45	-0.768	0.0541	0.255	C	T	0.48
Q6P179;Q6P179-2;Q6P179-3	625	0.99	5	96234872	-262	18.5	1.05e-45	-0.768	0.0541	0.255	T	C	0.48
Q6P179;Q6P179-2;Q6P179-3	625	0.99	5	96235038	-253	18.3	1.09e-43	-0.759	0.0547	0.243	T	C	0.49
Q6P179;Q6P179-2;Q6P179-3	625	0.99	5	96235896	-262	18.5	1.05e-45	-0.768	0.0541	0.255	A	G	0.48
Q6P179;Q6P179-2;Q6P179-3	625	0.99	5	96236318	-262	18.5	1.05e-45	-0.768	0.0541	0.255	G	A	0.48
Q6P179;Q6P179-2;Q6P179-3	625	0.99	5	96236412	-286	18.2	1.5e-55	-0.862	0.0549	0.312	A	G	0.54
Q6P179;Q6P179-2;Q6P179-3	625	0.99	5	96236620	-286	18.2	1.5e-55	-0.862	0.0549	0.312	T	C	0.54
Q6P179;Q6P179-2;Q6P179-3	625	0.99	5	96236843	-262	18.5	1.05e-45	-0.768	0.0541	0.255	C	T	0.48
Q6P179;Q6P179-2;Q6P179-3	625	0.99	5	96237114	-262	18.5	1.05e-45	-0.768	0.0541	0.255	C	G	0.48
Q6P179;Q6P179-2;Q6P179-3	625	0.99	5	96237326	-262	18.5	1.05e-45	-0.768	0.0541	0.255	G	A	0.48
Q6P179;Q6P179-2;Q6P179-3	625	0.99	5	96237413	-262	18.5	1.05e-45	-0.768	0.0541	0.255	C	T	0.48
Q6P179;Q6P179-2;Q6P179-3	625	0.99	5	96238401	-262	18.5	1.04e-45	-0.768	0.0541	0.255	A	G	0.48
Q6P179;Q6P179-2;Q6P179-3	625	0.99	5	96238578	-286	18.2	1.65e-55	-0.861	0.0549	0.311	C	T	0.54
Q6P179;Q6P179-2;Q6P179-3	625	0.99	5	96239294	-262	18.5	1.05e-45	-0.768	0.0541	0.255	A	G	0.48
Q6P179;Q6P179-2;Q6P179-3	625	0.99	5	96239645	-262	18.5	1.06e-45	-0.768	0.0541	0.255	G	C	0.48
Q6P179;Q6P179-2;Q6P179-3	625	0.99	5	96239837	-262	18.5	1.06e-45	-0.768	0.0541	0.255	G	A	0.48
Q6P179;Q6P179-2;Q6P179-3	625	0.99	5	96239927	-286	18.2	1.69e-55	-0.861	0.0549	0.311	T	C	0.54
Q6P179;Q6P179-2;Q6P179-3	625	0.99	5	96240220	-262	18.5	1.05e-45	-0.768	0.0541	0.255	T	C	0.48
Q6P179;Q6P179-2;Q6P179-3	625	0.99	5	96240386	-262	18.5	1.05e-45	-0.768	0.0541	0.255	A	G	0.48
Q6P179;Q6P179-2;Q6P179-3	625	0.99	5	96242074	-259	18.4	6.97e-45	-0.764	0.0543	0.25	G	A	0.48
Q6P179;Q6P179-2;Q6P179-3	625	0.99	5	96242270	-262	18.5	1.05e-45	-0.768	0.0541	0.255	A	C	0.48
Q6P179;Q6P179-2;Q6P179-3	625	0.99	5	96242412	-262	18.5	1.05e-45	-0.768	0.0541	0.255	T	C	0.48
Q6P179;Q6P179-2;Q6P179-3	625	0.99	5	96242442	-262	18.5	1.05e-45	-0.768	0.0541	0.255	G	A	0.48
Q6P179;Q6P179-2;Q6P179-3	625	0.99	5	96242462	-262	18.5	1.05e-45	-0.768	0.0541	0.255	G	A	0.48
Q6P179;Q6P179-2;Q6P179-3	625	0.99	5	96242857	-175	16.8	1.96e-25	-0.621	0.0596	0.137	T	C	0.33
Q6P179;Q6P179-2;Q6P179-3	625	0.99	5	96242866	-262	18.5	1.05e-45	-0.768	0.0541	0.255	G	A	0.48
Q6P179;Q6P179-2;Q6P179-3	625	0.99	5	96242981	-262	18.5	1.05e-45	-0.768	0.0541	0.255	C	T	0.48
Q6P179;Q6P179-2;Q6P179-3	625	0.99	5	96244549	-286	18.2	1.9e-55	-0.86	0.0548	0.311	C	T	0.54
Q6P179;Q6P179-2;Q6P179-3	625	0.99	5	96244585	-262	18.5	1.52e-45	-0.766	0.0541	0.254	A	C	0.48
Q6P179;Q6P179-2;Q6P179-3	625	0.99	5	96244638	-262	18.5	1.05e-45	-0.768	0.0541	0.255	A	G	0.48
Q6P179;Q6P179-2;Q6P179-3	625	0.99	5	96245343	-262	18.5	1.05e-45	-0.768	0.0541	0.255	C	T	0.48
Q6P179;Q6P179-2;Q6P179-3	625	0.99	5	96245439	-262	18.5	1.09e-45	-0.768	0.0541	0.254	C	T	0.48
Q6P179;Q6P179-2;Q6P179-3	625	0.99	5	96245518	-262	18.5	1.09e-45	-0.768	0.0541	0.254	A	G	0.48
Q6P179;Q6P179-2;Q6P179-3	625	0.99	5	96245617	-262	18.5	1.09e-45	-0.768	0.0541	0.254	T	C	0.48
Q6P179;Q6P179-2;Q6P179-3	625	0.99	5	96245892	-260	18.5	6.31e-45	-0.761	0.0541	0.25	C	T	0.47
Q6P179;Q6P179-2;Q6P179-3	625	0.99	5	96245903	-261	18.5	2.06e-45	-0.766	0.0542	0.253	A	C	0.47
Q6P179;Q6P179-2;Q6P179-3	625	0.99	5	96245910	-261	18.4	1.54e-45	-0.769	0.0543	0.254	C	A	0.47
Q6P179;Q6P179-2;Q6P179-3	625	0.99	5	96246338	-262	18.5	1.05e-45	-0.768	0.0541	0.255	T	C	0.48
Q6P179;Q6P179-2;Q6P179-3	625	0.99	5	96246601	-262	18.5	1.05e-45	-0.768	0.0541	0.255	A	T	0.48
Q6P179;Q6P179-2;Q6P179-3	625	0.99	5	96246940	-262	18.5	9.98e-46	-0.768	0.0541	0.255	G	T	0.48
Q6P179;Q6P179-2;Q6P179-3	625	0.99	5	96247434	-286	18.2	1.69e-55	-0.861	0.0549	0.311	G	A	0.54
Q6P179;Q6P179-2;Q6P179-3	625	0.99	5	96247993	-262	18.5	1.05e-45	-0.768	0.0541	0.255	A	G	0.48
Q6P179;Q6P179-2;Q6P179-3	625	0.99	5	96248707	-262	18.5	1.05e-45	-0.768	0.0541	0.255	G	T	0.48
Q6P179;Q6P179-2;Q6P179-3	625	0.99	5	96248795	-284	18.2	5.76e-55	-0.86	0.0551	0.308	T	C	0.54
Q6P179;Q6P179-2;Q6P179-3	625	0.99	5	96248886	-262	18.5	1.05e-45	-0.768	0.0541	0.255	A	G	0.48
Q6P179;Q6P179-2;Q6P179-3	625	0.99	5	96249115	-262	18.5	1.17e-45	-0.768	0.0541	0.254	C	T	0.48
Q6P179;Q6P179-2;Q6P179-3	625	0.99	5	96249323	-262	18.5	1.18e-45	-0.768	0.0541	0.254	G	A	0.48
Q6P179;Q6P179-2;Q6P179-3	625	0.99	5	96249351	-262	18.5	1.17e-45	-0.768	0.0541	0.254	T	A	0.48
Q6P179;Q6P179-2;Q6P179-3	625	0.99	5	96249378	-262	18.5	1.17e-45	-0.768	0.0541	0.254	A	C	0.48
Q6P179;Q6P179-2;Q6P179-3	625	0.99	5	96249634	-262	18.5	1.21e-45	-0.767	0.0541	0.254	A	C	0.48
Q6P179;Q6P179-2;Q6P179-3	625	0.99	5	96249648	-286	18.2	1.85e-55	-0.861	0.0549	0.311	T	C	0.54
Q6P179;Q6P179-2;Q6P179-3	625	0.99	5	96250264	-262	18.5	1.12e-45	-0.768	0.0541	0.254	C	A	0.48
Q6P179;Q6P179-2;Q6P179-3	625	0.99	5	96250457	-262	18.5	1.17e-45	-0.768	0.0541	0.254	G	A	0.48
Q6P179;Q6P179-2;Q6P179-3	625	0.99	5	96250928	-262	18.5	1.1e-45	-0.768	0.0541	0.254	G	A	0.48
Q6P179;Q6P179-2;Q6P179-3	625	0.99	5	96251003	-262	18.5	1.08e-45	-0.768	0.0541	0.255	G	A	0.48
Q6P179;Q6P179-2;Q6P179-3	625	0.99	5	96251675	286	18.2	1.69e-55	0.861	0.0549	0.311	C	A	0.46
Q6P179;Q6P179-2;Q6P179-3	625	0.99	5	96251701	262	18.5	1.11e-45	0.768	0.0541	0.254	T	C	0.52
Q6P179;Q6P179-2;Q6P179-3	625	0.99	5	96252079	286	18.2	1.86e-55	0.861	0.0549	0.311	G	A	0.46
Q6P179;Q6P179-2;Q6P179-3	625	0.99	5	96252432	295	18.3	4.48e-58	0.876	0.0545	0.326	G	A	0.47
Q6P179;Q6P179-2;Q6P179-3	625	0.99	5	96252589	295	18.3	4.61e-58	0.876	0.0545	0.326	T	C	0.47
Q6P179;Q6P179-2;Q6P179-3	625	0.99	5	96252803	286	18.2	1.87e-55	0.861	0.0549	0.311	G	A	0.46
Q6P179;Q6P179-2;Q6P179-3	625	0.99	5	96252998	286	18.2	1.87e-55	0.861	0.0549	0.311	A	G	0.46
Q6P179;Q6P179-2;Q6P179-3	625	0.99	5	96253104	286	18.2	1.87e-55	0.861	0.0549	0.311	T	C	0.46
Q6P179;Q6P179-2;Q6P179-3	625	0.99	5	96254209	262	18.5	1.21e-45	0.768	0.0541	0.254	A	G	0.52
Q6P179;Q6P179-2;Q6P179-3	625	0.99	5	96254354	262	18.5	1.21e-45	0.768	0.0541	0.254	T	A	0.52
Q6P179;Q6P179-2;Q6P179-3	625	0.99	5	96254817	262	18.5	1.21e-45	0.768	0.0541	0.254	G	A	0.52
Q6P179;Q6P179-2;Q6P179-3	625	0.99	5	96257829	285	18.2	2.88e-55	0.861	0.055	0.31	C	T	0.46
Q6P179;Q6P179-2;Q6P179-3	625	0.99	5	96258723	259	18.5	1.36e-44	0.758	0.0541	0.248	A	C	0.52
Q6P179;Q6P179-2;Q6P179-3	625	0.99	5	96258927	261	18.5	1.56e-45	0.767	0.0542	0.254	G	C	0.52
Q6P179;Q6P179-2;Q6P179-3	625	0.99	5	96260561	286	18.2	1.62e-55	0.862	0.0549	0.311	C	T	0.46
Q6P179;Q6P179-2;Q6P179-3	625	0.99	5	96261717	262	18.5	1.09e-45	0.768	0.0541	0.254	T	C	0.52
Q6P179;Q6P179-2;Q6P179-3	625	0.99	5	96262534	262	18.5	1.1e-45	0.768	0.0541	0.254	G	T	0.52
Q6P179;Q6P179-2;Q6P179-3	625	0.99	5	96263646	259	18.5	1.15e-44	0.758	0.0541	0.249	T	G	0.52
Q6P179;Q6P179-2;Q6P179-3	625	0.99	5	96263839	285	18.2	2.09e-55	0.862	0.0549	0.311	C	T	0.46
Q6P179;Q6P179-2;Q6P179-3	625	0.99	5	96264056	286	18.2	1.62e-55	0.862	0.0549	0.311	A	G	0.46
Q6P179;Q6P179-2;Q6P179-3	625	0.99	5	96265000	286	18.2	1.73e-55	0.862	0.0549	0.311	C	A	0.46
Q6P179;Q6P179-2;Q6P179-3	625	0.99	5	96265879	262	18.5	1.13e-45	0.768	0.0541	0.254	C	A	0.52
Q6P179;Q6P179-2;Q6P179-3	625	0.99	5	96267655	286	18.2	1.72e-55	0.861	0.0549	0.311	A	G	0.46
Q6P179;Q6P179-2;Q6P179-3	625	0.99	5	96268862	262	18.5	1.24e-45	0.768	0.0541	0.254	C	A	0.52
Q6P179;Q6P179-2;Q6P179-3	625	0.99	5	96271638	260	18.4	2.6e-45	0.766	0.0542	0.252	A	G	0.52
Q6P179;Q6P179-2;Q6P179-3	625	0.99	5	96272420	291	18.3	5.55e-57	0.868	0.0546	0.32	T	G	0.46
Q6P179;Q6P179-2;Q6P179-3	625	0.99	5	96273180	285	18.2	3.24e-55	0.858	0.0548	0.31	G	A	0.46
Q6P179;Q6P179-2;Q6P179-3	625	0.99	5	96273187	291	18.3	8.4e-57	0.866	0.0545	0.319	G	A	0.46
Q6P179;Q6P179-2;Q6P179-3	625	0.99	5	96273298	291	18.4	1.19e-56	0.864	0.0545	0.318	C	T	0.46
Q6P179;Q6P179-2;Q6P179-3	625	0.99	5	96273767	291	18.4	1.19e-56	0.864	0.0545	0.318	T	C	0.46
Q6P179;Q6P179-2;Q6P179-3	625	0.99	5	96274223	259	18.5	2.38e-44	0.754	0.054	0.247	C	T	0.52
Q6P179;Q6P179-2;Q6P179-3	625	0.99	5	96274720	292	18.4	1.15e-56	0.863	0.0544	0.318	G	T	0.46
Q6P179;Q6P179-2;Q6P179-3	625	0.99	5	96275154	280	18	1.33e-54	0.866	0.0557	0.306	G	A	0.44
Q6P179;Q6P179-2;Q6P179-3	625	0.99	5	96275166	284	18.1	1e-55	0.87	0.0553	0.313	C	T	0.45
Q6P179;Q6P179-2;Q6P179-3	625	0.99	5	96275186	278	18	1.46e-53	0.855	0.0555	0.3	C	T	0.44
Q6P179;Q6P179-2;Q6P179-3	625	0.99	5	96275201	286	18.2	1.25e-55	0.863	0.0549	0.312	G	A	0.45
Q6P179;Q6P179-2;Q6P179-3	625	0.99	5	96275413	292	18.4	1.15e-56	0.863	0.0544	0.318	C	T	0.46
Q6P179;Q6P179-2;Q6P179-3	625	0.99	5	96276386	291	18.4	1.26e-56	0.864	0.0545	0.318	A	G	0.46
Q6P179;Q6P179-2;Q6P179-3	625	0.99	5	96276395	291	18.4	1.22e-56	0.863	0.0544	0.318	G	C	0.46
Q6P179;Q6P179-2;Q6P179-3	625	0.99	5	96276877	285	18.2	3.24e-55	0.858	0.0548	0.31	C	T	0.46
Q6P179;Q6P179-2;Q6P179-3	625	0.99	5	96277721	291	18.4	1.31e-56	0.863	0.0544	0.318	G	A	0.46
Q6P179;Q6P179-2;Q6P179-3	625	0.99	5	96279053	292	18.4	1.15e-56	0.863	0.0544	0.318	C	T	0.46
Q6P179;Q6P179-2;Q6P179-3	625	0.99	5	96279490	292	18.4	1.15e-56	0.863	0.0544	0.318	A	G	0.46
Q6P179;Q6P179-2;Q6P179-3	625	0.99	5	96281043	292	18.4	1.15e-56	0.863	0.0544	0.318	A	T	0.46
Q6P179;Q6P179-2;Q6P179-3	625	0.99	5	96281402	291	18.4	2.19e-56	0.861	0.0544	0.316	C	T	0.46
Q6P179;Q6P179-2;Q6P179-3	625	0.99	5	96281469	259	18.5	2.31e-44	0.754	0.054	0.247	C	T	0.52
Q6P179;Q6P179-2;Q6P179-3	625	0.99	5	96281662	292	18.4	1.15e-56	0.863	0.0544	0.318	C	A	0.46
Q6P179;Q6P179-2;Q6P179-3	625	0.99	5	96283821	259	18.5	2.31e-44	0.754	0.054	0.247	T	C	0.52
Q6P179;Q6P179-2;Q6P179-3	625	0.99	5	96284803	259	18.5	2.33e-44	0.754	0.054	0.247	G	A	0.52
Q6P179;Q6P179-2;Q6P179-3	625	0.99	5	96284892	285	18.2	3.24e-55	0.858	0.0548	0.31	C	T	0.46
Q6P179;Q6P179-2;Q6P179-3	625	0.99	5	96285821	285	18.2	3.24e-55	0.858	0.0548	0.31	C	G	0.46
Q6P179;Q6P179-2;Q6P179-3	625	0.99	5	96286286	285	18.2	3.21e-55	0.858	0.0548	0.31	G	A	0.46
Q6P179;Q6P179-2;Q6P179-3	625	0.99	5	96288138	262	18.5	1.84e-45	0.765	0.0541	0.253	A	G	0.52
Q6P179;Q6P179-2;Q6P179-3	625	0.99	5	96288960	292	18.4	1.14e-56	0.863	0.0544	0.318	G	A	0.46
Q6P179;Q6P179-2;Q6P179-3	625	0.99	5	96289711	262	18.5	1.83e-45	0.766	0.0541	0.253	G	C	0.52
Q6P179;Q6P179-2;Q6P179-3	625	0.99	5	96290230	292	18.4	1.15e-56	0.863	0.0544	0.318	G	A	0.46
Q6P179;Q6P179-2;Q6P179-3	625	0.99	5	96292004	-137	15.9	5.71e-18	-0.545	0.0631	0.0943	T	A	0.26
Q6P179;Q6P179-2;Q6P179-3	625	0.99	5	96293006	292	18.4	1.15e-56	0.863	0.0544	0.318	C	A	0.46
Q6P179;Q6P179-2;Q6P179-3	625	0.99	5	96293021	-137	15.8	5.63e-18	-0.546	0.0632	0.0944	G	A	0.27
Q6P179;Q6P179-2;Q6P179-3	625	0.99	5	96293153	291	18.4	1.2e-56	0.863	0.0544	0.318	A	G	0.46
Q6P179;Q6P179-2;Q6P179-3	625	0.99	5	96293816	291	18.4	1.15e-56	0.863	0.0544	0.318	A	G	0.46
Q6P179;Q6P179-2;Q6P179-3	625	0.99	5	96293929	291	18.4	1.15e-56	0.863	0.0544	0.318	G	A	0.46
Q6P179;Q6P179-2;Q6P179-3	625	0.99	5	96295121	292	18.4	1.17e-56	0.863	0.0544	0.318	G	T	0.46
Q6P179;Q6P179-2;Q6P179-3	625	0.99	5	96295810	292	18.4	1.14e-56	0.863	0.0544	0.318	T	C	0.46
Q6P179;Q6P179-2;Q6P179-3	625	0.99	5	96297527	285	18.2	3.47e-55	0.859	0.0549	0.31	T	A	0.46
Q6P179;Q6P179-2;Q6P179-3	625	0.99	5	96298758	292	18.4	1.14e-56	0.863	0.0544	0.318	T	A	0.46
Q6P179;Q6P179-2;Q6P179-3	625	0.99	5	96301142	262	18.5	1.94e-45	0.765	0.0541	0.253	G	C	0.52
Q6P179;Q6P179-2;Q6P179-3	625	0.99	5	96303148	262	18.5	1.83e-45	0.765	0.0541	0.253	G	C	0.52
Q6P179;Q6P179-2;Q6P179-3	625	0.99	5	96303698	262	18.5	1.94e-45	0.765	0.0541	0.253	A	T	0.52
Q6P179;Q6P179-2;Q6P179-3	625	0.99	5	96307158	262	18.5	1.88e-45	0.765	0.0541	0.253	T	A	0.52
Q6P179;Q6P179-2;Q6P179-3	625	0.99	5	96307612	262	18.5	1.94e-45	0.765	0.0541	0.253	G	A	0.52
Q6P179;Q6P179-2;Q6P179-3	625	0.99	5	96307636	262	18.5	1.96e-45	0.765	0.0541	0.253	A	G	0.52
Q6P179;Q6P179-2;Q6P179-3	625	0.99	5	96313108	262	18.5	1.99e-45	0.765	0.0541	0.253	G	A	0.52
Q6P179;Q6P179-2;Q6P179-3	625	0.99	5	96314230	285	18.2	3.51e-55	0.859	0.0549	0.309	A	G	0.46
Q6P179;Q6P179-2;Q6P179-3	625	0.99	5	96314502	262	18.5	1.92e-45	0.765	0.0541	0.253	T	G	0.52
Q6P179;Q6P179-2;Q6P179-3	625	0.99	5	96316758	292	18.4	1.1e-56	0.863	0.0544	0.318	C	T	0.46
Q6P179;Q6P179-2;Q6P179-3	625	0.99	5	96318145	292	18.4	1.15e-56	0.863	0.0544	0.318	G	A	0.46
Q6P179;Q6P179-2;Q6P179-3	625	0.99	5	96319491	262	18.5	1.66e-45	0.766	0.0541	0.253	T	C	0.52
Q6P179;Q6P179-2;Q6P179-3	625	0.99	5	96319607	292	18.4	1.15e-56	0.863	0.0544	0.318	T	G	0.46
Q6P179;Q6P179-2;Q6P179-3	625	0.99	5	96319930	262	18.5	1.94e-45	0.765	0.0541	0.253	A	C	0.52
Q6P179;Q6P179-2;Q6P179-3	625	0.99	5	96320411	292	18.4	1.15e-56	0.863	0.0544	0.318	G	A	0.46
Q6P179;Q6P179-2;Q6P179-3	625	0.99	5	96320495	291	18.4	9.49e-57	0.865	0.0545	0.319	C	T	0.46
Q6P179;Q6P179-2;Q6P179-3	625	0.99	5	96320586	291	18.4	9.71e-57	0.865	0.0545	0.319	T	C	0.46
Q6P179;Q6P179-2;Q6P179-3	625	0.99	5	96321887	285	18.2	2.4e-55	0.861	0.0549	0.31	T	C	0.46
Q6P179;Q6P179-2;Q6P179-3	625	0.99	5	96322136	292	18.4	9.92e-57	0.864	0.0544	0.318	A	G	0.46
Q6P179;Q6P179-2;Q6P179-3	625	0.99	5	96322419	292	18.4	9.15e-57	0.865	0.0545	0.319	C	T	0.46
Q6P179;Q6P179-2;Q6P179-3	625	0.99	5	96323280	262	18.5	1.84e-45	0.766	0.0541	0.253	C	T	0.52
Q6P179;Q6P179-2;Q6P179-3	625	0.99	5	96323503	261	18.5	1.89e-45	0.766	0.0541	0.253	A	G	0.52
Q6P179;Q6P179-2;Q6P179-3	625	0.99	5	96324199	-261	18.5	2e-45	-0.766	0.0541	0.253	C	T	0.48
Q6P179;Q6P179-2;Q6P179-3	625	0.99	5	96327138	-291	18.4	9.5e-57	-0.865	0.0545	0.319	G	A	0.54
Q6P179;Q6P179-2;Q6P179-3	625	0.99	5	96327289	-285	18.2	2.84e-55	-0.859	0.0549	0.31	C	T	0.54
Q6P179;Q6P179-2;Q6P179-3	625	0.99	5	96327663	-259	18.5	2.15e-44	-0.755	0.054	0.247	A	G	0.48
Q6P179;Q6P179-2;Q6P179-3	625	0.99	5	96330302	-262	18.5	1.46e-45	-0.767	0.0541	0.254	A	G	0.48
Q6P179;Q6P179-2;Q6P179-3	625	0.99	5	96330966	-291	18.4	8.61e-57	-0.865	0.0545	0.319	T	C	0.54
Q6P179;Q6P179-2;Q6P179-3	625	0.99	5	96333334	-262	18.5	1.58e-45	-0.767	0.0541	0.254	G	A	0.48
Q6P179;Q6P179-2;Q6P179-3	625	0.99	5	96334558	-285	18.2	3.18e-55	-0.859	0.0549	0.31	G	T	0.54
Q6P179;Q6P179-2;Q6P179-3	625	0.99	5	96335350	-261	18.5	1.5e-45	-0.768	0.0542	0.254	C	T	0.48
Q6P179;Q6P179-2;Q6P179-3	625	0.99	5	96336791	-291	18.4	1.1e-56	-0.864	0.0544	0.318	A	G	0.54
Q6P179;Q6P179-2;Q6P179-3	625	0.99	5	96337649	-259	18.5	2.43e-44	-0.754	0.054	0.247	G	C	0.48
Q6P179;Q6P179-2;Q6P179-3	625	0.99	5	96337790	-291	18.4	1.03e-56	-0.864	0.0545	0.318	T	C	0.54
Q6P179;Q6P179-2;Q6P179-3	625	0.99	5	96338505	-285	18.2	2.91e-55	-0.859	0.0549	0.31	C	G	0.54
Q6P179;Q6P179-2;Q6P179-3	625	0.99	5	96339273	-259	18.5	2.02e-44	-0.755	0.054	0.247	T	G	0.48
Q6P179;Q6P179-2;Q6P179-3	625	0.99	5	96340616	-261	18.5	1.95e-45	-0.766	0.0541	0.253	T	G	0.48
Q6P179;Q6P179-2;Q6P179-3	625	0.99	5	96343552	-291	18.4	9.86e-57	-0.865	0.0545	0.318	A	G	0.53
Q6P179;Q6P179-2;Q6P179-3	625	0.99	5	96345739	-285	18.2	3.24e-55	-0.859	0.0549	0.31	A	G	0.55
Q6P179;Q6P179-2;Q6P179-3	625	0.99	5	96346278	-292	18.4	9.05e-57	-0.864	0.0544	0.319	G	T	0.54
Q6P179;Q6P179-2;Q6P179-3	625	0.99	5	96347775	-285	18.2	2.91e-55	-0.859	0.0549	0.31	C	G	0.55
Q6P179;Q6P179-2;Q6P179-3	625	0.99	5	96350088	-292	18.4	1.08e-56	-0.864	0.0544	0.318	G	A	0.54
Q6P179;Q6P179-2;Q6P179-3	625	0.99	5	96352068	-259	18.6	8.16e-44	-0.745	0.0536	0.244	C	T	0.45
Q6P179;Q6P179-2;Q6P179-3	625	0.99	5	96353223	-285	18.2	3.27e-55	-0.859	0.0549	0.31	C	G	0.54
Q6P179;Q6P179-2;Q6P179-3	625	0.99	5	96353684	-259	18.5	2.12e-44	-0.756	0.0541	0.247	C	T	0.48
Q6P179;Q6P179-2;Q6P179-3	625	0.99	5	96355448	-285	18.2	2.63e-55	-0.86	0.0549	0.31	A	G	0.55
Q6P179;Q6P179-2;Q6P179-3	625	0.99	5	96355603	-285	18.2	2.91e-55	-0.859	0.0549	0.31	A	G	0.55
Q6P179;Q6P179-2;Q6P179-3	625	0.99	5	96356664	-259	18.5	2e-44	-0.756	0.054	0.247	G	A	0.48
Q6P179;Q6P179-2;Q6P179-3	625	0.99	5	96356980	-262	18.5	1.56e-45	-0.767	0.0542	0.254	A	G	0.48
Q6P179;Q6P179-2;Q6P179-3	625	0.99	5	96357178	-291	18.4	9.56e-57	-0.865	0.0545	0.319	A	G	0.54
Q6P179;Q6P179-2;Q6P179-3	625	0.99	5	96357260	-259	18.5	2.3e-44	-0.755	0.054	0.247	T	G	0.48
Q6P179;Q6P179-2;Q6P179-3	625	0.99	5	96358687	-291	18.4	8.87e-57	-0.865	0.0545	0.319	C	T	0.54
Q6P179;Q6P179-2;Q6P179-3	625	0.99	5	96359912	-261	18.5	1.86e-45	-0.766	0.0541	0.253	A	G	0.48
Q6P179;Q6P179-2;Q6P179-3	625	0.99	5	96359943	121	15.3	2.47e-15	0.516	0.0652	0.0792	G	C	0.24
Q6P179;Q6P179-2;Q6P179-3	625	0.99	5	96361333	-258	18.5	2.68e-44	-0.757	0.0542	0.246	T	C	0.48
Q6P179;Q6P179-2;Q6P179-3	625	0.99	5	96361626	-258	18.5	2.98e-44	-0.756	0.0542	0.246	C	T	0.48
Q6P179;Q6P179-2;Q6P179-3	625	0.99	5	96362800	-290	18.3	1.13e-56	-0.867	0.0547	0.318	T	G	0.54
Q6P179;Q6P179-2;Q6P179-3	625	0.99	5	96363051	-258	18.4	2.38e-44	-0.757	0.0542	0.247	C	T	0.48
Q6P179;Q6P179-2;Q6P179-3	625	0.99	5	96363407	-290	18.3	1.13e-56	-0.867	0.0547	0.318	C	T	0.54
Q6P179;Q6P179-2;Q6P179-3	625	0.99	5	96364063	-285	18.2	3.64e-55	-0.858	0.0548	0.309	C	T	0.55
Q6P179;Q6P179-2;Q6P179-3	625	0.99	5	96364454	-291	18.4	1.34e-56	-0.864	0.0545	0.318	C	G	0.54
Q6P179;Q6P179-2;Q6P179-3	625	0.99	5	96367408	-290	18.2	9.28e-57	-0.87	0.0548	0.319	G	A	0.54
Q6P179;Q6P179-2;Q6P179-3	625	0.99	5	96370879	-261	18.4	1.67e-45	-0.769	0.0543	0.253	G	A	0.48
Q6P179;Q6P179-2;Q6P179-3	625	0.99	5	96372165	-252	18	2.62e-44	-0.775	0.0555	0.246	G	A	0.49
Q6P179;Q6P179-2;Q6P179-3	625	0.99	5	96373750	-280	17.9	4.63e-55	-0.873	0.0558	0.309	G	A	0.54
Q6P179;Q6P179-2;Q6P179-3	625	0.99	5	96374150	-140	15.4	7.62e-20	-0.593	0.065	0.105	G	A	0.76
P07305	736	1	22	38192452	-160	21.9	2.18e-13	-0.335	0.0457	0.0516	C	T	0.64
P07305	736	1	22	38193920	-160	21.9	2.47e-13	-0.335	0.0457	0.0513	C	T	0.64
P07305	736	1	22	38196474	-169	22.3	3.99e-14	-0.339	0.0448	0.0548	C	T	0.57
P07305	736	1	22	38199950	-170	22.3	2.42e-14	-0.342	0.0449	0.0557	T	C	0.57
P07305	736	1	22	38204089	-168	22.3	4.1e-14	-0.339	0.0449	0.0547	C	T	0.58
P07305;P07305-2	736	1.02	22	38156183	-209	28.4	1.96e-13	-0.259	0.0352	0.0518	T	A	0.64
P07305;P07305-2	736	1.02	22	38170026	-207	28.4	2.8e-13	-0.257	0.0352	0.0511	G	A	0.64
P07305;P07305-2	736	1.02	22	38173113	-205	27.7	1.23e-13	-0.268	0.0361	0.0526	C	T	0.66
P07305;P07305-2	736	1.02	22	38175477	-210	28.3	1.28e-13	-0.261	0.0353	0.0526	G	T	0.64
P07305;P07305-2	736	1.02	22	38176979	-201	28.2	9.55e-13	-0.253	0.0354	0.0488	T	G	0.64
P07305;P07305-2	736	1.02	22	38184851	-210	28.2	9.66e-14	-0.264	0.0355	0.0531	C	T	0.65
P07305;P07305-2	736	1.02	22	38187301	-213	28.7	1.16e-13	-0.259	0.0348	0.0527	C	T	0.64
P07305;P07305-2	736	1.02	22	38188195	-212	28.6	1.1e-13	-0.26	0.035	0.0529	A	C	0.64
P07305;P07305-2	736	1.02	22	38192452	-226	29.2	1.07e-14	-0.265	0.0342	0.0572	C	T	0.64
P07305;P07305-2	736	1.02	22	38193920	-226	29.2	1.12e-14	-0.264	0.0342	0.0572	C	T	0.64
P07305;P07305-2	736	1.02	22	38195796	189	27.1	3.5e-12	0.256	0.0369	0.0463	A	G	0.29
P07305;P07305-2	736	1.02	22	38195819	189	27.1	3.07e-12	0.257	0.0368	0.0466	C	A	0.29
P07305;P07305-2	736	1.02	22	38196474	-242	29.8	4.41e-16	-0.273	0.0336	0.0633	C	T	0.57
P07305;P07305-2	736	1.02	22	38196573	192	27.3	2.07e-12	0.257	0.0366	0.0473	T	G	0.29
P07305;P07305-2	736	1.02	22	38196760	192	27.3	2.1e-12	0.257	0.0366	0.0473	G	A	0.29
P07305;P07305-2	736	1.02	22	38199054	192	27.3	2.28e-12	0.257	0.0366	0.0472	A	G	0.29
P07305;P07305-2	736	1.02	22	38199950	-244	29.7	2.28e-16	-0.276	0.0336	0.0645	T	C	0.57
P07305;P07305-2	736	1.02	22	38200124	187	27.4	8.03e-12	0.25	0.0365	0.0448	C	T	0.29
P07305;P07305-2	736	1.02	22	38202399	192	27.4	2.16e-12	0.257	0.0365	0.0473	T	C	0.29
P07305;P07305-2	736	1.02	22	38203796	191	27.4	2.86e-12	0.255	0.0365	0.0467	C	T	0.29
P07305;P07305-2	736	1.02	22	38204089	-242	29.8	3.8e-16	-0.274	0.0336	0.0635	C	T	0.58
P07305;P07305-2	736	1.02	22	38204259	192	27.4	2.16e-12	0.257	0.0365	0.0473	C	T	0.29
P07305;P07305-2	736	1.02	22	38204540	192	27.4	2.16e-12	0.257	0.0365	0.0473	C	A	0.29
P07305;P07305-2	736	1.02	22	38204640	192	27.4	2.16e-12	0.257	0.0365	0.0473	A	G	0.29
P07305;P07305-2	736	1.02	22	38205784	192	27.4	2.16e-12	0.257	0.0365	0.0473	A	C	0.29
P07305;P07305-2	736	1.02	22	38205894	192	27.3	2.16e-12	0.257	0.0366	0.0473	T	C	0.29
P07305;P07305-2	736	1.02	22	38205989	192	27.3	2.16e-12	0.257	0.0366	0.0473	T	C	0.29
P07305;P07305-2	736	1.02	22	38206839	192	27.3	2.28e-12	0.257	0.0366	0.0472	G	A	0.29
P07305;P07305-2	736	1.02	22	38207419	192	27.3	2.09e-12	0.257	0.0366	0.0473	T	G	0.29
P07305;P07305-2	736	1.02	22	38207556	192	27.3	2.16e-12	0.257	0.0366	0.0473	A	G	0.29
P07305;P07305-2	736	1.02	22	38208260	192	27.3	2.1e-12	0.257	0.0366	0.0473	G	C	0.29
P07305;P07305-2	736	1.02	22	38211954	-217	29.5	1.59e-13	-0.251	0.0339	0.0522	G	A	0.58
P07305;P07305-2	736	1.02	22	38217061	-219	29.5	1.33e-13	-0.251	0.0339	0.0525	G	C	0.58
P07305;P07305-2	736	1.02	22	38267446	-205	28.5	7.15e-13	-0.252	0.0351	0.0493	G	C	0.64
P07305;P07305-2	736	1.02	22	38267619	-206	28.5	5.55e-13	-0.253	0.035	0.0498	T	A	0.64
P07305;P07305-2	736	1.02	22	38268922	206	28.6	5.94e-13	0.252	0.035	0.0497	G	A	0.36
P07305;P07305-2	736	1.02	22	38273303	206	28.5	5.63e-13	0.253	0.035	0.0498	T	G	0.36
P07305;P07305-2	736	1.02	22	38283605	189	27.7	7.82e-12	0.247	0.0362	0.0448	A	G	0.33
P07305;P07305-2	736	1.02	22	38286144	198	28.9	8.36e-12	0.236	0.0346	0.0447	C	T	0.38
P07305;P07305-2	736	1.02	22	38291074	205	28.5	6.52e-13	0.252	0.035	0.0495	G	A	0.36
P07305;P07305-2	736	1.02	22	38291665	197	28.9	9.68e-12	0.236	0.0346	0.0444	G	A	0.38
P07305;P07305-2	736	1.02	22	38296983	189	27.7	8.26e-12	0.246	0.0361	0.0447	G	A	0.33
P07305;P07305-2	736	1.02	22	38322350	193	28.4	9.48e-12	0.24	0.0353	0.0445	C	T	0.36
P19878;P19878-3	608	1.01	1	183419203	160	20.4	4.14e-15	0.386	0.0491	0.0722	T	C	0.63
P19878;P19878-3	608	1.01	1	183419981	160	20.4	3.89e-15	0.386	0.0491	0.0723	A	G	0.63
P19878;P19878-3	608	1.01	1	183421406	161	20.3	2.93e-15	0.388	0.0492	0.073	C	T	0.63
P19878;P19878-3	608	1.01	1	183422622	142	19.8	7.05e-13	0.362	0.0505	0.0603	C	G	0.32
P19878;P19878-3	608	1.01	1	183426249	159	20.3	5.51e-15	0.384	0.0492	0.0715	C	G	0.63
P19878;P19878-3	608	1.01	1	183430822	160	20.4	4.73e-15	0.385	0.0491	0.0719	C	G	0.63
P19878;P19878-3	608	1.01	1	183434807	159	20.4	4.99e-15	0.385	0.0491	0.0717	C	T	0.63
P19878;P19878-3	608	1.01	1	183436577	159	20.4	5.2e-15	0.384	0.0491	0.0716	C	G	0.63
P19878;P19878-3	608	1.01	1	183439483	160	20.4	4.06e-15	0.386	0.0491	0.0722	C	T	0.63
P19878;P19878-3	608	1.01	1	183441977	144	19.9	5.75e-13	0.361	0.0502	0.0608	C	T	0.33
P19878;P19878-3	608	1.01	1	183442097	-160	20.4	4.12e-15	-0.386	0.0491	0.0722	C	T	0.37
P19878;P19878-3	608	1.01	1	183446922	-160	20.3	3.44e-15	-0.387	0.0492	0.0726	T	A	0.37
P19878;P19878-3	608	1.01	1	183449357	143	20	6.86e-13	0.36	0.0501	0.0604	C	T	0.33
P19878;P19878-3	608	1.01	1	183450622	-160	20.3	3.17e-15	-0.387	0.0491	0.0728	G	C	0.37
P19878;P19878-3	608	1.01	1	183452545	-160	20.3	3.17e-15	-0.387	0.0491	0.0728	G	A	0.37
P19878;P19878-3	608	1.01	1	183456476	141	19.9	1.2e-12	0.358	0.0503	0.0591	C	T	0.33
P19878;P19878-3	608	1.01	1	183457198	-160	20.4	3.81e-15	-0.386	0.0491	0.0724	A	G	0.37
P19878;P19878-3	608	1.01	1	183457396	-160	20.3	3.16e-15	-0.388	0.0492	0.0728	A	G	0.37
P19878;P19878-3	608	1.01	1	183459670	-161	20.3	2.77e-15	-0.389	0.0492	0.0731	G	A	0.37
P19878;P19878-3	608	1.01	1	183462513	-162	20.3	1.97e-15	-0.391	0.0492	0.0739	A	T	0.37
P19878;P19878-3	608	1.01	1	183463134	-218	21	3.7e-25	-0.493	0.0476	0.126	C	T	0.5
P19878;P19878-3	608	1.01	1	183463271	142	19.9	7.58e-13	0.361	0.0504	0.0602	C	T	0.33
P19878;P19878-3	608	1.01	1	183474850	-160	20.3	3.07e-15	-0.388	0.0492	0.0729	G	C	0.37
P19878;P19878-3	608	1.01	1	183476929	-161	20.3	2.08e-15	-0.391	0.0492	0.0738	G	A	0.37
P19878;P19878-3	608	1.01	1	183477231	-201	21	1.48e-21	-0.453	0.0475	0.106	G	A	0.55
P19878;P19878-3	608	1.01	1	183479090	-163	20.3	1.13e-15	-0.394	0.0492	0.0752	T	C	0.37
P19878;P19878-3	608	1.01	1	183489203	-163	20.3	1.03e-15	-0.394	0.0492	0.0754	G	A	0.37
P19878;P19878-3	608	1.01	1	183489278	-163	20.3	1.1e-15	-0.394	0.0492	0.0752	G	A	0.37
P19878;P19878-3	608	1.01	1	183494214	-163	20.3	1.1e-15	-0.394	0.0492	0.0752	A	G	0.37
P19878;P19878-3	608	1.01	1	183494453	-221	21.1	9.56e-26	-0.498	0.0475	0.129	G	A	0.5
P19878;P19878-3	608	1.01	1	183496658	143	19.8	5.4e-13	0.364	0.0505	0.061	A	G	0.33
P19878;P19878-3	608	1.01	1	183509238	-218	21	3.45e-25	-0.494	0.0477	0.126	A	C	0.5
P19878;P19878-3	608	1.01	1	183516100	-218	21	3.54e-25	-0.494	0.0476	0.126	G	C	0.5
P19878;P19878-3	608	1.01	1	183516440	-160	20.3	2.68e-15	-0.389	0.0493	0.0732	G	A	0.37
P19878;P19878-3	608	1.01	1	183516985	-162	20.2	1.07e-15	-0.397	0.0495	0.0753	T	A	0.37
P19878;P19878-3	608	1.01	1	183516989	-162	20.3	1.2e-15	-0.395	0.0494	0.075	A	T	0.37
P19878;P19878-3	608	1.01	1	183517971	-160	20.3	3.14e-15	-0.389	0.0493	0.0728	T	C	0.37
P19878;P19878-3	608	1.01	1	183521283	-216	21	7.71e-25	-0.49	0.0477	0.124	C	T	0.48
P19878;P19878-3	608	1.01	1	183529654	138	19.7	1.92e-12	0.358	0.0508	0.058	G	A	0.33
P19878;P19878-3	608	1.01	1	183533910	-219	21	1.39e-25	-0.499	0.0477	0.128	C	T	0.49
P19878;P19878-3	608	1.01	1	183534935	-219	20.9	9.98e-26	-0.501	0.0478	0.129	C	T	0.49
P19878;P19878-3	608	1.01	1	183537474	-220	20.8	3.37e-26	-0.509	0.048	0.131	T	G	0.49
P19878;P19878-3	608	1.01	1	183537478	-220	20.8	4.05e-26	-0.508	0.0481	0.131	G	T	0.49
P19878;P19878-3	608	1.01	1	183537859	-220	20.9	7.3e-26	-0.503	0.0478	0.129	G	C	0.49
P19878;P19878-3	608	1.01	1	183538025	-220	20.9	7.59e-26	-0.503	0.0478	0.129	A	G	0.49
P19878;P19878-3	608	1.01	1	183538725	-221	20.9	3.54e-26	-0.507	0.0479	0.131	T	A	0.49
P19878;P19878-3	608	1.01	1	183539125	-221	20.9	4e-26	-0.506	0.0479	0.131	A	G	0.49
P19878;P19878-3	608	1.01	1	183539449	-221	20.9	3.77e-26	-0.507	0.0479	0.131	G	T	0.49
P19878;P19878-3	608	1.01	1	183540776	-221	20.9	4.38e-26	-0.506	0.0479	0.131	G	T	0.49
P19878;P19878-3	608	1.01	1	183541098	-221	20.9	3.13e-26	-0.508	0.0479	0.131	C	T	0.49
P19878;P19878-3	608	1.01	1	183541126	-221	20.9	3.07e-26	-0.508	0.0479	0.131	T	C	0.49
P19878;P19878-3	608	1.01	1	183541842	-221	20.8	3.28e-26	-0.508	0.048	0.131	A	C	0.49
P19878;P19878-3	608	1.01	1	183541866	-221	20.8	3.18e-26	-0.508	0.048	0.131	C	T	0.49
P19878;P19878-3	608	1.01	1	183542387	-221	20.9	4.23e-26	-0.506	0.0479	0.131	T	C	0.49
P19878;P19878-3	608	1.01	1	183542747	-221	20.8	2.83e-26	-0.509	0.048	0.132	G	T	0.49
P19878;P19878-3	608	1.01	1	183543053	-220	20.8	3.99e-26	-0.507	0.048	0.131	C	T	0.49
P19878;P19878-3	608	1.01	1	183545665	-163	20.3	8.27e-16	-0.398	0.0494	0.0759	C	T	0.34
P19878;P19878-3	608	1.01	1	183546061	-159	19.9	1.57e-15	-0.4	0.0501	0.0744	G	A	0.33
P19878;P19878-3	608	1.01	1	183549757	-138	18.4	6.2e-14	-0.407	0.0543	0.0659	G	T	0.28
P19878;P19878-3	608	1.01	1	183550475	-135	18	5.83e-14	-0.417	0.0555	0.0661	A	C	0.25
P23786	695	1	1	53641911	-293	39	5.38e-14	-0.193	0.0256	0.0566	C	A	0.26
P23786	695	1	1	53644036	-297	38.9	2.46e-14	-0.196	0.0257	0.0581	T	C	0.26
P23786	695	1	1	53652951	-342	40.3	1.87e-17	-0.211	0.0248	0.0723	T	C	0.28
P23786	695	1	1	53652962	-342	40	1.11e-17	-0.214	0.025	0.0733	A	G	0.27
P23786	695	1	1	53662823	-384	38.5	2.29e-23	-0.258	0.0259	0.0992	C	A	0.23
P23786	695	1	1	53672028	-388	38.7	9.94e-24	-0.26	0.0259	0.101	A	G	0.23
P23786	695	1	1	53674542	-389	38.7	9.52e-24	-0.26	0.0259	0.101	G	A	0.23
P23786	695	1	1	53679229	-388	38.7	9.86e-24	-0.26	0.0259	0.101	A	G	0.23
P23786	695	1	1	53681699	-389	38.7	8.24e-24	-0.26	0.0259	0.101	T	G	0.23
P23786	695	1	1	53695882	-383	38.8	5.48e-23	-0.255	0.0258	0.0975	T	C	0.23
P23786	695	1	1	53702871	-216	30.6	1.61e-12	-0.231	0.0327	0.0499	T	A	0.13
P23786	695	1	1	53720574	-290	32.6	5.77e-19	-0.273	0.0306	0.0791	G	A	0.15
Q96GX9;Q96GX9-3	652	1	11	34859996	-221	31.8	3.9e-12	-0.218	0.0314	0.0532	T	C	0.41
Q96GX9;Q96GX9-3	652	1	11	34860199	-222	31.8	3.13e-12	-0.219	0.0314	0.0537	C	T	0.41
Q96GX9;Q96GX9-3	652	1	11	34860583	-221	31.8	3.73e-12	-0.218	0.0315	0.0533	G	A	0.41
Q96GX9;Q96GX9-3	652	1	11	34860858	-221	31.8	3.61e-12	-0.219	0.0315	0.0534	G	A	0.41
Q96GX9;Q96GX9-3	652	1	11	34861897	-217	31.3	4.08e-12	-0.221	0.0319	0.0531	A	G	0.39
Q96GX9;Q96GX9-3	652	1	11	34862466	-201	25.3	2.17e-15	-0.313	0.0395	0.0695	C	G	0.81
Q96GX9;Q96GX9-3	652	1	11	34862655	-201	25.3	2.17e-15	-0.313	0.0395	0.0695	C	T	0.81
Q96GX9;Q96GX9-3	652	1	11	34862837	-201	25.3	2.17e-15	-0.313	0.0395	0.0695	C	T	0.81
Q96GX9;Q96GX9-3	652	1	11	34862880	-201	25.3	2.08e-15	-0.313	0.0395	0.0696	A	G	0.81
Q96GX9;Q96GX9-3	652	1	11	34863660	-217	31.4	4.12e-12	-0.221	0.0319	0.0531	T	C	0.39
Q96GX9;Q96GX9-3	652	1	11	34863718	-218	31.4	4.06e-12	-0.221	0.0319	0.0531	C	T	0.39
Q96GX9;Q96GX9-3	652	1	11	34864506	-218	31.4	4.06e-12	-0.221	0.0319	0.0531	C	T	0.39
Q96GX9;Q96GX9-3	652	1	11	34864586	-189	25.2	5.35e-14	-0.299	0.0398	0.0625	C	G	0.82
Q96GX9;Q96GX9-3	652	1	11	34865017	-222	31.9	3.45e-12	-0.218	0.0314	0.0535	A	G	0.41
Q96GX9;Q96GX9-3	652	1	11	34865133	-222	31.9	3.46e-12	-0.218	0.0314	0.0535	A	G	0.41
Q96GX9;Q96GX9-3	652	1	11	34865367	-201	25.3	2.1e-15	-0.313	0.0395	0.0696	C	A	0.81
Q96GX9;Q96GX9-3	652	1	11	34865504	-217	31.4	4.13e-12	-0.221	0.0319	0.0531	C	G	0.39
Q96GX9;Q96GX9-3	652	1	11	34865544	-222	31.9	3.43e-12	-0.218	0.0314	0.0535	T	C	0.41
Q96GX9;Q96GX9-3	652	1	11	34865647	-222	31.9	3.46e-12	-0.218	0.0314	0.0535	A	G	0.41
Q96GX9;Q96GX9-3	652	1	11	34866220	-222	31.9	3.46e-12	-0.218	0.0314	0.0535	T	C	0.41
Q96GX9;Q96GX9-3	652	1	11	34867028	-189	25.2	5.27e-14	-0.299	0.0398	0.0626	A	C	0.82
Q96GX9;Q96GX9-3	652	1	11	34868267	-218	31.4	3.87e-12	-0.221	0.0319	0.0532	T	C	0.39
Q96GX9;Q96GX9-3	652	1	11	34869181	-222	31.9	3.46e-12	-0.218	0.0314	0.0535	A	G	0.41
Q96GX9;Q96GX9-3	652	1	11	34869267	-222	31.9	3.46e-12	-0.218	0.0314	0.0535	A	G	0.41
Q96GX9;Q96GX9-3	652	1	11	34869328	-222	31.9	3.46e-12	-0.218	0.0314	0.0535	G	A	0.41
Q96GX9;Q96GX9-3	652	1	11	34869548	-222	31.9	3.46e-12	-0.218	0.0314	0.0535	C	T	0.41
Q96GX9;Q96GX9-3	652	1	11	34870111	-222	31.9	3.46e-12	-0.218	0.0314	0.0535	C	G	0.41
Q96GX9;Q96GX9-3	652	1	11	34870234	-222	31.9	3.46e-12	-0.218	0.0314	0.0535	G	A	0.41
Q96GX9;Q96GX9-3	652	1	11	34870240	-189	25.2	5.52e-14	-0.299	0.0398	0.0625	A	G	0.82
Q96GX9;Q96GX9-3	652	1	11	34870418	-222	31.9	3.46e-12	-0.218	0.0314	0.0535	T	C	0.41
Q96GX9;Q96GX9-3	652	1	11	34871463	-189	25.2	5.57e-14	-0.299	0.0397	0.0625	A	C	0.82
Q96GX9;Q96GX9-3	652	1	11	34871556	-189	25.2	5.57e-14	-0.299	0.0397	0.0625	A	G	0.82
Q96GX9;Q96GX9-3	652	1	11	34872236	-222	31.9	3.43e-12	-0.218	0.0314	0.0535	T	G	0.41
Q96GX9;Q96GX9-3	652	1	11	34872292	-222	31.9	3.46e-12	-0.218	0.0314	0.0535	T	C	0.41
Q96GX9;Q96GX9-3	652	1	11	34872548	-218	31.4	4.06e-12	-0.221	0.0319	0.0531	A	G	0.39
Q96GX9;Q96GX9-3	652	1	11	34872769	-222	31.9	3.46e-12	-0.218	0.0314	0.0535	T	C	0.41
Q96GX9;Q96GX9-3	652	1	11	34872799	-222	31.9	3.46e-12	-0.218	0.0314	0.0535	G	A	0.41
Q96GX9;Q96GX9-3	652	1	11	34872901	-218	31.4	4.06e-12	-0.221	0.0319	0.0531	G	T	0.39
Q96GX9;Q96GX9-3	652	1	11	34874295	-222	31.9	3.46e-12	-0.218	0.0314	0.0535	C	T	0.41
Q96GX9;Q96GX9-3	652	1	11	34874360	-222	31.9	3.46e-12	-0.218	0.0314	0.0535	A	G	0.41
Q96GX9;Q96GX9-3	652	1	11	34874815	-221	31.8	3.44e-12	-0.219	0.0315	0.0535	G	A	0.41
Q96GX9;Q96GX9-3	652	1	11	34875949	-217	31.3	4.24e-12	-0.222	0.032	0.0531	G	C	0.39
Q96GX9;Q96GX9-3	652	1	11	34876176	-221	31.8	3.44e-12	-0.219	0.0315	0.0535	C	T	0.41
Q96GX9;Q96GX9-3	652	1	11	34876507	-221	31.8	3.44e-12	-0.219	0.0315	0.0535	C	G	0.41
Q96GX9;Q96GX9-3	652	1	11	34876562	-217	31.3	4.12e-12	-0.222	0.032	0.0531	C	T	0.39
Q96GX9;Q96GX9-3	652	1	11	34877761	-189	25.1	5.7e-14	-0.3	0.0399	0.0624	G	A	0.82
Q96GX9;Q96GX9-3	652	1	11	34878809	-218	31.3	3.52e-12	-0.222	0.032	0.0535	A	G	0.39
Q96GX9;Q96GX9-3	652	1	11	34879542	-223	31.8	2.3e-12	-0.22	0.0314	0.0544	T	C	0.41
Q96GX9;Q96GX9-3	652	1	11	34880148	-202	25.3	1.47e-15	-0.316	0.0396	0.0704	G	A	0.81
Q96GX9;Q96GX9-3	652	1	11	34881376	-203	25.3	1.08e-15	-0.317	0.0396	0.071	T	C	0.81
Q96GX9;Q96GX9-3	652	1	11	34881592	-190	25.1	3.81e-14	-0.302	0.0399	0.0633	A	T	0.82
Q96GX9;Q96GX9-3	652	1	11	34883564	-202	25.3	1.12e-15	-0.317	0.0396	0.0709	C	A	0.81
Q96GX9;Q96GX9-3	652	1	11	34884992	-202	25.3	1.11e-15	-0.317	0.0396	0.071	C	T	0.81
Q96GX9;Q96GX9-3	652	1	11	34885522	-222	31.3	1.23e-12	-0.227	0.0319	0.0557	G	A	0.39
Q96GX9;Q96GX9-3	652	1	11	34885650	-194	25.3	1.63e-14	-0.304	0.0395	0.0651	C	T	0.82
Q96GX9;Q96GX9-3	652	1	11	34886892	-254	32.2	2.96e-15	-0.245	0.0311	0.0688	C	A	0.49
Q96GX9;Q96GX9-3	652	1	11	34888763	-194	25.3	1.61e-14	-0.303	0.0395	0.0651	T	C	0.82
Q96GX9;Q96GX9-3	652	1	11	34889546	-208	25.8	6.84e-16	-0.313	0.0388	0.072	G	C	0.81
Q96GX9;Q96GX9-3	652	1	11	34889842	-253	32.1	3.12e-15	-0.245	0.0311	0.0687	C	T	0.49
Q96GX9;Q96GX9-3	652	1	11	34889989	-253	32.1	2.93e-15	-0.246	0.0312	0.0689	C	T	0.49
Q96GX9;Q96GX9-3	652	1	11	34890131	-208	25.9	9.55e-16	-0.311	0.0387	0.0713	T	G	0.81
Q96GX9;Q96GX9-3	652	1	11	34890657	-223	31.3	1.18e-12	-0.227	0.0319	0.0558	A	G	0.39
Q96GX9;Q96GX9-3	652	1	11	34891010	-208	25.8	8.14e-16	-0.312	0.0387	0.0716	A	G	0.81
Q96GX9;Q96GX9-3	652	1	11	34891579	-208	25.8	8.14e-16	-0.312	0.0387	0.0716	T	G	0.81
Q96GX9;Q96GX9-3	652	1	11	34891730	-205	25.5	7.98e-16	-0.316	0.0392	0.0717	T	C	0.81
Q96GX9;Q96GX9-3	652	1	11	34892271	-213	30.8	4.26e-12	-0.225	0.0325	0.053	A	G	0.37
Q96GX9;Q96GX9-3	652	1	11	34892293	-207	25.8	9.84e-16	-0.311	0.0387	0.0712	A	G	0.81
Q96GX9;Q96GX9-3	652	1	11	34892681	-205	25.5	8.59e-16	-0.315	0.0392	0.0715	G	A	0.81
Q96GX9;Q96GX9-3	652	1	11	34893286	-220	31.4	2.43e-12	-0.223	0.0319	0.0543	A	G	0.4
Q96GX9;Q96GX9-3	652	1	11	34894166	-205	25.5	8.18e-16	-0.316	0.0392	0.0716	G	A	0.81
Q96GX9;Q96GX9-3	652	1	11	34894777	-205	25.5	8.18e-16	-0.316	0.0392	0.0716	G	C	0.81
Q96GX9;Q96GX9-3	652	1	11	34894928	-205	25.5	8.18e-16	-0.316	0.0392	0.0716	A	C	0.81
Q96GX9;Q96GX9-3	652	1	11	34894979	-205	25.5	8.18e-16	-0.316	0.0392	0.0716	C	G	0.81
Q96GX9;Q96GX9-3	652	1	11	34895271	-205	25.5	8.59e-16	-0.315	0.0392	0.0715	T	C	0.81
Q96GX9;Q96GX9-3	652	1	11	34896165	-213	30.8	4.28e-12	-0.225	0.0325	0.053	G	A	0.37
Q96GX9;Q96GX9-3	652	1	11	34896216	-244	31.8	1.89e-14	-0.241	0.0314	0.0648	T	C	0.48
Q96GX9;Q96GX9-3	652	1	11	34897206	-205	25.5	8.59e-16	-0.315	0.0392	0.0715	A	G	0.81
Q96GX9;Q96GX9-3	652	1	11	34897445	-213	30.8	4.84e-12	-0.224	0.0324	0.0528	T	C	0.37
Q96GX9;Q96GX9-3	652	1	11	34897474	-230	31.3	2.05e-13	-0.234	0.0319	0.0596	A	C	0.45
Q96GX9;Q96GX9-3	652	1	11	34899012	-213	30.8	4.31e-12	-0.225	0.0325	0.053	T	C	0.37
Q96GX9;Q96GX9-3	652	1	11	34900179	-205	25.5	8.59e-16	-0.315	0.0392	0.0715	T	G	0.81
Q96GX9;Q96GX9-3	652	1	11	34900747	-205	25.5	8.59e-16	-0.315	0.0392	0.0715	G	A	0.81
Q96GX9;Q96GX9-3	652	1	11	34901123	-241	31.7	2.67e-14	-0.24	0.0316	0.064	A	G	0.48
Q96GX9;Q96GX9-3	652	1	11	34902363	-211	25.6	1.54e-16	-0.322	0.039	0.0753	G	A	0.81
Q96GX9;Q96GX9-3	652	1	11	34902521	-205	26.6	1.27e-14	-0.29	0.0377	0.0657	A	C	0.78
Q96GX9;Q96GX9-3	652	1	11	34902894	-211	25.6	1.54e-16	-0.322	0.039	0.0753	T	C	0.81
Q96GX9;Q96GX9-3	652	1	11	34903513	-211	25.6	1.54e-16	-0.322	0.039	0.0753	A	G	0.81
Q96GX9;Q96GX9-3	652	1	11	34905987	-219	30.5	6.91e-13	-0.235	0.0327	0.057	T	C	0.36
Q96GX9;Q96GX9-3	652	1	11	34908929	-210	25.6	2.23e-16	-0.321	0.0391	0.0745	C	T	0.81
Q96GX9;Q96GX9-3	652	1	11	34910835	-211	25.6	1.55e-16	-0.322	0.039	0.0753	T	C	0.81
Q96GX9;Q96GX9-3	652	1	11	34911691	-219	30.6	7.39e-13	-0.235	0.0327	0.0568	C	T	0.36
Q96GX9;Q96GX9-3	652	1	11	34911870	-219	30.5	6.87e-13	-0.235	0.0327	0.057	C	T	0.37
Q96GX9;Q96GX9-3	652	1	11	34916367	-219	30.5	6.65e-13	-0.236	0.0328	0.0571	T	C	0.37
Q96GX9;Q96GX9-3	652	1	11	34916657	-219	30.6	7.15e-13	-0.235	0.0327	0.0569	C	T	0.36
Q96GX9;Q96GX9-3	652	1	11	34917272	-219	30.5	7.4e-13	-0.235	0.0328	0.0568	C	T	0.36
Q96GX9;Q96GX9-3	652	1	11	34918570	-219	30.5	6.96e-13	-0.235	0.0327	0.057	G	A	0.37
Q96GX9;Q96GX9-3	652	1	11	34919187	-211	25.6	1.55e-16	-0.322	0.039	0.0753	A	C	0.81
Q96GX9;Q96GX9-3	652	1	11	34919362	-211	25.6	1.55e-16	-0.322	0.039	0.0753	A	G	0.81
Q96GX9;Q96GX9-3	652	1	11	34920301	-211	25.6	1.55e-16	-0.322	0.039	0.0753	A	T	0.81
Q96GX9;Q96GX9-3	652	1	11	34920949	-211	25.6	1.55e-16	-0.322	0.039	0.0753	G	A	0.81
Q96GX9;Q96GX9-3	652	1	11	34923122	-211	25.6	1.54e-16	-0.322	0.039	0.0753	T	C	0.81
Q96GX9;Q96GX9-3	652	1	11	34923321	-219	30.6	7.29e-13	-0.235	0.0327	0.0569	T	C	0.37
Q96GX9;Q96GX9-3	652	1	11	34925994	-211	25.6	1.54e-16	-0.322	0.039	0.0753	A	C	0.81
Q96GX9;Q96GX9-3	652	1	11	34926093	-211	25.6	1.54e-16	-0.322	0.039	0.0753	G	A	0.81
Q96GX9;Q96GX9-3	652	1	11	34926338	-219	30.6	7.24e-13	-0.235	0.0327	0.0569	C	T	0.37
Q96GX9;Q96GX9-3	652	1	11	34927422	-219	30.6	7.43e-13	-0.235	0.0327	0.0568	G	T	0.37
Q96GX9;Q96GX9-3	652	1	11	34928151	-211	25.6	1.54e-16	-0.322	0.039	0.0753	A	G	0.81
Q96GX9;Q96GX9-3	652	1	11	34928528	-211	25.6	1.54e-16	-0.322	0.039	0.0753	G	A	0.81
Q96GX9;Q96GX9-3	652	1	11	34929912	-211	25.6	1.58e-16	-0.322	0.039	0.0752	G	C	0.81
Q96GX9;Q96GX9-3	652	1	11	34930531	-211	25.6	1.76e-16	-0.322	0.0391	0.075	G	T	0.81
Q96GX9;Q96GX9-3	652	1	11	34930706	-211	25.6	1.58e-16	-0.322	0.039	0.0752	C	G	0.81
Q96GX9;Q96GX9-3	652	1	11	34931184	-200	25.4	3.95e-15	-0.309	0.0393	0.0682	G	A	0.81
Q96GX9;Q96GX9-3	652	1	11	34931349	-219	30.6	7.06e-13	-0.235	0.0327	0.0569	A	T	0.37
Q96GX9;Q96GX9-3	652	1	11	34932469	-219	30.6	7.41e-13	-0.235	0.0327	0.0568	A	C	0.37
Q96GX9;Q96GX9-3	652	1	11	34933536	-219	30.6	7.43e-13	-0.235	0.0327	0.0568	C	T	0.37
Q96GX9;Q96GX9-3	652	1	11	34933921	-211	25.6	1.54e-16	-0.322	0.039	0.0753	C	G	0.81
Q96GX9;Q96GX9-3	652	1	11	34934263	-211	25.6	1.54e-16	-0.322	0.039	0.0753	C	T	0.81
Q96GX9;Q96GX9-3	652	1	11	34934321	-220	30.6	5.91e-13	-0.236	0.0327	0.0573	G	A	0.37
Q96GX9;Q96GX9-3	652	1	11	34934583	-211	25.6	1.54e-16	-0.322	0.039	0.0753	C	T	0.81
Q96GX9;Q96GX9-3	652	1	11	34934652	-211	25.6	1.54e-16	-0.322	0.039	0.0753	A	C	0.81
Q96GX9;Q96GX9-3	652	1	11	34934946	-211	25.6	1.54e-16	-0.322	0.039	0.0753	G	C	0.81
Q96GX9;Q96GX9-3	652	1	11	34935239	-220	30.6	7.53e-13	-0.234	0.0326	0.0568	T	C	0.37
Q96GX9;Q96GX9-3	652	1	11	34935433	-220	30.6	7.37e-13	-0.234	0.0326	0.0568	C	T	0.37
Q96GX9;Q96GX9-3	652	1	11	34935661	-211	25.6	1.54e-16	-0.322	0.039	0.0753	G	T	0.81
Q96GX9;Q96GX9-3	652	1	11	34935836	-211	25.6	1.54e-16	-0.322	0.039	0.0753	T	C	0.81
Q96GX9;Q96GX9-3	652	1	11	34936820	-220	30.6	7.53e-13	-0.234	0.0326	0.0568	C	A	0.37
Q96GX9;Q96GX9-3	652	1	11	34937697	-211	25.6	1.53e-16	-0.322	0.039	0.0753	T	C	0.81
Q96GX9;Q96GX9-3	652	1	11	34937901	-211	25.6	1.54e-16	-0.322	0.039	0.0753	A	G	0.81
Q96GX9;Q96GX9-3	652	1	11	34938265	-211	25.6	1.54e-16	-0.322	0.039	0.0753	C	T	0.81
Q96GX9;Q96GX9-3	652	1	11	34939516	-220	30.6	7.14e-13	-0.235	0.0327	0.0569	A	G	0.37
Q96GX9;Q96GX9-3	652	1	11	34940446	-211	25.6	1.54e-16	-0.322	0.039	0.0753	G	A	0.81
Q96GX9;Q96GX9-3	652	1	11	34941098	-220	30.6	7.05e-13	-0.234	0.0327	0.0569	C	G	0.37
Q96GX9;Q96GX9-3	652	1	11	34941494	-211	25.6	1.49e-16	-0.322	0.039	0.0753	G	A	0.81
Q96GX9;Q96GX9-3	652	1	11	34941876	-211	25.6	1.52e-16	-0.322	0.039	0.0753	G	A	0.81
Q96GX9;Q96GX9-3	652	1	11	34942010	-220	30.6	6.65e-13	-0.235	0.0327	0.0571	A	G	0.37
Q96GX9;Q96GX9-3	652	1	11	34942313	-220	30.6	6.44e-13	-0.235	0.0327	0.0571	T	C	0.36
Q96GX9;Q96GX9-3	652	1	11	34942519	-211	25.6	1.52e-16	-0.322	0.039	0.0753	C	A	0.81
Q96GX9;Q96GX9-3	652	1	11	34942576	-220	30.6	7.42e-13	-0.234	0.0327	0.0568	G	A	0.37
Q96GX9;Q96GX9-3	652	1	11	34943229	-211	25.6	1.52e-16	-0.322	0.039	0.0753	G	C	0.81
Q96GX9;Q96GX9-3	652	1	11	34943747	-211	25.6	1.52e-16	-0.322	0.039	0.0753	T	G	0.81
Q96GX9;Q96GX9-3	652	1	11	34944164	-220	30.6	6.99e-13	-0.235	0.0327	0.057	C	T	0.37
Q96GX9;Q96GX9-3	652	1	11	34944524	-211	25.6	1.56e-16	-0.322	0.0391	0.0752	C	A	0.81
Q96GX9;Q96GX9-3	652	1	11	34944566	-211	25.6	1.53e-16	-0.323	0.0391	0.0753	A	C	0.81
Q96GX9;Q96GX9-3	652	1	11	34946168	-211	25.6	1.47e-16	-0.323	0.0391	0.0754	A	T	0.81
Q96GX9;Q96GX9-3	652	1	11	34946712	-220	30.6	6.15e-13	-0.235	0.0327	0.0572	A	G	0.37
Q96GX9;Q96GX9-3	652	1	11	34947056	-211	25.6	1.62e-16	-0.322	0.0391	0.0752	G	A	0.81
Q96GX9;Q96GX9-3	652	1	11	34947693	-218	30.6	8.74e-13	-0.234	0.0327	0.0565	A	G	0.37
Q96GX9;Q96GX9-3	652	1	11	34949116	-211	25.6	1.47e-16	-0.323	0.0391	0.0754	T	C	0.81
Q96GX9;Q96GX9-3	652	1	11	34949198	-220	30.6	6.78e-13	-0.235	0.0327	0.057	G	T	0.37
Q96GX9;Q96GX9-3	652	1	11	34951993	-211	25.6	1.42e-16	-0.323	0.0391	0.0754	G	T	0.81
Q96GX9;Q96GX9-3	652	1	11	34952115	-211	25.6	1.42e-16	-0.323	0.0391	0.0754	T	C	0.81
Q96GX9;Q96GX9-3	652	1	11	34952187	-221	30.5	4.77e-13	-0.237	0.0327	0.0578	A	G	0.36
Q96GX9;Q96GX9-3	652	1	11	34952189	-219	30.5	7.44e-13	-0.235	0.0328	0.0568	G	A	0.36
Q96GX9;Q96GX9-3	652	1	11	34952241	-211	25.6	1.42e-16	-0.323	0.0391	0.0754	G	C	0.81
Q96GX9;Q96GX9-3	652	1	11	34952333	-219	30.6	7.33e-13	-0.235	0.0327	0.0569	G	A	0.36
Q96GX9;Q96GX9-3	652	1	11	34952565	-211	25.6	1.42e-16	-0.323	0.0391	0.0754	G	C	0.81
Q96GX9;Q96GX9-3	652	1	11	34953982	-211	25.6	1.42e-16	-0.323	0.0391	0.0754	A	G	0.81
Q96GX9;Q96GX9-3	652	1	11	34954479	-211	25.6	1.42e-16	-0.323	0.0391	0.0754	G	A	0.81
Q96GX9;Q96GX9-3	652	1	11	34956634	-218	30.6	9.5e-13	-0.233	0.0327	0.0563	A	G	0.36
Q96GX9;Q96GX9-3	652	1	11	34957284	-211	25.6	1.42e-16	-0.323	0.0391	0.0754	G	T	0.81
Q96GX9;Q96GX9-3	652	1	11	34957455	-220	30.6	6.06e-13	-0.235	0.0327	0.0573	A	G	0.37
Q96GX9;Q96GX9-3	652	1	11	34957517	-219	30.6	7.36e-13	-0.235	0.0327	0.0568	C	G	0.36
Q96GX9;Q96GX9-3	652	1	11	34958008	-211	25.6	1.42e-16	-0.323	0.0391	0.0754	G	A	0.81
Q96GX9;Q96GX9-3	652	1	11	34958279	-219	30.6	7.06e-13	-0.235	0.0327	0.0569	A	G	0.37
Q96GX9;Q96GX9-3	652	1	11	34958467	-219	30.6	7.36e-13	-0.235	0.0327	0.0568	C	G	0.36
Q96GX9;Q96GX9-3	652	1	11	34958497	-211	25.6	1.48e-16	-0.323	0.0391	0.0754	A	G	0.81
Q96GX9;Q96GX9-3	652	1	11	34960908	-211	25.6	1.43e-16	-0.323	0.0391	0.0754	G	A	0.81
Q96GX9;Q96GX9-3	652	1	11	34961756	-211	25.6	1.42e-16	-0.323	0.0391	0.0754	C	A	0.81
Q96GX9;Q96GX9-3	652	1	11	34962272	-220	30.5	6.12e-13	-0.236	0.0327	0.0572	A	T	0.37
Q96GX9;Q96GX9-3	652	1	11	34962399	-220	30.6	5.9e-13	-0.236	0.0327	0.0573	A	G	0.36
Q96GX9;Q96GX9-3	652	1	11	34962899	-219	30.6	7.36e-13	-0.235	0.0327	0.0568	T	G	0.36
Q96GX9;Q96GX9-3	652	1	11	34962928	-211	25.6	1.42e-16	-0.323	0.0391	0.0754	T	G	0.81
Q96GX9;Q96GX9-3	652	1	11	34963046	-211	25.6	1.42e-16	-0.323	0.0391	0.0754	A	G	0.81
Q96GX9;Q96GX9-3	652	1	11	34963416	-211	25.5	1.26e-16	-0.324	0.0392	0.0757	T	C	0.81
Q96GX9;Q96GX9-3	652	1	11	34963763	-219	30.5	8.1e-13	-0.234	0.0327	0.0566	T	C	0.36
Q96GX9;Q96GX9-3	652	1	11	34963860	-211	25.6	1.42e-16	-0.323	0.0391	0.0754	A	T	0.81
Q96GX9;Q96GX9-3	652	1	11	34964082	-219	30.6	7.4e-13	-0.234	0.0327	0.0568	C	T	0.36
Q96GX9;Q96GX9-3	652	1	11	34964344	-212	25.6	1.4e-16	-0.323	0.0391	0.0755	T	C	0.81
Q96GX9;Q96GX9-3	652	1	11	34964491	-218	30.6	1.03e-12	-0.233	0.0327	0.0561	A	G	0.37
Q96GX9;Q96GX9-3	652	1	11	34964551	-211	25.6	1.42e-16	-0.323	0.0391	0.0754	A	G	0.81
Q96GX9;Q96GX9-3	652	1	11	34966459	-210	30.2	3.89e-12	-0.23	0.0331	0.0532	G	A	0.36
Q96GX9;Q96GX9-3	652	1	11	34966546	-205	25.9	2.58e-15	-0.305	0.0385	0.0691	A	C	0.8
Q96GX9;Q96GX9-3	652	1	11	34966755	-212	30.2	1.94e-12	-0.233	0.0331	0.0547	C	T	0.36
Q96GX9;Q96GX9-3	652	1	11	34967328	-241	31.4	1.72e-14	-0.245	0.0319	0.065	A	G	0.47
Q96GX9;Q96GX9-3	652	1	11	34969112	-207	29.7	3.17e-12	-0.235	0.0337	0.0537	A	G	0.35
Q96GX9;Q96GX9-3	652	1	11	34969626	-190	25.3	6.16e-14	-0.296	0.0395	0.0622	A	T	0.82
Q96GX9;Q96GX9-3	652	1	11	34969640	-191	25.3	5e-14	-0.297	0.0395	0.0627	T	A	0.82
Q96GX9;Q96GX9-3	652	1	11	34973546	-192	25.4	3.48e-14	-0.299	0.0394	0.0635	A	G	0.82
Q96GX9;Q96GX9-3	652	1	11	34976370	-205	29.6	4.29e-12	-0.234	0.0337	0.053	A	T	0.35
Q96GX9;Q96GX9-3	652	1	11	34984572	-189	25.4	8.18e-14	-0.295	0.0394	0.0616	G	A	0.82
Q96GX9;Q96GX9-3	652	1	11	34987357	-190	25.4	7.64e-14	-0.295	0.0394	0.0618	T	C	0.82
Q96GX9;Q96GX9-3	652	1	11	34993688	-189	25.3	8.34e-14	-0.295	0.0395	0.0616	G	A	0.82
Q96GX9;Q96GX9-3	652	1	11	34995110	-189	25.3	8.3e-14	-0.295	0.0395	0.0616	C	T	0.82
Q96GX9;Q96GX9-3	652	1	11	34998151	-189	25.3	8.17e-14	-0.295	0.0395	0.0616	T	C	0.82
Q96GX9;Q96GX9-3	652	1	11	34999484	-189	25.3	8.17e-14	-0.295	0.0395	0.0616	G	T	0.82
Q96GX9;Q96GX9-3	652	1	11	35005768	-202	29.4	6.52e-12	-0.234	0.034	0.0521	A	T	0.35
Q96GX9;Q96GX9-3	652	1	11	35017363	-189	25.3	8.77e-14	-0.294	0.0395	0.0615	C	A	0.82
Q96GX9;Q96GX9-3	652	1	11	35024965	-187	25.2	1.16e-13	-0.295	0.0397	0.0609	G	A	0.82
Q96GX9;Q96GX9-3	652	1	11	35027770	-188	25.2	8.44e-14	-0.296	0.0397	0.0615	C	G	0.82
Q96GX9;Q96GX9-3	652	1	11	35028935	-184	25	1.66e-13	-0.295	0.04	0.0601	A	G	0.82
Q9NUV9	736	0.99	7	150258349	338	47.4	1.03e-12	0.15	0.0211	0.0487	T	C	0.41
Q9NUV9	736	0.99	7	150259564	338	47.4	9.87e-13	0.15	0.0211	0.0487	A	G	0.41
Q9NUV9	736	0.99	7	150260344	338	47.4	9.56e-13	0.151	0.0211	0.0488	G	A	0.41
Q9NUV9	736	0.99	7	150260920	338	47.4	9.46e-13	0.151	0.0211	0.0488	A	C	0.41
Q9NUV9	736	0.99	7	150261087	339	47.4	9.19e-13	0.151	0.0211	0.0489	C	G	0.41
Q9NUV9	736	0.99	7	150261244	338	47.4	1.04e-12	0.15	0.0211	0.0486	G	C	0.41
Q9NUV9	736	0.99	7	150261489	338	47.4	9.72e-13	0.15	0.0211	0.0488	T	A	0.41
Q9NUV9	736	0.99	7	150262055	338	47.4	9.83e-13	0.15	0.0211	0.0487	A	C	0.41
Q9NUV9	736	0.99	7	150262436	338	47.4	9.72e-13	0.15	0.0211	0.0488	T	C	0.41
Q9NUV9	736	0.99	7	150262521	338	47.4	9.72e-13	0.15	0.0211	0.0488	A	G	0.41
Q9NUV9	736	0.99	7	150262584	339	47.4	8.78e-13	0.151	0.0211	0.0489	C	T	0.41
Q9NUV9	736	0.99	7	150262643	338	47.4	9.72e-13	0.15	0.0211	0.0488	G	A	0.41
Q9NUV9	736	0.99	7	150278235	337	47.4	1.13e-12	0.15	0.0211	0.0485	C	G	0.41
O00584	736	0.98	6	167360389	394	39	6.22e-24	0.258	0.0256	0.0975	T	C	0.42
O00584	736	0.98	6	167366394	440	38.8	9.52e-30	0.292	0.0258	0.123	T	C	0.48
O00584	736	0.98	6	167369897	430	39.2	5.44e-28	0.279	0.0255	0.115	C	A	0.48
O00584	736	0.98	6	167370971	429	39.2	7.29e-28	0.279	0.0255	0.115	G	C	0.48
O00584	736	0.98	6	167370988	428	39.2	9.25e-28	0.279	0.0255	0.114	G	C	0.48
O00584	736	0.98	6	167370999	428	39.2	8.2e-28	0.279	0.0255	0.114	A	G	0.48
O00584	736	0.98	6	167371110	431	39.2	4.45e-28	0.28	0.0255	0.116	T	C	0.48
O00584	736	0.98	6	167371234	431	39.3	5.34e-28	0.279	0.0255	0.115	A	T	0.48
O00584	736	0.98	6	167371737	430	39.2	5.12e-28	0.28	0.0255	0.115	T	A	0.48
O00584	736	0.98	6	167371846	431	39.2	4.45e-28	0.28	0.0255	0.116	C	G	0.48
O00584	736	0.98	6	167372764	431	39.2	4.31e-28	0.28	0.0255	0.116	T	C	0.48
O00584	736	0.98	6	167372786	431	39.2	4.54e-28	0.28	0.0255	0.116	C	T	0.48
O00584	736	0.98	6	167372978	431	39.2	3.88e-28	0.28	0.0255	0.116	C	T	0.48
O00584	736	0.98	6	167373045	430	39.3	5.86e-28	0.279	0.0255	0.115	T	C	0.48
O00584	736	0.98	6	167373547	431	39.2	4.45e-28	0.28	0.0255	0.116	T	G	0.48
O00584	736	0.98	6	167373812	432	39.3	5.32e-28	0.279	0.0254	0.115	T	A	0.48
O00584	736	0.98	6	167374119	432	39.3	4.93e-28	0.279	0.0254	0.115	G	A	0.48
O00584	736	0.98	6	167374239	431	39.3	5.46e-28	0.279	0.0254	0.115	G	A	0.48
O00584	736	0.98	6	167374353	431	39.3	5.18e-28	0.279	0.0254	0.115	C	T	0.48
O00584	736	0.98	6	167374489	431	39.3	5.18e-28	0.279	0.0254	0.115	C	T	0.48
O00584	736	0.98	6	167375173	431	39.4	6.17e-28	0.278	0.0254	0.115	G	C	0.48
O00584	736	0.98	6	167376812	432	39.3	5.06e-28	0.279	0.0254	0.115	C	T	0.48
O00584	736	0.98	6	167377165	432	39.3	4.91e-28	0.279	0.0254	0.115	G	T	0.48
O00584	736	0.98	6	167377782	431	39.3	5.18e-28	0.279	0.0254	0.115	G	T	0.48
O00584	736	0.98	6	167378619	431	39.4	6.13e-28	0.278	0.0254	0.115	A	G	0.48
O00584	736	0.98	6	167378988	431	39.3	5.11e-28	0.279	0.0254	0.115	C	T	0.48
O00584	736	0.98	6	167379771	432	39.3	4.5e-28	0.28	0.0254	0.116	G	T	0.48
O00584	736	0.98	6	167380174	431	39.3	5.11e-28	0.279	0.0254	0.115	T	C	0.48
O00584	736	0.98	6	167380493	432	39.3	4.9e-28	0.279	0.0254	0.115	G	A	0.48
O00584	736	0.98	6	167380501	431	39.3	5.11e-28	0.279	0.0254	0.115	A	G	0.48
O00584	736	0.98	6	167381476	431	39.3	4.93e-28	0.279	0.0255	0.115	T	C	0.48
O00584	736	0.98	6	167381979	-432	39.4	4.81e-28	-0.279	0.0254	0.115	C	T	0.52
O00584	736	0.98	6	167382020	-431	39.3	5.11e-28	-0.279	0.0254	0.115	G	A	0.52
O00584	736	0.98	6	167382449	-432	39.4	4.85e-28	-0.279	0.0254	0.115	T	C	0.52
O00584	736	0.98	6	167382622	-431	39.3	5.13e-28	-0.279	0.0254	0.115	A	G	0.52
O00584	736	0.98	6	167383750	-432	39.4	4.95e-28	-0.279	0.0254	0.115	C	T	0.52
O00584	736	0.98	6	167383972	-432	39.3	4.94e-28	-0.279	0.0254	0.115	T	C	0.52
O00584	736	0.98	6	167384545	-432	39.3	4.82e-28	-0.279	0.0254	0.115	G	A	0.52
O00584	736	0.98	6	167384756	-432	39.4	5.01e-28	-0.279	0.0254	0.115	G	A	0.52
O00584	736	0.98	6	167384923	-432	39.3	4.94e-28	-0.279	0.0254	0.115	G	A	0.52
O00584	736	0.98	6	167385533	-432	39.3	4.94e-28	-0.279	0.0254	0.115	T	A	0.52
O00584	736	0.98	6	167386104	-432	39.4	4.83e-28	-0.279	0.0254	0.115	C	T	0.52
O00584	736	0.98	6	167386592	-432	39.4	4.93e-28	-0.279	0.0254	0.115	C	T	0.52
O00584	736	0.98	6	167386615	-431	39.3	5.33e-28	-0.279	0.0254	0.115	C	G	0.52
O00584	736	0.98	6	167386714	-432	39.3	4.94e-28	-0.279	0.0254	0.115	G	A	0.52
O00584	736	0.98	6	167387404	-432	39.4	4.83e-28	-0.279	0.0254	0.115	A	C	0.52
O00584	736	0.98	6	167388169	-432	39.4	5.9e-28	-0.278	0.0254	0.115	A	G	0.52
O00584	736	0.98	6	167388843	-432	39.3	4.94e-28	-0.279	0.0254	0.115	T	C	0.52
O00584	736	0.98	6	167389103	-432	39.4	4.89e-28	-0.279	0.0254	0.115	C	T	0.52
O00584	736	0.98	6	167389452	-432	39.4	4.83e-28	-0.279	0.0254	0.115	G	C	0.52
O00584	736	0.98	6	167389496	-432	39.3	4.94e-28	-0.279	0.0254	0.115	A	T	0.52
O00584	736	0.98	6	167389674	-432	39.4	6.14e-28	-0.278	0.0254	0.115	A	T	0.52
O00584	736	0.98	6	167389851	-432	39.3	4.94e-28	-0.279	0.0254	0.115	T	C	0.52
O00584	736	0.98	6	167389925	-432	39.3	4.94e-28	-0.279	0.0254	0.115	G	A	0.52
O00584	736	0.98	6	167389956	-432	39.3	4.94e-28	-0.279	0.0254	0.115	A	T	0.52
O00584	736	0.98	6	167390242	-451	39.5	3.42e-30	-0.289	0.0253	0.125	A	G	0.54
O00584	736	0.98	6	167391212	-432	39.3	4.58e-28	-0.279	0.0254	0.116	A	G	0.52
O00584	736	0.98	6	167391392	-432	39.3	4.94e-28	-0.279	0.0254	0.115	A	G	0.52
O00584	736	0.98	6	167392174	-432	39.3	4.82e-28	-0.279	0.0254	0.115	C	T	0.52
O00584	736	0.98	6	167392204	-432	39.3	4.94e-28	-0.279	0.0254	0.115	A	T	0.52
O00584	736	0.98	6	167392522	-432	39.4	5.37e-28	-0.279	0.0254	0.115	T	C	0.52
O00584	736	0.98	6	167393395	-432	39.3	4.94e-28	-0.279	0.0254	0.115	G	C	0.52
O00584	736	0.98	6	167393407	-432	39.3	4.94e-28	-0.279	0.0254	0.115	C	T	0.52
O00584	736	0.98	6	167394243	-432	39.3	4.94e-28	-0.279	0.0254	0.115	A	G	0.52
O00584	736	0.98	6	167395058	-432	39.4	4.83e-28	-0.279	0.0254	0.115	A	G	0.52
O00584	736	0.98	6	167395375	-432	39.3	4.94e-28	-0.279	0.0254	0.115	G	A	0.52
O00584	736	0.98	6	167395410	-432	39.3	4.94e-28	-0.279	0.0254	0.115	C	T	0.52
O00584	736	0.98	6	167396119	-432	39.4	4.72e-28	-0.279	0.0254	0.115	A	G	0.52
O00584	736	0.98	6	167396174	-432	39.4	5.86e-28	-0.278	0.0254	0.115	T	C	0.52
O00584	736	0.98	6	167396629	-432	39.3	4.94e-28	-0.279	0.0254	0.115	A	G	0.52
O00584	736	0.98	6	167397033	-432	39.3	4.94e-28	-0.279	0.0254	0.115	C	G	0.52
O00584	736	0.98	6	167397750	-432	39.4	4.83e-28	-0.279	0.0254	0.115	A	C	0.52
O00584	736	0.98	6	167398071	-428	39.2	9.34e-28	-0.278	0.0255	0.114	A	C	0.52
O00584	736	0.98	6	167398345	-432	39.3	4.72e-28	-0.279	0.0254	0.115	C	A	0.52
O00584	736	0.98	6	167398632	-432	39.3	4.81e-28	-0.279	0.0254	0.115	T	A	0.52
O00584	736	0.98	6	167398903	-432	39.3	4.72e-28	-0.279	0.0254	0.115	A	T	0.52
O00584	736	0.98	6	167398952	-432	39.3	4.81e-28	-0.279	0.0254	0.115	C	T	0.52
O00584	736	0.98	6	167399282	-432	39.3	4.72e-28	-0.279	0.0254	0.115	G	T	0.52
O00584	736	0.98	6	167400972	-432	39.4	5.05e-28	-0.279	0.0254	0.115	G	A	0.52
O00584	736	0.98	6	167402150	-430	39.3	8.24e-28	-0.278	0.0254	0.114	G	A	0.52
O00584	736	0.98	6	167403108	-431	39.2	4.19e-28	-0.281	0.0255	0.116	T	C	0.52
O00584	736	0.98	6	167403121	-432	39.3	4.72e-28	-0.279	0.0254	0.115	G	C	0.52
O00584	736	0.98	6	167403132	-431	39.3	4.98e-28	-0.28	0.0255	0.115	C	A	0.52
O00584	736	0.98	6	167403400	-432	39.3	4.63e-28	-0.279	0.0254	0.116	T	G	0.52
O00584	736	0.98	6	167403589	-432	39.4	5.53e-28	-0.279	0.0254	0.115	C	T	0.52
O00584	736	0.98	6	167403918	-430	39.3	7.64e-28	-0.278	0.0254	0.115	T	G	0.52
O00584	736	0.98	6	167403971	-432	39.3	4.23e-28	-0.28	0.0255	0.116	A	G	0.52
O00584	736	0.98	6	167404187	-430	39.3	7.23e-28	-0.279	0.0255	0.115	A	C	0.52
O00584	736	0.98	6	167404432	-432	39.3	4.33e-28	-0.28	0.0255	0.116	C	T	0.52
O00584	736	0.98	6	167404492	-432	39.3	4.34e-28	-0.28	0.0255	0.116	G	A	0.52
O00584	736	0.98	6	167404606	-432	39.3	4.34e-28	-0.28	0.0255	0.116	G	A	0.52
O00584	736	0.98	6	167404689	-432	39.3	4.34e-28	-0.28	0.0255	0.116	A	G	0.52
O00584	736	0.98	6	167404751	-431	39.3	4.93e-28	-0.279	0.0254	0.115	T	C	0.52
O00584	736	0.98	6	167404958	-431	39.3	5.57e-28	-0.279	0.0254	0.115	A	G	0.52
O00584	736	0.98	6	167405073	-432	39.3	4.34e-28	-0.28	0.0255	0.116	A	G	0.52
O00584	736	0.98	6	167405226	-432	39.3	4.86e-28	-0.279	0.0254	0.115	T	A	0.52
O00584	736	0.98	6	167405435	-432	39.3	4.34e-28	-0.28	0.0255	0.116	C	T	0.52
O00584	736	0.98	6	167405553	-432	39.3	4.34e-28	-0.28	0.0255	0.116	T	C	0.52
O00584	736	0.98	6	167405670	-432	39.3	4.34e-28	-0.28	0.0255	0.116	T	C	0.52
O00584	736	0.98	6	167406074	-429	39.2	6.81e-28	-0.279	0.0255	0.115	G	T	0.52
O00584	736	0.98	6	167406209	-432	39.3	4.34e-28	-0.28	0.0255	0.116	A	G	0.52
O00584	736	0.98	6	167406238	-432	39.3	4.34e-28	-0.28	0.0255	0.116	T	C	0.52
O00584	736	0.98	6	167406318	-432	39.3	4.34e-28	-0.28	0.0255	0.116	A	G	0.52
O00584	736	0.98	6	167406544	-432	39.3	4.84e-28	-0.279	0.0254	0.115	G	T	0.52
O00584	736	0.98	6	167406633	-432	39.3	4.34e-28	-0.28	0.0255	0.116	G	C	0.52
O00584	736	0.98	6	167406681	-432	39.3	4.34e-28	-0.28	0.0255	0.116	G	A	0.52
O00584	736	0.98	6	167407254	-431	39.3	4.93e-28	-0.279	0.0254	0.115	T	G	0.52
O00584	736	0.98	6	167407268	-432	39.3	4.26e-28	-0.28	0.0255	0.116	T	C	0.52
O00584	736	0.98	6	167407544	-432	39.3	4.19e-28	-0.28	0.0255	0.116	G	C	0.52
O00584	736	0.98	6	167409087	-429	39.3	1.04e-27	-0.278	0.0255	0.114	C	T	0.52
O00584	736	0.98	6	167409374	-431	39.3	4.43e-28	-0.28	0.0255	0.116	T	C	0.52
O00584	736	0.98	6	167409562	-431	39.3	4.5e-28	-0.28	0.0255	0.116	A	G	0.52
O00584	736	0.98	6	167409638	-431	39.3	4.59e-28	-0.28	0.0255	0.116	C	A	0.52
O00584	736	0.98	6	167409662	-431	39.3	4.5e-28	-0.28	0.0255	0.116	T	A	0.52
O00584	736	0.98	6	167409771	-431	39.3	4.5e-28	-0.28	0.0255	0.116	A	G	0.52
O00584	736	0.98	6	167410369	-431	39.3	4.5e-28	-0.28	0.0255	0.116	C	T	0.52
O00584	736	0.98	6	167410527	-429	39.3	8.26e-28	-0.278	0.0255	0.114	C	T	0.52
O00584	736	0.98	6	167410878	-430	39.3	7.23e-28	-0.278	0.0254	0.115	A	G	0.52
O00584	736	0.98	6	167410907	-431	39.3	4.46e-28	-0.28	0.0255	0.116	C	T	0.52
O00584	736	0.98	6	167411008	-431	39.3	4.5e-28	-0.28	0.0255	0.116	T	C	0.52
O00584	736	0.98	6	167411788	-420	39.4	1.56e-26	-0.27	0.0254	0.109	G	A	0.51
O00584	736	0.98	6	167412048	-427	39.4	1.93e-27	-0.276	0.0254	0.113	G	A	0.52
O00584	736	0.98	6	167413230	-421	39.9	5.11e-26	-0.264	0.0251	0.107	A	G	0.45
O00584	736	0.98	6	167415440	-416	40	1.91e-25	-0.261	0.025	0.104	C	A	0.46
O00584	736	0.98	6	167417551	-417	39.9	1.89e-25	-0.261	0.025	0.104	G	T	0.46
O00584	736	0.98	6	167431147	-416	40	2.35e-25	-0.26	0.025	0.104	C	T	0.46
O00584	736	0.98	6	167431829	-417	39.9	1.64e-25	-0.261	0.025	0.104	T	C	0.46
O00584	736	0.98	6	167432036	-417	40	1.92e-25	-0.261	0.025	0.104	A	G	0.46
O00584	736	0.98	6	167432766	-416	40	2.35e-25	-0.26	0.025	0.104	A	G	0.46
O00584	736	0.98	6	167434686	-416	40	2.35e-25	-0.26	0.025	0.104	T	C	0.46
O00584	736	0.98	6	167435325	-416	40	1.92e-25	-0.261	0.025	0.104	T	C	0.46
O00584	736	0.98	6	167437988	-416	40	2.45e-25	-0.26	0.025	0.104	C	T	0.46
O00584	736	0.98	6	167440128	-417	39.9	1.73e-25	-0.261	0.025	0.104	C	T	0.46
O00584	736	0.98	6	167440244	-417	39.9	1.75e-25	-0.261	0.025	0.104	T	C	0.46
O00584	736	0.98	6	167440501	-416	40	2.22e-25	-0.26	0.025	0.104	C	G	0.46
O00584	736	0.98	6	167440736	-416	40	2.31e-25	-0.26	0.025	0.104	G	A	0.46
O00584	736	0.98	6	167441023	-416	40	2.14e-25	-0.26	0.025	0.104	T	G	0.46
O00584	736	0.98	6	167441624	-417	39.9	1.75e-25	-0.261	0.025	0.104	T	C	0.46
O00584	736	0.98	6	167442107	-417	40	1.54e-25	-0.261	0.025	0.105	G	A	0.46
O00584	736	0.98	6	167442994	-417	39.8	1.29e-25	-0.263	0.0251	0.105	C	A	0.45
O00584	736	0.98	6	167442995	-417	39.8	1.21e-25	-0.263	0.0251	0.105	C	G	0.46
O00584	736	0.98	6	167443017	-417	39.8	1.12e-25	-0.263	0.0251	0.105	T	C	0.46
O00584	736	0.98	6	167443402	-416	40	2.22e-25	-0.26	0.025	0.104	C	T	0.46
O00584	736	0.98	6	167444254	-417	39.9	1.77e-25	-0.261	0.025	0.104	T	C	0.46
O00584	736	0.98	6	167448113	-416	40	2.22e-25	-0.26	0.025	0.104	T	A	0.46
O00584	736	0.98	6	167451311	-416	39.9	1.81e-25	-0.261	0.0251	0.104	A	G	0.46
O00584	736	0.98	6	167359055	251	34.2	2.28e-13	0.214	0.0292	0.0515	C	A	0.25
O00584	736	0.98	6	167359558	341	37.3	5.05e-20	0.246	0.0268	0.0804	C	T	0.3
O00584	736	0.98	6	167360104	262	31.8	1.6e-16	0.259	0.0315	0.0652	G	A	0.19
O00584	736	0.98	6	167363948	258	32.1	8.45e-16	0.251	0.0312	0.062	G	A	0.2
O00584	736	0.98	6	167369992	351	37.6	9.6e-21	0.249	0.0266	0.0836	A	G	0.36
O00584	736	0.98	6	167370211	368	37.4	7.2e-23	0.263	0.0268	0.0928	A	C	0.34
O00584	736	0.98	6	167370230	369	37.4	6.16e-23	0.264	0.0267	0.0931	T	C	0.34
O00584	736	0.98	6	167370353	370	37.4	4.21e-23	0.265	0.0267	0.0939	G	T	0.34
O00584	736	0.98	6	167370532	365	37.3	1.35e-22	0.262	0.0268	0.0917	C	G	0.34
O00584	736	0.98	6	167371251	289	32.9	1.97e-18	0.266	0.0304	0.0735	G	A	0.22
O00584	736	0.98	6	167373708	288	32.9	2.31e-18	0.265	0.0304	0.0732	C	T	0.22
O00584	736	0.98	6	167374258	288	32.9	2.3e-18	0.265	0.0304	0.0732	A	G	0.22
O00584	736	0.98	6	167379570	370	37.6	6.24e-23	0.262	0.0266	0.0931	A	G	0.34
O00584	736	0.98	6	167380338	370	37.6	6.24e-23	0.262	0.0266	0.0931	A	C	0.34
O00584	736	0.98	6	167381804	371	37.6	5.69e-23	0.263	0.0266	0.0933	A	G	0.35
O00584	736	0.98	6	167382274	370	37.6	6.18e-23	0.262	0.0266	0.0931	G	A	0.34
O00584	736	0.98	6	167383075	370	37.6	6.18e-23	0.262	0.0266	0.0931	G	A	0.34
O00584	736	0.98	6	167385623	371	37.6	6.08e-23	0.263	0.0266	0.0932	T	C	0.34
O00584	736	0.98	6	167386346	371	37.6	5.86e-23	0.263	0.0266	0.0932	T	C	0.34
O00584	736	0.98	6	167387359	370	37.6	6.07e-23	0.263	0.0266	0.0932	C	G	0.34
O00584	736	0.98	6	167389245	288	32.9	2.26e-18	0.266	0.0304	0.0732	C	T	0.22
O00584	736	0.98	6	167394634	370	37.6	6.25e-23	0.262	0.0266	0.0931	A	T	0.34
O00584	736	0.98	6	167399512	370	37.5	5.76e-23	0.263	0.0267	0.0933	A	G	0.34
O00584	736	0.98	6	167400345	370	37.6	6.18e-23	0.262	0.0266	0.0931	T	C	0.34
O00584	736	0.98	6	167400917	183	26.8	7.33e-12	0.256	0.0373	0.045	G	A	0.13
O00584	736	0.98	6	167402536	370	37.6	6.18e-23	0.262	0.0266	0.0931	G	A	0.34
O00584	736	0.98	6	167403873	370	37.5	6.71e-23	0.263	0.0267	0.093	C	A	0.34
O00584	736	0.98	6	167405187	369	37.5	8.14e-23	0.262	0.0267	0.0926	C	T	0.34
O00584	736	0.98	6	167408896	287	32.9	2.32e-18	0.266	0.0304	0.0732	G	A	0.22
O00584	736	0.98	6	167411616	-374	39.2	1.51e-21	-0.243	0.0255	0.0871	C	T	0.58
O00584	736	0.98	6	167413539	-397	39.6	9.74e-24	-0.254	0.0253	0.0966	T	C	0.45
O00584	736	0.98	6	167419105	-398	39.6	9.03e-24	-0.254	0.0252	0.0968	G	A	0.44
O00584	736	0.98	6	167422812	262	36.9	1.33e-12	0.192	0.0271	0.0482	A	C	0.3
O00584	736	0.98	6	167422922	-398	39.6	9.03e-24	-0.254	0.0252	0.0968	C	T	0.45
O00584	736	0.98	6	167424293	-398	39.6	9.12e-24	-0.254	0.0252	0.0968	T	C	0.45
O00584	736	0.98	6	167426438	-398	39.6	9.03e-24	-0.254	0.0252	0.0968	A	G	0.45
O00584	736	0.98	6	167426599	-398	39.6	9.03e-24	-0.254	0.0252	0.0968	C	G	0.45
O00584	736	0.98	6	167426707	-398	39.6	8.54e-24	-0.254	0.0252	0.0969	T	C	0.45
O00584	736	0.98	6	167429467	-398	39.6	9.03e-24	-0.254	0.0252	0.0968	A	G	0.44
O00584	736	0.98	6	167430186	-398	39.6	9.03e-24	-0.254	0.0252	0.0968	A	G	0.45
O00584	736	0.98	6	167431910	-398	39.6	9.03e-24	-0.254	0.0252	0.0968	G	A	0.45
O00584	736	0.98	6	167431949	-398	39.6	9.05e-24	-0.254	0.0252	0.0968	G	A	0.45
O00584	736	0.98	6	167433925	-398	39.6	9.03e-24	-0.254	0.0252	0.0968	G	A	0.44
O00584	736	0.98	6	167433948	-398	39.6	9.03e-24	-0.254	0.0252	0.0968	T	C	0.45
O00584	736	0.98	6	167434112	-398	39.6	9.69e-24	-0.254	0.0253	0.0966	A	G	0.45
O00584	736	0.98	6	167434135	-398	39.6	9.69e-24	-0.254	0.0253	0.0966	G	A	0.45
O00584	736	0.98	6	167434203	261	36.9	1.42e-12	0.192	0.0271	0.048	C	T	0.3
O00584	736	0.98	6	167435087	261	36.9	1.45e-12	0.192	0.0271	0.048	G	C	0.3
O00584	736	0.98	6	167436159	-398	39.6	9.23e-24	-0.254	0.0253	0.0967	T	C	0.45
O00584	736	0.98	6	167436461	-398	39.6	9.03e-24	-0.254	0.0252	0.0968	T	C	0.45
O00584	736	0.98	6	167436581	179	26.2	8.25e-12	0.261	0.0382	0.0447	A	T	0.12
O00584	736	0.98	6	167437162	-398	39.6	9.03e-24	-0.254	0.0252	0.0968	T	A	0.45
O00584	736	0.98	6	167437820	261	36.9	1.49e-12	0.192	0.0271	0.048	G	A	0.3
O00584	736	0.98	6	167442115	-398	39.6	7.6e-24	-0.254	0.0253	0.0971	C	T	0.44
O00584	736	0.98	6	167443443	-397	39.6	1.08e-23	-0.253	0.0253	0.0964	C	T	0.44
O00584	736	0.98	6	167443902	-398	39.6	9.36e-24	-0.254	0.0253	0.0967	C	T	0.44
O00584	736	0.98	6	167444160	-398	39.6	8.7e-24	-0.254	0.0253	0.0968	G	T	0.45
O00584	736	0.98	6	167444281	-398	39.6	9.32e-24	-0.254	0.0253	0.0967	C	T	0.44
O00584	736	0.98	6	167446735	-398	39.6	9.21e-24	-0.254	0.0253	0.0967	A	C	0.44
O00584	736	0.98	6	167448181	-398	39.6	9.6e-24	-0.254	0.0253	0.0967	A	G	0.44
O00584	736	0.98	6	167448728	-398	39.6	9.24e-24	-0.254	0.0253	0.0967	C	T	0.44
O00584	736	0.98	6	167450171	261	36.9	1.63e-12	0.191	0.0271	0.0478	C	T	0.3
O00584	736	0.98	6	167451129	-397	39.6	1.25e-23	-0.253	0.0253	0.0962	T	C	0.44
O00584	736	0.98	6	167451775	261	36.9	1.59e-12	0.192	0.0271	0.0478	C	T	0.3
O00584	736	0.98	6	167454097	261	36.9	1.53e-12	0.192	0.0271	0.0479	A	C	0.3
O00584	736	0.98	6	167454434	-395	39.6	1.98e-23	-0.252	0.0252	0.0953	G	A	0.45
O00584	736	0.98	6	167455139	260	36.9	1.93e-12	0.191	0.0271	0.0475	A	G	0.3
O00584	736	0.98	6	167455629	305	34.7	1.38e-18	0.254	0.0288	0.0742	G	A	0.26
O00584	736	0.98	6	167456036	-340	38.7	1.76e-18	-0.227	0.0258	0.0737	C	T	0.39
O00584	736	0.98	6	167456490	-341	38.7	1.45e-18	-0.227	0.0258	0.0741	A	T	0.39
O00584	736	0.98	6	167458455	-339	38.6	1.44e-18	-0.228	0.0259	0.0741	G	A	0.38
O00584	736	0.98	6	167458792	-359	39.2	5.38e-20	-0.234	0.0255	0.0803	G	A	0.4
O00584	736	0.98	6	167459596	-360	39.3	5.34e-20	-0.233	0.0255	0.0803	C	T	0.4
O00584	736	0.98	6	167460537	-360	39.3	5.34e-20	-0.233	0.0255	0.0803	A	G	0.4
O00584	736	0.98	6	167460718	-360	39.3	5.3e-20	-0.233	0.0255	0.0803	G	A	0.4
O00584	736	0.98	6	167461501	-360	39.3	5e-20	-0.233	0.0255	0.0804	G	A	0.4
O00584	736	0.98	6	167461562	-339	38.6	1.67e-18	-0.227	0.0259	0.0738	C	T	0.39
O00584	736	0.98	6	167461645	-360	39.3	4.86e-20	-0.233	0.0255	0.0805	A	G	0.4
O00584	736	0.98	6	167461746	-360	39.3	5e-20	-0.233	0.0255	0.0804	A	G	0.4
O00584	736	0.98	6	167461965	-360	39.3	5e-20	-0.233	0.0255	0.0804	T	G	0.4
O00584	736	0.98	6	167463902	-359	39.3	5.57e-20	-0.233	0.0255	0.0802	T	C	0.4
O00584	736	0.98	6	167463914	-337	38.5	2.18e-18	-0.227	0.026	0.0733	G	A	0.39
O00584	736	0.98	6	167464630	-337	38.6	2.3e-18	-0.227	0.0259	0.0732	G	A	0.38
O00584	736	0.98	6	167465330	-360	39.3	5.18e-20	-0.233	0.0255	0.0804	A	T	0.4
O00584	736	0.98	6	167465576	-360	39.3	4.91e-20	-0.233	0.0255	0.0805	G	A	0.4
O00584	736	0.98	6	167465774	-360	39.3	4.6e-20	-0.234	0.0255	0.0806	C	A	0.4
O00584	736	0.98	6	167465882	-337	38.6	2.25e-18	-0.227	0.0259	0.0732	C	T	0.39
O00584	736	0.98	6	167466150	-336	38.6	2.72e-18	-0.226	0.0259	0.0729	G	T	0.39
O00584	736	0.98	6	167466439	-359	39.3	5.43e-20	-0.233	0.0255	0.0803	G	A	0.4
O00584	736	0.98	6	167466449	-359	39.2	5.14e-20	-0.233	0.0255	0.0804	C	T	0.4
O00584	736	0.98	6	167466665	-339	38.6	1.7e-18	-0.227	0.0259	0.0738	C	T	0.38
O00584	736	0.98	6	167466978	-339	38.6	1.65e-18	-0.227	0.0259	0.0738	T	G	0.39
O00584	736	0.98	6	167467101	-360	39.3	4.83e-20	-0.233	0.0255	0.0805	G	A	0.4
O00584	736	0.98	6	167467349	-360	39.3	5.31e-20	-0.233	0.0255	0.0803	G	T	0.4
O00584	736	0.98	6	167467433	-360	39.3	4.86e-20	-0.233	0.0255	0.0805	G	C	0.4
O00584	736	0.98	6	167467679	-360	39.2	4.75e-20	-0.234	0.0255	0.0805	A	G	0.4
O00584	736	0.98	6	167467800	-339	38.6	1.62e-18	-0.228	0.0259	0.0739	A	G	0.39
O00584	736	0.98	6	167468659	-359	39.3	5.57e-20	-0.233	0.0255	0.0802	A	G	0.4
O00584	736	0.98	6	167468922	-360	39.3	4.85e-20	-0.233	0.0255	0.0805	A	G	0.4
O00584	736	0.98	6	167469271	-360	39.2	4.93e-20	-0.234	0.0255	0.0805	C	T	0.4
O00584	736	0.98	6	167469292	-360	39.3	5e-20	-0.233	0.0255	0.0804	T	C	0.4
O00584	736	0.98	6	167469481	-360	39.3	5e-20	-0.233	0.0255	0.0804	C	T	0.4
O00584	736	0.98	6	167469530	-360	39.3	5e-20	-0.233	0.0255	0.0804	C	T	0.4
O00584	736	0.98	6	167469676	-360	39.3	4.95e-20	-0.233	0.0255	0.0805	A	C	0.4
O00584	736	0.98	6	167470559	-336	38.6	2.84e-18	-0.226	0.0259	0.0728	T	G	0.38
O00584	736	0.98	6	167471047	-360	39.3	5e-20	-0.233	0.0255	0.0804	A	G	0.4
O00584	736	0.98	6	167471119	-339	38.5	1.4e-18	-0.228	0.0259	0.0741	G	A	0.39
O00584	736	0.98	6	167471461	-360	39.3	5.21e-20	-0.233	0.0255	0.0804	T	C	0.4
O00584	736	0.98	6	167471532	-360	39.3	5e-20	-0.233	0.0255	0.0804	A	G	0.4
O00584	736	0.98	6	167471633	-360	39.3	4.93e-20	-0.233	0.0255	0.0805	A	C	0.4
O00584	736	0.98	6	167471714	-360	39.3	5.16e-20	-0.233	0.0255	0.0804	G	A	0.4
O00584	736	0.98	6	167472062	-336	38.5	2.82e-18	-0.226	0.0259	0.0728	A	G	0.38
O00584	736	0.98	6	167472167	-360	39.3	5e-20	-0.233	0.0255	0.0804	T	C	0.4
O00584	736	0.98	6	167472256	-360	39.3	5e-20	-0.233	0.0255	0.0804	C	T	0.4
O00584	736	0.98	6	167473006	-360	39.3	5.16e-20	-0.233	0.0255	0.0804	C	T	0.4
O00584	736	0.98	6	167473193	-360	39.2	4.91e-20	-0.234	0.0255	0.0805	T	G	0.4
O00584	736	0.98	6	167473685	-336	38.6	3.16e-18	-0.226	0.0259	0.0726	A	G	0.38
O00584	736	0.98	6	167474084	-359	39.2	5.38e-20	-0.233	0.0255	0.0803	T	A	0.4
O00584	736	0.98	6	167476066	-325	38.4	2.72e-17	-0.22	0.026	0.0685	A	G	0.38
O00584	736	0.98	6	167476068	-333	38.4	4.05e-18	-0.226	0.026	0.0721	A	C	0.38
O00584	736	0.98	6	167477926	-337	38.6	2.32e-18	-0.226	0.0259	0.0732	T	A	0.38
O00584	736	0.98	6	167478089	-339	38.5	1.4e-18	-0.228	0.0259	0.0741	G	A	0.39
O00584	736	0.98	6	167478875	-360	39.3	5.06e-20	-0.233	0.0255	0.0804	T	C	0.4
O00584	736	0.98	6	167480013	-347	39.2	7.4e-19	-0.227	0.0255	0.0753	T	G	0.4
O00584	736	0.98	6	167480809	-347	39.1	7.65e-19	-0.227	0.0256	0.0753	T	C	0.4
O00584	736	0.98	6	167481392	-348	39.1	6.49e-19	-0.227	0.0255	0.0756	G	A	0.4
O00584	736	0.98	6	167481912	-324	38.5	4.02e-17	-0.219	0.026	0.0678	G	A	0.39
O00584	736	0.98	6	167481996	-347	39.1	7.84e-19	-0.226	0.0256	0.0752	G	A	0.4
O00584	736	0.98	6	167482555	-348	39.2	6.75e-19	-0.227	0.0255	0.0755	T	C	0.4
O00584	736	0.98	6	167482895	-348	39.1	6.73e-19	-0.227	0.0255	0.0755	T	G	0.4
O00584	736	0.98	6	167483235	-348	39.1	6.49e-19	-0.227	0.0255	0.0756	A	G	0.4
O00584	736	0.98	6	167483546	-348	39.1	6.39e-19	-0.227	0.0256	0.0756	G	A	0.4
O00584	736	0.98	6	167483893	-348	39.1	6.49e-19	-0.227	0.0255	0.0756	A	T	0.4
O00584	736	0.98	6	167484344	-348	39.1	6.4e-19	-0.227	0.0255	0.0756	T	A	0.4
O00584	736	0.98	6	167484361	-348	39.1	6.49e-19	-0.227	0.0255	0.0756	T	C	0.4
O00584	736	0.98	6	167485678	-347	39.2	7.38e-19	-0.227	0.0255	0.0753	A	G	0.4
O00584	736	0.98	6	167485723	-348	39.1	6.49e-19	-0.227	0.0255	0.0756	C	T	0.4
O00584	736	0.98	6	167485800	-328	38.5	1.51e-17	-0.222	0.026	0.0696	T	C	0.39
O00584	736	0.98	6	167485831	-348	39.1	6.49e-19	-0.227	0.0255	0.0756	A	T	0.4
O00584	736	0.98	6	167486218	-348	39.1	6.49e-19	-0.227	0.0255	0.0756	A	C	0.4
O00584	736	0.98	6	167486578	-348	39.1	6.41e-19	-0.227	0.0255	0.0756	A	G	0.4
O00584	736	0.98	6	167487011	-348	39.1	6.49e-19	-0.227	0.0255	0.0756	C	T	0.4
O00584	736	0.98	6	167490945	-315	38.5	3.11e-16	-0.212	0.026	0.0639	G	A	0.39
O00584	736	0.98	6	167490999	-341	39.2	3.11e-18	-0.222	0.0255	0.0726	G	T	0.4
O00584	736	0.98	6	167491639	-337	39.5	1.47e-17	-0.216	0.0253	0.0697	T	C	0.41
O00584	736	0.98	6	167494397	-334	39.3	2.2e-17	-0.216	0.0254	0.0689	C	A	0.4
O00584	736	0.98	6	167500078	-317	38.9	3.37e-16	-0.21	0.0257	0.0638	C	T	0.39
O00584	736	0.98	6	167503639	-335	40.4	1.17e-16	-0.205	0.0247	0.0658	A	T	0.43
O00584	736	0.98	6	167504127	-336	40.5	1.1e-16	-0.205	0.0247	0.0659	C	T	0.43
O00584	736	0.98	6	167504880	-324	39	9.74e-17	-0.213	0.0257	0.0661	T	C	0.39
O00584	736	0.98	6	167505548	-336	40.5	1.1e-16	-0.205	0.0247	0.0659	G	A	0.43
O00584	736	0.98	6	167505791	-337	40.4	7.39e-17	-0.206	0.0247	0.0666	T	C	0.43
O00584	736	0.98	6	167505829	-337	40.4	7.85e-17	-0.206	0.0247	0.0665	C	T	0.43
O00584	736	0.98	6	167506238	-334	40.4	1.4e-16	-0.204	0.0247	0.0654	A	G	0.43
O00584	736	0.98	6	167506734	-321	38.9	1.62e-16	-0.212	0.0257	0.0652	A	G	0.39
O00584	736	0.98	6	167506795	-333	40.4	1.68e-16	-0.204	0.0247	0.0651	C	T	0.43
O00584	736	0.98	6	167509878	-276	40.1	6.04e-12	-0.172	0.025	0.0453	T	C	0.46
O00584	736	0.98	6	167511800	-316	39.2	7.96e-16	-0.206	0.0255	0.0621	C	T	0.4
O00584	736	0.98	6	167512073	-316	39.1	6.72e-16	-0.206	0.0255	0.0625	C	A	0.4
O00584	736	0.98	6	167512131	-316	39.2	8.31e-16	-0.205	0.0255	0.0621	T	C	0.4
O00584	736	0.98	6	167512474	-316	39.3	7.8e-16	-0.205	0.0255	0.0622	C	T	0.4
O00584	736	0.98	6	167512896	-280	39.9	2.43e-12	-0.176	0.0251	0.047	A	G	0.44
O00584	736	0.98	6	167512928	-336	39.6	2.4e-17	-0.214	0.0253	0.0688	A	G	0.4
O00584	736	0.98	6	167513153	-286	40.9	2.74e-12	-0.171	0.0245	0.0468	C	T	0.48
O00584	736	0.98	6	167513252	-279	39.9	2.47e-12	-0.176	0.0251	0.047	G	T	0.44
O00584	736	0.98	6	167513532	-279	39.9	2.52e-12	-0.176	0.0251	0.047	G	A	0.44
O00584	736	0.98	6	167513692	-279	39.9	2.57e-12	-0.175	0.0251	0.0469	G	T	0.44
O00584	736	0.98	6	167513998	-280	39.9	2.44e-12	-0.176	0.0251	0.047	T	C	0.44
O00584	736	0.98	6	167514061	-279	39.9	2.49e-12	-0.176	0.0251	0.047	G	A	0.44
O00584	736	0.98	6	167514083	-279	39.9	2.49e-12	-0.176	0.0251	0.047	C	T	0.44
O00584	736	0.98	6	167515947	-284	40	1.2e-12	-0.178	0.025	0.0484	C	G	0.44
O00584	736	0.98	6	167516095	-284	40	1.2e-12	-0.178	0.025	0.0484	C	T	0.44
O00584	736	0.98	6	167516122	-284	40	1.2e-12	-0.178	0.025	0.0484	G	A	0.44
O00584	736	0.98	6	167516181	-284	40	1.2e-12	-0.178	0.025	0.0484	C	T	0.44
O00584	736	0.98	6	167516299	-284	40	1.2e-12	-0.178	0.025	0.0484	C	T	0.44
O00584	736	0.98	6	167517320	283	39.9	1.48e-12	0.177	0.025	0.048	G	A	0.55
O00584	736	0.98	6	167518472	-283	40.1	1.6e-12	-0.176	0.025	0.0478	C	T	0.45
O00584	736	0.98	6	167519786	-281	40	2.17e-12	-0.176	0.025	0.0472	G	A	0.45
O00584	736	0.98	6	167519907	-287	41.1	2.96e-12	-0.17	0.0243	0.0467	T	A	0.48
O00584	736	0.98	6	167520749	-280	40	2.24e-12	-0.176	0.025	0.0472	A	T	0.45
O00584	736	0.98	6	167522386	-310	39.1	2.37e-15	-0.202	0.0256	0.0601	G	A	0.37
O00584	736	0.98	6	167523395	323	39.4	2.75e-16	0.208	0.0254	0.0642	A	G	0.61
O00584	736	0.98	6	167526096	305	39.2	6.17e-15	0.199	0.0255	0.0583	T	C	0.56
O00584	736	0.98	6	167538897	264	38.7	9.19e-12	0.176	0.0258	0.0445	T	C	0.57
O00584	736	0.98	6	167544278	-269	38.7	3.57e-12	-0.179	0.0258	0.0463	C	G	0.46
P01893;P04439;P04439-2	736	1	6	29602936	-157	22	9.63e-13	-0.324	0.0454	0.0488	C	T	0.53
P01893;P04439;P04439-2	736	1	6	29604683	-172	16.5	2.58e-25	-0.63	0.0606	0.104	C	T	0.83
P01893;P04439;P04439-2	736	1	6	29611885	-177	18.2	2.85e-22	-0.532	0.0549	0.0902	T	C	0.79
P01893;P04439;P04439-2	736	1	6	29625001	-172	16	5.87e-27	-0.671	0.0624	0.111	A	G	0.83
P01893;P04439;P04439-2	736	1	6	29628437	-177	16.3	1.98e-27	-0.665	0.0613	0.113	T	C	0.83
P01893;P04439;P04439-2	736	1	6	29628620	-176	17.8	3.42e-23	-0.558	0.0562	0.0943	A	G	0.79
P01893;P04439;P04439-2	736	1	6	29631744	-177	16.3	1.9e-27	-0.665	0.0613	0.113	C	T	0.83
P01893;P04439;P04439-2	736	1	6	29634012	-114	12.9	7.51e-19	-0.688	0.0776	0.0753	A	G	0.89
P01893;P04439;P04439-2	736	1	6	29635928	-177	17.8	3.31e-23	-0.557	0.0561	0.0943	T	C	0.79
P01893;P04439;P04439-2	736	1	6	29636409	-116	16.2	1.14e-12	-0.438	0.0616	0.0485	T	G	0.17
P01893;P04439;P04439-2	736	1	6	29636822	-120	16.7	6.84e-13	-0.431	0.0599	0.0494	T	C	0.18
P01893;P04439;P04439-2	736	1	6	29637710	-176	17.5	1.35e-23	-0.571	0.057	0.096	C	G	0.79
P01893;P04439;P04439-2	736	1	6	29638434	-116	16.3	1.05e-12	-0.438	0.0615	0.0486	A	G	0.17
P01893;P04439;P04439-2	736	1	6	29639862	-120	16.7	7.53e-13	-0.43	0.06	0.0492	A	G	0.18
P01893;P04439;P04439-2	736	1	6	29640021	-177	16.3	1.82e-27	-0.666	0.0613	0.113	T	C	0.83
P01893;P04439;P04439-2	736	1	6	29640039	-116	16.2	1.07e-12	-0.439	0.0616	0.0486	G	A	0.17
P01893;P04439;P04439-2	736	1	6	29646790	-116	16.2	1.16e-12	-0.438	0.0616	0.0484	C	T	0.17
P01893;P04439;P04439-2	736	1	6	29649093	-123	18.1	9.73e-12	-0.376	0.0552	0.0444	G	A	0.22
P01893;P04439;P04439-2	736	1	6	29649609	-128	18.5	4.95e-12	-0.374	0.0541	0.0457	G	A	0.24
P01893;P04439;P04439-2	736	1	6	29649632	-116	16.2	1.16e-12	-0.438	0.0616	0.0484	G	T	0.17
P01893;P04439;P04439-2	736	1	6	29649944	-170	17.5	2.4e-22	-0.555	0.0571	0.0906	T	G	0.8
P01893;P04439;P04439-2	736	1	6	29652468	-125	18.1	5.8e-12	-0.38	0.0552	0.0454	T	C	0.22
P01893;P04439;P04439-2	736	1	6	29653803	-121	16.7	3.89e-13	-0.435	0.06	0.0505	C	T	0.17
P01893;P04439;P04439-2	736	1	6	29653824	-177	16.3	1.82e-27	-0.665	0.0613	0.113	C	G	0.83
P01893;P04439;P04439-2	736	1	6	29654437	-166	17.3	7.26e-22	-0.556	0.0578	0.0885	T	C	0.8
P01893;P04439;P04439-2	736	1	6	29654812	-166	17.3	7.4e-22	-0.556	0.0578	0.0884	G	T	0.8
P01893;P04439;P04439-2	736	1	6	29654877	-131	18.5	1.44e-12	-0.383	0.0541	0.048	A	G	0.24
P01893;P04439;P04439-2	736	1	6	29654891	-177	16.3	1.92e-27	-0.665	0.0613	0.113	T	G	0.83
P01893;P04439;P04439-2	736	1	6	29654943	-115	16.2	1.21e-12	-0.438	0.0616	0.0483	T	C	0.16
P01893;P04439;P04439-2	736	1	6	29655113	-125	18.1	5.7e-12	-0.381	0.0553	0.0454	G	A	0.22
P01893;P04439;P04439-2	736	1	6	29655202	-117	16.2	5.29e-13	-0.445	0.0616	0.0499	G	A	0.16
P01893;P04439;P04439-2	736	1	6	29655503	-121	16.7	3.77e-13	-0.436	0.06	0.0505	G	A	0.17
P01893;P04439;P04439-2	736	1	6	29657312	-127	18.1	2.36e-12	-0.387	0.0552	0.0471	C	G	0.22
P01893;P04439;P04439-2	736	1	6	29657941	-127	18.1	2.43e-12	-0.387	0.0552	0.047	C	T	0.22
P01893;P04439;P04439-2	736	1	6	29658197	-165	17.7	1.51e-20	-0.524	0.0564	0.0827	A	G	0.79
P01893;P04439;P04439-2	736	1	6	29659355	-127	18.1	2.38e-12	-0.387	0.0552	0.0471	T	A	0.22
P01893;P04439;P04439-2	736	1	6	29659366	-124	18	6.63e-12	-0.381	0.0554	0.0451	C	T	0.22
P01893;P04439;P04439-2	736	1	6	29660981	-127	18.1	2.09e-12	-0.388	0.0552	0.0473	G	C	0.22
P01893;P04439;P04439-2	736	1	6	29661175	-122	16.7	2.15e-13	-0.44	0.0599	0.0516	A	G	0.17
P01893;P04439;P04439-2	736	1	6	29661418	-127	18.1	2.09e-12	-0.388	0.0552	0.0473	C	A	0.22
P01893;P04439;P04439-2	736	1	6	29661695	-127	18.1	2.07e-12	-0.388	0.0552	0.0473	G	A	0.22
P01893;P04439;P04439-2	736	1	6	29661749	-168	17.2	1.69e-22	-0.568	0.0582	0.0912	T	C	0.8
P01893;P04439;P04439-2	736	1	6	29662443	-168	17.2	1.69e-22	-0.568	0.0582	0.0912	G	T	0.8
P01893;P04439;P04439-2	736	1	6	29664131	-117	16.2	6.86e-13	-0.442	0.0616	0.0494	C	T	0.16
P01893;P04439;P04439-2	736	1	6	29664312	-122	16.5	1.62e-13	-0.446	0.0604	0.0521	C	T	0.17
P01893;P04439;P04439-2	736	1	6	29664343	-134	18.5	4.71e-13	-0.391	0.0541	0.0501	T	G	0.24
P01893;P04439;P04439-2	736	1	6	29665226	-123	16.7	2.08e-13	-0.44	0.0599	0.0517	G	A	0.17
P01893;P04439;P04439-2	736	1	6	29665314	-122	16.7	2.78e-13	-0.438	0.06	0.0511	T	C	0.17
P01893;P04439;P04439-2	736	1	6	29665388	-122	16.7	2.16e-13	-0.44	0.0599	0.0516	A	T	0.17
P01893;P04439;P04439-2	736	1	6	29665458	-123	16.7	2.1e-13	-0.44	0.0599	0.0516	A	C	0.17
P01893;P04439;P04439-2	736	1	6	29665855	-121	16.6	2.63e-13	-0.441	0.0603	0.0512	C	T	0.17
P01893;P04439;P04439-2	736	1	6	29666623	-122	16.7	2.15e-13	-0.44	0.0599	0.0516	C	A	0.17
P01893;P04439;P04439-2	736	1	6	29667012	-122	16.7	2.15e-13	-0.44	0.0599	0.0516	A	T	0.17
P01893;P04439;P04439-2	736	1	6	29667528	-122	16.7	2.15e-13	-0.44	0.0599	0.0516	G	T	0.17
P01893;P04439;P04439-2	736	1	6	29667542	-122	16.7	2.15e-13	-0.44	0.0599	0.0516	C	T	0.17
P01893;P04439;P04439-2	736	1	6	29667971	-122	16.7	2.15e-13	-0.44	0.0599	0.0516	A	G	0.17
P01893;P04439;P04439-2	736	1	6	29667998	-122	16.7	2.15e-13	-0.44	0.0599	0.0516	C	G	0.17
P01893;P04439;P04439-2	736	1	6	29668221	-166	19	1.77e-18	-0.463	0.0528	0.0737	C	T	0.74
P01893;P04439;P04439-2	736	1	6	29668913	-122	16.7	2.19e-13	-0.44	0.0599	0.0516	T	C	0.17
P01893;P04439;P04439-2	736	1	6	29669214	-122	16.7	2.15e-13	-0.44	0.0599	0.0516	G	A	0.17
P01893;P04439;P04439-2	736	1	6	29669307	-122	16.7	2.21e-13	-0.44	0.0599	0.0515	C	T	0.17
P01893;P04439;P04439-2	736	1	6	29669443	-161	17.6	6.4e-20	-0.518	0.0567	0.08	C	T	0.79
P01893;P04439;P04439-2	736	1	6	29669640	-122	16.7	2.19e-13	-0.44	0.0599	0.0516	C	A	0.17
P01893;P04439;P04439-2	736	1	6	29670200	-123	16.7	1.77e-13	-0.441	0.0599	0.052	T	C	0.17
P01893;P04439;P04439-2	736	1	6	29670398	-216	20.7	1.51e-25	-0.505	0.0483	0.105	A	G	0.68
P01893;P04439;P04439-2	736	1	6	29670512	-216	20.7	1.52e-25	-0.505	0.0483	0.105	G	T	0.68
P01893;P04439;P04439-2	736	1	6	29670536	-122	16.7	2.18e-13	-0.44	0.0599	0.0516	G	A	0.17
P01893;P04439;P04439-2	736	1	6	29670561	-216	20.7	1.53e-25	-0.505	0.0483	0.105	A	T	0.68
P01893;P04439;P04439-2	736	1	6	29671095	-121	16.2	1.1e-13	-0.457	0.0616	0.0529	C	T	0.17
P01893;P04439;P04439-2	736	1	6	29671300	-294	21.8	1.78e-41	-0.62	0.046	0.174	G	T	0.38
P01893;P04439;P04439-2	736	1	6	29671991	-161	17.6	5.88e-20	-0.519	0.0568	0.0801	C	T	0.79
P01893;P04439;P04439-2	736	1	6	29672360	-207	19.7	8.56e-26	-0.533	0.0507	0.106	C	G	0.73
P01893;P04439;P04439-2	736	1	6	29672529	-206	20	8.39e-25	-0.514	0.05	0.101	T	C	0.72
P01893;P04439;P04439-2	736	1	6	29672643	-213	20.6	4.62e-25	-0.503	0.0486	0.102	T	G	0.71
P01893;P04439;P04439-2	736	1	6	29672686	-213	20.6	4.62e-25	-0.503	0.0486	0.102	A	G	0.71
P01893;P04439;P04439-2	736	1	6	29672743	-213	20.6	4.62e-25	-0.503	0.0486	0.102	C	T	0.71
P01893;P04439;P04439-2	736	1	6	29672776	-213	20.6	4.62e-25	-0.503	0.0486	0.102	T	C	0.71
P01893;P04439;P04439-2	736	1	6	29672821	-213	20.6	4.62e-25	-0.503	0.0486	0.102	G	A	0.71
P01893;P04439;P04439-2	736	1	6	29672926	-213	20.6	4.62e-25	-0.503	0.0486	0.102	C	T	0.71
P01893;P04439;P04439-2	736	1	6	29672941	-296	22.1	4.71e-41	-0.608	0.0453	0.172	T	C	0.46
P01893;P04439;P04439-2	736	1	6	29673186	-213	20.6	4.43e-25	-0.503	0.0486	0.103	C	T	0.71
P01893;P04439;P04439-2	736	1	6	29673221	-212	20.6	5.22e-25	-0.502	0.0486	0.102	T	C	0.71
P01893;P04439;P04439-2	736	1	6	29673241	-212	20.6	5.32e-25	-0.502	0.0486	0.102	C	T	0.71
P01893;P04439;P04439-2	736	1	6	29673245	-212	20.6	5.32e-25	-0.502	0.0486	0.102	C	T	0.71
P01893;P04439;P04439-2	736	1	6	29673483	-213	20.6	3.71e-25	-0.504	0.0487	0.103	G	A	0.71
P01893;P04439;P04439-2	736	1	6	29673548	-213	20.6	4.62e-25	-0.503	0.0486	0.102	C	G	0.71
P01893;P04439;P04439-2	736	1	6	29673818	-295	22	5.33e-41	-0.61	0.0455	0.172	T	C	0.43
P01893;P04439;P04439-2	736	1	6	29673929	-295	22	4.16e-41	-0.611	0.0455	0.173	G	A	0.43
P01893;P04439;P04439-2	736	1	6	29674175	-213	20.6	4.62e-25	-0.503	0.0486	0.102	C	T	0.71
P01893;P04439;P04439-2	736	1	6	29674197	-213	20.6	4.62e-25	-0.503	0.0486	0.102	C	T	0.71
P01893;P04439;P04439-2	736	1	6	29674648	-213	20.6	4.62e-25	-0.503	0.0486	0.102	A	G	0.71
P01893;P04439;P04439-2	736	1	6	29674741	-213	20.6	4.62e-25	-0.503	0.0486	0.102	G	T	0.71
P01893;P04439;P04439-2	736	1	6	29675227	-179	16.3	6.42e-28	-0.672	0.0613	0.115	T	A	0.83
P01893;P04439;P04439-2	736	1	6	29675615	-213	20.6	4.62e-25	-0.503	0.0486	0.102	A	G	0.71
P01893;P04439;P04439-2	736	1	6	29675676	-213	20.6	4.62e-25	-0.503	0.0486	0.102	C	G	0.71
P01893;P04439;P04439-2	736	1	6	29675791	-115	16	4.64e-13	-0.454	0.0627	0.0501	T	C	0.16
P01893;P04439;P04439-2	736	1	6	29676316	-213	20.6	4.62e-25	-0.503	0.0486	0.102	T	C	0.71
P01893;P04439;P04439-2	736	1	6	29676537	-294	22	5.83e-41	-0.61	0.0455	0.172	G	A	0.43
P01893;P04439;P04439-2	736	1	6	29676551	-213	20.6	4.62e-25	-0.503	0.0486	0.102	A	C	0.71
P01893;P04439;P04439-2	736	1	6	29676764	-115	16	4.64e-13	-0.454	0.0627	0.0501	T	C	0.16
P01893;P04439;P04439-2	736	1	6	29676823	-290	22	7.22e-40	-0.602	0.0455	0.167	C	T	0.44
P01893;P04439;P04439-2	736	1	6	29677249	-296	22	2.51e-41	-0.613	0.0455	0.174	G	A	0.42
P01893;P04439;P04439-2	736	1	6	29677634	-212	20.5	4.66e-25	-0.503	0.0487	0.102	T	C	0.71
P01893;P04439;P04439-2	736	1	6	29677787	-300	22	2.68e-42	-0.618	0.0454	0.178	C	T	0.44
P01893;P04439;P04439-2	736	1	6	29677835	-162	17.8	1.34e-19	-0.508	0.0561	0.0786	A	G	0.79
P01893;P04439;P04439-2	736	1	6	29677877	-212	20.6	4.84e-25	-0.503	0.0487	0.102	A	T	0.71
P01893;P04439;P04439-2	736	1	6	29678043	-210	20.5	1.38e-24	-0.498	0.0487	0.1	A	G	0.71
P01893;P04439;P04439-2	736	1	6	29678390	-114	16	7.4e-13	-0.449	0.0626	0.0493	G	A	0.16
P01893;P04439;P04439-2	736	1	6	29678470	-212	20.5	5.37e-25	-0.504	0.0488	0.102	T	C	0.71
P01893;P04439;P04439-2	736	1	6	29678520	-212	20.5	4.71e-25	-0.505	0.0488	0.102	A	G	0.71
P01893;P04439;P04439-2	736	1	6	29678718	-212	20.5	5.83e-25	-0.503	0.0487	0.102	A	T	0.71
P01893;P04439;P04439-2	736	1	6	29679016	-212	20.5	5.83e-25	-0.503	0.0487	0.102	C	G	0.71
P01893;P04439;P04439-2	736	1	6	29679047	-212	20.5	5.83e-25	-0.503	0.0487	0.102	C	T	0.71
P01893;P04439;P04439-2	736	1	6	29679143	-212	20.5	5.12e-25	-0.504	0.0488	0.102	A	C	0.71
P01893;P04439;P04439-2	736	1	6	29679170	-212	20.5	5.83e-25	-0.503	0.0487	0.102	C	T	0.71
P01893;P04439;P04439-2	736	1	6	29679189	-212	20.5	5.83e-25	-0.503	0.0487	0.102	G	T	0.71
P01893;P04439;P04439-2	736	1	6	29679434	-212	20.5	5.13e-25	-0.504	0.0487	0.102	G	A	0.71
P01893;P04439;P04439-2	736	1	6	29679466	-212	20.5	5.84e-25	-0.503	0.0487	0.102	G	A	0.71
P01893;P04439;P04439-2	736	1	6	29679551	-212	20.5	5.83e-25	-0.503	0.0487	0.102	C	T	0.71
P01893;P04439;P04439-2	736	1	6	29679602	-161	17.8	1.56e-19	-0.508	0.0562	0.0783	T	C	0.79
P01893;P04439;P04439-2	736	1	6	29679621	-212	20.5	5.83e-25	-0.503	0.0487	0.102	A	G	0.71
P01893;P04439;P04439-2	736	1	6	29679760	-212	20.5	5.83e-25	-0.503	0.0487	0.102	G	A	0.71
P01893;P04439;P04439-2	736	1	6	29679799	-212	20.5	5.03e-25	-0.504	0.0488	0.102	T	C	0.71
P01893;P04439;P04439-2	736	1	6	29679801	-212	20.5	5.13e-25	-0.504	0.0487	0.102	C	G	0.71
P01893;P04439;P04439-2	736	1	6	29679851	-212	20.5	5.6e-25	-0.503	0.0487	0.102	G	A	0.71
P01893;P04439;P04439-2	736	1	6	29679981	-212	20.5	5.83e-25	-0.503	0.0487	0.102	G	T	0.71
P01893;P04439;P04439-2	736	1	6	29680021	-159	18.7	1.93e-17	-0.455	0.0536	0.0692	C	T	0.77
P01893;P04439;P04439-2	736	1	6	29680072	-208	20.5	3.04e-24	-0.496	0.0488	0.0988	A	G	0.71
P01893;P04439;P04439-2	736	1	6	29680084	-208	20.5	2.76e-24	-0.497	0.0489	0.099	T	G	0.71
P01893;P04439;P04439-2	736	1	6	29680142	-212	20.5	5.67e-25	-0.503	0.0488	0.102	G	A	0.71
P01893;P04439;P04439-2	736	1	6	29680205	-212	20.5	5.83e-25	-0.503	0.0487	0.102	G	A	0.71
P01893;P04439;P04439-2	736	1	6	29680270	-212	20.5	5.83e-25	-0.503	0.0487	0.102	T	G	0.71
P01893;P04439;P04439-2	736	1	6	29680302	-159	18.7	1.93e-17	-0.455	0.0536	0.0692	A	G	0.77
P01893;P04439;P04439-2	736	1	6	29680492	-212	20.5	6.08e-25	-0.503	0.0487	0.102	T	C	0.71
P01893;P04439;P04439-2	736	1	6	29680543	-211	20.5	6.18e-25	-0.503	0.0488	0.102	A	G	0.71
P01893;P04439;P04439-2	736	1	6	29680547	-211	20.5	6.18e-25	-0.503	0.0488	0.102	G	A	0.71
P01893;P04439;P04439-2	736	1	6	29680587	-212	20.5	5.83e-25	-0.503	0.0487	0.102	C	A	0.71
P01893;P04439;P04439-2	736	1	6	29680605	-212	20.5	5.83e-25	-0.503	0.0487	0.102	C	T	0.71
P01893;P04439;P04439-2	736	1	6	29680758	-212	20.5	5.85e-25	-0.503	0.0488	0.102	A	G	0.71
P01893;P04439;P04439-2	736	1	6	29680768	-212	20.5	5.85e-25	-0.503	0.0488	0.102	C	T	0.71
P01893;P04439;P04439-2	736	1	6	29680789	-212	20.5	5.85e-25	-0.503	0.0488	0.102	C	T	0.71
P01893;P04439;P04439-2	736	1	6	29680915	-212	20.5	5.83e-25	-0.503	0.0487	0.102	G	C	0.71
P01893;P04439;P04439-2	736	1	6	29680967	-212	20.5	5.83e-25	-0.503	0.0487	0.102	C	T	0.71
P01893;P04439;P04439-2	736	1	6	29680971	-212	20.5	5.83e-25	-0.503	0.0487	0.102	G	C	0.71
P01893;P04439;P04439-2	736	1	6	29681087	-212	20.5	5.83e-25	-0.503	0.0487	0.102	T	G	0.71
P01893;P04439;P04439-2	736	1	6	29681317	-212	20.5	5.83e-25	-0.503	0.0487	0.102	G	A	0.71
P01893;P04439;P04439-2	736	1	6	29681326	-212	20.5	5.83e-25	-0.503	0.0487	0.102	A	G	0.71
P01893;P04439;P04439-2	736	1	6	29681357	-212	20.5	5.83e-25	-0.503	0.0487	0.102	A	G	0.71
P01893;P04439;P04439-2	736	1	6	29681463	-212	20.5	5.83e-25	-0.503	0.0487	0.102	G	A	0.71
P01893;P04439;P04439-2	736	1	6	29681700	-170	16.9	9.43e-24	-0.593	0.059	0.0967	T	C	0.81
P01893;P04439;P04439-2	736	1	6	29681862	-212	20.5	5.83e-25	-0.503	0.0487	0.102	G	A	0.71
P01893;P04439;P04439-2	736	1	6	29681879	-212	20.5	5.83e-25	-0.503	0.0487	0.102	G	A	0.71
P01893;P04439;P04439-2	736	1	6	29682400	-212	20.5	5.83e-25	-0.503	0.0487	0.102	G	A	0.71
P01893;P04439;P04439-2	736	1	6	29682476	-114	16	7.4e-13	-0.449	0.0626	0.0493	A	G	0.16
P01893;P04439;P04439-2	736	1	6	29682487	-212	20.5	5.83e-25	-0.503	0.0487	0.102	C	T	0.71
P01893;P04439;P04439-2	736	1	6	29682542	-212	20.5	5.83e-25	-0.503	0.0487	0.102	T	C	0.71
P01893;P04439;P04439-2	736	1	6	29682570	-212	20.5	5.83e-25	-0.503	0.0487	0.102	G	A	0.71
P01893;P04439;P04439-2	736	1	6	29682617	-212	20.5	5.83e-25	-0.503	0.0487	0.102	G	A	0.71
P01893;P04439;P04439-2	736	1	6	29682667	-115	16	7.2e-13	-0.45	0.0626	0.0493	G	A	0.16
P01893;P04439;P04439-2	736	1	6	29682701	-212	20.5	5.83e-25	-0.503	0.0487	0.102	G	A	0.71
P01893;P04439;P04439-2	736	1	6	29682866	-212	20.5	5.83e-25	-0.503	0.0487	0.102	A	T	0.71
P01893;P04439;P04439-2	736	1	6	29682889	-294	22	8.75e-41	-0.609	0.0455	0.171	T	C	0.43
P01893;P04439;P04439-2	736	1	6	29682901	-212	20.5	5.83e-25	-0.503	0.0487	0.102	G	A	0.71
P01893;P04439;P04439-2	736	1	6	29683528	-212	20.5	5.83e-25	-0.503	0.0487	0.102	C	T	0.71
P01893;P04439;P04439-2	736	1	6	29683542	-116	16	3.39e-13	-0.456	0.0626	0.0507	C	T	0.16
P01893;P04439;P04439-2	736	1	6	29683944	-294	21.9	7.21e-41	-0.61	0.0456	0.172	C	T	0.43
P01893;P04439;P04439-2	736	1	6	29684204	-182	16.5	3.5e-28	-0.666	0.0605	0.116	C	T	0.82
P01893;P04439;P04439-2	736	1	6	29685277	-182	16.5	3.7e-28	-0.665	0.0605	0.116	T	C	0.82
P01893;P04439;P04439-2	736	1	6	29688501	-262	22	1.03e-32	-0.542	0.0455	0.136	A	C	0.54
P01893;P04439;P04439-2	736	1	6	29688641	-181	16.4	3.57e-28	-0.669	0.0608	0.116	C	G	0.82
P01893;P04439;P04439-2	736	1	6	29688643	-177	16.2	9.62e-28	-0.673	0.0617	0.114	A	G	0.83
P01893;P04439;P04439-2	736	1	6	29688886	-182	16.5	3.41e-28	-0.666	0.0605	0.116	C	A	0.82
P01893;P04439;P04439-2	736	1	6	29689164	-182	16.5	3.41e-28	-0.666	0.0605	0.116	A	T	0.82
P01893;P04439;P04439-2	736	1	6	29690694	-288	21.8	8.28e-40	-0.606	0.0459	0.167	C	G	0.38
P01893;P04439;P04439-2	736	1	6	29691019	-288	21.8	8.25e-40	-0.606	0.0459	0.167	G	A	0.38
P01893;P04439;P04439-2	736	1	6	29691090	-292	22	4.47e-40	-0.602	0.0454	0.168	T	A	0.42
P01893;P04439;P04439-2	736	1	6	29691390	-181	16.5	5.87e-28	-0.664	0.0605	0.115	C	G	0.82
P01893;P04439;P04439-2	736	1	6	29691391	-181	16.5	3.92e-28	-0.668	0.0607	0.116	T	C	0.82
P01893;P04439;P04439-2	736	1	6	29691772	-290	21.9	4.49e-40	-0.606	0.0457	0.168	T	C	0.42
P01893;P04439;P04439-2	736	1	6	29691857	-292	22	4.51e-40	-0.602	0.0454	0.168	C	G	0.42
P01893;P04439;P04439-2	736	1	6	29692305	-182	16.5	3.41e-28	-0.666	0.0605	0.116	A	G	0.82
P01893;P04439;P04439-2	736	1	6	29692562	-182	16.5	3.29e-28	-0.667	0.0605	0.116	A	G	0.82
P01893;P04439;P04439-2	736	1	6	29692634	-182	16.5	3.29e-28	-0.667	0.0605	0.116	T	G	0.82
P01893;P04439;P04439-2	736	1	6	29693011	-182	16.5	3.29e-28	-0.667	0.0605	0.116	C	T	0.82
P01893;P04439;P04439-2	736	1	6	29693938	-115	15.7	2.69e-13	-0.465	0.0637	0.0512	G	A	0.16
P01893;P04439;P04439-2	736	1	6	29694427	-182	16.5	3.29e-28	-0.667	0.0605	0.116	C	T	0.82
P01893;P04439;P04439-2	736	1	6	29695305	-292	22	4.59e-40	-0.602	0.0454	0.168	T	G	0.42
P01893;P04439;P04439-2	736	1	6	29695466	-292	22	4.59e-40	-0.602	0.0454	0.168	T	A	0.42
P01893;P04439;P04439-2	736	1	6	29695713	-292	22	4.59e-40	-0.602	0.0454	0.168	C	T	0.42
P01893;P04439;P04439-2	736	1	6	29695854	-291	22	4.52e-40	-0.603	0.0455	0.168	G	A	0.42
P01893;P04439;P04439-2	736	1	6	29696209	-182	16.5	2.48e-28	-0.669	0.0606	0.117	G	A	0.82
P01893;P04439;P04439-2	736	1	6	29697517	-214	20.3	4.75e-26	-0.52	0.0493	0.107	A	G	0.7
P01893;P04439;P04439-2	736	1	6	29698031	-288	21.8	4.47e-40	-0.609	0.046	0.168	G	C	0.38
P01893;P04439;P04439-2	736	1	6	29698050	-111	16	4.34e-12	-0.432	0.0623	0.0459	A	G	0.17
P01893;P04439;P04439-2	736	1	6	29698426	-183	16.3	5.03e-29	-0.685	0.0612	0.12	C	T	0.82
P01893;P04439;P04439-2	736	1	6	29698661	-195	19	1.18e-24	-0.54	0.0526	0.101	G	A	0.71
P01893;P04439;P04439-2	736	1	6	29698781	-181	16.4	1.65e-28	-0.677	0.0611	0.117	A	G	0.82
P01893;P04439;P04439-2	736	1	6	29699055	-259	21.8	1.57e-32	-0.544	0.0458	0.135	T	G	0.51
P01893;P04439;P04439-2	736	1	6	29699156	-284	21.5	1.12e-39	-0.613	0.0465	0.166	T	C	0.39
P01893;P04439;P04439-2	736	1	6	29699448	-267	21.8	2.12e-34	-0.56	0.0458	0.143	G	A	0.52
P01893;P04439;P04439-2	736	1	6	29699498	-111	15.8	2.28e-12	-0.445	0.0634	0.0472	C	T	0.16
P01893;P04439;P04439-2	736	1	6	29699713	-284	21.5	1.12e-39	-0.613	0.0465	0.166	G	T	0.39
P01893;P04439;P04439-2	736	1	6	29699784	-267	21.8	2.15e-34	-0.56	0.0458	0.143	C	T	0.52
P01893;P04439;P04439-2	736	1	6	29700079	-267	21.8	2.15e-34	-0.56	0.0458	0.143	C	T	0.52
P01893;P04439;P04439-2	736	1	6	29700500	-267	21.8	2.15e-34	-0.56	0.0458	0.143	T	C	0.52
P01893;P04439;P04439-2	736	1	6	29700576	-182	16.6	3.23e-28	-0.665	0.0604	0.116	A	T	0.82
P01893;P04439;P04439-2	736	1	6	29700615	-267	21.8	2.15e-34	-0.56	0.0458	0.143	G	A	0.52
P01893;P04439;P04439-2	736	1	6	29700840	-290	21.7	6.76e-41	-0.618	0.0462	0.172	C	T	0.41
P01893;P04439;P04439-2	736	1	6	29701308	-290	21.7	6.76e-41	-0.618	0.0462	0.172	T	C	0.41
P01893;P04439;P04439-2	736	1	6	29701564	-290	21.7	6.76e-41	-0.618	0.0462	0.172	G	A	0.41
P01893;P04439;P04439-2	736	1	6	29702206	-112	15.7	9.01e-13	-0.456	0.0638	0.0489	C	G	0.16
P01893;P04439;P04439-2	736	1	6	29702510	-290	21.7	6.79e-41	-0.618	0.0462	0.172	G	A	0.41
P01893;P04439;P04439-2	736	1	6	29702679	-284	21.5	1.12e-39	-0.613	0.0465	0.166	A	G	0.39
P01893;P04439;P04439-2	736	1	6	29702709	-267	21.8	2.15e-34	-0.56	0.0458	0.143	A	G	0.52
P01893;P04439;P04439-2	736	1	6	29703262	-290	21.7	6.76e-41	-0.618	0.0462	0.172	A	G	0.41
P01893;P04439;P04439-2	736	1	6	29703433	-267	21.8	2.15e-34	-0.56	0.0458	0.143	T	A	0.52
P01893;P04439;P04439-2	736	1	6	29704083	-182	16.6	5e-28	-0.661	0.0602	0.115	C	T	0.82
P01893;P04439;P04439-2	736	1	6	29704259	-290	21.6	4.48e-41	-0.62	0.0462	0.173	A	T	0.41
P01893;P04439;P04439-2	736	1	6	29704379	-182	16.6	5.11e-28	-0.66	0.0602	0.115	T	G	0.82
P01893;P04439;P04439-2	736	1	6	29704400	-203	20.4	3.38e-23	-0.485	0.0489	0.0943	T	C	0.67
P01893;P04439;P04439-2	736	1	6	29704673	-267	21.8	2.15e-34	-0.56	0.0458	0.143	G	C	0.52
P01893;P04439;P04439-2	736	1	6	29704833	-111	15.8	2.27e-12	-0.445	0.0634	0.0472	T	C	0.16
P01893;P04439;P04439-2	736	1	6	29704921	-284	21.5	1.12e-39	-0.613	0.0465	0.166	A	G	0.39
P01893;P04439;P04439-2	736	1	6	29705219	-290	21.7	6.76e-41	-0.618	0.0462	0.172	C	T	0.41
P01893;P04439;P04439-2	736	1	6	29705405	-290	21.7	6.76e-41	-0.618	0.0462	0.172	C	T	0.41
P01893;P04439;P04439-2	736	1	6	29705507	-267	21.8	2.15e-34	-0.56	0.0458	0.143	T	C	0.52
P01893;P04439;P04439-2	736	1	6	29705659	-290	21.7	6.76e-41	-0.618	0.0462	0.172	A	G	0.41
P01893;P04439;P04439-2	736	1	6	29705688	-284	21.5	1.12e-39	-0.613	0.0465	0.166	G	A	0.39
P01893;P04439;P04439-2	736	1	6	29705772	-178	16.3	9.25e-28	-0.67	0.0614	0.114	T	C	0.83
P01893;P04439;P04439-2	736	1	6	29705810	-267	21.8	2.12e-34	-0.56	0.0458	0.143	A	G	0.52
P01893;P04439;P04439-2	736	1	6	29705824	-182	16.6	5.04e-28	-0.661	0.0602	0.115	T	G	0.82
P01893;P04439;P04439-2	736	1	6	29706049	-290	21.7	7.28e-41	-0.618	0.0462	0.172	G	C	0.41
P01893;P04439;P04439-2	736	1	6	29706050	-112	15.7	7.6e-13	-0.457	0.0638	0.0492	G	A	0.16
P01893;P04439;P04439-2	736	1	6	29706128	-290	21.7	7e-41	-0.618	0.0462	0.172	G	C	0.41
P01893;P04439;P04439-2	736	1	6	29706277	-290	21.7	6.76e-41	-0.618	0.0462	0.172	T	C	0.41
P01893;P04439;P04439-2	736	1	6	29706933	-182	16.6	5.11e-28	-0.66	0.0602	0.115	A	G	0.82
P01893;P04439;P04439-2	736	1	6	29707546	-290	21.7	6.94e-41	-0.618	0.0462	0.172	G	A	0.41
P01893;P04439;P04439-2	736	1	6	29707704	-290	21.7	6.75e-41	-0.618	0.0462	0.172	G	A	0.41
P01893;P04439;P04439-2	736	1	6	29708090	-290	21.7	6.76e-41	-0.618	0.0462	0.172	G	A	0.41
P01893;P04439;P04439-2	736	1	6	29708222	-182	16.6	5.04e-28	-0.66	0.0602	0.115	T	C	0.82
P01893;P04439;P04439-2	736	1	6	29708417	-111	15.8	2.36e-12	-0.444	0.0634	0.0471	C	G	0.16
P01893;P04439;P04439-2	736	1	6	29708484	-182	16.6	5.26e-28	-0.66	0.0602	0.115	A	C	0.82
P01893;P04439;P04439-2	736	1	6	29708523	-182	16.6	5.04e-28	-0.66	0.0602	0.115	C	T	0.82
P01893;P04439;P04439-2	736	1	6	29708728	-182	16.6	5.04e-28	-0.66	0.0602	0.115	G	T	0.82
P01893;P04439;P04439-2	736	1	6	29708978	-267	21.8	2.16e-34	-0.56	0.0458	0.143	T	C	0.52
P01893;P04439;P04439-2	736	1	6	29709019	-182	16.6	5.04e-28	-0.66	0.0602	0.115	G	C	0.82
P01893;P04439;P04439-2	736	1	6	29709234	-291	21.6	2.57e-41	-0.622	0.0462	0.174	C	T	0.41
P01893;P04439;P04439-2	736	1	6	29709286	-111	15.8	2.26e-12	-0.445	0.0634	0.0472	C	T	0.16
P01893;P04439;P04439-2	736	1	6	29709636	-182	16.6	5.04e-28	-0.66	0.0602	0.115	C	G	0.82
P01893;P04439;P04439-2	736	1	6	29709734	-284	21.5	1.1e-39	-0.613	0.0465	0.166	C	T	0.39
P01893;P04439;P04439-2	736	1	6	29709867	-182	16.6	5.04e-28	-0.66	0.0602	0.115	A	G	0.82
P01893;P04439;P04439-2	736	1	6	29710628	-111	15.8	2.37e-12	-0.444	0.0634	0.0471	G	A	0.16
P01893;P04439;P04439-2	736	1	6	29710833	-284	21.5	1.09e-39	-0.613	0.0465	0.166	G	C	0.39
P01893;P04439;P04439-2	736	1	6	29710963	-182	16.6	5.04e-28	-0.66	0.0602	0.115	T	C	0.82
P01893;P04439;P04439-2	736	1	6	29711124	-284	21.5	1.09e-39	-0.613	0.0465	0.166	C	T	0.39
P01893;P04439;P04439-2	736	1	6	29711191	-284	21.5	1.11e-39	-0.613	0.0465	0.166	T	C	0.39
P01893;P04439;P04439-2	736	1	6	29711340	-184	16.6	1.46e-28	-0.668	0.0602	0.118	A	G	0.82
P01893;P04439;P04439-2	736	1	6	29711747	-110	15.7	1.93e-12	-0.449	0.0638	0.0475	G	A	0.16
P01893;P04439;P04439-2	736	1	6	29712036	-284	21.5	1.08e-39	-0.613	0.0465	0.167	A	T	0.39
P01893;P04439;P04439-2	736	1	6	29712759	-112	15.7	9.06e-13	-0.456	0.0638	0.0489	T	A	0.16
P01893;P04439;P04439-2	736	1	6	29712866	-180	16.7	3.85e-27	-0.646	0.0599	0.112	T	C	0.81
P01893;P04439;P04439-2	736	1	6	29713768	-183	16.6	4.55e-28	-0.66	0.0601	0.116	A	G	0.82
P01893;P04439;P04439-2	736	1	6	29713926	-111	15.8	2.45e-12	-0.444	0.0634	0.047	G	A	0.16
P01893;P04439;P04439-2	736	1	6	29714678	-183	16.6	4.55e-28	-0.66	0.0601	0.116	C	T	0.82
P01893;P04439;P04439-2	736	1	6	29715154	-111	15.8	2.38e-12	-0.444	0.0634	0.0471	C	T	0.16
P01893;P04439;P04439-2	736	1	6	29717339	-184	16.6	1.98e-28	-0.665	0.0602	0.117	T	A	0.82
P01893;P04439;P04439-2	736	1	6	29717980	-184	16.6	1.55e-28	-0.666	0.0601	0.118	T	C	0.81
P01893;P04439;P04439-2	736	1	6	29718165	-111	15.8	2.31e-12	-0.445	0.0635	0.0471	T	C	0.16
P01893;P04439;P04439-2	736	1	6	29718224	-111	15.8	2.27e-12	-0.445	0.0635	0.0472	C	G	0.16
P01893;P04439;P04439-2	736	1	6	29718282	-184	16.6	1.55e-28	-0.666	0.0601	0.118	A	G	0.81
P01893;P04439;P04439-2	736	1	6	29719899	-184	16.6	1.84e-28	-0.665	0.0601	0.117	C	G	0.81
P01893;P04439;P04439-2	736	1	6	29719991	-184	16.6	1.84e-28	-0.665	0.0601	0.117	T	C	0.81
P01893;P04439;P04439-2	736	1	6	29720162	-184	16.6	1.84e-28	-0.665	0.0601	0.117	C	A	0.81
P01893;P04439;P04439-2	736	1	6	29720176	-184	16.6	1.84e-28	-0.665	0.0601	0.117	A	G	0.81
P01893;P04439;P04439-2	736	1	6	29720321	-184	16.6	1.84e-28	-0.665	0.0601	0.117	T	C	0.81
P01893;P04439;P04439-2	736	1	6	29720328	-184	16.6	1.84e-28	-0.665	0.0601	0.117	A	G	0.82
P01893;P04439;P04439-2	736	1	6	29720480	-184	16.6	1.84e-28	-0.665	0.0601	0.117	T	C	0.81
P01893;P04439;P04439-2	736	1	6	29720604	-185	16.6	1.1e-28	-0.668	0.0602	0.118	A	G	0.82
P01893;P04439;P04439-2	736	1	6	29720853	-113	15.7	7.3e-13	-0.456	0.0636	0.0493	A	C	0.16
P01893;P04439;P04439-2	736	1	6	29721305	-113	15.7	7.41e-13	-0.456	0.0635	0.0493	C	G	0.16
P01893;P04439;P04439-2	736	1	6	29721518	-184	16.6	1.84e-28	-0.665	0.0601	0.117	A	C	0.81
P01893;P04439;P04439-2	736	1	6	29721627	-178	16.3	9.39e-28	-0.67	0.0613	0.114	G	T	0.83
P01893;P04439;P04439-2	736	1	6	29721628	-178	16.3	9.39e-28	-0.67	0.0613	0.114	A	C	0.83
P01893;P04439;P04439-2	736	1	6	29721638	-184	16.6	1.84e-28	-0.665	0.0601	0.117	G	A	0.81
P01893;P04439;P04439-2	736	1	6	29721755	-184	16.6	1.84e-28	-0.665	0.0601	0.117	C	T	0.81
P01893;P04439;P04439-2	736	1	6	29722084	-114	15.7	2.69e-13	-0.467	0.0639	0.0512	A	T	0.16
P01893;P04439;P04439-2	736	1	6	29722340	-184	16.6	1.84e-28	-0.665	0.0601	0.117	T	C	0.81
P01893;P04439;P04439-2	736	1	6	29722597	-184	16.6	1.84e-28	-0.665	0.0601	0.117	T	C	0.81
P01893;P04439;P04439-2	736	1	6	29723298	-184	16.6	1.84e-28	-0.665	0.0601	0.117	C	T	0.81
P01893;P04439;P04439-2	736	1	6	29723689	-184	16.6	1.84e-28	-0.665	0.0601	0.117	G	A	0.81
P01893;P04439;P04439-2	736	1	6	29723763	-184	16.6	1.84e-28	-0.665	0.0601	0.117	T	C	0.81
P01893;P04439;P04439-2	736	1	6	29723785	-184	16.6	1.84e-28	-0.665	0.0601	0.117	T	C	0.81
P01893;P04439;P04439-2	736	1	6	29724117	-184	16.6	1.84e-28	-0.665	0.0601	0.117	T	C	0.81
P01893;P04439;P04439-2	736	1	6	29724147	-184	16.6	2.29e-28	-0.664	0.0601	0.117	T	C	0.81
P01893;P04439;P04439-2	736	1	6	29724201	-184	16.6	1.84e-28	-0.665	0.0601	0.117	C	G	0.81
P01893;P04439;P04439-2	736	1	6	29724310	-184	16.7	1.83e-28	-0.665	0.0601	0.117	T	C	0.81
P01893;P04439;P04439-2	736	1	6	29724367	-220	19.4	9.73e-30	-0.584	0.0516	0.123	C	G	0.72
P01893;P04439;P04439-2	736	1	6	29724745	-184	16.6	1.84e-28	-0.665	0.0601	0.117	G	A	0.81
P01893;P04439;P04439-2	736	1	6	29725598	-184	16.6	1.84e-28	-0.665	0.0601	0.117	G	A	0.81
P01893;P04439;P04439-2	736	1	6	29725898	-184	16.6	1.84e-28	-0.665	0.0601	0.117	T	C	0.81
P01893;P04439;P04439-2	736	1	6	29726015	-184	16.6	1.84e-28	-0.665	0.0601	0.117	A	G	0.81
P01893;P04439;P04439-2	736	1	6	29726196	-184	16.6	1.84e-28	-0.665	0.0601	0.117	T	C	0.81
P01893;P04439;P04439-2	736	1	6	29726423	-184	16.6	1.84e-28	-0.665	0.0601	0.117	C	T	0.81
P01893;P04439;P04439-2	736	1	6	29726475	-184	16.6	1.84e-28	-0.665	0.0601	0.117	A	G	0.81
P01893;P04439;P04439-2	736	1	6	29726712	-184	16.6	1.84e-28	-0.665	0.0601	0.117	C	A	0.81
P01893;P04439;P04439-2	736	1	6	29726761	-184	16.6	1.84e-28	-0.665	0.0601	0.117	T	C	0.81
P01893;P04439;P04439-2	736	1	6	29727023	-184	16.6	1.84e-28	-0.665	0.0601	0.117	A	G	0.81
P01893;P04439;P04439-2	736	1	6	29727092	-184	16.6	1.84e-28	-0.665	0.0601	0.117	T	C	0.81
P01893;P04439;P04439-2	736	1	6	29727100	-184	16.6	1.84e-28	-0.665	0.0601	0.117	G	C	0.81
P01893;P04439;P04439-2	736	1	6	29728057	-184	16.6	1.84e-28	-0.665	0.0601	0.117	G	T	0.81
P01893;P04439;P04439-2	736	1	6	29728209	-184	16.6	1.84e-28	-0.665	0.0601	0.117	C	A	0.81
P01893;P04439;P04439-2	736	1	6	29728243	-184	16.6	1.92e-28	-0.665	0.0601	0.117	G	C	0.82
P01893;P04439;P04439-2	736	1	6	29728259	-184	16.6	1.86e-28	-0.665	0.0601	0.117	G	A	0.82
P01893;P04439;P04439-2	736	1	6	29728308	-184	16.6	1.84e-28	-0.665	0.0601	0.117	A	T	0.81
P01893;P04439;P04439-2	736	1	6	29728763	-184	16.6	1.84e-28	-0.665	0.0601	0.117	T	C	0.81
P01893;P04439;P04439-2	736	1	6	29728818	-184	16.6	1.84e-28	-0.665	0.0601	0.117	G	T	0.81
P01893;P04439;P04439-2	736	1	6	29729003	-184	16.6	1.84e-28	-0.665	0.0601	0.117	A	C	0.81
P01893;P04439;P04439-2	736	1	6	29729286	-184	16.6	1.82e-28	-0.665	0.0601	0.117	C	T	0.81
P01893;P04439;P04439-2	736	1	6	29729606	-182	16.6	4.54e-28	-0.662	0.0603	0.116	C	G	0.82
P01893;P04439;P04439-2	736	1	6	29729612	-182	16.6	4.62e-28	-0.662	0.0603	0.116	T	C	0.82
P01893;P04439;P04439-2	736	1	6	29729849	-184	16.7	2.04e-28	-0.663	0.0599	0.117	G	C	0.81
P01893;P04439;P04439-2	736	1	6	29730002	-274	21.8	2.26e-36	-0.579	0.046	0.152	G	T	0.55
P01893;P04439;P04439-2	736	1	6	29730128	-128	17.1	5.11e-14	-0.442	0.0586	0.0543	G	A	0.21
P01893;P04439;P04439-2	736	1	6	29730160	-184	16.6	1.84e-28	-0.665	0.0601	0.117	G	A	0.81
P01893;P04439;P04439-2	736	1	6	29730353	-184	16.6	2.45e-28	-0.664	0.0602	0.117	T	G	0.82
P01893;P04439;P04439-2	736	1	6	29730358	-177	16.3	1.42e-27	-0.669	0.0615	0.113	T	C	0.83
P01893;P04439;P04439-2	736	1	6	29730530	-184	16.6	1.84e-28	-0.665	0.0601	0.117	G	A	0.81
P01893;P04439;P04439-2	736	1	6	29730546	-184	16.6	1.93e-28	-0.665	0.0601	0.117	C	A	0.81
P01893;P04439;P04439-2	736	1	6	29730642	-184	16.6	1.86e-28	-0.665	0.0601	0.117	A	G	0.81
P01893;P04439;P04439-2	736	1	6	29730730	-220	19.4	1.05e-29	-0.583	0.0515	0.123	T	C	0.72
P01893;P04439;P04439-2	736	1	6	29730848	-276	21.8	1.28e-36	-0.579	0.0458	0.153	G	A	0.55
P01893;P04439;P04439-2	736	1	6	29730923	-184	16.6	1.86e-28	-0.665	0.0601	0.117	C	A	0.81
P01893;P04439;P04439-2	736	1	6	29731028	-184	16.6	1.81e-28	-0.665	0.0601	0.117	C	T	0.81
P01893;P04439;P04439-2	736	1	6	29731228	-184	16.6	1.45e-28	-0.669	0.0604	0.118	T	A	0.82
P01893;P04439;P04439-2	736	1	6	29731241	-183	16.6	1.88e-28	-0.668	0.0603	0.117	C	T	0.82
P01893;P04439;P04439-2	736	1	6	29731263	-183	16.6	1.95e-28	-0.667	0.0603	0.117	C	A	0.82
P01893;P04439;P04439-2	736	1	6	29731272	-183	16.6	2.07e-28	-0.667	0.0604	0.117	A	G	0.82
P01893;P04439;P04439-2	736	1	6	29731787	-115	15.7	2.55e-13	-0.466	0.0637	0.0513	T	C	0.16
P01893;P04439;P04439-2	736	1	6	29731811	-184	16.6	2.3e-28	-0.664	0.0601	0.117	G	A	0.81
P01893;P04439;P04439-2	736	1	6	29732244	-154	18.2	2.1e-17	-0.467	0.055	0.069	T	C	0.78
P01893;P04439;P04439-2	736	1	6	29732302	-184	16.6	1.38e-28	-0.668	0.0602	0.118	T	C	0.81
P01893;P04439;P04439-2	736	1	6	29732394	-177	16.2	9.68e-28	-0.672	0.0616	0.114	A	G	0.83
P01893;P04439;P04439-2	736	1	6	29732430	-113	15.2	9.38e-14	-0.49	0.0658	0.0532	G	A	0.15
P01893;P04439;P04439-2	736	1	6	29732969	-185	16.5	2.61e-29	-0.682	0.0606	0.121	G	C	0.81
P01893;P04439;P04439-2	736	1	6	29733374	-119	12.7	1.13e-20	-0.732	0.0785	0.0833	T	C	0.9
P01893;P04439;P04439-2	736	1	6	29733375	-181	16.1	2.31e-29	-0.699	0.0621	0.121	G	C	0.83
P01893;P04439;P04439-2	736	1	6	29733742	-248	19.7	1.33e-36	-0.643	0.0509	0.153	A	G	0.72
P01893;P04439;P04439-2	736	1	6	29733850	-248	19.6	1.27e-36	-0.644	0.0509	0.153	G	C	0.72
P01893;P04439;P04439-2	736	1	6	29734118	-248	19.6	1.3e-36	-0.643	0.0509	0.153	C	A	0.72
P01893;P04439;P04439-2	736	1	6	29735693	-248	19.6	1.27e-36	-0.643	0.0509	0.153	A	G	0.72
P01893;P04439;P04439-2	736	1	6	29736047	-248	19.6	1.26e-36	-0.643	0.0509	0.153	T	C	0.72
P01893;P04439;P04439-2	736	1	6	29736608	-181	16.1	2.06e-29	-0.7	0.0621	0.121	A	C	0.83
P01893;P04439;P04439-2	736	1	6	29737563	-232	20.8	4.7e-29	-0.539	0.0482	0.12	A	G	0.69
P01893;P04439;P04439-2	736	1	6	29740037	-181	16.1	2.06e-29	-0.7	0.0621	0.121	A	G	0.83
P01893;P04439;P04439-2	736	1	6	29742809	-181	16.1	2e-29	-0.7	0.0621	0.122	C	T	0.83
P01893;P04439;P04439-2	736	1	6	29743407	-181	16.1	2e-29	-0.7	0.0621	0.122	G	C	0.83
P01893;P04439;P04439-2	736	1	6	29746515	-181	16.1	2.02e-29	-0.7	0.0622	0.121	T	C	0.83
P01893;P04439;P04439-2	736	1	6	29746527	-181	16	1.59e-29	-0.703	0.0623	0.122	C	G	0.83
P01893;P04439;P04439-2	736	1	6	29748394	-203	21.3	1.67e-21	-0.448	0.047	0.0869	G	A	0.62
P01893;P04439;P04439-2	736	1	6	29752503	-181	16.1	2e-29	-0.7	0.0621	0.122	C	T	0.83
P01893;P04439;P04439-2	736	1	6	29754000	-248	19.6	1.56e-36	-0.643	0.0509	0.153	A	C	0.72
P01893;P04439;P04439-2	736	1	6	29755208	-196	18.1	2.23e-27	-0.6	0.0553	0.113	G	A	0.78
P01893;P04439;P04439-2	736	1	6	29755451	-238	18.3	1e-38	-0.713	0.0548	0.162	T	C	0.75
P01893;P04439;P04439-2	736	1	6	29758117	-181	16.1	1.45e-29	-0.703	0.0623	0.122	A	G	0.83
P01893;P04439;P04439-2	736	1	6	29758726	-181	16.1	1.78e-29	-0.701	0.0622	0.122	C	G	0.83
P01893;P04439;P04439-2	736	1	6	29761470	-117	12.7	3.08e-20	-0.724	0.0786	0.0814	T	C	0.9
P01893;P04439;P04439-2	736	1	6	29766505	-181	16.1	1.63e-29	-0.702	0.0622	0.122	G	A	0.83
P01893;P04439;P04439-2	736	1	6	29768705	-196	18.1	2.23e-27	-0.6	0.0553	0.113	A	C	0.78
P01893;P04439;P04439-2	736	1	6	29769521	-250	19.7	9.58e-37	-0.643	0.0507	0.154	A	G	0.72
P01893;P04439;P04439-2	736	1	6	29770322	-250	19.7	9.58e-37	-0.643	0.0507	0.154	A	G	0.72
P01893;P04439;P04439-2	736	1	6	29771339	-249	19.7	1.02e-36	-0.642	0.0507	0.153	C	T	0.72
P01893;P04439;P04439-2	736	1	6	29772145	-196	18.1	2.23e-27	-0.6	0.0553	0.113	T	G	0.78
P01893;P04439;P04439-2	736	1	6	29772674	-249	19.7	9.53e-37	-0.643	0.0508	0.154	C	T	0.72
P01893;P04439;P04439-2	736	1	6	29773392	-168	15.4	1.38e-27	-0.706	0.0648	0.113	T	A	0.85
P01893;P04439;P04439-2	736	1	6	29774793	-196	18.1	2.23e-27	-0.6	0.0553	0.113	T	C	0.78
P01893;P04439;P04439-2	736	1	6	29777107	-196	18.1	2.23e-27	-0.6	0.0553	0.113	T	C	0.78
P01893;P04439;P04439-2	736	1	6	29777346	-168	15.4	1.38e-27	-0.706	0.0648	0.113	T	G	0.85
P01893;P04439;P04439-2	736	1	6	29777443	-168	15.4	1.38e-27	-0.706	0.0648	0.113	A	G	0.85
P01893;P04439;P04439-2	736	1	6	29777911	-168	15.4	1.38e-27	-0.706	0.0648	0.113	T	C	0.85
P01893;P04439;P04439-2	736	1	6	29778613	-168	15.4	1.38e-27	-0.706	0.0648	0.113	G	A	0.85
P01893;P04439;P04439-2	736	1	6	29779470	-195	18.1	2.71e-27	-0.599	0.0554	0.112	G	A	0.78
P01893;P04439;P04439-2	736	1	6	29779635	-193	18.1	1.32e-26	-0.589	0.0552	0.109	T	G	0.78
P01893;P04439;P04439-2	736	1	6	29780740	-210	21.4	1.14e-22	-0.458	0.0467	0.092	G	A	0.62
P01893;P04439;P04439-2	736	1	6	29780940	-246	19.7	5.75e-36	-0.636	0.0508	0.15	G	A	0.72
P01893;P04439;P04439-2	736	1	6	29785653	-169	15.4	6.52e-28	-0.709	0.0648	0.115	T	C	0.85
P01893;P04439;P04439-2	736	1	6	29787072	-169	15.4	6.01e-28	-0.71	0.0648	0.115	C	T	0.85
P01893;P04439;P04439-2	736	1	6	29788770	-170	15.4	4.28e-28	-0.712	0.0648	0.116	C	T	0.85
P01893;P04439;P04439-2	736	1	6	29794501	-120	12.6	1.96e-21	-0.754	0.0793	0.0866	T	C	0.9
P01893;P04439;P04439-2	736	1	6	29794897	-169	15.5	7.35e-28	-0.708	0.0647	0.115	G	C	0.85
P01893;P04439;P04439-2	736	1	6	29795720	-171	15.5	1.88e-28	-0.715	0.0647	0.117	A	G	0.85
P01893;P04439;P04439-2	736	1	6	29798610	-171	15.5	2.62e-28	-0.714	0.0647	0.117	C	T	0.85
P01893;P04439;P04439-2	736	1	6	29799103	-171	15.5	1.94e-28	-0.715	0.0647	0.117	A	G	0.85
P01893;P04439;P04439-2	736	1	6	29799481	-205	17.5	1.19e-31	-0.67	0.0572	0.131	G	A	0.8
P01893;P04439;P04439-2	736	1	6	29801035	-170	15.4	4.57e-28	-0.711	0.0647	0.116	A	G	0.85
P01893;P04439;P04439-2	736	1	6	29804071	-170	15.4	4.26e-28	-0.711	0.0647	0.116	G	A	0.85
P01893;P04439;P04439-2	736	1	6	29804165	-209	21.2	6.38e-23	-0.465	0.0472	0.0931	G	A	0.38
P01893;P04439;P04439-2	736	1	6	29806107	-170	15.4	4.07e-28	-0.712	0.0647	0.116	T	C	0.85
P01893;P04439;P04439-2	736	1	6	29806901	-218	21	3.84e-25	-0.493	0.0476	0.103	C	G	0.57
P01893;P04439;P04439-2	736	1	6	29812578	-170	15.5	4.37e-28	-0.711	0.0647	0.116	C	A	0.85
P01893;P04439;P04439-2	736	1	6	29813363	-170	15.5	4.37e-28	-0.711	0.0647	0.116	T	C	0.85
P01893;P04439;P04439-2	736	1	6	29815637	-170	15.5	4.37e-28	-0.711	0.0647	0.116	T	C	0.85
P01893;P04439;P04439-2	736	1	6	29815713	-170	15.4	4.05e-28	-0.712	0.0647	0.116	C	T	0.85
P01893;P04439;P04439-2	736	1	6	29817106	-199	21.6	2.78e-20	-0.428	0.0463	0.0816	T	A	0.53
P01893;P04439;P04439-2	736	1	6	29818030	-170	15.4	4.78e-28	-0.711	0.0647	0.115	T	C	0.85
P01893;P04439;P04439-2	736	1	6	29822061	-133	16.7	1.08e-15	-0.482	0.0601	0.0616	C	T	0.8
P01893;P04439;P04439-2	736	1	6	29823571	-133	16.7	1.22e-15	-0.48	0.06	0.0613	A	T	0.81
P01893;P04439;P04439-2	736	1	6	29824267	-169	15.5	5.63e-28	-0.71	0.0647	0.115	A	G	0.85
P01893;P04439;P04439-2	736	1	6	29824994	-170	15.5	4.37e-28	-0.711	0.0647	0.116	T	C	0.85
P01893;P04439;P04439-2	736	1	6	29828019	-170	15.5	4.37e-28	-0.711	0.0647	0.116	G	T	0.85
P01893;P04439;P04439-2	736	1	6	29829265	-170	15.5	4.37e-28	-0.711	0.0647	0.116	T	C	0.85
P01893;P04439;P04439-2	736	1	6	29829986	-133	16.7	1.22e-15	-0.48	0.06	0.0613	T	C	0.81
P01893;P04439;P04439-2	736	1	6	29830706	-301	21.6	5.06e-44	-0.643	0.0462	0.185	A	G	0.37
P01893;P04439;P04439-2	736	1	6	29830751	-169	15.5	5.63e-28	-0.71	0.0647	0.115	T	C	0.85
P01893;P04439;P04439-2	736	1	6	29831466	-168	15.3	6.53e-28	-0.715	0.0652	0.115	A	G	0.85
P01893;P04439;P04439-2	736	1	6	29831577	-170	15.5	4.37e-28	-0.711	0.0647	0.116	C	G	0.85
P01893;P04439;P04439-2	736	1	6	29831983	-310	21.7	2.23e-46	-0.66	0.0461	0.196	C	A	0.36
P01893;P04439;P04439-2	736	1	6	29832332	-158	16.9	1.3e-20	-0.55	0.059	0.083	A	G	0.82
P01893;P04439;P04439-2	736	1	6	29832907	-170	15.5	4.11e-28	-0.712	0.0647	0.116	A	G	0.85
P01893;P04439;P04439-2	736	1	6	29832966	-279	22.1	1.42e-36	-0.571	0.0452	0.153	G	A	0.49
P01893;P04439;P04439-2	736	1	6	29833057	-158	15.9	4.89e-23	-0.62	0.0627	0.0936	G	T	0.84
P01893;P04439;P04439-2	736	1	6	29833102	-170	15.5	4.11e-28	-0.712	0.0647	0.116	G	A	0.85
P01893;P04439;P04439-2	736	1	6	29833128	-231	21.7	1.97e-26	-0.491	0.0462	0.108	T	C	0.58
P01893;P04439;P04439-2	736	1	6	29833198	-301	21.7	5.3e-44	-0.642	0.0462	0.185	T	G	0.37
P01893;P04439;P04439-2	736	1	6	29833253	-334	22	7.58e-52	-0.688	0.0454	0.22	C	A	0.44
P01893;P04439;P04439-2	736	1	6	29833847	-259	20.3	2.87e-37	-0.629	0.0493	0.156	G	A	0.67
P01893;P04439;P04439-2	736	1	6	29833877	-259	20.3	2.73e-37	-0.629	0.0493	0.156	G	C	0.67
P01893;P04439;P04439-2	736	1	6	29834061	-260	20.3	1.5e-37	-0.631	0.0493	0.157	C	T	0.67
P01893;P04439;P04439-2	736	1	6	29834201	-259	20.3	2.73e-37	-0.629	0.0493	0.156	T	C	0.67
P01893;P04439;P04439-2	736	1	6	29834782	-259	20.3	1.51e-37	-0.632	0.0494	0.157	C	G	0.67
P01893;P04439;P04439-2	736	1	6	29834852	-259	20.3	2.11e-37	-0.63	0.0493	0.156	A	G	0.67
P01893;P04439;P04439-2	736	1	6	29834865	-259	20.3	2.11e-37	-0.63	0.0493	0.156	C	T	0.67
P01893;P04439;P04439-2	736	1	6	29834918	-214	18.8	6.64e-30	-0.604	0.0532	0.124	A	C	0.75
P01893;P04439;P04439-2	736	1	6	29834951	-214	18.8	6.64e-30	-0.604	0.0532	0.124	T	C	0.75
P01893;P04439;P04439-2	736	1	6	29835073	-259	20.3	2.78e-37	-0.629	0.0493	0.156	A	G	0.67
P01893;P04439;P04439-2	736	1	6	29835111	-259	20.3	2.78e-37	-0.629	0.0493	0.156	A	G	0.67
P01893;P04439;P04439-2	736	1	6	29835633	-259	20.3	2.87e-37	-0.629	0.0493	0.156	C	T	0.67
P01893;P04439;P04439-2	736	1	6	29835834	-259	20.3	2.78e-37	-0.629	0.0493	0.156	G	A	0.67
P01893;P04439;P04439-2	736	1	6	29835882	-259	20.3	3.07e-37	-0.629	0.0493	0.156	G	T	0.67
P01893;P04439;P04439-2	736	1	6	29835927	-259	20.3	3.08e-37	-0.629	0.0493	0.156	A	C	0.67
P01893;P04439;P04439-2	736	1	6	29835979	-259	20.3	2.74e-37	-0.629	0.0493	0.156	G	A	0.67
P01893;P04439;P04439-2	736	1	6	29835987	-259	20.3	3.08e-37	-0.629	0.0493	0.156	T	C	0.67
P01893;P04439;P04439-2	736	1	6	29836090	-170	15.4	4.8e-28	-0.711	0.0647	0.115	T	C	0.85
P01893;P04439;P04439-2	736	1	6	29836206	-259	20.3	3.07e-37	-0.629	0.0493	0.156	A	G	0.67
P01893;P04439;P04439-2	736	1	6	29836239	-170	15.4	4.8e-28	-0.711	0.0647	0.115	C	G	0.85
P01893;P04439;P04439-2	736	1	6	29836259	-259	20.3	3.08e-37	-0.629	0.0493	0.156	A	C	0.67
P01893;P04439;P04439-2	736	1	6	29836308	-259	20.3	2.94e-37	-0.629	0.0493	0.156	C	T	0.67
P01893;P04439;P04439-2	736	1	6	29836577	-258	20.2	3.31e-37	-0.63	0.0494	0.156	T	C	0.67
P01893;P04439;P04439-2	736	1	6	29836741	-212	21.1	1.2e-23	-0.475	0.0474	0.0962	A	G	0.6
P01893;P04439;P04439-2	736	1	6	29837036	-258	20.2	2.68e-37	-0.631	0.0494	0.156	G	C	0.67
P01893;P04439;P04439-2	736	1	6	29837108	-247	20.1	9.91e-35	-0.611	0.0497	0.145	G	A	0.64
P01893;P04439;P04439-2	736	1	6	29837119	-241	19.9	1.22e-33	-0.608	0.0503	0.14	G	A	0.63
P01893;P04439;P04439-2	736	1	6	29837142	-254	19.9	3.1e-37	-0.64	0.0502	0.156	G	A	0.63
P01893;P04439;P04439-2	736	1	6	29837188	-213	18.8	9.02e-30	-0.603	0.0532	0.123	C	T	0.75
P01893;P04439;P04439-2	736	1	6	29837214	-259	20.2	1.25e-37	-0.636	0.0496	0.157	G	A	0.66
P01893;P04439;P04439-2	736	1	6	29837395	-259	20.3	2.78e-37	-0.629	0.0493	0.156	G	C	0.67
P01893;P04439;P04439-2	736	1	6	29837464	-259	20.3	2.73e-37	-0.629	0.0493	0.156	A	C	0.67
P01893;P04439;P04439-2	736	1	6	29837504	-258	20.2	4.03e-37	-0.629	0.0494	0.155	A	G	0.67
P01893;P04439;P04439-2	736	1	6	29837620	-259	20.3	2.73e-37	-0.629	0.0493	0.156	T	G	0.67
P01893;P04439;P04439-2	736	1	6	29837703	-259	20.3	2.73e-37	-0.629	0.0493	0.156	A	G	0.67
P01893;P04439;P04439-2	736	1	6	29837720	-259	20.3	2.73e-37	-0.629	0.0493	0.156	A	G	0.67
P01893;P04439;P04439-2	736	1	6	29837801	-259	20.3	2.7e-37	-0.629	0.0493	0.156	A	G	0.67
P01893;P04439;P04439-2	736	1	6	29837858	-259	20.3	2.73e-37	-0.629	0.0493	0.156	C	T	0.67
P01893;P04439;P04439-2	736	1	6	29838009	-213	18.8	8.87e-30	-0.603	0.0532	0.123	T	C	0.75
P01893;P04439;P04439-2	736	1	6	29838099	-246	20.4	1.31e-33	-0.593	0.0491	0.14	A	G	0.66
P01893;P04439;P04439-2	736	1	6	29838144	-259	20.3	2.56e-37	-0.63	0.0493	0.156	G	T	0.67
P01893;P04439;P04439-2	736	1	6	29838185	-259	20.3	2.61e-37	-0.63	0.0493	0.156	A	G	0.67
P01893;P04439;P04439-2	736	1	6	29838243	-259	20.3	2.78e-37	-0.629	0.0493	0.156	C	T	0.67
P01893;P04439;P04439-2	736	1	6	29838320	-259	20.3	2.78e-37	-0.629	0.0493	0.156	G	A	0.67
P01893;P04439;P04439-2	736	1	6	29838346	-259	20.3	2.78e-37	-0.629	0.0493	0.156	C	T	0.67
P01893;P04439;P04439-2	736	1	6	29838403	-247	20.2	2.94e-34	-0.604	0.0495	0.143	A	C	0.65
P01893;P04439;P04439-2	736	1	6	29838804	-259	20.3	2.78e-37	-0.629	0.0493	0.156	G	T	0.67
P01893;P04439;P04439-2	736	1	6	29838809	-259	20.3	2.73e-37	-0.629	0.0493	0.156	C	T	0.67
P01893;P04439;P04439-2	736	1	6	29838828	-259	20.3	2.78e-37	-0.629	0.0493	0.156	G	A	0.67
P01893;P04439;P04439-2	736	1	6	29838880	-259	20.3	2.78e-37	-0.629	0.0493	0.156	G	A	0.67
P01893;P04439;P04439-2	736	1	6	29838903	-258	20.3	4.5e-37	-0.627	0.0493	0.155	T	C	0.67
P01893;P04439;P04439-2	736	1	6	29839207	-259	20.3	2.78e-37	-0.629	0.0493	0.156	G	A	0.67
P01893;P04439;P04439-2	736	1	6	29839273	-259	20.3	2.78e-37	-0.629	0.0493	0.156	G	C	0.67
P01893;P04439;P04439-2	736	1	6	29839307	-259	20.3	2.78e-37	-0.629	0.0493	0.156	C	G	0.67
P01893;P04439;P04439-2	736	1	6	29839320	-258	20.3	4.37e-37	-0.628	0.0493	0.155	A	C	0.67
P01893;P04439;P04439-2	736	1	6	29839360	-258	20.3	4.37e-37	-0.628	0.0493	0.155	A	C	0.67
P01893;P04439;P04439-2	736	1	6	29839381	-257	20.3	5.84e-37	-0.627	0.0494	0.155	C	T	0.67
P01893;P04439;P04439-2	736	1	6	29839667	-259	20.3	2.78e-37	-0.629	0.0493	0.156	A	G	0.67
P01893;P04439;P04439-2	736	1	6	29839816	-259	20.3	2.78e-37	-0.629	0.0493	0.156	T	C	0.67
P01893;P04439;P04439-2	736	1	6	29839902	-259	20.3	2.78e-37	-0.629	0.0493	0.156	G	A	0.67
P01893;P04439;P04439-2	736	1	6	29839949	-259	20.3	2.78e-37	-0.629	0.0493	0.156	A	G	0.67
P01893;P04439;P04439-2	736	1	6	29839997	-259	20.3	2.78e-37	-0.629	0.0493	0.156	G	A	0.67
P01893;P04439;P04439-2	736	1	6	29840153	-259	20.3	2.78e-37	-0.629	0.0493	0.156	T	C	0.67
P01893;P04439;P04439-2	736	1	6	29840220	-259	20.3	2.78e-37	-0.629	0.0493	0.156	G	A	0.67
P01893;P04439;P04439-2	736	1	6	29840243	-279	21.1	6.1e-40	-0.626	0.0474	0.168	A	G	0.33
P01893;P04439;P04439-2	736	1	6	29840296	-259	20.3	2.78e-37	-0.629	0.0493	0.156	C	G	0.67
P01893;P04439;P04439-2	736	1	6	29840382	-259	20.3	2.78e-37	-0.629	0.0493	0.156	C	T	0.67
P01893;P04439;P04439-2	736	1	6	29840435	-259	20.3	2.78e-37	-0.629	0.0493	0.156	A	G	0.67
P01893;P04439;P04439-2	736	1	6	29840484	-259	20.3	2.78e-37	-0.629	0.0493	0.156	T	C	0.67
P01893;P04439;P04439-2	736	1	6	29840510	-259	20.3	2.78e-37	-0.629	0.0493	0.156	C	T	0.67
P01893;P04439;P04439-2	736	1	6	29840648	-258	20.2	3.19e-37	-0.63	0.0494	0.156	T	C	0.67
P01893;P04439;P04439-2	736	1	6	29840740	-158	16.9	1.01e-20	-0.551	0.0591	0.0835	A	C	0.82
P01893;P04439;P04439-2	736	1	6	29840838	-258	20.3	2.81e-37	-0.63	0.0494	0.156	G	C	0.67
P01893;P04439;P04439-2	736	1	6	29840937	-258	20.2	3.15e-37	-0.63	0.0494	0.156	G	A	0.67
P01893;P04439;P04439-2	736	1	6	29840943	-258	20.2	3.15e-37	-0.63	0.0494	0.156	C	T	0.67
P01893;P04439;P04439-2	736	1	6	29840951	-258	20.2	3.15e-37	-0.63	0.0494	0.156	C	G	0.67
P01893;P04439;P04439-2	736	1	6	29841021	-258	20.2	2.92e-37	-0.63	0.0494	0.156	A	G	0.67
P01893;P04439;P04439-2	736	1	6	29841162	-213	18.8	8.04e-30	-0.604	0.0532	0.123	T	G	0.75
P01893;P04439;P04439-2	736	1	6	29841356	-170	15.4	4.25e-28	-0.711	0.0647	0.116	G	C	0.85
P01893;P04439;P04439-2	736	1	6	29841400	-258	20.3	3e-37	-0.63	0.0494	0.156	A	G	0.67
P01893;P04439;P04439-2	736	1	6	29841456	-258	20.2	3.19e-37	-0.63	0.0494	0.156	A	G	0.67
P01893;P04439;P04439-2	736	1	6	29841544	-258	20.2	3.08e-37	-0.63	0.0494	0.156	C	T	0.67
P01893;P04439;P04439-2	736	1	6	29841636	-258	20.2	3.08e-37	-0.63	0.0494	0.156	A	G	0.67
P01893;P04439;P04439-2	736	1	6	29841719	-259	20.3	2.44e-37	-0.63	0.0493	0.156	T	C	0.67
P01893;P04439;P04439-2	736	1	6	29841722	-258	20.2	2.61e-37	-0.631	0.0494	0.156	C	G	0.67
P01893;P04439;P04439-2	736	1	6	29841801	-258	20.2	3.25e-37	-0.63	0.0494	0.156	G	A	0.67
P01893;P04439;P04439-2	736	1	6	29841909	-258	20.2	3.46e-37	-0.63	0.0494	0.156	C	T	0.67
P01893;P04439;P04439-2	736	1	6	29841915	-258	20.2	3.25e-37	-0.63	0.0494	0.156	G	A	0.67
P01893;P04439;P04439-2	736	1	6	29842016	-258	20.2	3.19e-37	-0.63	0.0494	0.156	G	A	0.67
P01893;P04439;P04439-2	736	1	6	29842117	-257	20.2	5.95e-37	-0.627	0.0494	0.154	G	C	0.67
P01893;P04439;P04439-2	736	1	6	29842157	-213	18.8	8.4e-30	-0.603	0.0532	0.123	T	G	0.75
P01893;P04439;P04439-2	736	1	6	29842172	-213	18.8	8.22e-30	-0.603	0.0532	0.123	T	C	0.75
P01893;P04439;P04439-2	736	1	6	29842342	-258	20.2	3.19e-37	-0.63	0.0494	0.156	C	T	0.67
P01893;P04439;P04439-2	736	1	6	29842467	-169	15.5	9.71e-28	-0.705	0.0646	0.114	T	A	0.85
P01893;P04439;P04439-2	736	1	6	29842615	-170	15.4	4.25e-28	-0.711	0.0647	0.116	T	G	0.85
P01893;P04439;P04439-2	736	1	6	29842729	-259	20.2	2.28e-37	-0.631	0.0494	0.156	C	A	0.67
P01893;P04439;P04439-2	736	1	6	29842783	-258	20.2	3.19e-37	-0.63	0.0494	0.156	C	A	0.67
P01893;P04439;P04439-2	736	1	6	29842879	-258	20.2	3.19e-37	-0.63	0.0494	0.156	A	G	0.67
P01893;P04439;P04439-2	736	1	6	29842977	-261	20.5	4.36e-37	-0.621	0.0488	0.155	C	T	0.66
P01893;P04439;P04439-2	736	1	6	29843068	-158	16.9	9.8e-21	-0.552	0.0591	0.0835	A	G	0.82
P01893;P04439;P04439-2	736	1	6	29843430	-258	20.2	2.69e-37	-0.631	0.0495	0.156	T	C	0.67
P01893;P04439;P04439-2	736	1	6	29849883	-258	20.2	2.29e-37	-0.631	0.0494	0.156	C	A	0.67
P01893;P04439;P04439-2	736	1	6	29849982	-259	20.2	2.22e-37	-0.631	0.0494	0.156	G	C	0.67
P01893;P04439;P04439-2	736	1	6	29850088	-258	20.3	3.1e-37	-0.629	0.0494	0.156	A	G	0.67
P01893;P04439;P04439-2	736	1	6	29850539	-258	20.2	2.52e-37	-0.631	0.0494	0.156	A	T	0.67
P01893;P04439;P04439-2	736	1	6	29850684	-281	21.2	4.38e-40	-0.625	0.0472	0.168	A	G	0.33
P01893;P04439;P04439-2	736	1	6	29850727	-261	20.2	5.8e-38	-0.636	0.0494	0.159	C	T	0.67
P01893;P04439;P04439-2	736	1	6	29850856	-259	20.2	2.48e-37	-0.631	0.0494	0.156	A	G	0.67
P01893;P04439;P04439-2	736	1	6	29850909	-170	15.4	4.25e-28	-0.711	0.0647	0.116	T	C	0.85
P01893;P04439;P04439-2	736	1	6	29851443	-173	15.4	3.31e-29	-0.726	0.0647	0.121	A	G	0.85
P01893;P04439;P04439-2	736	1	6	29852036	-216	19.1	9.71e-30	-0.594	0.0525	0.123	C	T	0.73
P01893;P04439;P04439-2	736	1	6	29852197	-222	18.8	2.81e-32	-0.631	0.0533	0.134	C	T	0.74
P01893;P04439;P04439-2	736	1	6	29852249	-164	16.9	3.04e-22	-0.573	0.0591	0.0901	A	G	0.81
P01893;P04439;P04439-2	736	1	6	29852402	-163	16.9	5.11e-22	-0.57	0.059	0.0891	C	T	0.81
P01893;P04439;P04439-2	736	1	6	29853591	-223	18.8	1.25e-32	-0.633	0.0532	0.136	T	A	0.74
P01893;P04439;P04439-2	736	1	6	29853641	-222	18.7	1.7e-32	-0.633	0.0534	0.135	A	G	0.74
P01893;P04439;P04439-2	736	1	6	29853865	-222	18.8	2.27e-32	-0.632	0.0533	0.134	G	A	0.74
P01893;P04439;P04439-2	736	1	6	29854082	-163	16.9	3.96e-22	-0.574	0.0593	0.0896	A	T	0.81
P01893;P04439;P04439-2	736	1	6	29854132	-163	16.9	5.93e-22	-0.57	0.0592	0.0888	T	C	0.81
P01893;P04439;P04439-2	736	1	6	29854392	-172	15.5	1.89e-28	-0.713	0.0644	0.117	C	T	0.84
P01893;P04439;P04439-2	736	1	6	29854628	-163	16.9	5.93e-22	-0.57	0.0592	0.0888	T	C	0.81
P01893;P04439;P04439-2	736	1	6	29854703	-173	15.4	4.02e-29	-0.727	0.0649	0.12	A	G	0.84
P01893;P04439;P04439-2	736	1	6	29855320	-215	19	1.71e-29	-0.592	0.0525	0.122	T	G	0.73
P01893;P04439;P04439-2	736	1	6	29855706	-162	16.9	6.38e-22	-0.57	0.0592	0.0887	C	G	0.81
P01893;P04439;P04439-2	736	1	6	29856330	-230	20.1	3.49e-30	-0.568	0.0497	0.125	G	A	0.31
P01893;P04439;P04439-2	736	1	6	29856633	-215	18.6	8.19e-31	-0.62	0.0538	0.128	T	C	0.76
P01893;P04439;P04439-2	736	1	6	29857013	-222	18.7	1.32e-32	-0.636	0.0535	0.135	A	G	0.74
P01893;P04439;P04439-2	736	1	6	29857502	-163	16.9	6.43e-22	-0.57	0.0592	0.0887	A	C	0.81
P01893;P04439;P04439-2	736	1	6	29857965	-220	18.9	3.56e-31	-0.613	0.0528	0.129	G	A	0.74
P01893;P04439;P04439-2	736	1	6	29858213	-174	15.4	2.51e-29	-0.728	0.0647	0.121	G	C	0.84
P01893;P04439;P04439-2	736	1	6	29858256	-222	18.8	4.37e-32	-0.627	0.0532	0.133	T	G	0.74
P01893;P04439;P04439-2	736	1	6	29858660	-221	18.7	4.29e-32	-0.629	0.0534	0.133	A	C	0.74
P01893;P04439;P04439-2	736	1	6	29859015	-220	19	3.65e-31	-0.612	0.0527	0.129	T	C	0.73
P01893;P04439;P04439-2	736	1	6	29859153	-222	18.8	2.29e-32	-0.632	0.0533	0.134	T	G	0.74
P01893;P04439;P04439-2	736	1	6	29859245	-163	16.9	4.09e-22	-0.573	0.0593	0.0895	T	C	0.81
P01893;P04439;P04439-2	736	1	6	29859284	-223	18.7	1.18e-32	-0.635	0.0534	0.136	T	G	0.74
P01893;P04439;P04439-2	736	1	6	29859708	-223	18.7	1.18e-32	-0.635	0.0533	0.136	T	C	0.74
P01893;P04439;P04439-2	736	1	6	29860309	-224	18.8	6.44e-33	-0.637	0.0533	0.137	A	G	0.74
P01893;P04439;P04439-2	736	1	6	29861056	-156	16.9	3.37e-20	-0.544	0.0591	0.0812	T	C	0.81
P01893;P04439;P04439-2	736	1	6	29861134	-174	15.4	1.61e-29	-0.733	0.065	0.122	T	G	0.85
P01893;P04439;P04439-2	736	1	6	29861471	-221	18.8	4.88e-32	-0.628	0.0533	0.133	T	C	0.74
P01893;P04439;P04439-2	736	1	6	29862154	-223	18.8	1.25e-32	-0.634	0.0533	0.136	A	G	0.74
P01893;P04439;P04439-2	736	1	6	29862584	-232	17.9	3.19e-38	-0.721	0.0558	0.16	G	A	0.77
P01893;P04439;P04439-2	736	1	6	29862626	-223	18.7	1.34e-32	-0.634	0.0534	0.135	C	T	0.74
P01893;P04439;P04439-2	736	1	6	29864315	-223	18.7	1.32e-32	-0.635	0.0534	0.135	T	G	0.74
P01893;P04439;P04439-2	736	1	6	29864404	-219	18.8	3.03e-31	-0.618	0.0531	0.129	G	C	0.74
P01893;P04439;P04439-2	736	1	6	29864562	-222	18.7	1.78e-32	-0.633	0.0533	0.135	A	G	0.74
P01893;P04439;P04439-2	736	1	6	29864857	-222	18.7	1.79e-32	-0.633	0.0534	0.135	G	A	0.74
P01893;P04439;P04439-2	736	1	6	29865058	-223	18.7	1.12e-32	-0.636	0.0534	0.136	A	C	0.74
P01893;P04439;P04439-2	736	1	6	29865236	-223	18.7	1.31e-32	-0.634	0.0533	0.135	C	T	0.74
P01893;P04439;P04439-2	736	1	6	29865395	-214	19	2.33e-29	-0.592	0.0526	0.121	A	G	0.73
P01893;P04439;P04439-2	736	1	6	29865718	-212	19.7	4.11e-27	-0.548	0.0508	0.111	C	A	0.3
P01893;P04439;P04439-2	736	1	6	29866549	-216	18.8	2.04e-30	-0.608	0.0531	0.126	G	A	0.74
P01893;P04439;P04439-2	736	1	6	29866632	-218	18.8	4.25e-31	-0.617	0.0532	0.129	G	T	0.74
P01893;P04439;P04439-2	736	1	6	29866702	-222	18.7	1.32e-32	-0.637	0.0536	0.135	T	C	0.75
P01893;P04439;P04439-2	736	1	6	29866882	-223	18.7	1.59e-32	-0.634	0.0533	0.135	G	A	0.74
P01893;P04439;P04439-2	736	1	6	29867395	-173	15.4	3.22e-29	-0.728	0.0649	0.121	T	A	0.85
P01893;P04439;P04439-2	736	1	6	29868064	-225	19.1	2.66e-32	-0.621	0.0525	0.134	G	C	0.73
P01893;P04439;P04439-2	736	1	6	29868451	-173	15.4	2.69e-29	-0.729	0.0649	0.121	A	G	0.84
P01893;P04439;P04439-2	736	1	6	29869302	-215	18.9	7.69e-30	-0.6	0.0529	0.123	G	A	0.74
P01893;P04439;P04439-2	736	1	6	29869360	-223	18.7	1.28e-32	-0.635	0.0534	0.135	G	A	0.74
P01893;P04439;P04439-2	736	1	6	29870491	-203	19.8	1.66e-24	-0.515	0.0504	0.1	C	T	0.71
P01893;P04439;P04439-2	736	1	6	29870547	-223	18.7	1.6e-32	-0.634	0.0534	0.135	G	A	0.74
P01893;P04439;P04439-2	736	1	6	29870679	-222	18.7	2.13e-32	-0.632	0.0533	0.135	T	C	0.74
P01893;P04439;P04439-2	736	1	6	29870897	-223	18.8	1.62e-32	-0.633	0.0533	0.135	A	G	0.74
P01893;P04439;P04439-2	736	1	6	29872423	-169	20.5	1.65e-16	-0.401	0.0487	0.0651	T	C	0.65
P01893;P04439;P04439-2	736	1	6	29872451	-179	20.4	2.23e-18	-0.428	0.049	0.0733	G	A	0.66
P01893;P04439;P04439-2	736	1	6	29872774	-219	20	4.43e-28	-0.55	0.0501	0.116	A	G	0.31
P01893;P04439;P04439-2	736	1	6	29872821	-171	20.8	1.68e-16	-0.397	0.0482	0.0651	A	G	0.66
P01893;P04439;P04439-2	736	1	6	29872957	-180	20.4	1.41e-18	-0.43	0.0489	0.0741	C	A	0.66
P01893;P04439;P04439-2	736	1	6	29873050	-178	20.4	2.25e-18	-0.429	0.049	0.0732	T	C	0.66
P01893;P04439;P04439-2	736	1	6	29873356	-175	20.6	1.66e-17	-0.414	0.0486	0.0695	G	A	0.66
P01893;P04439;P04439-2	736	1	6	29873909	-164	20.6	2.11e-15	-0.384	0.0484	0.0603	C	T	0.66
P01893;P04439;P04439-2	736	1	6	29874385	-173	20.4	1.98e-17	-0.416	0.049	0.0691	C	T	0.66
P01893;P04439;P04439-2	736	1	6	29874615	-179	20.3	1.32e-18	-0.433	0.0492	0.0742	A	G	0.66
P01893;P04439;P04439-2	736	1	6	29874792	-179	20.3	1.37e-18	-0.433	0.0492	0.0742	G	C	0.66
P01893;P04439;P04439-2	736	1	6	29874974	-233	20.2	7.01e-31	-0.573	0.0496	0.128	G	T	0.31
P01893;P04439;P04439-2	736	1	6	29875305	-173	20.6	3.37e-17	-0.41	0.0486	0.0681	C	T	0.66
P01893;P04439;P04439-2	736	1	6	29875458	-175	20.6	1.81e-17	-0.413	0.0486	0.0693	T	C	0.66
P01893;P04439;P04439-2	736	1	6	29875525	-179	20.4	2.12e-18	-0.428	0.0489	0.0733	C	G	0.66
P01893;P04439;P04439-2	736	1	6	29875612	-173	20.6	5.5e-17	-0.406	0.0485	0.0672	C	T	0.65
P01893;P04439;P04439-2	736	1	6	29875821	-176	20.6	1.65e-17	-0.413	0.0485	0.0695	G	C	0.66
P01893;P04439;P04439-2	736	1	6	29875891	-172	15.5	1.01e-28	-0.72	0.0647	0.118	C	T	0.84
P01893;P04439;P04439-2	736	1	6	29876176	-178	20.4	2.39e-18	-0.428	0.049	0.0731	G	A	0.66
P01893;P04439;P04439-2	736	1	6	29876440	-161	16.9	1.4e-21	-0.565	0.0592	0.0872	A	G	0.81
P01893;P04439;P04439-2	736	1	6	29876530	-175	20.3	5.67e-18	-0.425	0.0492	0.0715	T	C	0.65
P01893;P04439;P04439-2	736	1	6	29877280	-173	20.2	1.29e-17	-0.423	0.0495	0.0699	T	C	0.68
P01893;P04439;P04439-2	736	1	6	29877404	-188	19.7	1.42e-21	-0.485	0.0508	0.0872	C	T	0.69
P01893;P04439;P04439-2	736	1	6	29877574	-177	20.4	4.54e-18	-0.424	0.0489	0.0719	G	A	0.66
P01893;P04439;P04439-2	736	1	6	29877864	-188	19.7	1.27e-21	-0.484	0.0507	0.0874	T	A	0.69
P01893;P04439;P04439-2	736	1	6	29878262	-172	15.4	6.78e-29	-0.723	0.0648	0.119	G	A	0.84
P01893;P04439;P04439-2	736	1	6	29878892	-129	18.2	1.52e-12	-0.388	0.0549	0.0479	T	A	0.76
P01893;P04439;P04439-2	736	1	6	29879084	-128	18.2	2.05e-12	-0.386	0.0549	0.0474	A	G	0.76
P01893;P04439;P04439-2	736	1	6	29879105	-172	15.4	9.07e-29	-0.721	0.0648	0.119	T	C	0.84
P01893;P04439;P04439-2	736	1	6	29879173	-128	18.2	2.24e-12	-0.385	0.0549	0.0472	T	C	0.76
P01893;P04439;P04439-2	736	1	6	29879252	-128	18.2	2.24e-12	-0.385	0.0549	0.0472	A	T	0.76
P01893;P04439;P04439-2	736	1	6	29879529	-173	15.6	1.54e-28	-0.712	0.0642	0.118	C	T	0.84
P01893;P04439;P04439-2	736	1	6	29879563	-126	18.4	6.97e-12	-0.374	0.0545	0.0451	C	T	0.76
P01893;P04439;P04439-2	736	1	6	29879584	-128	18.2	2.5e-12	-0.385	0.0549	0.047	C	T	0.76
P01893;P04439;P04439-2	736	1	6	29879655	-128	18.2	2.04e-12	-0.386	0.0549	0.0474	T	C	0.76
P01893;P04439;P04439-2	736	1	6	29879804	-172	15.4	6.79e-29	-0.723	0.0649	0.119	G	A	0.84
P01893;P04439;P04439-2	736	1	6	29879911	-159	16.7	1.86e-21	-0.569	0.0598	0.0867	C	T	0.81
P01893;P04439;P04439-2	736	1	6	29880050	-127	18.4	5.17e-12	-0.374	0.0542	0.0456	T	C	0.76
P01893;P04439;P04439-2	736	1	6	29880429	-173	15.5	8.5e-29	-0.717	0.0644	0.119	A	G	0.84
P01893;P04439;P04439-2	736	1	6	29880825	-160	16.7	7.4e-22	-0.575	0.0599	0.0884	T	C	0.81
P01893;P04439;P04439-2	736	1	6	29880904	-172	15.4	6.78e-29	-0.723	0.0648	0.119	C	T	0.84
P01893;P04439;P04439-2	736	1	6	29881102	-148	18	2.47e-16	-0.455	0.0555	0.0644	T	C	0.78
P01893;P04439;P04439-2	736	1	6	29882297	-172	15.4	6.42e-29	-0.724	0.0648	0.119	T	G	0.84
P01893;P04439;P04439-2	736	1	6	29882985	-157	16.8	1e-20	-0.555	0.0595	0.0835	A	G	0.81
P01893;P04439;P04439-2	736	1	6	29883728	-172	15.4	6.79e-29	-0.723	0.0649	0.119	T	C	0.84
P01893;P04439;P04439-2	736	1	6	29887497	-156	16.8	1.27e-20	-0.555	0.0596	0.083	T	G	0.81
P01893;P04439;P04439-2	736	1	6	29887639	-172	15.4	6.79e-29	-0.723	0.0649	0.119	A	T	0.84
P01893;P04439;P04439-2	736	1	6	29890271	-231	21.6	1.07e-26	-0.496	0.0464	0.11	G	A	0.54
P01893;P04439;P04439-2	736	1	6	29890701	-138	16.6	6.23e-17	-0.505	0.0604	0.067	C	G	0.8
P01893;P04439;P04439-2	736	1	6	29890950	-172	15.4	6.72e-29	-0.724	0.0649	0.119	A	G	0.85
P01893;P04439;P04439-2	736	1	6	29891423	-172	15.4	6.13e-29	-0.724	0.0649	0.119	T	C	0.84
P01893;P04439;P04439-2	736	1	6	29891625	-173	15.4	5.4e-29	-0.723	0.0647	0.12	T	G	0.85
P01893;P04439;P04439-2	736	1	6	29893040	-172	15.4	6.79e-29	-0.723	0.0649	0.119	C	T	0.84
P01893;P04439;P04439-2	736	1	6	29893461	-172	15.4	6.79e-29	-0.723	0.0649	0.119	G	A	0.84
P01893;P04439;P04439-2	736	1	6	29894226	-254	20.4	1.47e-35	-0.61	0.049	0.148	G	T	0.34
P01893;P04439;P04439-2	736	1	6	29894243	-231	20.1	8.7e-31	-0.575	0.0499	0.127	C	T	0.3
P01893;P04439;P04439-2	736	1	6	29895529	-150	17.5	1.14e-17	-0.488	0.057	0.0702	C	T	0.78
P01893;P04439;P04439-2	736	1	6	29895973	-174	15.4	2.25e-29	-0.729	0.0648	0.121	C	G	0.85
P01893;P04439;P04439-2	736	1	6	29896659	-253	20.4	3.03e-35	-0.607	0.049	0.147	C	T	0.34
P01893;P04439;P04439-2	736	1	6	29898806	-186	16.3	3.24e-30	-0.702	0.0614	0.125	G	T	0.82
P01893;P04439;P04439-2	736	1	6	29899140	-244	19.1	1.73e-37	-0.671	0.0524	0.157	T	G	0.75
P01893;P04439;P04439-2	736	1	6	29899147	-267	20.7	3.23e-38	-0.625	0.0484	0.16	G	A	0.37
P01893;P04439;P04439-2	736	1	6	29899627	-251	20.6	3.44e-34	-0.592	0.0486	0.142	C	T	0.35
P01893;P04439;P04439-2	736	1	6	29902197	-172	15.4	5.76e-29	-0.724	0.0648	0.119	C	G	0.84
P01893;P04439;P04439-2	736	1	6	29903111	-172	15.4	8.52e-29	-0.722	0.0648	0.119	T	C	0.85
P01893;P04439;P04439-2	736	1	6	29904808	-172	15.4	8.25e-29	-0.722	0.0648	0.119	A	G	0.85
P01893;P04439;P04439-2	736	1	6	29904929	-250	20.8	2.24e-33	-0.58	0.0482	0.139	A	C	0.34
P01893;P04439;P04439-2	736	1	6	29905121	-325	21.1	7.59e-54	-0.733	0.0475	0.229	G	A	0.52
P01893;P04439;P04439-2	736	1	6	29905193	-171	15.4	1.67e-28	-0.718	0.0648	0.117	G	A	0.84
P01893;P04439;P04439-2	736	1	6	29906049	-325	21.7	1.65e-50	-0.688	0.046	0.214	C	T	0.55
P01893;P04439;P04439-2	736	1	6	29906512	-325	21.7	1.79e-50	-0.687	0.046	0.214	G	A	0.55
P01893;P04439;P04439-2	736	1	6	29906564	-325	21.7	1.67e-50	-0.688	0.046	0.214	T	G	0.55
P01893;P04439;P04439-2	736	1	6	29906691	-304	22.2	1.29e-42	-0.616	0.045	0.179	A	G	0.51
P01893;P04439;P04439-2	736	1	6	29906772	-324	21.7	1.96e-50	-0.688	0.0461	0.214	G	A	0.55
P01893;P04439;P04439-2	736	1	6	29907243	-324	21.7	1.96e-50	-0.688	0.0461	0.214	C	T	0.55
P01893;P04439;P04439-2	736	1	6	29907740	-308	21.3	2.3e-47	-0.678	0.0469	0.2	A	G	0.36
P01893;P04439;P04439-2	736	1	6	29907755	-324	21.7	2.15e-50	-0.687	0.046	0.213	G	T	0.55
P01893;P04439;P04439-2	736	1	6	29907996	-170	15.4	4.25e-28	-0.711	0.0647	0.116	T	C	0.85
P01893;P04439;P04439-2	736	1	6	29908044	-324	21.7	1.65e-50	-0.689	0.0461	0.214	A	G	0.55
P01893;P04439;P04439-2	736	1	6	29908590	-324	21.7	2.19e-50	-0.688	0.0461	0.213	G	A	0.55
P01893;P04439;P04439-2	736	1	6	29908649	-323	21.5	3.92e-51	-0.701	0.0466	0.217	T	G	0.5
P01893;P04439;P04439-2	736	1	6	29908838	-324	21.7	2.38e-50	-0.687	0.0461	0.213	G	C	0.55
P01893;P04439;P04439-2	736	1	6	29908954	-324	21.7	1.96e-50	-0.688	0.0461	0.214	G	A	0.55
P01893;P04439;P04439-2	736	1	6	29909033	-321	21.5	1.93e-50	-0.696	0.0466	0.214	A	G	0.56
P01893;P04439;P04439-2	736	1	6	29909153	-325	21.7	1.56e-50	-0.688	0.046	0.214	G	T	0.55
P01893;P04439;P04439-2	736	1	6	29909181	-183	16.4	3.92e-29	-0.684	0.0611	0.12	A	C	0.83
P01893;P04439;P04439-2	736	1	6	29909197	-171	15.5	2.53e-28	-0.714	0.0647	0.117	G	C	0.85
P01893;P04439;P04439-2	736	1	6	29909372	-260	22	3.63e-32	-0.536	0.0454	0.134	C	G	0.43
P01893;P04439;P04439-2	736	1	6	29909376	-324	21.7	1.49e-50	-0.69	0.0461	0.214	C	A	0.55
P01893;P04439;P04439-2	736	1	6	29909559	-255	21.9	2.17e-31	-0.533	0.0458	0.13	G	A	0.43
P01893;P04439;P04439-2	736	1	6	29909616	-323	21.7	4.56e-50	-0.686	0.0461	0.212	T	C	0.55
P01893;P04439;P04439-2	736	1	6	29909807	-170	15.4	4.25e-28	-0.711	0.0647	0.116	T	G	0.85
P01893;P04439;P04439-2	736	1	6	29909840	-263	22	7.54e-33	-0.542	0.0454	0.136	G	A	0.44
P01893;P04439;P04439-2	736	1	6	29909916	-324	21.7	2.05e-50	-0.687	0.046	0.214	A	T	0.55
P01893;P04439;P04439-2	736	1	6	29909988	-311	21.4	4.28e-48	-0.682	0.0468	0.203	C	T	0.56
P01893;P04439;P04439-2	736	1	6	29910027	-324	21.7	2.03e-50	-0.688	0.0461	0.214	C	G	0.55
P01893;P04439;P04439-2	736	1	6	29910034	-207	21.4	3.07e-22	-0.453	0.0468	0.0901	G	A	0.36
P01893;P04439;P04439-2	736	1	6	29910083	-169	15.4	4.94e-28	-0.711	0.0648	0.115	A	G	0.85
P01893;P04439;P04439-2	736	1	6	29910176	-325	21.7	1.63e-50	-0.688	0.046	0.214	C	T	0.55
P01893;P04439;P04439-2	736	1	6	29910189	-324	21.7	2.07e-50	-0.688	0.0461	0.214	A	T	0.55
P01893;P04439;P04439-2	736	1	6	29910276	-370	22	1.62e-63	-0.764	0.0454	0.271	T	G	0.46
P01893;P04439;P04439-2	736	1	6	29910286	-183	16.4	5.45e-29	-0.683	0.0611	0.12	C	T	0.83
P01893;P04439;P04439-2	736	1	6	29910358	-262	22	1.36e-32	-0.539	0.0454	0.135	C	G	0.43
P01893;P04439;P04439-2	736	1	6	29910892	-308	21.3	4.64e-47	-0.675	0.0468	0.199	A	G	0.36
P01893;P04439;P04439-2	736	1	6	29911256	-176	15.6	1.98e-29	-0.723	0.0642	0.122	T	G	0.84
P01893;P04439;P04439-2	736	1	6	29911419	-299	21.7	4.95e-43	-0.633	0.046	0.181	A	G	0.52
P01893;P04439;P04439-2	736	1	6	29911538	-322	21.8	1.36e-49	-0.681	0.046	0.21	G	A	0.54
P01893;P04439;P04439-2	736	1	6	29912517	-169	15.4	5.34e-28	-0.71	0.0647	0.115	T	C	0.85
P01893;P04439;P04439-2	736	1	6	29912944	-170	15.4	4.17e-28	-0.711	0.0647	0.116	T	C	0.85
P01893;P04439;P04439-2	736	1	6	29913067	-353	21.5	1.12e-60	-0.764	0.0465	0.259	T	C	0.43
P01893;P04439;P04439-2	736	1	6	29913542	-170	15.5	4.37e-28	-0.711	0.0647	0.116	T	G	0.85
P01893;P04439;P04439-2	736	1	6	29913727	-183	16.4	4.56e-29	-0.684	0.0611	0.12	T	C	0.83
P01893;P04439;P04439-2	736	1	6	29914034	-323	21.7	2.44e-50	-0.688	0.0461	0.213	G	A	0.55
P01893;P04439;P04439-2	736	1	6	29914270	-170	15.4	3.89e-28	-0.712	0.0648	0.116	T	C	0.85
P01893;P04439;P04439-2	736	1	6	29914315	-323	21.7	3.66e-50	-0.687	0.0462	0.212	C	T	0.55
P01893;P04439;P04439-2	736	1	6	29914377	-323	21.7	2.75e-50	-0.688	0.0462	0.213	A	G	0.55
P01893;P04439;P04439-2	736	1	6	29914500	-323	21.7	2.24e-50	-0.689	0.0462	0.213	G	T	0.55
P01893;P04439;P04439-2	736	1	6	29914706	-322	21.6	4.35e-50	-0.688	0.0462	0.212	G	A	0.55
P01893;P04439;P04439-2	736	1	6	29914950	-323	21.6	2.56e-50	-0.689	0.0462	0.213	T	C	0.55
P01893;P04439;P04439-2	736	1	6	29915061	-270	21.4	1.8e-36	-0.59	0.0468	0.152	T	C	0.61
P01893;P04439;P04439-2	736	1	6	29915122	-170	15.4	3.18e-28	-0.714	0.0648	0.116	T	C	0.85
P01893;P04439;P04439-2	736	1	6	29915268	-322	21.7	4.1e-50	-0.687	0.0462	0.212	C	T	0.55
P01893;P04439;P04439-2	736	1	6	29915330	-314	21.4	1.17e-48	-0.685	0.0468	0.206	T	C	0.52
P01893;P04439;P04439-2	736	1	6	29915401	-168	15.6	4.27e-27	-0.693	0.0643	0.111	T	C	0.85
P01893;P04439;P04439-2	736	1	6	29915751	-262	21.6	8.32e-34	-0.56	0.0462	0.141	G	A	0.46
P01893;P04439;P04439-2	736	1	6	29915887	-291	21.4	5.84e-42	-0.633	0.0467	0.176	A	C	0.5
P01893;P04439;P04439-2	736	1	6	29915993	-146	16.8	4.47e-18	-0.515	0.0595	0.0719	C	A	0.8
P01893;P04439;P04439-2	736	1	6	29916059	-154	16.9	7.35e-20	-0.539	0.0591	0.0797	A	G	0.8
P01893;P04439;P04439-2	736	1	6	29916391	-232	21.4	2.19e-27	-0.507	0.0468	0.113	A	C	0.4
P01893;P04439;P04439-2	736	1	6	29916505	-321	21.6	5.32e-50	-0.688	0.0463	0.212	C	T	0.55
P01893;P04439;P04439-2	736	1	6	29916855	-176	16.4	8.27e-27	-0.652	0.0608	0.11	G	A	0.82
P01893;P04439;P04439-2	736	1	6	29917005	-164	15.6	4.88e-26	-0.677	0.0642	0.107	C	T	0.84
P01893;P04439;P04439-2	736	1	6	29917146	-166	15.6	1.22e-26	-0.687	0.0643	0.109	T	C	0.84
P01893;P04439;P04439-2	736	1	6	29917168	-320	21.3	3.35e-51	-0.708	0.047	0.217	C	T	0.39
P01893;P04439;P04439-2	736	1	6	29917260	-304	21.4	4.93e-46	-0.667	0.0468	0.194	C	T	0.52
P01893;P04439;P04439-2	736	1	6	29917610	-183	16.3	4.86e-29	-0.685	0.0612	0.12	C	G	0.83
P01893;P04439;P04439-2	736	1	6	29917673	-357	22	3.39e-59	-0.737	0.0454	0.252	G	A	0.43
P01893;P04439;P04439-2	736	1	6	29917703	-183	16.3	4.62e-29	-0.685	0.0612	0.12	G	A	0.83
P01893;P04439;P04439-2	736	1	6	29918099	-322	21.6	3.92e-50	-0.688	0.0462	0.212	G	T	0.54
P01893;P04439;P04439-2	736	1	6	29918254	-173	15.9	1.45e-27	-0.684	0.0629	0.113	A	T	0.83
P01893;P04439;P04439-2	736	1	6	29918296	-304	21.4	1.61e-45	-0.661	0.0466	0.192	C	T	0.51
P01893;P04439;P04439-2	736	1	6	29918436	-323	21.6	3.32e-50	-0.688	0.0462	0.213	T	C	0.55
P01893;P04439;P04439-2	736	1	6	29918587	-178	15.7	1.1e-29	-0.72	0.0637	0.123	T	C	0.84
P01893;P04439;P04439-2	736	1	6	29918616	-168	15.3	2.88e-28	-0.722	0.0655	0.116	T	G	0.85
P01893;P04439;P04439-2	736	1	6	29918619	-168	15.3	2.88e-28	-0.722	0.0655	0.116	C	T	0.85
P01893;P04439;P04439-2	736	1	6	29918684	-323	21.6	2.73e-50	-0.689	0.0462	0.213	G	T	0.55
P01893;P04439;P04439-2	736	1	6	29918734	-323	21.6	2.63e-50	-0.69	0.0462	0.213	A	G	0.54
P01893;P04439;P04439-2	736	1	6	29918770	-322	21.6	2.95e-50	-0.69	0.0463	0.213	A	G	0.55
P01893;P04439;P04439-2	736	1	6	29918861	-301	21.6	2.04e-44	-0.648	0.0464	0.187	T	G	0.51
P01893;P04439;P04439-2	736	1	6	29918887	-282	21.8	4.51e-38	-0.59	0.0458	0.159	T	C	0.46
P01893;P04439;P04439-2	736	1	6	29918917	-305	21.5	1.51e-45	-0.657	0.0464	0.192	C	T	0.52
P01893;P04439;P04439-2	736	1	6	29919109	-274	21.8	3.22e-36	-0.577	0.0459	0.151	A	G	0.46
P01893;P04439;P04439-2	736	1	6	29919141	-322	21.6	4.3e-50	-0.689	0.0463	0.212	C	G	0.54
P01893;P04439;P04439-2	736	1	6	29919659	-306	21.5	9.64e-46	-0.659	0.0464	0.193	T	C	0.5
P01893;P04439;P04439-2	736	1	6	29919779	-275	21.9	3.79e-36	-0.572	0.0456	0.151	C	A	0.47
P01893;P04439;P04439-2	736	1	6	29920238	-307	21.4	7.3e-47	-0.673	0.0468	0.198	T	C	0.5
P01893;P04439;P04439-2	736	1	6	29920422	-262	22	1.06e-32	-0.541	0.0454	0.136	T	C	0.46
P01893;P04439;P04439-2	736	1	6	29920465	-182	16.3	6.51e-29	-0.684	0.0613	0.119	A	C	0.83
P01893;P04439;P04439-2	736	1	6	29920536	-323	21.7	3.28e-50	-0.688	0.0462	0.213	G	T	0.54
P01893;P04439;P04439-2	736	1	6	29920549	-323	21.7	3.15e-50	-0.688	0.0462	0.213	G	A	0.54
P01893;P04439;P04439-2	736	1	6	29920713	-264	22.1	7.59e-33	-0.54	0.0453	0.136	T	C	0.46
P01893;P04439;P04439-2	736	1	6	29921220	-301	21.5	2.31e-44	-0.649	0.0464	0.187	A	G	0.51
P01893;P04439;P04439-2	736	1	6	29921773	-306	21.2	3.06e-47	-0.68	0.0471	0.2	T	C	0.51
P01893;P04439;P04439-2	736	1	6	29921822	-299	21.3	6.49e-45	-0.662	0.0471	0.189	A	C	0.47
P01893;P04439;P04439-2	736	1	6	29921927	-166	15.4	5.04e-27	-0.698	0.0649	0.111	C	T	0.85
P01893;P04439;P04439-2	736	1	6	29922123	-167	15.5	4.88e-27	-0.696	0.0646	0.111	G	T	0.84
P01893;P04439;P04439-2	736	1	6	29922215	-255	21.8	1.46e-31	-0.535	0.0458	0.131	G	A	0.44
P01893;P04439;P04439-2	736	1	6	29922391	-310	21.4	1.07e-47	-0.678	0.0467	0.202	T	C	0.52
P01893;P04439;P04439-2	736	1	6	29922421	-288	20.8	2.8e-43	-0.662	0.048	0.182	T	G	0.46
P01893;P04439;P04439-2	736	1	6	29922653	-307	21.2	1.83e-47	-0.682	0.0471	0.201	A	C	0.53
P01893;P04439;P04439-2	736	1	6	29922887	-326	21.6	2.7e-51	-0.697	0.0462	0.217	C	T	0.54
P01893;P04439;P04439-2	736	1	6	29923023	-263	21.8	1.33e-33	-0.555	0.0459	0.14	C	T	0.45
P01893;P04439;P04439-2	736	1	6	29923137	-222	18.5	5.77e-33	-0.646	0.054	0.137	G	A	0.75
P01893;P04439;P04439-2	736	1	6	29923426	-169	15.4	5.47e-28	-0.711	0.0649	0.115	G	A	0.85
P01893;P04439;P04439-2	736	1	6	29923497	-169	15.4	6.68e-28	-0.71	0.0649	0.115	T	C	0.85
P01893;P04439;P04439-2	736	1	6	29923503	-263	22.1	1.21e-32	-0.539	0.0453	0.136	T	C	0.46
P01893;P04439;P04439-2	736	1	6	29923554	-314	21.5	2.08e-48	-0.68	0.0465	0.205	T	C	0.55
P01893;P04439;P04439-2	736	1	6	29923580	-323	21.7	4.46e-50	-0.686	0.0461	0.212	G	C	0.55
P01893;P04439;P04439-2	736	1	6	29924833	-125	16.5	4.1e-14	-0.458	0.0606	0.0547	T	A	0.82
P01893;P04439;P04439-2	736	1	6	29925636	-155	15	5.75e-25	-0.688	0.0667	0.102	G	T	0.86
P01893;P04439;P04439-2	736	1	6	29926139	-158	15.4	1.47e-24	-0.664	0.0649	0.1	A	C	0.86
P01893;P04439;P04439-2	736	1	6	29926668	-157	15.4	1.55e-24	-0.664	0.0649	0.1	C	G	0.86
P01893;P04439;P04439-2	736	1	6	29928309	-157	15.4	1.55e-24	-0.664	0.0649	0.1	A	C	0.86
P01893;P04439;P04439-2	736	1	6	29928574	-155	15	5.68e-25	-0.687	0.0666	0.102	T	G	0.86
P01893;P04439;P04439-2	736	1	6	29929336	-155	15	6.49e-25	-0.686	0.0666	0.102	A	G	0.86
P01893;P04439;P04439-2	736	1	6	29929536	-109	11.9	7.38e-20	-0.766	0.084	0.0797	A	G	0.91
P01893;P04439;P04439-2	736	1	6	29930619	-146	17.2	2.25e-17	-0.493	0.0582	0.0689	G	A	0.82
P01893;P04439;P04439-2	736	1	6	29930927	-165	15.7	1.17e-25	-0.665	0.0635	0.105	A	C	0.85
P01893;P04439;P04439-2	736	1	6	29932169	-158	15.4	1.68e-24	-0.663	0.0648	0.1	A	T	0.86
P01893;P04439;P04439-2	736	1	6	29932923	-158	15.4	1.68e-24	-0.663	0.0648	0.1	G	A	0.86
P01893;P04439;P04439-2	736	1	6	29933236	-121	16.7	4.74e-13	-0.432	0.0598	0.0501	T	C	0.82
P01893;P04439;P04439-2	736	1	6	29933549	-157	15.4	1.36e-24	-0.666	0.065	0.1	T	G	0.86
P01893;P04439;P04439-2	736	1	6	29933550	-157	15.4	1.34e-24	-0.666	0.0651	0.1	T	C	0.86
P01893;P04439;P04439-2	736	1	6	29933881	-303	21.4	1.37e-45	-0.662	0.0467	0.192	T	A	0.36
P01893;P04439;P04439-2	736	1	6	29934022	-285	21.5	3.22e-40	-0.618	0.0466	0.169	T	C	0.36
P01893;P04439;P04439-2	736	1	6	29934109	-156	20.8	5.35e-14	-0.362	0.0481	0.0542	A	G	0.68
P01893;P04439;P04439-2	736	1	6	29934454	-158	15.4	1.68e-24	-0.663	0.0648	0.1	A	G	0.86
P01893;P04439;P04439-2	736	1	6	29935049	-158	15.4	1.68e-24	-0.663	0.0648	0.1	T	G	0.86
P01893;P04439;P04439-2	736	1	6	29935108	-296	21.6	7.92e-43	-0.635	0.0463	0.18	A	G	0.37
P01893;P04439;P04439-2	736	1	6	29935469	-158	15.4	1.68e-24	-0.663	0.0648	0.1	T	C	0.86
P01893;P04439;P04439-2	736	1	6	29935798	-275	21	3.09e-39	-0.624	0.0476	0.164	T	C	0.32
P01893;P04439;P04439-2	736	1	6	29936135	-158	15.4	1.68e-24	-0.663	0.0648	0.1	G	T	0.86
P01893;P04439;P04439-2	736	1	6	29937555	-130	17.4	6.1e-14	-0.433	0.0576	0.054	T	C	0.82
P01893;P04439;P04439-2	736	1	6	29937826	-158	15.4	1.68e-24	-0.663	0.0648	0.1	T	C	0.86
P01893;P04439;P04439-2	736	1	6	29937833	-312	22	1.18e-45	-0.644	0.0454	0.193	T	C	0.53
P01893;P04439;P04439-2	736	1	6	29937896	-163	19.1	1.46e-17	-0.447	0.0524	0.0697	C	T	0.75
P01893;P04439;P04439-2	736	1	6	29939112	-157	15.4	2.33e-24	-0.66	0.0648	0.0994	C	G	0.86
P01893;P04439;P04439-2	736	1	6	29939240	-305	22.2	8.26e-43	-0.617	0.045	0.18	G	A	0.54
P01893;P04439;P04439-2	736	1	6	29939677	-199	18.4	3.55e-27	-0.586	0.0543	0.112	A	T	0.79
P01893;P04439;P04439-2	736	1	6	29940488	-144	19.9	4.81e-13	-0.364	0.0504	0.0501	T	C	0.71
P01893;P04439;P04439-2	736	1	6	29941597	-154	15	1.68e-24	-0.68	0.0665	0.1	A	G	0.86
P01893;P04439;P04439-2	736	1	6	29941638	-204	18.1	1.31e-29	-0.625	0.0553	0.122	G	C	0.79
P01893;P04439;P04439-2	736	1	6	29941769	-309	21.1	2.31e-48	-0.692	0.0474	0.205	G	A	0.41
P01893;P04439;P04439-2	736	1	6	29941943	-312	21.3	1.61e-48	-0.686	0.0469	0.205	C	T	0.42
P01893;P04439;P04439-2	736	1	6	29942126	-312	21.3	1.62e-48	-0.686	0.0469	0.205	T	G	0.42
P01893;P04439;P04439-2	736	1	6	29942191	-176	18.1	2.92e-22	-0.536	0.0552	0.0902	T	G	0.76
P01893;P04439;P04439-2	736	1	6	29942293	-163	18.4	8.32e-19	-0.48	0.0543	0.0751	G	C	0.75
P01893;P04439;P04439-2	736	1	6	29942324	-312	21.3	1.61e-48	-0.686	0.0469	0.205	T	C	0.42
P01893;P04439;P04439-2	736	1	6	29942497	-312	21.3	1.61e-48	-0.686	0.0469	0.205	C	T	0.42
P01893;P04439;P04439-2	736	1	6	29942983	-349	22	6.73e-57	-0.723	0.0455	0.242	G	A	0.47
P01893;P04439;P04439-2	736	1	6	29943688	-177	19.8	2.96e-19	-0.454	0.0506	0.0771	G	C	0.74
P01893;P04439;P04439-2	736	1	6	29944030	-123	16.9	3.15e-13	-0.432	0.0593	0.0509	C	T	0.82
P01893;P04439;P04439-2	736	1	6	29944032	-131	16.3	1.3e-15	-0.489	0.0612	0.0612	G	C	0.84
P01893;P04439;P04439-2	736	1	6	29944314	-349	22	5.89e-57	-0.725	0.0456	0.242	T	C	0.47
P01893;P04439;P04439-2	736	1	6	29944706	-152	15	3.38e-24	-0.678	0.0668	0.0986	A	G	0.86
P01893;P04439;P04439-2	736	1	6	29952448	-143	15.3	1.18e-20	-0.609	0.0654	0.0832	A	T	0.85
P01893;P04439;P04439-2	736	1	6	29955199	-155	15	5.1e-25	-0.687	0.0665	0.102	G	T	0.87
P01893;P04439;P04439-2	736	1	6	29961580	-154	15	1.35e-24	-0.681	0.0665	0.1	A	G	0.86
P01893;P04439;P04439-2	736	1	6	29963316	-150	15.2	3.47e-23	-0.654	0.0659	0.0942	T	C	0.86
P01893;P04439;P04439-2	736	1	6	29968101	-151	15.2	3.35e-23	-0.654	0.0659	0.0943	T	A	0.86
P01893;P04439;P04439-2	736	1	6	29973925	-132	17.2	1.18e-14	-0.45	0.0583	0.0571	C	T	0.81
P01893;P04439;P04439-2	736	1	6	29976838	-212	18.4	1.13e-30	-0.625	0.0543	0.127	A	G	0.77
P01893;P04439;P04439-2	736	1	6	29980676	-145	14.3	3.5e-24	-0.709	0.0699	0.0986	A	G	0.88
P01893;P04439;P04439-2	736	1	6	29981427	-150	15.2	3.63e-23	-0.653	0.0659	0.0941	C	T	0.86
P01893;P04439;P04439-2	736	1	6	29983715	-153	15	3.2e-24	-0.675	0.0664	0.0987	C	A	0.86
P01893;P04439;P04439-2	736	1	6	29984123	-153	15	3.18e-24	-0.675	0.0665	0.0988	T	C	0.86
P01893;P04439;P04439-2	736	1	6	29994021	-150	15.2	4.08e-23	-0.653	0.0659	0.0939	A	T	0.86
P01893;P04439;P04439-2	736	1	6	29994524	-150	15.2	3.84e-23	-0.653	0.0659	0.094	A	G	0.86
P01893;P04439;P04439-2	736	1	6	29996255	-150	15.2	3.84e-23	-0.653	0.0659	0.094	C	T	0.86
P01893;P04439;P04439-2	736	1	6	30002793	-150	15.2	3.84e-23	-0.653	0.0659	0.094	G	C	0.86
P01893;P04439;P04439-2	736	1	6	30005942	-150	15.2	3.84e-23	-0.653	0.0659	0.094	C	T	0.86
P01893;P04439;P04439-2	736	1	6	30008820	-150	15.2	3.84e-23	-0.653	0.0659	0.094	T	G	0.86
P01893;P04439;P04439-2	736	1	6	30008996	-150	15.2	3.84e-23	-0.653	0.0659	0.094	C	T	0.86
P01893;P04439;P04439-2	736	1	6	30016190	-150	15.2	3.84e-23	-0.653	0.0659	0.094	C	T	0.86
P01893;P04439;P04439-2	736	1	6	30024384	-150	15.2	3.84e-23	-0.653	0.0659	0.094	A	T	0.86
P01893;P04439;P04439-2	736	1	6	30027452	-150	15.2	3.84e-23	-0.653	0.0659	0.094	C	G	0.86
P01893;P04439;P04439-2	736	1	6	30027860	-116	12.8	1.53e-19	-0.704	0.0779	0.0783	A	G	0.9
P01893;P04439;P04439-2	736	1	6	30030114	-150	15.2	3.84e-23	-0.653	0.0659	0.094	A	G	0.86
P01893;P04439;P04439-2	736	1	6	30033472	-150	15.2	3.65e-23	-0.653	0.0659	0.0941	C	T	0.86
P01893;P04439;P04439-2	736	1	6	30037990	-151	15.2	3.29e-23	-0.654	0.0659	0.0943	C	T	0.86
P01893;P04439;P04439-2	736	1	6	30046364	-150	15.2	4.69e-23	-0.651	0.0658	0.0937	C	G	0.86
P01893;P04439;P04439-2	736	1	6	30061361	-118	12.9	2.94e-20	-0.718	0.0778	0.0814	T	C	0.9
P01893;P04439;P04439-2	736	1	6	30067681	-153	15.2	4.74e-24	-0.667	0.0659	0.098	A	G	0.86
P01893;P04439;P04439-2	736	1	6	30069137	-153	15.2	5.6e-24	-0.666	0.066	0.0977	C	T	0.86
P01893;P04439;P04439-2	736	1	6	30074873	-144	15.9	1.38e-19	-0.569	0.0629	0.0785	A	G	0.84
P01893;P04439;P04439-2	736	1	6	30075641	-147	15.9	2.73e-20	-0.581	0.0629	0.0816	A	G	0.84
P01893;P04439;P04439-2	736	1	6	30075843	-146	15.9	3.13e-20	-0.58	0.0629	0.0813	T	C	0.84
P01893;P04439;P04439-2	736	1	6	30076016	-148	16	2.19e-20	-0.577	0.0624	0.082	C	T	0.85
P01893;P04439;P04439-2	736	1	6	30076018	-147	15.9	2.44e-20	-0.582	0.063	0.0818	C	G	0.85
P01893;P04439;P04439-2	736	1	6	30076064	-148	15.9	1.55e-20	-0.583	0.0628	0.0827	A	G	0.84
P01893;P04439;P04439-2	736	1	6	30076163	-148	15.9	1.72e-20	-0.583	0.0628	0.0825	T	C	0.84
P01893;P04439;P04439-2	736	1	6	30076426	-146	15.9	3.22e-20	-0.579	0.0629	0.0813	G	A	0.84
P01893;P04439;P04439-2	736	1	6	30077229	-216	22.6	1.24e-21	-0.424	0.0443	0.0874	A	G	0.53
P01893;P04439;P04439-2	736	1	6	30081108	-192	21.7	7.91e-19	-0.408	0.0461	0.0752	T	C	0.54
P01893;P04439;P04439-2	736	1	6	30087776	-138	14.9	1.56e-20	-0.625	0.0673	0.0826	G	C	0.86
P01893;P04439;P04439-2	736	1	6	30092707	-139	20	3.66e-12	-0.347	0.0499	0.0463	G	T	0.73
P01893;P04439;P04439-2	736	1	6	30102958	-111	13.4	1.27e-16	-0.616	0.0744	0.0656	T	A	0.89
P01893;P04439;P04439-2	736	1	6	30105743	-138	20.1	6.67e-12	-0.342	0.0498	0.0451	T	C	0.73
P01893;P04439;P04439-2	736	1	6	30110524	-136	14.9	8.1e-20	-0.611	0.0671	0.0795	C	T	0.86
P01893;P04439;P04439-2	736	1	6	30116078	-125	16.9	1.48e-13	-0.439	0.0593	0.0523	A	G	0.83
P01893;P04439;P04439-2	736	1	6	30116562	-135	14.9	9.87e-20	-0.61	0.0671	0.0792	A	G	0.86
P01893;P04439;P04439-2	736	1	6	30122154	-113	13.7	1.21e-16	-0.606	0.0731	0.0657	T	C	0.88
P01893;P04439;P04439-2	736	1	6	30131349	-135	14.9	1.14e-19	-0.61	0.0672	0.0789	T	C	0.86
P01893;P04439;P04439-2	736	1	6	30140342	-124	15.3	3.33e-16	-0.535	0.0656	0.0638	T	C	0.85
P01893;P04439;P04439-2	736	1	6	30143491	-109	13.6	1.44e-15	-0.585	0.0733	0.061	C	T	0.89
P01893;P04439;P04439-2	736	1	6	30146019	-124	15.3	3.36e-16	-0.535	0.0656	0.0638	G	T	0.85
P01893;P04439;P04439-2	736	1	6	30146497	-126	15.4	2.13e-16	-0.534	0.065	0.0646	G	A	0.85
P01893;P04439;P04439-2	736	1	6	30154928	-135	14.9	1.12e-19	-0.61	0.0672	0.0789	G	A	0.86
P01893;P04439;P04439-2	736	1	6	30155045	-135	14.9	1.12e-19	-0.61	0.0672	0.0789	A	C	0.86
P01893;P04439;P04439-2	736	1	6	30167294	-115	16.5	2.82e-12	-0.423	0.0606	0.0468	C	T	0.83
P01893;P04439;P04439-2	736	1	6	30171881	-126	15.4	2.61e-16	-0.533	0.065	0.0642	C	T	0.85
P01893;P04439;P04439-2	736	1	6	30179164	-124	15.2	4.3e-16	-0.533	0.0656	0.0633	T	C	0.85
P01893;P04439;P04439-2	736	1	6	30181621	-112	13.5	1.17e-16	-0.614	0.0741	0.0658	C	T	0.89
P01893;P04439;P04439-2	736	1	6	30189569	-123	15.5	2.26e-15	-0.51	0.0643	0.0602	A	G	0.85
P01893;P04439;P04439-2	736	1	6	30199016	-124	15.4	7.78e-16	-0.523	0.0649	0.0622	C	T	0.85
P01893;P04439;P04439-2	736	1	6	30200873	-124	15.6	1.49e-15	-0.513	0.0643	0.061	A	G	0.85
P01893;P04439;P04439-2	736	1	6	30210807	-132	15	1.24e-18	-0.588	0.0668	0.0744	T	G	0.87
P01893;P04439;P04439-2	736	1	6	30220340	-131	15	2.61e-18	-0.58	0.0665	0.073	C	G	0.87
P01893;P04439;P04439-2	736	1	6	30222508	-132	15	2.12e-18	-0.582	0.0665	0.0733	T	C	0.87
P01893;P04439;P04439-2	736	1	6	30229869	-132	15.1	1.76e-18	-0.583	0.0664	0.0737	T	C	0.87
P01893;P04439;P04439-2	736	1	6	30241492	-109	13.6	9.33e-16	-0.591	0.0735	0.0618	C	A	0.89
P01893;P04439;P04439-2	736	1	6	30245870	-134	15	4.15e-19	-0.597	0.0669	0.0764	C	T	0.87
P01893;P04439;P04439-2	736	1	6	30252502	-134	15	4.15e-19	-0.597	0.0669	0.0764	C	T	0.87
P01893;P04439;P04439-2	736	1	6	30267372	-132	15	1.06e-18	-0.589	0.0667	0.0747	C	A	0.86
P01893;P04439;P04439-2	736	1	6	30267748	-132	15	1.07e-18	-0.589	0.0667	0.0746	G	A	0.86
P01893;P04439;P04439-2	736	1	6	30282332	-131	15.1	4.24e-18	-0.576	0.0664	0.072	T	C	0.87
P01893;P04439;P04439-2	736	1	6	30306553	-128	14.9	9.06e-18	-0.575	0.067	0.0706	G	A	0.87
P01893;P04439;P04439-2	736	1	6	31170914	-147	21.5	9.33e-12	-0.317	0.0465	0.0445	A	G	0.36
P01893;P04439;P04439-2	736	1	6	29604124	-149	17.8	5.89e-17	-0.47	0.0562	0.0671	G	A	0.22
P01893;P04439;P04439-2	736	1	6	29605387	-167	18.3	7.56e-20	-0.499	0.0547	0.0797	C	T	0.22
P01893;P04439;P04439-2	736	1	6	29605489	-161	18.4	2.54e-18	-0.474	0.0543	0.073	C	T	0.23
P01893;P04439;P04439-2	736	1	6	29608557	-167	18.3	6.06e-20	-0.5	0.0547	0.0801	C	T	0.22
P01893;P04439;P04439-2	736	1	6	29609063	-167	18.3	6.16e-20	-0.5	0.0547	0.08	C	T	0.22
P01893;P04439;P04439-2	736	1	6	29614419	-169	18.3	2.9e-20	-0.504	0.0546	0.0815	C	A	0.22
P01893;P04439;P04439-2	736	1	6	29616607	-168	18.3	4.65e-20	-0.5	0.0546	0.0806	T	C	0.22
P01893;P04439;P04439-2	736	1	6	29626321	-167	18.3	4.48e-20	-0.503	0.0548	0.0806	T	C	0.22
P01893;P04439;P04439-2	736	1	6	29628740	-171	18.3	6.59e-21	-0.514	0.0548	0.0843	C	A	0.21
P01893;P04439;P04439-2	736	1	6	29632318	-174	18.3	1.62e-21	-0.522	0.0547	0.0869	C	T	0.22
P01893;P04439;P04439-2	736	1	6	29634003	-174	18.3	1.62e-21	-0.522	0.0547	0.0869	G	C	0.22
P01893;P04439;P04439-2	736	1	6	29635508	-174	18.3	1.55e-21	-0.522	0.0547	0.087	G	A	0.22
P01893;P04439;P04439-2	736	1	6	29642912	-174	18.3	1.57e-21	-0.521	0.0547	0.087	G	C	0.22
P01893;P04439;P04439-2	736	1	6	29645726	-175	18.2	1.03e-21	-0.525	0.0549	0.0878	C	T	0.21
P01893;P04439;P04439-2	736	1	6	29647715	-174	18.3	1.48e-21	-0.522	0.0548	0.0871	C	T	0.22
P01893;P04439;P04439-2	736	1	6	29648120	-174	18.2	8.58e-22	-0.528	0.055	0.0881	G	A	0.21
P01893;P04439;P04439-2	736	1	6	29650131	-174	18.3	1.53e-21	-0.522	0.0548	0.087	A	G	0.22
P01893;P04439;P04439-2	736	1	6	29654570	-174	18.3	2.43e-21	-0.518	0.0546	0.0862	T	A	0.22
P01893;P04439;P04439-2	736	1	6	29665319	-171	18.3	9.13e-21	-0.511	0.0546	0.0837	C	T	0.22
P01893;P04439;P04439-2	736	1	6	29667479	-179	18.5	3.72e-22	-0.524	0.0541	0.0897	C	T	0.22
P01893;P04439;P04439-2	736	1	6	29670366	-175	18.4	1.79e-21	-0.516	0.0543	0.0867	C	T	0.22
P01893;P04439;P04439-2	736	1	6	29670443	-174	18.3	1.88e-21	-0.519	0.0546	0.0867	G	A	0.22
P01893;P04439;P04439-2	736	1	6	29671093	-174	18.3	2.49e-21	-0.518	0.0546	0.0861	G	A	0.22
P01893;P04439;P04439-2	736	1	6	29671770	-174	18.4	3.22e-21	-0.514	0.0544	0.0856	C	A	0.22
P01893;P04439;P04439-2	736	1	6	29677641	-173	18.3	2.86e-21	-0.517	0.0546	0.0859	T	C	0.22
P01893;P04439;P04439-2	736	1	6	29690056	-173	18.5	8.97e-21	-0.505	0.0541	0.0837	C	T	0.23
P01893;P04439;P04439-2	736	1	6	29691774	-172	18.3	6.82e-21	-0.512	0.0547	0.0842	A	C	0.22
P01893;P04439;P04439-2	736	1	6	29697681	-173	18.4	8.16e-21	-0.508	0.0542	0.0839	T	G	0.23
P01893;P04439;P04439-2	736	1	6	29700519	-182	18.4	4.83e-23	-0.536	0.0542	0.0936	C	T	0.22
P01893;P04439;P04439-2	736	1	6	29700820	-182	18.4	4.14e-23	-0.539	0.0544	0.0939	G	T	0.21
P01893;P04439;P04439-2	736	1	6	29704638	-174	18.6	8.65e-21	-0.503	0.0538	0.0838	C	T	0.23
P01893;P04439;P04439-2	736	1	6	29707050	-174	18.6	7.25e-21	-0.505	0.0539	0.0841	G	A	0.23
P01893;P04439;P04439-2	736	1	6	29710726	-173	18.6	1.45e-20	-0.499	0.0537	0.0828	A	G	0.23
P01893;P04439;P04439-2	736	1	6	29713370	-174	18.6	7.98e-21	-0.504	0.0538	0.0839	G	A	0.23
P01893;P04439;P04439-2	736	1	6	29715332	-174	18.6	8.17e-21	-0.504	0.0538	0.0839	C	A	0.23
P01893;P04439;P04439-2	736	1	6	29718220	-181	18.9	9.3e-22	-0.508	0.053	0.088	G	A	0.25
P01893;P04439;P04439-2	736	1	6	29720961	-146	20.8	2.49e-12	-0.337	0.0481	0.047	C	G	0.34
P01893;P04439;P04439-2	736	1	6	29721146	-175	18.6	3.91e-21	-0.508	0.0538	0.0853	G	A	0.23
P01893;P04439;P04439-2	736	1	6	29721397	-181	18.9	9.75e-22	-0.507	0.053	0.0879	G	C	0.25
P01893;P04439;P04439-2	736	1	6	29722515	-185	18.4	1.02e-23	-0.545	0.0543	0.0965	A	G	0.22
P01893;P04439;P04439-2	736	1	6	29723674	-146	20.8	2.49e-12	-0.337	0.0481	0.047	T	C	0.34
P01893;P04439;P04439-2	736	1	6	29727954	-175	18.6	3.9e-21	-0.508	0.0538	0.0853	T	C	0.23
P01893;P04439;P04439-2	736	1	6	29730095	-175	18.6	7.08e-21	-0.503	0.0537	0.0841	A	G	0.23
P01893;P04439;P04439-2	736	1	6	29730504	-145	20.8	2.65e-12	-0.337	0.0481	0.0469	A	G	0.34
P01893;P04439;P04439-2	736	1	6	29731635	-175	18.6	5.77e-21	-0.505	0.0537	0.0845	C	T	0.23
P01893;P04439;P04439-2	736	1	6	29731687	-175	18.6	5.65e-21	-0.505	0.0538	0.0846	A	G	0.23
P01893;P04439;P04439-2	736	1	6	29732243	-173	18.5	1.2e-20	-0.503	0.0539	0.0831	T	C	0.23
P01893;P04439;P04439-2	736	1	6	29732407	-175	18.5	2.05e-21	-0.515	0.0542	0.0865	G	C	0.23
P01893;P04439;P04439-2	736	1	6	29732813	-206	19.1	4.01e-27	-0.565	0.0523	0.111	G	T	0.26
P01893;P04439;P04439-2	736	1	6	29733390	-267	20.7	2.62e-38	-0.626	0.0484	0.16	C	T	0.35
P01893;P04439;P04439-2	736	1	6	29733838	-267	20.7	2.62e-38	-0.626	0.0484	0.16	T	A	0.35
P01893;P04439;P04439-2	736	1	6	29734098	-285	21	5.18e-42	-0.647	0.0477	0.177	G	A	0.38
P01893;P04439;P04439-2	736	1	6	29734477	-285	21	5.11e-42	-0.648	0.0477	0.177	A	G	0.38
P01893;P04439;P04439-2	736	1	6	29734727	-285	21	5.27e-42	-0.647	0.0477	0.177	A	G	0.38
P01893;P04439;P04439-2	736	1	6	29735533	-268	20.7	2.01e-38	-0.626	0.0483	0.161	T	C	0.34
P01893;P04439;P04439-2	736	1	6	29736163	-279	20.9	1.16e-40	-0.64	0.0479	0.171	A	G	0.36
P01893;P04439;P04439-2	736	1	6	29737074	-269	20.7	1.81e-38	-0.626	0.0482	0.161	C	T	0.34
P01893;P04439;P04439-2	736	1	6	29737162	-269	20.7	1.77e-38	-0.626	0.0482	0.161	G	A	0.34
P01893;P04439;P04439-2	736	1	6	29737677	-269	20.7	1.84e-38	-0.626	0.0482	0.161	T	C	0.34
P01893;P04439;P04439-2	736	1	6	29740166	-235	20	1.08e-31	-0.585	0.0499	0.131	A	C	0.3
P01893;P04439;P04439-2	736	1	6	29742257	-235	20	1.08e-31	-0.585	0.0499	0.131	T	G	0.3
P01893;P04439;P04439-2	736	1	6	29744623	-235	20	1.08e-31	-0.585	0.0499	0.131	T	A	0.3
P01893;P04439;P04439-2	736	1	6	29745075	-234	20	1.19e-31	-0.585	0.05	0.131	G	T	0.3
P01893;P04439;P04439-2	736	1	6	29745175	-235	20	1.08e-31	-0.585	0.0499	0.131	A	G	0.3
P01893;P04439;P04439-2	736	1	6	29745350	-235	20	1.04e-31	-0.585	0.0499	0.132	C	T	0.3
P01893;P04439;P04439-2	736	1	6	29745439	-218	21.6	6.51e-24	-0.467	0.0463	0.0974	A	G	0.49
P01893;P04439;P04439-2	736	1	6	29755760	-235	20	1.13e-31	-0.585	0.0499	0.131	T	C	0.3
P01893;P04439;P04439-2	736	1	6	29755990	-243	20	3.97e-34	-0.609	0.05	0.142	A	G	0.29
P01893;P04439;P04439-2	736	1	6	29757715	-233	20	2.22e-31	-0.582	0.0499	0.13	C	T	0.3
P01893;P04439;P04439-2	736	1	6	29762303	-235	20	1.09e-31	-0.585	0.0499	0.131	C	T	0.3
P01893;P04439;P04439-2	736	1	6	29765271	-244	20	3.72e-34	-0.609	0.05	0.142	G	A	0.29
P01893;P04439;P04439-2	736	1	6	29767127	-244	20	3.45e-34	-0.61	0.05	0.142	C	T	0.29
P01893;P04439;P04439-2	736	1	6	29768344	-217	21.4	4.69e-24	-0.472	0.0466	0.098	T	C	0.4
P01893;P04439;P04439-2	736	1	6	29771298	-270	20.7	9.75e-39	-0.628	0.0482	0.162	A	T	0.34
P01893;P04439;P04439-2	736	1	6	29772098	-236	20	4.86e-32	-0.588	0.0499	0.133	C	T	0.3
P01893;P04439;P04439-2	736	1	6	29773158	-236	20	4.83e-32	-0.588	0.0499	0.133	C	T	0.3
P01893;P04439;P04439-2	736	1	6	29775662	-281	21	4.43e-41	-0.641	0.0477	0.173	A	G	0.35
P01893;P04439;P04439-2	736	1	6	29775950	-270	20.7	8.05e-39	-0.628	0.0482	0.163	A	C	0.34
P01893;P04439;P04439-2	736	1	6	29777676	-245	20	1.69e-34	-0.612	0.05	0.144	T	C	0.29
P01893;P04439;P04439-2	736	1	6	29778029	-202	18.7	3.97e-27	-0.577	0.0535	0.111	G	C	0.22
P01893;P04439;P04439-2	736	1	6	29778240	-270	20.8	1.43e-38	-0.626	0.0482	0.162	T	C	0.34
P01893;P04439;P04439-2	736	1	6	29781011	-270	20.7	8.05e-39	-0.628	0.0482	0.163	T	A	0.34
P01893;P04439;P04439-2	736	1	6	29781049	-243	21.6	3.47e-29	-0.519	0.0462	0.12	T	G	0.5
P01893;P04439;P04439-2	736	1	6	29784503	-236	20	4.83e-32	-0.588	0.0499	0.133	A	G	0.3
P01893;P04439;P04439-2	736	1	6	29784693	-236	20	5.6e-32	-0.588	0.0499	0.133	C	T	0.3
P01893;P04439;P04439-2	736	1	6	29785101	-236	20	4.83e-32	-0.588	0.0499	0.133	G	A	0.3
P01893;P04439;P04439-2	736	1	6	29787202	-236	20	4.07e-32	-0.589	0.0499	0.133	G	A	0.3
P01893;P04439;P04439-2	736	1	6	29787976	-270	20.7	7.95e-39	-0.628	0.0482	0.163	T	G	0.34
P01893;P04439;P04439-2	736	1	6	29790905	-270	20.7	7.52e-39	-0.628	0.0482	0.163	G	A	0.34
P01893;P04439;P04439-2	736	1	6	29791033	-236	20	4.69e-32	-0.588	0.0499	0.133	C	T	0.3
P01893;P04439;P04439-2	736	1	6	29795747	-240	20.1	6.08e-33	-0.596	0.0498	0.137	G	C	0.3
P01893;P04439;P04439-2	736	1	6	29795751	-240	20	5.45e-33	-0.598	0.05	0.137	C	T	0.3
P01893;P04439;P04439-2	736	1	6	29798794	-240	20	3.56e-33	-0.6	0.05	0.138	A	G	0.3
P01893;P04439;P04439-2	736	1	6	29802045	-242	19.8	2.43e-34	-0.618	0.0506	0.143	C	T	0.28
P01893;P04439;P04439-2	736	1	6	29802532	-192	18.1	1.86e-26	-0.59	0.0554	0.109	C	G	0.2
P01893;P04439;P04439-2	736	1	6	29802690	-241	19.8	4.73e-34	-0.615	0.0506	0.142	G	C	0.27
P01893;P04439;P04439-2	736	1	6	29803526	-241	19.8	4.66e-34	-0.615	0.0506	0.142	G	T	0.27
P01893;P04439;P04439-2	736	1	6	29803880	-232	19.8	1.06e-31	-0.592	0.0505	0.131	A	G	0.28
P01893;P04439;P04439-2	736	1	6	29817244	-193	18.1	1.51e-26	-0.589	0.0553	0.109	G	A	0.2
P01893;P04439;P04439-2	736	1	6	29817617	176	21.1	6.39e-17	0.396	0.0474	0.0669	A	G	0.35
P01893;P04439;P04439-2	736	1	6	29817995	136	19.5	3.2e-12	0.357	0.0512	0.0465	G	A	0.29
P01893;P04439;P04439-2	736	1	6	29818123	-265	20.4	2.19e-38	-0.634	0.0489	0.161	G	A	0.33
P01893;P04439;P04439-2	736	1	6	29818159	-233	19.7	4.95e-32	-0.597	0.0507	0.133	C	T	0.28
P01893;P04439;P04439-2	736	1	6	29818229	-265	20.4	2.39e-38	-0.634	0.0489	0.161	C	G	0.33
P01893;P04439;P04439-2	736	1	6	29819198	134	19.6	8.27e-12	0.349	0.0511	0.0447	A	G	0.28
P01893;P04439;P04439-2	736	1	6	29819202	-240	19.7	2.93e-34	-0.621	0.0509	0.143	C	G	0.27
P01893;P04439;P04439-2	736	1	6	29819325	140	19.6	7.36e-13	0.367	0.0511	0.0493	C	T	0.29
P01893;P04439;P04439-2	736	1	6	29819338	138	19.5	1.34e-12	0.363	0.0512	0.0482	C	A	0.28
P01893;P04439;P04439-2	736	1	6	29819541	136	19.5	2.66e-12	0.359	0.0513	0.0469	C	A	0.29
P01893;P04439;P04439-2	736	1	6	29819554	137	19.5	1.64e-12	0.363	0.0514	0.0478	T	C	0.28
P01893;P04439;P04439-2	736	1	6	29819599	130	19	6.17e-12	0.362	0.0527	0.0453	T	C	0.26
P01893;P04439;P04439-2	736	1	6	29819695	138	19.5	1.54e-12	0.363	0.0514	0.0479	G	C	0.28
P01893;P04439;P04439-2	736	1	6	29819741	138	19.5	1.62e-12	0.363	0.0513	0.0478	A	G	0.29
P01893;P04439;P04439-2	736	1	6	29819813	138	19.5	1.51e-12	0.363	0.0513	0.0479	G	A	0.29
P01893;P04439;P04439-2	736	1	6	29820278	-265	20.4	2.52e-38	-0.633	0.0489	0.161	A	G	0.32
P01893;P04439;P04439-2	736	1	6	29821268	-265	20.4	2.52e-38	-0.633	0.0489	0.161	G	A	0.32
P01893;P04439;P04439-2	736	1	6	29821567	-232	19.7	6.27e-32	-0.596	0.0507	0.132	G	T	0.28
P01893;P04439;P04439-2	736	1	6	29822139	-232	19.7	6.01e-32	-0.596	0.0507	0.133	G	A	0.28
P01893;P04439;P04439-2	736	1	6	29822261	-232	19.7	6.48e-32	-0.596	0.0507	0.132	G	A	0.28
P01893;P04439;P04439-2	736	1	6	29822413	-232	19.7	6.27e-32	-0.596	0.0507	0.132	A	C	0.28
P01893;P04439;P04439-2	736	1	6	29825566	-265	20.4	2.52e-38	-0.633	0.0489	0.161	A	G	0.32
P01893;P04439;P04439-2	736	1	6	29826092	-232	19.7	6.27e-32	-0.596	0.0507	0.132	C	T	0.28
P01893;P04439;P04439-2	736	1	6	29828051	-265	20.4	2.52e-38	-0.633	0.0489	0.161	A	G	0.32
P01893;P04439;P04439-2	736	1	6	29828467	-265	20.4	2.52e-38	-0.633	0.0489	0.161	C	T	0.32
P01893;P04439;P04439-2	736	1	6	29828660	-232	19.7	6.14e-32	-0.596	0.0507	0.133	A	G	0.28
P01893;P04439;P04439-2	736	1	6	29829482	-265	20.5	2.57e-38	-0.632	0.0488	0.16	A	C	0.32
P01893;P04439;P04439-2	736	1	6	29830505	158	22.6	2.67e-12	0.31	0.0443	0.0469	A	G	0.42
P01893;P04439;P04439-2	736	1	6	29830732	-192	18	1.94e-26	-0.59	0.0554	0.108	A	T	0.2
P01893;P04439;P04439-2	736	1	6	29832695	169	22.3	2.93e-14	0.341	0.0449	0.0553	T	C	0.41
P01893;P04439;P04439-2	736	1	6	29833541	-197	19.4	2.23e-24	-0.526	0.0516	0.0994	A	G	0.72
P01893;P04439;P04439-2	736	1	6	29833664	-175	21.3	1.56e-16	-0.388	0.047	0.0652	A	T	0.56
P01893;P04439;P04439-2	736	1	6	29833840	-245	20.1	3.09e-34	-0.608	0.0498	0.143	T	G	0.29
P01893;P04439;P04439-2	736	1	6	29834199	-232	19.7	3.56e-32	-0.6	0.0508	0.134	T	C	0.28
P01893;P04439;P04439-2	736	1	6	29835026	-243	20	4.56e-34	-0.609	0.05	0.142	G	A	0.29
P01893;P04439;P04439-2	736	1	6	29838642	-242	19.6	4.66e-35	-0.632	0.0511	0.146	T	C	0.28
P01893;P04439;P04439-2	736	1	6	29841280	-244	20	3.72e-34	-0.609	0.05	0.142	T	C	0.29
P01893;P04439;P04439-2	736	1	6	29841990	-243	20	4.26e-34	-0.61	0.0501	0.142	T	G	0.29
P01893;P04439;P04439-2	736	1	6	29842409	-243	19.9	3.21e-34	-0.612	0.0502	0.143	T	C	0.29
P01893;P04439;P04439-2	736	1	6	29842444	-175	21.2	1.38e-16	-0.39	0.0471	0.0655	G	A	0.55
P01893;P04439;P04439-2	736	1	6	29849674	-232	19.7	7e-32	-0.596	0.0507	0.132	T	C	0.28
P01893;P04439;P04439-2	736	1	6	29849687	-175	21.3	1.69e-16	-0.388	0.047	0.0651	G	C	0.56
P01893;P04439;P04439-2	736	1	6	29854795	-222	19.8	2.91e-29	-0.567	0.0505	0.121	G	C	0.31
P01893;P04439;P04439-2	736	1	6	29864497	-180	17.9	9.33e-24	-0.56	0.0557	0.0967	C	T	0.22
P01893;P04439;P04439-2	736	1	6	29893195	-199	21.6	2.86e-20	-0.428	0.0464	0.0815	A	G	0.44
P01893;P04439;P04439-2	736	1	6	29893848	-208	21.4	2.26e-22	-0.455	0.0468	0.0907	C	A	0.45
P01893;P04439;P04439-2	736	1	6	29896484	-226	19.9	5.62e-30	-0.572	0.0503	0.124	G	C	0.3
P01893;P04439;P04439-2	736	1	6	29896680	-197	21.4	4.09e-20	-0.429	0.0467	0.0808	A	G	0.42
P01893;P04439;P04439-2	736	1	6	29903991	147	19.9	1.42e-13	0.371	0.0502	0.0524	G	A	0.28
P01893;P04439;P04439-2	736	1	6	29906109	-273	20.5	1.31e-40	-0.651	0.0488	0.171	T	A	0.31
P01893;P04439;P04439-2	736	1	6	29906380	-271	20.5	6.17e-40	-0.646	0.0489	0.168	A	G	0.31
P01893;P04439;P04439-2	736	1	6	29906724	-272	20.5	2.12e-40	-0.65	0.0489	0.17	A	G	0.32
P01893;P04439;P04439-2	736	1	6	29906783	-272	20.5	3.34e-40	-0.648	0.0488	0.169	C	T	0.32
P01893;P04439;P04439-2	736	1	6	29906813	-272	20.5	3.43e-40	-0.648	0.0488	0.169	G	T	0.31
P01893;P04439;P04439-2	736	1	6	29906981	-272	20.5	2.72e-40	-0.649	0.0489	0.169	G	C	0.32
P01893;P04439;P04439-2	736	1	6	29907313	-272	20.5	2.42e-40	-0.649	0.0488	0.169	G	A	0.31
P01893;P04439;P04439-2	736	1	6	29907331	142	19.5	3.97e-13	0.372	0.0513	0.0504	C	T	0.28
P01893;P04439;P04439-2	736	1	6	29907895	-272	20.5	3.03e-40	-0.648	0.0488	0.169	G	A	0.32
P01893;P04439;P04439-2	736	1	6	29908093	-272	20.5	2.57e-40	-0.649	0.0488	0.169	G	A	0.31
P01893;P04439;P04439-2	736	1	6	29908469	-272	20.5	2.62e-40	-0.649	0.0488	0.169	T	C	0.31
P01893;P04439;P04439-2	736	1	6	29908804	-272	20.5	2.97e-40	-0.648	0.0488	0.169	G	A	0.31
P01893;P04439;P04439-2	736	1	6	29908967	-273	20.5	1.28e-40	-0.652	0.0489	0.171	G	A	0.31
P01893;P04439;P04439-2	736	1	6	29909044	-272	20.5	2.16e-40	-0.65	0.0488	0.17	G	C	0.31
P01893;P04439;P04439-2	736	1	6	29909071	141	19.6	6.04e-13	0.368	0.0511	0.0497	G	A	0.28
P01893;P04439;P04439-2	736	1	6	29909797	142	19.5	3.81e-13	0.372	0.0512	0.0505	C	T	0.28
P01893;P04439;P04439-2	736	1	6	29910378	-253	20	1.07e-36	-0.632	0.0499	0.153	C	T	0.28
P01893;P04439;P04439-2	736	1	6	29910538	-252	19.9	1.23e-36	-0.634	0.0502	0.153	C	T	0.28
P01893;P04439;P04439-2	736	1	6	29913430	140	19.5	7.64e-13	0.367	0.0512	0.0492	C	T	0.28
P01893;P04439;P04439-2	736	1	6	29913817	-271	20.5	4.69e-40	-0.647	0.0488	0.168	C	T	0.31
P01893;P04439;P04439-2	736	1	6	29913881	-273	20.5	2.06e-40	-0.649	0.0488	0.17	T	C	0.31
P01893;P04439;P04439-2	736	1	6	29913912	-273	20.5	1.87e-40	-0.649	0.0487	0.17	C	T	0.31
P01893;P04439;P04439-2	736	1	6	29914011	-273	20.5	1.75e-40	-0.649	0.0487	0.17	G	T	0.31
P01893;P04439;P04439-2	736	1	6	29914057	-273	20.5	2.08e-40	-0.648	0.0487	0.17	C	G	0.31
P01893;P04439;P04439-2	736	1	6	29914089	-241	19.6	8.96e-35	-0.628	0.051	0.145	G	A	0.27
P01893;P04439;P04439-2	736	1	6	29914304	-273	20.5	2.68e-40	-0.647	0.0487	0.169	A	G	0.31
P01893;P04439;P04439-2	736	1	6	29914399	-273	20.6	2.26e-40	-0.647	0.0486	0.169	G	A	0.31
P01893;P04439;P04439-2	736	1	6	29914412	-274	20.6	2.15e-40	-0.647	0.0486	0.17	A	G	0.31
P01893;P04439;P04439-2	736	1	6	29914767	139	19.7	1.83e-12	0.358	0.0509	0.0476	T	C	0.29
P01893;P04439;P04439-2	736	1	6	29914828	-272	20.5	2.45e-40	-0.649	0.0488	0.169	G	T	0.31
P01893;P04439;P04439-2	736	1	6	29915102	140	19.5	6.76e-13	0.368	0.0513	0.0494	G	A	0.28
P01893;P04439;P04439-2	736	1	6	29915301	-273	20.6	2.34e-40	-0.647	0.0487	0.169	C	A	0.31
P01893;P04439;P04439-2	736	1	6	29915408	-274	20.5	1.39e-40	-0.65	0.0487	0.17	G	T	0.31
P01893;P04439;P04439-2	736	1	6	29915766	-262	20.4	8.19e-38	-0.632	0.0491	0.158	C	A	0.3
P01893;P04439;P04439-2	736	1	6	29916253	-273	20.5	2.77e-40	-0.647	0.0487	0.169	G	C	0.31
P01893;P04439;P04439-2	736	1	6	29916368	140	19.5	7.61e-13	0.367	0.0512	0.0492	G	T	0.28
P01893;P04439;P04439-2	736	1	6	29917439	-273	20.5	2.01e-40	-0.649	0.0488	0.17	T	C	0.31
P01893;P04439;P04439-2	736	1	6	29917496	-274	20.5	1.77e-40	-0.648	0.0487	0.17	G	A	0.31
P01893;P04439;P04439-2	736	1	6	29917503	-273	20.6	2.27e-40	-0.647	0.0487	0.169	G	C	0.31
P01893;P04439;P04439-2	736	1	6	29917800	-274	20.6	1.85e-40	-0.646	0.0485	0.17	C	A	0.31
P01893;P04439;P04439-2	736	1	6	29917881	-322	21.5	1.09e-50	-0.697	0.0466	0.215	C	T	0.39
P01893;P04439;P04439-2	736	1	6	29918072	140	19.5	7.27e-13	0.367	0.0512	0.0493	C	T	0.28
P01893;P04439;P04439-2	736	1	6	29918173	-274	20.5	1.23e-40	-0.651	0.0488	0.171	T	C	0.31
P01893;P04439;P04439-2	736	1	6	29919433	-284	20.8	1.18e-42	-0.66	0.0482	0.18	C	T	0.31
P01893;P04439;P04439-2	736	1	6	29919963	-260	20.3	1.67e-37	-0.63	0.0492	0.157	G	T	0.3
P01893;P04439;P04439-2	736	1	6	29920191	-274	20.4	4.6e-41	-0.658	0.049	0.173	A	C	0.31
P01893;P04439;P04439-2	736	1	6	29920675	-262	20.4	1.07e-37	-0.629	0.0491	0.158	T	C	0.3
P01893;P04439;P04439-2	736	1	6	29921034	-266	20.4	7.14e-39	-0.64	0.049	0.163	T	C	0.31
P01893;P04439;P04439-2	736	1	6	29921700	-271	20.4	2.2e-40	-0.653	0.0491	0.17	C	T	0.31
P01893;P04439;P04439-2	736	1	6	29922667	-251	19.9	1.39e-36	-0.635	0.0503	0.153	C	T	0.3
P01893;P04439;P04439-2	736	1	6	29922740	-274	20.4	3.43e-41	-0.66	0.0491	0.173	A	G	0.33
P01893;P04439;P04439-2	736	1	6	29922754	-334	21.4	5.81e-55	-0.731	0.0468	0.234	C	T	0.41
P01893;P04439;P04439-2	736	1	6	29923421	-258	20.4	9.17e-37	-0.622	0.0491	0.154	T	G	0.3
P01893;P04439;P04439-2	736	1	6	29923838	-264	20.3	1.64e-38	-0.638	0.0492	0.161	A	C	0.3
P01893;P04439;P04439-2	736	1	6	29923941	140	19.6	1.05e-12	0.363	0.051	0.0486	T	A	0.28
P01893;P04439;P04439-2	736	1	6	29924220	-253	20.2	3.78e-36	-0.622	0.0495	0.151	G	A	0.3
P01893;P04439;P04439-2	736	1	6	29924359	-319	21.4	5.15e-50	-0.694	0.0467	0.212	A	G	0.38
P01893;P04439;P04439-2	736	1	6	29924386	-320	21.4	1.28e-50	-0.7	0.0468	0.214	T	C	0.37
P01893;P04439;P04439-2	736	1	6	29924389	-262	20	2.61e-39	-0.657	0.05	0.165	A	G	0.29
P01893;P04439;P04439-2	736	1	6	29924728	-134	19.5	5.68e-12	-0.353	0.0513	0.0454	T	C	0.71
P01893;P04439;P04439-2	736	1	6	29924889	-273	20.6	5.99e-40	-0.641	0.0484	0.168	C	A	0.31
P01893;P04439;P04439-2	736	1	6	29925972	-271	20.7	3.9e-39	-0.633	0.0483	0.164	A	T	0.31
P01893;P04439;P04439-2	736	1	6	29926192	147	21.2	3.9e-12	0.328	0.0472	0.0461	G	T	0.32
P01893;P04439;P04439-2	736	1	6	29926597	-255	22.2	2.11e-30	-0.516	0.045	0.126	T	C	0.46
P01893;P04439;P04439-2	736	1	6	29927611	-255	22.2	2.11e-30	-0.516	0.045	0.126	T	C	0.46
P01893;P04439;P04439-2	736	1	6	29927936	-286	21.1	5.66e-42	-0.643	0.0474	0.177	C	G	0.35
P01893;P04439;P04439-2	736	1	6	29928137	-256	22.3	1.56e-30	-0.516	0.0449	0.126	T	C	0.46
P01893;P04439;P04439-2	736	1	6	29928196	-263	22.1	1.63e-32	-0.537	0.0452	0.135	C	T	0.46
P01893;P04439;P04439-2	736	1	6	29928270	-269	21.9	1.11e-34	-0.562	0.0457	0.145	C	G	0.49
P01893;P04439;P04439-2	736	1	6	29928407	-263	22.1	1.55e-32	-0.536	0.0452	0.135	A	G	0.46
P01893;P04439;P04439-2	736	1	6	29928487	-244	19.8	6.51e-35	-0.623	0.0506	0.146	T	C	0.27
P01893;P04439;P04439-2	736	1	6	29928575	-269	21.9	1.1e-34	-0.562	0.0457	0.145	T	C	0.49
P01893;P04439;P04439-2	736	1	6	29928628	-263	22.1	1.55e-32	-0.536	0.0452	0.135	C	T	0.46
P01893;P04439;P04439-2	736	1	6	29928649	-262	22.1	2.15e-32	-0.536	0.0452	0.135	T	G	0.46
P01893;P04439;P04439-2	736	1	6	29928826	-262	22.1	1.95e-32	-0.536	0.0452	0.135	C	T	0.46
P01893;P04439;P04439-2	736	1	6	29928838	-239	19.8	1.94e-33	-0.608	0.0504	0.139	G	A	0.28
P01893;P04439;P04439-2	736	1	6	29929055	-262	22.1	2.11e-32	-0.536	0.0452	0.135	G	T	0.46
P01893;P04439;P04439-2	736	1	6	29929073	-268	21.8	1.43e-34	-0.561	0.0458	0.144	T	C	0.49
P01893;P04439;P04439-2	736	1	6	29929253	-262	22.1	2.11e-32	-0.536	0.0452	0.135	C	T	0.46
P01893;P04439;P04439-2	736	1	6	29930451	-262	22.1	2.13e-32	-0.536	0.0452	0.135	T	C	0.45
P01893;P04439;P04439-2	736	1	6	29930466	-255	22.2	2.12e-30	-0.516	0.045	0.126	A	G	0.46
P01893;P04439;P04439-2	736	1	6	29930496	-239	19.8	2.26e-33	-0.607	0.0504	0.139	A	T	0.28
P01893;P04439;P04439-2	736	1	6	29930706	-239	19.8	2.26e-33	-0.607	0.0504	0.139	A	C	0.28
P01893;P04439;P04439-2	736	1	6	29931035	-287	21.1	4.77e-42	-0.643	0.0473	0.177	G	T	0.35
P01893;P04439;P04439-2	736	1	6	29931799	-268	21.8	1.42e-34	-0.561	0.0458	0.144	A	G	0.49
P01893;P04439;P04439-2	736	1	6	29931905	-234	21.8	5.95e-27	-0.494	0.046	0.111	G	C	0.42
P01893;P04439;P04439-2	736	1	6	29931940	-240	21.6	1.53e-28	-0.512	0.0462	0.118	A	G	0.45
P01893;P04439;P04439-2	736	1	6	29932007	-275	21.7	1.05e-36	-0.582	0.046	0.153	G	A	0.49
P01893;P04439;P04439-2	736	1	6	29932037	147	21.2	3.76e-12	0.328	0.0472	0.0462	A	T	0.32
P01893;P04439;P04439-2	736	1	6	29932292	147	21.2	3.85e-12	0.328	0.0472	0.0462	G	T	0.32
P01893;P04439;P04439-2	736	1	6	29932330	-275	21.7	1.07e-36	-0.582	0.046	0.153	T	C	0.49
P01893;P04439;P04439-2	736	1	6	29932380	-268	21.8	1.45e-34	-0.561	0.0458	0.144	A	T	0.49
P01893;P04439;P04439-2	736	1	6	29932738	-243	19.8	1.38e-34	-0.619	0.0505	0.144	G	C	0.27
P01893;P04439;P04439-2	736	1	6	29932865	-243	19.8	1.39e-34	-0.619	0.0505	0.144	G	T	0.27
P01893;P04439;P04439-2	736	1	6	29932897	-235	19.9	2.15e-32	-0.596	0.0503	0.135	G	A	0.28
P01893;P04439;P04439-2	736	1	6	29934080	-239	19.8	2.18e-33	-0.607	0.0504	0.139	C	T	0.28
P01893;P04439;P04439-2	736	1	6	29934163	-234	19.7	1.09e-32	-0.605	0.0508	0.136	A	C	0.26
P01893;P04439;P04439-2	736	1	6	29934170	-234	19.6	7.75e-33	-0.609	0.051	0.136	T	G	0.27
P01893;P04439;P04439-2	736	1	6	29934697	-239	19.8	2.26e-33	-0.607	0.0504	0.139	G	A	0.28
P01893;P04439;P04439-2	736	1	6	29935093	-239	19.8	2.26e-33	-0.607	0.0504	0.139	G	T	0.28
P01893;P04439;P04439-2	736	1	6	29935166	-195	18.1	4.3e-27	-0.595	0.0552	0.111	G	A	0.2
P01893;P04439;P04439-2	736	1	6	29935576	-231	20	4.66e-31	-0.58	0.0501	0.129	G	A	0.29
P01893;P04439;P04439-2	736	1	6	29935590	-231	20	4.55e-31	-0.581	0.0501	0.129	C	T	0.29
P01893;P04439;P04439-2	736	1	6	29935843	-239	19.8	1.96e-33	-0.608	0.0504	0.139	G	A	0.28
P01893;P04439;P04439-2	736	1	6	29935849	-238	19.7	2.18e-33	-0.61	0.0507	0.139	C	T	0.28
P01893;P04439;P04439-2	736	1	6	29935891	-238	19.8	2.55e-33	-0.607	0.0504	0.139	C	T	0.28
P01893;P04439;P04439-2	736	1	6	29936307	-231	20	4.84e-31	-0.58	0.0501	0.129	A	T	0.29
P01893;P04439;P04439-2	736	1	6	29936351	-239	19.8	2.26e-33	-0.607	0.0504	0.139	G	A	0.28
P01893;P04439;P04439-2	736	1	6	29936404	-231	20	4.82e-31	-0.58	0.0501	0.129	T	C	0.29
P01893;P04439;P04439-2	736	1	6	29936408	-239	19.8	2.26e-33	-0.607	0.0504	0.139	A	G	0.28
P01893;P04439;P04439-2	736	1	6	29936914	-239	19.8	2.26e-33	-0.607	0.0504	0.139	G	A	0.28
P01893;P04439;P04439-2	736	1	6	29937104	-231	20	4.82e-31	-0.58	0.0501	0.129	C	T	0.29
P01893;P04439;P04439-2	736	1	6	29937127	-239	19.8	2.29e-33	-0.607	0.0504	0.139	A	G	0.28
P01893;P04439;P04439-2	736	1	6	29937148	-231	20	4.82e-31	-0.58	0.0501	0.129	T	C	0.29
P01893;P04439;P04439-2	736	1	6	29937262	147	21.2	3.85e-12	0.328	0.0472	0.0462	A	G	0.32
P01893;P04439;P04439-2	736	1	6	29937493	-243	19.8	1.39e-34	-0.619	0.0505	0.144	G	C	0.27
P01893;P04439;P04439-2	736	1	6	29937541	-243	19.8	1.39e-34	-0.619	0.0505	0.144	G	A	0.27
P01893;P04439;P04439-2	736	1	6	29937580	-243	19.8	1.39e-34	-0.619	0.0505	0.144	A	C	0.27
P01893;P04439;P04439-2	736	1	6	29937977	191	21.8	1.96e-18	0.402	0.0459	0.0735	A	G	0.42
P01893;P04439;P04439-2	736	1	6	29938110	-239	19.8	2.26e-33	-0.607	0.0504	0.139	C	T	0.28
P01893;P04439;P04439-2	736	1	6	29938174	-239	19.8	2.3e-33	-0.607	0.0505	0.139	C	T	0.28
P01893;P04439;P04439-2	736	1	6	29938368	-238	19.8	3.45e-33	-0.605	0.0504	0.138	A	C	0.28
P01893;P04439;P04439-2	736	1	6	29938377	-235	19.5	2.04e-33	-0.617	0.0512	0.139	C	A	0.26
P01893;P04439;P04439-2	736	1	6	29938455	-238	19.8	2.87e-33	-0.606	0.0504	0.138	G	A	0.28
P01893;P04439;P04439-2	736	1	6	29938472	147	21.1	2.99e-12	0.33	0.0473	0.0466	G	T	0.32
P01893;P04439;P04439-2	736	1	6	29938487	-238	19.8	3.33e-33	-0.606	0.0505	0.138	T	G	0.28
P01893;P04439;P04439-2	736	1	6	29938507	-238	19.8	2.71e-33	-0.607	0.0505	0.138	C	T	0.28
P01893;P04439;P04439-2	736	1	6	29938571	147	21.1	3.34e-12	0.33	0.0473	0.0464	G	T	0.32
P01893;P04439;P04439-2	736	1	6	29938716	148	21.1	2.93e-12	0.33	0.0473	0.0467	T	C	0.32
P01893;P04439;P04439-2	736	1	6	29939248	148	21.1	2.93e-12	0.33	0.0473	0.0467	A	C	0.32
P01893;P04439;P04439-2	736	1	6	29939294	148	21.1	2.93e-12	0.33	0.0473	0.0467	C	T	0.32
P01893;P04439;P04439-2	736	1	6	29939483	148	21.1	2.93e-12	0.33	0.0473	0.0467	A	T	0.32
P01893;P04439;P04439-2	736	1	6	29939544	148	21.1	2.93e-12	0.33	0.0473	0.0467	G	A	0.32
P01893;P04439;P04439-2	736	1	6	29939952	148	21.1	2.83e-12	0.331	0.0473	0.0467	T	C	0.32
P01893;P04439;P04439-2	736	1	6	29939978	148	21.1	2.83e-12	0.331	0.0473	0.0467	C	A	0.32
P01893;P04439;P04439-2	736	1	6	29940202	146	21.1	3.81e-12	0.329	0.0474	0.0462	G	A	0.33
P01893;P04439;P04439-2	736	1	6	29940679	149	20.8	9.92e-13	0.342	0.048	0.0487	G	A	0.33
P01893;P04439;P04439-2	736	1	6	29940814	150	21.1	1.12e-12	0.337	0.0473	0.0485	C	T	0.33
P01893;P04439;P04439-2	736	1	6	29940943	-240	20	4.16e-33	-0.599	0.0499	0.138	T	C	0.28
P01893;P04439;P04439-2	736	1	6	29941184	149	21.1	1.94e-12	0.333	0.0473	0.0475	C	T	0.33
P01893;P04439;P04439-2	736	1	6	29941400	149	21.1	1.69e-12	0.334	0.0474	0.0477	A	G	0.33
P01893;P04439;P04439-2	736	1	6	29941431	-244	20	2.7e-34	-0.611	0.05	0.143	G	A	0.27
P01893;P04439;P04439-2	736	1	6	29941829	-239	19.8	1.08e-33	-0.612	0.0506	0.14	A	T	0.26
P01893;P04439;P04439-2	736	1	6	29942045	-237	19.9	1.3e-32	-0.597	0.0502	0.135	G	T	0.27
P01893;P04439;P04439-2	736	1	6	29942051	-233	19.8	4.38e-32	-0.596	0.0505	0.133	T	A	0.27
P01893;P04439;P04439-2	736	1	6	29942083	-240	20	4.16e-33	-0.599	0.0499	0.138	C	T	0.28
P01893;P04439;P04439-2	736	1	6	29942205	-240	20	4.16e-33	-0.599	0.0499	0.138	G	A	0.28
P01893;P04439;P04439-2	736	1	6	29942384	-240	20	4.16e-33	-0.599	0.0499	0.138	T	C	0.28
P01893;P04439;P04439-2	736	1	6	29942386	-240	20	4.16e-33	-0.599	0.0499	0.138	T	G	0.28
P01893;P04439;P04439-2	736	1	6	29942448	-240	20	4.16e-33	-0.599	0.0499	0.138	G	C	0.28
P01893;P04439;P04439-2	736	1	6	29942590	149	21.1	1.81e-12	0.334	0.0473	0.0476	C	T	0.33
P01893;P04439;P04439-2	736	1	6	29942639	-240	20	4.16e-33	-0.599	0.0499	0.138	A	G	0.28
P01893;P04439;P04439-2	736	1	6	29942842	-240	20	4.16e-33	-0.599	0.0499	0.138	C	A	0.28
P01893;P04439;P04439-2	736	1	6	29943067	-240	20	4.16e-33	-0.599	0.0499	0.138	G	A	0.28
P01893;P04439;P04439-2	736	1	6	29943178	-240	20	4.03e-33	-0.599	0.0499	0.138	A	G	0.28
P01893;P04439;P04439-2	736	1	6	29943281	-240	20	4.27e-33	-0.598	0.0499	0.138	G	A	0.28
P01893;P04439;P04439-2	736	1	6	29943656	-211	21.8	3.14e-22	-0.446	0.046	0.09	G	T	0.4
P01893;P04439;P04439-2	736	1	6	29943916	-239	20	5.86e-33	-0.599	0.0501	0.137	A	T	0.28
P01893;P04439;P04439-2	736	1	6	29944148	-256	20.7	3.83e-35	-0.598	0.0483	0.147	C	A	0.31
P01893;P04439;P04439-2	736	1	6	29944158	-256	20.7	3.25e-35	-0.599	0.0483	0.147	T	C	0.31
P01893;P04439;P04439-2	736	1	6	29944253	-256	20.7	3.54e-35	-0.598	0.0483	0.147	C	A	0.31
P01893;P04439;P04439-2	736	1	6	29944543	197	22.1	5.91e-19	0.402	0.0452	0.0758	T	G	0.42
P01893;P04439;P04439-2	736	1	6	29944896	-242	19.6	2.66e-35	-0.634	0.0511	0.147	T	A	0.26
P01893;P04439;P04439-2	736	1	6	29954364	-244	19.5	5.79e-36	-0.642	0.0513	0.15	C	G	0.26
P01893;P04439;P04439-2	736	1	6	29957069	-245	19.5	4.35e-36	-0.642	0.0512	0.151	A	G	0.26
P01893;P04439;P04439-2	736	1	6	29962889	-244	19.5	5.77e-36	-0.642	0.0513	0.15	C	A	0.26
P01893;P04439;P04439-2	736	1	6	29970927	-242	19.6	4.2e-35	-0.631	0.051	0.146	C	T	0.27
P01893;P04439;P04439-2	736	1	6	29973526	-240	19.5	6.36e-35	-0.632	0.0513	0.146	T	C	0.27
P01893;P04439;P04439-2	736	1	6	29976789	-242	19.6	4.35e-35	-0.631	0.051	0.146	T	C	0.27
P01893;P04439;P04439-2	736	1	6	29978352	-241	19.5	5.95e-35	-0.632	0.0512	0.146	G	A	0.27
P01893;P04439;P04439-2	736	1	6	29984252	-242	19.6	5.17e-35	-0.631	0.0511	0.146	G	A	0.27
P01893;P04439;P04439-2	736	1	6	29985630	-241	19.5	5.83e-35	-0.632	0.0513	0.146	A	G	0.27
P01893;P04439;P04439-2	736	1	6	29987184	-242	19.6	4.33e-35	-0.63	0.051	0.146	G	A	0.27
P01893;P04439;P04439-2	736	1	6	29990708	-158	20.6	2.07e-14	-0.371	0.0485	0.056	A	G	0.67
P01893;P04439;P04439-2	736	1	6	29990938	-241	19.5	6.11e-35	-0.632	0.0512	0.146	T	G	0.27
P01893;P04439;P04439-2	736	1	6	30002335	-190	17.8	8.49e-27	-0.603	0.0563	0.11	G	A	0.2
P01893;P04439;P04439-2	736	1	6	30005754	-241	19.5	6.11e-35	-0.632	0.0512	0.146	C	A	0.27
P01893;P04439;P04439-2	736	1	6	30006765	-241	19.5	6.17e-35	-0.632	0.0513	0.146	G	A	0.27
P01893;P04439;P04439-2	736	1	6	30008746	-241	19.5	6.11e-35	-0.632	0.0512	0.146	A	C	0.27
P01893;P04439;P04439-2	736	1	6	30009169	-241	19.5	6.11e-35	-0.632	0.0512	0.146	C	T	0.27
P01893;P04439;P04439-2	736	1	6	30010492	-248	19.8	5.64e-36	-0.631	0.0504	0.15	T	C	0.27
P01893;P04439;P04439-2	736	1	6	30015594	-242	19.6	4.33e-35	-0.63	0.051	0.146	G	T	0.27
P01893;P04439;P04439-2	736	1	6	30016676	-242	19.6	4.01e-35	-0.631	0.051	0.146	G	A	0.27
P01893;P04439;P04439-2	736	1	6	30024677	-195	18	2.47e-27	-0.603	0.0556	0.112	C	T	0.2
P01893;P04439;P04439-2	736	1	6	30028800	-241	19.5	6.11e-35	-0.632	0.0512	0.146	A	G	0.27
P01893;P04439;P04439-2	736	1	6	30033884	-190	17.8	1.3e-26	-0.599	0.0561	0.109	C	A	0.2
P01893;P04439;P04439-2	736	1	6	30040084	-241	19.6	1.08e-34	-0.627	0.051	0.145	G	A	0.26
P01893;P04439;P04439-2	736	1	6	30040291	-239	19.5	1.52e-34	-0.628	0.0512	0.144	C	T	0.26
P01893;P04439;P04439-2	736	1	6	30040603	-239	19.5	1.55e-34	-0.628	0.0512	0.144	G	A	0.26
P01893;P04439;P04439-2	736	1	6	30044986	-187	17.7	4.78e-26	-0.595	0.0564	0.107	C	T	0.2
P01893;P04439;P04439-2	736	1	6	30045199	171	21.4	1.49e-15	0.372	0.0467	0.061	G	A	0.4
P01893;P04439;P04439-2	736	1	6	30047403	-236	19.5	7.01e-34	-0.623	0.0514	0.141	G	A	0.26
P01893;P04439;P04439-2	736	1	6	30073776	-178	17.5	4.11e-24	-0.577	0.057	0.0983	G	A	0.2
P01893;P04439;P04439-2	736	1	6	30074198	-172	17.3	3.27e-23	-0.572	0.0577	0.0943	G	A	0.21
P01893;P04439;P04439-2	736	1	6	30075903	-178	18.8	3.6e-21	-0.502	0.0531	0.0854	C	T	0.23
P01893;P04439;P04439-2	736	1	6	30077584	-221	19.8	7.82e-29	-0.563	0.0505	0.119	C	T	0.28
P01893;P04439;P04439-2	736	1	6	30077967	-221	19.8	7.72e-29	-0.563	0.0505	0.119	T	C	0.28
P01893;P04439;P04439-2	736	1	6	30079015	-221	19.8	7.87e-29	-0.563	0.0505	0.119	G	T	0.28
P01893;P04439;P04439-2	736	1	6	30080994	-221	19.8	7.04e-29	-0.564	0.0505	0.119	G	C	0.28
P01893;P04439;P04439-2	736	1	6	30086422	-219	19.8	1.43e-28	-0.561	0.0506	0.118	G	C	0.28
P01893;P04439;P04439-2	736	1	6	30086927	-181	18.1	1.62e-23	-0.552	0.0552	0.0957	T	C	0.21
P01893;P04439;P04439-2	736	1	6	30089280	-221	19.8	5.12e-29	-0.566	0.0506	0.12	C	T	0.29
P01893;P04439;P04439-2	736	1	6	30090337	-221	19.8	5.12e-29	-0.566	0.0506	0.12	G	A	0.29
P01893;P04439;P04439-2	736	1	6	30090820	-183	18.4	2.24e-23	-0.542	0.0544	0.0951	T	C	0.23
P01893;P04439;P04439-2	736	1	6	30093744	-181	18.2	2.34e-23	-0.548	0.0551	0.095	A	G	0.23
P01893;P04439;P04439-2	736	1	6	30094315	-181	18.4	7.01e-23	-0.536	0.0544	0.0929	A	G	0.24
P01893;P04439;P04439-2	736	1	6	30094611	-182	18.2	1.05e-23	-0.553	0.0551	0.0965	C	T	0.22
P01893;P04439;P04439-2	736	1	6	30094788	-181	18.2	2.34e-23	-0.548	0.0551	0.095	G	T	0.23
P01893;P04439;P04439-2	736	1	6	30094840	-181	18.2	2.34e-23	-0.548	0.0551	0.095	G	A	0.23
P01893;P04439;P04439-2	736	1	6	30095202	-180	18.3	9.08e-23	-0.535	0.0545	0.0924	T	C	0.24
P01893;P04439;P04439-2	736	1	6	30095329	-182	18.1	1.29e-23	-0.552	0.0551	0.0961	T	C	0.23
P01893;P04439;P04439-2	736	1	6	30096005	-181	18.4	6.24e-23	-0.537	0.0545	0.0931	C	T	0.24
P01893;P04439;P04439-2	736	1	6	30096717	-180	18.1	2.97e-23	-0.548	0.0551	0.0945	A	G	0.23
P01893;P04439;P04439-2	736	1	6	30096772	-180	18.3	9.08e-23	-0.535	0.0545	0.0924	G	T	0.24
P01893;P04439;P04439-2	736	1	6	30097170	-180	18.1	2.97e-23	-0.548	0.0551	0.0945	T	A	0.23
P01893;P04439;P04439-2	736	1	6	30097818	-181	18.4	6.24e-23	-0.537	0.0545	0.0931	A	G	0.24
P01893;P04439;P04439-2	736	1	6	30097920	-181	18.4	6.24e-23	-0.537	0.0545	0.0931	T	G	0.24
P01893;P04439;P04439-2	736	1	6	30098248	-181	18.4	6.24e-23	-0.537	0.0545	0.0931	C	T	0.24
P01893;P04439;P04439-2	736	1	6	30098323	-181	18.4	6.24e-23	-0.537	0.0545	0.0931	C	T	0.24
P01893;P04439;P04439-2	736	1	6	30098389	-180	18.1	2.97e-23	-0.548	0.0551	0.0945	G	A	0.23
P01893;P04439;P04439-2	736	1	6	30098609	-180	18.1	2.78e-23	-0.549	0.0552	0.0946	A	G	0.23
P01893;P04439;P04439-2	736	1	6	30099948	-181	18.4	6.41e-23	-0.537	0.0545	0.0931	A	G	0.24
P01893;P04439;P04439-2	736	1	6	30099951	-180	18.1	3.03e-23	-0.548	0.0552	0.0945	G	A	0.23
P01893;P04439;P04439-2	736	1	6	30099996	-181	18.3	5.83e-23	-0.538	0.0545	0.0932	T	G	0.24
P01893;P04439;P04439-2	736	1	6	30100040	-180	18.1	2.97e-23	-0.548	0.0551	0.0945	C	T	0.23
P01893;P04439;P04439-2	736	1	6	30100221	-180	18.1	2.97e-23	-0.548	0.0551	0.0945	A	G	0.23
P01893;P04439;P04439-2	736	1	6	30100570	-180	18.1	2.91e-23	-0.548	0.0552	0.0946	A	T	0.23
P01893;P04439;P04439-2	736	1	6	30101237	-180	18.1	2.97e-23	-0.548	0.0551	0.0945	A	G	0.23
P01893;P04439;P04439-2	736	1	6	30101950	-183	18.6	8.33e-23	-0.528	0.0538	0.0926	T	G	0.24
P01893;P04439;P04439-2	736	1	6	30102011	-182	18.1	1.33e-23	-0.552	0.0551	0.096	G	A	0.22
P01893;P04439;P04439-2	736	1	6	30102064	-180	18.1	3.06e-23	-0.548	0.0551	0.0945	G	C	0.23
P01893;P04439;P04439-2	736	1	6	30102415	-180	18.1	3.06e-23	-0.548	0.0551	0.0945	A	G	0.23
P01893;P04439;P04439-2	736	1	6	30103331	-182	18.1	1.33e-23	-0.552	0.0551	0.096	G	T	0.22
P01893;P04439;P04439-2	736	1	6	30103394	-179	18.1	4.33e-23	-0.546	0.0552	0.0938	A	G	0.23
P01893;P04439;P04439-2	736	1	6	30103571	-183	18.6	8.06e-23	-0.529	0.0538	0.0926	A	G	0.24
P01893;P04439;P04439-2	736	1	6	30103745	-180	18.1	2.97e-23	-0.548	0.0551	0.0945	C	T	0.23
P01893;P04439;P04439-2	736	1	6	30103840	-179	18.1	4.33e-23	-0.546	0.0552	0.0938	C	T	0.23
P01893;P04439;P04439-2	736	1	6	30103898	-180	18.1	2.97e-23	-0.548	0.0551	0.0945	A	G	0.23
P01893;P04439;P04439-2	736	1	6	30104480	-180	18.1	2.97e-23	-0.548	0.0551	0.0945	A	G	0.23
P01893;P04439;P04439-2	736	1	6	30104783	-194	19.7	5.25e-23	-0.502	0.0508	0.0934	A	G	0.27
P01893;P04439;P04439-2	736	1	6	30104808	-179	18.1	4.33e-23	-0.546	0.0552	0.0938	G	A	0.23
P01893;P04439;P04439-2	736	1	6	30105349	-180	18.1	2.94e-23	-0.548	0.0552	0.0945	T	C	0.23
P01893;P04439;P04439-2	736	1	6	30105391	-179	18.1	4.28e-23	-0.546	0.0552	0.0938	T	C	0.23
P01893;P04439;P04439-2	736	1	6	30105544	-180	18.1	2.94e-23	-0.548	0.0552	0.0945	C	A	0.23
P01893;P04439;P04439-2	736	1	6	30106024	-179	18.1	4.4e-23	-0.546	0.0552	0.0938	A	T	0.23
P01893;P04439;P04439-2	736	1	6	30106070	-194	19.7	5.37e-23	-0.502	0.0508	0.0934	C	T	0.27
P01893;P04439;P04439-2	736	1	6	30106202	-179	18.1	4.33e-23	-0.546	0.0552	0.0938	G	A	0.23
P01893;P04439;P04439-2	736	1	6	30106296	-180	18.1	2.97e-23	-0.548	0.0551	0.0945	G	A	0.23
P01893;P04439;P04439-2	736	1	6	30106493	-179	18.1	4.33e-23	-0.546	0.0552	0.0938	T	C	0.23
P01893;P04439;P04439-2	736	1	6	30107153	-179	18.1	4.33e-23	-0.546	0.0552	0.0938	T	C	0.23
P01893;P04439;P04439-2	736	1	6	30107309	-179	18.1	4.33e-23	-0.546	0.0552	0.0938	A	G	0.23
P01893;P04439;P04439-2	736	1	6	30108111	-179	18.1	4.44e-23	-0.546	0.0552	0.0938	C	T	0.23
P01893;P04439;P04439-2	736	1	6	30108336	-179	18.1	4.33e-23	-0.546	0.0552	0.0938	A	G	0.23
P01893;P04439;P04439-2	736	1	6	30108468	-183	18.6	8.06e-23	-0.529	0.0538	0.0926	C	A	0.24
P01893;P04439;P04439-2	736	1	6	30108683	-183	18.6	1.06e-22	-0.527	0.0537	0.0921	C	T	0.24
P01893;P04439;P04439-2	736	1	6	30108751	-179	18.1	4.33e-23	-0.546	0.0552	0.0938	G	A	0.23
P01893;P04439;P04439-2	736	1	6	30109063	-179	18.1	4.33e-23	-0.546	0.0552	0.0938	G	A	0.23
P01893;P04439;P04439-2	736	1	6	30109412	-180	18.1	2.97e-23	-0.548	0.0551	0.0945	C	T	0.23
P01893;P04439;P04439-2	736	1	6	30109482	-180	18.1	2.97e-23	-0.548	0.0551	0.0945	A	G	0.23
P01893;P04439;P04439-2	736	1	6	30109831	-184	18.6	5.64e-23	-0.53	0.0537	0.0933	T	C	0.24
P01893;P04439;P04439-2	736	1	6	30109861	-184	18.6	5.64e-23	-0.53	0.0537	0.0933	A	C	0.24
P01893;P04439;P04439-2	736	1	6	30110058	-184	18.6	5.64e-23	-0.53	0.0537	0.0933	G	A	0.24
P01893;P04439;P04439-2	736	1	6	30110337	-184	18.6	5.64e-23	-0.53	0.0537	0.0933	C	A	0.24
P01893;P04439;P04439-2	736	1	6	30110880	-182	18.1	1.37e-23	-0.552	0.0551	0.096	G	A	0.22
P01893;P04439;P04439-2	736	1	6	30111014	-184	18.6	5.64e-23	-0.53	0.0537	0.0933	C	T	0.24
P01893;P04439;P04439-2	736	1	6	30111096	-184	18.6	5.64e-23	-0.53	0.0537	0.0933	A	T	0.24
P01893;P04439;P04439-2	736	1	6	30111351	-183	18.6	8.06e-23	-0.529	0.0538	0.0926	C	T	0.24
P01893;P04439;P04439-2	736	1	6	30111478	-180	18.1	2.97e-23	-0.548	0.0551	0.0945	T	C	0.23
P01893;P04439;P04439-2	736	1	6	30111487	-180	18.1	2.97e-23	-0.548	0.0551	0.0945	A	G	0.23
P01893;P04439;P04439-2	736	1	6	30111526	-184	18.6	5.6e-23	-0.53	0.0537	0.0933	C	T	0.24
P01893;P04439;P04439-2	736	1	6	30111610	-184	18.6	5.64e-23	-0.53	0.0537	0.0933	A	T	0.24
P01893;P04439;P04439-2	736	1	6	30111863	-180	18.1	2.97e-23	-0.548	0.0551	0.0945	G	A	0.23
P01893;P04439;P04439-2	736	1	6	30111932	-181	18.4	6.52e-23	-0.537	0.0545	0.093	C	T	0.24
P01893;P04439;P04439-2	736	1	6	30112408	-180	18.1	2.97e-23	-0.548	0.0551	0.0945	A	G	0.23
P01893;P04439;P04439-2	736	1	6	30112627	-184	18.6	5.64e-23	-0.53	0.0537	0.0933	G	A	0.24
P01893;P04439;P04439-2	736	1	6	30112704	-184	18.6	5.64e-23	-0.53	0.0537	0.0933	T	C	0.24
P01893;P04439;P04439-2	736	1	6	30112906	-184	18.6	5.64e-23	-0.53	0.0537	0.0933	T	C	0.24
P01893;P04439;P04439-2	736	1	6	30113344	-184	18.6	5.46e-23	-0.531	0.0537	0.0934	C	T	0.24
P01893;P04439;P04439-2	736	1	6	30113417	-184	18.6	5.38e-23	-0.531	0.0537	0.0934	C	T	0.24
P01893;P04439;P04439-2	736	1	6	30113427	-184	18.6	5.5e-23	-0.53	0.0537	0.0934	C	A	0.24
P01893;P04439;P04439-2	736	1	6	30113471	-184	18.6	5.46e-23	-0.531	0.0537	0.0934	G	A	0.24
P01893;P04439;P04439-2	736	1	6	30113955	-184	18.6	5.64e-23	-0.53	0.0537	0.0933	A	G	0.24
P01893;P04439;P04439-2	736	1	6	30114101	-183	18.6	8e-23	-0.529	0.0538	0.0926	G	A	0.24
P01893;P04439;P04439-2	736	1	6	30114216	-180	18.1	2.97e-23	-0.548	0.0551	0.0945	C	T	0.23
P01893;P04439;P04439-2	736	1	6	30114365	-179	18.1	4.83e-23	-0.546	0.0553	0.0936	A	T	0.23
P01893;P04439;P04439-2	736	1	6	30114623	-183	18.6	8.06e-23	-0.529	0.0538	0.0926	T	A	0.24
P01893;P04439;P04439-2	736	1	6	30114666	-180	18.1	2.82e-23	-0.548	0.0552	0.0946	C	T	0.23
P01893;P04439;P04439-2	736	1	6	30114845	-182	18.1	1.37e-23	-0.552	0.0551	0.096	T	C	0.22
P01893;P04439;P04439-2	736	1	6	30114955	-180	18.1	2.97e-23	-0.548	0.0551	0.0945	C	T	0.23
P01893;P04439;P04439-2	736	1	6	30115063	-180	18.1	2.97e-23	-0.548	0.0551	0.0945	G	A	0.23
P01893;P04439;P04439-2	736	1	6	30115484	-183	18.6	8.06e-23	-0.529	0.0538	0.0926	A	G	0.24
P01893;P04439;P04439-2	736	1	6	30115542	-180	18.1	2.97e-23	-0.548	0.0551	0.0945	G	A	0.23
P01893;P04439;P04439-2	736	1	6	30115965	-180	18.1	2.97e-23	-0.548	0.0551	0.0945	C	T	0.23
P01893;P04439;P04439-2	736	1	6	30116160	-183	18.6	7.82e-23	-0.529	0.0538	0.0927	G	C	0.24
P01893;P04439;P04439-2	736	1	6	30116341	-180	18.1	2.97e-23	-0.548	0.0551	0.0945	C	T	0.23
P01893;P04439;P04439-2	736	1	6	30116537	-180	18.1	2.97e-23	-0.548	0.0551	0.0945	G	A	0.23
P01893;P04439;P04439-2	736	1	6	30116566	-180	18.1	2.97e-23	-0.548	0.0551	0.0945	G	A	0.23
P01893;P04439;P04439-2	736	1	6	30116661	-180	18.1	2.97e-23	-0.548	0.0551	0.0945	G	A	0.23
P01893;P04439;P04439-2	736	1	6	30116985	-184	18.6	5.64e-23	-0.53	0.0537	0.0933	G	A	0.24
P01893;P04439;P04439-2	736	1	6	30117101	-184	18.6	4.71e-23	-0.532	0.0538	0.0936	T	C	0.24
P01893;P04439;P04439-2	736	1	6	30117773	-180	18.1	2.97e-23	-0.548	0.0551	0.0945	C	T	0.23
P01893;P04439;P04439-2	736	1	6	30117781	-180	18.1	2.97e-23	-0.548	0.0551	0.0945	T	C	0.23
P01893;P04439;P04439-2	736	1	6	30117913	-184	18.6	4.76e-23	-0.531	0.0537	0.0936	C	A	0.24
P01893;P04439;P04439-2	736	1	6	30117921	-180	18.1	2.92e-23	-0.548	0.0551	0.0946	T	A	0.23
P01893;P04439;P04439-2	736	1	6	30118128	-184	18.6	5.64e-23	-0.53	0.0537	0.0933	T	C	0.24
P01893;P04439;P04439-2	736	1	6	30118360	-180	18.1	2.97e-23	-0.548	0.0551	0.0945	C	T	0.23
P01893;P04439;P04439-2	736	1	6	30118488	-180	18.1	2.97e-23	-0.548	0.0551	0.0945	T	A	0.23
P01893;P04439;P04439-2	736	1	6	30118489	-183	18.6	7.04e-23	-0.53	0.0539	0.0929	T	C	0.24
P01893;P04439;P04439-2	736	1	6	30118582	-189	19.5	3.23e-22	-0.497	0.0513	0.09	T	G	0.27
P01893;P04439;P04439-2	736	1	6	30118637	-179	18.1	4.77e-23	-0.546	0.0552	0.0936	A	G	0.23
P01893;P04439;P04439-2	736	1	6	30118707	-180	18.1	2.97e-23	-0.548	0.0551	0.0945	G	A	0.23
P01893;P04439;P04439-2	736	1	6	30119275	-181	18.4	6.24e-23	-0.537	0.0545	0.0931	G	A	0.24
P01893;P04439;P04439-2	736	1	6	30119392	-184	18.6	5.64e-23	-0.53	0.0537	0.0933	G	A	0.24
P01893;P04439;P04439-2	736	1	6	30119429	-184	18.6	5.64e-23	-0.53	0.0537	0.0933	T	G	0.24
P01893;P04439;P04439-2	736	1	6	30120134	-181	18.4	6.24e-23	-0.537	0.0545	0.0931	T	C	0.24
P01893;P04439;P04439-2	736	1	6	30120164	-181	18.4	6.24e-23	-0.537	0.0545	0.0931	G	C	0.24
P01893;P04439;P04439-2	736	1	6	30120268	-181	18.4	6.24e-23	-0.537	0.0545	0.0931	C	T	0.24
P01893;P04439;P04439-2	736	1	6	30120450	-181	18.4	6.24e-23	-0.537	0.0545	0.0931	G	T	0.24
P01893;P04439;P04439-2	736	1	6	30120633	-181	18.4	6.24e-23	-0.537	0.0545	0.0931	T	G	0.24
P01893;P04439;P04439-2	736	1	6	30120912	-181	18.6	2.23e-22	-0.524	0.0538	0.0907	C	T	0.24
P01893;P04439;P04439-2	736	1	6	30120945	-181	18.4	6.24e-23	-0.537	0.0545	0.0931	T	G	0.24
P01893;P04439;P04439-2	736	1	6	30121048	-180	18.1	2.97e-23	-0.548	0.0551	0.0945	C	T	0.23
P01893;P04439;P04439-2	736	1	6	30121066	-183	18.6	8.37e-23	-0.528	0.0537	0.0926	C	T	0.24
P01893;P04439;P04439-2	736	1	6	30121096	-181	18.4	6.23e-23	-0.537	0.0545	0.0931	C	T	0.24
P01893;P04439;P04439-2	736	1	6	30121185	-160	18.9	2e-17	-0.45	0.053	0.0691	G	A	0.25
P01893;P04439;P04439-2	736	1	6	30121258	-181	18.3	4.98e-23	-0.539	0.0546	0.0935	T	C	0.24
P01893;P04439;P04439-2	736	1	6	30121460	-210	19.7	1.62e-26	-0.54	0.0507	0.109	C	T	0.29
P01893;P04439;P04439-2	736	1	6	30127323	-179	18.3	1.41e-22	-0.534	0.0546	0.0916	G	A	0.23
P01893;P04439;P04439-2	736	1	6	30138662	-180	18.1	2.83e-23	-0.55	0.0553	0.0946	C	T	0.23
P01893;P04439;P04439-2	736	1	6	30139699	-182	18.4	2.83e-23	-0.542	0.0545	0.0946	G	A	0.24
P01893;P04439;P04439-2	736	1	6	30142458	-152	22	4.27e-12	-0.315	0.0455	0.046	G	A	0.48
P01893;P04439;P04439-2	736	1	6	30142690	-180	18.1	2.83e-23	-0.55	0.0553	0.0946	G	A	0.23
P01893;P04439;P04439-2	736	1	6	30142999	-150	22	8.32e-12	-0.311	0.0455	0.0447	A	G	0.48
P01893;P04439;P04439-2	736	1	6	30144420	-204	19.6	1.89e-25	-0.532	0.051	0.104	C	A	0.29
P01893;P04439;P04439-2	736	1	6	30145083	-150	22	8.32e-12	-0.311	0.0455	0.0447	G	A	0.48
P01893;P04439;P04439-2	736	1	6	30145740	-150	22	8.32e-12	-0.311	0.0455	0.0447	C	A	0.48
P01893;P04439;P04439-2	736	1	6	30146650	-150	22	8.32e-12	-0.311	0.0455	0.0447	A	G	0.48
P01893;P04439;P04439-2	736	1	6	30146733	-204	19.6	1.83e-25	-0.532	0.051	0.104	C	T	0.29
P01893;P04439;P04439-2	736	1	6	30147356	-153	22	3.98e-12	-0.315	0.0454	0.0461	G	T	0.48
P01893;P04439;P04439-2	736	1	6	30147494	-179	18.1	3.51e-23	-0.549	0.0554	0.0942	G	A	0.23
P01893;P04439;P04439-2	736	1	6	30148461	-153	22	3.98e-12	-0.315	0.0454	0.0461	G	C	0.48
P01893;P04439;P04439-2	736	1	6	30149251	-204	19.6	1.83e-25	-0.532	0.0511	0.104	T	A	0.29
P01893;P04439;P04439-2	736	1	6	30150043	-204	19.6	1.83e-25	-0.532	0.051	0.104	G	T	0.29
P01893;P04439;P04439-2	736	1	6	30151143	-153	22	3.98e-12	-0.315	0.0454	0.0461	G	A	0.48
P01893;P04439;P04439-2	736	1	6	30152115	-180	18.1	2.83e-23	-0.55	0.0553	0.0946	C	G	0.23
P01893;P04439;P04439-2	736	1	6	30152367	-180	18.1	2.83e-23	-0.55	0.0553	0.0946	A	G	0.23
P01893;P04439;P04439-2	736	1	6	30152789	-182	18.4	2.83e-23	-0.542	0.0545	0.0946	C	T	0.24
P01893;P04439;P04439-2	736	1	6	30154199	-155	22.1	2.05e-12	-0.318	0.0453	0.0474	T	C	0.48
P01893;P04439;P04439-2	736	1	6	30155108	-152	22	4.4e-12	-0.315	0.0455	0.0459	C	T	0.48
P01893;P04439;P04439-2	736	1	6	30155131	-151	22	7.59e-12	-0.311	0.0454	0.0449	A	G	0.48
P01893;P04439;P04439-2	736	1	6	30155313	-152	22	4.4e-12	-0.315	0.0455	0.0459	C	T	0.48
P01893;P04439;P04439-2	736	1	6	30156496	-206	19.8	3.2e-25	-0.524	0.0505	0.103	T	A	0.3
P01893;P04439;P04439-2	736	1	6	30157654	-152	22	4.4e-12	-0.315	0.0455	0.0459	G	A	0.48
P01893;P04439;P04439-2	736	1	6	30159039	-151	22	7.59e-12	-0.311	0.0454	0.0449	C	G	0.48
P01893;P04439;P04439-2	736	1	6	30159854	-150	22	8.15e-12	-0.311	0.0454	0.0448	A	C	0.48
P01893;P04439;P04439-2	736	1	6	30161205	-150	22	8.32e-12	-0.311	0.0455	0.0447	T	C	0.48
P01893;P04439;P04439-2	736	1	6	30161509	-153	22	3.99e-12	-0.315	0.0454	0.0461	C	T	0.48
P01893;P04439;P04439-2	736	1	6	30162458	-182	18.4	2.83e-23	-0.542	0.0545	0.0946	C	G	0.24
P01893;P04439;P04439-2	736	1	6	30162809	-180	18.1	2.85e-23	-0.55	0.0554	0.0946	A	G	0.23
P01893;P04439;P04439-2	736	1	6	30165316	-179	18.1	3.72e-23	-0.549	0.0554	0.0941	T	A	0.23
P01893;P04439;P04439-2	736	1	6	30167476	-178	18	6.2e-23	-0.547	0.0555	0.0931	T	C	0.23
P01893;P04439;P04439-2	736	1	6	30173544	-180	18.2	6.13e-23	-0.54	0.0548	0.0931	G	A	0.24
P01893;P04439;P04439-2	736	1	6	30173545	-180	18.2	4.72e-23	-0.542	0.0548	0.0936	G	A	0.24
P01893;P04439;P04439-2	736	1	6	30177860	-150	21.9	8.32e-12	-0.311	0.0456	0.0447	T	C	0.48
P01893;P04439;P04439-2	736	1	6	30177917	-150	22	8.23e-12	-0.311	0.0455	0.0447	G	C	0.48
P01893;P04439;P04439-2	736	1	6	30178287	-151	21.9	6.38e-12	-0.313	0.0456	0.0452	C	T	0.48
P01893;P04439;P04439-2	736	1	6	30179026	-151	22	5.45e-12	-0.314	0.0455	0.0455	A	C	0.48
P01893;P04439;P04439-2	736	1	6	30179152	-151	22	5.49e-12	-0.314	0.0456	0.0455	T	C	0.48
P01893;P04439;P04439-2	736	1	6	30179422	-182	18.4	3.89e-23	-0.54	0.0545	0.094	G	A	0.24
P01893;P04439;P04439-2	736	1	6	30180246	-151	21.9	6.43e-12	-0.313	0.0456	0.0452	T	C	0.48
P01893;P04439;P04439-2	736	1	6	30181117	-151	22	5.45e-12	-0.314	0.0455	0.0455	A	G	0.48
P01893;P04439;P04439-2	736	1	6	30181275	-151	22	5.48e-12	-0.314	0.0455	0.0455	A	G	0.48
P01893;P04439;P04439-2	736	1	6	30181320	-179	18.1	3.72e-23	-0.549	0.0554	0.0941	A	T	0.23
P01893;P04439;P04439-2	736	1	6	30186681	-177	18	7.89e-23	-0.547	0.0556	0.0927	C	T	0.23
P01893;P04439;P04439-2	736	1	6	30202715	-202	19.8	1.47e-24	-0.517	0.0505	0.1	C	T	0.3
P01893;P04439;P04439-2	736	1	6	30202767	-202	19.8	1.47e-24	-0.517	0.0505	0.1	A	C	0.3
P01893;P04439;P04439-2	736	1	6	30203567	-202	19.8	1.47e-24	-0.517	0.0505	0.1	C	T	0.3
P01893;P04439;P04439-2	736	1	6	30203659	-202	19.8	2.1e-24	-0.515	0.0506	0.0995	C	T	0.3
P01893;P04439;P04439-2	736	1	6	30204526	-202	19.8	1.43e-24	-0.517	0.0506	0.1	G	T	0.3
P01893;P04439;P04439-2	736	1	6	30205407	-198	19.9	3e-23	-0.499	0.0502	0.0945	G	T	0.3
P01893;P04439;P04439-2	736	1	6	30205991	-195	20	1.47e-22	-0.489	0.0501	0.0915	T	C	0.31
P01893;P04439;P04439-2	736	1	6	30206991	-198	19.9	2.14e-23	-0.501	0.0502	0.0951	G	A	0.3
P01893;P04439;P04439-2	736	1	6	30207063	-156	21.6	4.81e-13	-0.334	0.0463	0.0501	C	T	0.5
P01893;P04439;P04439-2	736	1	6	30207639	-199	19.9	1.81e-23	-0.501	0.0502	0.0955	T	G	0.3
P01893;P04439;P04439-2	736	1	6	30207726	-199	19.9	1.9e-23	-0.501	0.0502	0.0954	C	T	0.3
P01893;P04439;P04439-2	736	1	6	30209062	-197	19.9	5.17e-23	-0.496	0.0502	0.0935	T	G	0.3
P01893;P04439;P04439-2	736	1	6	30209068	-198	19.9	2.33e-23	-0.501	0.0503	0.095	G	T	0.3
P01893;P04439;P04439-2	736	1	6	30209099	-155	21.6	6.43e-13	-0.333	0.0463	0.0495	T	C	0.5
P01893;P04439;P04439-2	736	1	6	30209493	-149	21.7	8.12e-12	-0.315	0.046	0.0448	A	G	0.49
P01893;P04439;P04439-2	736	1	6	30209802	-149	21.7	8.12e-12	-0.315	0.046	0.0448	T	G	0.49
P01893;P04439;P04439-2	736	1	6	30211001	-156	21.6	4.97e-13	-0.334	0.0463	0.05	A	G	0.5
P01893;P04439;P04439-2	736	1	6	30211305	-149	21.7	8.12e-12	-0.315	0.046	0.0448	C	T	0.49
P01893;P04439;P04439-2	736	1	6	30211487	-199	19.9	1.87e-23	-0.502	0.0503	0.0954	G	T	0.3
P01893;P04439;P04439-2	736	1	6	30211498	-199	19.9	1.79e-23	-0.501	0.0502	0.0955	G	A	0.3
P01893;P04439;P04439-2	736	1	6	30211660	-156	21.6	4.97e-13	-0.334	0.0463	0.05	A	G	0.5
P01893;P04439;P04439-2	736	1	6	30211755	-156	21.6	4.97e-13	-0.334	0.0463	0.05	C	T	0.5
P01893;P04439;P04439-2	736	1	6	30211782	-155	21.6	6.26e-13	-0.333	0.0463	0.0496	A	G	0.5
P01893;P04439;P04439-2	736	1	6	30211805	-156	21.6	5.1e-13	-0.334	0.0463	0.05	G	A	0.5
P01893;P04439;P04439-2	736	1	6	30212816	-154	21.6	9.85e-13	-0.33	0.0463	0.0487	A	T	0.51
P01893;P04439;P04439-2	736	1	6	30213924	-155	21.6	6.13e-13	-0.333	0.0463	0.0496	C	T	0.5
P01893;P04439;P04439-2	736	1	6	30213936	-156	21.6	4.99e-13	-0.334	0.0463	0.05	A	G	0.5
P01893;P04439;P04439-2	736	1	6	30214100	-149	21.7	8.12e-12	-0.315	0.046	0.0448	G	A	0.49
P01893;P04439;P04439-2	736	1	6	30214835	-149	21.7	8.12e-12	-0.315	0.046	0.0448	T	A	0.49
P01893;P04439;P04439-2	736	1	6	30215120	-155	21.6	6.11e-13	-0.333	0.0463	0.0496	C	T	0.5
P01893;P04439;P04439-2	736	1	6	30215592	-155	21.9	1.44e-12	-0.324	0.0458	0.048	G	A	0.48
P01893;P04439;P04439-2	736	1	6	30221058	-155	21.9	1.4e-12	-0.324	0.0458	0.0481	T	G	0.48
P01893;P04439;P04439-2	736	1	6	30221442	-155	21.9	1.44e-12	-0.324	0.0458	0.048	T	C	0.48
P01893;P04439;P04439-2	736	1	6	30221677	-155	21.9	1.23e-12	-0.325	0.0457	0.0483	G	A	0.48
P01893;P04439;P04439-2	736	1	6	30222256	-155	21.8	1.45e-12	-0.324	0.0458	0.048	G	A	0.48
P01893;P04439;P04439-2	736	1	6	30222566	-159	21.7	2.3e-13	-0.337	0.046	0.0515	T	C	0.49
P01893;P04439;P04439-2	736	1	6	30222915	-154	21.8	1.56e-12	-0.324	0.0458	0.0479	A	G	0.48
P01893;P04439;P04439-2	736	1	6	30237859	-158	19	7.52e-17	-0.44	0.0527	0.0666	G	A	0.26
P01893;P04439;P04439-2	736	1	6	30252836	-160	19	3.04e-17	-0.445	0.0527	0.0683	A	T	0.26
P01893;P04439;P04439-2	736	1	6	30254678	-159	19	4.12e-17	-0.444	0.0527	0.0677	G	A	0.25
P01893;P04439;P04439-2	736	1	6	30257497	-160	19	3.78e-17	-0.444	0.0527	0.0679	C	G	0.25
P01893;P04439;P04439-2	736	1	6	30267339	-160	19	4.11e-17	-0.443	0.0527	0.0677	T	C	0.25
P01893;P04439;P04439-2	736	1	6	30271334	-158	19	8.36e-17	-0.439	0.0527	0.0664	A	G	0.26
P01893;P04439;P04439-2	736	1	6	30272459	-160	19	4.13e-17	-0.443	0.0527	0.0677	G	A	0.25
P01893;P04439;P04439-2	736	1	6	30285650	-160	19	4.11e-17	-0.443	0.0527	0.0677	T	A	0.25
P01893;P04439;P04439-2	736	1	6	30313268	-157	18.9	8.48e-17	-0.441	0.053	0.0664	G	A	0.25
P01893;P04439;P04439-2	736	1	6	30314116	-157	18.9	9.9e-17	-0.44	0.053	0.0661	G	A	0.25
P01893;P04439;P04439-2	736	1	6	30315011	-157	18.9	9.41e-17	-0.44	0.0529	0.0662	T	A	0.25
P01893;P04439;P04439-2	736	1	6	30370354	-151	21.2	9.93e-13	-0.336	0.0471	0.0487	G	A	0.38
P01893;P04439;P04439-2	736	1	6	30370439	-151	21.2	9.93e-13	-0.336	0.0471	0.0487	A	G	0.38
P01893;P04439;P04439-2	736	1	6	30370588	-164	20.6	1.89e-15	-0.386	0.0485	0.0605	A	C	0.34
P01893;P04439;P04439-2	736	1	6	30371804	-164	20.6	1.66e-15	-0.386	0.0485	0.0608	G	C	0.34
P01893;P04439;P04439-2	736	1	6	30372345	-163	20.6	2.04e-15	-0.386	0.0486	0.0604	C	G	0.34
P01893;P04439;P04439-2	736	1	6	30372570	-164	20.6	1.63e-15	-0.386	0.0485	0.0608	G	A	0.34
P01893;P04439;P04439-2	736	1	6	30373484	-164	20.6	1.58e-15	-0.387	0.0485	0.0609	G	A	0.34
P01893;P04439;P04439-2	736	1	6	30374161	-164	20.6	1.58e-15	-0.387	0.0485	0.0608	T	G	0.34
P01893;P04439;P04439-2	736	1	6	30375312	-165	20.5	6.96e-16	-0.394	0.0488	0.0624	T	C	0.34
P01893;P04439;P04439-2	736	1	6	30375627	-165	20.5	6.96e-16	-0.394	0.0488	0.0624	T	C	0.34
P01893;P04439;P04439-2	736	1	6	30377291	-165	20.5	7.16e-16	-0.394	0.0488	0.0623	C	T	0.34
P01893;P04439;P04439-2	736	1	6	30378712	-165	20.5	6.65e-16	-0.394	0.0488	0.0625	A	C	0.34
P01893;P04439;P04439-2	736	1	6	30379200	-164	20.5	9.74e-16	-0.392	0.0488	0.0618	G	A	0.34
P01893;P04439;P04439-2	736	1	6	30380273	-165	20.5	6.73e-16	-0.394	0.0488	0.0625	T	C	0.34
P01893;P04439;P04439-2	736	1	6	30380697	-165	20.5	6.82e-16	-0.394	0.0488	0.0624	A	G	0.34
P01893;P04439;P04439-2	736	1	6	30380739	-165	20.5	6.73e-16	-0.394	0.0488	0.0625	T	G	0.34
P01893;P04439;P04439-2	736	1	6	30383768	-165	20.5	6.77e-16	-0.395	0.0489	0.0625	A	G	0.33
P01893;P04439;P04439-2	736	1	6	30434471	-146	21	2.93e-12	-0.333	0.0477	0.0467	C	T	0.37
P01893;P04439;P04439-2	736	1	6	30434566	-144	21	7.33e-12	-0.327	0.0477	0.045	A	G	0.36
P01893;P04439;P04439-2	736	1	6	30434900	-144	21	7.33e-12	-0.327	0.0477	0.045	T	C	0.36
P01893;P04439;P04439-2	736	1	6	30436681	-149	20.9	8.45e-13	-0.343	0.0479	0.049	G	A	0.35
P01893;P04439;P04439-2	736	1	6	30439606	-144	21	6.87e-12	-0.327	0.0477	0.0451	A	G	0.36
P01893;P04439;P04439-2	736	1	6	30440193	-149	20.9	8.57e-13	-0.343	0.0479	0.049	T	C	0.35
P01893;P04439;P04439-2	736	1	6	30440248	-144	21	7.19e-12	-0.327	0.0477	0.045	A	G	0.36
P01893;P04439;P04439-2	736	1	6	30440294	-149	20.9	8.57e-13	-0.343	0.0479	0.049	C	T	0.35
P01893;P04439;P04439-2	736	1	6	30440548	-144	21	7.19e-12	-0.327	0.0477	0.045	C	T	0.36
P01893;P04439;P04439-2	736	1	6	30441769	-144	21	7.19e-12	-0.327	0.0477	0.045	A	G	0.36
P01893;P04439;P04439-2	736	1	6	30444367	-149	20.9	8.69e-13	-0.343	0.0479	0.049	C	A	0.35
P01893;P04439;P04439-2	736	1	6	30446004	-149	20.9	8.57e-13	-0.343	0.0479	0.049	A	G	0.35
P01893;P04439;P04439-2	736	1	6	30446055	-149	20.9	8.57e-13	-0.343	0.0479	0.049	G	A	0.35
P01893;P04439;P04439-2	736	1	6	30446963	-144	21	7.28e-12	-0.327	0.0477	0.045	A	G	0.36
P01893;P04439;P04439-2	736	1	6	30449046	-149	20.9	8.57e-13	-0.343	0.0479	0.049	C	T	0.35
P01893;P04439;P04439-2	736	1	6	30449244	-149	20.9	8.57e-13	-0.343	0.0479	0.049	C	G	0.35
P01893;P04439;P04439-2	736	1	6	30449482	-148	20.8	1.22e-12	-0.342	0.0481	0.0483	G	A	0.35
P01893;P04439;P04439-2	736	1	6	30450726	-144	21	7.03e-12	-0.327	0.0477	0.045	A	G	0.36
P01893;P04439;P04439-2	736	1	6	30452740	-149	20.8	8.86e-13	-0.343	0.048	0.0489	A	G	0.35
P01893;P04439;P04439-2	736	1	6	30452962	-149	20.8	8.97e-13	-0.343	0.048	0.0489	T	G	0.35
P01893;P04439;P04439-2	736	1	6	30453789	-149	20.8	1.02e-12	-0.342	0.048	0.0487	A	C	0.35
P01911;Q30154	695	0.99	6	31325092	-190	27.4	3.92e-12	-0.253	0.0365	0.0482	A	G	0.53
P01911;Q30154	695	0.99	6	31325115	-203	27.8	3.16e-13	-0.262	0.0359	0.0531	A	G	0.54
P01911;Q30154	695	0.99	6	31325380	-196	28.4	5.59e-12	-0.243	0.0352	0.0475	C	T	0.6
P01911;Q30154	695	0.99	6	31325424	-196	28.4	5.07e-12	-0.243	0.0352	0.0477	G	T	0.6
P01911;Q30154	695	0.99	6	31325565	-196	28.5	6.32e-12	-0.241	0.0351	0.0472	G	A	0.59
P01911;Q30154	695	0.99	6	31325620	-196	28.4	5.01e-12	-0.243	0.0352	0.0477	T	C	0.6
P01911;Q30154	695	0.99	6	31325623	-196	28.4	4.91e-12	-0.243	0.0352	0.0477	T	C	0.6
P01911;Q30154	695	0.99	6	31325886	-198	28.6	4.06e-12	-0.242	0.035	0.0481	G	C	0.59
P01911;Q30154	695	0.99	6	31436047	-197	28.7	7.21e-12	-0.239	0.0348	0.047	T	C	0.61
P01911;Q30154	695	0.99	6	31836827	-206	28.3	3.28e-13	-0.257	0.0353	0.053	T	G	0.64
P01911;Q30154	695	0.99	6	31837250	-205	29.1	2.02e-12	-0.242	0.0344	0.0495	G	A	0.5
P01911;Q30154	695	0.99	6	31837277	-205	29.1	2.02e-12	-0.242	0.0344	0.0495	C	A	0.5
P01911;Q30154	695	0.99	6	31837491	-205	29.1	2.02e-12	-0.242	0.0344	0.0495	A	G	0.5
P01911;Q30154	695	0.99	6	31837739	-205	29.1	2.02e-12	-0.242	0.0344	0.0495	T	G	0.5
P01911;Q30154	695	0.99	6	31837791	-205	29.1	2.02e-12	-0.242	0.0344	0.0495	T	G	0.5
P01911;Q30154	695	0.99	6	31837963	-205	29.1	2.02e-12	-0.242	0.0344	0.0495	G	A	0.5
P01911;Q30154	695	0.99	6	31838441	-205	29.1	2.02e-12	-0.242	0.0344	0.0495	T	C	0.5
P01911;Q30154	695	0.99	6	31838490	-205	29.1	2.02e-12	-0.242	0.0344	0.0495	C	T	0.5
P01911;Q30154	695	0.99	6	31838545	-205	29.1	2.02e-12	-0.242	0.0344	0.0495	G	A	0.5
P01911;Q30154	695	0.99	6	31839309	-205	29.1	2.02e-12	-0.242	0.0344	0.0495	C	T	0.5
P01911;Q30154	695	0.99	6	31839331	-205	29.1	1.94e-12	-0.242	0.0344	0.0495	C	T	0.5
P01911;Q30154	695	0.99	6	31840021	-209	28.5	2.32e-13	-0.257	0.0351	0.0537	T	A	0.63
P01911;Q30154	695	0.99	6	31847012	-196	28.5	6.54e-12	-0.241	0.0351	0.0472	C	A	0.59
P01911;Q30154	695	0.99	6	31847196	-195	28.5	7.07e-12	-0.241	0.0351	0.047	T	C	0.59
P01911;Q30154	695	0.99	6	31848220	-195	28.5	7.07e-12	-0.241	0.0351	0.047	T	G	0.59
P01911;Q30154	695	0.99	6	31860337	-195	28.5	6.76e-12	-0.241	0.0351	0.0471	T	C	0.59
P01911;Q30154	695	0.99	6	31861815	-195	28.5	7.65e-12	-0.24	0.0351	0.0469	G	A	0.59
P01911;Q30154	695	0.99	6	31864304	-195	28.5	7.1e-12	-0.241	0.0351	0.047	G	A	0.59
P01911;Q30154	695	0.99	6	31878495	-238	28.2	3.47e-17	-0.299	0.0355	0.0711	A	G	0.65
P01911;Q30154	695	0.99	6	31881731	-219	29.2	5.61e-14	-0.258	0.0343	0.0565	G	A	0.57
P01911;Q30154	695	0.99	6	31883957	-222	29.2	3.05e-14	-0.26	0.0343	0.0577	A	G	0.57
P01911;Q30154	695	0.99	6	31885930	-222	29.2	2.96e-14	-0.26	0.0343	0.0578	C	T	0.57
P01911;Q30154	695	0.99	6	31916400	-216	28.6	3.87e-14	-0.265	0.035	0.0572	A	G	0.6
P01911;Q30154	695	0.99	6	31919578	-198	28.6	4.07e-12	-0.243	0.035	0.0481	A	G	0.49
P01911;Q30154	695	0.99	6	31922254	-241	28.6	3.66e-17	-0.295	0.035	0.071	A	C	0.64
P01911;Q30154	695	0.99	6	31927342	-243	28.4	1.49e-17	-0.3	0.0352	0.0727	A	G	0.63
P01911;Q30154	695	0.99	6	31928799	-243	28.4	1.49e-17	-0.3	0.0352	0.0727	T	C	0.63
P01911;Q30154	695	0.99	6	31929014	-242	28.4	1.65e-17	-0.3	0.0352	0.0725	A	C	0.63
P01911;Q30154	695	0.99	6	31930441	-200	28.6	2.63e-12	-0.245	0.035	0.0489	G	T	0.47
P01911;Q30154	695	0.99	6	31936668	-241	28.5	2.44e-17	-0.298	0.0351	0.0718	T	C	0.64
P01911;Q30154	695	0.99	6	31946837	-242	28.4	1.58e-17	-0.3	0.0352	0.0726	C	G	0.64
P01911;Q30154	695	0.99	6	31947460	-241	28.3	2.13e-17	-0.299	0.0353	0.072	G	T	0.64
P01911;Q30154	695	0.99	6	32014575	-221	29	2.39e-14	-0.263	0.0345	0.0582	A	G	0.44
P01911;Q30154	695	0.99	6	32024832	-214	29.2	2.36e-13	-0.251	0.0343	0.0537	T	C	0.49
P01911;Q30154	695	0.99	6	32029415	-213	29.1	2.34e-13	-0.252	0.0343	0.0537	T	C	0.49
P01911;Q30154	695	0.99	6	32032743	-214	27.9	1.78e-14	-0.274	0.0358	0.0588	G	A	0.37
P01911;Q30154	695	0.99	6	32050067	-222	29	2.27e-14	-0.263	0.0344	0.0583	T	C	0.44
P01911;Q30154	695	0.99	6	32071637	-215	27.9	1.36e-14	-0.276	0.0358	0.0593	T	C	0.37
P01911;Q30154	695	0.99	6	32076499	-214	28.1	2.5e-14	-0.271	0.0355	0.0581	G	A	0.34
P01911;Q30154	695	0.99	6	32213150	-161	22.8	1.59e-12	-0.31	0.0439	0.0499	A	G	0.83
P01911;Q30154	695	0.99	6	32215472	-204	28.7	1.04e-12	-0.248	0.0349	0.0508	A	G	0.55
P01911;Q30154	695	0.99	6	32217092	-198	28.4	3.48e-12	-0.245	0.0352	0.0484	T	C	0.59
P01911;Q30154	695	0.99	6	32217232	-204	28.7	1.08e-12	-0.248	0.0349	0.0507	A	G	0.55
P01911;Q30154	695	0.99	6	32217413	-198	28.4	3.48e-12	-0.245	0.0352	0.0484	T	C	0.59
P01911;Q30154	695	0.99	6	32220397	-162	22.8	1.19e-12	-0.311	0.0438	0.0505	G	A	0.83
P01911;Q30154	695	0.99	6	32220484	-204	28.7	1.1e-12	-0.248	0.0349	0.0507	C	G	0.55
P01911;Q30154	695	0.99	6	32220918	-204	28.7	1.1e-12	-0.248	0.0349	0.0507	A	G	0.55
P01911;Q30154	695	0.99	6	32221228	-205	28.6	8.34e-13	-0.25	0.035	0.0512	T	C	0.55
P01911;Q30154	695	0.99	6	32221552	-205	28.3	4.1e-13	-0.256	0.0353	0.0526	G	A	0.51
P01911;Q30154	695	0.99	6	32221782	-204	28.6	9.58e-13	-0.249	0.035	0.0509	A	C	0.55
P01911;Q30154	695	0.99	6	32230354	-203	28.4	8.41e-13	-0.252	0.0352	0.0512	A	G	0.57
P01911;Q30154	695	0.99	6	32237926	-162	23.6	5.52e-12	-0.293	0.0425	0.0475	T	C	0.81
P01911;Q30154	695	0.99	6	32240875	-210	28.7	2.51e-13	-0.255	0.0348	0.0536	A	G	0.5
P01911;Q30154	695	0.99	6	32245370	-162	23.6	5.66e-12	-0.292	0.0424	0.0474	A	G	0.81
P01911;Q30154	695	0.99	6	32246919	-159	22.5	1.81e-12	-0.313	0.0443	0.0497	A	G	0.83
P01911;Q30154	695	0.99	6	32247115	-159	22.5	1.81e-12	-0.313	0.0443	0.0497	T	A	0.83
P01911;Q30154	695	0.99	6	32249987	-156	22.6	4.2e-12	-0.307	0.0443	0.048	T	C	0.84
P01911;Q30154	695	0.99	6	32255454	-159	22.5	1.86e-12	-0.312	0.0444	0.0496	A	G	0.83
P01911;Q30154	695	0.99	6	32259527	-162	23.6	5.66e-12	-0.292	0.0424	0.0474	G	A	0.81
P01911;Q30154	695	0.99	6	32262406	-158	22.6	2.68e-12	-0.31	0.0443	0.0489	A	G	0.83
P01911;Q30154	695	0.99	6	32263099	-161	23.6	7.44e-12	-0.291	0.0424	0.0469	T	C	0.81
P01911;Q30154	695	0.99	6	32266021	-162	23.6	5.66e-12	-0.292	0.0424	0.0474	T	A	0.81
P01911;Q30154	695	0.99	6	32266310	-162	23.6	5.54e-12	-0.292	0.0424	0.0475	T	C	0.81
P01911;Q30154	695	0.99	6	32278635	-169	23.9	1.37e-12	-0.296	0.0418	0.0502	G	A	0.81
P01911;Q30154	695	0.99	6	32279938	-162	23.6	5.59e-12	-0.292	0.0424	0.0475	A	G	0.81
P01911;Q30154	695	0.99	6	32288089	-158	22.9	4.65e-12	-0.303	0.0438	0.0478	C	T	0.83
P01911;Q30154	695	0.99	6	32289390	-162	23.6	5.66e-12	-0.292	0.0424	0.0474	A	C	0.81
P01911;Q30154	695	0.99	6	32295419	-158	22.9	5.16e-12	-0.302	0.0437	0.0476	A	C	0.84
P01911;Q30154	695	0.99	6	32295965	-160	23	3.19e-12	-0.303	0.0435	0.0486	T	C	0.83
P01911;Q30154	695	0.99	6	32300809	-165	23.8	3.75e-12	-0.292	0.0421	0.0482	A	G	0.81
P01911;Q30154	695	0.99	6	32305979	-167	23.8	2.43e-12	-0.295	0.0421	0.0491	G	T	0.81
P01911;Q30154	695	0.99	6	32306090	-225	29.1	1.16e-14	-0.265	0.0344	0.0596	G	A	0.43
P01911;Q30154	695	0.99	6	32316016	-165	23.8	3.99e-12	-0.291	0.042	0.0481	T	G	0.81
P01911;Q30154	695	0.99	6	32318610	-165	23.8	4.05e-12	-0.291	0.0419	0.0481	G	A	0.81
P01911;Q30154	695	0.99	6	32320153	-165	23.8	3.91e-12	-0.291	0.042	0.0482	G	A	0.81
P01911;Q30154	695	0.99	6	32321272	-161	23.1	3.25e-12	-0.301	0.0432	0.0485	C	A	0.83
P01911;Q30154	695	0.99	6	32324055	-161	22.9	2.1e-12	-0.307	0.0437	0.0494	A	C	0.83
P01911;Q30154	695	0.99	6	32329598	-160	22.8	2.32e-12	-0.307	0.0438	0.0492	A	G	0.84
P01911;Q30154	695	0.99	6	32336187	-165	23.8	4.27e-12	-0.291	0.042	0.048	T	C	0.81
P01911;Q30154	695	0.99	6	32336495	-165	23.8	4.1e-12	-0.291	0.042	0.0481	T	A	0.81
P01911;Q30154	695	0.99	6	32338986	-177	24.9	1.21e-12	-0.285	0.0401	0.0505	C	T	0.27
P01911;Q30154	695	0.99	6	32339897	-184	27	9.62e-12	-0.252	0.037	0.0464	C	T	0.69
P01911;Q30154	695	0.99	6	32339925	-189	27.7	9.71e-12	-0.245	0.036	0.0464	T	A	0.36
P01911;Q30154	695	0.99	6	32340068	-228	28.7	2.22e-15	-0.276	0.0348	0.0629	C	T	0.53
P01911;Q30154	695	0.99	6	32340106	-218	29	5.37e-14	-0.26	0.0345	0.0566	A	G	0.46
P01911;Q30154	695	0.99	6	32340236	-293	27.6	3.02e-26	-0.384	0.0362	0.112	G	A	0.36
P01911;Q30154	695	0.99	6	32340654	-246	26.4	1e-20	-0.354	0.0379	0.0872	G	A	0.29
P01911;Q30154	695	0.99	6	32341318	-246	26.4	1.13e-20	-0.353	0.0379	0.0869	A	G	0.29
P01911;Q30154	695	0.99	6	32341353	-254	29.1	2.35e-18	-0.3	0.0344	0.0764	G	A	0.5
P01911;Q30154	695	0.99	6	32341473	-247	26.4	1.06e-20	-0.353	0.0378	0.087	T	C	0.29
P01911;Q30154	695	0.99	6	32341719	-247	26.4	1.05e-20	-0.353	0.0378	0.0871	C	T	0.29
P01911;Q30154	695	0.99	6	32342087	-247	26.4	1.06e-20	-0.353	0.0378	0.087	C	T	0.29
P01911;Q30154	695	0.99	6	32342129	-247	26.4	1.06e-20	-0.353	0.0378	0.087	C	T	0.29
P01911;Q30154	695	0.99	6	32342166	-247	26.4	1.06e-20	-0.353	0.0378	0.087	T	C	0.29
P01911;Q30154	695	0.99	6	32342639	-247	26.4	1.03e-20	-0.353	0.0378	0.0871	A	C	0.29
P01911;Q30154	695	0.99	6	32342691	-254	29.2	2.98e-18	-0.299	0.0343	0.0759	C	A	0.5
P01911;Q30154	695	0.99	6	32343018	-247	26.4	1.06e-20	-0.353	0.0378	0.087	T	A	0.29
P01911;Q30154	695	0.99	6	32343095	-247	26.4	1.06e-20	-0.353	0.0378	0.087	T	C	0.29
P01911;Q30154	695	0.99	6	32343096	-247	26.4	1.03e-20	-0.353	0.0378	0.0871	G	A	0.29
P01911;Q30154	695	0.99	6	32343267	-247	26.4	1.06e-20	-0.353	0.0378	0.087	G	C	0.29
P01911;Q30154	695	0.99	6	32343384	-247	26.4	1.06e-20	-0.353	0.0378	0.087	A	G	0.29
P01911;Q30154	695	0.99	6	32343616	-247	26.4	1.06e-20	-0.353	0.0378	0.087	A	G	0.29
P01911;Q30154	695	0.99	6	32343686	-247	26.4	1.06e-20	-0.353	0.0378	0.087	T	C	0.29
P01911;Q30154	695	0.99	6	32343796	-247	26.5	9.42e-21	-0.353	0.0378	0.0873	C	T	0.29
P01911;Q30154	695	0.99	6	32343869	-245	26.3	1.57e-20	-0.353	0.038	0.0863	A	G	0.29
P01911;Q30154	695	0.99	6	32343873	-245	26.4	1.48e-20	-0.352	0.0379	0.0864	G	A	0.29
P01911;Q30154	695	0.99	6	32343882	-244	26.4	1.87e-20	-0.352	0.0379	0.0859	C	T	0.29
P01911;Q30154	695	0.99	6	32343985	-247	26.4	1.06e-20	-0.353	0.0378	0.087	T	C	0.29
P01911;Q30154	695	0.99	6	32344376	-247	26.4	1.06e-20	-0.353	0.0378	0.087	C	T	0.29
P01911;Q30154	695	0.99	6	32344731	-247	26.4	1.06e-20	-0.353	0.0378	0.087	A	G	0.29
P01911;Q30154	695	0.99	6	32344808	-247	26.4	1.06e-20	-0.353	0.0378	0.087	C	T	0.29
P01911;Q30154	695	0.99	6	32344973	-247	26.4	1.06e-20	-0.353	0.0378	0.087	G	T	0.29
P01911;Q30154	695	0.99	6	32345052	-247	26.4	1.06e-20	-0.353	0.0378	0.087	A	G	0.29
P01911;Q30154	695	0.99	6	32345514	-246	26.4	1.09e-20	-0.353	0.0378	0.087	T	G	0.29
P01911;Q30154	695	0.99	6	32345595	-199	28.5	2.57e-12	-0.246	0.0351	0.049	C	G	0.41
P01911;Q30154	695	0.99	6	32345667	-247	26.4	7.94e-21	-0.354	0.0378	0.0876	A	G	0.29
P01911;Q30154	695	0.99	6	32345891	-179	23.1	8.06e-15	-0.337	0.0434	0.0603	T	G	0.21
P01911;Q30154	695	0.99	6	32346491	-201	28.5	1.68e-12	-0.248	0.0351	0.0498	G	A	0.41
P01911;Q30154	695	0.99	6	32346637	-247	26.4	1.06e-20	-0.353	0.0378	0.087	A	G	0.29
P01911;Q30154	695	0.99	6	32346701	-247	26.4	1.06e-20	-0.353	0.0378	0.087	G	A	0.29
P01911;Q30154	695	0.99	6	32346794	-247	26.4	1.06e-20	-0.353	0.0378	0.087	A	C	0.29
P01911;Q30154	695	0.99	6	32347280	-247	26.4	1.06e-20	-0.353	0.0378	0.087	C	T	0.29
P01911;Q30154	695	0.99	6	32347490	-247	26.4	1.06e-20	-0.353	0.0378	0.087	C	T	0.29
P01911;Q30154	695	0.99	6	32347532	-247	26.4	1.06e-20	-0.353	0.0378	0.087	C	T	0.29
P01911;Q30154	695	0.99	6	32347533	-247	26.4	1.06e-20	-0.353	0.0378	0.087	A	G	0.29
P01911;Q30154	695	0.99	6	32347749	-247	26.4	1.06e-20	-0.353	0.0378	0.087	A	G	0.29
P01911;Q30154	695	0.99	6	32347831	-247	26.4	1.06e-20	-0.353	0.0378	0.087	T	C	0.29
P01911;Q30154	695	0.99	6	32347897	-247	26.4	9.71e-21	-0.353	0.0378	0.0872	C	T	0.29
P01911;Q30154	695	0.99	6	32348098	-247	26.4	1.06e-20	-0.353	0.0378	0.087	C	A	0.29
P01911;Q30154	695	0.99	6	32348145	-247	26.4	1.06e-20	-0.353	0.0378	0.087	A	G	0.29
P01911;Q30154	695	0.99	6	32348463	-246	26.4	1.28e-20	-0.352	0.0378	0.0867	C	G	0.29
P01911;Q30154	695	0.99	6	32348467	-246	26.4	1.26e-20	-0.352	0.0378	0.0867	G	A	0.29
P01911;Q30154	695	0.99	6	32348690	-247	26.4	1.03e-20	-0.353	0.0378	0.0871	G	A	0.29
P01911;Q30154	695	0.99	6	32349086	-181	23.1	5.42e-15	-0.338	0.0433	0.0611	T	C	0.21
P01911;Q30154	695	0.99	6	32349494	-247	26.4	1.06e-20	-0.353	0.0378	0.087	A	G	0.29
P01911;Q30154	695	0.99	6	32349571	-247	26.4	1.06e-20	-0.353	0.0378	0.087	T	C	0.29
P01911;Q30154	695	0.99	6	32349711	-247	26.4	1.06e-20	-0.353	0.0378	0.087	A	G	0.29
P01911;Q30154	695	0.99	6	32349772	-181	23.1	4.88e-15	-0.339	0.0433	0.0613	C	T	0.21
P01911;Q30154	695	0.99	6	32349946	-247	26.4	1.06e-20	-0.353	0.0378	0.087	C	A	0.29
P01911;Q30154	695	0.99	6	32350036	-247	26.4	1.06e-20	-0.353	0.0378	0.087	A	G	0.29
P01911;Q30154	695	0.99	6	32350384	-248	26.5	9.46e-21	-0.352	0.0377	0.0873	C	A	0.3
P01911;Q30154	695	0.99	6	32350776	-247	26.4	1.06e-20	-0.353	0.0378	0.087	G	A	0.29
P01911;Q30154	695	0.99	6	32351901	-247	26.4	1.06e-20	-0.353	0.0378	0.087	C	A	0.29
P01911;Q30154	695	0.99	6	32351991	-247	26.4	1.06e-20	-0.353	0.0378	0.087	C	A	0.29
P01911;Q30154	695	0.99	6	32357165	-247	26.4	1.06e-20	-0.353	0.0378	0.087	T	C	0.29
P01911;Q30154	695	0.99	6	32358231	-247	26.4	1.06e-20	-0.353	0.0378	0.087	C	T	0.29
P01911;Q30154	695	0.99	6	32359121	-247	26.4	1.06e-20	-0.353	0.0378	0.087	G	A	0.29
P01911;Q30154	695	0.99	6	32360258	-247	26.4	9.06e-21	-0.353	0.0378	0.0874	G	A	0.29
P01911;Q30154	695	0.99	6	32363844	-246	26.4	1.1e-20	-0.353	0.0378	0.087	C	T	0.29
P01911;Q30154	695	0.99	6	32364356	-246	26.4	1.14e-20	-0.353	0.0378	0.0869	A	G	0.29
P01911;Q30154	695	0.99	6	32364667	-160	22.4	9.13e-13	-0.319	0.0447	0.051	A	G	0.84
P01911;Q30154	695	0.99	6	32367017	-159	22.6	2.3e-12	-0.31	0.0442	0.0492	G	A	0.83
P01911;Q30154	695	0.99	6	32367722	-247	26.5	1.06e-20	-0.352	0.0378	0.087	A	G	0.29
P01911;Q30154	695	0.99	6	32367777	-245	26.3	1.11e-20	-0.354	0.038	0.087	A	T	0.29
P01911;Q30154	695	0.99	6	32367795	-227	29.5	1.3e-14	-0.261	0.0339	0.0594	G	T	0.46
P01911;Q30154	695	0.99	6	32367847	-248	26.5	9.54e-21	-0.352	0.0377	0.0873	T	C	0.3
P01911;Q30154	695	0.99	6	32368087	-248	26.5	9.46e-21	-0.352	0.0377	0.0873	T	C	0.3
P01911;Q30154	695	0.99	6	32368314	-247	26.4	1.06e-20	-0.353	0.0378	0.087	C	A	0.29
P01911;Q30154	695	0.99	6	32370616	-247	26.4	1.06e-20	-0.353	0.0378	0.087	T	C	0.29
P01911;Q30154	695	0.99	6	32370684	-247	26.4	1.06e-20	-0.353	0.0378	0.087	A	G	0.29
P01911;Q30154	695	0.99	6	32370835	-275	28.6	8.45e-22	-0.335	0.0349	0.092	T	C	0.36
P01911;Q30154	695	0.99	6	32371179	-247	26.4	1.06e-20	-0.353	0.0378	0.087	G	C	0.29
P01911;Q30154	695	0.99	6	32371269	-247	26.4	1.06e-20	-0.353	0.0378	0.087	C	T	0.29
P01911;Q30154	695	0.99	6	32371619	-247	26.4	1.06e-20	-0.353	0.0378	0.087	A	G	0.29
P01911;Q30154	695	0.99	6	32371915	-182	23.3	4.97e-15	-0.337	0.043	0.0613	C	T	0.21
P01911;Q30154	695	0.99	6	32373698	-275	28.6	8.45e-22	-0.335	0.0349	0.092	G	T	0.36
P01911;Q30154	695	0.99	6	32373801	-274	28.4	6.11e-22	-0.339	0.0352	0.0927	T	G	0.35
P01911;Q30154	695	0.99	6	32374131	-246	26.4	1.09e-20	-0.353	0.0378	0.087	C	G	0.29
P01911;Q30154	695	0.99	6	32374622	-247	26.4	1.06e-20	-0.353	0.0378	0.087	A	T	0.29
P01911;Q30154	695	0.99	6	32375280	-252	26.7	3.58e-21	-0.353	0.0374	0.0892	C	G	0.31
P01911;Q30154	695	0.99	6	32375330	-252	26.7	3.58e-21	-0.353	0.0374	0.0892	G	A	0.31
P01911;Q30154	695	0.99	6	32375352	-253	26.8	3.1e-21	-0.353	0.0373	0.0895	A	C	0.31
P01911;Q30154	695	0.99	6	32375371	-253	26.7	3.34e-21	-0.353	0.0374	0.0893	A	T	0.31
P01911;Q30154	695	0.99	6	32375374	-253	26.8	2.82e-21	-0.354	0.0374	0.0897	G	A	0.31
P01911;Q30154	695	0.99	6	32375424	-253	26.8	2.96e-21	-0.353	0.0373	0.0896	G	A	0.31
P01911;Q30154	695	0.99	6	32375695	-246	26.5	1.72e-20	-0.349	0.0377	0.0861	G	A	0.3
P01911;Q30154	695	0.99	6	32375745	-285	29.3	2.08e-22	-0.332	0.0341	0.0948	G	A	0.52
P01911;Q30154	695	0.99	6	32375973	-182	23.3	4.82e-15	-0.337	0.043	0.0613	C	A	0.21
P01911;Q30154	695	0.99	6	32376176	-245	26.5	1.9e-20	-0.35	0.0378	0.0859	C	T	0.3
P01911;Q30154	695	0.99	6	32376348	-182	23.3	4.97e-15	-0.337	0.043	0.0613	G	A	0.21
P01911;Q30154	695	0.99	6	32376618	-286	29.3	1.92e-22	-0.333	0.0341	0.095	C	T	0.52
P01911;Q30154	695	0.99	6	32376746	-247	26.4	1.04e-20	-0.353	0.0378	0.0871	C	T	0.29
P01911;Q30154	695	0.99	6	32376788	-221	28.4	6.82e-15	-0.275	0.0353	0.0606	C	T	0.44
P01911;Q30154	695	0.99	6	32376882	-285	29.3	2.05e-22	-0.332	0.0341	0.0949	T	G	0.52
P01911;Q30154	695	0.99	6	32376932	-285	29.3	2.05e-22	-0.332	0.0341	0.0949	C	T	0.52
P01911;Q30154	695	0.99	6	32377061	-285	29.3	2.05e-22	-0.332	0.0341	0.0949	C	T	0.52
P01911;Q30154	695	0.99	6	32377116	-285	29.3	2.05e-22	-0.332	0.0341	0.0949	C	G	0.52
P01911;Q30154	695	0.99	6	32377470	-285	29.3	2.05e-22	-0.332	0.0341	0.0949	C	T	0.52
P01911;Q30154	695	0.99	6	32377539	-285	29.3	2.05e-22	-0.332	0.0341	0.0949	A	G	0.52
P01911;Q30154	695	0.99	6	32377588	-285	29.3	2.05e-22	-0.332	0.0341	0.0949	T	A	0.52
P01911;Q30154	695	0.99	6	32378787	-285	29.3	2.05e-22	-0.332	0.0341	0.0949	T	C	0.52
P01911;Q30154	695	0.99	6	32378834	-285	29.3	2.05e-22	-0.332	0.0341	0.0949	T	C	0.52
P01911;Q30154	695	0.99	6	32378866	-285	29.3	2.05e-22	-0.332	0.0341	0.0949	T	G	0.52
P01911;Q30154	695	0.99	6	32378877	-285	29.3	2.05e-22	-0.332	0.0341	0.0949	C	T	0.52
P01911;Q30154	695	0.99	6	32378945	-248	26.4	6.28e-21	-0.355	0.0378	0.0881	T	A	0.29
P01911;Q30154	695	0.99	6	32378982	-286	29.3	2.03e-22	-0.332	0.0341	0.0949	A	G	0.52
P01911;Q30154	695	0.99	6	32379011	-286	29.3	2.03e-22	-0.332	0.0341	0.0949	A	G	0.52
P01911;Q30154	695	0.99	6	32379031	-286	29.3	2.03e-22	-0.332	0.0341	0.0949	G	A	0.52
P01911;Q30154	695	0.99	6	32379047	-285	29.3	2.08e-22	-0.332	0.0341	0.0948	G	A	0.52
P01911;Q30154	695	0.99	6	32379101	-285	29.3	2.05e-22	-0.332	0.0341	0.0949	T	C	0.52
P01911;Q30154	695	0.99	6	32379239	-285	29.3	2.05e-22	-0.332	0.0341	0.0949	A	G	0.52
P01911;Q30154	695	0.99	6	32379445	-285	29.3	2.05e-22	-0.332	0.0341	0.0949	T	C	0.52
P01911;Q30154	695	0.99	6	32379489	-246	26.4	1.04e-20	-0.354	0.0379	0.0871	C	T	0.29
P01911;Q30154	695	0.99	6	32379682	-285	29.3	2.05e-22	-0.332	0.0341	0.0949	T	C	0.52
P01911;Q30154	695	0.99	6	32380190	-285	29.3	2.05e-22	-0.332	0.0341	0.0949	G	A	0.52
P01911;Q30154	695	0.99	6	32380262	-285	29.3	2.15e-22	-0.332	0.0341	0.0948	A	G	0.52
P01911;Q30154	695	0.99	6	32380715	-279	29.2	9.06e-22	-0.329	0.0343	0.0919	C	T	0.52
P01911;Q30154	695	0.99	6	32380782	-285	29.3	2.32e-22	-0.332	0.0342	0.0946	T	A	0.52
P01911;Q30154	695	0.99	6	32380785	-285	29.3	2e-22	-0.333	0.0342	0.0949	G	A	0.52
P01911;Q30154	695	0.99	6	32380818	-285	29.3	1.99e-22	-0.333	0.0342	0.0949	A	G	0.52
P01911;Q30154	695	0.99	6	32380826	-284	29.3	2.53e-22	-0.332	0.0342	0.0944	G	A	0.52
P01911;Q30154	695	0.99	6	32380860	-285	29.3	2.43e-22	-0.332	0.0341	0.0945	C	A	0.52
P01911;Q30154	695	0.99	6	32381041	-286	29.3	1.79e-22	-0.333	0.0341	0.0951	C	G	0.52
P01911;Q30154	695	0.99	6	32381210	-279	29.1	1.03e-21	-0.329	0.0343	0.0917	T	C	0.53
P01911;Q30154	695	0.99	6	32381374	-182	23.3	5.32e-15	-0.335	0.0429	0.0611	G	C	0.22
P01911;Q30154	695	0.99	6	32381443	-184	23.2	1.97e-15	-0.342	0.0431	0.0631	A	T	0.22
P01911;Q30154	695	0.99	6	32381736	-285	29.3	2.51e-22	-0.332	0.0341	0.0945	T	A	0.52
P01911;Q30154	695	0.99	6	32383108	-207	27	1.92e-14	-0.284	0.0371	0.0586	A	G	0.32
P01911;Q30154	695	0.99	6	32384721	-207	26.9	1.63e-14	-0.285	0.0371	0.0589	A	G	0.32
P01911;Q30154	695	0.99	6	32384801	-138	19.9	3.91e-12	-0.348	0.0502	0.0482	A	T	0.16
P01911;Q30154	695	0.99	6	32385453	-207	26.9	1.63e-14	-0.285	0.0371	0.0589	G	A	0.33
P01911;Q30154	695	0.99	6	32385750	-207	26.9	1.65e-14	-0.285	0.0371	0.0589	T	C	0.33
P01911;Q30154	695	0.99	6	32386554	-219	28.3	1.03e-14	-0.273	0.0353	0.0598	C	T	0.37
P01911;Q30154	695	0.99	6	32386964	-207	26.9	1.65e-14	-0.285	0.0371	0.0589	T	C	0.32
P01911;Q30154	695	0.99	6	32387809	-192	23	7.25e-17	-0.362	0.0434	0.0696	T	C	0.21
P01911;Q30154	695	0.99	6	32390904	-186	26.9	4.8e-12	-0.257	0.0371	0.0478	G	A	0.32
P01911;Q30154	695	0.99	6	32392661	-188	27	3.16e-12	-0.258	0.0371	0.0486	C	T	0.32
P01911;Q30154	695	0.99	6	32392906	-161	22.6	1.08e-12	-0.315	0.0443	0.0507	C	A	0.84
P01911;Q30154	695	0.99	6	32392981	-160	22.6	1.25e-12	-0.314	0.0443	0.0504	C	T	0.84
P01911;Q30154	695	0.99	6	32393235	-156	22.6	4.55e-12	-0.306	0.0442	0.0479	G	C	0.84
P01911;Q30154	695	0.99	6	32396930	-195	23	1.96e-17	-0.369	0.0435	0.0722	G	A	0.22
P01911;Q30154	695	0.99	6	32397794	-186	27.1	6.18e-12	-0.254	0.0369	0.0473	C	G	0.32
P01911;Q30154	695	0.99	6	32398202	-186	27.1	6.18e-12	-0.254	0.0369	0.0473	G	A	0.32
P01911;Q30154	695	0.99	6	32398563	-186	27.1	6.18e-12	-0.254	0.0369	0.0473	C	A	0.32
P01911;Q30154	695	0.99	6	32398675	-186	27.1	6.39e-12	-0.254	0.0369	0.0472	T	A	0.32
P01911;Q30154	695	0.99	6	32399092	-186	27.1	6.07e-12	-0.254	0.0369	0.0473	G	A	0.32
P01911;Q30154	695	0.99	6	32399187	-203	25.7	2.62e-15	-0.308	0.039	0.0625	C	A	0.29
P01911;Q30154	695	0.99	6	32399833	-187	27.1	5.24e-12	-0.255	0.0369	0.0476	G	A	0.32
P01911;Q30154	695	0.99	6	32400070	-186	27.1	5.84e-12	-0.254	0.0369	0.0474	G	A	0.32
P01911;Q30154	695	0.99	6	32400538	-186	27.1	6.18e-12	-0.254	0.0369	0.0473	A	G	0.32
P01911;Q30154	695	0.99	6	32400865	-186	27.1	6.18e-12	-0.254	0.0369	0.0473	C	T	0.32
P01911;Q30154	695	0.99	6	32401079	-155	22.8	8.88e-12	-0.3	0.0439	0.0466	A	G	0.83
P01911;Q30154	695	0.99	6	32401261	-186	27.1	6.18e-12	-0.254	0.0369	0.0473	G	A	0.32
P01911;Q30154	695	0.99	6	32401263	-186	27.1	6.18e-12	-0.254	0.0369	0.0473	T	C	0.32
P01911;Q30154	695	0.99	6	32401996	-186	27.1	6.18e-12	-0.254	0.0369	0.0473	G	T	0.32
P01911;Q30154	695	0.99	6	32402225	-186	27.1	6.18e-12	-0.254	0.0369	0.0473	T	C	0.32
P01911;Q30154	695	0.99	6	32402440	-186	27.1	6.18e-12	-0.254	0.0369	0.0473	A	G	0.32
P01911;Q30154	695	0.99	6	32402464	-186	27.1	6.18e-12	-0.254	0.0369	0.0473	T	C	0.32
P01911;Q30154	695	0.99	6	32402692	-186	27.1	6.18e-12	-0.254	0.0369	0.0473	C	T	0.32
P01911;Q30154	695	0.99	6	32402778	-195	23	1.95e-17	-0.37	0.0435	0.0722	T	G	0.22
P01911;Q30154	695	0.99	6	32402889	-185	27	8.33e-12	-0.253	0.037	0.0467	G	A	0.33
P01911;Q30154	695	0.99	6	32404048	-155	22.8	8.81e-12	-0.3	0.0439	0.0466	G	C	0.83
P01911;Q30154	695	0.99	6	32404093	-186	27.1	6.18e-12	-0.254	0.0369	0.0473	C	T	0.32
P01911;Q30154	695	0.99	6	32404377	-155	22.8	8.88e-12	-0.3	0.0439	0.0466	A	C	0.83
P01911;Q30154	695	0.99	6	32405821	-194	23	3.18e-17	-0.367	0.0435	0.0712	T	C	0.22
P01911;Q30154	695	0.99	6	32406530	-186	27.1	6.13e-12	-0.254	0.0369	0.0473	G	A	0.32
P01911;Q30154	695	0.99	6	32406579	-156	22.6	4.52e-12	-0.306	0.0442	0.0479	T	C	0.84
P01911;Q30154	695	0.99	6	32408044	-323	30.2	9.24e-27	-0.355	0.0331	0.115	A	C	0.52
P01911;Q30154	695	0.99	6	32408527	-186	27.1	6.67e-12	-0.253	0.0369	0.0471	C	G	0.32
P01911;Q30154	695	0.99	6	32409058	-155	22.3	3.67e-12	-0.312	0.0448	0.0483	T	C	0.84
P01911;Q30154	695	0.99	6	32409305	-242	28.8	4.16e-17	-0.292	0.0347	0.0707	A	G	0.41
P01911;Q30154	695	0.99	6	32409781	-242	28.8	4.44e-17	-0.292	0.0347	0.0706	C	T	0.41
P01911;Q30154	695	0.99	6	32409787	-242	28.8	4.44e-17	-0.292	0.0347	0.0706	T	C	0.41
P01911;Q30154	695	0.99	6	32410716	-242	28.8	4.44e-17	-0.292	0.0347	0.0706	G	A	0.41
P01911;Q30154	695	0.99	6	32410941	-198	28.6	4.72e-12	-0.242	0.0349	0.0478	T	C	0.53
P01911;Q30154	695	0.99	6	32410987	-156	22.6	6.05e-12	-0.304	0.0442	0.0473	A	G	0.84
P01911;Q30154	695	0.99	6	32411035	-198	28.6	4.77e-12	-0.242	0.0349	0.0478	A	C	0.53
P01911;Q30154	695	0.99	6	32411523	-242	28.8	4.44e-17	-0.292	0.0347	0.0706	T	C	0.41
P01911;Q30154	695	0.99	6	32411646	-247	28.3	2.74e-18	-0.308	0.0353	0.0761	T	G	0.57
P01911;Q30154	695	0.99	6	32411833	-249	28.9	8.12e-18	-0.297	0.0346	0.0739	C	T	0.41
P01911;Q30154	695	0.99	6	32412388	-242	27.4	1.16e-18	-0.321	0.0364	0.0778	T	G	0.47
P01911;Q30154	695	0.99	6	32412398	-247	28.3	2.74e-18	-0.308	0.0353	0.0761	C	T	0.57
P01911;Q30154	695	0.99	6	32412480	-247	28.3	2.74e-18	-0.308	0.0353	0.0761	G	A	0.57
P01911;Q30154	695	0.99	6	32412539	-247	28.3	2.74e-18	-0.308	0.0353	0.0761	A	G	0.57
P01911;Q30154	695	0.99	6	32413051	-156	22.6	6.05e-12	-0.304	0.0442	0.0473	A	G	0.84
P01911;Q30154	695	0.99	6	32413094	-247	28.3	2.74e-18	-0.308	0.0353	0.0761	A	G	0.57
P01911;Q30154	695	0.99	6	32413150	-247	28.3	2.74e-18	-0.308	0.0353	0.0761	G	A	0.57
P01911;Q30154	695	0.99	6	32413259	-247	28.3	2.74e-18	-0.308	0.0353	0.0761	A	G	0.57
P01911;Q30154	695	0.99	6	32413459	-246	28.3	3.34e-18	-0.308	0.0354	0.0757	G	A	0.57
P01911;Q30154	695	0.99	6	32413545	-155	22.6	6.09e-12	-0.304	0.0442	0.0473	G	A	0.84
P01911;Q30154	695	0.99	6	32413830	-246	28.2	3.4e-18	-0.308	0.0354	0.0756	G	C	0.57
P01911;Q30154	695	0.99	6	32413889	-241	28.1	1.2e-17	-0.304	0.0355	0.0732	C	A	0.58
P01911;Q30154	695	0.99	6	32414287	-252	28.5	7.37e-19	-0.312	0.0351	0.0787	T	C	0.57
P01911;Q30154	695	0.99	6	32414290	-231	28.1	2.38e-16	-0.292	0.0356	0.0673	A	G	0.62
P01911;Q30154	695	0.99	6	32414433	-248	28.7	6.36e-18	-0.301	0.0349	0.0744	C	T	0.4
P01911;Q30154	695	0.99	6	32414668	-248	28.7	6.35e-18	-0.301	0.0348	0.0744	G	A	0.4
P01911;Q30154	695	0.99	6	32415386	-247	28.7	7.21e-18	-0.3	0.0348	0.0742	G	A	0.4
P01911;Q30154	695	0.99	6	32415422	-247	28.7	6.37e-18	-0.301	0.0349	0.0744	G	T	0.4
P01911;Q30154	695	0.99	6	32415457	-248	28.7	6.33e-18	-0.301	0.0348	0.0744	G	A	0.4
P01911;Q30154	695	0.99	6	32415464	-247	28.7	6.37e-18	-0.301	0.0349	0.0744	A	T	0.4
P01911;Q30154	695	0.99	6	32415522	-252	28.5	7.6e-19	-0.312	0.0351	0.0786	C	T	0.57
P01911;Q30154	695	0.99	6	32415540	-247	28.7	6.41e-18	-0.301	0.0349	0.0744	G	T	0.4
P01911;Q30154	695	0.99	6	32415585	-247	28.7	6.41e-18	-0.301	0.0349	0.0744	C	A	0.4
P01911;Q30154	695	0.99	6	32416469	-247	28.7	7.32e-18	-0.3	0.0349	0.0741	G	C	0.4
P01911;Q30154	695	0.99	6	32416826	-247	28.7	7.32e-18	-0.3	0.0349	0.0741	C	T	0.4
P01911;Q30154	695	0.99	6	32417704	-247	28.7	7.32e-18	-0.3	0.0349	0.0741	C	T	0.4
P01911;Q30154	695	0.99	6	32418018	-277	28.5	1.98e-22	-0.342	0.0351	0.0949	C	T	0.63
P01911;Q30154	695	0.99	6	32418031	-277	28.5	1.98e-22	-0.342	0.0351	0.0949	A	C	0.63
P01911;Q30154	695	0.99	6	32418416	-189	26.8	1.62e-12	-0.264	0.0373	0.0499	C	T	0.31
P01911;Q30154	695	0.99	6	32418561	-247	28.7	7.32e-18	-0.3	0.0349	0.0741	T	C	0.4
P01911;Q30154	695	0.99	6	32418579	-252	28.4	8.03e-19	-0.312	0.0352	0.0785	A	C	0.57
P01911;Q30154	695	0.99	6	32418710	-277	28.5	1.98e-22	-0.342	0.0351	0.0949	C	A	0.63
P01911;Q30154	695	0.99	6	32419022	-247	28.7	7.32e-18	-0.3	0.0349	0.0741	T	C	0.4
P01911;Q30154	695	0.99	6	32419291	-247	28.7	7.25e-18	-0.3	0.0349	0.0741	C	T	0.4
P01911;Q30154	695	0.99	6	32419547	-247	28.7	7.32e-18	-0.3	0.0349	0.0741	G	T	0.4
P01911;Q30154	695	0.99	6	32419908	-247	28.7	7.32e-18	-0.3	0.0349	0.0741	A	C	0.4
P01911;Q30154	695	0.99	6	32420179	-252	28.4	7.86e-19	-0.312	0.0352	0.0785	C	T	0.57
P01911;Q30154	695	0.99	6	32420238	-252	28.4	7.87e-19	-0.312	0.0352	0.0785	T	C	0.57
P01911;Q30154	695	0.99	6	32420372	-247	28.7	8.13e-18	-0.299	0.0348	0.0739	A	T	0.4
P01911;Q30154	695	0.99	6	32421154	-247	28.7	6.56e-18	-0.301	0.0349	0.0743	A	G	0.4
P01911;Q30154	695	0.99	6	32421735	-247	28.7	7.23e-18	-0.3	0.0349	0.0742	T	C	0.4
P01911;Q30154	695	0.99	6	32422259	-246	28.7	1.04e-17	-0.298	0.0348	0.0734	A	C	0.4
P01911;Q30154	695	0.99	6	32423355	-189	26.8	1.88e-12	-0.263	0.0373	0.0496	C	G	0.31
P01911;Q30154	695	0.99	6	32424176	-248	28.7	5.74e-18	-0.301	0.0349	0.0746	G	T	0.4
P01911;Q30154	695	0.99	6	32424265	-246	28.7	8.79e-18	-0.3	0.0349	0.0738	T	C	0.4
P01911;Q30154	695	0.99	6	32424296	-246	28.6	8.41e-18	-0.3	0.0349	0.0739	C	T	0.4
P01911;Q30154	695	0.99	6	32424370	-247	28.7	7.17e-18	-0.3	0.0349	0.0742	G	T	0.4
P01911;Q30154	695	0.99	6	32424568	-277	28.5	2.03e-22	-0.342	0.0351	0.0949	A	G	0.63
P01911;Q30154	695	0.99	6	32424616	-248	28.7	5.71e-18	-0.301	0.0349	0.0746	C	G	0.4
P01911;Q30154	695	0.99	6	32424677	-252	28.4	8.02e-19	-0.312	0.0352	0.0785	A	T	0.57
P01911;Q30154	695	0.99	6	32424882	-278	28.4	1.65e-22	-0.343	0.0352	0.0953	T	C	0.63
P01911;Q30154	695	0.99	6	32425049	-240	28.4	3.66e-17	-0.296	0.0352	0.071	G	A	0.4
P01911;Q30154	695	0.99	6	32425487	-277	28.4	2.02e-22	-0.343	0.0352	0.0949	G	T	0.63
P01911;Q30154	695	0.99	6	32425605	-246	28.6	8.01e-18	-0.301	0.035	0.074	G	A	0.4
P01911;Q30154	695	0.99	6	32425742	-246	28.6	8.01e-18	-0.301	0.035	0.074	A	G	0.4
P01911;Q30154	695	0.99	6	32425914	-246	28.6	7.44e-18	-0.301	0.0349	0.0741	G	C	0.4
P01911;Q30154	695	0.99	6	32425983	-271	30	1.43e-19	-0.302	0.0334	0.0819	T	C	0.47
P01911;Q30154	695	0.99	6	32426458	-251	28.3	7.76e-19	-0.313	0.0353	0.0786	T	G	0.57
P01911;Q30154	695	0.99	6	32426540	-247	28.6	7.36e-18	-0.301	0.0349	0.0741	A	G	0.4
P01911;Q30154	695	0.99	6	32426602	-247	28.6	7.24e-18	-0.301	0.0349	0.0741	A	G	0.4
P01911;Q30154	695	0.99	6	32427179	-269	28.4	2.52e-21	-0.334	0.0352	0.0899	A	T	0.61
P01911;Q30154	695	0.99	6	32427748	-292	30.1	2.46e-22	-0.323	0.0332	0.0945	C	T	0.44
P01911;Q30154	695	0.99	6	32427789	-248	28.4	2.63e-18	-0.307	0.0352	0.0761	T	C	0.57
P01911;Q30154	695	0.99	6	32428062	-277	26.3	5.51e-26	-0.402	0.0381	0.111	C	T	0.3
P01911;Q30154	695	0.99	6	32428079	-275	26.2	1.01e-25	-0.4	0.0381	0.11	C	A	0.3
P01911;Q30154	695	0.99	6	32428115	-275	26.2	1.01e-25	-0.4	0.0382	0.11	G	A	0.3
P01911;Q30154	695	0.99	6	32428186	-188	26.9	2.57e-12	-0.26	0.0372	0.049	G	C	0.73
P01911;Q30154	695	0.99	6	32428285	-188	26.9	2.57e-12	-0.26	0.0372	0.049	C	T	0.73
P01911;Q30154	695	0.99	6	32428715	-278	26.2	3e-26	-0.405	0.0382	0.112	G	A	0.3
P01911;Q30154	695	0.99	6	32428772	-284	28.8	6.09e-23	-0.343	0.0348	0.0973	A	G	0.47
P01911;Q30154	695	0.99	6	32429011	-188	26.9	2.57e-12	-0.26	0.0372	0.049	C	T	0.73
P01911;Q30154	695	0.99	6	32429245	-327	27.2	2.42e-33	-0.443	0.0368	0.145	C	G	0.36
P01911;Q30154	695	0.99	6	32429303	-247	28.8	1.08e-17	-0.297	0.0347	0.0734	G	A	0.57
P01911;Q30154	695	0.99	6	32429327	-325	27.2	6.5e-33	-0.439	0.0368	0.143	C	T	0.35
P01911;Q30154	695	0.99	6	32429582	-154	22.6	8.24e-12	-0.303	0.0443	0.0467	A	G	0.84
P01911;Q30154	695	0.99	6	32429594	-230	29.2	3.65e-15	-0.269	0.0342	0.0619	A	G	0.61
P01911;Q30154	695	0.99	6	32429643	-325	27.2	6.5e-33	-0.439	0.0368	0.143	T	C	0.35
P01911;Q30154	695	0.99	6	32429758	-326	27.2	4.19e-33	-0.441	0.0368	0.144	T	C	0.35
P01911;Q30154	695	0.99	6	32429825	-326	27.2	4.19e-33	-0.441	0.0368	0.144	C	T	0.35
P01911;Q30154	695	0.99	6	32430289	-230	29.2	3.56e-15	-0.27	0.0342	0.0619	A	G	0.61
P01911;Q30154	695	0.99	6	32430326	-326	27.2	4.19e-33	-0.441	0.0368	0.144	T	A	0.35
P01911;Q30154	695	0.99	6	32431124	-326	27.2	4.19e-33	-0.441	0.0368	0.144	G	A	0.35
P01911;Q30154	695	0.99	6	32431147	-230	29.2	3.41e-15	-0.27	0.0342	0.062	A	G	0.61
P01911;Q30154	695	0.99	6	32431358	-189	26.9	2.35e-12	-0.261	0.0372	0.0492	T	G	0.73
P01911;Q30154	695	0.99	6	32431606	-230	29.2	3.62e-15	-0.269	0.0342	0.0619	T	A	0.61
P01911;Q30154	695	0.99	6	32431623	-188	26.9	2.41e-12	-0.261	0.0372	0.0491	T	C	0.73
P01911;Q30154	695	0.99	6	32431867	-230	29.2	3.25e-15	-0.27	0.0343	0.0621	G	T	0.61
P01911;Q30154	695	0.99	6	32432077	-326	27.2	4.19e-33	-0.441	0.0368	0.144	G	C	0.35
P01911;Q30154	695	0.99	6	32432181	-326	27.2	4.19e-33	-0.441	0.0368	0.144	A	G	0.35
P01911;Q30154	695	0.99	6	32432509	-230	29.2	3.41e-15	-0.27	0.0342	0.062	C	A	0.61
P01911;Q30154	695	0.99	6	32432556	-184	26.5	3.88e-12	-0.262	0.0377	0.0482	C	T	0.71
P01911;Q30154	695	0.99	6	32432835	-326	27.2	4.19e-33	-0.441	0.0368	0.144	C	T	0.35
P01911;Q30154	695	0.99	6	32432969	-155	22.5	4.46e-12	-0.308	0.0445	0.0479	A	C	0.84
P01911;Q30154	695	0.99	6	32433067	-202	22.6	3.44e-19	-0.396	0.0442	0.0802	A	G	0.2
P01911;Q30154	695	0.99	6	32433085	-154	22.6	8.24e-12	-0.303	0.0443	0.0467	A	T	0.84
P01911;Q30154	695	0.99	6	32433167	-326	27.2	4.19e-33	-0.441	0.0368	0.144	G	T	0.35
P01911;Q30154	695	0.99	6	32433192	-326	27.2	4.19e-33	-0.441	0.0368	0.144	C	G	0.35
P01911;Q30154	695	0.99	6	32434240	-326	27.2	4.19e-33	-0.441	0.0368	0.144	G	A	0.35
P01911;Q30154	695	0.99	6	32434349	-326	27.2	4.19e-33	-0.441	0.0368	0.144	C	T	0.35
P01911;Q30154	695	0.99	6	32434361	-326	27.2	4.19e-33	-0.441	0.0368	0.144	C	A	0.35
P01911;Q30154	695	0.99	6	32434850	-326	27.2	4.19e-33	-0.441	0.0368	0.144	G	C	0.35
P01911;Q30154	695	0.99	6	32434978	-154	22.6	8.24e-12	-0.303	0.0443	0.0467	A	G	0.84
P01911;Q30154	695	0.99	6	32435044	-230	29.2	3.41e-15	-0.27	0.0342	0.062	T	C	0.61
P01911;Q30154	695	0.99	6	32435338	-365	28.6	2e-37	-0.447	0.035	0.163	C	T	0.39
P01911;Q30154	695	0.99	6	32438298	-326	27.2	4.19e-33	-0.441	0.0368	0.144	A	G	0.35
P01911;Q30154	695	0.99	6	32438542	-326	27.2	4.19e-33	-0.441	0.0368	0.144	T	C	0.35
P01911;Q30154	695	0.99	6	32438648	-326	27.2	4.19e-33	-0.441	0.0368	0.144	C	T	0.35
P01911;Q30154	695	0.99	6	32438783	-154	22.6	7.92e-12	-0.303	0.0443	0.0468	C	G	0.84
P01911;Q30154	695	0.99	6	32438867	-326	27.2	4.19e-33	-0.441	0.0368	0.144	G	T	0.35
P01911;Q30154	695	0.99	6	32439029	-326	27.2	4.19e-33	-0.441	0.0368	0.144	T	C	0.35
P01911;Q30154	695	0.99	6	32439108	-326	27.2	4.19e-33	-0.441	0.0368	0.144	A	C	0.35
P01911;Q30154	695	0.99	6	32439393	-326	27.2	4.19e-33	-0.441	0.0368	0.144	A	C	0.35
P01911;Q30154	695	0.99	6	32439490	-325	27.1	3.42e-33	-0.443	0.0369	0.144	T	A	0.34
P01911;Q30154	695	0.99	6	32439828	-325	27.1	3.82e-33	-0.443	0.0369	0.144	G	A	0.35
P01911;Q30154	695	0.99	6	32439964	-229	29.1	3.25e-15	-0.271	0.0344	0.0621	G	T	0.61
P01911;Q30154	695	0.99	6	32440362	-228	29.2	4.67e-15	-0.269	0.0343	0.0614	C	T	0.61
P01911;Q30154	695	0.99	6	32440451	-236	28.8	2.3e-16	-0.285	0.0347	0.0673	G	A	0.62
P01911;Q30154	695	0.99	6	32440467	-229	29.1	3.25e-15	-0.271	0.0344	0.0621	T	C	0.61
P01911;Q30154	695	0.99	6	32440805	-238	29.2	4.05e-16	-0.278	0.0342	0.0662	C	A	0.6
P01911;Q30154	695	0.99	6	32440879	-229	29.1	3.25e-15	-0.271	0.0344	0.0621	C	T	0.61
P01911;Q30154	695	0.99	6	32440910	-228	29.1	4.92e-15	-0.269	0.0344	0.0613	T	G	0.61
P01911;Q30154	695	0.99	6	32441008	-325	27.1	4.57e-33	-0.441	0.0368	0.144	C	T	0.35
P01911;Q30154	695	0.99	6	32441150	-325	27.1	4.03e-33	-0.443	0.0369	0.144	C	T	0.35
P01911;Q30154	695	0.99	6	32441199	-223	28.7	9.07e-15	-0.27	0.0348	0.0601	A	G	0.6
P01911;Q30154	695	0.99	6	32441276	-325	27.1	3.98e-33	-0.442	0.0369	0.144	C	T	0.35
P01911;Q30154	695	0.99	6	32441408	-229	29.1	3.36e-15	-0.27	0.0343	0.062	C	T	0.61
P01911;Q30154	695	0.99	6	32441555	-229	29.1	3.25e-15	-0.271	0.0344	0.0621	A	G	0.61
P01911;Q30154	695	0.99	6	32441679	-238	29	2.1e-16	-0.284	0.0345	0.0675	A	G	0.61
P01911;Q30154	695	0.99	6	32442836	-284	28.7	4.92e-23	-0.344	0.0348	0.0977	T	G	0.47
P01911;Q30154	695	0.99	6	32443172	-284	28.7	4.91e-23	-0.344	0.0348	0.0977	C	T	0.47
P01911;Q30154	695	0.99	6	32443269	-188	26.9	2.33e-12	-0.261	0.0372	0.0492	A	C	0.73
P01911;Q30154	695	0.99	6	32443451	-284	28.7	4.92e-23	-0.344	0.0348	0.0977	G	A	0.47
P01911;Q30154	695	0.99	6	32443641	-188	26.9	2.33e-12	-0.261	0.0372	0.0492	G	A	0.73
P01911;Q30154	695	0.99	6	32443876	-282	28.5	5.57e-23	-0.346	0.035	0.0974	C	T	0.47
P01911;Q30154	695	0.99	6	32444078	-284	28.7	4.92e-23	-0.344	0.0348	0.0977	G	A	0.47
P01911;Q30154	695	0.99	6	32444198	-284	28.7	4.92e-23	-0.344	0.0348	0.0977	G	T	0.47
P01911;Q30154	695	0.99	6	32444330	-284	28.7	4.92e-23	-0.344	0.0348	0.0977	A	C	0.47
P01911;Q30154	695	0.99	6	32445030	-188	26.9	2.33e-12	-0.261	0.0372	0.0492	T	C	0.73
P01911;Q30154	695	0.99	6	32445079	-284	28.7	4.92e-23	-0.344	0.0348	0.0977	C	T	0.47
P01911;Q30154	695	0.99	6	32445600	-325	27.1	4.81e-33	-0.442	0.0369	0.143	G	A	0.35
P01911;Q30154	695	0.99	6	32445691	-284	28.7	4.92e-23	-0.344	0.0348	0.0977	C	T	0.47
P01911;Q30154	695	0.99	6	32446051	-277	28.5	2.62e-22	-0.34	0.035	0.0944	A	C	0.46
P01911;Q30154	695	0.99	6	32446459	-284	28.7	4.92e-23	-0.344	0.0348	0.0977	G	A	0.47
P01911;Q30154	695	0.99	6	32446922	-284	28.7	4.92e-23	-0.344	0.0348	0.0977	T	C	0.47
P01911;Q30154	695	0.99	6	32447341	-284	28.7	4.92e-23	-0.344	0.0348	0.0977	G	A	0.47
P01911;Q30154	695	0.99	6	32447364	-189	26.9	2.08e-12	-0.262	0.0372	0.0494	T	C	0.73
P01911;Q30154	695	0.99	6	32447451	-188	26.9	2.33e-12	-0.261	0.0372	0.0492	G	A	0.73
P01911;Q30154	695	0.99	6	32447474	-284	28.7	4.92e-23	-0.344	0.0348	0.0977	A	G	0.47
P01911;Q30154	695	0.99	6	32448129	-284	28.7	4.92e-23	-0.344	0.0348	0.0977	T	C	0.47
P01911;Q30154	695	0.99	6	32448398	-284	28.7	4.92e-23	-0.344	0.0348	0.0977	T	G	0.47
P01911;Q30154	695	0.99	6	32448599	-262	29.1	2.04e-19	-0.31	0.0344	0.0812	C	T	0.5
P01911;Q30154	695	0.99	6	32448622	-188	26.9	2.31e-12	-0.261	0.0372	0.0492	T	C	0.73
P01911;Q30154	695	0.99	6	32449050	-188	26.8	1.91e-12	-0.263	0.0374	0.0496	T	C	0.73
P01911;Q30154	695	0.99	6	32449138	-284	28.7	4.92e-23	-0.344	0.0348	0.0977	C	T	0.47
P01911;Q30154	695	0.99	6	32449160	-284	28.7	4.76e-23	-0.344	0.0348	0.0977	G	T	0.47
P01911;Q30154	695	0.99	6	32449188	-284	28.7	4.76e-23	-0.344	0.0348	0.0977	G	A	0.47
P01911;Q30154	695	0.99	6	32449198	-284	28.7	4.76e-23	-0.344	0.0348	0.0977	A	G	0.47
P01911;Q30154	695	0.99	6	32449411	-283	28.6	4.73e-23	-0.345	0.0349	0.0978	T	C	0.47
P01911;Q30154	695	0.99	6	32450089	-287	28.5	7.76e-24	-0.353	0.0351	0.101	G	T	0.46
P01911;Q30154	695	0.99	6	32450580	-323	26.9	4.28e-33	-0.445	0.0371	0.144	T	C	0.35
P01911;Q30154	695	0.99	6	32451361	-187	26.8	2.81e-12	-0.261	0.0373	0.0488	C	A	0.72
P01911;Q30154	695	0.99	6	32451570	-284	28.7	3.7e-23	-0.346	0.0349	0.0982	C	T	0.47
P01911;Q30154	695	0.99	6	32451650	-183	26.8	8.77e-12	-0.255	0.0373	0.0466	T	C	0.71
P01911;Q30154	695	0.99	6	32451693	-323	27	4.69e-33	-0.444	0.0371	0.143	T	C	0.35
P01911;Q30154	695	0.99	6	32451822	-203	22.6	2.51e-19	-0.398	0.0443	0.0808	C	T	0.2
P01911;Q30154	695	0.99	6	32452506	-324	27	3.53e-33	-0.444	0.037	0.144	C	T	0.35
P01911;Q30154	695	0.99	6	32452626	-283	28.6	4.45e-23	-0.346	0.035	0.0979	C	G	0.47
P01911;Q30154	695	0.99	6	32453191	-201	27.1	1.27e-13	-0.273	0.0369	0.0549	T	C	0.67
P01911;Q30154	695	0.99	6	32504571	-172	23	8.28e-14	-0.325	0.0435	0.0557	T	C	0.81
P01911;Q30154	695	0.99	6	32509778	-322	26.6	8.36e-34	-0.456	0.0376	0.147	T	C	0.35
P01911;Q30154	695	0.99	6	32511650	-326	26.6	1.24e-34	-0.462	0.0376	0.151	C	T	0.34
P01911;Q30154	695	0.99	6	32511725	-214	27.5	7.5e-15	-0.282	0.0363	0.0605	C	A	0.7
P01911;Q30154	695	0.99	6	32513127	-258	24.5	6.63e-26	-0.429	0.0408	0.111	G	A	0.26
P01911;Q30154	695	0.99	6	32514041	-315	26.3	3.43e-33	-0.457	0.0381	0.144	T	A	0.34
P01911;Q30154	695	0.99	6	32517646	-255	24	2.41e-26	-0.442	0.0416	0.113	T	G	0.26
P01911;Q30154	695	0.99	6	32520907	-212	27.4	1.02e-14	-0.283	0.0366	0.0599	T	C	0.71
P01911;Q30154	695	0.99	6	32521022	-306	26.2	2e-31	-0.445	0.0381	0.136	T	C	0.34
P01911;Q30154	695	0.99	6	32521484	-161	23.2	4.09e-12	-0.299	0.0432	0.0481	G	A	0.83
P01911;Q30154	695	0.99	6	32548178	-191	27.8	7.82e-12	-0.246	0.0359	0.0468	A	G	0.69
P01911;Q30154	695	0.99	6	32549782	-200	27.3	2.03e-13	-0.27	0.0367	0.054	C	T	0.67
P01911;Q30154	695	0.99	6	32550501	-214	27.7	1.04e-14	-0.279	0.0361	0.0598	A	T	0.7
P01911;Q30154	695	0.99	6	32550550	-325	26.3	6.07e-35	-0.468	0.038	0.152	C	G	0.34
P01911;Q30154	695	0.99	6	32553125	-292	25.3	1.1e-30	-0.454	0.0395	0.133	A	T	0.3
P01911;Q30154	695	0.99	6	32554607	-162	23.3	3.2e-12	-0.3	0.043	0.0486	T	C	0.83
P01911;Q30154	695	0.99	6	32557483	-213	26.5	1.11e-15	-0.302	0.0377	0.0642	T	C	0.72
P01911;Q30154	695	0.99	6	32559019	-309	26.1	2.3e-32	-0.454	0.0383	0.14	G	A	0.31
P01911;Q30154	695	0.99	6	32559753	-155	19.3	1.15e-15	-0.414	0.0517	0.0642	T	C	0.16
P01911;Q30154	695	0.99	6	32559764	-216	27.5	3.5e-15	-0.287	0.0364	0.062	T	C	0.71
P01911;Q30154	695	0.99	6	32559781	-329	26.7	4.94e-35	-0.463	0.0375	0.152	A	C	0.34
P01911;Q30154	695	0.99	6	32559825	-174	21.9	1.99e-15	-0.363	0.0457	0.0631	A	G	0.17
P01911;Q30154	695	0.99	6	32559975	-138	19.2	6.72e-13	-0.373	0.0519	0.0516	C	A	0.17
P01911;Q30154	695	0.99	6	32560025	-174	21.8	1.66e-15	-0.365	0.0458	0.0634	A	G	0.18
P01911;Q30154	695	0.99	6	32560631	-169	21.7	7.16e-15	-0.359	0.0461	0.0606	C	T	0.17
P01911;Q30154	695	0.99	6	32560695	-173	21.7	1.5e-15	-0.368	0.0462	0.0636	G	C	0.17
P01911;Q30154	695	0.99	6	32561334	-179	22.3	1.24e-15	-0.359	0.0448	0.064	C	G	0.18
P01911;Q30154	695	0.99	6	32561465	-179	22.3	1.27e-15	-0.358	0.0448	0.064	C	T	0.18
P01911;Q30154	695	0.99	6	32561466	-177	22.1	1.28e-15	-0.361	0.0452	0.0639	A	G	0.18
P01911;Q30154	695	0.99	6	32561495	-328	26.7	7.26e-35	-0.462	0.0375	0.152	G	A	0.34
P01911;Q30154	695	0.99	6	32561681	-159	21	3.97e-14	-0.36	0.0476	0.0572	G	A	0.16
P01911;Q30154	695	0.99	6	32561766	-328	26.6	5.32e-35	-0.464	0.0376	0.152	A	G	0.34
P01911;Q30154	695	0.99	6	32564813	-307	27.1	1.08e-29	-0.418	0.0369	0.128	T	C	0.38
P01911;Q30154	695	0.99	6	32565004	-287	26.6	3.68e-27	-0.406	0.0376	0.117	A	G	0.35
P01911;Q30154	695	0.99	6	32565213	-304	27.2	4.77e-29	-0.412	0.0368	0.125	T	C	0.4
P01911;Q30154	695	0.99	6	32565329	-206	27.6	8.25e-14	-0.27	0.0362	0.0557	C	T	0.7
P01911;Q30154	695	0.99	6	32565355	-132	18.5	7.83e-13	-0.388	0.0541	0.0513	G	A	0.15
P01911;Q30154	695	0.99	6	32565413	-206	27.6	8.09e-14	-0.271	0.0362	0.0558	G	C	0.7
P01911;Q30154	695	0.99	6	32565854	-217	27.5	3.3e-15	-0.286	0.0364	0.0621	C	T	0.71
P01911;Q30154	695	0.99	6	32565979	-146	19	1.29e-14	-0.406	0.0527	0.0594	A	G	0.16
P01911;Q30154	695	0.99	6	32566011	-161	23.3	4.93e-12	-0.297	0.0429	0.0477	C	A	0.83
P01911;Q30154	695	0.99	6	32566149	-195	27.9	3.06e-12	-0.25	0.0358	0.0487	G	A	0.62
P01911;Q30154	695	0.99	6	32566398	-178	22.3	1.33e-15	-0.359	0.0449	0.0639	G	A	0.18
P01911;Q30154	695	0.99	6	32567256	-178	22.3	1.53e-15	-0.357	0.0447	0.0636	C	T	0.18
P01911;Q30154	695	0.99	6	32567897	-306	27.6	1.71e-28	-0.401	0.0362	0.123	G	A	0.39
P01911;Q30154	695	0.99	6	32569556	-218	27.6	2.74e-15	-0.286	0.0362	0.0624	T	A	0.71
P01911;Q30154	695	0.99	6	32569608	-218	27.6	3.12e-15	-0.286	0.0362	0.0622	G	A	0.7
P01911;Q30154	695	0.99	6	32569667	-146	19	1.78e-14	-0.403	0.0526	0.0588	G	T	0.15
P01911;Q30154	695	0.99	6	32569691	-321	27	1.66e-32	-0.439	0.037	0.141	G	A	0.35
P01911;Q30154	695	0.99	6	32569790	-219	27.6	2.27e-15	-0.287	0.0362	0.0628	C	T	0.71
P01911;Q30154	695	0.99	6	32569879	-219	27.6	2.32e-15	-0.287	0.0362	0.0628	T	G	0.71
P01911;Q30154	695	0.99	6	32569911	-219	27.6	2.41e-15	-0.287	0.0362	0.0627	A	G	0.71
P01911;Q30154	695	0.99	6	32570311	-157	21.3	1.43e-13	-0.348	0.047	0.0547	T	G	0.16
P01911;Q30154	695	0.99	6	32570325	-209	27.7	4.62e-14	-0.272	0.0361	0.0569	A	G	0.7
P01911;Q30154	695	0.99	6	32570439	-149	18.7	1.35e-15	-0.428	0.0536	0.0638	G	C	0.15
P01911;Q30154	695	0.99	6	32570461	-219	27.6	2.39e-15	-0.287	0.0362	0.0627	C	T	0.71
P01911;Q30154	695	0.99	6	32570550	-195	27.7	2.02e-12	-0.254	0.036	0.0495	T	G	0.71
P01911;Q30154	695	0.99	6	32570717	-218	27.6	2.69e-15	-0.286	0.0362	0.0625	G	A	0.71
P01911;Q30154	695	0.99	6	32570880	-319	27.1	5.27e-32	-0.435	0.0369	0.139	C	T	0.34
P01911;Q30154	695	0.99	6	32570894	-218	27.6	2.67e-15	-0.286	0.0362	0.0625	T	C	0.71
P01911;Q30154	695	0.99	6	32571011	-218	27.6	2.95e-15	-0.286	0.0363	0.0623	G	C	0.71
P01911;Q30154	695	0.99	6	32571043	-217	27.6	3.44e-15	-0.286	0.0363	0.062	G	A	0.71
P01911;Q30154	695	0.99	6	32571122	-163	21.6	3.88e-14	-0.35	0.0463	0.0572	C	T	0.17
P01911;Q30154	695	0.99	6	32571227	-218	27.6	2.47e-15	-0.287	0.0362	0.0626	G	A	0.71
P01911;Q30154	695	0.99	6	32571961	-155	21.4	4.63e-13	-0.339	0.0468	0.0524	T	C	0.16
P01911;Q30154	695	0.99	6	32572388	-206	27.4	5.27e-14	-0.274	0.0364	0.0566	T	C	0.7
P01911;Q30154	695	0.99	6	32572547	-218	27.6	3.16e-15	-0.285	0.0362	0.0622	A	T	0.71
P01911;Q30154	695	0.99	6	32572666	-139	18.6	6.02e-14	-0.405	0.0539	0.0564	A	G	0.15
P01911;Q30154	695	0.99	6	32572695	-199	27.7	7.53e-13	-0.258	0.036	0.0514	G	C	0.7
P01911;Q30154	695	0.99	6	32572701	-190	27.9	8.1e-12	-0.245	0.0359	0.0467	A	G	0.69
P01911;Q30154	695	0.99	6	32572757	-208	27.2	2.58e-14	-0.28	0.0367	0.058	A	G	0.71
P01911;Q30154	695	0.99	6	32573415	-178	22.3	1.71e-15	-0.357	0.0448	0.0634	A	G	0.18
P01911;Q30154	695	0.99	6	32573562	-155	21.9	1.21e-12	-0.325	0.0457	0.0505	T	C	0.18
P01911;Q30154	695	0.99	6	32573598	-219	27.6	1.88e-15	-0.288	0.0363	0.0632	T	C	0.71
P01911;Q30154	695	0.99	6	32573748	-219	27.6	2.34e-15	-0.287	0.0362	0.0628	A	G	0.71
P01911;Q30154	695	0.99	6	32573780	-219	27.6	2.3e-15	-0.287	0.0362	0.0628	A	G	0.71
P01911;Q30154	695	0.99	6	32573877	-304	27.5	2.06e-28	-0.402	0.0364	0.122	T	C	0.38
P01911;Q30154	695	0.99	6	32574014	-146	19	1.57e-14	-0.405	0.0527	0.059	A	C	0.16
P01911;Q30154	695	0.99	6	32574027	-218	27.6	2.72e-15	-0.286	0.0362	0.0625	T	C	0.71
P01911;Q30154	695	0.99	6	32574060	-162	23.3	3.94e-12	-0.297	0.0429	0.0482	A	C	0.83
P01911;Q30154	695	0.99	6	32574130	-218	27.6	3.16e-15	-0.286	0.0362	0.0622	A	G	0.71
P01911;Q30154	695	0.99	6	32574438	-218	27.6	2.74e-15	-0.286	0.0362	0.0624	G	A	0.71
P01911;Q30154	695	0.99	6	32575369	-163	23.4	3.29e-12	-0.298	0.0428	0.0485	G	T	0.83
P01911;Q30154	695	0.99	6	32575544	-162	23.4	3.69e-12	-0.297	0.0428	0.0483	A	T	0.83
P01911;Q30154	695	0.99	6	32575674	-218	27.6	3.04e-15	-0.286	0.0362	0.0622	C	G	0.71
P01911;Q30154	695	0.99	6	32575803	-218	27.6	2.84e-15	-0.286	0.0362	0.0624	G	T	0.71
P01911;Q30154	695	0.99	6	32575873	-218	27.6	3.2e-15	-0.285	0.0362	0.0621	G	A	0.71
P01911;Q30154	695	0.99	6	32575918	-305	27.6	2.01e-28	-0.401	0.0363	0.122	A	T	0.39
P01911;Q30154	695	0.99	6	32575930	-218	27.6	2.82e-15	-0.286	0.0362	0.0624	C	T	0.71
P01911;Q30154	695	0.99	6	32576009	-304	27.5	2.92e-28	-0.4	0.0363	0.122	T	G	0.38
P01911;Q30154	695	0.99	6	32576019	-307	27.6	1.04e-28	-0.403	0.0362	0.124	T	C	0.38
P01911;Q30154	695	0.99	6	32576036	-139	18.6	8.17e-14	-0.4	0.0536	0.0558	C	T	0.15
P01911;Q30154	695	0.99	6	32576247	-218	27.6	2.69e-15	-0.286	0.0362	0.0625	T	C	0.71
P01911;Q30154	695	0.99	6	32576296	-219	27.6	2.67e-15	-0.286	0.0362	0.0625	A	G	0.71
P01911;Q30154	695	0.99	6	32576478	-218	27.6	2.65e-15	-0.286	0.0362	0.0625	T	C	0.71
P01911;Q30154	695	0.99	6	32576493	-220	27.6	1.69e-15	-0.289	0.0363	0.0634	C	T	0.71
P01911;Q30154	695	0.99	6	32577220	-217	27.6	3.68e-15	-0.285	0.0363	0.0619	G	A	0.71
P01911;Q30154	695	0.99	6	32577222	-206	23.6	2.62e-18	-0.37	0.0424	0.0762	G	A	0.19
P01911;Q30154	695	0.99	6	32577224	-217	27.6	3.87e-15	-0.285	0.0362	0.0618	C	G	0.71
P01911;Q30154	695	0.99	6	32577282	-219	27.5	1.74e-15	-0.289	0.0363	0.0633	A	C	0.71
P01911;Q30154	695	0.99	6	32577380	-214	24	3.58e-19	-0.374	0.0417	0.0801	A	G	0.2
P01911;Q30154	695	0.99	6	32577385	-163	23.1	1.6e-12	-0.305	0.0432	0.0499	T	C	0.83
P01911;Q30154	695	0.99	6	32577693	-135	19.4	3.25e-12	-0.359	0.0515	0.0485	G	C	0.16
P01911;Q30154	695	0.99	6	32577889	-219	27.6	2.39e-15	-0.287	0.0362	0.0627	T	C	0.71
P01911;Q30154	695	0.99	6	32577973	-178	22.3	1.53e-15	-0.357	0.0448	0.0636	T	G	0.18
P01911;Q30154	695	0.99	6	32577975	-218	27.6	2.68e-15	-0.286	0.0362	0.0625	C	T	0.71
P01911;Q30154	695	0.99	6	32577981	-218	27.6	2.68e-15	-0.286	0.0362	0.0625	A	G	0.71
P01911;Q30154	695	0.99	6	32578040	-219	27.6	2.67e-15	-0.286	0.0362	0.0625	C	G	0.71
P01911;Q30154	695	0.99	6	32578052	-321	29.2	4.17e-28	-0.376	0.0342	0.121	G	A	0.45
P01911;Q30154	695	0.99	6	32578100	-149	19.1	5.65e-15	-0.408	0.0523	0.061	G	A	0.16
P01911;Q30154	695	0.99	6	32578127	-235	29	5.98e-16	-0.279	0.0345	0.0654	A	G	0.66
P01911;Q30154	695	0.99	6	32578191	-219	27.6	2.16e-15	-0.288	0.0363	0.0629	C	T	0.71
P01911;Q30154	695	0.99	6	32578230	-224	27.7	5.08e-16	-0.293	0.0362	0.0658	A	G	0.69
P01911;Q30154	695	0.99	6	32578449	-163	23.4	3.08e-12	-0.299	0.0428	0.0486	T	C	0.83
P01911;Q30154	695	0.99	6	32578481	-321	29.2	4.09e-28	-0.377	0.0342	0.121	T	C	0.45
P01911;Q30154	695	0.99	6	32578530	-219	27.6	2.49e-15	-0.286	0.0362	0.0626	C	A	0.71
P01911;Q30154	695	0.99	6	32578566	-219	27.6	2.4e-15	-0.287	0.0362	0.0627	T	C	0.71
P01911;Q30154	695	0.99	6	32578590	-210	23.8	1.05e-18	-0.371	0.042	0.078	A	G	0.2
P01911;Q30154	695	0.99	6	32578612	-218	27.6	2.76e-15	-0.286	0.0362	0.0624	T	G	0.71
P01911;Q30154	695	0.99	6	32578632	-199	25.3	3.67e-15	-0.311	0.0395	0.0619	C	T	0.24
P01911;Q30154	695	0.99	6	32578673	-219	27.6	2.4e-15	-0.287	0.0362	0.0627	A	T	0.71
P01911;Q30154	695	0.99	6	32578726	-219	27.6	2.4e-15	-0.287	0.0362	0.0627	G	A	0.71
P01911;Q30154	695	0.99	6	32578756	-218	27.6	2.59e-15	-0.286	0.0362	0.0626	C	T	0.71
P01911;Q30154	695	0.99	6	32578772	-178	22.3	1.61e-15	-0.357	0.0448	0.0635	C	A	0.18
P01911;Q30154	695	0.99	6	32578818	-219	27.6	2.56e-15	-0.286	0.0362	0.0626	C	A	0.71
P01911;Q30154	695	0.99	6	32578837	-219	27.6	2.53e-15	-0.286	0.0362	0.0626	A	C	0.71
P01911;Q30154	695	0.99	6	32578885	-163	23.4	2.97e-12	-0.299	0.0428	0.0487	T	C	0.83
P01911;Q30154	695	0.99	6	32578941	-219	27.6	2.4e-15	-0.287	0.0362	0.0627	G	A	0.71
P01911;Q30154	695	0.99	6	32578958	-321	29.2	3.48e-28	-0.377	0.0343	0.121	G	A	0.45
P01911;Q30154	695	0.99	6	32579035	-219	27.6	2.39e-15	-0.287	0.0362	0.0627	G	A	0.71
P01911;Q30154	695	0.99	6	32579708	-321	29.2	3.88e-28	-0.377	0.0343	0.121	T	C	0.45
P01911;Q30154	695	0.99	6	32579743	-321	29.2	4.36e-28	-0.376	0.0342	0.121	T	A	0.45
P01911;Q30154	695	0.99	6	32579775	-321	29.2	4.08e-28	-0.377	0.0342	0.121	A	T	0.45
P01911;Q30154	695	0.99	6	32579868	-321	29.2	4.15e-28	-0.376	0.0342	0.121	G	T	0.45
P01911;Q30154	695	0.99	6	32579940	-219	27.6	2.63e-15	-0.286	0.0362	0.0625	T	C	0.71
P01911;Q30154	695	0.99	6	32580084	-219	27.6	2.63e-15	-0.286	0.0362	0.0625	A	G	0.71
P01911;Q30154	695	0.99	6	32580112	-219	27.6	2.63e-15	-0.286	0.0362	0.0625	A	G	0.71
P01911;Q30154	695	0.99	6	32580136	-321	29.2	4.25e-28	-0.376	0.0342	0.121	C	T	0.45
P01911;Q30154	695	0.99	6	32580288	-219	27.7	2.6e-15	-0.286	0.0362	0.0625	C	G	0.71
P01911;Q30154	695	0.99	6	32580331	-321	29.2	4.06e-28	-0.377	0.0343	0.121	C	T	0.45
P01911;Q30154	695	0.99	6	32580357	-217	27.6	4.06e-15	-0.285	0.0362	0.0617	C	T	0.71
P01911;Q30154	695	0.99	6	32580411	-161	23.4	5.24e-12	-0.295	0.0428	0.0476	A	G	0.82
P01911;Q30154	695	0.99	6	32580456	-217	27.6	3.81e-15	-0.285	0.0362	0.0618	G	A	0.71
P01911;Q30154	695	0.99	6	32580507	-217	27.6	4e-15	-0.285	0.0362	0.0617	A	C	0.71
P01911;Q30154	695	0.99	6	32580580	-145	19.7	2.31e-13	-0.372	0.0507	0.0537	T	C	0.17
P01911;Q30154	695	0.99	6	32580596	-145	19.8	2.04e-13	-0.371	0.0506	0.054	T	C	0.17
P01911;Q30154	695	0.99	6	32580617	-178	22.4	1.74e-15	-0.356	0.0447	0.0633	T	A	0.18
P01911;Q30154	695	0.99	6	32580637	-163	23.4	3.21e-12	-0.298	0.0428	0.0486	C	T	0.83
P01911;Q30154	695	0.99	6	32580703	-142	18.7	4.07e-14	-0.404	0.0534	0.0571	A	C	0.15
P01911;Q30154	695	0.99	6	32580741	-219	27.7	2.74e-15	-0.286	0.0361	0.0624	A	G	0.71
P01911;Q30154	695	0.99	6	32581333	-163	23.4	3.21e-12	-0.298	0.0428	0.0486	G	A	0.83
P01911;Q30154	695	0.99	6	32581454	-144	19.2	5.18e-14	-0.393	0.0522	0.0567	C	T	0.15
P01911;Q30154	695	0.99	6	32581515	-161	23.5	6.77e-12	-0.293	0.0426	0.0471	G	A	0.82
P01911;Q30154	695	0.99	6	32581922	-323	27.1	1.02e-32	-0.439	0.0369	0.142	C	T	0.35
P01911;Q30154	695	0.99	6	32581973	-214	23.9	3.38e-19	-0.374	0.0418	0.0802	G	A	0.2
P01911;Q30154	695	0.99	6	32582189	-177	22.3	2.12e-15	-0.355	0.0448	0.0629	A	C	0.18
P01911;Q30154	695	0.99	6	32582650	-178	22.3	1.8e-15	-0.356	0.0448	0.0633	C	G	0.18
P01911;Q30154	695	0.99	6	32582796	-145	19.7	1.75e-13	-0.373	0.0507	0.0543	A	G	0.17
P01911;Q30154	695	0.99	6	32583026	-145	19.6	1.3e-13	-0.378	0.0511	0.0548	A	G	0.17
P01911;Q30154	695	0.99	6	32583099	-145	20.4	1.31e-12	-0.347	0.0489	0.0503	A	G	0.16
P01911;Q30154	695	0.99	6	32583212	-257	29.4	2e-18	-0.298	0.0341	0.0767	A	G	0.57
P01911;Q30154	695	0.99	6	32583255	-148	20.7	8.96e-13	-0.345	0.0483	0.0511	C	T	0.19
P01911;Q30154	695	0.99	6	32583274	-151	20.6	2.37e-13	-0.356	0.0486	0.0537	G	T	0.19
P01911;Q30154	695	0.99	6	32583357	-183	22.5	5.11e-16	-0.36	0.0444	0.0658	A	T	0.18
P01911;Q30154	695	0.99	6	32583405	-139	19.6	1.19e-12	-0.362	0.051	0.0505	G	A	0.17
P01911;Q30154	695	0.99	6	32583653	-258	29.4	1.81e-18	-0.298	0.034	0.0769	A	G	0.57
P01911;Q30154	695	0.99	6	32583824	-140	19.6	7.09e-13	-0.367	0.0511	0.0515	T	C	0.17
P01911;Q30154	695	0.99	6	32583993	-145	19.7	1.45e-13	-0.376	0.0509	0.0546	T	A	0.17
P01911;Q30154	695	0.99	6	32584153	-232	29.3	2.25e-15	-0.27	0.0341	0.0628	G	A	0.54
P01911;Q30154	695	0.99	6	32584625	-257	29.1	8.86e-19	-0.304	0.0344	0.0783	A	G	0.63
P01911;Q30154	695	0.99	6	32584693	-215	23.9	2.54e-19	-0.376	0.0418	0.0808	C	G	0.2
P01911;Q30154	695	0.99	6	32584952	-349	27.9	9.95e-36	-0.446	0.0358	0.156	A	G	0.34
P01911;Q30154	695	0.99	6	32585901	-135	19.2	1.77e-12	-0.368	0.0522	0.0497	C	T	0.16
P01911;Q30154	695	0.99	6	32586024	-143	19.5	2.03e-13	-0.377	0.0514	0.054	A	G	0.16
P01911;Q30154	695	0.99	6	32586134	-145	19.5	8.28e-14	-0.383	0.0513	0.0557	C	T	0.16
P01911;Q30154	695	0.99	6	32586207	-142	19.4	2.19e-13	-0.378	0.0515	0.0538	T	A	0.16
P01911;Q30154	695	0.99	6	32586648	-142	19	9.86e-14	-0.391	0.0526	0.0554	A	G	0.15
P01911;Q30154	695	0.99	6	32587090	-315	27.7	7.76e-30	-0.409	0.0361	0.129	C	T	0.39
P01911;Q30154	695	0.99	6	32587213	-272	28.9	4.61e-21	-0.326	0.0346	0.0887	T	C	0.6
P01911;Q30154	695	0.99	6	32587281	-140	18.9	1.26e-13	-0.393	0.053	0.0549	A	G	0.15
P01911;Q30154	695	0.99	6	32587350	-172	22.2	9.49e-15	-0.349	0.045	0.06	G	A	0.2
P01911;Q30154	695	0.99	6	32587588	-307	29.2	9.61e-26	-0.359	0.0342	0.11	A	G	0.49
P01911;Q30154	695	0.99	6	32587661	-333	27	6.01e-35	-0.457	0.037	0.152	G	A	0.34
P01911;Q30154	695	0.99	6	32588662	-333	27	6.35e-35	-0.457	0.037	0.152	C	T	0.34
P01911;Q30154	695	0.99	6	32588953	-333	27	5.53e-35	-0.458	0.0371	0.152	A	G	0.34
P01911;Q30154	695	0.99	6	32589000	-333	27	6.6e-35	-0.457	0.037	0.152	G	T	0.34
P01911;Q30154	695	0.99	6	32589483	-333	27	6.49e-35	-0.456	0.037	0.152	G	A	0.34
P01911;Q30154	695	0.99	6	32589771	-263	24.5	8.57e-27	-0.437	0.0407	0.115	A	G	0.24
P01911;Q30154	695	0.99	6	32589842	-161	23.3	5.61e-12	-0.296	0.0429	0.0475	G	A	0.83
P01911;Q30154	695	0.99	6	32590091	-333	27	6.14e-35	-0.457	0.037	0.152	T	G	0.34
P01911;Q30154	695	0.99	6	32590120	-333	27	5.98e-35	-0.457	0.037	0.152	C	A	0.34
P01911;Q30154	695	0.99	6	32590248	-333	27	6.23e-35	-0.457	0.037	0.152	T	C	0.34
P01911;Q30154	695	0.99	6	32590501	-244	29	4.45e-17	-0.29	0.0345	0.0706	A	C	0.58
P01911;Q30154	695	0.99	6	32590590	-332	27	7.09e-35	-0.457	0.0371	0.152	T	G	0.34
P01911;Q30154	695	0.99	6	32590612	-332	27	7.42e-35	-0.457	0.0371	0.152	T	C	0.34
P01911;Q30154	695	0.99	6	32590870	-328	27	6.35e-34	-0.45	0.037	0.147	T	C	0.34
P01911;Q30154	695	0.99	6	32590879	-327	26.9	5.6e-34	-0.451	0.0371	0.148	C	A	0.34
P01911;Q30154	695	0.99	6	32590899	-279	28.7	2.39e-22	-0.339	0.0349	0.0945	G	T	0.49
P01911;Q30154	695	0.99	6	32590953	-282	28.5	5.7e-23	-0.346	0.035	0.0974	T	C	0.5
P01911;Q30154	695	0.99	6	32591038	-144	18.9	2.22e-14	-0.405	0.053	0.0583	A	G	0.15
P01911;Q30154	695	0.99	6	32591128	-331	26.9	9.64e-35	-0.456	0.0371	0.151	G	A	0.35
P01911;Q30154	695	0.99	6	32591173	-323	26.6	6.04e-34	-0.456	0.0376	0.148	C	T	0.33
P01911;Q30154	695	0.99	6	32591448	-331	26.9	6.48e-35	-0.459	0.0372	0.152	G	A	0.34
P01911;Q30154	695	0.99	6	32591566	-333	26.9	5.01e-35	-0.458	0.0371	0.152	A	G	0.34
P01911;Q30154	695	0.99	6	32591588	-175	21.9	1.4e-15	-0.365	0.0457	0.0638	A	G	0.18
P01911;Q30154	695	0.99	6	32591751	-156	22.7	6.62e-12	-0.302	0.044	0.0471	A	G	0.83
P01911;Q30154	695	0.99	6	32592337	-334	26.9	2.16e-35	-0.461	0.0372	0.154	G	A	0.34
P01911;Q30154	695	0.99	6	32592605	-286	25.1	6.81e-30	-0.452	0.0398	0.129	T	A	0.31
P01911;Q30154	695	0.99	6	32593033	-332	26.8	2.85e-35	-0.463	0.0373	0.154	C	T	0.34
P01911;Q30154	695	0.99	6	32593356	214	29.3	3.15e-13	0.248	0.0341	0.0531	C	T	0.46
P01911;Q30154	695	0.99	6	32595097	-312	26.7	1.62e-31	-0.437	0.0374	0.136	C	A	0.34
P01911;Q30154	695	0.99	6	32595747	206	29.8	4.19e-12	0.233	0.0336	0.048	G	A	0.46
P01911;Q30154	695	0.99	6	32595783	192	28.1	7.79e-12	0.244	0.0356	0.0468	G	T	0.39
P01911;Q30154	695	0.99	6	32595859	205	29.7	4.88e-12	0.233	0.0337	0.0477	G	T	0.46
P01911;Q30154	695	0.99	6	32595907	206	29.7	4.3e-12	0.233	0.0336	0.048	G	A	0.46
P01911;Q30154	695	0.99	6	32595954	206	29.8	4.15e-12	0.233	0.0336	0.0481	G	A	0.46
P01911;Q30154	695	0.99	6	32596773	204	29.7	5.83e-12	0.232	0.0337	0.0474	A	T	0.46
P01911;Q30154	695	0.99	6	32597034	206	29.8	4.34e-12	0.233	0.0336	0.048	G	A	0.46
P01911;Q30154	695	0.99	6	32597064	-244	28.9	2.98e-17	-0.292	0.0346	0.0714	G	A	0.58
P01911;Q30154	695	0.99	6	32599338	206	29.8	3.98e-12	0.233	0.0336	0.0481	C	T	0.46
P01911;Q30154	695	0.99	6	32599401	200	29	5.94e-12	0.237	0.0344	0.0473	C	A	0.42
P01911;Q30154	695	0.99	6	32599896	205	29.7	5.89e-12	0.231	0.0336	0.0474	C	T	0.45
P01911;Q30154	695	0.99	6	32600003	-177	25.3	2.76e-12	-0.276	0.0395	0.0489	T	C	0.78
P01911;Q30154	695	0.99	6	32600101	-181	22.5	8.7e-16	-0.358	0.0445	0.0647	G	C	0.18
P01911;Q30154	695	0.99	6	32600228	205	29.7	5.65e-12	0.232	0.0336	0.0474	T	C	0.46
P01911;Q30154	695	0.99	6	32600340	-140	19	1.33e-13	-0.39	0.0527	0.0548	A	G	0.15
P01911;Q30154	695	0.99	6	32600375	-157	22.7	4.32e-12	-0.306	0.0441	0.048	T	C	0.83
P01911;Q30154	695	0.99	6	32600411	206	29.7	4.34e-12	0.233	0.0336	0.048	C	T	0.46
P01911;Q30154	695	0.99	6	32600501	206	29.6	3.73e-12	0.235	0.0338	0.0483	A	G	0.46
P01911;Q30154	695	0.99	6	32600638	203	29.5	5.87e-12	0.233	0.0339	0.0474	A	G	0.45
P01911;Q30154	695	0.99	6	32600803	205	29.4	3.16e-12	0.237	0.0341	0.0486	T	C	0.45
P01911;Q30154	695	0.99	6	32600914	206	29.7	4.02e-12	0.234	0.0337	0.0481	T	C	0.46
P01911;Q30154	695	0.99	6	32601462	-146	18.9	1.44e-14	-0.407	0.0529	0.0592	A	G	0.15
P01911;Q30154	695	0.99	6	32602285	-144	19.1	3.52e-14	-0.398	0.0525	0.0574	A	G	0.16
P01911;Q30154	695	0.99	6	32603742	-214	28.5	5.51e-14	-0.264	0.0351	0.0565	A	G	0.6
P01911;Q30154	695	0.99	6	32603798	-189	22.9	1.79e-16	-0.36	0.0437	0.0678	A	T	0.2
P01911;Q30154	695	0.99	6	32603825	-304	27.8	6.47e-28	-0.394	0.036	0.12	C	T	0.39
P01911;Q30154	695	0.99	6	32604108	-332	26.9	5.65e-35	-0.458	0.0371	0.152	T	C	0.34
P01911;Q30154	695	0.99	6	32604372	-245	29.1	4.16e-17	-0.289	0.0344	0.0707	G	A	0.6
P01911;Q30154	695	0.99	6	32605067	-152	19.4	5.01e-15	-0.404	0.0517	0.0613	C	G	0.15
P01911;Q30154	695	0.99	6	32605078	-183	22.3	2.46e-16	-0.367	0.0448	0.0672	A	G	0.18
P01911;Q30154	695	0.99	6	32605257	-201	28.5	1.61e-12	-0.248	0.0351	0.0499	C	A	0.58
P01911;Q30154	695	0.99	6	32605274	-229	29.2	4.5e-15	-0.268	0.0342	0.0615	T	C	0.59
P01911;Q30154	695	0.99	6	32605295	-327	27	8.05e-34	-0.45	0.0371	0.147	C	T	0.36
P01911;Q30154	695	0.99	6	32605437	-249	28.7	4.18e-18	-0.302	0.0348	0.0752	C	G	0.56
P01911;Q30154	695	0.99	6	32605501	-309	27.5	2.04e-29	-0.41	0.0364	0.127	C	G	0.38
P01911;Q30154	695	0.99	6	32605525	-212	28.7	1.69e-13	-0.257	0.0348	0.0543	C	T	0.64
P01911;Q30154	695	0.99	6	32605609	-188	22.5	6.49e-17	-0.371	0.0444	0.0698	G	A	0.18
P01911;Q30154	695	0.99	6	32605825	-142	18.9	5.97e-14	-0.397	0.0529	0.0564	G	A	0.15
P01911;Q30154	695	0.99	6	32606052	-340	26.9	1.12e-36	-0.47	0.0372	0.16	T	G	0.33
P01911;Q30154	695	0.99	6	32607368	-305	25.9	5.2e-32	-0.454	0.0386	0.139	T	C	0.34
P01911;Q30154	695	0.99	6	32607853	-159	21.2	6.18e-14	-0.354	0.0471	0.0563	A	T	0.17
P01911;Q30154	695	0.99	6	32608077	-166	21.7	1.73e-14	-0.354	0.0462	0.0588	T	C	0.18
P01911;Q30154	695	0.99	6	32608417	-329	26.6	5.96e-35	-0.463	0.0375	0.152	G	A	0.33
P01911;Q30154	695	0.99	6	32608998	-173	21.8	2.81e-15	-0.362	0.0458	0.0624	T	C	0.18
P01911;Q30154	695	0.99	6	32609094	-180	23.9	5.41e-14	-0.315	0.0419	0.0566	C	T	0.23
P01911;Q30154	695	0.99	6	32609545	-189	22.7	7.25e-17	-0.367	0.044	0.0696	C	T	0.19
P01911;Q30154	695	0.99	6	32609746	-335	26.8	6.45e-36	-0.467	0.0373	0.157	C	T	0.34
P01911;Q30154	695	0.99	6	32609813	-217	27.9	7.32e-15	-0.279	0.0359	0.0605	T	C	0.66
P01911;Q30154	695	0.99	6	32610059	-227	29.2	7.82e-15	-0.266	0.0342	0.0604	T	G	0.59
P01911;Q30154	695	0.99	6	32610401	-175	22.2	3.38e-15	-0.354	0.045	0.062	G	A	0.18
P01911;Q30154	695	0.99	6	32610403	-328	26.6	8.89e-35	-0.462	0.0376	0.151	C	A	0.34
P01911;Q30154	695	0.99	6	32611572	-308	26.1	2.57e-32	-0.454	0.0384	0.14	T	A	0.31
P01911;Q30154	695	0.99	6	32611590	-222	27.8	1.57e-15	-0.287	0.036	0.0635	G	A	0.65
P01911;Q30154	695	0.99	6	32615400	-197	28.9	9.67e-12	-0.236	0.0346	0.0464	C	T	0.57
P01911;Q30154	695	0.99	6	32615702	-232	29	1.31e-15	-0.275	0.0345	0.0639	A	C	0.59
P01911;Q30154	695	0.99	6	32615710	-227	28.9	4.03e-15	-0.271	0.0346	0.0617	G	C	0.58
P01911;Q30154	695	0.99	6	32620622	-221	28.5	9.15e-15	-0.272	0.0351	0.0601	A	T	0.58
P01911;Q30154	695	0.99	6	32623219	-223	28.6	5.53e-15	-0.274	0.035	0.0611	T	C	0.58
P01911;Q30154	695	0.99	6	32623242	-227	28.8	3.72e-15	-0.273	0.0347	0.0618	G	A	0.57
P01911;Q30154	695	0.99	6	32626021	-148	19.8	7.89e-14	-0.377	0.0504	0.0558	G	A	0.14
P01911;Q30154	695	0.99	6	32626086	-205	28.1	3.04e-13	-0.26	0.0356	0.0532	G	A	0.3
P01911;Q30154	695	0.99	6	32626130	-202	27.7	2.69e-13	-0.264	0.0361	0.0534	G	A	0.29
P01911;Q30154	695	0.99	6	32626210	-135	18.5	3.43e-13	-0.393	0.0539	0.0529	C	G	0.12
P01911;Q30154	695	0.99	6	32626249	-351	29.7	3.42e-32	-0.397	0.0336	0.14	T	C	0.44
P01911;Q30154	695	0.99	6	32626382	-151	20	5.78e-14	-0.375	0.0499	0.0564	G	T	0.15
P01911;Q30154	695	0.99	6	32626702	-200	27.5	3.05e-13	-0.265	0.0364	0.0532	A	G	0.29
P01911;Q30154	695	0.99	6	32626739	-219	29.4	1.04e-13	-0.253	0.034	0.0553	A	G	0.48
P01911;Q30154	695	0.99	6	32627652	-253	27.7	8.42e-20	-0.328	0.0361	0.0829	C	G	0.32
P01911;Q30154	695	0.99	6	32627714	-244	29.4	1.06e-16	-0.283	0.0341	0.0688	T	G	0.6
P01911;Q30154	695	0.99	6	32627747	-195	25.5	1.96e-14	-0.3	0.0392	0.0586	A	G	0.75
P01911;Q30154	695	0.99	6	32627923	-199	28.4	2.94e-12	-0.245	0.0351	0.0487	A	G	0.53
P01911;Q30154	695	0.99	6	32628247	-219	29.3	7.74e-14	-0.255	0.0341	0.0559	T	C	0.58
P01911;Q30154	695	0.99	6	32628595	-216	29.3	1.58e-13	-0.252	0.0341	0.0545	T	C	0.58
P01911;Q30154	695	0.99	6	32628617	-181	20.6	1.25e-18	-0.428	0.0486	0.0776	A	C	0.16
P01911;Q30154	695	0.99	6	32628633	-178	20	6e-19	-0.445	0.05	0.0791	T	C	0.14
P01911;Q30154	695	0.99	6	32629764	-242	27.4	1.13e-18	-0.322	0.0365	0.0778	C	T	0.32
P01911;Q30154	695	0.99	6	32634010	-189	25.5	1.52e-13	-0.289	0.0392	0.0545	G	A	0.75
P01911;Q30154	695	0.99	6	32634387	-193	25.5	4.05e-14	-0.297	0.0392	0.0571	C	T	0.75
P01911;Q30154	695	0.99	6	32635754	-214	29	1.81e-13	-0.254	0.0345	0.0542	G	T	0.58
P01911;Q30154	695	0.99	6	32635809	-222	29.4	3.94e-14	-0.257	0.034	0.0572	T	C	0.59
P01911;Q30154	695	0.99	6	32635846	-195	25.5	2.18e-14	-0.3	0.0392	0.0584	C	G	0.75
P01911;Q30154	695	0.99	6	32635949	-262	23.7	2.03e-28	-0.466	0.0421	0.122	G	A	0.26
P01911;Q30154	695	0.99	6	32635974	-183	20.5	4.57e-19	-0.435	0.0487	0.0796	A	G	0.15
P01911;Q30154	695	0.99	6	32636289	-176	20.6	1.1e-17	-0.416	0.0486	0.0733	T	C	0.16
P01911;Q30154	695	0.99	6	32636351	-183	20.5	4.31e-19	-0.436	0.0489	0.0797	T	C	0.15
P01911;Q30154	695	0.99	6	32636434	-238	29.3	5.15e-16	-0.276	0.0341	0.0657	A	G	0.6
P01911;Q30154	695	0.99	6	32636443	-181	20.4	6.59e-19	-0.436	0.0491	0.0789	A	C	0.15
P01911;Q30154	695	0.99	6	32636780	-340	29.8	3.48e-30	-0.383	0.0336	0.13	G	A	0.43
P01911;Q30154	695	0.99	6	32636844	-346	29.9	6.73e-31	-0.386	0.0334	0.134	T	C	0.44
P01911;Q30154	695	0.99	6	32636866	-238	29.1	2.46e-16	-0.282	0.0344	0.0672	A	T	0.63
P01911;Q30154	695	0.99	6	32637016	-341	29.8	2.28e-30	-0.384	0.0336	0.131	A	G	0.43
P01911;Q30154	695	0.99	6	32637095	-347	30	6.2e-31	-0.386	0.0333	0.134	A	C	0.44
P01911;Q30154	695	0.99	6	32637573	-347	29.8	2.69e-31	-0.391	0.0336	0.135	C	T	0.44
P01911;Q30154	695	0.99	6	32637593	-347	30	5.02e-31	-0.386	0.0334	0.134	C	G	0.44
P01911;Q30154	695	0.99	6	32637680	-194	25.5	2.2e-14	-0.3	0.0393	0.0583	T	C	0.75
P01911;Q30154	695	0.99	6	32637772	-266	23.7	3.79e-29	-0.473	0.0422	0.126	A	G	0.24
P01911;Q30154	695	0.99	6	32637994	-343	30.1	4.24e-30	-0.379	0.0333	0.13	T	C	0.47
P01911;Q30154	695	0.99	6	32638315	-343	29.9	1.65e-30	-0.384	0.0334	0.132	G	A	0.45
P01911;Q30154	695	0.99	6	32638371	-221	23	7.3e-22	-0.417	0.0434	0.0923	A	G	0.21
P01911;Q30154	695	0.99	6	32638490	-345	30	1.4e-30	-0.383	0.0333	0.132	A	G	0.45
P01911;Q30154	695	0.99	6	32639163	-233	23.3	1.46e-23	-0.43	0.043	0.1	C	T	0.22
P01911;Q30154	695	0.99	6	32642187	-220	23.1	1.36e-21	-0.414	0.0434	0.0911	T	G	0.22
P01911;Q30154	695	0.99	6	32648809	-346	30.1	1.42e-30	-0.382	0.0332	0.132	A	G	0.45
P01911;Q30154	695	0.99	6	32648893	-346	30.1	1.37e-30	-0.382	0.0332	0.132	T	C	0.45
P01911;Q30154	695	0.99	6	32648931	-345	30	1.68e-30	-0.382	0.0333	0.132	T	A	0.45
P01911;Q30154	695	0.99	6	32649308	-217	23.5	2.68e-20	-0.393	0.0426	0.0852	A	G	0.23
P01911;Q30154	695	0.99	6	32649508	-217	23.5	2.68e-20	-0.393	0.0426	0.0852	A	G	0.23
P01911;Q30154	695	0.99	6	32649609	-217	23.5	2.68e-20	-0.393	0.0426	0.0852	G	A	0.23
P01911;Q30154	695	0.99	6	32649676	-301	29	2.42e-25	-0.359	0.0345	0.108	G	T	0.58
P01911;Q30154	695	0.99	6	32649723	-217	23.5	2.88e-20	-0.393	0.0426	0.0851	T	C	0.23
P01911;Q30154	695	0.99	6	32649735	-218	23.5	1.84e-20	-0.395	0.0426	0.086	G	T	0.22
P01911;Q30154	695	0.99	6	32649773	-346	30.1	1.28e-30	-0.382	0.0332	0.132	G	A	0.45
P01911;Q30154	695	0.99	6	32650185	-217	23.5	2.84e-20	-0.393	0.0426	0.0851	A	G	0.23
P01911;Q30154	695	0.99	6	32650233	-217	23.5	2.72e-20	-0.393	0.0426	0.0852	T	C	0.23
P01911;Q30154	695	0.99	6	32650256	-346	30	1.32e-30	-0.383	0.0333	0.132	G	T	0.45
P01911;Q30154	695	0.99	6	32650268	-184	22	5.36e-17	-0.381	0.0455	0.0702	T	C	0.21
P01911;Q30154	695	0.99	6	32650293	-346	30.1	1.43e-30	-0.382	0.0333	0.132	A	T	0.45
P01911;Q30154	695	0.99	6	32650467	-345	30.1	1.62e-30	-0.382	0.0332	0.132	C	T	0.45
P01911;Q30154	695	0.99	6	32650500	-222	23.6	6.51e-21	-0.397	0.0423	0.088	G	A	0.23
P01911;Q30154	695	0.99	6	32650588	-346	30.1	1.37e-30	-0.382	0.0332	0.132	A	G	0.45
P01911;Q30154	695	0.99	6	32650612	-221	23.6	6.75e-21	-0.397	0.0423	0.0879	C	G	0.23
P01911;Q30154	695	0.99	6	32650757	-345	30	1.34e-30	-0.383	0.0333	0.132	C	T	0.45
P01911;Q30154	695	0.99	6	32651005	-344	30.1	2.21e-30	-0.381	0.0333	0.131	C	A	0.45
P01911;Q30154	695	0.99	6	32651018	-248	23.9	2.11e-25	-0.437	0.0419	0.108	G	A	0.22
P01911;Q30154	695	0.99	6	32651117	-346	30	1.33e-30	-0.383	0.0333	0.132	T	G	0.45
P01911;Q30154	695	0.99	6	32651218	-255	24.5	2.64e-25	-0.424	0.0408	0.108	T	A	0.23
P01911;Q30154	695	0.99	6	32651363	-346	30.1	1.53e-30	-0.382	0.0332	0.132	C	T	0.45
P01911;Q30154	695	0.99	6	32651585	-346	30.1	1.38e-30	-0.382	0.0332	0.132	T	C	0.45
P01911;Q30154	695	0.99	6	32651616	-221	22.7	1.78e-22	-0.43	0.0441	0.0951	C	T	0.2
P01911;Q30154	695	0.99	6	32651617	-251	23.7	3.06e-26	-0.447	0.0422	0.112	A	G	0.24
P01911;Q30154	695	0.99	6	32651741	-225	23.8	2.82e-21	-0.398	0.042	0.0897	C	T	0.23
P01911;Q30154	695	0.99	6	32651839	-221	23.6	7.62e-21	-0.396	0.0423	0.0877	C	G	0.23
P01911;Q30154	695	0.99	6	32651846	-221	23.6	7.34e-21	-0.397	0.0423	0.0878	G	C	0.23
P01911;Q30154	695	0.99	6	32651894	-346	30.1	1.53e-30	-0.382	0.0332	0.132	A	G	0.45
P01911;Q30154	695	0.99	6	32652305	-195	25.5	2.14e-14	-0.3	0.0393	0.0584	A	C	0.75
P01911;Q30154	695	0.99	6	32652344	-266	24.4	1.31e-27	-0.446	0.041	0.119	C	T	0.24
P01911;Q30154	695	0.99	6	32652359	-344	29.9	1.41e-30	-0.385	0.0335	0.132	A	C	0.45
P01911;Q30154	695	0.99	6	32652363	-330	29.5	5.99e-29	-0.378	0.0339	0.125	C	T	0.43
P01911;Q30154	695	0.99	6	32652435	-344	29.9	1.38e-30	-0.384	0.0334	0.132	C	T	0.45
P01911;Q30154	695	0.99	6	32652486	-258	24.1	9.22e-27	-0.445	0.0415	0.115	T	C	0.24
P01911;Q30154	695	0.99	6	32652581	-187	25.4	1.68e-13	-0.291	0.0394	0.0543	T	C	0.74
P01911;Q30154	695	0.99	6	32652620	-188	25.5	1.69e-13	-0.289	0.0392	0.0543	G	A	0.28
P01911;Q30154	695	0.99	6	32652687	-345	30	1.43e-30	-0.383	0.0333	0.132	T	C	0.45
P01911;Q30154	695	0.99	6	32653018	-222	27.8	1.21e-15	-0.288	0.036	0.0641	T	C	0.34
P01911;Q30154	695	0.99	6	32653070	-222	23.6	7.21e-21	-0.396	0.0423	0.0878	G	A	0.23
P01911;Q30154	695	0.99	6	32653283	-346	30.1	1.54e-30	-0.382	0.0332	0.132	C	T	0.45
P01911;Q30154	695	0.99	6	32653385	-221	23.6	7.61e-21	-0.396	0.0423	0.0877	T	G	0.23
P01911;Q30154	695	0.99	6	32653435	-222	23.6	6.58e-21	-0.397	0.0423	0.088	G	A	0.23
P01911;Q30154	695	0.99	6	32653721	-344	30	2e-30	-0.382	0.0333	0.131	T	A	0.47
P01911;Q30154	695	0.99	6	32653972	-220	24.4	1.5e-19	-0.371	0.041	0.0818	A	G	0.24
P01911;Q30154	695	0.99	6	32653997	-345	30.1	1.86e-30	-0.381	0.0332	0.132	A	G	0.47
P01911;Q30154	695	0.99	6	32654037	-345	30.1	1.83e-30	-0.381	0.0332	0.132	T	A	0.47
P01911;Q30154	695	0.99	6	32654147	-221	24.4	1.42e-19	-0.371	0.041	0.0819	G	A	0.24
P01911;Q30154	695	0.99	6	32654390	-222	23.6	6.3e-21	-0.397	0.0423	0.0881	C	T	0.23
P01911;Q30154	695	0.99	6	32654640	-221	23.6	7.34e-21	-0.397	0.0423	0.0878	G	T	0.23
P01911;Q30154	695	0.99	6	32655218	-221	23.6	7.19e-21	-0.397	0.0423	0.0878	T	G	0.23
P01911;Q30154	695	0.99	6	32656038	-308	27.9	2.11e-28	-0.396	0.0359	0.122	T	C	0.37
P01911;Q30154	695	0.99	6	32657200	-221	23.6	7.58e-21	-0.396	0.0423	0.0877	T	A	0.23
P01911;Q30154	695	0.99	6	32657255	-131	19	4.78e-12	-0.364	0.0527	0.0478	C	T	0.13
P01911;Q30154	695	0.99	6	32657505	-256	29.3	2.68e-18	-0.297	0.0341	0.0761	T	C	0.35
P01911;Q30154	695	0.99	6	32657543	-346	30.1	1.53e-30	-0.382	0.0332	0.132	G	T	0.45
P01911;Q30154	695	0.99	6	32657560	-189	22.2	1.86e-17	-0.383	0.0451	0.0723	T	C	0.21
P01911;Q30154	695	0.99	6	32657817	-312	28.8	2.69e-27	-0.376	0.0347	0.117	C	T	0.42
P01911;Q30154	695	0.99	6	32658079	-131	19	4.74e-12	-0.364	0.0527	0.0478	T	C	0.13
P01911;Q30154	695	0.99	6	32658310	-209	30.5	7.18e-12	-0.225	0.0328	0.047	G	A	0.47
P01911;Q30154	695	0.99	6	32658327	-301	29.3	8.57e-25	-0.351	0.0341	0.106	G	T	0.57
P01911;Q30154	695	0.99	6	32658429	-222	27.8	1.36e-15	-0.288	0.036	0.0638	T	C	0.34
P01911;Q30154	695	0.99	6	32658933	-213	27.1	3.86e-15	-0.291	0.037	0.0618	C	G	0.31
P01911;Q30154	695	0.99	6	32658935	-131	19	4.76e-12	-0.364	0.0527	0.0478	A	G	0.13
P01911;Q30154	695	0.99	6	32659158	-202	29	3.62e-12	-0.239	0.0344	0.0483	G	A	0.45
P01911;Q30154	695	0.99	6	32659435	-299	29.5	3.53e-24	-0.344	0.0339	0.103	G	A	0.56
P01911;Q30154	695	0.99	6	32659535	-202	29	3.8e-12	-0.239	0.0344	0.0482	G	T	0.45
P01911;Q30154	695	0.99	6	32659743	-204	28.9	1.79e-12	-0.244	0.0346	0.0497	G	C	0.45
P01911;Q30154	695	0.99	6	32659878	-204	28.9	1.79e-12	-0.244	0.0346	0.0497	A	G	0.45
P01911;Q30154	695	0.99	6	32659994	-204	28.9	1.79e-12	-0.244	0.0346	0.0497	C	T	0.45
P01911;Q30154	695	0.99	6	32660023	-205	29	1.65e-12	-0.243	0.0345	0.0499	T	C	0.45
P01911;Q30154	695	0.99	6	32660051	-202	29	3.8e-12	-0.239	0.0344	0.0482	T	C	0.45
P01911;Q30154	695	0.99	6	32660153	-205	29	1.64e-12	-0.243	0.0345	0.0499	T	G	0.45
P01911;Q30154	695	0.99	6	32660170	-202	29	3.75e-12	-0.239	0.0344	0.0482	T	C	0.45
P01911;Q30154	695	0.99	6	32660375	-301	29.3	8.57e-25	-0.351	0.0341	0.106	A	G	0.57
P01911;Q30154	695	0.99	6	32660505	-202	29	3.8e-12	-0.239	0.0344	0.0482	T	C	0.45
P01911;Q30154	695	0.99	6	32660689	-204	28.9	1.63e-12	-0.244	0.0346	0.0499	A	G	0.45
P01911;Q30154	695	0.99	6	32660784	-201	29	3.98e-12	-0.239	0.0345	0.0481	C	G	0.45
P01911;Q30154	695	0.99	6	32660881	-204	28.9	1.79e-12	-0.244	0.0346	0.0497	G	T	0.45
P01911;Q30154	695	0.99	6	32660943	-204	28.9	1.79e-12	-0.244	0.0346	0.0497	A	G	0.45
P01911;Q30154	695	0.99	6	32661015	-202	29	3.8e-12	-0.239	0.0344	0.0482	T	C	0.45
P01911;Q30154	695	0.99	6	32661294	-301	29.3	8.57e-25	-0.351	0.0341	0.106	T	C	0.57
P01911;Q30154	695	0.99	6	32661779	-194	25.5	2.55e-14	-0.299	0.0392	0.0581	T	G	0.75
P01911;Q30154	695	0.99	6	32662559	-248	28.4	2.37e-18	-0.308	0.0352	0.0764	C	A	0.33
P01911;Q30154	695	0.99	6	32662676	-204	28.9	1.79e-12	-0.244	0.0346	0.0497	T	C	0.45
P01911;Q30154	695	0.99	6	32662904	-301	29.3	8.57e-25	-0.351	0.0341	0.106	G	C	0.57
P01911;Q30154	695	0.99	6	32662974	-202	28.9	2.77e-12	-0.242	0.0346	0.0488	C	T	0.45
P01911;Q30154	695	0.99	6	32663203	-204	28.9	1.76e-12	-0.244	0.0346	0.0497	A	G	0.45
P01911;Q30154	695	0.99	6	32663289	-204	28.9	1.77e-12	-0.244	0.0346	0.0497	C	A	0.45
P01911;Q30154	695	0.99	6	32663391	-203	28.9	1.95e-12	-0.244	0.0346	0.0495	A	G	0.45
P01911;Q30154	695	0.99	6	32663564	-246	28.5	5.7e-18	-0.303	0.0351	0.0746	A	G	0.33
P01911;Q30154	695	0.99	6	32663606	-300	29.3	1.34e-24	-0.35	0.0341	0.105	G	C	0.57
P01911;Q30154	695	0.99	6	32663631	-194	25.5	2.53e-14	-0.299	0.0392	0.0581	T	C	0.75
P01911;Q30154	695	0.99	6	32663851	-202	29	3.84e-12	-0.239	0.0344	0.0482	C	T	0.45
P01911;Q30154	695	0.99	6	32663925	-302	29.3	6.39e-25	-0.352	0.0342	0.106	C	A	0.57
P01911;Q30154	695	0.99	6	32663986	-246	28.5	5.7e-18	-0.303	0.0351	0.0746	C	G	0.33
P01911;Q30154	695	0.99	6	32663999	-202	29	3.8e-12	-0.239	0.0344	0.0482	G	C	0.45
P01911;Q30154	695	0.99	6	32664163	-246	28.5	5.8e-18	-0.303	0.0351	0.0746	A	C	0.33
P01911;Q30154	695	0.99	6	32664332	-246	28.5	5.82e-18	-0.303	0.0351	0.0746	T	C	0.33
P01911;Q30154	695	0.99	6	32664458	-301	29.3	8.57e-25	-0.351	0.0341	0.106	T	C	0.57
P01911;Q30154	695	0.99	6	32664675	-246	28.5	5.7e-18	-0.303	0.0351	0.0746	A	G	0.33
P01911;Q30154	695	0.99	6	32664722	-204	28.9	1.79e-12	-0.244	0.0346	0.0497	A	T	0.45
P01911;Q30154	695	0.99	6	32664880	-301	29.3	8.63e-25	-0.351	0.0341	0.106	T	G	0.57
P01911;Q30154	695	0.99	6	32665079	-346	30.1	1.31e-30	-0.382	0.0333	0.132	T	C	0.45
P01911;Q30154	695	0.99	6	32665086	-302	29.3	8.04e-25	-0.351	0.0341	0.106	C	T	0.57
P01911;Q30154	695	0.99	6	32665285	-300	29.3	1.26e-24	-0.349	0.0341	0.105	G	T	0.57
P01911;Q30154	695	0.99	6	32665367	-301	29.3	1.07e-24	-0.35	0.0341	0.105	T	G	0.57
P01911;Q30154	695	0.99	6	32665616	-220	27.9	2.82e-15	-0.283	0.0359	0.0624	G	T	0.33
P01911;Q30154	695	0.99	6	32665741	-220	27.9	2.87e-15	-0.283	0.0359	0.0624	A	G	0.33
P01911;Q30154	695	0.99	6	32666019	-220	27.9	2.84e-15	-0.283	0.0359	0.0624	G	A	0.33
P01911;Q30154	695	0.99	6	32666397	-301	29.3	8.57e-25	-0.351	0.0341	0.106	C	T	0.57
P01911;Q30154	695	0.99	6	32666721	-220	27.9	2.88e-15	-0.283	0.0359	0.0623	A	T	0.33
P01911;Q30154	695	0.99	6	32666738	-301	29.3	8.6e-25	-0.351	0.0341	0.106	C	T	0.57
P01911;Q30154	695	0.99	6	32667119	-194	25.5	2.66e-14	-0.299	0.0393	0.058	T	C	0.75
P01911;Q30154	695	0.99	6	32667280	-300	29.3	1.49e-24	-0.349	0.0341	0.105	A	G	0.57
P01911;Q30154	695	0.99	6	32667762	-291	29.4	4.86e-23	-0.336	0.034	0.0977	A	G	0.55
P01911;Q30154	695	0.99	6	32667946	-190	25.4	7.48e-14	-0.294	0.0393	0.0559	T	G	0.75
P01911;Q30154	695	0.99	6	32667958	-297	29.2	2.69e-24	-0.348	0.0342	0.103	A	G	0.57
P01911;Q30154	695	0.99	6	32668031	-217	27.7	5.38e-15	-0.282	0.0361	0.0611	A	C	0.34
P01911;Q30154	695	0.99	6	32668100	-223	23.7	4.96e-21	-0.398	0.0422	0.0886	G	A	0.23
P01911;Q30154	695	0.99	6	32668323	-299	29.3	1.54e-24	-0.349	0.0341	0.105	G	A	0.57
P01911;Q30154	695	0.99	6	32668336	-299	29.3	1.54e-24	-0.349	0.0341	0.105	A	C	0.57
P01911;Q30154	695	0.99	6	32668439	-184	24.8	9.52e-14	-0.301	0.0404	0.0555	A	C	0.78
P01911;Q30154	695	0.99	6	32668657	-218	27.9	5.14e-15	-0.281	0.0359	0.0612	C	T	0.34
P01911;Q30154	695	0.99	6	32668704	-218	27.9	5.14e-15	-0.281	0.0359	0.0612	C	G	0.34
P01911;Q30154	695	0.99	6	32668713	-299	29.3	1.63e-24	-0.349	0.0341	0.104	C	G	0.57
P01911;Q30154	695	0.99	6	32669018	-299	28.9	5.48e-25	-0.357	0.0345	0.107	C	A	0.59
P01911;Q30154	695	0.99	6	32669767	-218	27.9	5.14e-15	-0.281	0.0359	0.0612	T	C	0.34
P01911;Q30154	695	0.99	6	32669926	-218	27.9	5.14e-15	-0.281	0.0359	0.0612	C	G	0.34
P01911;Q30154	695	0.99	6	32670136	-192	25.5	4.81e-14	-0.296	0.0393	0.0568	T	C	0.75
P01911;Q30154	695	0.99	6	32670255	-218	27.9	5.14e-15	-0.281	0.0359	0.0612	C	T	0.34
P01911;Q30154	695	0.99	6	32670308	-299	29.3	1.54e-24	-0.349	0.0341	0.105	A	G	0.57
P01911;Q30154	695	0.99	6	32670464	-299	29.3	1.55e-24	-0.349	0.0341	0.105	G	T	0.57
P01911;Q30154	695	0.99	6	32670897	-299	29.3	1.78e-24	-0.349	0.0342	0.104	T	C	0.57
P01911;Q30154	695	0.99	6	32671014	-218	27.9	5.19e-15	-0.281	0.0359	0.0612	C	A	0.34
P01911;Q30154	695	0.99	6	32671044	-218	27.9	5.19e-15	-0.281	0.0359	0.0612	G	T	0.34
P01911;Q30154	695	0.99	6	32671765	-299	29.3	1.56e-24	-0.349	0.0342	0.105	A	G	0.57
P01911;Q30154	695	0.99	6	32672089	-191	25.4	4.93e-14	-0.297	0.0394	0.0568	T	C	0.75
P01911;Q30154	695	0.99	6	32674343	-246	29	2.06e-17	-0.293	0.0345	0.0721	G	A	0.36
P01911;Q30154	695	0.99	6	32674573	-264	28.5	2.16e-20	-0.324	0.0351	0.0856	T	C	0.54
P01911;Q30154	695	0.99	6	32674643	-266	28.6	1.31e-20	-0.325	0.035	0.0866	A	G	0.55
P01911;Q30154	695	0.99	6	32674649	-266	28.6	1.49e-20	-0.325	0.0349	0.0864	A	G	0.55
P01911;Q30154	695	0.99	6	32674700	-266	28.6	1.52e-20	-0.325	0.0349	0.0863	G	A	0.55
P01911;Q30154	695	0.99	6	32674841	-204	26.6	1.66e-14	-0.288	0.0375	0.0589	A	G	0.31
P01911;Q30154	695	0.99	6	32674869	-220	27.8	2.61e-15	-0.285	0.036	0.0625	C	T	0.34
P01911;Q30154	695	0.99	6	32674903	-220	27.8	2.42e-15	-0.285	0.036	0.0627	T	C	0.34
P01911;Q30154	695	0.99	6	32674952	-298	29.3	2.05e-24	-0.348	0.0342	0.104	T	C	0.57
P01911;Q30154	695	0.99	6	32675032	-218	27.9	5.14e-15	-0.281	0.0359	0.0612	C	T	0.34
P01911;Q30154	695	0.99	6	32675109	-266	28.6	1.52e-20	-0.325	0.0349	0.0863	T	C	0.55
P01911;Q30154	695	0.99	6	32675266	-218	27.9	5.14e-15	-0.281	0.0359	0.0612	C	T	0.34
P01911;Q30154	695	0.99	6	32675312	-218	27.9	5.14e-15	-0.281	0.0359	0.0612	T	C	0.34
P01911;Q30154	695	0.99	6	32675313	-218	27.9	5.14e-15	-0.281	0.0359	0.0612	G	A	0.34
P01911;Q30154	695	0.99	6	32675497	-218	27.9	5.14e-15	-0.281	0.0359	0.0612	T	C	0.34
P01911;Q30154	695	0.99	6	32675733	-218	27.8	3.6e-15	-0.283	0.036	0.0619	A	G	0.33
P01911;Q30154	695	0.99	6	32675994	-218	27.9	5.14e-15	-0.281	0.0359	0.0612	C	T	0.34
P01911;Q30154	695	0.99	6	32676075	-218	27.9	5.14e-15	-0.281	0.0359	0.0612	A	G	0.34
P01911;Q30154	695	0.99	6	32676251	-298	28.9	6.25e-25	-0.356	0.0346	0.106	C	A	0.59
P01911;Q30154	695	0.99	6	32676299	-218	27.9	5.14e-15	-0.281	0.0359	0.0612	T	C	0.34
P01911;Q30154	695	0.99	6	32677099	-218	27.9	5.14e-15	-0.281	0.0359	0.0612	T	A	0.34
P01911;Q30154	695	0.99	6	32677152	-218	27.9	5.14e-15	-0.281	0.0359	0.0612	G	A	0.34
P01911;Q30154	695	0.99	6	32677190	-266	28.6	1.52e-20	-0.325	0.0349	0.0863	C	T	0.55
P01911;Q30154	695	0.99	6	32677315	-218	27.9	5.14e-15	-0.281	0.0359	0.0612	T	C	0.34
P01911;Q30154	695	0.99	6	32677353	-218	27.9	5.14e-15	-0.281	0.0359	0.0612	G	A	0.34
P01911;Q30154	695	0.99	6	32677912	-309	28.8	8.71e-27	-0.372	0.0347	0.115	C	T	0.43
P01911;Q30154	695	0.99	6	32678136	-267	28.5	9.32e-21	-0.327	0.035	0.0873	C	T	0.55
P01911;Q30154	695	0.99	6	32678162	-201	27.2	1.5e-13	-0.271	0.0367	0.0546	T	A	0.32
P01911;Q30154	695	0.99	6	32678182	-222	27.3	4.66e-16	-0.297	0.0366	0.0659	C	G	0.47
P01911;Q30154	695	0.99	6	32678199	-210	27.1	9.24e-15	-0.286	0.0369	0.0601	G	A	0.47
P01911;Q30154	695	0.99	6	32678206	-191	25.4	5.35e-14	-0.296	0.0393	0.0566	G	A	0.75
P01911;Q30154	695	0.99	6	32678388	-218	27.9	5.14e-15	-0.281	0.0359	0.0612	T	C	0.34
P01911;Q30154	695	0.99	6	32678477	-266	28.6	1.51e-20	-0.325	0.0349	0.0863	C	A	0.55
P01911;Q30154	695	0.99	6	32678502	-218	27.9	5.14e-15	-0.281	0.0359	0.0612	A	G	0.34
P01911;Q30154	695	0.99	6	32678509	-218	27.9	5.14e-15	-0.281	0.0359	0.0612	A	G	0.34
P01911;Q30154	695	0.99	6	32678597	-266	28.6	1.51e-20	-0.325	0.0349	0.0863	C	G	0.55
P01911;Q30154	695	0.99	6	32678607	-218	27.9	5.14e-15	-0.281	0.0359	0.0612	G	A	0.34
P01911;Q30154	695	0.99	6	32678634	-218	27.9	5.14e-15	-0.281	0.0359	0.0612	T	C	0.34
P01911;Q30154	695	0.99	6	32678740	-218	27.9	5.14e-15	-0.281	0.0359	0.0612	A	G	0.34
P01911;Q30154	695	0.99	6	32678753	-218	27.9	5.14e-15	-0.281	0.0359	0.0612	A	G	0.34
P01911;Q30154	695	0.99	6	32678789	-218	27.9	5.14e-15	-0.281	0.0359	0.0612	T	C	0.34
P01911;Q30154	695	0.99	6	32678795	-218	27.9	5.14e-15	-0.281	0.0359	0.0612	T	A	0.34
P01911;Q30154	695	0.99	6	32678867	-266	28.6	1.51e-20	-0.325	0.0349	0.0863	G	A	0.55
P01911;Q30154	695	0.99	6	32678877	-218	27.9	5.14e-15	-0.281	0.0359	0.0612	T	C	0.34
P01911;Q30154	695	0.99	6	32678894	-218	27.9	5.14e-15	-0.281	0.0359	0.0612	T	A	0.34
P01911;Q30154	695	0.99	6	32678973	-216	27.6	4.88e-15	-0.284	0.0363	0.0613	A	G	0.33
P01911;Q30154	695	0.99	6	32678999	-266	28.6	1.56e-20	-0.324	0.0349	0.0863	A	G	0.55
P01911;Q30154	695	0.99	6	32679047	-218	27.9	5.14e-15	-0.281	0.0359	0.0612	G	A	0.34
P01911;Q30154	695	0.99	6	32679068	-218	27.9	5.12e-15	-0.281	0.0359	0.0612	T	C	0.34
P01911;Q30154	695	0.99	6	32679146	-266	28.6	1.51e-20	-0.325	0.0349	0.0863	C	G	0.55
P01911;Q30154	695	0.99	6	32679489	-218	27.9	5.06e-15	-0.281	0.0359	0.0612	A	C	0.34
P01911;Q30154	695	0.99	6	32679518	-218	27.9	5.22e-15	-0.281	0.0359	0.0612	A	G	0.34
P01911;Q30154	695	0.99	6	32679591	-218	27.9	5.22e-15	-0.281	0.0359	0.0612	G	C	0.34
P01911;Q30154	695	0.99	6	32679605	-218	27.9	5.22e-15	-0.281	0.0359	0.0612	A	G	0.34
P01911;Q30154	695	0.99	6	32679722	-218	27.9	5.11e-15	-0.281	0.0359	0.0612	C	G	0.34
P01911;Q30154	695	0.99	6	32679779	-218	27.9	5.31e-15	-0.281	0.0359	0.0611	A	T	0.34
P01911;Q30154	695	0.99	6	32680122	-190	25.5	1.06e-13	-0.291	0.0392	0.0553	G	A	0.76
P01911;Q30154	695	0.99	6	32681631	-297	28.8	5.09e-25	-0.359	0.0347	0.107	C	T	0.59
P01911;Q30154	695	0.99	6	32682308	-198	27.9	1.26e-12	-0.254	0.0358	0.0504	C	A	0.66
P01889;P10321	639	1.01	6	30997692	-217	26.2	1.2e-16	-0.317	0.0382	0.0768	G	C	0.64
P01889;P10321	639	1.01	6	31091992	-189	27.5	6.82e-12	-0.25	0.0364	0.0527	A	G	0.48
P01889;P10321	639	1.01	6	31236316	-250	28.4	1.28e-18	-0.311	0.0353	0.0869	G	T	0.62
P01889;P10321	639	1.01	6	31236567	-249	28.2	9.76e-19	-0.314	0.0355	0.0875	T	C	0.61
P01889;P10321	639	1.01	6	31236690	-243	27.7	1.69e-18	-0.317	0.0361	0.0863	T	G	0.59
P01889;P10321	639	1.01	6	31237027	-251	27.9	2.36e-19	-0.323	0.0359	0.0906	C	T	0.6
P01889;P10321	639	1.01	6	31237061	-242	28.1	7.28e-18	-0.306	0.0356	0.083	C	T	0.61
P01889;P10321	639	1.01	6	31237124	-250	28.4	1.3e-18	-0.311	0.0353	0.0868	T	C	0.62
P01889;P10321	639	1.01	6	31237162	-250	28.4	1.3e-18	-0.311	0.0353	0.0868	C	G	0.62
P01889;P10321	639	1.01	6	31237230	-250	28.4	1.24e-18	-0.311	0.0353	0.0869	A	G	0.62
P01889;P10321	639	1.01	6	31237255	-254	28.6	6e-19	-0.311	0.035	0.0885	G	A	0.59
P01889;P10321	639	1.01	6	31237323	-249	28.3	1.56e-18	-0.31	0.0353	0.0864	A	G	0.62
P01889;P10321	639	1.01	6	31237405	-251	28.4	1.01e-18	-0.311	0.0353	0.0874	C	T	0.62
P01889;P10321	639	1.01	6	31237563	-250	28.4	1.06e-18	-0.311	0.0353	0.0873	C	T	0.62
P01889;P10321	639	1.01	6	31237660	-250	28.3	1.28e-18	-0.311	0.0353	0.0869	A	G	0.62
P01889;P10321	639	1.01	6	31237664	-250	28.4	1.06e-18	-0.311	0.0353	0.0873	C	T	0.62
P01889;P10321	639	1.01	6	31237802	-248	27.9	5.88e-19	-0.319	0.0358	0.0886	A	G	0.6
P01889;P10321	639	1.01	6	31238053	-248	28.3	1.73e-18	-0.31	0.0354	0.0862	G	C	0.61
P01889;P10321	639	1.01	6	31238259	-248	28.3	1.5e-18	-0.311	0.0354	0.0865	G	T	0.62
P01889;P10321	639	1.01	6	31238318	-247	28.1	1.34e-18	-0.313	0.0356	0.0868	G	A	0.61
P01889;P10321	639	1.01	6	31238524	-248	28.3	1.75e-18	-0.31	0.0354	0.0862	G	A	0.61
P01889;P10321	639	1.01	6	31238613	-248	28.3	1.79e-18	-0.31	0.0353	0.0861	A	G	0.62
P01889;P10321	639	1.01	6	31239205	-248	28.3	1.84e-18	-0.31	0.0353	0.0861	C	T	0.62
P01889;P10321	639	1.01	6	31239227	-248	28.3	1.72e-18	-0.31	0.0354	0.0862	C	T	0.61
P01889;P10321	639	1.01	6	31239855	-249	28.2	1.12e-18	-0.312	0.0354	0.0872	C	G	0.62
P01889;P10321	639	1.01	6	31240060	-258	27.5	5.65e-21	-0.342	0.0364	0.0989	A	G	0.63
P01889;P10321	639	1.01	6	31240180	-249	28.2	1.1e-18	-0.312	0.0354	0.0872	A	C	0.62
P01889;P10321	639	1.01	6	31240216	-249	28.2	1.12e-18	-0.312	0.0354	0.0872	A	C	0.62
P01889;P10321	639	1.01	6	31240293	-249	28.2	1.12e-18	-0.312	0.0354	0.0872	C	T	0.62
P01889;P10321	639	1.01	6	31241092	-237	27.7	1.36e-17	-0.308	0.0361	0.0816	C	G	0.58
P01889;P10321	639	1.01	6	31242089	-275	27.1	3.2e-24	-0.375	0.0369	0.115	A	T	0.65
P01889;P10321	639	1.01	6	31242223	-254	28.5	5.07e-19	-0.313	0.0351	0.0889	C	G	0.58
P01889;P10321	639	1.01	6	31243971	-258	27.5	6.13e-21	-0.341	0.0364	0.0987	A	G	0.63
P01889;P10321	639	1.01	6	31243979	-258	27.5	6.13e-21	-0.341	0.0364	0.0987	T	A	0.63
P01889;P10321	639	1.01	6	31244021	-258	27.5	6.15e-21	-0.341	0.0364	0.0987	G	A	0.63
P01889;P10321	639	1.01	6	31247758	-258	27.5	6.58e-21	-0.342	0.0364	0.0985	T	C	0.63
P01889;P10321	639	1.01	6	31252396	-273	26.5	8.02e-25	-0.388	0.0377	0.119	A	C	0.66
P01889;P10321	639	1.01	6	31257511	-273	26.5	7.39e-25	-0.388	0.0377	0.119	A	C	0.66
P01889;P10321	639	1.01	6	31263510	-272	26.4	8.16e-25	-0.389	0.0378	0.118	T	C	0.66
P01889;P10321	639	1.01	6	31263522	-270	26.4	1.29e-24	-0.388	0.0379	0.117	C	G	0.66
P01889;P10321	639	1.01	6	31264133	-272	26.5	9.82e-25	-0.387	0.0377	0.118	G	C	0.66
P01889;P10321	639	1.01	6	31264582	-272	26.6	1.57e-24	-0.384	0.0375	0.117	C	T	0.66
P01889;P10321	639	1.01	6	31265135	-273	26.5	8.18e-25	-0.388	0.0377	0.118	C	G	0.66
P01889;P10321	639	1.01	6	31265490	-274	26.6	6.69e-25	-0.388	0.0376	0.119	T	C	0.66
P01889;P10321	639	1.01	6	31267422	-274	26.6	6.69e-25	-0.388	0.0376	0.119	A	C	0.66
P01889;P10321	639	1.01	6	31272261	-273	26.5	6.49e-25	-0.389	0.0377	0.119	C	T	0.66
P01889;P10321	639	1.01	6	31303236	-240	27.2	1.01e-18	-0.325	0.0368	0.0874	A	G	0.59
P01889;P10321	639	1.01	6	31315501	-264	27.1	1.68e-22	-0.36	0.0369	0.107	A	G	0.64
P01889;P10321	639	1.01	6	31318621	-250	27.7	2.1e-19	-0.325	0.0361	0.0909	T	A	0.57
P01889;P10321	639	1.01	6	31318630	-256	26.8	1.37e-21	-0.356	0.0373	0.102	A	G	0.63
P01889;P10321	639	1.01	6	31318933	-249	27.7	2.64e-19	-0.324	0.0361	0.0904	T	G	0.57
P01889;P10321	639	1.01	6	31323353	-212	27.2	6.5e-15	-0.286	0.0367	0.068	G	A	0.42
P01889;P10321	639	1.01	6	31325092	-238	26	6.08e-20	-0.351	0.0384	0.0936	A	G	0.53
P01889;P10321	639	1.01	6	31325115	-243	26.5	4.05e-20	-0.347	0.0378	0.0945	A	G	0.54
P01889;P10321	639	1.01	6	31325380	-256	27	2.55e-21	-0.351	0.037	0.101	C	T	0.6
P01889;P10321	639	1.01	6	31325424	-253	27.1	1.02e-20	-0.345	0.037	0.0976	G	T	0.6
P01889;P10321	639	1.01	6	31325494	-246	27	7.49e-20	-0.338	0.0371	0.0931	T	C	0.58
P01889;P10321	639	1.01	6	31325565	-256	27.2	3.76e-21	-0.348	0.0368	0.0998	G	A	0.59
P01889;P10321	639	1.01	6	31325620	-253	27.1	9.79e-21	-0.345	0.0369	0.0977	T	C	0.6
P01889;P10321	639	1.01	6	31325623	-253	27.1	1.05e-20	-0.345	0.0369	0.0975	T	C	0.6
P01889;P10321	639	1.01	6	31325886	-270	27.3	5.43e-23	-0.361	0.0366	0.109	G	C	0.59
P01889;P10321	639	1.01	6	31326612	-244	27.4	4.29e-19	-0.326	0.0365	0.0893	G	A	0.58
P01889;P10321	639	1.01	6	31326629	-243	27.3	6.75e-19	-0.325	0.0366	0.0883	C	T	0.58
P01889;P10321	639	1.01	6	31327334	-226	28	5.85e-16	-0.29	0.0358	0.0733	G	T	0.46
P01889;P10321	639	1.01	6	31327382	-253	27.1	9.8e-21	-0.345	0.0369	0.0976	G	T	0.6
P01889;P10321	639	1.01	6	31327400	-254	27.1	8.38e-21	-0.345	0.0369	0.098	T	C	0.6
P01889;P10321	639	1.01	6	31327504	-251	27.1	1.85e-20	-0.342	0.0369	0.0962	T	C	0.6
P01889;P10321	639	1.01	6	31327895	-277	26.3	6.76e-26	-0.4	0.038	0.124	G	A	0.67
P01889;P10321	639	1.01	6	31328092	-276	26.3	7.81e-26	-0.4	0.0381	0.124	A	G	0.67
P01889;P10321	639	1.01	6	31328517	-271	27.3	2.78e-23	-0.364	0.0367	0.111	T	C	0.61
P01889;P10321	639	1.01	6	31328542	-277	26.3	6.92e-26	-0.4	0.038	0.124	G	A	0.67
P01889;P10321	639	1.01	6	31334945	-227	27.9	3.43e-16	-0.293	0.0359	0.0745	T	C	0.43
P01889;P10321	639	1.01	6	31436047	-230	27.5	6.42e-17	-0.304	0.0364	0.0782	T	C	0.61
P01889;P10321	639	1.01	6	31465661	-196	27.5	1e-12	-0.259	0.0363	0.0569	T	G	0.44
P01889;P10321	639	1.01	6	31836827	-217	27.1	9.64e-16	-0.297	0.0369	0.0722	T	G	0.64
P01889;P10321	639	1.01	6	31837250	-195	27.8	2.65e-12	-0.251	0.0359	0.0548	G	A	0.5
P01889;P10321	639	1.01	6	31837277	-195	27.8	2.65e-12	-0.251	0.0359	0.0548	C	A	0.5
P01889;P10321	639	1.01	6	31837491	-195	27.8	2.65e-12	-0.251	0.0359	0.0548	A	G	0.5
P01889;P10321	639	1.01	6	31837739	-195	27.8	2.65e-12	-0.251	0.0359	0.0548	T	G	0.5
P01889;P10321	639	1.01	6	31837791	-195	27.8	2.65e-12	-0.251	0.0359	0.0548	T	G	0.5
P01889;P10321	639	1.01	6	31837963	-195	27.8	2.65e-12	-0.251	0.0359	0.0548	G	A	0.5
P01889;P10321	639	1.01	6	31838441	-195	27.8	2.65e-12	-0.251	0.0359	0.0548	T	C	0.5
P01889;P10321	639	1.01	6	31838490	-195	27.8	2.65e-12	-0.251	0.0359	0.0548	C	T	0.5
P01889;P10321	639	1.01	6	31838545	-195	27.8	2.65e-12	-0.251	0.0359	0.0548	G	A	0.5
P01889;P10321	639	1.01	6	31839309	-195	27.8	2.65e-12	-0.251	0.0359	0.0548	C	T	0.5
P01889;P10321	639	1.01	6	31839331	-195	27.8	2.63e-12	-0.251	0.0359	0.0548	C	T	0.5
P01889;P10321	639	1.01	6	31839494	-189	27.8	9.35e-12	-0.245	0.036	0.052	C	T	0.49
P01889;P10321	639	1.01	6	31840021	-204	27.2	7e-14	-0.275	0.0367	0.0628	T	A	0.63
P01889;P10321	639	1.01	6	31847012	-216	27.4	2.68e-15	-0.289	0.0366	0.07	C	A	0.59
P01889;P10321	639	1.01	6	31847196	-217	27.3	2.33e-15	-0.29	0.0366	0.0703	T	C	0.59
P01889;P10321	639	1.01	6	31848220	-217	27.3	2.33e-15	-0.29	0.0366	0.0703	T	G	0.59
P01889;P10321	639	1.01	6	31856070	-216	27.3	2.84e-15	-0.289	0.0366	0.0698	G	A	0.59
P01889;P10321	639	1.01	6	31860337	-217	27.3	2.15e-15	-0.29	0.0366	0.0705	T	C	0.59
P01889;P10321	639	1.01	6	31861815	-217	27.3	1.97e-15	-0.291	0.0366	0.0707	G	A	0.59
P01889;P10321	639	1.01	6	31864304	-217	27.3	2.16e-15	-0.29	0.0366	0.0704	G	A	0.59
P01889;P10321	639	1.01	6	31875712	-215	27.3	3.39e-15	-0.288	0.0366	0.0695	T	C	0.59
P01889;P10321	639	1.01	6	31876042	-216	27.3	2.8e-15	-0.289	0.0366	0.0699	T	A	0.59
P01889;P10321	639	1.01	6	31878495	-234	27	5.63e-18	-0.319	0.037	0.0836	A	G	0.65
P01889;P10321	639	1.01	6	31916400	-201	27.3	2.04e-13	-0.269	0.0366	0.0604	A	G	0.6
P01889;P10321	639	1.01	6	31922254	-222	27.3	4.63e-16	-0.297	0.0366	0.0739	A	C	0.64
P01889;P10321	639	1.01	6	31927342	-218	27.1	8.29e-16	-0.297	0.0369	0.0726	A	G	0.63
P01889;P10321	639	1.01	6	31928799	-218	27.1	8.29e-16	-0.297	0.0369	0.0726	T	C	0.63
P01889;P10321	639	1.01	6	31929014	-218	27.1	8.56e-16	-0.297	0.0369	0.0725	A	C	0.63
P01889;P10321	639	1.01	6	31936668	-216	27.1	1.77e-15	-0.294	0.0369	0.0709	T	C	0.64
P01889;P10321	639	1.01	6	31946837	-212	27	4.03e-15	-0.291	0.037	0.0691	C	G	0.64
P01889;P10321	639	1.01	6	31947460	-213	27	3.16e-15	-0.292	0.037	0.0696	G	T	0.64
P01889;P10321	639	1.01	6	32414290	-194	26.7	4.35e-13	-0.271	0.0374	0.0588	A	G	0.62
P01889;P10321	639	1.01	6	32597064	-188	27.4	6.94e-12	-0.25	0.0365	0.0527	G	A	0.58
P01889;P10321	639	1.01	6	31175667	-214	27.3	4.16e-15	-0.288	0.0367	0.069	A	G	0.38
P01889;P10321	639	1.01	6	31234569	-192	26.4	3.9e-13	-0.274	0.0378	0.059	C	T	0.37
P01889;P10321	639	1.01	6	31265737	-222	28.6	7.85e-15	-0.272	0.035	0.0676	A	G	0.43
P01889;P10321	639	1.01	6	31271700	-228	27.8	2.54e-16	-0.295	0.036	0.0752	T	C	0.51
P01889;P10321	639	1.01	6	31171257	-203	28	3.9e-13	-0.259	0.0357	0.059	A	C	0.44
P01889;P10321	639	1.01	6	31172351	-203	28	3.9e-13	-0.259	0.0357	0.059	C	T	0.44
P01889;P10321	639	1.01	6	31173433	-203	28	3.9e-13	-0.259	0.0357	0.059	G	A	0.44
P01889;P10321	639	1.01	6	31173933	-203	28	3.9e-13	-0.259	0.0357	0.059	T	G	0.44
P01889;P10321	639	1.01	6	31174527	-203	28	3.9e-13	-0.259	0.0357	0.059	A	G	0.44
P01889;P10321	639	1.01	6	31175044	-203	28	3.82e-13	-0.259	0.0357	0.059	T	C	0.44
P01889;P10321	639	1.01	6	31175608	-204	28	3.36e-13	-0.26	0.0358	0.0593	T	C	0.44
P01889;P10321	639	1.01	6	31176246	-201	27.8	5.39e-13	-0.259	0.036	0.0583	C	T	0.45
P01889;P10321	639	1.01	6	31188397	-189	27.7	8.78e-12	-0.246	0.0361	0.0522	A	G	0.5
P01889;P10321	639	1.01	6	31191070	-189	27.7	8.84e-12	-0.246	0.0361	0.0521	A	G	0.5
P01889;P10321	639	1.01	6	31193211	-196	28	3.07e-12	-0.249	0.0357	0.0545	C	T	0.52
P01889;P10321	639	1.01	6	31200764	-196	28.1	3.18e-12	-0.248	0.0356	0.0544	C	T	0.52
P01889;P10321	639	1.01	6	31207692	-200	27.9	7.27e-13	-0.257	0.0358	0.0576	A	G	0.5
P01889;P10321	639	1.01	6	31228410	-234	28.2	1.07e-16	-0.294	0.0355	0.0771	T	C	0.56
P01889;P10321	639	1.01	6	31229404	-207	28.7	5.65e-13	-0.251	0.0348	0.0582	T	C	0.52
P01889;P10321	639	1.01	6	31236115	-213	28.6	1e-13	-0.26	0.035	0.062	C	T	0.56
P01889;P10321	639	1.01	6	31236175	-191	27.5	3.45e-12	-0.253	0.0364	0.0542	C	T	0.42
P01889;P10321	639	1.01	6	31236467	-189	26.7	1.41e-12	-0.266	0.0375	0.0562	G	T	0.42
P01889;P10321	639	1.01	6	31238490	-209	28.5	2.36e-13	-0.257	0.0351	0.0601	T	C	0.57
P01889;P10321	639	1.01	6	31239430	-217	28	7.94e-15	-0.278	0.0357	0.0676	C	T	0.41
P01889;P10321	639	1.01	6	31240041	-256	28	5.99e-20	-0.327	0.0357	0.0936	C	T	0.55
P01889;P10321	639	1.01	6	31240712	-192	27.8	5.25e-12	-0.248	0.0359	0.0533	A	C	0.5
P01889;P10321	639	1.01	6	31242151	-245	27.6	6.3e-19	-0.322	0.0362	0.0884	C	T	0.55
P01889;P10321	639	1.01	6	31242509	-175	25.3	4.62e-12	-0.274	0.0396	0.0536	C	T	0.27
P01889;P10321	639	1.01	6	31243830	-201	28.2	9.38e-13	-0.253	0.0355	0.0571	G	A	0.54
P01889;P10321	639	1.01	6	31243895	-202	28.1	7.71e-13	-0.255	0.0355	0.0575	C	T	0.54
P01889;P10321	639	1.01	6	31249127	-189	27.6	8.14e-12	-0.248	0.0363	0.0523	G	A	0.4
P01889;P10321	639	1.01	6	31249229	-189	27.6	6.85e-12	-0.249	0.0363	0.0527	T	C	0.39
P01889;P10321	639	1.01	6	31249398	-189	27.6	8.03e-12	-0.248	0.0362	0.0524	T	C	0.39
P01889;P10321	639	1.01	6	31249478	-189	27.6	7.93e-12	-0.248	0.0362	0.0524	A	G	0.39
P01889;P10321	639	1.01	6	31250507	-247	28.5	4.02e-18	-0.305	0.0351	0.0843	A	G	0.54
P01889;P10321	639	1.01	6	31250642	-247	28.5	4.02e-18	-0.305	0.0351	0.0843	T	C	0.54
P01889;P10321	639	1.01	6	31250823	-247	28.5	4.02e-18	-0.305	0.0351	0.0843	C	G	0.54
P01889;P10321	639	1.01	6	31250854	-247	28.5	4.02e-18	-0.305	0.0351	0.0843	A	G	0.54
P01889;P10321	639	1.01	6	31251477	-247	28.5	4.02e-18	-0.305	0.0351	0.0843	T	C	0.54
P01889;P10321	639	1.01	6	31252469	-247	28.5	3.83e-18	-0.305	0.0351	0.0844	T	G	0.54
P01889;P10321	639	1.01	6	31253878	-247	28.5	3.99e-18	-0.305	0.0351	0.0844	C	T	0.54
P01889;P10321	639	1.01	6	31253996	-247	28.5	3.99e-18	-0.305	0.0351	0.0844	A	G	0.54
P01889;P10321	639	1.01	6	31254088	-247	28.5	3.99e-18	-0.305	0.0351	0.0844	T	C	0.54
P01889;P10321	639	1.01	6	31255007	-247	28.5	3.91e-18	-0.305	0.0351	0.0844	C	T	0.54
P01889;P10321	639	1.01	6	31257625	-247	28.5	3.99e-18	-0.305	0.0351	0.0844	T	C	0.54
P01889;P10321	639	1.01	6	31258255	-247	28.5	3.99e-18	-0.305	0.0351	0.0844	G	C	0.54
P01889;P10321	639	1.01	6	31259579	-247	28.5	3.99e-18	-0.305	0.0351	0.0844	C	T	0.54
P01889;P10321	639	1.01	6	31259798	-247	28.5	3.99e-18	-0.305	0.0351	0.0844	C	G	0.54
P01889;P10321	639	1.01	6	31259930	-247	28.5	3.99e-18	-0.305	0.0351	0.0844	A	G	0.54
P01889;P10321	639	1.01	6	31260318	-194	26.3	1.56e-13	-0.281	0.0381	0.061	A	G	0.46
P01889;P10321	639	1.01	6	31260331	-247	28.5	3.99e-18	-0.305	0.0351	0.0844	G	C	0.54
P01889;P10321	639	1.01	6	31260397	-247	28.5	3.99e-18	-0.305	0.0351	0.0844	A	G	0.54
P01889;P10321	639	1.01	6	31261185	-247	28.5	3.99e-18	-0.305	0.0351	0.0844	T	C	0.54
P01889;P10321	639	1.01	6	31261196	-247	28.5	3.99e-18	-0.305	0.0351	0.0844	G	A	0.54
P01889;P10321	639	1.01	6	31261276	-247	28.5	3.99e-18	-0.305	0.0351	0.0844	A	G	0.54
P01889;P10321	639	1.01	6	31265262	-235	28.4	1.2e-16	-0.292	0.0352	0.0768	A	G	0.51
P01889;P10321	639	1.01	6	31266117	-247	28.5	3.99e-18	-0.305	0.0351	0.0844	A	C	0.53
P01889;P10321	639	1.01	6	31266190	-247	28.5	3.99e-18	-0.305	0.0351	0.0844	A	G	0.53
P01889;P10321	639	1.01	6	31266522	-247	28.5	4.13e-18	-0.305	0.0351	0.0843	G	T	0.53
P01889;P10321	639	1.01	6	31266856	-221	27.2	4.4e-16	-0.299	0.0368	0.074	C	T	0.48
P01889;P10321	639	1.01	6	31267061	-247	28.5	3.99e-18	-0.305	0.0351	0.0844	A	G	0.53
P01889;P10321	639	1.01	6	31268620	-247	28.4	3.73e-18	-0.306	0.0352	0.0845	C	T	0.53
P01889;P10321	639	1.01	6	31269154	-247	28.5	3.99e-18	-0.305	0.0351	0.0844	T	C	0.53
P01889;P10321	639	1.01	6	31269874	-247	28.5	3.85e-18	-0.305	0.0351	0.0844	C	G	0.53
P01889;P10321	639	1.01	6	31272612	-206	27.5	6.57e-14	-0.272	0.0363	0.0629	G	A	0.44
P01889;P10321	639	1.01	6	31274027	-240	28.4	2.3e-17	-0.299	0.0353	0.0805	C	T	0.45
P01889;P10321	639	1.01	6	31274693	-187	27.2	5.61e-12	-0.253	0.0368	0.0531	G	A	0.41
P01889;P10321	639	1.01	6	31274752	-188	27.4	7.14e-12	-0.25	0.0365	0.0526	A	G	0.41
P01889;P10321	639	1.01	6	31276760	-202	26.5	2.85e-14	-0.287	0.0377	0.0648	T	C	0.54
P01889;P10321	639	1.01	6	31276777	-203	26.6	2.68e-14	-0.286	0.0376	0.0649	A	G	0.53
P01889;P10321	639	1.01	6	31277087	-203	26.6	2.27e-14	-0.288	0.0377	0.0653	G	A	0.53
P01889;P10321	639	1.01	6	31312892	-181	25.4	9.42e-13	-0.281	0.0394	0.0571	A	G	0.35
P01889;P10321	639	1.01	6	31313101	-182	25.4	8.64e-13	-0.282	0.0394	0.0573	T	C	0.35
P01889;P10321	639	1.01	6	31313733	-226	27.4	1.48e-16	-0.301	0.0365	0.0764	T	C	0.58
P01889;P10321	639	1.01	6	31319288	-179	24.7	4.5e-13	-0.294	0.0406	0.0587	A	G	0.32
P01889;P10321	639	1.01	6	31321211	-213	27.8	1.94e-14	-0.275	0.036	0.0656	C	T	0.45
P01889;P10321	639	1.01	6	31325745	-234	26.8	2.4e-18	-0.326	0.0373	0.0855	T	C	0.49
P01889;P10321	639	1.01	6	31325756	-182	25.6	1.01e-12	-0.279	0.0391	0.0569	G	A	0.42
P01889;P10321	639	1.01	6	31329135	-185	26.6	4.13e-12	-0.26	0.0376	0.0538	C	A	0.4
P01889;P10321	639	1.01	6	31329365	-180	26.2	6.28e-12	-0.262	0.0382	0.0529	C	T	0.41
P01889;P10321	639	1.01	6	31331037	-236	27.3	6.59e-18	-0.315	0.0366	0.0832	G	A	0.56
P01889;P10321	639	1.01	6	31331829	-236	27.4	6.12e-18	-0.315	0.0365	0.0834	C	T	0.56
P01889;P10321	639	1.01	6	31333191	-236	27.4	6.12e-18	-0.315	0.0365	0.0834	T	C	0.56
P01889;P10321	639	1.01	6	31347204	-211	27.8	3.46e-14	-0.272	0.0359	0.0643	A	T	0.46
P01889;P10321	639	1.01	6	31358943	-198	27.1	2.5e-13	-0.27	0.037	0.06	T	C	0.45
P01889;P10321	639	1.01	6	31430799	-198	27.1	2.22e-13	-0.271	0.037	0.0602	G	T	0.46
P01889;P10321	639	1.01	6	31432125	-195	27	4.67e-13	-0.268	0.0371	0.0586	C	T	0.46
P01889;P10321	639	1.01	6	31462931	-196	27.5	9.97e-13	-0.26	0.0364	0.0569	T	A	0.45
P01889;P10321	639	1.01	6	31469591	-197	27.5	8.54e-13	-0.26	0.0363	0.0573	G	A	0.44
P01889;P10321	639	1.01	6	31232910	-213	27.9	2.52e-14	-0.273	0.0358	0.065	G	C	0.41
P01889;P10321	639	1.01	6	31288877	147	20.7	1.05e-12	0.344	0.0483	0.0568	T	C	0.16
P01889;P10321	639	1.01	6	31300197	146	20.7	2.01e-12	0.34	0.0483	0.0554	G	A	0.16
P01889;P10321	639	1.01	6	31306420	147	20.9	1.84e-12	0.337	0.0479	0.0556	G	A	0.16
P01889;P10321	639	1.01	6	31308717	147	20.9	1.83e-12	0.337	0.0479	0.0556	G	A	0.16
P01889;P10321	639	1.01	6	31311950	147	20.9	1.85e-12	0.337	0.0479	0.0556	T	C	0.16
P01889;P10321	639	1.01	6	31312020	147	20.9	1.85e-12	0.337	0.0479	0.0556	G	A	0.16
P01889;P10321	639	1.01	6	31312259	147	20.9	1.85e-12	0.337	0.0479	0.0556	G	A	0.16
P01889;P10321	639	1.01	6	31312326	147	20.9	1.8e-12	0.338	0.0479	0.0556	T	G	0.16
P01889;P10321	639	1.01	6	31312492	147	20.9	1.76e-12	0.338	0.0479	0.0557	A	G	0.16
P01889;P10321	639	1.01	6	31312607	147	20.9	1.82e-12	0.337	0.0479	0.0556	G	C	0.16
P01889;P10321	639	1.01	6	31312656	147	20.9	1.82e-12	0.337	0.0479	0.0556	C	T	0.16
P01889;P10321	639	1.01	6	31312941	147	20.9	1.72e-12	0.338	0.0479	0.0557	C	T	0.16
P01889;P10321	639	1.01	6	31313677	147	20.9	1.9e-12	0.337	0.0479	0.0555	C	T	0.16
P01889;P10321	639	1.01	6	31314652	147	20.9	1.83e-12	0.337	0.0479	0.0556	A	G	0.16
P01889;P10321	639	1.01	6	31314938	147	20.9	1.9e-12	0.337	0.0479	0.0555	C	T	0.16
P01889;P10321	639	1.01	6	31315005	147	20.9	1.61e-12	0.338	0.0479	0.0559	C	T	0.16
P01889;P10321	639	1.01	6	31315027	147	20.9	1.82e-12	0.338	0.0479	0.0556	A	G	0.16
P01889;P10321	639	1.01	6	31315193	147	20.9	1.79e-12	0.338	0.0479	0.0557	C	T	0.16
P01889;P10321	639	1.01	6	31315618	147	20.9	1.87e-12	0.337	0.0479	0.0556	A	G	0.16
P01889;P10321	639	1.01	6	31315933	146	20.8	2.14e-12	0.338	0.0481	0.0553	A	G	0.16
P01889;P10321	639	1.01	6	31316044	147	20.9	1.86e-12	0.337	0.0479	0.0556	C	T	0.16
P01889;P10321	639	1.01	6	31316448	147	20.9	1.8e-12	0.338	0.0479	0.0556	T	A	0.16
P01889;P10321	639	1.01	6	31316613	147	20.9	2e-12	0.337	0.0479	0.0554	G	A	0.16
P01889;P10321	639	1.01	6	31316695	147	20.9	1.8e-12	0.338	0.0479	0.0556	C	A	0.16
P01889;P10321	639	1.01	6	31316911	147	20.9	2.04e-12	0.337	0.0479	0.0554	G	T	0.16
P01889;P10321	639	1.01	6	31317063	147	20.9	1.74e-12	0.338	0.0479	0.0557	A	G	0.16
P01889;P10321	639	1.01	6	31317065	147	20.9	1.8e-12	0.338	0.0479	0.0556	T	C	0.16
P01889;P10321	639	1.01	6	31318308	148	20.9	1.56e-12	0.339	0.0479	0.056	G	T	0.16
P01889;P10321	639	1.01	6	31318432	147	20.9	2e-12	0.336	0.0478	0.0554	T	C	0.16
P01889;P10321	639	1.01	6	31308988	147	20.9	1.96e-12	0.337	0.0479	0.0555	C	T	0.16
P01889;P10321	639	1.01	6	31315229	147	20.9	2.07e-12	0.337	0.0479	0.0553	C	T	0.16
P01889;P10321	639	1.01	6	31315792	147	20.9	1.87e-12	0.337	0.0479	0.0556	T	C	0.16
P01889;P10321	639	1.01	6	31315805	147	20.8	1.8e-12	0.338	0.048	0.0556	G	C	0.16
P01889;P10321	639	1.01	6	31315861	147	20.9	1.87e-12	0.337	0.0479	0.0556	G	A	0.16
P01889;P10321	639	1.01	6	31315879	147	20.8	1.8e-12	0.339	0.048	0.0556	T	G	0.16
P01889;P10321	639	1.01	6	31316080	147	20.9	1.92e-12	0.337	0.0479	0.0555	C	T	0.16
P01889;P10321	639	1.01	6	31316234	147	20.9	1.86e-12	0.337	0.0479	0.0556	A	C	0.16
P01889;P10321	639	1.01	6	31316526	145	20.5	1.48e-12	0.345	0.0488	0.0561	T	C	0.16
P01889;P10321	639	1.01	6	31321267	143	20.8	5.11e-12	0.332	0.0481	0.0534	A	C	0.16
P01889;P10321	639	1.01	6	31322790	146	21	3.28e-12	0.332	0.0476	0.0543	T	A	0.17
P01889;P10321	639	1.01	6	31323416	146	21	3.57e-12	0.331	0.0476	0.0541	G	C	0.17
P01889;P10321	639	1.01	6	31323506	147	21	2.4e-12	0.334	0.0477	0.055	C	T	0.17
P01889;P10321	639	1.01	6	31326074	148	20.9	1.44e-12	0.339	0.0479	0.0561	A	T	0.16
P01889;P10321	639	1.01	6	31326703	148	20.9	1.49e-12	0.339	0.0479	0.0561	T	C	0.16
P01889;P10321	639	1.01	6	31327890	146	20.8	2.77e-12	0.335	0.048	0.0547	A	G	0.16
P01889;P10321	639	1.01	6	31328988	146	20.8	2.81e-12	0.335	0.048	0.0547	C	G	0.16
P01889;P10321	639	1.01	6	31329374	145	20.8	3.32e-12	0.335	0.0481	0.0543	A	C	0.16
P01889;P10321	639	1.01	6	31329642	146	20.9	3.17e-12	0.334	0.0479	0.0544	C	T	0.16
P01889;P10321	639	1.01	6	31329691	146	20.8	2.63e-12	0.336	0.048	0.0548	T	A	0.16
P01889;P10321	639	1.01	6	31332920	145	20.8	3.56e-12	0.334	0.048	0.0541	G	A	0.16
P01889;P10321	639	1.01	6	31334422	145	20.9	3.73e-12	0.333	0.0479	0.054	T	C	0.16
P01889;P10321	639	1.01	6	31335431	145	20.9	3.73e-12	0.333	0.0479	0.054	T	C	0.16
P01889;P10321	639	1.01	6	31335901	145	20.9	3.73e-12	0.333	0.0479	0.054	A	G	0.16
P01889;P10321	639	1.01	6	31335976	146	20.9	2.78e-12	0.335	0.048	0.0547	G	C	0.16
P01889;P10321	639	1.01	6	31338844	146	20.9	2.84e-12	0.335	0.048	0.0546	T	C	0.16
P01889;P10321	639	1.01	6	31339996	145	20.8	3.56e-12	0.334	0.048	0.0541	G	A	0.16
P01889;P10321	639	1.01	6	31340075	145	20.8	2.91e-12	0.335	0.048	0.0546	C	T	0.16
P01889;P10321	639	1.01	6	31344390	145	20.8	3.81e-12	0.333	0.048	0.054	A	G	0.16
P01889;P10321	639	1.01	6	31346653	145	20.9	3.54e-12	0.333	0.0479	0.0542	A	G	0.16
P01889;P10321	639	1.01	6	31348365	144	20.8	4.18e-12	0.333	0.0481	0.0538	G	A	0.16
P01889;P10321	639	1.01	6	31353171	146	20.8	2.84e-12	0.335	0.048	0.0546	A	G	0.16
P01889;P10321	639	1.01	6	31353329	146	20.9	2.58e-12	0.335	0.0479	0.0549	G	A	0.16
P01889;P10321	639	1.01	6	31353435	146	20.9	2.6e-12	0.336	0.048	0.0548	C	G	0.16
P01889;P10321	639	1.01	6	31377978	141	20.7	9.54e-12	0.329	0.0483	0.052	C	T	0.16
P01889;P10321	639	1.01	6	31386131	145	20.8	3.03e-12	0.336	0.0481	0.0545	G	A	0.16
P01889;P10321	639	1.01	6	31408329	146	20.8	2.41e-12	0.337	0.0481	0.055	T	A	0.16
P01889;P10321	639	1.01	6	31410521	145	20.8	3.29e-12	0.335	0.0481	0.0543	A	G	0.16
P01889;P10321	639	1.01	6	31414241	146	20.9	2.65e-12	0.335	0.0479	0.0548	G	T	0.16
P01889;P10321	639	1.01	6	31430694	142	20.8	9.41e-12	0.328	0.0481	0.052	G	C	0.16
P01889;P10321	639	1.01	6	31434366	142	20.8	9.75e-12	0.327	0.048	0.0519	G	A	0.16
P01889;P10321	639	1.01	6	31505480	142	20.9	9.7e-12	0.326	0.0478	0.0519	A	G	0.16
P01889;P10321	639	1.01	6	31514247	142	20.9	9.25e-12	0.327	0.0479	0.0521	A	G	0.16
P01889	736	0.99	6	30997692	-233	27.4	1.58e-17	-0.311	0.0365	0.0695	G	C	0.64
P01889	736	0.99	6	31236316	-277	29.5	7.95e-21	-0.317	0.0338	0.0839	G	T	0.62
P01889	736	0.99	6	31236567	-267	29.4	8.09e-20	-0.31	0.0341	0.0795	T	C	0.61
P01889	736	0.99	6	31236690	-267	28.8	1.98e-20	-0.322	0.0347	0.0822	T	G	0.59
P01889	736	0.99	6	31237027	-275	28.8	1.35e-21	-0.332	0.0347	0.0873	C	T	0.6
P01889	736	0.99	6	31237061	-260	29.3	7.27e-19	-0.303	0.0341	0.0754	C	T	0.61
P01889	736	0.99	6	31237124	-277	29.5	7.31e-21	-0.317	0.0339	0.0841	T	C	0.62
P01889	736	0.99	6	31237162	-277	29.5	7.31e-21	-0.317	0.0339	0.0841	C	G	0.62
P01889	736	0.99	6	31237230	-277	29.5	7.35e-21	-0.317	0.0338	0.0841	A	G	0.62
P01889	736	0.99	6	31237255	-294	29.8	4.56e-23	-0.332	0.0336	0.0937	G	A	0.59
P01889	736	0.99	6	31237323	-276	29.5	8.15e-21	-0.317	0.0339	0.0839	A	G	0.62
P01889	736	0.99	6	31237405	-278	29.6	5.92e-21	-0.318	0.0338	0.0845	C	T	0.62
P01889	736	0.99	6	31237563	-277	29.6	6.67e-21	-0.317	0.0338	0.0843	C	T	0.62
P01889	736	0.99	6	31237660	-276	29.5	7.65e-21	-0.317	0.0339	0.084	A	G	0.62
P01889	736	0.99	6	31237664	-277	29.6	6.67e-21	-0.317	0.0338	0.0843	C	T	0.62
P01889	736	0.99	6	31237802	-274	29.1	4.03e-21	-0.324	0.0344	0.0852	A	G	0.6
P01889	736	0.99	6	31238053	-268	29.5	1e-19	-0.309	0.0339	0.0791	G	C	0.61
P01889	736	0.99	6	31238259	-274	29.4	1.21e-20	-0.316	0.034	0.0831	G	T	0.62
P01889	736	0.99	6	31238318	-268	29.3	4.87e-20	-0.313	0.0342	0.0805	G	A	0.61
P01889	736	0.99	6	31238524	-268	29.5	9.56e-20	-0.309	0.0339	0.0792	G	A	0.61
P01889	736	0.99	6	31238613	-276	29.5	8.64e-21	-0.317	0.0339	0.0838	A	G	0.62
P01889	736	0.99	6	31239205	-276	29.5	8.4e-21	-0.317	0.0339	0.0838	C	T	0.62
P01889	736	0.99	6	31239227	-268	29.5	9.57e-20	-0.309	0.0339	0.0792	C	T	0.61
P01889	736	0.99	6	31239855	-278	29.4	4.27e-21	-0.32	0.034	0.0851	C	G	0.62
P01889	736	0.99	6	31240060	-281	28.8	1.48e-22	-0.34	0.0348	0.0915	A	G	0.63
P01889	736	0.99	6	31240180	-277	29.4	4.48e-21	-0.32	0.034	0.085	A	C	0.62
P01889	736	0.99	6	31240216	-277	29.5	4.65e-21	-0.32	0.034	0.0849	A	C	0.62
P01889	736	0.99	6	31240293	-277	29.5	4.65e-21	-0.32	0.034	0.0849	C	T	0.62
P01889	736	0.99	6	31241092	-273	29.1	6.33e-21	-0.322	0.0344	0.0844	C	G	0.58
P01889	736	0.99	6	31242089	-293	28.5	6.37e-25	-0.362	0.0351	0.102	A	T	0.65
P01889	736	0.99	6	31242223	-288	29.7	3.41e-22	-0.326	0.0337	0.0899	C	G	0.58
P01889	736	0.99	6	31243971	-289	28.8	1.22e-23	-0.348	0.0347	0.0962	A	G	0.63
P01889	736	0.99	6	31243979	-289	28.8	1.22e-23	-0.348	0.0347	0.0962	T	A	0.63
P01889	736	0.99	6	31244021	-289	28.8	1.21e-23	-0.348	0.0347	0.0962	G	A	0.63
P01889	736	0.99	6	31247758	-288	28.8	1.25e-23	-0.348	0.0347	0.0962	T	C	0.63
P01889	736	0.99	6	31252396	-296	27.9	2.68e-26	-0.38	0.0358	0.108	A	C	0.66
P01889	736	0.99	6	31257511	-297	27.9	2.41e-26	-0.38	0.0358	0.108	A	C	0.66
P01889	736	0.99	6	31263510	-296	27.8	1.89e-26	-0.382	0.0359	0.108	T	C	0.66
P01889	736	0.99	6	31263522	-294	27.8	4.33e-26	-0.38	0.0359	0.107	C	G	0.66
P01889	736	0.99	6	31264133	-296	27.9	3.66e-26	-0.379	0.0358	0.107	G	C	0.66
P01889	736	0.99	6	31264582	-296	28	4.16e-26	-0.377	0.0357	0.107	C	T	0.66
P01889	736	0.99	6	31265135	-296	27.9	2.74e-26	-0.38	0.0358	0.108	C	G	0.66
P01889	736	0.99	6	31265490	-296	28	3.37e-26	-0.378	0.0357	0.107	T	C	0.66
P01889	736	0.99	6	31267422	-296	28	3.37e-26	-0.378	0.0357	0.107	A	C	0.66
P01889	736	0.99	6	31272261	-295	27.9	4.58e-26	-0.378	0.0358	0.107	C	T	0.66
P01889	736	0.99	6	31303236	-256	28.4	1.99e-19	-0.317	0.0352	0.0778	A	G	0.59
P01889	736	0.99	6	31315501	-277	28.2	9.02e-23	-0.348	0.0354	0.0924	A	G	0.64
P01889	736	0.99	6	31318621	-305	29	6.57e-26	-0.363	0.0345	0.106	T	A	0.57
P01889	736	0.99	6	31318630	-280	28.1	2.15e-23	-0.355	0.0356	0.0951	A	G	0.63
P01889	736	0.99	6	31318933	-303	29	1.45e-25	-0.361	0.0345	0.105	T	G	0.57
P01889	736	0.99	6	31323353	-229	28.7	1.31e-15	-0.279	0.0349	0.0612	G	A	0.42
P01889	736	0.99	6	31325092	-273	27.4	1.82e-23	-0.364	0.0365	0.0955	A	G	0.53
P01889	736	0.99	6	31325115	-271	28	3.09e-22	-0.347	0.0358	0.0901	A	G	0.54
P01889	736	0.99	6	31325380	-274	28.5	6.03e-22	-0.338	0.0351	0.0888	C	T	0.6
P01889	736	0.99	6	31325424	-272	28.5	1.3e-21	-0.335	0.0351	0.0874	G	T	0.6
P01889	736	0.99	6	31325494	-277	28.3	9.77e-23	-0.347	0.0354	0.0923	T	C	0.58
P01889	736	0.99	6	31325565	-276	28.6	5.11e-22	-0.338	0.035	0.0891	G	A	0.59
P01889	736	0.99	6	31325620	-272	28.5	1.24e-21	-0.335	0.0351	0.0874	T	C	0.6
P01889	736	0.99	6	31325623	-272	28.5	1.33e-21	-0.335	0.0351	0.0873	T	C	0.6
P01889	736	0.99	6	31325886	-293	28.6	1.05e-24	-0.359	0.035	0.101	G	C	0.59
P01889	736	0.99	6	31326612	-271	28.8	5.01e-21	-0.327	0.0347	0.0848	G	A	0.58
P01889	736	0.99	6	31326629	-271	28.8	5.39e-21	-0.326	0.0347	0.0847	C	T	0.58
P01889	736	0.99	6	31327334	-288	29.4	1.42e-22	-0.332	0.034	0.0915	G	T	0.46
P01889	736	0.99	6	31327382	-273	28.5	1.26e-21	-0.335	0.035	0.0874	G	T	0.6
P01889	736	0.99	6	31327400	-273	28.6	1.2e-21	-0.335	0.035	0.0875	T	C	0.6
P01889	736	0.99	6	31327504	-273	28.5	1.28e-21	-0.335	0.035	0.0874	T	C	0.6
P01889	736	0.99	6	31327895	-301	27.6	7.92e-28	-0.397	0.0363	0.115	G	A	0.67
P01889	736	0.99	6	31328092	-301	27.5	8.18e-28	-0.397	0.0363	0.114	A	G	0.67
P01889	736	0.99	6	31328517	-332	28.5	1.99e-31	-0.41	0.0351	0.13	T	C	0.61
P01889	736	0.99	6	31328542	-301	27.6	7.53e-28	-0.397	0.0363	0.115	G	A	0.67
P01889	736	0.99	6	31334945	-251	29.2	9.2e-18	-0.294	0.0343	0.0706	T	C	0.43
P01889	736	0.99	6	31436047	-234	28.8	4.58e-16	-0.282	0.0348	0.0632	T	C	0.61
P01889	736	0.99	6	31572644	-296	22.3	4.85e-40	-0.594	0.0448	0.168	C	G	0.83
P01889	736	0.99	6	31582287	-300	22.2	1.14e-41	-0.61	0.0451	0.175	T	C	0.84
P01889	736	0.99	6	31586094	-300	22.2	1.1e-41	-0.61	0.0451	0.175	C	T	0.84
P01889	736	0.99	6	31594628	-300	22.1	8.21e-42	-0.612	0.0452	0.176	T	A	0.84
P01889	736	0.99	6	31597915	-298	22.4	1.54e-40	-0.596	0.0447	0.17	A	G	0.83
P01889	736	0.99	6	31618761	-299	22.4	1.2e-40	-0.597	0.0447	0.171	G	A	0.83
P01889	736	0.99	6	31619024	-300	22.2	1.14e-41	-0.61	0.0451	0.175	T	G	0.84
P01889	736	0.99	6	31636031	-298	22.4	1.12e-40	-0.597	0.0447	0.171	A	G	0.83
P01889	736	0.99	6	31697957	-295	22.1	1.43e-40	-0.602	0.0451	0.17	C	G	0.84
P01889	736	0.99	6	31723389	-296	22.2	1.98e-40	-0.6	0.045	0.17	C	T	0.84
P01889	736	0.99	6	31812038	-295	22.3	4.87e-40	-0.594	0.0449	0.168	T	G	0.84
P01889	736	0.99	6	31845985	-297	22.5	5.18e-40	-0.59	0.0445	0.168	T	C	0.84
P01889	736	0.99	6	31847012	-198	28.5	4.35e-12	-0.243	0.035	0.0459	C	A	0.59
P01889	736	0.99	6	31847196	-198	28.5	3.73e-12	-0.244	0.0351	0.0462	T	C	0.59
P01889	736	0.99	6	31848220	-198	28.5	3.73e-12	-0.244	0.0351	0.0462	T	G	0.59
P01889	736	0.99	6	31860337	-198	28.5	3.81e-12	-0.244	0.0351	0.0462	T	C	0.59
P01889	736	0.99	6	31861815	-198	28.5	3.83e-12	-0.244	0.0351	0.0462	G	A	0.59
P01889	736	0.99	6	31864304	-198	28.5	3.86e-12	-0.244	0.0351	0.0462	G	A	0.59
P01889	736	0.99	6	31875712	-199	28.5	3.19e-12	-0.245	0.0351	0.0465	T	C	0.59
P01889	736	0.99	6	31876042	-197	28.5	5.13e-12	-0.242	0.0351	0.0456	T	A	0.59
P01889	736	0.99	6	31878495	-218	28.1	1.08e-14	-0.275	0.0355	0.0572	A	G	0.65
P01889	736	0.99	6	31879158	-298	22.8	2.81e-39	-0.576	0.044	0.165	A	T	0.84
P01889	736	0.99	6	31880611	-302	22.8	6.91e-40	-0.579	0.0438	0.167	T	C	0.84
P01889	736	0.99	6	31884823	-298	22.9	7.94e-39	-0.57	0.0438	0.163	T	C	0.84
P01889	736	0.99	6	31888367	-296	22.8	1.31e-38	-0.57	0.0438	0.162	C	T	0.84
P01889	736	0.99	6	31914935	-305	24.9	1.88e-34	-0.491	0.0401	0.144	A	G	0.78
P01889	736	0.99	6	31916400	-199	28.7	4.08e-12	-0.242	0.0348	0.0461	A	G	0.6
P01889	736	0.99	6	31922254	-206	28.6	6.26e-13	-0.252	0.035	0.0496	A	C	0.64
P01889	736	0.99	6	31927342	-202	28.4	1.25e-12	-0.25	0.0352	0.0483	A	G	0.63
P01889	736	0.99	6	31928799	-202	28.4	1.25e-12	-0.25	0.0352	0.0483	T	C	0.63
P01889	736	0.99	6	31929014	-201	28.4	1.34e-12	-0.25	0.0352	0.0482	A	C	0.63
P01889	736	0.99	6	31936668	-199	28.4	2.77e-12	-0.246	0.0352	0.0468	T	C	0.64
P01889	736	0.99	6	31946837	-198	28.4	3.33e-12	-0.245	0.0352	0.0464	C	G	0.64
P01889	736	0.99	6	31947460	-197	28.3	4.01e-12	-0.245	0.0353	0.0461	G	T	0.64
P01889	736	0.99	6	32026107	-272	26.5	8.09e-25	-0.389	0.0378	0.101	C	T	0.7
P01889	736	0.99	6	32026257	-287	22.6	7.15e-37	-0.561	0.0442	0.154	T	C	0.84
P01889	736	0.99	6	32033944	-285	22.8	7.01e-36	-0.549	0.0439	0.15	A	G	0.83
P01889	736	0.99	6	32042322	-290	24.9	1.8e-31	-0.469	0.0402	0.13	T	C	0.75
P01889	736	0.99	6	32050544	-284	22.8	8.48e-36	-0.549	0.0439	0.149	C	T	0.83
P01889	736	0.99	6	32066819	-283	22.8	2.27e-35	-0.545	0.0439	0.148	T	A	0.83
P01889	736	0.99	6	32069806	-283	22.6	6.88e-36	-0.553	0.0442	0.15	G	C	0.84
P01889	736	0.99	6	32071017	-281	22.8	6.75e-35	-0.541	0.0439	0.145	C	G	0.83
P01889	736	0.99	6	32071893	-280	22.8	7.78e-35	-0.541	0.0439	0.145	C	T	0.83
P01889	736	0.99	6	32080146	-277	22.7	2.63e-34	-0.538	0.044	0.143	A	C	0.83
P01889	736	0.99	6	32102305	-273	22.7	1.87e-33	-0.531	0.0441	0.139	T	C	0.83
P01889	736	0.99	6	32109165	-275	22.5	2.04e-34	-0.544	0.0444	0.143	G	A	0.84
P01889	736	0.99	6	32112626	-273	22.7	2.92e-33	-0.529	0.044	0.138	A	G	0.83
P01889	736	0.99	6	32112955	-272	22.7	3.58e-33	-0.529	0.0441	0.138	A	G	0.83
P01889	736	0.99	6	32119898	-263	22.2	3.07e-32	-0.532	0.045	0.134	T	C	0.84
P01889	736	0.99	6	32122386	-251	22	4.45e-30	-0.518	0.0454	0.124	C	G	0.84
P01889	736	0.99	6	32123951	-254	21.9	4.33e-31	-0.53	0.0457	0.129	T	C	0.85
P01889	736	0.99	6	32126002	-251	22	3.88e-30	-0.518	0.0454	0.125	A	G	0.84
P01889	736	0.99	6	32131510	-251	22	4.14e-30	-0.518	0.0454	0.125	T	C	0.84
P01889	736	0.99	6	32138545	-260	22.4	3.8e-31	-0.519	0.0447	0.129	A	C	0.84
P01889	736	0.99	6	32147761	-261	22.3	1.23e-31	-0.526	0.0449	0.131	T	C	0.84
P01889	736	0.99	6	32151994	-262	22.3	5.86e-32	-0.529	0.0449	0.133	A	T	0.84
P01889	736	0.99	6	32161396	-247	22.3	1.65e-28	-0.497	0.0449	0.117	T	G	0.84
P01889	736	0.99	6	32172065	-246	22.3	2.78e-28	-0.495	0.0449	0.117	T	G	0.84
P01889	736	0.99	6	32180146	-246	22.2	1.8e-28	-0.498	0.045	0.117	A	G	0.84
P01889	736	0.99	6	32190028	-242	22.2	9.96e-28	-0.492	0.0451	0.114	A	G	0.84
P01889	736	0.99	6	32202086	-222	21.9	4.14e-24	-0.462	0.0456	0.0983	T	G	0.85
P01889	736	0.99	6	32213150	-208	22.7	5.5e-20	-0.403	0.044	0.0803	A	G	0.83
P01889	736	0.99	6	32220397	-209	22.8	4.51e-20	-0.403	0.0439	0.0806	G	A	0.83
P01889	736	0.99	6	32237926	-202	23.5	7.73e-18	-0.366	0.0425	0.0709	T	C	0.81
P01889	736	0.99	6	32245370	-202	23.5	8.29e-18	-0.366	0.0425	0.0708	A	G	0.81
P01889	736	0.99	6	32246919	-214	22.5	1.6e-21	-0.423	0.0444	0.087	A	G	0.83
P01889	736	0.99	6	32247115	-214	22.5	1.6e-21	-0.423	0.0444	0.087	T	A	0.83
P01889	736	0.99	6	32249987	-216	22.5	7.9e-22	-0.426	0.0444	0.0883	T	C	0.84
P01889	736	0.99	6	32255454	-215	22.5	1.32e-21	-0.424	0.0444	0.0873	A	G	0.83
P01889	736	0.99	6	32259527	-202	23.5	8.29e-18	-0.366	0.0425	0.0708	G	A	0.81
P01889	736	0.99	6	32262406	-215	22.5	1.34e-21	-0.424	0.0444	0.0873	A	G	0.83
P01889	736	0.99	6	32263099	-201	23.5	1.19e-17	-0.364	0.0425	0.0701	T	C	0.81
P01889	736	0.99	6	32266021	-202	23.5	8.29e-18	-0.366	0.0425	0.0708	T	A	0.81
P01889	736	0.99	6	32266310	-202	23.5	8.68e-18	-0.365	0.0425	0.0707	T	C	0.81
P01889	736	0.99	6	32278635	-214	23.8	2.72e-19	-0.377	0.042	0.0772	G	A	0.81
P01889	736	0.99	6	32279938	-202	23.5	8.23e-18	-0.366	0.0425	0.0708	A	G	0.81
P01889	736	0.99	6	32288089	-210	22.8	2.76e-20	-0.405	0.0438	0.0816	C	T	0.83
P01889	736	0.99	6	32289390	-202	23.5	8.64e-18	-0.365	0.0425	0.0707	A	C	0.81
P01889	736	0.99	6	32295419	-219	22.8	8.13e-22	-0.421	0.0438	0.0882	A	C	0.84
P01889	736	0.99	6	32295965	-215	22.9	5.89e-21	-0.41	0.0437	0.0845	T	C	0.83
P01889	736	0.99	6	32300809	-207	23.7	2.27e-18	-0.369	0.0422	0.0732	A	G	0.81
P01889	736	0.99	6	32305979	-204	23.7	6.48e-18	-0.364	0.0422	0.0712	G	T	0.81
P01889	736	0.99	6	32316016	-207	23.7	2.39e-18	-0.368	0.0421	0.0731	T	G	0.81
P01889	736	0.99	6	32318610	-208	23.8	2.43e-18	-0.368	0.0421	0.0731	G	A	0.81
P01889	736	0.99	6	32320153	-208	23.8	2.38e-18	-0.368	0.0421	0.0731	G	A	0.81
P01889	736	0.99	6	32321272	-216	23.1	6.71e-21	-0.407	0.0434	0.0842	C	A	0.83
P01889	736	0.99	6	32324055	-217	22.8	2.4e-21	-0.415	0.0438	0.0862	A	C	0.83
P01889	736	0.99	6	32329598	-216	22.8	2.14e-21	-0.417	0.0439	0.0864	A	G	0.84
P01889	736	0.99	6	32336187	-208	23.7	2.33e-18	-0.368	0.0421	0.0732	T	C	0.81
P01889	736	0.99	6	32336495	-207	23.8	2.53e-18	-0.368	0.0421	0.073	T	A	0.81
P01889	736	0.99	6	32342822	-179	26.1	8.1e-12	-0.262	0.0383	0.0448	C	G	0.73
P01889	736	0.99	6	32343714	-179	26.1	8.1e-12	-0.262	0.0383	0.0448	T	C	0.73
P01889	736	0.99	6	32346772	-178	26.1	9.48e-12	-0.262	0.0384	0.0445	A	G	0.73
P01889	736	0.99	6	32350107	-178	26.1	9.15e-12	-0.261	0.0383	0.0445	C	T	0.73
P01889	736	0.99	6	32354644	-178	26.1	9e-12	-0.261	0.0383	0.0446	C	A	0.73
P01889	736	0.99	6	32362416	-196	24.7	1.98e-15	-0.322	0.0406	0.0604	T	G	0.78
P01889	736	0.99	6	32364667	-209	22.3	1.01e-20	-0.418	0.0448	0.0835	A	G	0.84
P01889	736	0.99	6	32367017	-206	22.6	8.24e-20	-0.403	0.0443	0.0795	G	A	0.83
P01889	736	0.99	6	32380717	-178	26.1	8.82e-12	-0.262	0.0383	0.0446	C	G	0.73
P01889	736	0.99	6	32392906	-208	22.5	3.17e-20	-0.409	0.0444	0.0813	C	A	0.84
P01889	736	0.99	6	32392981	-207	22.5	4.15e-20	-0.408	0.0444	0.0808	C	T	0.84
P01889	736	0.99	6	32393235	-201	22.6	4.9e-19	-0.395	0.0443	0.0761	G	C	0.84
P01889	736	0.99	6	32401079	-200	22.7	1.63e-18	-0.386	0.044	0.0738	A	G	0.83
P01889	736	0.99	6	32404048	-200	22.7	1.54e-18	-0.387	0.044	0.0739	G	C	0.83
P01889	736	0.99	6	32404377	-200	22.7	1.63e-18	-0.386	0.044	0.0738	A	C	0.83
P01889	736	0.99	6	32406579	-201	22.6	5e-19	-0.395	0.0443	0.0761	T	C	0.84
P01889	736	0.99	6	32409058	-199	22.2	3.98e-19	-0.402	0.045	0.0765	T	C	0.84
P01889	736	0.99	6	32410987	-199	22.6	1.12e-18	-0.391	0.0443	0.0746	A	G	0.84
P01889	736	0.99	6	32413051	-199	22.6	1.12e-18	-0.391	0.0443	0.0746	A	G	0.84
P01889	736	0.99	6	32413545	-199	22.6	1.15e-18	-0.391	0.0443	0.0745	G	A	0.84
P01889	736	0.99	6	32421227	-195	22.7	1.04e-17	-0.377	0.044	0.0703	A	G	0.83
P01889	736	0.99	6	32422125	-195	22.7	1.04e-17	-0.377	0.044	0.0703	G	A	0.83
P01889	736	0.99	6	32423915	-195	22.7	1.04e-17	-0.377	0.044	0.0703	C	G	0.83
P01889	736	0.99	6	32429582	-189	22.5	5.71e-17	-0.371	0.0444	0.0671	A	G	0.84
P01889	736	0.99	6	32432969	-190	22.4	2.56e-17	-0.378	0.0446	0.0686	A	C	0.84
P01889	736	0.99	6	32433085	-189	22.5	5.71e-17	-0.371	0.0444	0.0671	A	T	0.84
P01889	736	0.99	6	32434978	-189	22.5	5.71e-17	-0.371	0.0444	0.0671	A	G	0.84
P01889	736	0.99	6	32438783	-189	22.5	5.7e-17	-0.372	0.0444	0.0671	C	G	0.84
P01889	736	0.99	6	32493298	-176	23.5	6.53e-14	-0.319	0.0425	0.0538	G	T	0.81
P01889	736	0.99	6	32503613	-181	23.3	6.92e-15	-0.334	0.0429	0.0581	A	G	0.82
P01889	736	0.99	6	32503930	-183	23.2	2.81e-15	-0.341	0.0431	0.0598	C	T	0.83
P01889	736	0.99	6	32504571	-175	22.9	1.99e-14	-0.334	0.0436	0.0561	T	C	0.81
P01889	736	0.99	6	32505126	-182	23.3	5.96e-15	-0.335	0.0429	0.0583	G	T	0.82
P01889	736	0.99	6	32505551	-182	23.2	3.62e-15	-0.339	0.0431	0.0593	A	G	0.82
P01889	736	0.99	6	32509417	-182	23.1	3.02e-15	-0.341	0.0432	0.0596	A	T	0.83
P01889	736	0.99	6	32511698	-183	23.2	3.05e-15	-0.341	0.0432	0.0596	A	G	0.83
P01889	736	0.99	6	32513076	-184	22.7	4.48e-16	-0.358	0.0441	0.0632	C	T	0.83
P01889	736	0.99	6	32519108	-182	23.3	5.68e-15	-0.335	0.0429	0.0584	G	C	0.82
P01889	736	0.99	6	32521484	-185	23.1	1.27e-15	-0.346	0.0432	0.0613	G	A	0.83
P01889	736	0.99	6	32549259	-175	24.1	3.32e-13	-0.303	0.0416	0.0508	G	A	0.81
P01889	736	0.99	6	32554607	-185	23.2	1.86e-15	-0.342	0.043	0.0605	T	C	0.83
P01889	736	0.99	6	32561794	-177	24.4	4.26e-13	-0.297	0.041	0.0503	C	G	0.82
P01889	736	0.99	6	32566011	-184	23.3	2.6e-15	-0.34	0.043	0.0599	C	A	0.83
P01889	736	0.99	6	32574060	-183	23.3	4.48e-15	-0.336	0.0429	0.0589	A	C	0.83
P01889	736	0.99	6	32575369	-184	23.3	3.66e-15	-0.337	0.0428	0.0593	G	T	0.83
P01889	736	0.99	6	32575544	-184	23.3	3.5e-15	-0.337	0.0429	0.0594	A	T	0.83
P01889	736	0.99	6	32575700	-185	22.9	5.46e-16	-0.354	0.0437	0.0629	A	G	0.83
P01889	736	0.99	6	32577385	-185	23.1	1.04e-15	-0.347	0.0433	0.0616	T	C	0.83
P01889	736	0.99	6	32578449	-183	23.3	4.35e-15	-0.336	0.0429	0.0589	T	C	0.83
P01889	736	0.99	6	32578885	-183	23.3	4.72e-15	-0.336	0.0428	0.0588	T	C	0.83
P01889	736	0.99	6	32580411	-183	23.4	4.84e-15	-0.335	0.0428	0.0587	A	G	0.82
P01889	736	0.99	6	32580637	-184	23.3	3.72e-15	-0.337	0.0428	0.0592	C	T	0.83
P01889	736	0.99	6	32580723	-185	22.9	5.21e-16	-0.355	0.0437	0.0629	G	T	0.83
P01889	736	0.99	6	32581333	-184	23.3	3.72e-15	-0.337	0.0428	0.0592	G	A	0.83
P01889	736	0.99	6	32581515	-185	23.4	2.55e-15	-0.338	0.0427	0.0599	G	A	0.82
P01889	736	0.99	6	32583543	-181	23.4	9.44e-15	-0.332	0.0428	0.0575	A	G	0.82
P01889	736	0.99	6	32583860	-185	22.9	5.85e-16	-0.354	0.0437	0.0627	C	G	0.83
P01889	736	0.99	6	32584014	-185	22.9	5.35e-16	-0.354	0.0437	0.0629	T	C	0.83
P01889	736	0.99	6	32584609	-185	22.9	5.35e-16	-0.354	0.0437	0.0629	A	C	0.83
P01889	736	0.99	6	32585755	-185	22.9	5.57e-16	-0.354	0.0437	0.0628	T	A	0.83
P01889	736	0.99	6	32586019	-184	22.9	8.48e-16	-0.351	0.0437	0.062	A	G	0.83
P01889	736	0.99	6	32586854	-185	22.8	5.18e-16	-0.355	0.0438	0.063	G	A	0.83
P01889	736	0.99	6	32587768	-185	22.8	5.18e-16	-0.355	0.0438	0.063	G	A	0.83
P01889	736	0.99	6	32587897	-185	22.8	5.32e-16	-0.355	0.0438	0.0629	G	T	0.83
P01889	736	0.99	6	32588877	-188	22.8	1.91e-16	-0.361	0.0438	0.0648	A	G	0.82
P01889	736	0.99	6	32589842	-184	23.3	2.51e-15	-0.34	0.043	0.06	G	A	0.83
P01889	736	0.99	6	32591428	-175	23.9	2.21e-13	-0.307	0.0419	0.0515	A	G	0.79
P01889	736	0.99	6	32591751	-185	22.7	3.27e-16	-0.36	0.0441	0.0638	A	G	0.83
P01889	736	0.99	6	32593080	-176	23.9	1.71e-13	-0.308	0.0418	0.052	A	G	0.8
P01889	736	0.99	6	32600003	-173	25.2	8.18e-12	-0.271	0.0396	0.0448	T	C	0.78
P01889	736	0.99	6	32600375	-184	22.6	3.6e-16	-0.36	0.0442	0.0636	T	C	0.83
P01889	736	0.99	6	32601684	-171	23.4	2.79e-13	-0.312	0.0427	0.0511	T	G	0.8
P01889	736	0.99	6	32605558	-179	23.3	1.63e-14	-0.33	0.043	0.0565	G	A	0.82
P01889	736	0.99	6	32610461	-179	24.8	5.25e-13	-0.291	0.0403	0.0499	A	G	0.78
P01889	736	0.99	6	32620572	-179	25.9	4.79e-12	-0.266	0.0386	0.0458	G	A	0.71
P01889	736	0.99	6	32627747	-181	25.4	1.03e-12	-0.28	0.0393	0.0486	A	G	0.75
P01889	736	0.99	6	32628342	-176	24.4	5.22e-13	-0.296	0.041	0.0499	T	C	0.79
P01889	736	0.99	6	32634010	-181	25.4	1.03e-12	-0.28	0.0393	0.0486	G	A	0.75
P01889	736	0.99	6	32634387	-177	25.4	3.36e-12	-0.274	0.0394	0.0464	C	T	0.75
P01889	736	0.99	6	32635846	-183	25.4	6.4e-13	-0.283	0.0393	0.0495	C	G	0.75
P01889	736	0.99	6	32637680	-183	25.4	5.17e-13	-0.284	0.0394	0.0499	T	C	0.75
P01889	736	0.99	6	32652305	-183	25.4	6.27e-13	-0.283	0.0394	0.0496	A	C	0.75
P01889	736	0.99	6	32652581	-185	25.3	3e-13	-0.288	0.0395	0.051	T	C	0.74
P01889	736	0.99	6	32659838	-184	22	6.98e-17	-0.379	0.0454	0.0667	T	C	0.84
P01889	736	0.99	6	32661779	-184	25.4	3.97e-13	-0.285	0.0393	0.0504	T	G	0.75
P01889	736	0.99	6	32663631	-185	25.4	3.5e-13	-0.286	0.0393	0.0507	T	C	0.75
P01889	736	0.99	6	32667119	-184	25.4	3.98e-13	-0.286	0.0394	0.0504	T	C	0.75
P01889	736	0.99	6	32667946	-185	25.3	3.01e-13	-0.288	0.0395	0.051	T	G	0.75
P01889	736	0.99	6	32668439	-177	24.7	8.87e-13	-0.289	0.0405	0.0489	A	C	0.78
P01889	736	0.99	6	32670136	-186	25.4	2.5e-13	-0.288	0.0394	0.0513	T	C	0.75
P01889	736	0.99	6	32672089	-186	25.3	2.26e-13	-0.29	0.0395	0.0515	T	C	0.75
P01889	736	0.99	6	32677846	-188	26.3	9.74e-13	-0.271	0.038	0.0488	T	C	0.72
P01889	736	0.99	6	32678206	-177	25.4	3.06e-12	-0.275	0.0394	0.0466	G	A	0.75
P01889	736	0.99	6	31175667	-220	28.6	1.45e-14	-0.269	0.0349	0.0567	A	G	0.38
P01889	736	0.99	6	31247414	-194	27.9	3.8e-12	-0.249	0.0358	0.0462	C	T	0.35
P01889	736	0.99	6	31248432	-224	29.1	1.26e-14	-0.265	0.0344	0.0569	A	G	0.39
P01889	736	0.99	6	31248591	-224	29.1	1.22e-14	-0.265	0.0344	0.057	A	C	0.39
P01889	736	0.99	6	31265737	-256	29.9	1.29e-17	-0.286	0.0334	0.0699	A	G	0.43
P01889	736	0.99	6	31271700	-224	29.3	2.44e-14	-0.26	0.0341	0.0557	T	C	0.51
P01889	736	0.99	6	31316880	-211	28.7	1.93e-13	-0.256	0.0349	0.0518	C	T	0.37
P01889	736	0.99	6	31317182	-211	28.7	2.02e-13	-0.256	0.0349	0.0517	T	G	0.37
P01889	736	0.99	6	31317446	-211	28.7	1.91e-13	-0.257	0.0349	0.0518	G	A	0.37
P01889	736	0.99	6	31317976	-212	28.7	1.44e-13	-0.257	0.0348	0.0524	T	A	0.37
P01889	736	0.99	6	31318164	-212	28.7	1.29e-13	-0.258	0.0349	0.0525	C	A	0.37
P01889	736	0.99	6	31319754	-198	27.9	1.39e-12	-0.254	0.0358	0.0481	G	T	0.36
P01889	736	0.99	6	32195251	-211	28.6	1.76e-13	-0.258	0.035	0.052	T	C	0.59
P01889	736	0.99	6	32212237	-198	28.8	6.67e-12	-0.239	0.0347	0.0451	T	G	0.57
P01889	736	0.99	6	32212241	-198	28.8	5.9e-12	-0.239	0.0347	0.0454	T	C	0.57
P01889	736	0.99	6	30344281	-128	17.6	3.84e-13	-0.413	0.0569	0.0505	C	T	0.9
P01889	736	0.99	6	30385198	-124	17.5	1.03e-12	-0.408	0.0573	0.0486	A	G	0.91
P01889	736	0.99	6	30484966	-136	17.3	5.02e-15	-0.452	0.0577	0.0587	A	G	0.9
P01889	736	0.99	6	30528654	-145	17.9	4.58e-16	-0.455	0.056	0.0632	T	A	0.9
P01889	736	0.99	6	30541852	-147	17.7	9.07e-17	-0.471	0.0566	0.0662	G	A	0.9
P01889	736	0.99	6	30564343	-141	18	3.74e-15	-0.438	0.0557	0.0592	C	T	0.9
P01889	736	0.99	6	30628082	-148	18	2.34e-16	-0.455	0.0555	0.0645	A	G	0.9
P01889	736	0.99	6	30639412	-126	15.6	5.59e-16	-0.52	0.0642	0.0628	A	G	0.93
P01889	736	0.99	6	30651587	-142	18.3	6.06e-15	-0.427	0.0548	0.0583	A	C	0.9
P01889	736	0.99	6	30657015	-147	18	3.98e-16	-0.452	0.0555	0.0635	T	C	0.9
P01889	736	0.99	6	30679628	-132	15.6	2.85e-17	-0.542	0.0641	0.0684	T	A	0.93
P01889	736	0.99	6	30685066	-143	17.9	1.24e-15	-0.448	0.056	0.0613	A	G	0.9
P01889	736	0.99	6	30711805	-145	17.7	2.02e-16	-0.465	0.0565	0.0647	C	G	0.9
P01889	736	0.99	6	30861729	-262	20	2.39e-39	-0.657	0.05	0.165	G	A	0.87
P01889	736	0.99	6	30872573	-262	20	2.31e-39	-0.657	0.05	0.165	G	A	0.87
P01889	736	0.99	6	30904272	-262	20	2.31e-39	-0.657	0.05	0.165	A	G	0.88
P01889	736	0.99	6	30912337	-262	20	2.31e-39	-0.657	0.05	0.165	G	C	0.87
P01889	736	0.99	6	31032407	-227	17.3	1.91e-39	-0.762	0.0579	0.165	A	C	0.91
P01889	736	0.99	6	31063413	-231	17.4	2.53e-40	-0.766	0.0576	0.169	T	C	0.91
P01889	736	0.99	6	31064100	-232	17.4	2.84e-40	-0.762	0.0573	0.169	T	C	0.91
P01889	736	0.99	6	31064305	-273	18.8	4.84e-48	-0.777	0.0533	0.203	A	G	0.9
P01889	736	0.99	6	31065620	-270	18.4	9.23e-49	-0.797	0.0543	0.206	A	G	0.9
P01889	736	0.99	6	30766204	-189	21.8	3.38e-18	-0.4	0.0459	0.0725	T	C	0.84
P01889	736	0.99	6	30766634	-197	21.7	1.21e-19	-0.418	0.046	0.0788	A	T	0.83
P01889	736	0.99	6	30772378	-198	22.9	5.97e-18	-0.376	0.0436	0.0714	A	G	0.81
P01889	736	0.99	6	30772629	-198	22.9	6.06e-18	-0.376	0.0436	0.0714	C	T	0.81
P01889	736	0.99	6	30773522	-200	24.4	2.88e-16	-0.335	0.041	0.0641	T	C	0.77
P01889	736	0.99	6	30774357	-197	24.4	6.21e-16	-0.332	0.041	0.0626	G	A	0.77
P01889	736	0.99	6	30788191	-199	23.2	1.03e-17	-0.37	0.0431	0.0703	T	C	0.8
P01889	736	0.99	6	30796106	-193	22.8	2.39e-17	-0.371	0.0438	0.0688	A	C	0.81
P01889	736	0.99	6	30796738	-196	22.5	3.95e-18	-0.385	0.0444	0.0722	T	C	0.81
P01889	736	0.99	6	30800326	-209	23.2	1.7e-19	-0.39	0.0432	0.0781	C	T	0.79
P01889	736	0.99	6	30810993	-191	24.8	1.31e-14	-0.311	0.0404	0.0569	A	G	0.76
P01889	736	0.99	6	30814051	-190	24.7	1.72e-14	-0.31	0.0404	0.0563	T	C	0.76
P01889	736	0.99	6	30822413	-220	22.5	1.87e-22	-0.433	0.0444	0.091	C	T	0.81
P01889	736	0.99	6	30823075	-191	25	2.4e-14	-0.305	0.04	0.0557	G	C	0.75
P01889	736	0.99	6	30841631	-192	24.8	9.91e-15	-0.312	0.0403	0.0574	G	T	0.76
P01889	736	0.99	6	30844972	-192	24.8	9.8e-15	-0.312	0.0403	0.0574	A	G	0.76
P01889	736	0.99	6	30846088	-195	24.8	3.54e-15	-0.317	0.0403	0.0593	T	C	0.76
P01889	736	0.99	6	30850395	-195	24.8	3.49e-15	-0.317	0.0403	0.0594	A	G	0.76
P01889	736	0.99	6	30853796	-192	24.8	9.67e-15	-0.312	0.0403	0.0574	G	A	0.76
P01889	736	0.99	6	30872203	-192	24.8	9.84e-15	-0.312	0.0403	0.0574	A	G	0.76
P01889	736	0.99	6	30874308	-196	24.8	3.37e-15	-0.317	0.0403	0.0594	T	G	0.76
P01889	736	0.99	6	30890431	-188	25.8	2.97e-13	-0.283	0.0387	0.051	A	G	0.72
P01889	736	0.99	6	30892054	-191	25.8	1.21e-13	-0.288	0.0388	0.0527	A	G	0.73
P01889	736	0.99	6	30892521	-186	25.8	6.17e-13	-0.279	0.0387	0.0496	G	A	0.72
P01889	736	0.99	6	30893728	-188	25.8	2.94e-13	-0.283	0.0387	0.051	C	T	0.72
P01889	736	0.99	6	30895444	-189	25	3.82e-14	-0.303	0.0401	0.0548	A	G	0.75
P01889	736	0.99	6	30897022	-188	24.9	4.34e-14	-0.303	0.0401	0.0546	T	C	0.75
P01889	736	0.99	6	30899163	-190	25.8	1.77e-13	-0.285	0.0387	0.052	G	A	0.72
P01889	736	0.99	6	30899377	-190	25.8	1.77e-13	-0.285	0.0387	0.052	C	G	0.72
P01889	736	0.99	6	30900094	-189	25	3.82e-14	-0.303	0.0401	0.0548	T	C	0.75
P01889	736	0.99	6	30901872	-198	28.5	3.77e-12	-0.244	0.0351	0.0462	C	G	0.39
P01889	736	0.99	6	30901895	-253	28.7	1.48e-18	-0.306	0.0348	0.074	C	G	0.54
P01889	736	0.99	6	30902533	-267	20.1	2.81e-40	-0.662	0.0498	0.169	T	C	0.87
P01889	736	0.99	6	30903948	-254	28.7	1.04e-18	-0.308	0.0348	0.0747	C	T	0.54
P01889	736	0.99	6	30905313	-196	28.2	3.8e-12	-0.247	0.0355	0.0462	A	G	0.39
P01889	736	0.99	6	30912691	-264	20.1	2.48e-39	-0.651	0.0496	0.165	G	A	0.87
P01889	736	0.99	6	30914751	-267	20	1.8e-40	-0.665	0.0499	0.17	C	T	0.87
P01889	736	0.99	6	30932532	-202	29.1	4.47e-12	-0.238	0.0343	0.0459	C	T	0.63
P01889	736	0.99	6	30932682	-206	30	5.88e-12	-0.229	0.0333	0.0454	T	C	0.57
P01889	736	0.99	6	30934451	-247	27.2	1.31e-19	-0.333	0.0367	0.0786	A	G	0.69
P01889	736	0.99	6	30936660	-282	26.4	1.3e-26	-0.404	0.0379	0.109	T	C	0.74
P01889	736	0.99	6	30940328	-229	30.4	4.59e-14	-0.248	0.0329	0.0545	G	A	0.47
P01889	736	0.99	6	30940387	-287	24.6	1.61e-31	-0.476	0.0407	0.131	T	C	0.8
P01889	736	0.99	6	30940569	-284	27.4	3.61e-25	-0.378	0.0364	0.103	G	C	0.71
P01889	736	0.99	6	30941846	-289	24.6	5.93e-32	-0.478	0.0406	0.133	T	C	0.8
P01889	736	0.99	6	30944709	-286	24.6	3.54e-31	-0.471	0.0406	0.129	A	C	0.8
P01889	736	0.99	6	30945131	-286	27.4	2.19e-25	-0.379	0.0364	0.104	T	C	0.71
P01889	736	0.99	6	30946496	-273	29.3	1.46e-20	-0.317	0.0341	0.0828	T	G	0.6
P01889	736	0.99	6	30947378	-289	27.4	4.99e-26	-0.385	0.0365	0.107	A	C	0.71
P01889	736	0.99	6	30954245	-290	27.1	9.47e-27	-0.395	0.0369	0.11	T	C	0.71
P01889	736	0.99	6	30955681	-288	24.5	5.57e-32	-0.48	0.0408	0.133	G	A	0.8
P01889	736	0.99	6	30962386	-307	26.2	9.66e-32	-0.447	0.0382	0.132	G	C	0.74
P01889	736	0.99	6	30969898	-290	27.1	1.11e-26	-0.394	0.0368	0.11	G	A	0.7
P01889	736	0.99	6	30970224	-306	25.5	3.75e-33	-0.47	0.0392	0.138	C	T	0.76
P01889	736	0.99	6	30972121	-307	25.4	1.12e-33	-0.476	0.0394	0.14	T	A	0.76
P01889	736	0.99	6	30973535	-309	26.2	4.36e-32	-0.45	0.0382	0.133	G	C	0.74
P01889	736	0.99	6	30977183	-309	26.2	4.36e-32	-0.45	0.0382	0.133	G	A	0.74
P01889	736	0.99	6	30979084	-310	26.1	1.87e-32	-0.454	0.0383	0.135	C	T	0.74
P01889	736	0.99	6	30979156	-309	26	1.55e-32	-0.456	0.0384	0.135	C	T	0.74
P01889	736	0.99	6	30983326	-307	25.3	8.14e-34	-0.479	0.0395	0.141	A	G	0.77
P01889	736	0.99	6	30987987	-308	22.9	4.36e-41	-0.586	0.0437	0.173	T	C	0.82
P01889	736	0.99	6	30988727	-307	25.6	2.75e-33	-0.47	0.0391	0.138	T	C	0.76
P01889	736	0.99	6	30990055	-307	21.1	6.02e-48	-0.689	0.0473	0.203	T	C	0.86
P01889	736	0.99	6	30993377	-229	27.1	2.83e-17	-0.311	0.0368	0.0685	T	A	0.72
P01889	736	0.99	6	30993533	-217	29.5	1.98e-13	-0.249	0.0339	0.0517	A	G	0.54
P01889	736	0.99	6	30993958	-248	21.1	7.64e-32	-0.556	0.0473	0.132	A	G	0.83
P01889	736	0.99	6	31003436	-282	29.4	8.45e-22	-0.326	0.034	0.0882	C	A	0.6
P01889	736	0.99	6	31003523	-295	28.8	1.08e-24	-0.356	0.0347	0.101	G	C	0.63
P01889	736	0.99	6	31005139	-297	28.9	7.13e-25	-0.357	0.0347	0.102	G	A	0.63
P01889	736	0.99	6	31005726	-362	22.8	5.71e-57	-0.699	0.0439	0.242	G	A	0.82
P01889	736	0.99	6	31006092	-297	28.9	9.01e-25	-0.356	0.0346	0.101	T	C	0.63
P01889	736	0.99	6	31006247	-298	28.9	7.03e-25	-0.356	0.0346	0.102	A	G	0.63
P01889	736	0.99	6	31006855	-297	28.9	9.01e-25	-0.356	0.0346	0.101	T	C	0.63
P01889	736	0.99	6	31007590	-303	28.8	7.92e-26	-0.364	0.0347	0.106	C	T	0.64
P01889	736	0.99	6	31007866	-297	28.9	9.01e-25	-0.356	0.0346	0.101	G	A	0.63
P01889	736	0.99	6	31007968	-301	28.8	1.54e-25	-0.363	0.0347	0.105	T	A	0.63
P01889	736	0.99	6	31008036	-297	28.9	9.01e-25	-0.356	0.0346	0.101	A	G	0.63
P01889	736	0.99	6	31008039	-297	28.9	9.01e-25	-0.356	0.0346	0.101	A	C	0.63
P01889	736	0.99	6	31008368	-297	28.9	9.01e-25	-0.356	0.0346	0.101	C	T	0.63
P01889	736	0.99	6	31008818	-297	28.9	9.01e-25	-0.356	0.0346	0.101	C	T	0.63
P01889	736	0.99	6	31009302	-297	28.9	9.01e-25	-0.356	0.0346	0.101	A	G	0.63
P01889	736	0.99	6	31009649	-297	28.9	9.01e-25	-0.356	0.0346	0.101	T	G	0.63
P01889	736	0.99	6	31010200	-210	29.4	9.87e-13	-0.243	0.034	0.0487	G	A	0.42
P01889	736	0.99	6	31010683	-238	29.5	6.18e-16	-0.275	0.034	0.0626	C	T	0.49
P01889	736	0.99	6	31011013	-238	29.5	6.18e-16	-0.275	0.034	0.0626	G	A	0.49
P01889	736	0.99	6	31011247	-238	29.4	5.8e-16	-0.275	0.034	0.0627	C	T	0.49
P01889	736	0.99	6	31011892	-224	28.3	2.63e-15	-0.28	0.0354	0.0599	T	A	0.46
P01889	736	0.99	6	31012050	-297	28.9	8.43e-25	-0.356	0.0346	0.101	T	G	0.63
P01889	736	0.99	6	31012137	-297	28.9	8.43e-25	-0.356	0.0346	0.101	T	C	0.63
P01889	736	0.99	6	31012263	-297	28.9	8.43e-25	-0.356	0.0346	0.101	G	C	0.63
P01889	736	0.99	6	31012466	-238	29.4	5.66e-16	-0.275	0.034	0.0628	G	A	0.49
P01889	736	0.99	6	31012730	-303	28.8	6.4e-26	-0.365	0.0347	0.106	T	C	0.64
P01889	736	0.99	6	31012996	-304	28.8	4.93e-26	-0.367	0.0347	0.107	T	C	0.64
P01889	736	0.99	6	31013085	-245	29.6	1.31e-16	-0.279	0.0338	0.0656	C	T	0.5
P01889	736	0.99	6	31013541	-305	28.7	2.46e-26	-0.369	0.0348	0.108	C	G	0.64
P01889	736	0.99	6	31014010	-304	28.8	3.43e-26	-0.368	0.0348	0.107	C	A	0.64
P01889	736	0.99	6	31014116	-305	28.7	2.58e-26	-0.369	0.0348	0.108	C	T	0.64
P01889	736	0.99	6	31014823	-246	29.3	4.98e-17	-0.286	0.0341	0.0674	T	A	0.52
P01889	736	0.99	6	31015182	-246	29.3	5.21e-17	-0.286	0.0341	0.0673	G	A	0.52
P01889	736	0.99	6	31016146	-222	29.8	8.47e-14	-0.251	0.0336	0.0533	G	A	0.46
P01889	736	0.99	6	31016660	-246	29.3	4.83e-17	-0.286	0.0341	0.0674	C	T	0.52
P01889	736	0.99	6	31016914	-278	29.8	9.39e-21	-0.314	0.0336	0.0836	G	C	0.57
P01889	736	0.99	6	31016978	-222	29.8	8.32e-14	-0.251	0.0336	0.0534	C	A	0.46
P01889	736	0.99	6	31017334	-279	29.8	8.41e-21	-0.314	0.0335	0.0838	A	G	0.57
P01889	736	0.99	6	31017347	-218	29.7	2.09e-13	-0.247	0.0337	0.0516	T	C	0.45
P01889	736	0.99	6	31017553	-222	29.8	8.32e-14	-0.251	0.0336	0.0534	G	A	0.46
P01889	736	0.99	6	31017634	-278	29.8	9.77e-21	-0.313	0.0335	0.0835	A	G	0.57
P01889	736	0.99	6	31018407	-278	29.8	9.77e-21	-0.313	0.0335	0.0835	A	G	0.57
P01889	736	0.99	6	31018448	-222	29.8	8.32e-14	-0.251	0.0336	0.0534	A	C	0.46
P01889	736	0.99	6	31018546	-222	29.8	8.32e-14	-0.251	0.0336	0.0534	C	T	0.46
P01889	736	0.99	6	31018842	-278	29.8	9.77e-21	-0.313	0.0335	0.0835	A	C	0.57
P01889	736	0.99	6	31019215	-222	29.8	8.32e-14	-0.251	0.0336	0.0534	C	T	0.46
P01889	736	0.99	6	31019475	-277	29.8	1.94e-20	-0.31	0.0335	0.0822	T	C	0.57
P01889	736	0.99	6	31019495	-278	29.8	9.64e-21	-0.313	0.0335	0.0836	G	A	0.57
P01889	736	0.99	6	31019517	-222	29.8	8.32e-14	-0.251	0.0336	0.0534	A	G	0.46
P01889	736	0.99	6	31020057	-278	29.8	9.77e-21	-0.313	0.0335	0.0835	T	C	0.57
P01889	736	0.99	6	31020152	-222	29.8	8.21e-14	-0.251	0.0336	0.0534	T	C	0.46
P01889	736	0.99	6	31020360	-278	29.8	9.69e-21	-0.313	0.0336	0.0835	T	C	0.57
P01889	736	0.99	6	31020821	-276	29.7	1.69e-20	-0.312	0.0336	0.0825	A	G	0.57
P01889	736	0.99	6	31021325	-314	28.8	1.01e-27	-0.379	0.0348	0.114	T	C	0.63
P01889	736	0.99	6	31021504	-310	29.6	1.15e-25	-0.354	0.0338	0.105	T	C	0.62
P01889	736	0.99	6	31021547	-297	29.5	9.98e-24	-0.34	0.0339	0.0966	A	G	0.62
P01889	736	0.99	6	31021630	-296	29.6	1.15e-23	-0.339	0.0338	0.0963	C	T	0.62
P01889	736	0.99	6	31027336	-369	22	6.73e-63	-0.759	0.0454	0.268	A	G	0.84
P01889	736	0.99	6	31033192	-257	29.8	7.41e-18	-0.289	0.0336	0.071	T	C	0.52
P01889	736	0.99	6	31045574	-251	29.8	3.71e-17	-0.282	0.0335	0.0679	C	G	0.51
P01889	736	0.99	6	31047620	-209	28.6	3.18e-13	-0.255	0.0349	0.0509	G	A	0.47
P01889	736	0.99	6	31048992	-291	29	1.4e-23	-0.345	0.0344	0.0959	G	A	0.61
P01889	736	0.99	6	31053257	-251	29.9	4.05e-17	-0.282	0.0335	0.0678	A	C	0.51
P01889	736	0.99	6	31054511	-199	28.2	1.53e-12	-0.251	0.0355	0.0479	C	A	0.4
P01889	736	0.99	6	31055423	-255	29.8	1.05e-17	-0.287	0.0335	0.0703	G	A	0.52
P01889	736	0.99	6	31055624	-256	29.9	1.05e-17	-0.287	0.0335	0.0703	G	A	0.52
P01889	736	0.99	6	31055632	-256	29.9	1.05e-17	-0.287	0.0335	0.0703	A	G	0.52
P01889	736	0.99	6	31056127	-256	29.9	9.69e-18	-0.287	0.0335	0.0705	A	C	0.52
P01889	736	0.99	6	31056358	-256	29.9	1.05e-17	-0.287	0.0335	0.0703	A	G	0.52
P01889	736	0.99	6	31056632	-256	29.9	1.05e-17	-0.287	0.0335	0.0703	T	A	0.52
P01889	736	0.99	6	31056951	-256	29.9	1.05e-17	-0.287	0.0335	0.0703	G	A	0.52
P01889	736	0.99	6	31056960	-256	29.9	1.05e-17	-0.287	0.0335	0.0703	T	C	0.52
P01889	736	0.99	6	31057614	-295	29	3.43e-24	-0.349	0.0344	0.0986	A	C	0.62
P01889	736	0.99	6	31057831	-256	29.9	1.05e-17	-0.287	0.0335	0.0703	G	A	0.52
P01889	736	0.99	6	31057972	-252	29.9	3.83e-17	-0.281	0.0334	0.0679	T	C	0.52
P01889	736	0.99	6	31058627	-256	29.9	1.05e-17	-0.287	0.0335	0.0703	A	G	0.52
P01889	736	0.99	6	31059145	-259	29.9	5.89e-18	-0.288	0.0334	0.0714	A	G	0.49
P01889	736	0.99	6	31059171	-256	29.9	1.05e-17	-0.287	0.0335	0.0703	C	T	0.52
P01889	736	0.99	6	31059245	-256	29.9	1.05e-17	-0.287	0.0335	0.0703	A	G	0.52
P01889	736	0.99	6	31059254	-256	29.9	1.05e-17	-0.287	0.0335	0.0703	A	T	0.52
P01889	736	0.99	6	31059325	-256	29.9	1.05e-17	-0.287	0.0335	0.0703	C	A	0.52
P01889	736	0.99	6	31059329	-256	29.9	1.05e-17	-0.287	0.0335	0.0703	G	A	0.52
P01889	736	0.99	6	31059386	-256	29.9	1.05e-17	-0.287	0.0335	0.0703	G	A	0.52
P01889	736	0.99	6	31059462	-356	23.4	3.62e-52	-0.649	0.0427	0.221	G	A	0.8
P01889	736	0.99	6	31059483	-256	29.9	1.05e-17	-0.287	0.0335	0.0703	T	C	0.52
P01889	736	0.99	6	31059515	-256	29.9	1.05e-17	-0.287	0.0335	0.0703	C	T	0.52
P01889	736	0.99	6	31059715	-256	29.9	1.05e-17	-0.287	0.0335	0.0703	A	G	0.52
P01889	736	0.99	6	31059900	-256	29.9	1.05e-17	-0.287	0.0335	0.0703	T	C	0.52
P01889	736	0.99	6	31060115	-256	29.9	1.05e-17	-0.287	0.0335	0.0703	C	T	0.52
P01889	736	0.99	6	31060162	-256	29.9	1.05e-17	-0.287	0.0335	0.0703	T	C	0.52
P01889	736	0.99	6	31060343	-256	29.9	1.05e-17	-0.287	0.0335	0.0703	T	G	0.52
P01889	736	0.99	6	31060442	-256	29.9	1.05e-17	-0.287	0.0335	0.0703	T	C	0.52
P01889	736	0.99	6	31060461	-256	29.9	1.05e-17	-0.287	0.0335	0.0703	T	C	0.52
P01889	736	0.99	6	31060598	-256	29.9	1.05e-17	-0.287	0.0335	0.0703	G	T	0.52
P01889	736	0.99	6	31060600	-256	29.9	1.05e-17	-0.287	0.0335	0.0703	A	G	0.52
P01889	736	0.99	6	31061439	-256	29.9	1.05e-17	-0.287	0.0335	0.0703	C	T	0.52
P01889	736	0.99	6	31061848	-256	29.9	1.05e-17	-0.287	0.0335	0.0703	A	G	0.52
P01889	736	0.99	6	31062133	-255	30	1.57e-17	-0.284	0.0334	0.0696	A	G	0.51
P01889	736	0.99	6	31062363	-256	29.9	1.05e-17	-0.287	0.0335	0.0703	A	G	0.52
P01889	736	0.99	6	31062414	-256	29.9	1.05e-17	-0.287	0.0335	0.0703	G	A	0.52
P01889	736	0.99	6	31062667	-295	29	3.54e-24	-0.349	0.0344	0.0986	T	C	0.62
P01889	736	0.99	6	31062899	-256	29.9	1.05e-17	-0.287	0.0335	0.0703	G	A	0.52
P01889	736	0.99	6	31063132	-256	29.9	1.05e-17	-0.287	0.0335	0.0703	A	G	0.52
P01889	736	0.99	6	31063233	-256	29.9	1.05e-17	-0.287	0.0335	0.0703	G	A	0.52
P01889	736	0.99	6	31063540	-256	29.9	1.05e-17	-0.287	0.0335	0.0703	C	T	0.52
P01889	736	0.99	6	31064007	-252	29.8	2.51e-17	-0.284	0.0335	0.0687	C	A	0.52
P01889	736	0.99	6	31064022	-256	29.9	1.05e-17	-0.287	0.0335	0.0703	T	C	0.52
P01889	736	0.99	6	31064083	-256	29.9	1.05e-17	-0.287	0.0335	0.0703	T	C	0.52
P01889	736	0.99	6	31064739	-256	29.9	1.05e-17	-0.287	0.0335	0.0703	A	C	0.52
P01889	736	0.99	6	31064827	-256	29.9	1.05e-17	-0.287	0.0335	0.0703	C	T	0.52
P01889	736	0.99	6	31064950	-256	29.9	1.05e-17	-0.287	0.0335	0.0703	C	A	0.52
P01889	736	0.99	6	31065308	-256	29.9	1.05e-17	-0.287	0.0335	0.0703	A	G	0.52
P01889	736	0.99	6	31065407	-256	29.9	1.05e-17	-0.287	0.0335	0.0703	T	C	0.52
P01889	736	0.99	6	31065562	-256	29.9	1.05e-17	-0.287	0.0335	0.0703	A	G	0.52
P01889	736	0.99	6	31065627	-256	29.9	1.03e-17	-0.287	0.0335	0.0704	T	C	0.52
P01889	736	0.99	6	31066183	-256	29.9	1.05e-17	-0.287	0.0335	0.0703	G	A	0.52
P01889	736	0.99	6	31066828	-256	29.9	1.05e-17	-0.287	0.0335	0.0703	A	C	0.52
P01889	736	0.99	6	31067852	-246	29.7	1.13e-16	-0.28	0.0337	0.0658	A	G	0.49
P01889	736	0.99	6	31068420	-256	29.9	1.04e-17	-0.287	0.0335	0.0703	A	G	0.52
P01889	736	0.99	6	31068525	-369	22	1.77e-63	-0.766	0.0455	0.271	A	C	0.84
P01889	736	0.99	6	31068821	-256	29.9	1.05e-17	-0.287	0.0335	0.0703	T	G	0.52
P01889	736	0.99	6	31068895	-256	29.9	1.04e-17	-0.287	0.0335	0.0703	G	C	0.52
P01889	736	0.99	6	31070907	-256	29.9	1.05e-17	-0.287	0.0335	0.0703	A	C	0.52
P01889	736	0.99	6	31071254	-295	29	3.54e-24	-0.349	0.0344	0.0986	T	C	0.62
P01889	736	0.99	6	31071339	-256	29.9	1.05e-17	-0.287	0.0335	0.0703	G	A	0.52
P01889	736	0.99	6	31071547	-256	29.9	1.05e-17	-0.287	0.0335	0.0703	A	G	0.52
P01889	736	0.99	6	31072723	-200	29.2	6.79e-12	-0.235	0.0343	0.0451	T	A	0.4
P01889	736	0.99	6	31072949	-203	29	2.92e-12	-0.24	0.0344	0.0467	C	T	0.39
P01889	736	0.99	6	31073093	-200	29.2	6.79e-12	-0.235	0.0343	0.0451	T	C	0.4
P01889	736	0.99	6	31073853	-200	29.2	6.79e-12	-0.235	0.0343	0.0451	T	C	0.4
P01889	736	0.99	6	31073903	-256	29.9	1.05e-17	-0.287	0.0335	0.0703	A	G	0.52
P01889	736	0.99	6	31074030	-295	29	3.46e-24	-0.349	0.0344	0.0986	A	C	0.62
P01889	736	0.99	6	31074258	-200	29.1	6.68e-12	-0.235	0.0343	0.0451	T	C	0.4
P01889	736	0.99	6	31075115	-256	29.9	1.05e-17	-0.287	0.0335	0.0703	G	T	0.52
P01889	736	0.99	6	31075375	-256	29.9	1.05e-17	-0.287	0.0335	0.0703	T	C	0.52
P01889	736	0.99	6	31075622	-235	29.2	8.07e-16	-0.275	0.0342	0.0621	T	C	0.46
P01889	736	0.99	6	31075798	-256	29.9	1.04e-17	-0.287	0.0335	0.0703	A	G	0.52
P01889	736	0.99	6	31075959	-256	29.9	9.66e-18	-0.287	0.0335	0.0705	A	G	0.52
P01889	736	0.99	6	31075983	-295	29	3.54e-24	-0.349	0.0344	0.0986	A	G	0.62
P01889	736	0.99	6	31076326	-256	29.9	1.04e-17	-0.287	0.0335	0.0703	A	G	0.52
P01889	736	0.99	6	31076764	-255	29.9	1.39e-17	-0.286	0.0335	0.0698	A	G	0.52
P01889	736	0.99	6	31076978	-235	29.2	8.14e-16	-0.275	0.0342	0.0621	C	G	0.46
P01889	736	0.99	6	31077732	-256	29.9	1.05e-17	-0.287	0.0335	0.0703	C	G	0.52
P01889	736	0.99	6	31077938	-256	29.9	1.04e-17	-0.287	0.0335	0.0703	A	G	0.52
P01889	736	0.99	6	31078274	-200	29.1	6.78e-12	-0.236	0.0343	0.0451	G	C	0.4
P01889	736	0.99	6	31078495	-256	29.9	1.02e-17	-0.287	0.0335	0.0704	C	G	0.52
P01889	736	0.99	6	31078557	-256	29.9	1.02e-17	-0.287	0.0335	0.0704	G	A	0.52
P01889	736	0.99	6	31078615	-200	29.1	6.72e-12	-0.236	0.0343	0.0451	T	C	0.4
P01889	736	0.99	6	31078650	-256	29.9	1.02e-17	-0.287	0.0335	0.0704	G	A	0.52
P01889	736	0.99	6	31079236	-256	29.9	1.06e-17	-0.287	0.0335	0.0703	G	A	0.52
P01889	736	0.99	6	31079643	-256	29.9	1.06e-17	-0.287	0.0335	0.0703	T	C	0.52
P01889	736	0.99	6	31079889	-258	29.8	5.8e-18	-0.29	0.0335	0.0714	C	G	0.52
P01889	736	0.99	6	31080471	-242	29.4	1.74e-16	-0.28	0.034	0.065	T	C	0.53
P01889	736	0.99	6	31080741	-236	29.7	1.79e-15	-0.268	0.0337	0.0606	A	G	0.51
P01889	736	0.99	6	31080859	-245	29.8	1.9e-16	-0.276	0.0336	0.0649	A	G	0.51
P01889	736	0.99	6	31081464	-216	29.4	1.82e-13	-0.251	0.0341	0.0519	A	G	0.43
P01889	736	0.99	6	31081700	-254	29.9	2.18e-17	-0.284	0.0335	0.0689	A	G	0.51
P01889	736	0.99	6	31081838	-208	28.5	2.88e-13	-0.256	0.0351	0.051	C	T	0.36
P01889	736	0.99	6	31081989	-214	28.4	4.17e-14	-0.266	0.0352	0.0547	T	C	0.38
P01889	736	0.99	6	31082127	-213	28.3	5.55e-14	-0.266	0.0353	0.0541	G	A	0.38
P01889	736	0.99	6	31082188	-209	28.4	1.79e-13	-0.26	0.0352	0.0519	G	A	0.37
P01889	736	0.99	6	31082197	-209	28.4	1.79e-13	-0.26	0.0352	0.0519	G	C	0.37
P01889	736	0.99	6	31082285	-239	29.7	9.67e-16	-0.27	0.0337	0.0618	A	G	0.5
P01889	736	0.99	6	31082304	-238	29.7	1.02e-15	-0.27	0.0337	0.0617	T	G	0.49
P01889	736	0.99	6	31082910	-310	25.5	5.19e-34	-0.476	0.0392	0.142	C	G	0.73
P01889	736	0.99	6	31083107	-310	25.5	5.19e-34	-0.476	0.0392	0.142	T	C	0.73
P01889	736	0.99	6	31083813	-310	25.5	5.19e-34	-0.476	0.0392	0.142	T	C	0.73
P01889	736	0.99	6	31084964	-310	25.5	5.19e-34	-0.476	0.0392	0.142	T	C	0.73
P01889	736	0.99	6	31085200	-310	25.5	5.19e-34	-0.476	0.0392	0.142	A	G	0.73
P01889	736	0.99	6	31085269	-310	25.5	5.19e-34	-0.476	0.0392	0.142	A	G	0.73
P01889	736	0.99	6	31085882	-310	25.5	5.19e-34	-0.476	0.0392	0.142	A	G	0.73
P01889	736	0.99	6	31086377	-202	29.6	8.6e-12	-0.231	0.0338	0.0447	C	G	0.44
P01889	736	0.99	6	31086402	-310	25.5	5.19e-34	-0.476	0.0392	0.142	G	A	0.73
P01889	736	0.99	6	31086849	-310	25.5	4.95e-34	-0.476	0.0392	0.142	A	G	0.73
P01889	736	0.99	6	31086884	-310	25.5	5.17e-34	-0.476	0.0392	0.142	A	G	0.73
P01889	736	0.99	6	31086997	-202	29.6	8.61e-12	-0.231	0.0338	0.0447	C	T	0.44
P01889	736	0.99	6	31087133	-202	29.6	8.61e-12	-0.231	0.0338	0.0447	C	T	0.44
P01889	736	0.99	6	31087240	-310	25.5	5.17e-34	-0.476	0.0392	0.142	C	T	0.73
P01889	736	0.99	6	31087295	-303	25.4	8.6e-33	-0.47	0.0394	0.136	C	G	0.71
P01889	736	0.99	6	31087305	-372	22.1	1.43e-63	-0.761	0.0452	0.271	T	C	0.84
P01889	736	0.99	6	31087441	-310	25.5	5.19e-34	-0.476	0.0392	0.142	T	C	0.73
P01889	736	0.99	6	31087496	-310	25.5	5.19e-34	-0.476	0.0392	0.142	G	A	0.73
P01889	736	0.99	6	31087598	-202	29.6	8.39e-12	-0.231	0.0338	0.0447	G	A	0.44
P01889	736	0.99	6	31087809	-202	29.6	8.57e-12	-0.231	0.0338	0.0447	C	G	0.44
P01889	736	0.99	6	31087908	-310	25.5	5.17e-34	-0.476	0.0392	0.142	T	G	0.73
P01889	736	0.99	6	31087934	-310	25.5	5.17e-34	-0.476	0.0392	0.142	G	A	0.73
P01889	736	0.99	6	31088037	-310	25.5	5.19e-34	-0.476	0.0392	0.142	T	C	0.73
P01889	736	0.99	6	31088232	-310	25.5	5.19e-34	-0.476	0.0392	0.142	A	G	0.73
P01889	736	0.99	6	31088241	-310	25.5	5.19e-34	-0.476	0.0392	0.142	C	T	0.73
P01889	736	0.99	6	31088325	-310	25.5	5.19e-34	-0.476	0.0392	0.142	A	G	0.73
P01889	736	0.99	6	31088579	-310	25.5	5.27e-34	-0.476	0.0392	0.142	A	G	0.73
P01889	736	0.99	6	31088856	-310	25.5	5.27e-34	-0.476	0.0392	0.142	T	C	0.73
P01889	736	0.99	6	31088922	-202	29.6	8.64e-12	-0.231	0.0338	0.0447	G	A	0.44
P01889	736	0.99	6	31089125	-310	25.5	5.19e-34	-0.476	0.0392	0.142	A	G	0.73
P01889	736	0.99	6	31089507	-310	25.5	5.19e-34	-0.476	0.0392	0.142	C	G	0.73
P01889	736	0.99	6	31089631	-202	29.6	8.58e-12	-0.231	0.0338	0.0447	C	T	0.44
P01889	736	0.99	6	31089982	-310	25.5	5.19e-34	-0.476	0.0392	0.142	A	G	0.73
P01889	736	0.99	6	31090288	-202	29.6	8.58e-12	-0.231	0.0338	0.0447	C	T	0.44
P01889	736	0.99	6	31090290	-204	29.7	6.46e-12	-0.232	0.0337	0.0452	C	T	0.44
P01889	736	0.99	6	31091475	-286	27.9	1.55e-24	-0.366	0.0358	0.1	T	C	0.62
P01889	736	0.99	6	31092767	-350	23.3	1.11e-50	-0.641	0.0428	0.215	T	C	0.8
P01889	736	0.99	6	31093326	-310	25.6	7.05e-34	-0.474	0.0391	0.141	A	G	0.73
P01889	736	0.99	6	31093485	-310	25.6	9.77e-34	-0.473	0.0391	0.14	A	G	0.73
P01889	736	0.99	6	31095294	-245	29.7	1.68e-16	-0.277	0.0336	0.0651	A	G	0.57
P01889	736	0.99	6	31095864	-309	25.6	1.52e-33	-0.472	0.0391	0.14	G	A	0.73
P01889	736	0.99	6	31097183	-308	25.7	6.58e-33	-0.464	0.0388	0.137	C	G	0.73
P01889	736	0.99	6	31097453	-309	26.1	2.45e-32	-0.454	0.0383	0.134	T	G	0.72
P01889	736	0.99	6	31098344	-238	29.1	2.9e-16	-0.281	0.0344	0.0641	A	T	0.57
P01889	736	0.99	6	31098832	-311	26.1	1.06e-32	-0.456	0.0383	0.136	G	A	0.72
P01889	736	0.99	6	31100768	-306	26.3	2.08e-31	-0.444	0.0381	0.13	T	C	0.71
P01889	736	0.99	6	31101250	-372	21.9	1.43e-64	-0.773	0.0456	0.276	T	C	0.84
P01889	736	0.99	6	31101778	-305	26.2	2.92e-31	-0.443	0.0381	0.13	T	C	0.71
P01889	736	0.99	6	31102884	-219	28.8	2.88e-14	-0.264	0.0347	0.0554	T	C	0.49
P01889	736	0.99	6	31102964	-220	28.8	2.5e-14	-0.264	0.0347	0.0556	A	G	0.49
P01889	736	0.99	6	31105413	-197	28.3	3.51e-12	-0.246	0.0354	0.0463	A	G	0.41
P01889	736	0.99	6	31105466	-179	24.2	1.33e-13	-0.306	0.0413	0.0525	C	G	0.74
P01889	736	0.99	6	31105633	-275	23.7	2.77e-31	-0.492	0.0423	0.13	C	T	0.79
P01889	736	0.99	6	31105891	-226	19.4	2e-31	-0.602	0.0516	0.13	A	G	0.87
P01889	736	0.99	6	31106409	-269	28.6	4.15e-21	-0.33	0.035	0.0852	A	G	0.46
P01889	736	0.99	6	31106643	-222	29.4	4.91e-14	-0.256	0.034	0.0544	G	A	0.51
P01889	736	0.99	6	31106893	-287	28.6	1.39e-23	-0.349	0.0349	0.096	A	G	0.54
P01889	736	0.99	6	31107087	-363	26.5	1.07e-42	-0.517	0.0377	0.18	T	C	0.72
P01889	736	0.99	6	31107245	-363	26.5	1.07e-42	-0.517	0.0377	0.18	A	G	0.72
P01889	736	0.99	6	31107258	-363	26.5	1.07e-42	-0.517	0.0377	0.18	T	C	0.72
P01889	736	0.99	6	31107317	-206	28	1.77e-13	-0.263	0.0358	0.052	C	T	0.35
P01889	736	0.99	6	31107904	-355	24.1	6.28e-49	-0.609	0.0414	0.207	C	G	0.77
P01889	736	0.99	6	31108485	-364	26.6	8.98e-43	-0.516	0.0376	0.18	G	A	0.72
P01889	736	0.99	6	31109810	-205	27.8	1.74e-13	-0.265	0.0359	0.052	G	A	0.35
P01889	736	0.99	6	31109882	-288	28.7	8.49e-24	-0.351	0.0349	0.0969	G	T	0.54
P01889	736	0.99	6	31109943	-355	24.1	6.28e-49	-0.609	0.0414	0.207	A	G	0.77
P01889	736	0.99	6	31109947	-205	27.8	1.73e-13	-0.265	0.0359	0.052	C	T	0.35
P01889	736	0.99	6	31110391	-205	27.8	1.73e-13	-0.265	0.0359	0.052	G	C	0.35
P01889	736	0.99	6	31111180	-364	26.6	8.98e-43	-0.516	0.0376	0.18	T	C	0.72
P01889	736	0.99	6	31111625	-355	24.1	6.28e-49	-0.609	0.0414	0.207	T	C	0.77
P01889	736	0.99	6	31111675	-289	28.7	8.39e-24	-0.35	0.0348	0.0969	C	A	0.54
P01889	736	0.99	6	31112075	-289	28.7	8.39e-24	-0.35	0.0348	0.0969	G	A	0.54
P01889	736	0.99	6	31112108	-205	27.8	1.73e-13	-0.265	0.0359	0.052	G	T	0.34
P01889	736	0.99	6	31112602	-205	27.8	1.73e-13	-0.265	0.0359	0.052	G	C	0.34
P01889	736	0.99	6	31112899	-369	25.4	9.89e-48	-0.571	0.0394	0.202	C	T	0.75
P01889	736	0.99	6	31112925	-369	25.4	9.89e-48	-0.571	0.0394	0.202	C	T	0.75
P01889	736	0.99	6	31113030	-355	24.1	6.32e-49	-0.609	0.0414	0.207	A	G	0.77
P01889	736	0.99	6	31113052	-359	25.6	1.13e-44	-0.548	0.0391	0.188	G	A	0.72
P01889	736	0.99	6	31113083	-205	27.8	1.73e-13	-0.265	0.0359	0.052	G	A	0.34
P01889	736	0.99	6	31113106	-369	25.4	9.89e-48	-0.571	0.0394	0.202	A	G	0.75
P01889	736	0.99	6	31113276	-299	27.6	2.49e-27	-0.392	0.0362	0.112	G	A	0.63
P01889	736	0.99	6	31113842	-355	24.2	6.18e-49	-0.609	0.0414	0.207	A	G	0.77
P01889	736	0.99	6	31113940	-205	27.8	1.73e-13	-0.265	0.0359	0.052	T	C	0.34
P01889	736	0.99	6	31114019	-364	26.6	8.98e-43	-0.516	0.0376	0.18	A	G	0.72
P01889	736	0.99	6	31114182	-205	27.8	1.73e-13	-0.265	0.0359	0.052	A	G	0.34
P01889	736	0.99	6	31114449	-357	24.3	6.79e-49	-0.606	0.0412	0.207	C	T	0.77
P01889	736	0.99	6	31114573	-292	29.7	8.95e-23	-0.33	0.0336	0.0924	G	A	0.55
P01889	736	0.99	6	31114745	-290	29.7	1.45e-22	-0.329	0.0337	0.0915	T	C	0.55
P01889	736	0.99	6	31114762	-355	24.2	6.18e-49	-0.609	0.0414	0.207	A	G	0.77
P01889	736	0.99	6	31114900	-364	26.6	8.59e-43	-0.516	0.0376	0.18	A	G	0.72
P01889	736	0.99	6	31115441	-290	29.7	1.45e-22	-0.329	0.0337	0.0915	T	C	0.55
P01889	736	0.99	6	31115604	-364	26.6	9e-43	-0.516	0.0376	0.18	T	C	0.72
P01889	736	0.99	6	31115700	-205	27.8	1.72e-13	-0.265	0.0359	0.052	A	G	0.34
P01889	736	0.99	6	31115874	-364	26.6	8.59e-43	-0.516	0.0376	0.18	A	G	0.72
P01889	736	0.99	6	31116142	-205	27.8	1.73e-13	-0.265	0.0359	0.052	G	A	0.34
P01889	736	0.99	6	31116210	-207	27.7	8.13e-14	-0.27	0.0361	0.0534	G	A	0.32
P01889	736	0.99	6	31116246	-243	29.6	2.03e-16	-0.278	0.0338	0.0647	G	A	0.45
P01889	736	0.99	6	31116526	-364	26.8	5.44e-42	-0.507	0.0373	0.177	A	G	0.71
P01889	736	0.99	6	31116739	-355	24.2	6.18e-49	-0.609	0.0414	0.207	A	G	0.77
P01889	736	0.99	6	31117053	-368	25.7	1.21e-46	-0.559	0.039	0.197	A	G	0.74
P01889	736	0.99	6	31117188	-205	27.8	1.73e-13	-0.265	0.0359	0.052	C	T	0.34
P01889	736	0.99	6	31117378	-356	24.3	7.11e-49	-0.606	0.0412	0.207	A	C	0.77
P01889	736	0.99	6	31117578	-296	29.6	1.28e-23	-0.339	0.0338	0.0961	A	G	0.58
P01889	736	0.99	6	31117619	-368	25.7	1.31e-46	-0.559	0.039	0.197	T	C	0.74
P01889	736	0.99	6	31118019	-205	27.8	1.8e-13	-0.264	0.0359	0.0519	T	C	0.34
P01889	736	0.99	6	31118565	-368	25.7	1.5e-46	-0.558	0.039	0.197	C	G	0.74
P01889	736	0.99	6	31118942	-205	27.8	1.71e-13	-0.265	0.036	0.052	T	C	0.34
P01889	736	0.99	6	31119380	-205	27.8	1.79e-13	-0.265	0.0359	0.0519	G	A	0.34
P01889	736	0.99	6	31119889	-368	25.7	1.21e-46	-0.559	0.039	0.197	T	C	0.74
P01889	736	0.99	6	31119976	-366	25.7	4.39e-46	-0.554	0.0389	0.195	T	A	0.74
P01889	736	0.99	6	31120240	-285	29.2	1.55e-22	-0.335	0.0343	0.0914	T	C	0.61
P01889	736	0.99	6	31120614	-366	25.7	4.58e-46	-0.554	0.0389	0.194	C	T	0.74
P01889	736	0.99	6	31121513	-368	25.7	1.21e-46	-0.559	0.039	0.197	C	T	0.74
P01889	736	0.99	6	31122126	-295	29.5	1.82e-23	-0.338	0.0338	0.0954	G	C	0.58
P01889	736	0.99	6	31122315	-234	28.7	2.92e-16	-0.285	0.0349	0.064	G	C	0.46
P01889	736	0.99	6	31123242	-368	25.7	1.28e-46	-0.559	0.039	0.197	A	G	0.74
P01889	736	0.99	6	31124849	-240	29.1	1.6e-16	-0.283	0.0343	0.0652	C	T	0.49
P01889	736	0.99	6	31125158	-298	29.6	8.65e-24	-0.339	0.0337	0.0969	C	T	0.58
P01889	736	0.99	6	31125569	-298	29.6	8.65e-24	-0.339	0.0337	0.0969	T	G	0.58
P01889	736	0.99	6	31126252	-296	29.6	1.21e-23	-0.339	0.0338	0.0962	C	A	0.58
P01889	736	0.99	6	31126790	-252	29.5	1.48e-17	-0.289	0.0339	0.0697	A	G	0.52
P01889	736	0.99	6	31126944	-250	29.5	2.28e-17	-0.287	0.0339	0.0689	C	T	0.52
P01889	736	0.99	6	31127602	-236	28.7	2.27e-16	-0.285	0.0348	0.0645	G	A	0.46
P01889	736	0.99	6	31128244	-298	29.6	8.65e-24	-0.339	0.0337	0.0969	T	A	0.58
P01889	736	0.99	6	31128259	-355	24.2	6.18e-49	-0.609	0.0414	0.207	A	G	0.77
P01889	736	0.99	6	31128552	-324	27.2	9.75e-33	-0.438	0.0367	0.136	A	C	0.68
P01889	736	0.99	6	31129616	-370	25.7	3.15e-47	-0.562	0.039	0.2	A	G	0.74
P01889	736	0.99	6	31130078	-370	25.7	3.15e-47	-0.562	0.039	0.2	T	C	0.74
P01889	736	0.99	6	31130502	-370	25.7	3.15e-47	-0.562	0.039	0.2	T	C	0.74
P01889	736	0.99	6	31130593	-246	29.3	4.72e-17	-0.287	0.0342	0.0675	G	A	0.49
P01889	736	0.99	6	31131569	-370	25.7	3.15e-47	-0.562	0.039	0.2	C	T	0.74
P01889	736	0.99	6	31132085	-389	22	7.26e-70	-0.803	0.0454	0.299	T	C	0.84
P01889	736	0.99	6	31132140	-236	28.7	2.32e-16	-0.286	0.0348	0.0645	G	A	0.46
P01889	736	0.99	6	31132649	-323	27.2	2.21e-32	-0.435	0.0367	0.134	A	C	0.68
P01889	736	0.99	6	31133509	-323	27.2	2.15e-32	-0.435	0.0367	0.135	G	A	0.68
P01889	736	0.99	6	31133943	-323	27.2	2.15e-32	-0.435	0.0367	0.135	C	A	0.68
P01889	736	0.99	6	31134175	-250	29.5	2.32e-17	-0.287	0.0339	0.0688	C	T	0.52
P01889	736	0.99	6	31134888	-334	27.7	1.51e-33	-0.436	0.0361	0.14	T	C	0.68
P01889	736	0.99	6	31135172	-323	27.2	2.1e-32	-0.435	0.0367	0.135	T	A	0.68
P01889	736	0.99	6	31135197	-250	29.5	2.24e-17	-0.288	0.0339	0.0689	T	C	0.52
P01889	736	0.99	6	31135207	-368	25.7	1.18e-46	-0.558	0.0389	0.197	T	C	0.74
P01889	736	0.99	6	31135387	-250	29.5	2.25e-17	-0.287	0.0339	0.0689	A	G	0.52
P01889	736	0.99	6	31135706	-369	25.7	1.09e-46	-0.558	0.0389	0.197	C	T	0.74
P01889	736	0.99	6	31135966	-250	29.5	2.22e-17	-0.287	0.0339	0.0689	C	T	0.52
P01889	736	0.99	6	31136097	-369	25.7	1.09e-46	-0.558	0.0389	0.197	C	A	0.74
P01889	736	0.99	6	31136240	-345	27.1	3.37e-37	-0.47	0.0369	0.156	G	A	0.67
P01889	736	0.99	6	31136453	-370	25.7	3.15e-47	-0.562	0.039	0.2	A	G	0.74
P01889	736	0.99	6	31136666	-369	25.7	1.14e-46	-0.558	0.0389	0.197	A	G	0.74
P01889	736	0.99	6	31136714	-369	25.7	1.09e-46	-0.558	0.0389	0.197	T	C	0.74
P01889	736	0.99	6	31136832	-369	25.7	1.1e-46	-0.558	0.0389	0.197	T	C	0.74
P01889	736	0.99	6	31137165	-357	24.2	5.02e-49	-0.607	0.0413	0.207	A	G	0.77
P01889	736	0.99	6	31137759	-370	25.6	2.59e-47	-0.564	0.039	0.2	T	C	0.74
P01889	736	0.99	6	31137774	-296	29.6	1.41e-23	-0.338	0.0338	0.0959	G	T	0.58
P01889	736	0.99	6	31137804	-370	25.6	2.59e-47	-0.564	0.039	0.2	C	G	0.74
P01889	736	0.99	6	31137837	-371	25.6	2.43e-47	-0.564	0.039	0.2	A	T	0.74
P01889	736	0.99	6	31138377	-239	28.8	9.79e-17	-0.289	0.0348	0.0661	C	T	0.46
P01889	736	0.99	6	31139452	-355	28.1	1.54e-36	-0.449	0.0356	0.153	T	C	0.65
P01889	736	0.99	6	31139490	-239	28.8	1.24e-16	-0.287	0.0347	0.0657	C	T	0.46
P01889	736	0.99	6	31140008	-277	29	1.26e-21	-0.329	0.0344	0.0874	C	T	0.51
P01889	736	0.99	6	31140073	-280	29	4.91e-22	-0.333	0.0345	0.0892	G	A	0.57
P01889	736	0.99	6	31140088	-279	29	7.23e-22	-0.331	0.0345	0.0885	T	C	0.57
P01889	736	0.99	6	31140091	-242	28.7	2.78e-17	-0.295	0.0349	0.0685	C	A	0.46
P01889	736	0.99	6	31140152	-246	28.8	1.51e-17	-0.296	0.0347	0.0696	A	C	0.46
P01889	736	0.99	6	31140169	-281	29.1	4.03e-22	-0.332	0.0344	0.0896	C	G	0.57
P01889	736	0.99	6	31140532	-258	29.6	2.32e-18	-0.296	0.0338	0.0732	A	G	0.51
P01889	736	0.99	6	31140741	-200	28.5	2.37e-12	-0.246	0.0351	0.0471	C	G	0.38
P01889	736	0.99	6	31141209	-357	25.5	1.73e-44	-0.549	0.0392	0.188	A	G	0.74
P01889	736	0.99	6	31141612	-296	26.9	3.67e-28	-0.409	0.0372	0.116	A	T	0.65
P01889	736	0.99	6	31141664	-222	29.2	3.03e-14	-0.26	0.0342	0.0553	C	G	0.46
P01889	736	0.99	6	31141836	-361	24.3	4.81e-50	-0.612	0.0412	0.212	C	T	0.77
P01889	736	0.99	6	31141970	-388	22	9.94e-70	-0.803	0.0455	0.298	C	A	0.84
P01889	736	0.99	6	31142245	-344	27.5	6.58e-36	-0.454	0.0363	0.15	C	A	0.66
P01889	736	0.99	6	31142265	-214	28.4	4.52e-14	-0.266	0.0352	0.0545	C	G	0.37
P01889	736	0.99	6	31143582	-274	28.2	2.24e-22	-0.345	0.0355	0.0907	A	C	0.62
P01889	736	0.99	6	31144695	-390	22.6	1.12e-66	-0.763	0.0442	0.285	T	C	0.83
P01889	736	0.99	6	31145451	-275	28.2	1.91e-22	-0.346	0.0355	0.091	G	A	0.62
P01889	736	0.99	6	31145920	-225	29.1	8.92e-15	-0.267	0.0344	0.0576	C	T	0.45
P01889	736	0.99	6	31147081	-390	22.6	1.2e-66	-0.763	0.0442	0.285	C	T	0.83
P01889	736	0.99	6	31150435	-344	25.1	8.15e-43	-0.547	0.0399	0.18	A	G	0.76
P01889	736	0.99	6	31150618	-389	22.5	5.5e-67	-0.769	0.0445	0.286	G	A	0.83
P01889	736	0.99	6	31156606	-390	22.6	1.11e-66	-0.763	0.0442	0.285	A	C	0.83
P01889	736	0.99	6	31160188	-389	22.5	5.5e-67	-0.769	0.0445	0.286	A	G	0.83
P01889	736	0.99	6	31161210	-390	22.6	1.23e-66	-0.762	0.0442	0.285	T	G	0.83
P01889	736	0.99	6	31161347	-389	22.5	5.5e-67	-0.769	0.0445	0.286	A	G	0.83
P01889	736	0.99	6	31164700	-389	22.5	5.5e-67	-0.769	0.0445	0.286	G	A	0.83
P01889	736	0.99	6	31165150	-389	22.5	5.5e-67	-0.769	0.0445	0.286	G	C	0.83
P01889	736	0.99	6	31165277	-390	22.6	1.26e-66	-0.762	0.0442	0.285	A	G	0.83
P01889	736	0.99	6	31165566	-389	22.5	5.5e-67	-0.769	0.0445	0.286	T	C	0.83
P01889	736	0.99	6	31165962	-390	22.6	1.11e-66	-0.763	0.0442	0.285	G	A	0.83
P01889	736	0.99	6	31166683	-390	22.6	1.01e-66	-0.763	0.0442	0.285	G	A	0.83
P01889	736	0.99	6	31169539	-392	22.6	1.69e-67	-0.769	0.0443	0.289	A	G	0.83
P01889	736	0.99	6	31170020	-388	22.5	1.65e-66	-0.765	0.0444	0.284	G	C	0.83
P01889	736	0.99	6	31171257	-226	29.3	1.51e-14	-0.262	0.0341	0.0566	A	C	0.44
P01889	736	0.99	6	31172351	-226	29.3	1.51e-14	-0.262	0.0341	0.0566	C	T	0.44
P01889	736	0.99	6	31172937	-390	22	1.23e-70	-0.809	0.0455	0.302	G	A	0.84
P01889	736	0.99	6	31173433	-226	29.3	1.51e-14	-0.262	0.0341	0.0566	G	A	0.44
P01889	736	0.99	6	31173678	-390	22.5	1.43e-67	-0.773	0.0445	0.289	A	G	0.83
P01889	736	0.99	6	31173933	-225	29.3	1.54e-14	-0.262	0.0341	0.0566	T	G	0.44
P01889	736	0.99	6	31174521	-390	22.5	1.43e-67	-0.773	0.0445	0.289	T	C	0.83
P01889	736	0.99	6	31174527	-226	29.3	1.51e-14	-0.262	0.0341	0.0566	A	G	0.44
P01889	736	0.99	6	31174796	-390	22.5	1.34e-67	-0.773	0.0445	0.289	G	T	0.83
P01889	736	0.99	6	31175044	-226	29.3	1.48e-14	-0.262	0.0341	0.0566	T	C	0.44
P01889	736	0.99	6	31175608	-225	29.3	1.77e-14	-0.261	0.0341	0.0563	T	C	0.44
P01889	736	0.99	6	31175613	-390	22.5	1.34e-67	-0.773	0.0445	0.289	A	C	0.83
P01889	736	0.99	6	31176246	-230	29.2	3.77e-15	-0.269	0.0342	0.0592	C	T	0.45
P01889	736	0.99	6	31177372	-218	29.3	9.98e-14	-0.254	0.0341	0.053	T	C	0.5
P01889	736	0.99	6	31177915	-391	22.5	1.4e-67	-0.773	0.0445	0.289	G	A	0.83
P01889	736	0.99	6	31178000	-391	22.5	1.4e-67	-0.773	0.0445	0.289	A	G	0.83
P01889	736	0.99	6	31178084	-227	28.1	6.3e-16	-0.287	0.0356	0.0626	C	G	0.52
P01889	736	0.99	6	31178233	-219	29.2	6.22e-14	-0.257	0.0343	0.0539	C	T	0.5
P01889	736	0.99	6	31178324	-218	29.2	1e-13	-0.254	0.0342	0.053	T	G	0.5
P01889	736	0.99	6	31178547	-218	29.3	9.98e-14	-0.254	0.0341	0.053	A	G	0.5
P01889	736	0.99	6	31178626	-218	29.3	9.98e-14	-0.254	0.0341	0.053	A	G	0.5
P01889	736	0.99	6	31178743	-391	22.5	1.4e-67	-0.773	0.0445	0.289	T	G	0.83
P01889	736	0.99	6	31179006	-391	22.5	1.4e-67	-0.773	0.0445	0.289	A	T	0.83
P01889	736	0.99	6	31179159	-218	29.3	9.98e-14	-0.254	0.0341	0.053	A	C	0.5
P01889	736	0.99	6	31179378	-218	29.3	9.98e-14	-0.254	0.0341	0.053	C	T	0.5
P01889	736	0.99	6	31179492	-218	29.3	9.98e-14	-0.254	0.0341	0.053	C	T	0.5
P01889	736	0.99	6	31179932	-390	22.5	1.38e-67	-0.773	0.0445	0.289	G	C	0.83
P01889	736	0.99	6	31180423	-218	29.3	1.01e-13	-0.254	0.0341	0.053	A	G	0.5
P01889	736	0.99	6	31180680	-218	29.3	1.01e-13	-0.254	0.0341	0.053	T	G	0.5
P01889	736	0.99	6	31181346	-218	29.3	1.01e-13	-0.254	0.0341	0.053	G	A	0.5
P01889	736	0.99	6	31181708	-218	29.3	1.02e-13	-0.254	0.0341	0.053	T	C	0.5
P01889	736	0.99	6	31182971	-218	29.3	9.98e-14	-0.254	0.0341	0.053	C	T	0.5
P01889	736	0.99	6	31184196	-218	29.3	9.98e-14	-0.254	0.0341	0.053	A	G	0.5
P01889	736	0.99	6	31184877	-218	29.3	1.02e-13	-0.254	0.0341	0.053	T	C	0.5
P01889	736	0.99	6	31185977	-391	22.5	1.4e-67	-0.773	0.0445	0.289	T	G	0.83
P01889	736	0.99	6	31186039	-220	29.4	6.73e-14	-0.255	0.034	0.0538	C	T	0.5
P01889	736	0.99	6	31186245	-219	29.3	8.75e-14	-0.254	0.0341	0.0533	A	G	0.5
P01889	736	0.99	6	31186368	-219	29.3	8.75e-14	-0.254	0.0341	0.0533	G	A	0.5
P01889	736	0.99	6	31186868	-391	22.5	9.78e-68	-0.773	0.0445	0.29	T	C	0.83
P01889	736	0.99	6	31187568	-218	29.3	1.15e-13	-0.253	0.0341	0.0528	A	G	0.5
P01889	736	0.99	6	31188397	-219	29.3	7.02e-14	-0.256	0.0341	0.0537	A	G	0.5
P01889	736	0.99	6	31188611	-392	22.5	3.8e-68	-0.776	0.0445	0.291	T	G	0.83
P01889	736	0.99	6	31189952	-392	22.5	8.81e-68	-0.773	0.0444	0.29	C	G	0.83
P01889	736	0.99	6	31190795	-392	22.5	9.39e-68	-0.772	0.0444	0.29	C	G	0.83
P01889	736	0.99	6	31191070	-220	29.3	6.8e-14	-0.256	0.0341	0.0538	A	G	0.5
P01889	736	0.99	6	31191709	-392	22.5	9.24e-68	-0.772	0.0444	0.29	T	C	0.83
P01889	736	0.99	6	31193211	-220	29.5	8.64e-14	-0.253	0.0339	0.0533	C	T	0.52
P01889	736	0.99	6	31193764	-198	27.6	5.99e-13	-0.261	0.0363	0.0497	C	T	0.39
P01889	736	0.99	6	31193916	-196	27.7	1.34e-12	-0.256	0.0361	0.0481	G	A	0.42
P01889	736	0.99	6	31194747	-392	22.5	9.63e-68	-0.771	0.0444	0.29	G	A	0.83
P01889	736	0.99	6	31195097	-323	26.7	1.45e-33	-0.451	0.0374	0.14	T	C	0.69
P01889	736	0.99	6	31195120	-391	22.7	3.03e-66	-0.756	0.044	0.283	T	C	0.82
P01889	736	0.99	6	31195365	-328	26.8	2.02e-34	-0.457	0.0373	0.143	G	T	0.7
P01889	736	0.99	6	31195828	-392	22.8	1.88e-66	-0.757	0.0439	0.284	A	G	0.82
P01889	736	0.99	6	31196336	-328	26.8	2.1e-34	-0.456	0.0373	0.143	T	A	0.7
P01889	736	0.99	6	31196376	-332	27.9	1.72e-32	-0.425	0.0358	0.135	T	C	0.61
P01889	736	0.99	6	31197514	-391	22.8	2.95e-66	-0.755	0.0439	0.283	C	G	0.82
P01889	736	0.99	6	31197633	-391	22.8	2.95e-66	-0.755	0.0439	0.283	G	A	0.82
P01889	736	0.99	6	31198205	-328	26.8	2.1e-34	-0.456	0.0373	0.143	G	A	0.7
P01889	736	0.99	6	31198507	-328	26.8	2.1e-34	-0.456	0.0373	0.143	A	G	0.7
P01889	736	0.99	6	31198987	-328	26.8	2.1e-34	-0.456	0.0373	0.143	T	C	0.7
P01889	736	0.99	6	31199460	-392	22.5	9.63e-68	-0.771	0.0444	0.29	T	C	0.83
P01889	736	0.99	6	31200437	-238	29	2.7e-16	-0.282	0.0345	0.0642	A	G	0.51
P01889	736	0.99	6	31200764	-220	29.5	7.92e-14	-0.253	0.0339	0.0535	C	T	0.52
P01889	736	0.99	6	31201202	-328	26.7	1.13e-34	-0.459	0.0374	0.144	A	G	0.7
P01889	736	0.99	6	31201248	-238	29	2.7e-16	-0.282	0.0345	0.0642	C	A	0.51
P01889	736	0.99	6	31202246	-328	26.7	1.13e-34	-0.459	0.0374	0.144	A	G	0.7
P01889	736	0.99	6	31202686	-328	26.7	1.13e-34	-0.459	0.0374	0.144	C	T	0.7
P01889	736	0.99	6	31203217	-333	28	1.41e-32	-0.425	0.0357	0.135	G	C	0.61
P01889	736	0.99	6	31203570	-254	29.1	2.48e-18	-0.3	0.0344	0.0731	A	G	0.45
P01889	736	0.99	6	31203744	-333	28	1.41e-32	-0.425	0.0357	0.135	T	C	0.61
P01889	736	0.99	6	31204315	-333	28	1.41e-32	-0.425	0.0357	0.135	T	C	0.61
P01889	736	0.99	6	31204447	-254	29.1	2.51e-18	-0.3	0.0344	0.073	T	G	0.45
P01889	736	0.99	6	31204986	-328	26.7	1.12e-34	-0.459	0.0374	0.145	T	C	0.7
P01889	736	0.99	6	31205229	-254	29.1	2.51e-18	-0.3	0.0344	0.073	G	A	0.45
P01889	736	0.99	6	31205233	-254	29.1	2.51e-18	-0.3	0.0344	0.073	G	A	0.45
P01889	736	0.99	6	31205754	-333	28	1.41e-32	-0.425	0.0357	0.135	T	C	0.61
P01889	736	0.99	6	31206206	-252	29	4e-18	-0.299	0.0344	0.0721	C	T	0.45
P01889	736	0.99	6	31206616	-302	28.2	1.21e-26	-0.378	0.0354	0.109	A	G	0.6
P01889	736	0.99	6	31206719	-328	28.3	5.24e-31	-0.409	0.0353	0.128	G	A	0.6
P01889	736	0.99	6	31206868	-240	29.1	1.51e-16	-0.284	0.0344	0.0653	G	C	0.42
P01889	736	0.99	6	31207692	-209	29.3	1.07e-12	-0.243	0.0342	0.0486	A	G	0.5
P01889	736	0.99	6	31207920	-392	22.5	9.63e-68	-0.771	0.0444	0.29	C	T	0.83
P01889	736	0.99	6	31208027	-240	28.2	1.9e-17	-0.301	0.0355	0.0692	C	T	0.46
P01889	736	0.99	6	31208340	-326	28.9	1.82e-29	-0.39	0.0346	0.122	C	T	0.62
P01889	736	0.99	6	31208453	-392	22.5	9.63e-68	-0.771	0.0444	0.29	A	G	0.83
P01889	736	0.99	6	31208591	-379	25.2	2.67e-51	-0.598	0.0397	0.217	G	T	0.77
P01889	736	0.99	6	31208610	-307	28.7	9.66e-27	-0.373	0.0348	0.11	G	T	0.61
P01889	736	0.99	6	31208788	-238	28.1	2.75e-17	-0.301	0.0355	0.0685	A	T	0.46
P01889	736	0.99	6	31209045	-307	28.7	9.41e-27	-0.373	0.0348	0.11	G	A	0.61
P01889	736	0.99	6	31209245	-379	25.2	2.72e-51	-0.598	0.0397	0.217	C	T	0.77
P01889	736	0.99	6	31209288	-325	29	3.2e-29	-0.387	0.0345	0.121	T	C	0.61
P01889	736	0.99	6	31209389	-223	28.1	2.33e-15	-0.282	0.0355	0.0601	G	A	0.49
P01889	736	0.99	6	31209510	-325	29	3.29e-29	-0.387	0.0345	0.121	C	T	0.61
P01889	736	0.99	6	31209839	-326	28.9	1.82e-29	-0.39	0.0346	0.122	G	A	0.62
P01889	736	0.99	6	31209860	-240	28.2	1.9e-17	-0.301	0.0355	0.0692	T	C	0.46
P01889	736	0.99	6	31209947	-326	28.9	1.82e-29	-0.39	0.0346	0.122	A	T	0.62
P01889	736	0.99	6	31210216	-326	28.9	1.82e-29	-0.39	0.0346	0.122	C	T	0.62
P01889	736	0.99	6	31210462	-325	28.9	2.14e-29	-0.389	0.0346	0.121	T	C	0.62
P01889	736	0.99	6	31210532	-326	28.9	1.82e-29	-0.39	0.0346	0.122	A	G	0.62
P01889	736	0.99	6	31210577	-307	28.8	1.6e-26	-0.37	0.0348	0.109	T	C	0.6
P01889	736	0.99	6	31210601	-240	28.2	1.9e-17	-0.301	0.0355	0.0692	C	T	0.46
P01889	736	0.99	6	31210691	-307	28.8	1.52e-26	-0.371	0.0347	0.109	A	G	0.6
P01889	736	0.99	6	31210731	-326	28.9	1.8e-29	-0.39	0.0346	0.122	G	C	0.62
P01889	736	0.99	6	31210774	-325	29	3.28e-29	-0.387	0.0345	0.121	A	C	0.61
P01889	736	0.99	6	31210796	-307	28.8	1.59e-26	-0.37	0.0348	0.109	A	G	0.6
P01889	736	0.99	6	31211050	-379	25.2	3.31e-51	-0.598	0.0397	0.217	A	G	0.77
P01889	736	0.99	6	31211436	-307	28.8	1.6e-26	-0.37	0.0348	0.109	T	C	0.6
P01889	736	0.99	6	31213453	-392	22.5	9.63e-68	-0.771	0.0444	0.29	G	A	0.83
P01889	736	0.99	6	31213791	-379	25.2	2.69e-51	-0.598	0.0397	0.217	G	A	0.77
P01889	736	0.99	6	31213811	-240	28.2	1.9e-17	-0.301	0.0355	0.0692	G	A	0.46
P01889	736	0.99	6	31213879	-392	22.5	9.63e-68	-0.771	0.0444	0.29	T	C	0.83
P01889	736	0.99	6	31213902	-240	28.2	1.76e-17	-0.302	0.0355	0.0693	T	C	0.46
P01889	736	0.99	6	31214353	-326	28.9	1.76e-29	-0.39	0.0346	0.122	T	G	0.62
P01889	736	0.99	6	31214557	-239	28.2	1.95e-17	-0.302	0.0355	0.0692	C	T	0.46
P01889	736	0.99	6	31214576	-326	28.9	1.87e-29	-0.389	0.0346	0.122	T	C	0.62
P01889	736	0.99	6	31214583	-326	28.9	1.8e-29	-0.39	0.0346	0.122	A	G	0.62
P01889	736	0.99	6	31214652	-307	28.8	1.6e-26	-0.37	0.0348	0.109	A	G	0.6
P01889	736	0.99	6	31214873	-379	25.2	2.96e-51	-0.598	0.0397	0.217	C	T	0.77
P01889	736	0.99	6	31215005	-307	28.8	1.73e-26	-0.37	0.0347	0.109	T	C	0.6
P01889	736	0.99	6	31215006	-307	28.8	1.6e-26	-0.37	0.0348	0.109	G	A	0.6
P01889	736	0.99	6	31215331	-326	28.9	1.87e-29	-0.39	0.0346	0.122	T	C	0.62
P01889	736	0.99	6	31215556	-326	28.9	1.82e-29	-0.39	0.0346	0.122	T	C	0.62
P01889	736	0.99	6	31215635	-326	28.9	1.73e-29	-0.39	0.0346	0.122	A	C	0.62
P01889	736	0.99	6	31216052	-326	28.9	1.7e-29	-0.39	0.0346	0.122	G	A	0.62
P01889	736	0.99	6	31216262	-307	28.8	1.6e-26	-0.37	0.0348	0.109	G	A	0.6
P01889	736	0.99	6	31216300	-235	27.9	2.99e-17	-0.303	0.0359	0.0683	C	T	0.45
P01889	736	0.99	6	31216329	-239	28.2	1.98e-17	-0.302	0.0355	0.0691	A	G	0.46
P01889	736	0.99	6	31216507	-307	28.8	1.6e-26	-0.37	0.0348	0.109	A	C	0.6
P01889	736	0.99	6	31216558	-326	28.9	1.82e-29	-0.39	0.0346	0.122	A	T	0.62
P01889	736	0.99	6	31216672	-392	22.5	9.63e-68	-0.771	0.0444	0.29	T	A	0.83
P01889	736	0.99	6	31216918	-326	29	1.91e-29	-0.389	0.0345	0.122	T	A	0.62
P01889	736	0.99	6	31216940	-240	28.2	1.99e-17	-0.301	0.0355	0.0691	C	A	0.46
P01889	736	0.99	6	31217403	-326	29	1.91e-29	-0.389	0.0345	0.122	T	C	0.62
P01889	736	0.99	6	31217479	-392	22.5	9.63e-68	-0.771	0.0444	0.29	A	G	0.83
P01889	736	0.99	6	31217539	-317	28.9	5.25e-28	-0.379	0.0346	0.115	C	G	0.61
P01889	736	0.99	6	31217741	-307	28.8	1.6e-26	-0.37	0.0348	0.109	T	C	0.6
P01889	736	0.99	6	31217815	-307	28.8	1.6e-26	-0.37	0.0348	0.109	A	C	0.6
P01889	736	0.99	6	31217943	-307	28.8	1.6e-26	-0.37	0.0348	0.109	C	T	0.6
P01889	736	0.99	6	31217973	-307	28.8	1.6e-26	-0.37	0.0348	0.109	C	T	0.6
P01889	736	0.99	6	31218034	-392	22.5	9.63e-68	-0.771	0.0444	0.29	G	A	0.83
P01889	736	0.99	6	31218087	-326	29	1.95e-29	-0.389	0.0345	0.122	A	G	0.62
P01889	736	0.99	6	31218208	-307	28.8	1.6e-26	-0.37	0.0348	0.109	A	G	0.6
P01889	736	0.99	6	31218327	-307	28.8	1.6e-26	-0.37	0.0348	0.109	T	C	0.6
P01889	736	0.99	6	31218535	-392	22.5	9.63e-68	-0.771	0.0444	0.29	A	C	0.83
P01889	736	0.99	6	31218984	-307	28.8	1.6e-26	-0.371	0.0348	0.109	A	G	0.6
P01889	736	0.99	6	31219090	-392	22.5	9.75e-68	-0.771	0.0444	0.29	G	A	0.83
P01889	736	0.99	6	31219133	-240	28.2	2.18e-17	-0.3	0.0354	0.0689	A	G	0.46
P01889	736	0.99	6	31219180	-317	29	5.62e-28	-0.379	0.0345	0.115	A	C	0.61
P01889	736	0.99	6	31219342	-326	29	2e-29	-0.389	0.0345	0.122	A	G	0.62
P01889	736	0.99	6	31219357	-240	28.2	1.84e-17	-0.302	0.0355	0.0693	G	A	0.46
P01889	736	0.99	6	31219469	-244	28.2	6.25e-18	-0.306	0.0354	0.0713	C	T	0.46
P01889	736	0.99	6	31219638	-380	25.2	2.4e-51	-0.598	0.0397	0.218	A	G	0.77
P01889	736	0.99	6	31219805	-317	29	5.73e-28	-0.379	0.0345	0.115	G	A	0.6
P01889	736	0.99	6	31219862	-317	28.9	5.85e-28	-0.379	0.0346	0.115	T	C	0.6
P01889	736	0.99	6	31219869	-317	28.9	6.35e-28	-0.379	0.0346	0.115	T	C	0.6
P01889	736	0.99	6	31219902	-320	28.4	1.81e-29	-0.397	0.0353	0.122	C	A	0.59
P01889	736	0.99	6	31219982	-199	27.1	1.81e-13	-0.272	0.0369	0.0519	G	A	0.34
P01889	736	0.99	6	31220017	-325	29	4.27e-29	-0.386	0.0345	0.12	G	A	0.61
P01889	736	0.99	6	31220109	-317	28.9	6.13e-28	-0.379	0.0345	0.115	C	T	0.6
P01889	736	0.99	6	31220163	-371	25.3	1.62e-48	-0.578	0.0395	0.205	A	C	0.76
P01889	736	0.99	6	31220202	-380	25.4	1.55e-50	-0.589	0.0394	0.214	T	C	0.76
P01889	736	0.99	6	31220318	-300	28.2	2.37e-26	-0.376	0.0354	0.108	G	T	0.63
P01889	736	0.99	6	31220369	-380	25.2	2.15e-51	-0.598	0.0397	0.218	T	C	0.77
P01889	736	0.99	6	31220388	-371	25.4	2.37e-48	-0.576	0.0394	0.204	T	C	0.76
P01889	736	0.99	6	31220421	-392	22.5	9.75e-68	-0.771	0.0444	0.29	C	T	0.83
P01889	736	0.99	6	31220567	-371	25.2	5.04e-49	-0.584	0.0397	0.207	C	T	0.76
P01889	736	0.99	6	31220752	-371	25.3	1.43e-48	-0.579	0.0395	0.205	C	T	0.76
P01889	736	0.99	6	31220783	-371	25.3	1.49e-48	-0.579	0.0395	0.205	G	A	0.76
P01889	736	0.99	6	31220895	-293	28.5	7.82e-25	-0.361	0.0351	0.101	A	C	0.6
P01889	736	0.99	6	31221022	-379	25.2	2.91e-51	-0.598	0.0397	0.217	T	C	0.77
P01889	736	0.99	6	31221023	-293	28.5	8.66e-25	-0.361	0.0351	0.101	G	A	0.6
P01889	736	0.99	6	31221117	-235	28.8	3.21e-16	-0.283	0.0347	0.0639	T	C	0.51
P01889	736	0.99	6	31221153	-286	28.5	9.58e-24	-0.352	0.0351	0.0967	G	A	0.59
P01889	736	0.99	6	31221396	-372	25.2	2.7e-49	-0.586	0.0397	0.209	A	G	0.76
P01889	736	0.99	6	31221525	-332	28	1.48e-32	-0.425	0.0357	0.135	C	G	0.66
P01889	736	0.99	6	31221573	-382	24.7	6e-54	-0.626	0.0405	0.229	A	G	0.78
P01889	736	0.99	6	31221668	-337	28.1	2.51e-33	-0.429	0.0356	0.139	C	G	0.66
P01889	736	0.99	6	31221914	-313	27.7	1.11e-29	-0.409	0.0361	0.123	C	T	0.7
P01889	736	0.99	6	31222119	-364	25.7	1.22e-45	-0.552	0.0389	0.193	G	A	0.78
P01889	736	0.99	6	31226769	-380	26.9	1.6e-45	-0.527	0.0372	0.192	T	C	0.75
P01889	736	0.99	6	31227713	-372	25.7	1.56e-47	-0.564	0.0389	0.201	G	T	0.78
P01889	736	0.99	6	31227901	-275	29.3	6.84e-21	-0.32	0.0341	0.0842	G	A	0.62
P01889	736	0.99	6	31228040	-372	25.7	1.32e-47	-0.564	0.0389	0.201	T	C	0.78
P01889	736	0.99	6	31228267	-363	25.7	2.24e-45	-0.55	0.0389	0.191	C	T	0.78
P01889	736	0.99	6	31228327	-372	25.7	1.38e-47	-0.564	0.0389	0.201	A	G	0.78
P01889	736	0.99	6	31228410	-244	29.7	1.84e-16	-0.278	0.0337	0.0649	T	C	0.56
P01889	736	0.99	6	31228460	-373	25.7	1.05e-47	-0.565	0.0389	0.202	A	G	0.78
P01889	736	0.99	6	31228666	-364	25.7	1.23e-45	-0.552	0.0389	0.193	C	T	0.78
P01889	736	0.99	6	31228707	-372	25.7	1.33e-47	-0.564	0.0389	0.201	A	C	0.78
P01889	736	0.99	6	31228868	-364	25.7	1.19e-45	-0.552	0.0389	0.193	T	C	0.78
P01889	736	0.99	6	31229041	-366	25.7	7.9e-46	-0.552	0.0389	0.193	C	A	0.78
P01889	736	0.99	6	31229173	-373	25.7	1.06e-47	-0.564	0.0389	0.202	C	T	0.78
P01889	736	0.99	6	31229404	-233	29.9	7.5e-15	-0.26	0.0334	0.0579	T	C	0.52
P01889	736	0.99	6	31229552	-199	29.1	8.7e-12	-0.235	0.0344	0.0446	A	T	0.37
P01889	736	0.99	6	31229593	-372	25.7	1.35e-47	-0.564	0.0389	0.201	A	C	0.78
P01889	736	0.99	6	31229610	-373	25.7	1.27e-47	-0.564	0.0389	0.201	A	G	0.78
P01889	736	0.99	6	31229845	-372	25.7	1.26e-47	-0.564	0.0389	0.201	C	T	0.78
P01889	736	0.99	6	31230042	-392	22.5	9.37e-68	-0.772	0.0444	0.29	G	A	0.83
P01889	736	0.99	6	31230078	-373	25.7	1.12e-47	-0.565	0.0389	0.202	A	G	0.78
P01889	736	0.99	6	31230136	-381	26.8	6.9e-46	-0.53	0.0373	0.194	T	C	0.75
P01889	736	0.99	6	31230221	-207	29	8.77e-13	-0.246	0.0345	0.0489	A	C	0.37
P01889	736	0.99	6	31230356	-372	25.7	1.25e-47	-0.564	0.0389	0.201	G	A	0.78
P01889	736	0.99	6	31230452	-373	25.7	1.12e-47	-0.565	0.0389	0.202	C	A	0.78
P01889	736	0.99	6	31230605	-364	25.7	1.21e-45	-0.552	0.0389	0.193	C	T	0.78
P01889	736	0.99	6	31230759	-373	25.7	1.11e-47	-0.564	0.0389	0.202	A	G	0.78
P01889	736	0.99	6	31230869	-208	29	8.44e-13	-0.246	0.0344	0.049	T	C	0.37
P01889	736	0.99	6	31230882	-373	25.7	1.17e-47	-0.564	0.0389	0.201	G	A	0.78
P01889	736	0.99	6	31230990	-365	25.7	1.08e-45	-0.552	0.0389	0.193	G	A	0.78
P01889	736	0.99	6	31231780	-208	29	8.54e-13	-0.246	0.0345	0.049	A	G	0.37
P01889	736	0.99	6	31231809	-373	25.7	1.13e-47	-0.564	0.0389	0.202	T	C	0.78
P01889	736	0.99	6	31231989	-205	29	1.74e-12	-0.243	0.0345	0.0477	G	A	0.37
P01889	736	0.99	6	31232111	-373	25.7	1.08e-47	-0.565	0.0389	0.202	A	G	0.78
P01889	736	0.99	6	31232147	-365	25.7	1.12e-45	-0.552	0.0389	0.193	C	T	0.78
P01889	736	0.99	6	31232247	-208	29	6.85e-13	-0.248	0.0345	0.0494	T	C	0.37
P01889	736	0.99	6	31232412	-373	25.7	8.95e-48	-0.565	0.0389	0.202	T	G	0.78
P01889	736	0.99	6	31232446	-366	25.7	5.24e-46	-0.554	0.0389	0.194	T	C	0.78
P01889	736	0.99	6	31232563	-373	25.7	7.61e-48	-0.566	0.0389	0.202	C	G	0.78
P01889	736	0.99	6	31232590	-207	29	8.69e-13	-0.246	0.0345	0.049	C	T	0.37
P01889	736	0.99	6	31232789	-372	25.7	1.12e-47	-0.565	0.039	0.202	A	T	0.78
P01889	736	0.99	6	31232825	-364	25.7	1.62e-45	-0.551	0.0389	0.192	G	A	0.78
P01889	736	0.99	6	31232913	-373	25.7	7.61e-48	-0.566	0.0389	0.202	C	T	0.78
P01889	736	0.99	6	31233121	-371	25.7	2.29e-47	-0.563	0.0389	0.2	T	C	0.78
P01889	736	0.99	6	31233143	-363	25.7	2.13e-45	-0.55	0.0389	0.192	C	T	0.78
P01889	736	0.99	6	31233152	-372	25.7	1.61e-47	-0.564	0.039	0.201	A	G	0.78
P01889	736	0.99	6	31233214	-373	25.7	7.61e-48	-0.566	0.0389	0.202	T	C	0.78
P01889	736	0.99	6	31233231	-207	29	8.43e-13	-0.247	0.0345	0.049	A	T	0.37
P01889	736	0.99	6	31233270	-373	25.7	7.61e-48	-0.566	0.0389	0.202	T	G	0.78
P01889	736	0.99	6	31233353	-365	25.7	1.1e-45	-0.552	0.0389	0.193	G	A	0.78
P01889	736	0.99	6	31233395	-365	25.7	7.55e-46	-0.554	0.0389	0.194	T	C	0.78
P01889	736	0.99	6	31233396	-365	25.7	7.68e-46	-0.554	0.0389	0.193	G	A	0.78
P01889	736	0.99	6	31233456	-373	25.7	7.61e-48	-0.566	0.0389	0.202	C	T	0.78
P01889	736	0.99	6	31233570	-208	29	8.19e-13	-0.247	0.0345	0.0491	C	T	0.37
P01889	736	0.99	6	31233643	-365	25.7	1.13e-45	-0.552	0.0389	0.193	T	C	0.78
P01889	736	0.99	6	31233758	-373	25.7	7.61e-48	-0.566	0.0389	0.202	T	A	0.78
P01889	736	0.99	6	31233845	-365	25.7	1.08e-45	-0.552	0.0389	0.193	T	G	0.78
P01889	736	0.99	6	31233988	-365	25.7	1.1e-45	-0.552	0.0389	0.193	G	T	0.78
P01889	736	0.99	6	31233992	-365	25.7	7.33e-46	-0.553	0.0389	0.194	C	T	0.78
P01889	736	0.99	6	31234239	-373	25.7	1.07e-47	-0.565	0.0389	0.202	A	T	0.78
P01889	736	0.99	6	31234381	-372	27.7	4.18e-41	-0.485	0.0361	0.173	C	T	0.69
P01889	736	0.99	6	31234494	-385	24.5	1.4e-55	-0.64	0.0408	0.236	T	C	0.79
P01889	736	0.99	6	31234541	-372	25.8	3.42e-47	-0.559	0.0388	0.199	G	A	0.76
P01889	736	0.99	6	31234742	-372	25.7	2.02e-47	-0.563	0.0389	0.2	C	G	0.78
P01889	736	0.99	6	31234771	-375	25.7	3.07e-48	-0.568	0.0389	0.204	A	G	0.78
P01889	736	0.99	6	31234855	-373	25.7	9.97e-48	-0.565	0.0389	0.202	T	C	0.78
P01889	736	0.99	6	31234948	-377	25.8	1.9e-48	-0.568	0.0388	0.205	C	A	0.78
P01889	736	0.99	6	31235127	-376	25.7	2.16e-48	-0.568	0.0389	0.205	T	C	0.78
P01889	736	0.99	6	31235421	-376	25.8	3.38e-48	-0.566	0.0388	0.204	C	T	0.78
P01889	736	0.99	6	31235576	-377	25.8	2.08e-48	-0.568	0.0388	0.205	G	C	0.78
P01889	736	0.99	6	31235610	-368	25.8	2.32e-46	-0.555	0.0388	0.196	C	A	0.78
P01889	736	0.99	6	31235708	-368	25.8	2.34e-46	-0.555	0.0388	0.196	C	G	0.78
P01889	736	0.99	6	31235746	-258	28.1	4.07e-20	-0.327	0.0356	0.0808	G	A	0.58
P01889	736	0.99	6	31235786	-368	25.8	2.32e-46	-0.555	0.0388	0.196	C	T	0.78
P01889	736	0.99	6	31235816	-376	25.8	2.14e-48	-0.568	0.0388	0.205	A	G	0.78
P01889	736	0.99	6	31236115	-252	29.8	2.75e-17	-0.284	0.0336	0.0685	C	T	0.56
P01889	736	0.99	6	31236853	-395	22.6	2.91e-68	-0.771	0.0442	0.292	G	A	0.83
P01889	736	0.99	6	31236998	-395	22.6	2.52e-68	-0.772	0.0442	0.292	C	T	0.83
P01889	736	0.99	6	31238377	-393	22.2	3.12e-70	-0.798	0.045	0.301	G	C	0.84
P01889	736	0.99	6	31238490	-242	29.9	5.56e-16	-0.271	0.0335	0.0628	T	C	0.57
P01889	736	0.99	6	31240041	-230	29.3	4.72e-15	-0.267	0.0341	0.0588	C	T	0.55
P01889	736	0.99	6	31240353	-395	22.6	3.15e-68	-0.771	0.0442	0.292	A	C	0.83
P01889	736	0.99	6	31240663	-395	22.6	3.07e-68	-0.771	0.0442	0.292	T	A	0.83
P01889	736	0.99	6	31240712	-222	29.2	2.69e-14	-0.261	0.0343	0.0555	A	C	0.5
P01889	736	0.99	6	31241182	-203	28.2	7.25e-13	-0.254	0.0354	0.0493	C	T	0.44
P01889	736	0.99	6	31241270	-404	24.4	8.28e-62	-0.681	0.041	0.264	G	A	0.79
P01889	736	0.99	6	31241370	-346	29	7.76e-33	-0.412	0.0345	0.136	C	T	0.65
P01889	736	0.99	6	31241537	-292	27.1	5.92e-27	-0.396	0.0369	0.111	C	T	0.67
P01889	736	0.99	6	31241761	-238	28.7	1.17e-16	-0.288	0.0348	0.0658	A	T	0.55
P01889	736	0.99	6	31241837	-291	27.1	6.98e-27	-0.396	0.0369	0.11	C	T	0.67
P01889	736	0.99	6	31242151	-223	29.1	1.77e-14	-0.264	0.0344	0.0563	C	T	0.55
P01889	736	0.99	6	31242272	-395	22.6	4.76e-68	-0.77	0.0442	0.291	C	T	0.83
P01889	736	0.99	6	31242560	-395	22.6	4.49e-68	-0.77	0.0442	0.291	G	A	0.83
P01889	736	0.99	6	31242695	-387	22.7	4.34e-65	-0.75	0.044	0.278	G	T	0.82
P01889	736	0.99	6	31242762	-201	27.7	3.76e-13	-0.262	0.0361	0.0505	C	T	0.35
P01889	736	0.99	6	31242817	-270	30.1	3.19e-19	-0.297	0.0332	0.0769	A	T	0.49
P01889	736	0.99	6	31242859	-269	30.1	4.01e-19	-0.297	0.0332	0.0765	T	C	0.49
P01889	736	0.99	6	31242880	-395	22.6	4.49e-68	-0.77	0.0442	0.291	C	T	0.83
P01889	736	0.99	6	31243170	-281	30.1	1.13e-20	-0.31	0.0332	0.0833	G	A	0.54
P01889	736	0.99	6	31243197	-395	22.6	4.49e-68	-0.77	0.0442	0.291	A	G	0.83
P01889	736	0.99	6	31243389	-278	30.2	2.96e-20	-0.305	0.0331	0.0814	C	A	0.49
P01889	736	0.99	6	31243410	-277	30.2	4.65e-20	-0.304	0.0331	0.0806	G	T	0.49
P01889	736	0.99	6	31243414	-278	30.2	3.76e-20	-0.305	0.0331	0.081	G	A	0.49
P01889	736	0.99	6	31243420	-311	28.3	3.76e-28	-0.389	0.0353	0.116	G	A	0.6
P01889	736	0.99	6	31243830	-253	29.7	1.58e-17	-0.287	0.0336	0.0695	G	A	0.54
P01889	736	0.99	6	31243895	-253	29.7	1.47e-17	-0.287	0.0337	0.0697	C	T	0.54
P01889	736	0.99	6	31244068	-395	22.6	4.69e-68	-0.77	0.0442	0.291	G	A	0.83
P01889	736	0.99	6	31244181	-393	22.6	1.37e-67	-0.767	0.0442	0.289	C	T	0.82
P01889	736	0.99	6	31244214	-341	25.5	1.1e-40	-0.523	0.0392	0.171	C	G	0.74
P01889	736	0.99	6	31244230	-397	22.7	1.26e-68	-0.772	0.0441	0.294	A	C	0.82
P01889	736	0.99	6	31244261	-399	23.3	1.11e-65	-0.735	0.0429	0.281	C	A	0.82
P01889	736	0.99	6	31244300	-394	22.6	8.65e-68	-0.768	0.0442	0.29	G	A	0.83
P01889	736	0.99	6	31244331	-342	25.6	9.01e-41	-0.522	0.0391	0.171	C	T	0.74
P01889	736	0.99	6	31244616	-395	22.6	4.49e-68	-0.77	0.0442	0.291	T	C	0.83
P01889	736	0.99	6	31244654	-395	22.6	4.49e-68	-0.77	0.0442	0.291	A	G	0.83
P01889	736	0.99	6	31244960	-413	24.4	1.78e-64	-0.696	0.0411	0.275	T	C	0.8
P01889	736	0.99	6	31245360	-396	22.9	4.46e-67	-0.757	0.0437	0.287	A	C	0.81
P01889	736	0.99	6	31245478	-395	22.6	4.49e-68	-0.77	0.0442	0.291	G	A	0.83
P01889	736	0.99	6	31245620	-395	22.6	4.49e-68	-0.77	0.0442	0.291	C	T	0.83
P01889	736	0.99	6	31245736	-361	27	1.46e-40	-0.493	0.037	0.17	A	G	0.71
P01889	736	0.99	6	31246703	-383	24	2.57e-57	-0.665	0.0416	0.244	G	A	0.81
P01889	736	0.99	6	31247067	-395	22.6	4.19e-68	-0.771	0.0442	0.291	T	G	0.83
P01889	736	0.99	6	31247121	-311	29.1	1.27e-26	-0.367	0.0343	0.109	A	G	0.56
P01889	736	0.99	6	31247149	-395	22.6	4.28e-68	-0.771	0.0442	0.291	A	G	0.83
P01889	736	0.99	6	31247169	-312	29.2	1.13e-26	-0.367	0.0343	0.109	G	A	0.56
P01889	736	0.99	6	31247203	-199	27.2	2.22e-13	-0.27	0.0368	0.0515	A	T	0.31
P01889	736	0.99	6	31248434	-365	24.3	7.16e-51	-0.616	0.0411	0.216	A	G	0.79
P01889	736	0.99	6	31248678	-357	24.3	7.89e-49	-0.605	0.0412	0.207	T	C	0.79
P01889	736	0.99	6	31249132	-393	22.5	5.91e-68	-0.772	0.0443	0.291	A	T	0.83
P01889	736	0.99	6	31249196	-393	22.5	5.77e-68	-0.773	0.0444	0.291	A	C	0.83
P01889	736	0.99	6	31249732	-204	28.4	7.63e-13	-0.252	0.0352	0.0492	T	C	0.36
P01889	736	0.99	6	31250507	-241	30.1	1.07e-15	-0.267	0.0333	0.0616	A	G	0.54
P01889	736	0.99	6	31250642	-241	30.1	1.07e-15	-0.267	0.0333	0.0616	T	C	0.54
P01889	736	0.99	6	31250823	-241	30.1	1.07e-15	-0.267	0.0333	0.0616	C	G	0.54
P01889	736	0.99	6	31250854	-241	30.1	1.07e-15	-0.267	0.0333	0.0616	A	G	0.54
P01889	736	0.99	6	31251477	-241	30.1	1.07e-15	-0.267	0.0333	0.0616	T	C	0.54
P01889	736	0.99	6	31252469	-241	30.1	1.17e-15	-0.266	0.0333	0.0614	T	G	0.54
P01889	736	0.99	6	31253878	-241	30.1	1.05e-15	-0.267	0.0333	0.0616	C	T	0.54
P01889	736	0.99	6	31253996	-241	30.1	1.05e-15	-0.267	0.0333	0.0616	A	G	0.54
P01889	736	0.99	6	31254088	-241	30.1	1.05e-15	-0.267	0.0333	0.0616	T	C	0.54
P01889	736	0.99	6	31255007	-241	30	1.07e-15	-0.267	0.0333	0.0616	C	T	0.54
P01889	736	0.99	6	31257625	-241	30.1	1.05e-15	-0.267	0.0333	0.0616	T	C	0.54
P01889	736	0.99	6	31258255	-241	30.1	1.05e-15	-0.267	0.0333	0.0616	G	C	0.54
P01889	736	0.99	6	31259579	-241	30.1	1.05e-15	-0.267	0.0333	0.0616	C	T	0.54
P01889	736	0.99	6	31259798	-241	30.1	1.05e-15	-0.267	0.0333	0.0616	C	G	0.54
P01889	736	0.99	6	31259930	-241	30.1	1.05e-15	-0.267	0.0333	0.0616	A	G	0.54
P01889	736	0.99	6	31260331	-241	30.1	1.05e-15	-0.267	0.0333	0.0616	G	C	0.54
P01889	736	0.99	6	31260397	-241	30.1	1.05e-15	-0.267	0.0333	0.0616	A	G	0.54
P01889	736	0.99	6	31261185	-241	30.1	1.05e-15	-0.267	0.0333	0.0616	T	C	0.54
P01889	736	0.99	6	31261196	-241	30.1	1.05e-15	-0.267	0.0333	0.0616	G	A	0.54
P01889	736	0.99	6	31261276	-241	30.1	1.05e-15	-0.267	0.0333	0.0616	A	G	0.54
P01889	736	0.99	6	31264461	-409	24.1	6.16e-65	-0.708	0.0416	0.277	A	C	0.81
P01889	736	0.99	6	31265262	-220	29.9	1.92e-13	-0.246	0.0335	0.0518	A	G	0.51
P01889	736	0.99	6	31266117	-241	30.1	1.05e-15	-0.267	0.0333	0.0616	A	C	0.53
P01889	736	0.99	6	31266190	-241	30.1	1.05e-15	-0.267	0.0333	0.0616	A	G	0.53
P01889	736	0.99	6	31266522	-241	30.1	1.06e-15	-0.267	0.0333	0.0616	G	T	0.53
P01889	736	0.99	6	31266856	-215	28.8	8.14e-14	-0.259	0.0347	0.0534	C	T	0.48
P01889	736	0.99	6	31267061	-241	30.1	1.05e-15	-0.267	0.0333	0.0616	A	G	0.53
P01889	736	0.99	6	31268620	-241	30	9.43e-16	-0.268	0.0333	0.0618	C	T	0.53
P01889	736	0.99	6	31269154	-241	30.1	1.03e-15	-0.267	0.0333	0.0617	T	C	0.53
P01889	736	0.99	6	31269874	-241	30.1	1.14e-15	-0.267	0.0333	0.0615	C	G	0.53
P01889	736	0.99	6	31270118	-195	27.6	1.91e-12	-0.255	0.0362	0.0475	C	A	0.39
P01889	736	0.99	6	31272612	-198	28.7	4.84e-12	-0.241	0.0348	0.0457	G	A	0.44
P01889	736	0.99	6	31276760	-243	27.9	3.36e-18	-0.312	0.0359	0.0725	T	C	0.54
P01889	736	0.99	6	31276777	-243	28	4.45e-18	-0.309	0.0357	0.0719	A	G	0.53
P01889	736	0.99	6	31277087	-243	28	3.63e-18	-0.311	0.0358	0.0723	G	A	0.53
P01889	736	0.99	6	31277493	-386	23.2	5.59e-62	-0.715	0.043	0.264	C	T	0.82
P01889	736	0.99	6	31277518	-382	23.1	8.33e-62	-0.72	0.0434	0.264	T	C	0.81
P01889	736	0.99	6	31277988	-309	28.6	2.9e-27	-0.378	0.035	0.112	A	G	0.61
P01889	736	0.99	6	31278398	-259	28.9	2.75e-19	-0.311	0.0346	0.0772	C	T	0.53
P01889	736	0.99	6	31278415	-329	27.3	1.31e-33	-0.443	0.0367	0.14	T	C	0.68
P01889	736	0.99	6	31278449	-382	23.1	8.33e-62	-0.72	0.0434	0.264	A	T	0.81
P01889	736	0.99	6	31278472	-350	27.1	4.22e-38	-0.475	0.0368	0.16	C	T	0.68
P01889	736	0.99	6	31278562	-382	23.1	8.33e-62	-0.72	0.0434	0.264	T	G	0.81
P01889	736	0.99	6	31278714	-358	27.2	1.28e-39	-0.485	0.0368	0.166	G	A	0.69
P01889	736	0.99	6	31279908	-297	28.4	1.43e-25	-0.367	0.0351	0.105	G	A	0.57
P01889	736	0.99	6	31280079	-316	28.5	1.39e-28	-0.389	0.0351	0.118	C	T	0.59
P01889	736	0.99	6	31281876	-216	27	1.33e-15	-0.296	0.037	0.0612	G	A	0.39
P01889	736	0.99	6	31282777	-213	27.1	3.48e-15	-0.291	0.0369	0.0594	C	T	0.4
P01889	736	0.99	6	31283297	-237	27.6	8.29e-18	-0.311	0.0362	0.0708	G	A	0.47
P01889	736	0.99	6	31283392	-248	27.9	5.55e-19	-0.319	0.0358	0.0759	T	C	0.47
P01889	736	0.99	6	31283604	-246	27.6	4.07e-19	-0.324	0.0363	0.0765	G	A	0.47
P01889	736	0.99	6	31284546	-232	27.9	9.16e-17	-0.298	0.0358	0.0662	A	G	0.54
P01889	736	0.99	6	31284963	-236	28	2.98e-17	-0.302	0.0358	0.0684	T	G	0.54
P01889	736	0.99	6	31285244	-202	27	6.16e-14	-0.278	0.0371	0.0539	G	C	0.4
P01889	736	0.99	6	31285932	-205	27.2	5.75e-14	-0.276	0.0367	0.0541	A	G	0.4
P01889	736	0.99	6	31286381	-249	27.9	4.88e-19	-0.32	0.0359	0.0761	G	A	0.56
P01889	736	0.99	6	31286978	-210	27.2	1.41e-14	-0.283	0.0367	0.0567	C	G	0.4
P01889	736	0.99	6	31287068	-205	27	3.05e-14	-0.282	0.0371	0.0553	G	A	0.4
P01889	736	0.99	6	31287177	-236	27.5	9.75e-18	-0.312	0.0363	0.0705	A	G	0.54
P01889	736	0.99	6	31287829	-204	27.1	6.22e-14	-0.277	0.0369	0.0539	A	G	0.4
P01889	736	0.99	6	31287984	-250	27.9	3.76e-19	-0.321	0.0358	0.0766	A	C	0.57
P01889	736	0.99	6	31288406	-212	27.1	5.91e-15	-0.288	0.0368	0.0584	T	G	0.41
P01889	736	0.99	6	31288527	-248	27.8	4.72e-19	-0.321	0.036	0.0762	G	A	0.57
P01889	736	0.99	6	31289180	-263	29	9.58e-20	-0.314	0.0345	0.0792	C	G	0.61
P01889	736	0.99	6	31289284	-191	26.4	4.61e-13	-0.274	0.0378	0.0502	T	C	0.36
P01889	736	0.99	6	31289349	-189	26.3	5.6e-13	-0.275	0.0381	0.0498	G	T	0.35
P01889	736	0.99	6	31289588	-286	26.5	3.41e-27	-0.408	0.0377	0.112	A	G	0.62
P01889	736	0.99	6	31289758	-261	29	1.97e-19	-0.311	0.0345	0.0778	T	C	0.61
P01889	736	0.99	6	31289772	-190	26.4	5.92e-13	-0.273	0.0379	0.0497	T	C	0.35
P01889	736	0.99	6	31289881	-189	26.4	7.92e-13	-0.271	0.0378	0.0491	C	G	0.36
P01889	736	0.99	6	31290056	-194	26	9.08e-14	-0.287	0.0385	0.0532	C	G	0.35
P01889	736	0.99	6	31290212	-387	22.6	1.2e-65	-0.756	0.0442	0.28	G	T	0.82
P01889	736	0.99	6	31290432	-271	29	9.52e-21	-0.322	0.0345	0.0836	C	T	0.62
P01889	736	0.99	6	31290493	-192	26.6	4.88e-13	-0.272	0.0376	0.05	T	C	0.36
P01889	736	0.99	6	31290604	-189	26.4	7.92e-13	-0.271	0.0379	0.0491	C	G	0.36
P01889	736	0.99	6	31290768	-193	26.5	3.79e-13	-0.274	0.0377	0.0505	G	T	0.36
P01889	736	0.99	6	31290971	-387	22.6	9.92e-66	-0.757	0.0442	0.281	T	G	0.82
P01889	736	0.99	6	31291171	-262	29	1.75e-19	-0.311	0.0345	0.0781	T	G	0.61
P01889	736	0.99	6	31291655	-263	29	1.38e-19	-0.312	0.0345	0.0785	G	A	0.61
P01889	736	0.99	6	31291688	-263	29	1.25e-19	-0.313	0.0345	0.0787	T	C	0.61
P01889	736	0.99	6	31295325	-261	28.9	1.48e-19	-0.313	0.0346	0.0784	G	C	0.61
P01889	736	0.99	6	31295848	-263	29	1.25e-19	-0.312	0.0344	0.0787	A	T	0.61
P01889	736	0.99	6	31295941	-190	26.3	5.61e-13	-0.274	0.038	0.0498	C	G	0.36
P01889	736	0.99	6	31295960	-263	29	1.39e-19	-0.312	0.0345	0.0785	G	A	0.61
P01889	736	0.99	6	31295987	-382	23	7.29e-62	-0.72	0.0434	0.264	A	G	0.8
P01889	736	0.99	6	31296043	-248	28.3	2.04e-18	-0.31	0.0354	0.0734	G	T	0.53
P01889	736	0.99	6	31296076	-252	28.3	5.69e-19	-0.314	0.0353	0.0758	G	A	0.58
P01889	736	0.99	6	31296601	-253	28.3	4.5e-19	-0.315	0.0353	0.0763	T	C	0.59
P01889	736	0.99	6	31296680	-290	27.2	1.39e-26	-0.392	0.0368	0.109	A	C	0.66
P01889	736	0.99	6	31296719	-193	26.3	1.99e-13	-0.28	0.038	0.0517	G	A	0.36
P01889	736	0.99	6	31297022	-192	26.2	2.54e-13	-0.279	0.0382	0.0513	C	T	0.35
P01889	736	0.99	6	31297032	-258	28.8	3.59e-19	-0.31	0.0347	0.0767	G	A	0.61
P01889	736	0.99	6	31297092	-254	28.6	6.03e-19	-0.311	0.035	0.0757	C	T	0.59
P01889	736	0.99	6	31297118	-252	28.7	1.94e-18	-0.305	0.0348	0.0735	C	G	0.59
P01889	736	0.99	6	31297319	-258	28.6	1.42e-19	-0.317	0.035	0.0785	A	G	0.59
P01889	736	0.99	6	31298820	-195	26.2	1.04e-13	-0.284	0.0382	0.053	A	C	0.35
P01889	736	0.99	6	31298964	-262	29	1.74e-19	-0.312	0.0345	0.0781	C	G	0.61
P01889	736	0.99	6	31299189	-262	28.9	1.48e-19	-0.313	0.0346	0.0784	G	A	0.61
P01889	736	0.99	6	31299350	-196	26.4	1.2e-13	-0.28	0.0378	0.0527	A	C	0.35
P01889	736	0.99	6	31299450	-263	28.9	1.02e-19	-0.314	0.0346	0.0791	C	T	0.61
P01889	736	0.99	6	31299542	-253	28.1	2.5e-19	-0.319	0.0355	0.0774	C	G	0.57
P01889	736	0.99	6	31299554	-262	28.7	7.8e-20	-0.318	0.0349	0.0796	G	A	0.6
P01889	736	0.99	6	31299608	-195	26.3	1.44e-13	-0.281	0.038	0.0523	T	A	0.34
P01889	736	0.99	6	31299651	-259	28.4	8.92e-20	-0.32	0.0352	0.0793	T	C	0.59
P01889	736	0.99	6	31299975	-262	28.9	1.41e-19	-0.313	0.0346	0.0785	C	T	0.61
P01889	736	0.99	6	31300012	-216	27.9	9.85e-15	-0.278	0.0359	0.0574	C	T	0.48
P01889	736	0.99	6	31300181	-198	26.4	6.53e-14	-0.284	0.0379	0.0538	T	C	0.36
P01889	736	0.99	6	31300249	-262	28.9	1.38e-19	-0.313	0.0345	0.0785	A	G	0.61
P01889	736	0.99	6	31300302	-202	28.4	9.83e-13	-0.252	0.0353	0.0487	G	A	0.51
P01889	736	0.99	6	31300414	-263	29	1.34e-19	-0.312	0.0345	0.0786	C	T	0.61
P01889	736	0.99	6	31300453	-263	29	1.31e-19	-0.312	0.0345	0.0786	A	G	0.61
P01889	736	0.99	6	31300470	-263	29	1.34e-19	-0.312	0.0345	0.0786	C	T	0.61
P01889	736	0.99	6	31300521	-263	29	1.34e-19	-0.312	0.0345	0.0786	C	G	0.61
P01889	736	0.99	6	31300571	-292	27.3	1.29e-26	-0.391	0.0366	0.109	T	C	0.67
P01889	736	0.99	6	31300829	-263	29	1.26e-19	-0.312	0.0345	0.0787	A	G	0.61
P01889	736	0.99	6	31300862	-263	29	1.33e-19	-0.312	0.0345	0.0786	G	A	0.61
P01889	736	0.99	6	31300916	-262	29	1.74e-19	-0.311	0.0344	0.0781	G	A	0.61
P01889	736	0.99	6	31300960	-262	28.6	5.89e-20	-0.319	0.0349	0.0801	G	T	0.54
P01889	736	0.99	6	31301000	-378	22.9	4.13e-61	-0.719	0.0436	0.261	G	T	0.81
P01889	736	0.99	6	31301014	-252	28	2.85e-19	-0.32	0.0357	0.0771	G	A	0.53
P01889	736	0.99	6	31301118	-263	29	1.36e-19	-0.312	0.0345	0.0785	A	G	0.61
P01889	736	0.99	6	31301240	-292	27.3	1.33e-26	-0.391	0.0366	0.109	C	T	0.66
P01889	736	0.99	6	31301466	-264	28.9	8.32e-20	-0.315	0.0346	0.0795	G	C	0.61
P01889	736	0.99	6	31301615	-263	29	1.31e-19	-0.312	0.0345	0.0786	C	T	0.61
P01889	736	0.99	6	31301771	-264	28.7	4.5e-20	-0.319	0.0348	0.0806	A	G	0.61
P01889	736	0.99	6	31302029	-197	26.5	9.95e-14	-0.281	0.0378	0.053	A	G	0.35
P01889	736	0.99	6	31302168	-381	22.7	1.7e-63	-0.743	0.0441	0.271	A	G	0.82
P01889	736	0.99	6	31302211	-259	27.8	1.39e-20	-0.334	0.0359	0.0829	A	G	0.61
P01889	736	0.99	6	31302236	-280	27	3.41e-25	-0.384	0.037	0.103	T	C	0.65
P01889	736	0.99	6	31302317	-263	29	1.22e-19	-0.313	0.0345	0.0787	G	T	0.61
P01889	736	0.99	6	31302470	-263	29	1.22e-19	-0.312	0.0345	0.0788	G	A	0.61
P01889	736	0.99	6	31302481	-263	29	1.27e-19	-0.312	0.0344	0.0787	T	C	0.61
P01889	736	0.99	6	31302525	-387	22.6	1.15e-65	-0.756	0.0442	0.281	A	G	0.82
P01889	736	0.99	6	31302563	-270	29	1.33e-20	-0.321	0.0345	0.0829	T	C	0.62
P01889	736	0.99	6	31302718	-257	28.9	6.17e-19	-0.308	0.0346	0.0757	A	G	0.43
P01889	736	0.99	6	31302724	-357	28.8	2.02e-35	-0.432	0.0348	0.148	A	G	0.63
P01889	736	0.99	6	31302755	-200	27.4	2.39e-13	-0.268	0.0366	0.0514	C	T	0.4
P01889	736	0.99	6	31302878	-223	28.5	5.36e-15	-0.274	0.0351	0.0585	T	C	0.37
P01889	736	0.99	6	31303131	-373	23.9	7.37e-55	-0.653	0.0419	0.233	T	C	0.8
P01889	736	0.99	6	31308066	-222	28.6	7.85e-15	-0.272	0.035	0.0578	T	C	0.37
P01889	736	0.99	6	31308630	-222	28.5	7.23e-15	-0.273	0.035	0.058	G	A	0.37
P01889	736	0.99	6	31311760	-410	25.5	2.27e-58	-0.633	0.0393	0.249	A	G	0.76
P01889	736	0.99	6	31311811	-386	22.7	3.58e-65	-0.752	0.0441	0.278	T	G	0.82
P01889	736	0.99	6	31312044	-388	22.6	8.09e-66	-0.758	0.0442	0.281	G	A	0.82
P01889	736	0.99	6	31312059	-201	28.2	9.77e-13	-0.253	0.0355	0.0487	G	C	0.37
P01889	736	0.99	6	31312532	-400	26.2	1.06e-52	-0.583	0.0382	0.224	G	A	0.75
P01889	736	0.99	6	31312538	-200	27.5	3.16e-13	-0.265	0.0364	0.0509	G	A	0.32
P01889	736	0.99	6	31312892	-196	27	3.22e-13	-0.27	0.0371	0.0508	A	G	0.35
P01889	736	0.99	6	31313101	-197	26.9	2.74e-13	-0.271	0.0371	0.0511	T	C	0.35
P01889	736	0.99	6	31313714	-283	28.1	6.66e-24	-0.359	0.0356	0.0974	G	A	0.61
P01889	736	0.99	6	31313733	-236	28.7	2.31e-16	-0.286	0.0348	0.0645	T	C	0.58
P01889	736	0.99	6	31313906	-388	22.6	9.34e-66	-0.757	0.0442	0.281	A	G	0.82
P01889	736	0.99	6	31313972	-214	27.9	1.54e-14	-0.276	0.0359	0.0566	G	A	0.41
P01889	736	0.99	6	31313984	-203	27.6	1.97e-13	-0.266	0.0362	0.0518	G	A	0.39
P01889	736	0.99	6	31314106	-191	27.9	7.21e-12	-0.246	0.0359	0.045	C	G	0.47
P01889	736	0.99	6	31314243	-388	22.6	9.34e-66	-0.757	0.0442	0.281	G	T	0.82
P01889	736	0.99	6	31314302	-313	28.9	3.33e-27	-0.373	0.0346	0.112	T	C	0.56
P01889	736	0.99	6	31314313	-387	22.7	2.04e-65	-0.753	0.0441	0.279	C	T	0.82
P01889	736	0.99	6	31314347	-388	22.6	8.63e-66	-0.757	0.0442	0.281	A	C	0.82
P01889	736	0.99	6	31314588	-388	22.6	9.42e-66	-0.757	0.0442	0.281	T	C	0.82
P01889	736	0.99	6	31314646	-284	27.4	3.64e-25	-0.378	0.0365	0.103	A	G	0.66
P01889	736	0.99	6	31314781	-201	27.5	2.84e-13	-0.265	0.0363	0.0511	A	G	0.33
P01889	736	0.99	6	31314921	-272	28.3	7.74e-22	-0.34	0.0354	0.0883	A	G	0.64
P01889	736	0.99	6	31315165	-269	28.3	2e-21	-0.336	0.0353	0.0865	T	C	0.63
P01889	736	0.99	6	31315425	-387	22.6	1.04e-65	-0.757	0.0442	0.281	T	C	0.82
P01889	736	0.99	6	31315520	-276	28.3	1.63e-22	-0.345	0.0353	0.0913	A	T	0.65
P01889	736	0.99	6	31315540	-388	22.6	5.48e-66	-0.758	0.0442	0.282	A	G	0.82
P01889	736	0.99	6	31315755	-263	28.8	5.38e-20	-0.318	0.0348	0.0803	A	G	0.62
P01889	736	0.99	6	31315891	-273	27.8	8.71e-23	-0.354	0.036	0.0925	A	G	0.65
P01889	736	0.99	6	31315959	-212	28.2	5.65e-14	-0.266	0.0354	0.0541	A	G	0.34
P01889	736	0.99	6	31315999	-212	28.2	6.11e-14	-0.266	0.0354	0.054	A	G	0.34
P01889	736	0.99	6	31316151	-212	28.2	5.74e-14	-0.266	0.0354	0.0541	C	T	0.34
P01889	736	0.99	6	31316281	-212	28.2	5.74e-14	-0.266	0.0354	0.0541	C	T	0.34
P01889	736	0.99	6	31316288	-212	28.2	5.74e-14	-0.266	0.0354	0.0541	T	C	0.34
P01889	736	0.99	6	31316387	-308	29.4	1.15e-25	-0.356	0.034	0.105	C	T	0.54
P01889	736	0.99	6	31316417	-309	29.5	1.16e-25	-0.355	0.0339	0.105	A	G	0.54
P01889	736	0.99	6	31316481	-387	22.7	1.74e-65	-0.754	0.0441	0.28	T	C	0.82
P01889	736	0.99	6	31316535	-308	29.5	1.2e-25	-0.355	0.0339	0.105	T	C	0.54
P01889	736	0.99	6	31316650	-307	29.4	1.71e-25	-0.355	0.034	0.104	G	C	0.54
P01889	736	0.99	6	31316651	-307	29.4	1.59e-25	-0.355	0.034	0.104	T	C	0.54
P01889	736	0.99	6	31316713	-308	29.4	1.18e-25	-0.356	0.034	0.105	G	A	0.54
P01889	736	0.99	6	31317099	-308	29.5	1.17e-25	-0.355	0.034	0.105	G	T	0.54
P01889	736	0.99	6	31317232	-309	29.5	1.15e-25	-0.355	0.0339	0.105	G	C	0.54
P01889	736	0.99	6	31317347	-308	29.4	1.09e-25	-0.356	0.034	0.105	C	T	0.54
P01889	736	0.99	6	31317478	-308	29.4	1.16e-25	-0.356	0.034	0.105	T	G	0.54
P01889	736	0.99	6	31317514	-388	22.6	8.26e-66	-0.757	0.0442	0.281	C	A	0.82
P01889	736	0.99	6	31318303	-388	22.6	8.13e-66	-0.757	0.0442	0.281	C	T	0.82
P01889	736	0.99	6	31318553	-296	27.8	2.26e-26	-0.382	0.0359	0.108	T	C	0.63
P01889	736	0.99	6	31319157	-372	26.7	3.66e-44	-0.522	0.0375	0.186	C	A	0.71
P01889	736	0.99	6	31319586	-371	24.7	6.33e-51	-0.607	0.0405	0.216	C	T	0.78
P01889	736	0.99	6	31319896	-378	27.5	6.32e-43	-0.499	0.0363	0.181	T	C	0.69
P01889	736	0.99	6	31319907	-386	22.8	2.71e-64	-0.742	0.0438	0.275	C	T	0.82
P01889	736	0.99	6	31320242	-266	27.4	3.14e-22	-0.354	0.0365	0.09	C	T	0.61
P01889	736	0.99	6	31320538	-267	27.2	1.18e-22	-0.36	0.0367	0.0919	C	T	0.58
P01889	736	0.99	6	31320562	-364	23.7	2.3e-53	-0.65	0.0423	0.227	T	C	0.78
P01889	736	0.99	6	31320810	-376	23.6	5.34e-57	-0.674	0.0424	0.242	A	G	0.79
P01889	736	0.99	6	31321123	-391	22.1	6.54e-70	-0.8	0.0452	0.299	G	T	0.84
P01889	736	0.99	6	31321211	-247	29.2	2.59e-17	-0.29	0.0342	0.0686	C	T	0.45
P01889	736	0.99	6	31321360	-395	22.9	7.88e-67	-0.754	0.0437	0.286	A	G	0.82
P01889	736	0.99	6	31321578	-306	26.8	2.72e-30	-0.427	0.0374	0.125	A	G	0.67
P01889	736	0.99	6	31322121	-378	23.7	4.05e-57	-0.671	0.0421	0.243	C	T	0.78
P01889	736	0.99	6	31322133	-193	27.6	3.19e-12	-0.252	0.0362	0.0465	A	G	0.35
P01889	736	0.99	6	31322197	-220	29.2	4.35e-14	-0.259	0.0343	0.0546	T	A	0.48
P01889	736	0.99	6	31322470	-373	23.5	6.09e-57	-0.677	0.0426	0.242	C	G	0.79
P01889	736	0.99	6	31322513	-342	25.7	2.57e-40	-0.516	0.0389	0.169	A	C	0.7
P01889	736	0.99	6	31322559	-286	27.4	1.94e-25	-0.38	0.0365	0.104	G	A	0.59
P01889	736	0.99	6	31322704	-374	23.5	4.86e-57	-0.678	0.0426	0.243	A	G	0.79
P01889	736	0.99	6	31322782	-320	26.8	1.12e-32	-0.444	0.0373	0.136	C	G	0.65
P01889	736	0.99	6	31322888	-344	25.3	7.62e-42	-0.535	0.0395	0.176	A	G	0.72
P01889	736	0.99	6	31323296	-374	23.5	4.32e-57	-0.678	0.0426	0.243	A	G	0.79
P01889	736	0.99	6	31323409	-374	23.5	4.86e-57	-0.678	0.0426	0.243	T	C	0.79
P01889	736	0.99	6	31323766	-374	23.5	4.62e-57	-0.678	0.0426	0.243	T	C	0.79
P01889	736	0.99	6	31323838	-374	23.5	4.59e-57	-0.678	0.0426	0.243	C	G	0.79
P01889	736	0.99	6	31324996	-376	24.8	4.18e-52	-0.613	0.0404	0.221	G	C	0.77
P01889	736	0.99	6	31325745	-247	28.3	2.44e-18	-0.308	0.0353	0.0731	T	C	0.49
P01889	736	0.99	6	31325756	-213	27.2	4.37e-15	-0.289	0.0368	0.0589	G	A	0.42
P01889	736	0.99	6	31327861	-400	22.3	4.59e-72	-0.806	0.0449	0.309	C	T	0.83
P01889	736	0.99	6	31328756	-349	25.6	2.46e-42	-0.533	0.0391	0.178	G	A	0.73
P01889	736	0.99	6	31329135	-212	27.8	2.23e-14	-0.275	0.036	0.0559	C	A	0.4
P01889	736	0.99	6	31329494	-283	27.5	7.96e-25	-0.373	0.0363	0.101	C	T	0.64
P01889	736	0.99	6	31330099	-395	22.6	2.8e-68	-0.772	0.0442	0.292	T	C	0.82
P01889	736	0.99	6	31330411	-348	28.8	1.32e-33	-0.419	0.0347	0.14	A	C	0.59
P01889	736	0.99	6	31330546	-394	23.6	1.28e-62	-0.708	0.0424	0.267	T	G	0.8
P01889	736	0.99	6	31330844	-348	28.8	1.43e-33	-0.419	0.0347	0.14	C	T	0.59
P01889	736	0.99	6	31330969	-268	29.4	8.82e-20	-0.309	0.034	0.0794	C	A	0.59
P01889	736	0.99	6	31331037	-261	28.9	1.36e-19	-0.314	0.0346	0.0785	G	A	0.56
P01889	736	0.99	6	31331166	-394	23.6	1.28e-62	-0.708	0.0424	0.267	A	G	0.8
P01889	736	0.99	6	31331257	-268	29.4	9.11e-20	-0.309	0.034	0.0793	G	A	0.59
P01889	736	0.99	6	31331383	-394	23.6	1.28e-62	-0.708	0.0424	0.267	A	G	0.8
P01889	736	0.99	6	31331829	-262	28.9	1.33e-19	-0.314	0.0346	0.0786	C	T	0.56
P01889	736	0.99	6	31331948	-393	23.6	1.22e-62	-0.709	0.0425	0.267	C	A	0.8
P01889	736	0.99	6	31332977	-394	23.6	1.28e-62	-0.708	0.0424	0.267	A	G	0.8
P01889	736	0.99	6	31333006	-394	23.6	1.28e-62	-0.708	0.0424	0.267	A	G	0.8
P01889	736	0.99	6	31333091	-394	23.6	1.28e-62	-0.708	0.0424	0.267	A	G	0.8
P01889	736	0.99	6	31333191	-262	28.9	1.33e-19	-0.314	0.0346	0.0786	T	C	0.56
P01889	736	0.99	6	31333303	-258	29.2	1.06e-18	-0.302	0.0342	0.0747	T	C	0.43
P01889	736	0.99	6	31333499	-268	29.4	9.26e-20	-0.309	0.034	0.0793	G	A	0.59
P01889	736	0.99	6	31334264	-394	23.6	1.28e-62	-0.708	0.0424	0.267	T	C	0.8
P01889	736	0.99	6	31334393	-394	23.6	1.28e-62	-0.708	0.0424	0.267	A	T	0.8
P01889	736	0.99	6	31334601	-394	23.6	1.28e-62	-0.708	0.0424	0.267	T	C	0.8
P01889	736	0.99	6	31334821	-395	22.6	2.8e-68	-0.772	0.0442	0.292	A	T	0.82
P01889	736	0.99	6	31335156	-394	23.6	1.26e-62	-0.709	0.0424	0.267	A	G	0.8
P01889	736	0.99	6	31335321	-213	28.2	5.02e-14	-0.267	0.0354	0.0543	T	C	0.34
P01889	736	0.99	6	31335330	-213	28.3	4.34e-14	-0.267	0.0354	0.0546	G	C	0.34
P01889	736	0.99	6	31335454	-213	28.3	4.5e-14	-0.267	0.0353	0.0545	A	C	0.34
P01889	736	0.99	6	31335575	-214	28.3	4.46e-14	-0.267	0.0353	0.0546	A	C	0.34
P01889	736	0.99	6	31335647	-214	28.3	4.46e-14	-0.267	0.0353	0.0546	T	C	0.34
P01889	736	0.99	6	31335707	-394	23.6	1.82e-62	-0.707	0.0424	0.267	A	G	0.8
P01889	736	0.99	6	31335928	-214	28.3	4.46e-14	-0.267	0.0353	0.0546	C	T	0.34
P01889	736	0.99	6	31336250	-258	29.2	1.11e-18	-0.302	0.0342	0.0746	A	G	0.43
P01889	736	0.99	6	31336270	-214	28.3	4.46e-14	-0.267	0.0353	0.0546	C	T	0.34
P01889	736	0.99	6	31336349	-349	28.9	1.59e-33	-0.417	0.0346	0.139	A	G	0.59
P01889	736	0.99	6	31336604	-214	28.3	4.46e-14	-0.267	0.0353	0.0546	C	T	0.34
P01889	736	0.99	6	31336649	-214	28.3	4.46e-14	-0.267	0.0353	0.0546	G	A	0.34
P01889	736	0.99	6	31336812	-394	23.6	1.28e-62	-0.708	0.0424	0.267	A	G	0.8
P01889	736	0.99	6	31336870	-304	29.7	1.35e-24	-0.344	0.0336	0.1	C	T	0.5
P01889	736	0.99	6	31336891	-214	28.3	4.46e-14	-0.267	0.0353	0.0546	G	A	0.34
P01889	736	0.99	6	31336897	-394	23.6	1.3e-62	-0.709	0.0424	0.267	C	G	0.8
P01889	736	0.99	6	31337006	-214	28.3	4.46e-14	-0.267	0.0353	0.0546	G	A	0.34
P01889	736	0.99	6	31337136	-214	28.3	4.39e-14	-0.267	0.0354	0.0546	C	T	0.34
P01889	736	0.99	6	31337207	-228	28.9	3.48e-15	-0.272	0.0346	0.0594	G	C	0.5
P01889	736	0.99	6	31337281	-349	28.9	1.51e-33	-0.417	0.0346	0.14	G	A	0.59
P01889	736	0.99	6	31337703	-205	28.2	3.89e-13	-0.257	0.0354	0.0505	T	A	0.36
P01889	736	0.99	6	31337760	-393	23.6	1.51e-62	-0.708	0.0424	0.267	C	T	0.79
P01889	736	0.99	6	31337816	-391	23.6	1.75e-61	-0.701	0.0424	0.262	A	G	0.79
P01889	736	0.99	6	31337850	-350	28.8	5.85e-34	-0.421	0.0347	0.141	T	C	0.62
P01889	736	0.99	6	31337872	-350	28.8	6.25e-34	-0.421	0.0347	0.141	A	G	0.62
P01889	736	0.99	6	31338126	-351	28.8	4.19e-34	-0.423	0.0347	0.142	C	T	0.62
P01889	736	0.99	6	31338303	-350	28.8	5.93e-34	-0.422	0.0347	0.141	T	C	0.62
P01889	736	0.99	6	31338337	-350	28.8	5.91e-34	-0.422	0.0347	0.141	G	A	0.62
P01889	736	0.99	6	31338360	-350	28.8	5.91e-34	-0.422	0.0347	0.141	G	A	0.62
P01889	736	0.99	6	31338385	-350	28.8	5.91e-34	-0.422	0.0347	0.141	T	C	0.62
P01889	736	0.99	6	31338612	-393	23.6	2.1e-62	-0.707	0.0424	0.266	C	T	0.79
P01889	736	0.99	6	31338645	-393	23.6	2.1e-62	-0.707	0.0424	0.266	G	A	0.79
P01889	736	0.99	6	31338761	-393	23.6	2.1e-62	-0.707	0.0424	0.266	G	A	0.79
P01889	736	0.99	6	31339086	-393	23.6	2.1e-62	-0.707	0.0424	0.266	G	A	0.79
P01889	736	0.99	6	31339420	-393	23.6	2.1e-62	-0.707	0.0424	0.266	T	G	0.79
P01889	736	0.99	6	31339508	-215	28.9	1.13e-13	-0.257	0.0346	0.0528	T	C	0.37
P01889	736	0.99	6	31339632	-350	28.8	6.38e-34	-0.421	0.0347	0.141	G	A	0.62
P01889	736	0.99	6	31339717	-350	28.8	6.38e-34	-0.421	0.0347	0.141	G	A	0.62
P01889	736	0.99	6	31339871	-393	23.6	2.1e-62	-0.707	0.0424	0.266	G	A	0.79
P01889	736	0.99	6	31340213	-350	28.8	6.38e-34	-0.421	0.0347	0.141	T	A	0.62
P01889	736	0.99	6	31340225	-350	28.8	6.38e-34	-0.421	0.0347	0.141	G	A	0.62
P01889	736	0.99	6	31340328	-350	28.8	6.38e-34	-0.421	0.0347	0.141	T	C	0.62
P01889	736	0.99	6	31340433	-306	29.6	6.53e-25	-0.348	0.0337	0.102	C	T	0.53
P01889	736	0.99	6	31340491	-350	28.8	6.38e-34	-0.421	0.0347	0.141	A	G	0.62
P01889	736	0.99	6	31340559	-350	28.8	6.38e-34	-0.421	0.0347	0.141	C	A	0.62
P01889	736	0.99	6	31340620	-393	23.6	2.1e-62	-0.707	0.0424	0.266	A	G	0.79
P01889	736	0.99	6	31340691	-306	29.6	6.53e-25	-0.348	0.0337	0.102	C	G	0.53
P01889	736	0.99	6	31341128	-393	23.6	2.2e-62	-0.707	0.0424	0.266	T	G	0.79
P01889	736	0.99	6	31341233	-350	28.8	6.38e-34	-0.421	0.0347	0.141	T	C	0.62
P01889	736	0.99	6	31341253	-350	28.8	6.09e-34	-0.421	0.0347	0.141	C	T	0.62
P01889	736	0.99	6	31341260	-350	28.8	6.09e-34	-0.421	0.0347	0.141	A	T	0.62
P01889	736	0.99	6	31341296	-393	23.6	2.08e-62	-0.707	0.0424	0.266	A	G	0.79
P01889	736	0.99	6	31341312	-350	28.8	6.26e-34	-0.421	0.0347	0.141	C	T	0.62
P01889	736	0.99	6	31341379	-305	29.6	6.43e-25	-0.348	0.0337	0.102	C	T	0.53
P01889	736	0.99	6	31341693	-334	28.6	1.32e-31	-0.41	0.035	0.131	A	G	0.6
P01889	736	0.99	6	31342212	-213	28.8	1.42e-13	-0.257	0.0347	0.0524	G	A	0.37
P01889	736	0.99	6	31342484	-394	23.6	1.28e-62	-0.708	0.0424	0.267	C	T	0.8
P01889	736	0.99	6	31342631	-394	23.6	1.28e-62	-0.708	0.0424	0.267	T	C	0.8
P01889	736	0.99	6	31342660	-350	28.8	5.93e-34	-0.422	0.0347	0.141	A	G	0.62
P01889	736	0.99	6	31342741	-305	29.6	5.49e-25	-0.349	0.0338	0.102	G	A	0.53
P01889	736	0.99	6	31343033	-350	28.8	5.93e-34	-0.422	0.0347	0.141	A	T	0.62
P01889	736	0.99	6	31343080	-350	28.8	5.93e-34	-0.422	0.0347	0.141	C	T	0.62
P01889	736	0.99	6	31343100	-350	28.8	5.94e-34	-0.422	0.0347	0.141	A	C	0.62
P01889	736	0.99	6	31343227	-354	28.6	3.56e-35	-0.433	0.035	0.147	G	A	0.63
P01889	736	0.99	6	31343347	-394	23.6	1.28e-62	-0.708	0.0424	0.267	G	A	0.8
P01889	736	0.99	6	31343400	-394	23.6	1.33e-62	-0.708	0.0424	0.267	A	T	0.8
P01889	736	0.99	6	31343425	-394	23.6	1.28e-62	-0.708	0.0424	0.267	A	G	0.8
P01889	736	0.99	6	31343569	-350	28.8	6.13e-34	-0.422	0.0347	0.141	T	G	0.62
P01889	736	0.99	6	31343574	-350	28.8	6.13e-34	-0.422	0.0347	0.141	G	A	0.62
P01889	736	0.99	6	31343604	-350	28.8	5.33e-34	-0.422	0.0347	0.142	A	G	0.62
P01889	736	0.99	6	31343710	-350	28.8	6.14e-34	-0.422	0.0347	0.141	T	C	0.62
P01889	736	0.99	6	31343723	-214	28.8	9.18e-14	-0.259	0.0347	0.0532	A	G	0.37
P01889	736	0.99	6	31343862	-350	28.8	6e-34	-0.422	0.0347	0.141	T	A	0.62
P01889	736	0.99	6	31343874	-214	28.8	9.83e-14	-0.259	0.0347	0.0531	C	T	0.37
P01889	736	0.99	6	31344252	-393	23.6	1.92e-62	-0.707	0.0424	0.266	C	G	0.8
P01889	736	0.99	6	31344273	-305	29.6	5.68e-25	-0.349	0.0338	0.102	T	C	0.53
P01889	736	0.99	6	31344294	-393	23.6	1.69e-62	-0.707	0.0424	0.267	T	A	0.8
P01889	736	0.99	6	31344348	-349	28.8	6.3e-34	-0.422	0.0348	0.141	T	C	0.62
P01889	736	0.99	6	31344384	-349	28.8	5.77e-34	-0.422	0.0348	0.141	G	T	0.62
P01889	736	0.99	6	31344471	-305	29.6	5.97e-25	-0.349	0.0338	0.102	C	G	0.53
P01889	736	0.99	6	31344626	-394	23.6	1.28e-62	-0.708	0.0424	0.267	G	C	0.8
P01889	736	0.99	6	31344657	-214	28.8	9.66e-14	-0.259	0.0347	0.0531	G	A	0.37
P01889	736	0.99	6	31345021	-350	28.8	5.93e-34	-0.422	0.0347	0.141	G	A	0.62
P01889	736	0.99	6	31345178	-394	23.6	1.28e-62	-0.708	0.0424	0.267	G	C	0.8
P01889	736	0.99	6	31345229	-214	28.8	9.66e-14	-0.259	0.0347	0.0531	G	A	0.37
P01889	736	0.99	6	31345237	-349	28.8	6.35e-34	-0.422	0.0348	0.141	C	G	0.62
P01889	736	0.99	6	31345270	-305	29.6	5.49e-25	-0.349	0.0338	0.102	C	T	0.53
P01889	736	0.99	6	31345376	-214	28.8	9.66e-14	-0.259	0.0347	0.0531	C	T	0.37
P01889	736	0.99	6	31345596	-214	28.8	9.66e-14	-0.259	0.0347	0.0531	G	A	0.37
P01889	736	0.99	6	31345794	-350	28.8	5.96e-34	-0.422	0.0347	0.141	G	A	0.62
P01889	736	0.99	6	31345801	-349	28.8	6.61e-34	-0.422	0.0347	0.141	C	A	0.62
P01889	736	0.99	6	31345876	-349	28.8	6.14e-34	-0.422	0.0348	0.141	C	A	0.62
P01889	736	0.99	6	31346079	-320	26.4	1.15e-33	-0.457	0.0378	0.14	T	C	0.68
P01889	736	0.99	6	31346114	-350	28.8	6.18e-34	-0.422	0.0347	0.141	T	C	0.62
P01889	736	0.99	6	31346193	-394	23.6	1.25e-62	-0.709	0.0424	0.267	G	A	0.8
P01889	736	0.99	6	31346247	-350	28.8	6.13e-34	-0.422	0.0347	0.141	T	A	0.62
P01889	736	0.99	6	31346414	-394	23.6	1.25e-62	-0.709	0.0424	0.267	A	G	0.8
P01889	736	0.99	6	31346445	-275	28	6.84e-23	-0.352	0.0358	0.0929	G	T	0.59
P01889	736	0.99	6	31346762	-255	28.4	2.81e-19	-0.316	0.0352	0.0772	T	C	0.57
P01889	736	0.99	6	31346869	-423	26.4	1.02e-57	-0.606	0.0378	0.246	A	C	0.73
P01889	736	0.99	6	31346898	-377	24.3	3.09e-54	-0.639	0.0412	0.23	A	G	0.78
P01889	736	0.99	6	31346929	-208	29.5	1.71e-12	-0.239	0.0339	0.0477	T	G	0.49
P01889	736	0.99	6	31346979	-366	24.9	6.32e-49	-0.59	0.0401	0.207	C	T	0.76
P01889	736	0.99	6	31347204	-287	29.2	8.86e-23	-0.336	0.0342	0.0924	A	T	0.46
P01889	736	0.99	6	31347274	-244	29.4	1.25e-16	-0.281	0.034	0.0656	C	G	0.43
P01889	736	0.99	6	31347542	-366	24.9	6.21e-49	-0.59	0.0402	0.207	T	A	0.76
P01889	736	0.99	6	31347930	-349	26.6	2.01e-39	-0.494	0.0376	0.165	C	T	0.71
P01889	736	0.99	6	31347980	-312	28.2	2.04e-28	-0.392	0.0354	0.117	A	T	0.63
P01889	736	0.99	6	31347984	-349	26.6	2.18e-39	-0.494	0.0376	0.165	G	A	0.71
P01889	736	0.99	6	31348022	-350	26.6	1.53e-39	-0.495	0.0376	0.166	G	C	0.7
P01889	736	0.99	6	31348046	-348	26.6	3.31e-39	-0.493	0.0377	0.164	G	A	0.7
P01889	736	0.99	6	31348121	-350	26.6	1.25e-39	-0.495	0.0376	0.166	A	G	0.7
P01889	736	0.99	6	31348137	-350	26.6	1.25e-39	-0.495	0.0376	0.166	T	G	0.71
P01889	736	0.99	6	31348164	-350	26.6	1.25e-39	-0.495	0.0376	0.166	C	T	0.71
P01889	736	0.99	6	31348252	-349	26.6	1.85e-39	-0.495	0.0376	0.165	G	C	0.71
P01889	736	0.99	6	31348304	-349	26.6	1.72e-39	-0.495	0.0376	0.166	A	G	0.71
P01889	736	0.99	6	31348321	-349	26.6	2.06e-39	-0.494	0.0376	0.165	G	A	0.71
P01889	736	0.99	6	31348436	-349	26.6	2.7e-39	-0.493	0.0376	0.165	C	T	0.7
P01889	736	0.99	6	31348464	-349	26.6	2.65e-39	-0.494	0.0376	0.165	G	A	0.7
P01889	736	0.99	6	31348505	-312	28.3	3.58e-28	-0.388	0.0353	0.116	T	C	0.61
P01889	736	0.99	6	31348580	-312	28.2	1.93e-28	-0.392	0.0354	0.117	A	G	0.63
P01889	736	0.99	6	31348609	-349	26.6	1.94e-39	-0.495	0.0376	0.165	C	T	0.71
P01889	736	0.99	6	31348630	-349	26.6	2e-39	-0.494	0.0376	0.165	T	C	0.7
P01889	736	0.99	6	31348653	-349	26.6	2.05e-39	-0.494	0.0376	0.165	C	A	0.71
P01889	736	0.99	6	31348779	-349	26.6	2.05e-39	-0.494	0.0376	0.165	A	T	0.71
P01889	736	0.99	6	31348878	-348	26.6	2.7e-39	-0.494	0.0376	0.165	T	C	0.7
P01889	736	0.99	6	31348935	-348	26.6	2.66e-39	-0.494	0.0376	0.165	C	A	0.7
P01889	736	0.99	6	31349115	-348	26.6	2.66e-39	-0.494	0.0376	0.165	T	C	0.7
P01889	736	0.99	6	31349124	-348	26.6	2.66e-39	-0.494	0.0376	0.165	A	G	0.7
P01889	736	0.99	6	31349217	-348	26.6	3.56e-39	-0.493	0.0376	0.164	T	C	0.71
P01889	736	0.99	6	31349257	-349	26.6	2.1e-39	-0.494	0.0376	0.165	G	A	0.71
P01889	736	0.99	6	31349396	-349	26.6	2.13e-39	-0.494	0.0376	0.165	C	T	0.71
P01889	736	0.99	6	31349611	-349	26.6	2.36e-39	-0.494	0.0376	0.165	A	G	0.71
P01889	736	0.99	6	31349615	-349	26.6	2.46e-39	-0.494	0.0376	0.165	G	A	0.71
P01889	736	0.99	6	31349727	-388	28.2	6.8e-43	-0.486	0.0354	0.181	C	T	0.66
P01889	736	0.99	6	31349788	-386	28.1	8.93e-43	-0.487	0.0355	0.18	C	T	0.66
P01889	736	0.99	6	31349819	-349	29.4	1.49e-32	-0.404	0.034	0.135	C	A	0.58
P01889	736	0.99	6	31350090	-347	26.5	4.26e-39	-0.493	0.0377	0.164	C	T	0.7
P01889	736	0.99	6	31350232	-348	26.6	3e-39	-0.493	0.0376	0.165	A	G	0.7
P01889	736	0.99	6	31350328	-348	26.6	3.54e-39	-0.493	0.0377	0.164	A	G	0.7
P01889	736	0.99	6	31350464	-348	26.6	3.65e-39	-0.493	0.0377	0.164	C	A	0.7
P01889	736	0.99	6	31350538	-348	26.6	3.65e-39	-0.493	0.0377	0.164	A	G	0.7
P01889	736	0.99	6	31350550	-399	22.3	1.51e-71	-0.802	0.0448	0.306	C	A	0.83
P01889	736	0.99	6	31350579	-348	26.6	3.72e-39	-0.493	0.0377	0.164	T	C	0.7
P01889	736	0.99	6	31350704	-348	26.5	3.51e-39	-0.493	0.0377	0.164	C	T	0.7
P01889	736	0.99	6	31350755	-348	26.6	3.19e-39	-0.493	0.0377	0.164	C	A	0.7
P01889	736	0.99	6	31350802	-348	26.6	3.28e-39	-0.493	0.0377	0.164	G	A	0.7
P01889	736	0.99	6	31350855	-393	23.6	2.59e-62	-0.707	0.0424	0.266	T	C	0.79
P01889	736	0.99	6	31350875	-393	23.6	2.59e-62	-0.707	0.0424	0.266	T	C	0.79
P01889	736	0.99	6	31350943	-393	23.6	2.59e-62	-0.707	0.0424	0.266	T	C	0.79
P01889	736	0.99	6	31351035	-395	22.7	5.08e-68	-0.769	0.0441	0.291	T	C	0.82
P01889	736	0.99	6	31351153	-311	28	1.34e-28	-0.396	0.0357	0.118	G	A	0.68
P01889	736	0.99	6	31351197	-347	26.6	5.12e-39	-0.491	0.0376	0.164	G	C	0.69
P01889	736	0.99	6	31351242	-356	26.6	1.16e-40	-0.501	0.0375	0.171	G	A	0.72
P01889	736	0.99	6	31351338	-393	23.6	2.58e-62	-0.707	0.0424	0.266	A	G	0.79
P01889	736	0.99	6	31351415	-392	23.6	2.73e-62	-0.707	0.0424	0.266	G	A	0.79
P01889	736	0.99	6	31351442	-355	26.6	1.52e-40	-0.5	0.0375	0.17	A	T	0.72
P01889	736	0.99	6	31351608	-331	26.2	1.27e-36	-0.483	0.0382	0.153	C	T	0.72
P01889	736	0.99	6	31351664	-279	28.9	4.49e-22	-0.334	0.0346	0.0894	G	A	0.55
P01889	736	0.99	6	31351672	-393	23.6	2.58e-62	-0.707	0.0424	0.266	G	A	0.79
P01889	736	0.99	6	31351764	-277	28.4	2.16e-22	-0.343	0.0352	0.0908	T	C	0.43
P01889	736	0.99	6	31351887	-214	27.7	1.18e-14	-0.279	0.0361	0.0571	C	A	0.37
P01889	736	0.99	6	31351991	-319	27.7	1.35e-30	-0.415	0.0361	0.127	G	A	0.64
P01889	736	0.99	6	31351993	-321	27.5	1.2e-31	-0.426	0.0364	0.131	C	T	0.65
P01889	736	0.99	6	31352142	-355	26.6	1.31e-40	-0.502	0.0376	0.171	A	T	0.72
P01889	736	0.99	6	31352149	-391	23.5	2.99e-62	-0.708	0.0426	0.266	T	C	0.8
P01889	736	0.99	6	31355702	-399	22.3	1.65e-71	-0.801	0.0448	0.306	G	C	0.83
P01889	736	0.99	6	31357944	-398	22.3	2.88e-71	-0.802	0.0449	0.305	G	C	0.83
P01889	736	0.99	6	31358943	-195	28.5	7.6e-12	-0.24	0.035	0.0449	T	C	0.45
P01889	736	0.99	6	31359176	-399	22.3	1.54e-71	-0.802	0.0448	0.306	G	T	0.83
P01889	736	0.99	6	31360095	-393	23.6	2.46e-62	-0.706	0.0424	0.266	G	A	0.79
P01889	736	0.99	6	31360753	-392	23.5	3.09e-62	-0.707	0.0425	0.265	T	G	0.79
P01889	736	0.99	6	31360946	-392	23.6	2.57e-62	-0.707	0.0425	0.266	T	C	0.79
P01889	736	0.99	6	31363840	-392	23.6	5.2e-62	-0.704	0.0424	0.265	A	G	0.8
P01889	736	0.99	6	31364707	-213	28.4	7.62e-14	-0.263	0.0352	0.0535	G	A	0.33
P01889	736	0.99	6	31365707	-218	29.3	1e-13	-0.254	0.0341	0.053	G	A	0.35
P01889	736	0.99	6	31366472	-399	22.3	1.55e-71	-0.801	0.0448	0.306	T	C	0.83
P01889	736	0.99	6	31367077	-373	24.4	6.76e-53	-0.628	0.041	0.224	A	G	0.76
P01889	736	0.99	6	31367865	-208	29	6.29e-13	-0.248	0.0345	0.0496	G	A	0.35
P01889	736	0.99	6	31367882	-399	22.3	2.25e-71	-0.801	0.0448	0.306	A	G	0.83
P01889	736	0.99	6	31369151	-218	29.3	9.73e-14	-0.254	0.0341	0.0531	G	A	0.35
P01889	736	0.99	6	31371430	-377	23.6	3.28e-57	-0.674	0.0423	0.243	T	C	0.78
P01889	736	0.99	6	31372569	-221	29.5	7.7e-14	-0.253	0.0338	0.0535	C	T	0.37
P01889	736	0.99	6	31372587	-377	23.6	2.45e-57	-0.675	0.0423	0.244	G	T	0.78
P01889	736	0.99	6	31380341	-391	22.2	3.19e-69	-0.792	0.045	0.296	A	G	0.83
P01889	736	0.99	6	31382409	-392	22.2	1.14e-69	-0.794	0.045	0.298	A	C	0.83
P01889	736	0.99	6	31382717	-193	26.6	3.63e-13	-0.274	0.0377	0.0506	A	T	0.31
P01889	736	0.99	6	31387157	-392	22.2	1.21e-69	-0.794	0.045	0.298	C	T	0.83
P01889	736	0.99	6	31388053	-392	22.2	7.19e-70	-0.796	0.045	0.299	C	T	0.84
P01889	736	0.99	6	31391618	-370	23.6	1.32e-55	-0.667	0.0424	0.236	A	T	0.78
P01889	736	0.99	6	31392484	-336	26.2	1.15e-37	-0.49	0.0382	0.158	G	C	0.71
P01889	736	0.99	6	31392486	-335	26.1	1.06e-37	-0.491	0.0383	0.158	T	C	0.71
P01889	736	0.99	6	31392607	-315	27	1.28e-31	-0.434	0.0371	0.131	T	A	0.68
P01889	736	0.99	6	31392805	-348	25	5e-44	-0.557	0.04	0.186	T	C	0.74
P01889	736	0.99	6	31393684	-390	22.2	3.31e-69	-0.793	0.0451	0.296	A	G	0.83
P01889	736	0.99	6	31402356	-349	25	3.78e-44	-0.557	0.04	0.186	A	G	0.74
P01889	736	0.99	6	31403518	-392	22.2	8.26e-70	-0.796	0.045	0.299	T	C	0.83
P01889	736	0.99	6	31404061	-348	25	4.21e-44	-0.557	0.04	0.186	G	C	0.74
P01889	736	0.99	6	31405620	-192	26.6	4.36e-13	-0.273	0.0376	0.0503	A	G	0.31
P01889	736	0.99	6	31406525	-348	25	5.1e-44	-0.557	0.04	0.185	T	G	0.74
P01889	736	0.99	6	31407331	-296	27.5	4.75e-27	-0.391	0.0363	0.111	G	C	0.66
P01889	736	0.99	6	31409142	-390	22.2	2.25e-69	-0.795	0.0451	0.297	G	C	0.83
P01889	736	0.99	6	31409566	-263	28.6	3.62e-20	-0.322	0.035	0.081	C	G	0.61
P01889	736	0.99	6	31412513	-308	29.1	3.13e-26	-0.364	0.0344	0.108	G	C	0.51
P01889	736	0.99	6	31412652	-308	29.1	3.13e-26	-0.364	0.0344	0.108	G	A	0.51
P01889	736	0.99	6	31412948	-274	29.5	1.28e-20	-0.316	0.0339	0.083	T	C	0.57
P01889	736	0.99	6	31412961	-311	29.2	1.54e-26	-0.365	0.0342	0.109	T	C	0.54
P01889	736	0.99	6	31414327	-276	29.5	8.03e-21	-0.317	0.0339	0.0839	T	G	0.57
P01889	736	0.99	6	31414580	-267	28.6	1.03e-20	-0.326	0.035	0.0834	T	C	0.56
P01889	736	0.99	6	31414731	-235	28.7	2.31e-16	-0.286	0.0349	0.0645	C	T	0.46
P01889	736	0.99	6	31414906	-235	28.7	2.68e-16	-0.286	0.0349	0.0642	G	T	0.46
P01889	736	0.99	6	31415065	-295	28.1	8.45e-26	-0.373	0.0355	0.106	A	G	0.61
P01889	736	0.99	6	31416156	-266	28.7	1.92e-20	-0.323	0.0348	0.0823	A	G	0.54
P01889	736	0.99	6	31416639	-267	28.6	1.03e-20	-0.326	0.035	0.0834	A	G	0.56
P01889	736	0.99	6	31416993	-303	27.5	3.24e-28	-0.401	0.0364	0.116	A	G	0.63
P01889	736	0.99	6	31417464	-296	28.1	8.02e-26	-0.373	0.0355	0.106	T	C	0.61
P01889	736	0.99	6	31417540	-296	28.1	8.02e-26	-0.373	0.0355	0.106	G	T	0.61
P01889	736	0.99	6	31417872	-266	28.7	1.84e-20	-0.323	0.0348	0.0823	G	A	0.54
P01889	736	0.99	6	31418124	-267	28.6	1.03e-20	-0.326	0.035	0.0834	C	T	0.56
P01889	736	0.99	6	31418355	-214	29	1.42e-13	-0.255	0.0345	0.0524	G	T	0.46
P01889	736	0.99	6	31418413	-266	28.7	1.92e-20	-0.323	0.0348	0.0823	A	G	0.54
P01889	736	0.99	6	31418475	-266	28.7	1.92e-20	-0.323	0.0348	0.0823	A	G	0.54
P01889	736	0.99	6	31418562	-346	25.8	3.63e-41	-0.521	0.0388	0.173	T	G	0.72
P01889	736	0.99	6	31418700	-267	28.6	1.03e-20	-0.326	0.035	0.0834	T	G	0.56
P01889	736	0.99	6	31419042	-267	28.6	1.03e-20	-0.326	0.035	0.0834	A	G	0.56
P01889	736	0.99	6	31419201	-214	29	1.4e-13	-0.255	0.0345	0.0524	G	A	0.46
P01889	736	0.99	6	31419387	-266	28.7	1.92e-20	-0.323	0.0348	0.0823	T	C	0.54
P01889	736	0.99	6	31419800	-267	28.6	1.03e-20	-0.326	0.035	0.0834	A	G	0.56
P01889	736	0.99	6	31419877	-266	28.7	1.92e-20	-0.323	0.0348	0.0823	C	G	0.54
P01889	736	0.99	6	31420018	-266	28.7	1.92e-20	-0.323	0.0348	0.0823	T	C	0.54
P01889	736	0.99	6	31420238	-236	28.3	7.55e-17	-0.295	0.0354	0.0666	G	C	0.5
P01889	736	0.99	6	31420500	-214	29	1.43e-13	-0.255	0.0345	0.0524	T	G	0.46
P01889	736	0.99	6	31420572	-344	26.1	1.3e-39	-0.505	0.0383	0.166	G	T	0.71
P01889	736	0.99	6	31421297	-303	27.5	2.97e-28	-0.401	0.0364	0.116	A	G	0.63
P01889	736	0.99	6	31424917	-267	28.6	9.2e-21	-0.327	0.035	0.0836	A	T	0.56
P01889	736	0.99	6	31425033	-267	28.6	9.54e-21	-0.327	0.035	0.0836	T	C	0.56
P01889	736	0.99	6	31428911	-385	23.3	2.09e-61	-0.71	0.0429	0.262	A	G	0.81
P01889	736	0.99	6	31428967	-327	25.4	7.02e-38	-0.506	0.0393	0.159	G	A	0.72
P01889	736	0.99	6	31430799	-195	28.4	6.29e-12	-0.242	0.0352	0.0452	G	T	0.46
P01889	736	0.99	6	31431082	-387	23.4	1.51e-61	-0.708	0.0428	0.262	A	G	0.81
P01889	736	0.99	6	31432125	-194	28.3	7.15e-12	-0.242	0.0353	0.045	C	T	0.46
P01889	736	0.99	6	31436273	-355	25.9	1.24e-42	-0.527	0.0385	0.179	C	T	0.74
P01889	736	0.99	6	31436312	-352	26.6	3.64e-40	-0.5	0.0377	0.169	A	G	0.72
P01889	736	0.99	6	31436476	-352	26.4	2.08e-40	-0.504	0.0379	0.17	T	G	0.69
P01889	736	0.99	6	31436499	-334	27	3.75e-35	-0.458	0.037	0.147	G	C	0.68
P01889	736	0.99	6	31436581	-371	25.5	9.36e-48	-0.569	0.0392	0.202	T	C	0.74
P01889	736	0.99	6	31436609	-364	26.1	2.27e-44	-0.536	0.0383	0.187	G	C	0.73
P01889	736	0.99	6	31436789	-224	29.5	2.79e-14	-0.258	0.0339	0.0554	A	G	0.47
P01889	736	0.99	6	31436790	-365	26.1	1.72e-44	-0.537	0.0383	0.188	T	C	0.73
P01889	736	0.99	6	31436902	-366	26.1	1.54e-44	-0.536	0.0383	0.188	C	T	0.73
P01889	736	0.99	6	31436995	-222	29.5	5.9e-14	-0.255	0.0339	0.054	T	C	0.47
P01889	736	0.99	6	31437158	-367	26.1	8.42e-45	-0.538	0.0383	0.189	T	G	0.73
P01889	736	0.99	6	31437195	-365	26.1	1.78e-44	-0.536	0.0383	0.187	A	G	0.73
P01889	736	0.99	6	31437220	-365	26.1	1.78e-44	-0.536	0.0383	0.187	G	C	0.73
P01889	736	0.99	6	31437318	-365	26.1	2.37e-44	-0.535	0.0383	0.187	C	T	0.73
P01889	736	0.99	6	31437492	-366	22.8	3.8e-58	-0.705	0.0439	0.248	C	G	0.83
P01889	736	0.99	6	31437872	-335	27.1	3.81e-35	-0.457	0.037	0.147	C	T	0.68
P01889	736	0.99	6	31438243	-334	27	4.37e-35	-0.457	0.037	0.146	G	A	0.68
P01889	736	0.99	6	31438390	-365	26.1	2.29e-44	-0.534	0.0382	0.187	A	G	0.73
P01889	736	0.99	6	31438432	-372	25.6	8.14e-48	-0.568	0.0391	0.202	G	A	0.74
P01889	736	0.99	6	31438594	-365	26.1	2.29e-44	-0.534	0.0382	0.187	C	T	0.73
P01889	736	0.99	6	31439063	-365	26.1	2.29e-44	-0.534	0.0382	0.187	C	T	0.73
P01889	736	0.99	6	31439740	-321	27.5	1.92e-31	-0.424	0.0363	0.13	G	T	0.67
P01889	736	0.99	6	31440014	-224	29	1.23e-14	-0.266	0.0345	0.057	C	A	0.43
P01889	736	0.99	6	31440195	-365	26.1	2.25e-44	-0.535	0.0383	0.187	G	A	0.73
P01889	736	0.99	6	31440378	-372	25.6	6.82e-48	-0.568	0.039	0.202	T	A	0.74
P01889	736	0.99	6	31440651	-366	26.2	1.74e-44	-0.535	0.0382	0.188	T	C	0.73
P01889	736	0.99	6	31442731	-208	29	7.41e-13	-0.247	0.0344	0.0493	T	A	0.4
P01889	736	0.99	6	31443436	-362	26.4	5.16e-43	-0.522	0.0379	0.181	A	G	0.74
P01889	736	0.99	6	31443570	-367	23.1	9.98e-57	-0.687	0.0433	0.241	T	C	0.82
P01889	736	0.99	6	31444604	-342	24	5.36e-46	-0.592	0.0416	0.194	A	G	0.8
P01889	736	0.99	6	31445345	-207	28.4	3.62e-13	-0.256	0.0352	0.0506	T	C	0.4
P01889	736	0.99	6	31445514	-254	29	2.06e-18	-0.301	0.0344	0.0734	A	G	0.64
P01889	736	0.99	6	31446546	-254	29.1	2.39e-18	-0.301	0.0344	0.0731	T	C	0.64
P01889	736	0.99	6	31448154	-248	29.2	1.87e-17	-0.291	0.0343	0.0692	A	G	0.62
P01889	736	0.99	6	31449022	-279	28.5	1.29e-22	-0.343	0.0351	0.0917	T	C	0.67
P01889	736	0.99	6	31449081	-248	29.2	1.91e-17	-0.291	0.0343	0.0692	G	C	0.62
P01889	736	0.99	6	31449327	-365	22.9	2.03e-57	-0.699	0.0437	0.244	A	G	0.83
P01889	736	0.99	6	31450716	-265	28.5	1.4e-20	-0.327	0.0351	0.0829	A	G	0.65
P01889	736	0.99	6	31451213	-233	28.9	6.18e-16	-0.28	0.0346	0.0626	T	C	0.59
P01889	736	0.99	6	31451476	-334	24.9	4.43e-41	-0.539	0.0401	0.173	A	G	0.78
P01889	736	0.99	6	31452164	-238	28.9	1.99e-16	-0.284	0.0346	0.0648	C	G	0.59
P01889	736	0.99	6	31452432	-231	29.4	3.26e-15	-0.268	0.0341	0.0595	C	T	0.57
P01889	736	0.99	6	31452715	-233	28.9	6.18e-16	-0.28	0.0346	0.0626	A	C	0.59
P01889	736	0.99	6	31452850	-265	28.5	1.36e-20	-0.327	0.0351	0.0829	G	A	0.65
P01889	736	0.99	6	31453070	-234	28.9	6.11e-16	-0.28	0.0346	0.0626	A	T	0.59
P01889	736	0.99	6	31453547	-264	28.5	1.5e-20	-0.327	0.0351	0.0827	A	G	0.65
P01889	736	0.99	6	31453799	-237	29	2.99e-16	-0.282	0.0345	0.064	C	T	0.6
P01889	736	0.99	6	31455767	-227	29	5.04e-15	-0.27	0.0345	0.0587	A	G	0.6
P01889	736	0.99	6	31456262	-353	23.5	2.54e-51	-0.643	0.0426	0.218	A	C	0.8
P01889	736	0.99	6	31456398	-232	29.2	1.71e-15	-0.273	0.0343	0.0607	A	G	0.6
P01889	736	0.99	6	31456567	-366	22.7	1.59e-58	-0.711	0.0441	0.249	A	G	0.83
P01889	736	0.99	6	31456937	-232	29.2	2e-15	-0.272	0.0343	0.0604	G	A	0.6
P01889	736	0.99	6	31457742	-231	29.2	2.44e-15	-0.271	0.0342	0.06	A	G	0.6
P01889	736	0.99	6	31458508	-349	23.4	5.45e-50	-0.634	0.0427	0.212	G	C	0.79
P01889	736	0.99	6	31458554	-231	29.2	2.71e-15	-0.271	0.0343	0.0598	C	T	0.6
P01889	736	0.99	6	31459768	-228	29.1	4.39e-15	-0.27	0.0344	0.0589	A	G	0.6
P01889	736	0.99	6	31459972	-228	29	4.61e-15	-0.27	0.0344	0.0588	C	T	0.6
P01889	736	0.99	6	31460451	-226	29.1	7.22e-15	-0.268	0.0344	0.058	T	G	0.6
P01889	736	0.99	6	31460943	-259	27.8	1.28e-20	-0.335	0.036	0.083	C	G	0.67
P01889	736	0.99	6	31461089	-258	27.7	1.23e-20	-0.336	0.036	0.0831	A	G	0.67
P01889	736	0.99	6	31461372	-231	29.1	2.16e-15	-0.273	0.0344	0.0603	A	T	0.62
P01889	736	0.99	6	31461558	-289	26.5	1.36e-27	-0.411	0.0377	0.113	T	C	0.71
P01889	736	0.99	6	31461711	-216	29.1	1.24e-13	-0.255	0.0344	0.0526	A	G	0.46
P01889	736	0.99	6	31461795	-238	28.8	1.73e-16	-0.286	0.0347	0.065	C	A	0.64
P01889	736	0.99	6	31461817	-297	26.7	8.69e-29	-0.418	0.0375	0.119	A	C	0.71
P01889	736	0.99	6	31461966	-297	26.7	8.46e-29	-0.418	0.0375	0.119	T	C	0.71
P01889	736	0.99	6	31463170	-342	24.4	1.25e-44	-0.575	0.041	0.188	G	C	0.79
P01889	736	0.99	6	31463621	-309	26.4	7.93e-32	-0.445	0.0379	0.132	A	G	0.75
P01889	736	0.99	6	31463680	-309	26.4	7.93e-32	-0.445	0.0379	0.132	G	A	0.75
P01889	736	0.99	6	31464029	-256	29.9	1.01e-17	-0.287	0.0334	0.0704	C	T	0.6
P01889	736	0.99	6	31464571	-309	26.4	8.45e-32	-0.445	0.0379	0.132	C	T	0.75
P01889	736	0.99	6	31464992	-309	26.4	8.31e-32	-0.445	0.0379	0.132	A	G	0.75
P01889	736	0.99	6	31465103	-256	29.9	9.99e-18	-0.287	0.0334	0.0704	T	C	0.6
P01889	736	0.99	6	31465915	-309	26.4	8.04e-32	-0.445	0.0379	0.132	G	C	0.75
P01889	736	0.99	6	31466547	-309	26.4	8.04e-32	-0.445	0.0379	0.132	T	C	0.75
P01889	736	0.99	6	31468546	-256	29.9	9.84e-18	-0.287	0.0335	0.0704	A	G	0.6
P01889	736	0.99	6	31469251	-309	26.4	8.45e-32	-0.445	0.0379	0.132	C	G	0.75
P01889	736	0.99	6	31469323	-256	29.9	9.74e-18	-0.287	0.0335	0.0705	C	T	0.6
P01889	736	0.99	6	31469649	-309	26.4	8.45e-32	-0.445	0.0379	0.132	G	T	0.75
P01889	736	0.99	6	31469933	-256	29.9	9.97e-18	-0.287	0.0334	0.0704	G	A	0.6
P01889	736	0.99	6	31470148	-309	26.4	8.45e-32	-0.445	0.0379	0.132	G	A	0.75
P01889	736	0.99	6	31470343	-309	26.4	8.97e-32	-0.445	0.0379	0.132	G	A	0.75
P01889	736	0.99	6	31470352	-256	29.9	1.01e-17	-0.287	0.0334	0.0704	T	A	0.6
P01889	736	0.99	6	31470673	-309	26.4	8.45e-32	-0.445	0.0379	0.132	G	A	0.75
P01889	736	0.99	6	31471129	-256	29.9	1.01e-17	-0.287	0.0334	0.0704	C	A	0.6
P01889	736	0.99	6	31471222	-309	26.4	8.45e-32	-0.445	0.0379	0.132	A	G	0.75
P01889	736	0.99	6	31471801	-325	26.2	1.61e-35	-0.475	0.0382	0.148	A	G	0.69
P01889	736	0.99	6	31472149	-256	29.9	1.01e-17	-0.287	0.0334	0.0704	G	A	0.6
P01889	736	0.99	6	31472308	-256	29.9	1.01e-17	-0.287	0.0334	0.0704	C	T	0.6
P01889	736	0.99	6	31472792	-279	29.1	7.7e-22	-0.33	0.0344	0.0883	T	C	0.64
P01889	736	0.99	6	31473286	-309	26.4	8.32e-32	-0.445	0.0379	0.132	C	T	0.75
P01889	736	0.99	6	31473546	-310	26.4	7.68e-32	-0.445	0.0379	0.132	A	G	0.75
P01889	736	0.99	6	31473844	-310	26.4	8e-32	-0.445	0.0379	0.132	T	C	0.75
P01889	736	0.99	6	31474449	-309	26.4	8.38e-32	-0.445	0.0379	0.132	T	G	0.75
P01889	736	0.99	6	31474688	-309	26.4	8.23e-32	-0.445	0.0379	0.132	T	G	0.75
P01889	736	0.99	6	31475127	-314	26.1	2.56e-33	-0.461	0.0383	0.139	A	G	0.76
P01889	736	0.99	6	31475413	-291	27.7	9.2e-26	-0.379	0.0361	0.105	G	A	0.71
P01889	736	0.99	6	31475486	-291	27.7	9.2e-26	-0.379	0.0361	0.105	C	T	0.71
P01889	736	0.99	6	31475764	-291	27.7	9.06e-26	-0.379	0.0361	0.106	A	G	0.71
P01889	736	0.99	6	31475811	-291	27.7	9.2e-26	-0.379	0.0361	0.105	T	C	0.71
P01889	736	0.99	6	31476094	-290	27.7	9.84e-26	-0.379	0.0361	0.105	A	G	0.71
P01889	736	0.99	6	31476134	-291	27.7	9.2e-26	-0.379	0.0361	0.105	A	G	0.71
P01889	736	0.99	6	31476265	-314	26.1	2.64e-33	-0.461	0.0383	0.138	G	A	0.76
P01889	736	0.99	6	31476340	-314	26.1	2.56e-33	-0.461	0.0383	0.139	A	G	0.76
P01889	736	0.99	6	31476514	-291	27.7	9.2e-26	-0.379	0.0361	0.105	C	A	0.71
P01889	736	0.99	6	31476833	-314	26.1	2.56e-33	-0.461	0.0383	0.139	A	G	0.76
P01889	736	0.99	6	31476995	-314	26.1	2.56e-33	-0.461	0.0383	0.139	G	T	0.76
P01889	736	0.99	6	31477022	-314	26.1	2.56e-33	-0.461	0.0383	0.139	C	T	0.76
P01889	736	0.99	6	31477189	-291	27.7	9.2e-26	-0.379	0.0361	0.105	A	G	0.71
P01889	736	0.99	6	31477461	-314	26.1	2.91e-33	-0.46	0.0383	0.138	C	T	0.76
P01889	736	0.99	6	31477681	-291	27.7	9.2e-26	-0.379	0.0361	0.105	A	G	0.71
P01889	736	0.99	6	31479645	-314	26.1	2.56e-33	-0.461	0.0383	0.139	T	C	0.76
P01889	736	0.99	6	31480578	-291	27.7	9.2e-26	-0.379	0.0361	0.105	G	T	0.71
P01889	736	0.99	6	31480668	-331	24.7	5.14e-41	-0.543	0.0405	0.172	G	A	0.78
P01889	736	0.99	6	31480671	-309	26.5	2.22e-31	-0.44	0.0378	0.13	C	T	0.74
P01889	736	0.99	6	31480874	-280	29.1	7.07e-22	-0.33	0.0343	0.0885	C	T	0.63
P01889	736	0.99	6	31480906	-303	28.2	4.75e-27	-0.382	0.0355	0.111	G	A	0.67
P01889	736	0.99	6	31480923	-346	24.1	6.12e-47	-0.598	0.0416	0.198	A	G	0.79
P01889	736	0.99	6	31481092	-310	26.7	3.02e-31	-0.436	0.0375	0.129	C	T	0.73
P01889	736	0.99	6	31481113	-334	24.9	6.66e-41	-0.537	0.0401	0.172	T	C	0.78
P01889	736	0.99	6	31481146	-281	29.3	7.83e-22	-0.328	0.0342	0.0883	C	A	0.63
P01889	736	0.99	6	31481526	-280	29.1	7.43e-22	-0.33	0.0343	0.0884	G	T	0.63
P01889	736	0.99	6	31481535	-310	26.6	2.12e-31	-0.439	0.0376	0.13	C	G	0.73
P01889	736	0.99	6	31483415	-278	29.1	1.48e-21	-0.328	0.0344	0.0871	C	A	0.62
P01889	736	0.99	6	31483752	-308	26.6	5.48e-31	-0.435	0.0376	0.128	A	G	0.73
P01889	736	0.99	6	31484032	-331	24.8	1.65e-40	-0.536	0.0403	0.17	T	C	0.78
P01889	736	0.99	6	31484054	-307	26.6	6.41e-31	-0.435	0.0376	0.128	T	C	0.73
P01889	736	0.99	6	31484517	-307	26.6	6.03e-31	-0.435	0.0376	0.128	C	T	0.73
P01889	736	0.99	6	31484550	-307	26.6	6.03e-31	-0.435	0.0376	0.128	A	T	0.73
P01889	736	0.99	6	31484561	-307	26.6	5.87e-31	-0.436	0.0376	0.128	G	A	0.73
P01889	736	0.99	6	31484683	-308	26.6	5.33e-31	-0.436	0.0376	0.128	G	C	0.73
P01889	736	0.99	6	31484892	-307	26.6	6.56e-31	-0.435	0.0376	0.128	A	C	0.73
P01889	736	0.99	6	31485101	-185	26	1.09e-12	-0.274	0.0385	0.0485	A	C	0.27
P01889	736	0.99	6	31485174	-286	27.3	1.13e-25	-0.383	0.0366	0.105	C	A	0.64
P01889	736	0.99	6	31485354	-316	26.4	6.42e-33	-0.453	0.0379	0.137	G	A	0.73
P01889	736	0.99	6	31486300	-310	26.5	1.73e-31	-0.44	0.0377	0.131	A	G	0.71
P01889	736	0.99	6	31486901	-338	24.1	6.16e-45	-0.585	0.0416	0.19	T	C	0.78
P01889	736	0.99	6	31487144	-338	24.1	6.16e-45	-0.585	0.0416	0.19	A	G	0.78
P01889	736	0.99	6	31487320	-310	26.5	1.73e-31	-0.44	0.0377	0.131	A	G	0.71
P01889	736	0.99	6	31487540	-345	23.4	2.54e-49	-0.631	0.0427	0.209	T	C	0.8
P01889	736	0.99	6	31488145	-310	26.5	1.73e-31	-0.44	0.0377	0.131	A	G	0.71
P01889	736	0.99	6	31488191	-310	26.5	1.73e-31	-0.44	0.0377	0.131	A	G	0.71
P01889	736	0.99	6	31488568	-310	26.5	1.73e-31	-0.44	0.0377	0.131	A	T	0.71
P01889	736	0.99	6	31488763	-310	26.5	1.73e-31	-0.44	0.0377	0.131	T	C	0.71
P01889	736	0.99	6	31488904	-338	24.1	6.16e-45	-0.585	0.0416	0.19	C	T	0.78
P01889	736	0.99	6	31490372	-310	26.5	1.73e-31	-0.44	0.0377	0.131	G	A	0.71
P01889	736	0.99	6	31490725	-310	26.5	1.73e-31	-0.44	0.0377	0.131	C	A	0.71
P01889	736	0.99	6	31491000	-310	26.5	1.65e-31	-0.44	0.0377	0.131	A	G	0.71
P01889	736	0.99	6	31491131	-310	26.5	1.73e-31	-0.44	0.0377	0.131	C	A	0.71
P01889	736	0.99	6	31491467	-310	26.5	1.73e-31	-0.44	0.0377	0.131	C	A	0.71
P01889	736	0.99	6	31491826	-342	24.1	8.97e-46	-0.59	0.0416	0.193	A	G	0.79
P01889	736	0.99	6	31492004	-310	26.5	1.71e-31	-0.44	0.0377	0.131	T	C	0.71
P01889	736	0.99	6	31492025	-310	26.5	1.71e-31	-0.44	0.0377	0.131	C	A	0.71
P01889	736	0.99	6	31492157	-213	29.5	5.03e-13	-0.245	0.0339	0.05	C	G	0.4
P01889	736	0.99	6	31492970	-310	26.5	1.73e-31	-0.44	0.0377	0.131	G	T	0.71
P01889	736	0.99	6	31493333	-338	24.1	6.16e-45	-0.585	0.0416	0.19	C	T	0.78
P01889	736	0.99	6	31493421	-338	24.1	6.16e-45	-0.585	0.0416	0.19	T	A	0.78
P01889	736	0.99	6	31493585	-338	24.1	6.16e-45	-0.585	0.0416	0.19	T	A	0.78
P01889	736	0.99	6	31493888	-213	29.5	5.06e-13	-0.245	0.0339	0.05	T	A	0.4
P01889	736	0.99	6	31494738	-247	29	1.45e-17	-0.294	0.0345	0.0697	C	A	0.58
P01889	736	0.99	6	31495370	-338	24.1	6.16e-45	-0.585	0.0416	0.19	A	G	0.78
P01889	736	0.99	6	31495588	-338	24.1	6.16e-45	-0.585	0.0416	0.19	T	C	0.78
P01889	736	0.99	6	31495620	-338	24.1	6.16e-45	-0.585	0.0416	0.19	C	T	0.78
P01889	736	0.99	6	31495695	-338	24.1	6.16e-45	-0.585	0.0416	0.19	C	A	0.78
P01889	736	0.99	6	31496776	-337	24	1.06e-44	-0.583	0.0416	0.188	T	G	0.79
P01889	736	0.99	6	31496925	-338	24.1	6.16e-45	-0.585	0.0416	0.19	G	A	0.78
P01889	736	0.99	6	31497244	-345	23.4	2.26e-49	-0.631	0.0428	0.209	A	G	0.8
P01889	736	0.99	6	31497399	-299	26.9	1.08e-28	-0.414	0.0372	0.118	C	T	0.73
P01889	736	0.99	6	31497457	-338	24.1	6.16e-45	-0.585	0.0416	0.19	A	G	0.78
P01889	736	0.99	6	31497478	-338	24.1	6.16e-45	-0.585	0.0416	0.19	A	G	0.78
P01889	736	0.99	6	31497706	-299	26.9	1.08e-28	-0.414	0.0372	0.118	C	T	0.73
P01889	736	0.99	6	31497744	-338	24.1	6.16e-45	-0.585	0.0416	0.19	G	A	0.78
P01889	736	0.99	6	31497835	-338	24.1	6.16e-45	-0.585	0.0416	0.19	G	C	0.78
P01889	736	0.99	6	31498497	-338	24.1	6.16e-45	-0.585	0.0416	0.19	C	A	0.78
P01889	736	0.99	6	31499354	-339	24	5.35e-45	-0.585	0.0416	0.19	C	T	0.78
P01889	736	0.99	6	31500226	-349	23.4	3.03e-50	-0.637	0.0428	0.213	C	A	0.8
P01889	736	0.99	6	31501413	-342	24.2	1.82e-45	-0.585	0.0413	0.192	A	G	0.78
P01889	736	0.99	6	31501737	-302	26.9	2.97e-29	-0.418	0.0372	0.121	C	T	0.73
P01889	736	0.99	6	31501817	-342	24.1	8.97e-46	-0.59	0.0416	0.193	T	A	0.79
P01889	736	0.99	6	31502767	-342	24	7.47e-46	-0.591	0.0416	0.194	C	T	0.79
P01889	736	0.99	6	31502861	-342	24.1	8.97e-46	-0.59	0.0416	0.193	A	G	0.79
P01889	736	0.99	6	31503975	-302	26.9	3.24e-29	-0.417	0.0372	0.121	G	C	0.73
P01889	736	0.99	6	31504587	-342	24.1	8.97e-46	-0.59	0.0416	0.193	G	T	0.79
P01889	736	0.99	6	31505790	-318	26.1	3.81e-34	-0.467	0.0384	0.142	G	A	0.74
P01889	736	0.99	6	31505887	-342	24.1	8.97e-46	-0.59	0.0416	0.193	T	C	0.79
P01889	736	0.99	6	31506000	-342	24.1	8.97e-46	-0.59	0.0416	0.193	C	T	0.79
P01889	736	0.99	6	31506624	-342	24.1	8.97e-46	-0.59	0.0416	0.193	T	C	0.79
P01889	736	0.99	6	31506648	-302	26.9	3.18e-29	-0.417	0.0372	0.121	G	T	0.73
P01889	736	0.99	6	31506744	-342	24.1	8.97e-46	-0.59	0.0416	0.193	A	C	0.79
P01889	736	0.99	6	31506854	-342	24.1	8.01e-46	-0.591	0.0416	0.193	C	T	0.79
P01889	736	0.99	6	31507883	-342	24.1	8.01e-46	-0.591	0.0416	0.193	G	A	0.79
P01889	736	0.99	6	31508761	-342	24.1	1.06e-45	-0.589	0.0415	0.193	C	T	0.79
P01889	736	0.99	6	31509355	-302	26.9	3.91e-29	-0.416	0.0371	0.12	G	A	0.73
P01889	736	0.99	6	31509372	-302	26.9	3.14e-29	-0.417	0.0371	0.121	G	A	0.73
P01889	736	0.99	6	31509432	-302	26.9	3.14e-29	-0.417	0.0371	0.121	G	A	0.73
P01889	736	0.99	6	31510105	-302	26.9	3.14e-29	-0.417	0.0371	0.121	A	G	0.73
P01889	736	0.99	6	31510858	-302	26.9	3.14e-29	-0.417	0.0371	0.121	T	C	0.73
P01889	736	0.99	6	31513864	-342	24.1	9.37e-46	-0.59	0.0416	0.193	A	T	0.79
P01889	736	0.99	6	31518354	-309	28.1	3.47e-28	-0.392	0.0356	0.116	G	A	0.64
P01889	736	0.99	6	31519653	-318	26	1.77e-34	-0.471	0.0385	0.144	C	A	0.72
P01889	736	0.99	6	31521913	-318	26	2.07e-34	-0.471	0.0385	0.143	A	G	0.72
P01889	736	0.99	6	31524851	-324	25.4	4.39e-37	-0.5	0.0393	0.155	C	T	0.78
P01889	736	0.99	6	31525319	-297	28.3	8.82e-26	-0.371	0.0354	0.106	C	T	0.67
P01889	736	0.99	6	31528326	-289	28.8	1.24e-23	-0.348	0.0347	0.0962	G	C	0.61
P01889	736	0.99	6	31529334	-289	28.8	1.22e-23	-0.348	0.0347	0.0962	C	G	0.61
P01889	736	0.99	6	31529335	-289	28.8	1.16e-23	-0.348	0.0347	0.0963	T	G	0.61
P01889	736	0.99	6	31529883	-289	28.8	1.25e-23	-0.348	0.0347	0.0962	C	T	0.61
P01889	736	0.99	6	31530574	-289	28.8	1.25e-23	-0.348	0.0347	0.0962	G	T	0.61
P01889	736	0.99	6	31531215	-289	28.8	1.25e-23	-0.348	0.0347	0.0962	T	G	0.61
P01889	736	0.99	6	31532193	-289	28.8	1.25e-23	-0.348	0.0347	0.0962	G	A	0.61
P01889	736	0.99	6	31532254	-289	28.8	1.25e-23	-0.348	0.0347	0.0962	G	A	0.61
P01889	736	0.99	6	31532553	-289	28.8	1.25e-23	-0.348	0.0347	0.0962	C	T	0.61
P01889	736	0.99	6	31532814	-355	22.4	2.59e-56	-0.705	0.0446	0.239	A	G	0.83
P01889	736	0.99	6	31533378	-289	28.8	1.25e-23	-0.348	0.0347	0.0962	G	A	0.61
P01889	736	0.99	6	31533870	-289	28.8	1.25e-23	-0.348	0.0347	0.0962	A	G	0.61
P01889	736	0.99	6	31534206	-289	28.8	1.25e-23	-0.348	0.0347	0.0962	A	G	0.61
P01889	736	0.99	6	31535074	-289	28.8	1.25e-23	-0.348	0.0347	0.0962	A	T	0.61
P01889	736	0.99	6	31536224	-289	28.8	1.25e-23	-0.348	0.0347	0.0962	A	G	0.61
P01889	736	0.99	6	31536796	-289	28.8	9.46e-24	-0.349	0.0347	0.0967	T	G	0.61
P01889	736	0.99	6	31539768	-308	28.1	4.33e-28	-0.392	0.0356	0.116	A	G	0.64
P01889	736	0.99	6	31540141	-286	28.8	3.24e-23	-0.344	0.0347	0.0944	A	C	0.61
P01889	736	0.99	6	31540429	-290	28.8	7.58e-24	-0.35	0.0347	0.0971	C	G	0.61
P01889	736	0.99	6	31555130	-270	28.1	6.37e-22	-0.343	0.0356	0.0887	A	G	0.59
P01889	736	0.99	6	31555657	-192	27.1	1.49e-12	-0.261	0.0369	0.048	A	G	0.34
P01889	736	0.99	6	31559353	-354	22.3	6.67e-57	-0.713	0.0449	0.242	A	G	0.84
P01889	736	0.99	6	31561211	-315	26	7.16e-34	-0.467	0.0385	0.141	T	C	0.71
P01889	736	0.99	6	31563228	-352	22.3	6.45e-56	-0.705	0.0448	0.238	A	C	0.84
P01889	736	0.99	6	31563429	-314	26	1.19e-33	-0.466	0.0385	0.14	T	C	0.71
P01889	736	0.99	6	31567422	-306	25.6	6.14e-33	-0.467	0.0391	0.137	G	T	0.72
P01889	736	0.99	6	31572481	-272	21.8	1.2e-35	-0.572	0.0459	0.149	T	C	0.85
P01889	736	0.99	6	31577825	-299	23.4	2.95e-37	-0.545	0.0427	0.156	A	G	0.82
P01889	736	0.99	6	31585000	-234	26.8	2.2e-18	-0.327	0.0374	0.0733	T	A	0.71
P01889	736	0.99	6	31590354	-299	23.4	2.93e-37	-0.545	0.0427	0.156	G	A	0.82
P01889	736	0.99	6	31591218	-233	26.8	4.44e-18	-0.323	0.0373	0.0719	G	A	0.71
P01889	736	0.99	6	31591918	-195	28.2	5.06e-12	-0.245	0.0355	0.0457	A	T	0.55
P01889	736	0.99	6	31595882	-234	26.8	2.81e-18	-0.325	0.0373	0.0728	C	A	0.71
P01889	736	0.99	6	31601344	-234	26.8	2.99e-18	-0.325	0.0373	0.0727	T	C	0.71
P01889	736	0.99	6	31604044	-201	18.9	2.21e-26	-0.562	0.0529	0.108	T	G	0.91
P01889	736	0.99	6	31605448	-249	27.9	5.02e-19	-0.319	0.0358	0.0761	C	G	0.64
P01889	736	0.99	6	31606522	-271	23.5	6.27e-31	-0.493	0.0426	0.128	C	G	0.78
P01889	736	0.99	6	31607050	-284	22.8	1.76e-35	-0.545	0.0438	0.148	C	T	0.8
P01889	736	0.99	6	31610384	-252	26.8	4.57e-21	-0.352	0.0373	0.085	C	T	0.66
P01889	736	0.99	6	31611158	-275	23.4	4.71e-32	-0.504	0.0428	0.133	T	C	0.78
P01889	736	0.99	6	31611777	-284	22.8	1.78e-35	-0.544	0.0438	0.148	T	C	0.8
P01889	736	0.99	6	31613991	-281	22.8	8.07e-35	-0.539	0.0438	0.145	A	G	0.8
P01889	736	0.99	6	31614102	-272	23.4	2.04e-31	-0.499	0.0428	0.13	C	T	0.78
P01889	736	0.99	6	31627523	-233	26.8	3.09e-18	-0.325	0.0373	0.0726	C	T	0.71
P01889	736	0.99	6	31639420	-300	23.4	2.1e-37	-0.545	0.0427	0.156	A	G	0.82
P01889	736	0.99	6	31641485	-299	23.4	2.53e-37	-0.545	0.0427	0.156	T	C	0.82
P01889	736	0.99	6	31643399	-230	26.8	1e-17	-0.32	0.0373	0.0704	T	C	0.7
P01889	736	0.99	6	31646683	-299	23.4	2.3e-37	-0.545	0.0427	0.156	A	G	0.82
P01889	736	0.99	6	31657413	-233	26.8	3.51e-18	-0.325	0.0373	0.0724	T	C	0.71
P01889	736	0.99	6	31685654	-280	24.6	3.68e-30	-0.464	0.0407	0.125	G	C	0.79
P01889	736	0.99	6	31698352	-282	24.6	1.93e-30	-0.467	0.0407	0.126	T	C	0.79
P01889	736	0.99	6	31707730	-182	18	5.94e-24	-0.561	0.0556	0.0976	T	C	0.92
P01889	736	0.99	6	31717692	-280	24.6	3.8e-30	-0.464	0.0407	0.125	A	G	0.79
P01889	736	0.99	6	31778272	-279	24.5	4.88e-30	-0.464	0.0408	0.124	G	A	0.79
P01889	736	0.99	6	31785228	-245	25.6	1.44e-21	-0.372	0.039	0.0872	G	C	0.75
P01889	736	0.99	6	31809866	-209	18.8	7.83e-29	-0.593	0.0532	0.119	T	G	0.91
P01889	736	0.99	6	31813774	-281	24.5	2.36e-30	-0.467	0.0408	0.126	T	C	0.79
P01889	736	0.99	6	31820659	-280	24.5	2.29e-30	-0.468	0.0408	0.126	T	C	0.79
P01889	736	0.99	6	31824828	-283	24.6	1.4e-30	-0.467	0.0406	0.127	A	G	0.79
P01889	736	0.99	6	31840415	-241	27.3	1.34e-18	-0.322	0.0366	0.0742	T	C	0.7
P01889	736	0.99	6	31841009	-283	24.5	1.12e-30	-0.469	0.0408	0.127	A	G	0.79
P01889	736	0.99	6	31846234	-293	25.2	2.97e-31	-0.461	0.0397	0.13	A	G	0.76
P01889	736	0.99	6	32029226	-229	27.7	1.32e-16	-0.299	0.0361	0.0655	A	G	0.68
P01889	736	0.99	6	32107139	-237	28.2	4.34e-17	-0.298	0.0354	0.0676	T	C	0.65
P01889	736	0.99	6	32120715	-220	27.4	9.26e-16	-0.293	0.0365	0.0619	T	C	0.68
P01889	736	0.99	6	32127477	-230	29	1.87e-15	-0.275	0.0345	0.0605	C	A	0.63
P01889	736	0.99	6	32136547	-229	28.8	2.23e-15	-0.275	0.0347	0.0602	T	G	0.63
P01889	736	0.99	6	32145707	-236	28.8	2.56e-16	-0.284	0.0347	0.0643	A	C	0.63
P01889	736	0.99	6	32161034	-223	27.2	2.68e-16	-0.301	0.0367	0.0642	C	T	0.69
P01889	736	0.99	6	32167009	-219	27.3	8.98e-16	-0.295	0.0366	0.0619	G	T	0.69
P01889	736	0.99	6	32176211	-214	29.4	3.38e-13	-0.247	0.034	0.0507	G	A	0.6
P01889	736	0.99	6	32177263	-220	27.3	6.54e-16	-0.296	0.0366	0.0625	G	A	0.7
P01889	736	0.99	6	32184705	-208	27	1.22e-14	-0.286	0.0371	0.057	G	A	0.71
P01889	736	0.99	6	32186264	-200	29.2	6.9e-12	-0.235	0.0343	0.0451	T	C	0.61
P01889	736	0.99	6	32187722	-206	29.4	2.6e-12	-0.238	0.034	0.0469	C	T	0.6
P01889	736	0.99	6	32192331	-213	28.6	1.16e-13	-0.259	0.0349	0.0527	A	G	0.59
P01889	736	0.99	6	32296117	-186	25.3	1.82e-13	-0.291	0.0396	0.0519	T	C	0.73
P01889	736	0.99	6	32297901	-187	25.4	1.7e-13	-0.29	0.0394	0.052	A	G	0.73
P01889	736	0.99	6	32297906	-187	25.4	1.7e-13	-0.29	0.0394	0.052	T	G	0.73
P01889	736	0.99	6	32298942	-187	25.4	1.7e-13	-0.29	0.0394	0.052	G	A	0.73
P01889	736	0.99	6	32306970	-185	25.4	3.78e-13	-0.286	0.0394	0.0505	C	A	0.73
P01889	736	0.99	6	32307446	-185	25.4	3.78e-13	-0.286	0.0394	0.0505	T	C	0.73
P01889	736	0.99	6	32308465	-187	25.4	1.7e-13	-0.29	0.0394	0.052	A	C	0.73
P01889	736	0.99	6	32309280	-187	25.4	1.7e-13	-0.29	0.0394	0.052	G	A	0.73
P01889	736	0.99	6	32310211	-183	25.4	5.1e-13	-0.284	0.0394	0.05	A	G	0.73
P01889	736	0.99	6	32310396	-187	25.4	1.7e-13	-0.29	0.0394	0.052	A	G	0.73
P01889	736	0.99	6	32310415	-187	25.4	1.7e-13	-0.29	0.0394	0.052	C	G	0.73
P01889	736	0.99	6	32312082	-184	25.4	4.45e-13	-0.285	0.0393	0.0502	A	G	0.73
P01889	736	0.99	6	32312353	-184	25.4	4.45e-13	-0.285	0.0393	0.0502	C	T	0.73
P01889	736	0.99	6	32312610	-184	25.4	4.45e-13	-0.285	0.0393	0.0502	A	G	0.73
P01889	736	0.99	6	32313653	-184	25.4	4.45e-13	-0.285	0.0393	0.0502	G	C	0.73
P01889	736	0.99	6	32314483	-184	25.4	4.45e-13	-0.285	0.0393	0.0502	T	C	0.73
P01889	736	0.99	6	32314738	-187	25.4	1.7e-13	-0.29	0.0394	0.052	T	C	0.73
P01889	736	0.99	6	32315101	-184	25.4	4.45e-13	-0.285	0.0393	0.0502	A	G	0.73
P01889	736	0.99	6	32315500	-187	25.4	1.7e-13	-0.29	0.0394	0.052	A	G	0.73
P01889	736	0.99	6	32315507	-184	25.4	4.45e-13	-0.285	0.0393	0.0502	A	C	0.73
P01889	736	0.99	6	32315727	-184	25.4	4.45e-13	-0.285	0.0393	0.0502	T	C	0.73
P01889	736	0.99	6	32315975	-184	25.4	4.45e-13	-0.285	0.0393	0.0502	C	T	0.73
P01889	736	0.99	6	32316240	-187	25.4	1.7e-13	-0.29	0.0394	0.052	G	T	0.73
P01889	736	0.99	6	32316389	-185	25.4	3.9e-13	-0.286	0.0393	0.0505	C	T	0.73
P01889	736	0.99	6	32319387	-187	25.4	1.7e-13	-0.29	0.0394	0.052	C	T	0.73
P01889	736	0.99	6	32322433	-187	25.4	1.7e-13	-0.29	0.0394	0.052	T	C	0.73
P01889	736	0.99	6	32322470	-187	25.4	1.7e-13	-0.29	0.0394	0.052	C	T	0.73
P01889	736	0.99	6	32323745	-186	25.4	2.9e-13	-0.287	0.0393	0.051	G	A	0.73
P01889	736	0.99	6	32324520	-187	25.4	1.7e-13	-0.29	0.0394	0.052	T	C	0.73
P01889	736	0.99	6	32325292	-187	25.4	1.7e-13	-0.29	0.0394	0.052	A	C	0.73
P01889	736	0.99	6	32325835	-187	25.4	1.7e-13	-0.29	0.0394	0.052	C	T	0.73
P01889	736	0.99	6	32326246	-187	25.4	1.7e-13	-0.29	0.0394	0.052	T	G	0.73
P01889	736	0.99	6	32326921	-187	25.4	1.7e-13	-0.29	0.0394	0.052	T	C	0.73
P01889	736	0.99	6	32330168	-187	25.4	1.7e-13	-0.29	0.0394	0.052	G	C	0.73
P01889	736	0.99	6	32330477	-187	25.4	1.7e-13	-0.29	0.0394	0.052	C	A	0.73
P01889	736	0.99	6	32330705	-187	25.4	1.7e-13	-0.29	0.0394	0.052	A	T	0.73
P01889	736	0.99	6	32330768	-187	25.4	1.7e-13	-0.29	0.0394	0.052	G	A	0.73
P01889	736	0.99	6	32334241	-187	25.4	1.7e-13	-0.29	0.0394	0.052	G	T	0.73
P01889	736	0.99	6	32334404	-187	25.4	1.7e-13	-0.29	0.0394	0.052	A	G	0.73
P01889	736	0.99	6	32335516	-187	25.4	1.7e-13	-0.29	0.0394	0.052	C	T	0.73
P01889	736	0.99	6	32336127	-187	25.4	1.7e-13	-0.29	0.0394	0.052	G	C	0.73
P01889	736	0.99	6	32336211	-187	25.4	1.7e-13	-0.29	0.0394	0.052	A	G	0.73
P01889	736	0.99	6	32337397	-187	25.4	1.7e-13	-0.29	0.0394	0.052	T	C	0.73
P01889	736	0.99	6	32337686	-186	25.3	1.85e-13	-0.291	0.0395	0.0519	A	G	0.73
P01889	736	0.99	6	32338400	-187	25.3	1.64e-13	-0.291	0.0395	0.0521	C	T	0.73
P01889	736	0.99	6	32338901	-186	25.3	1.69e-13	-0.291	0.0395	0.052	A	T	0.73
P01889	736	0.99	6	32383050	-189	24.7	1.91e-14	-0.31	0.0404	0.0561	A	G	0.75
P01889	736	0.99	6	32385399	-190	24.7	1.44e-14	-0.311	0.0405	0.0567	A	G	0.75
P01889	736	0.99	6	32386471	-190	24.7	1.44e-14	-0.311	0.0405	0.0567	A	G	0.75
P01889	736	0.99	6	32388144	-190	24.7	1.61e-14	-0.311	0.0405	0.0565	C	T	0.75
P01889	736	0.99	6	32388546	-190	24.7	1.65e-14	-0.311	0.0405	0.0564	T	C	0.75
P01889	736	0.99	6	32389255	-188	24.5	1.51e-14	-0.314	0.0409	0.0566	C	A	0.75
P01889	736	0.99	6	32390578	-181	25.7	1.51e-12	-0.276	0.039	0.0479	T	C	0.71
P01889	736	0.99	6	32397309	-173	25.2	6.19e-12	-0.273	0.0397	0.0453	A	G	0.77
P01889	736	0.99	6	32397784	-173	25.2	6.19e-12	-0.273	0.0397	0.0453	G	A	0.77
P01889	736	0.99	6	32398748	-173	25.2	6.31e-12	-0.273	0.0397	0.0452	C	A	0.77
P01889	736	0.99	6	32399159	-173	25.2	6.19e-12	-0.273	0.0397	0.0453	T	C	0.77
P01889	736	0.99	6	32402686	-173	25.2	6.19e-12	-0.273	0.0397	0.0453	C	T	0.77
P01889	736	0.99	6	32406473	-173	25.2	6.19e-12	-0.273	0.0397	0.0453	A	G	0.77
P01889	736	0.99	6	32406704	-173	25.2	6.04e-12	-0.273	0.0397	0.0453	T	G	0.77
P01889	736	0.99	6	32411726	-195	24.5	1.84e-15	-0.324	0.0408	0.0606	G	A	0.79
P01889	736	0.99	6	32411846	-191	25	1.86e-14	-0.307	0.04	0.0562	C	G	0.77
P01889	736	0.99	6	32412571	-191	25	1.86e-14	-0.307	0.04	0.0562	A	T	0.77
P01889	736	0.99	6	32412580	-199	23.9	7.22e-17	-0.349	0.0419	0.0667	T	C	0.8
P01889	736	0.99	6	32413317	-191	25	1.86e-14	-0.307	0.04	0.0562	G	T	0.77
P01889	736	0.99	6	32414420	-191	25.1	2.33e-14	-0.305	0.0399	0.0558	G	A	0.77
P01889	736	0.99	6	32414639	-191	25.1	2.33e-14	-0.304	0.0399	0.0558	G	A	0.77
P01889	736	0.99	6	32415109	-195	24.6	2.35e-15	-0.322	0.0407	0.0601	T	G	0.79
P01889	736	0.99	6	32416366	-189	25	4.48e-14	-0.302	0.04	0.0545	A	G	0.77
P01889	736	0.99	6	32584066	-175	23.5	8.54e-14	-0.317	0.0425	0.0533	C	T	0.82
P01889	736	0.99	6	32593199	-170	24.3	3.04e-12	-0.287	0.0411	0.0466	T	C	0.77
P01889	736	0.99	6	32594328	-183	23.6	1.05e-14	-0.327	0.0423	0.0573	C	T	0.81
P01889	736	0.99	6	32595083	-176	24.1	2.74e-13	-0.303	0.0415	0.0511	G	T	0.79
P01889	736	0.99	6	32648500	-177	22.8	8.7e-15	-0.34	0.0438	0.0576	G	T	0.8
P01889	736	0.99	6	32658624	-177	25	1.6e-12	-0.282	0.04	0.0478	G	A	0.73
P10321;P10321-2	736	1	6	30997692	-206	28.7	8.53e-13	-0.249	0.0348	0.049	G	C	0.64
P10321;P10321-2	736	1	6	31236316	-296	31	1.16e-21	-0.308	0.0323	0.0876	G	T	0.62
P10321;P10321-2	736	1	6	31236567	-291	30.8	3.11e-21	-0.307	0.0325	0.0857	T	C	0.61
P10321;P10321-2	736	1	6	31236690	-297	30.2	7.83e-23	-0.326	0.0331	0.0927	T	G	0.59
P10321;P10321-2	736	1	6	31237027	-293	30.2	2.58e-22	-0.322	0.0331	0.0904	C	T	0.6
P10321;P10321-2	736	1	6	31237061	-286	30.7	1.36e-20	-0.303	0.0325	0.0829	C	T	0.61
P10321;P10321-2	736	1	6	31237124	-297	31	1.02e-21	-0.309	0.0323	0.0878	T	C	0.62
P10321;P10321-2	736	1	6	31237162	-297	31	1.02e-21	-0.309	0.0323	0.0878	C	G	0.62
P10321;P10321-2	736	1	6	31237230	-297	31	1.01e-21	-0.309	0.0323	0.0878	A	G	0.62
P10321;P10321-2	736	1	6	31237255	-301	31.2	5.78e-22	-0.308	0.032	0.0889	G	A	0.59
P10321;P10321-2	736	1	6	31237323	-296	31	1.15e-21	-0.309	0.0323	0.0876	A	G	0.62
P10321;P10321-2	736	1	6	31237405	-297	31	8.59e-22	-0.309	0.0323	0.0881	C	T	0.62
P10321;P10321-2	736	1	6	31237563	-297	31	9.64e-22	-0.309	0.0323	0.0879	C	T	0.62
P10321;P10321-2	736	1	6	31237660	-296	31	1.12e-21	-0.309	0.0323	0.0876	A	G	0.62
P10321;P10321-2	736	1	6	31237664	-297	31	9.64e-22	-0.309	0.0323	0.0879	C	T	0.62
P10321;P10321-2	736	1	6	31237802	-290	30.5	2.23e-21	-0.311	0.0328	0.0863	A	G	0.6
P10321;P10321-2	736	1	6	31238053	-288	30.9	1.17e-20	-0.302	0.0324	0.0832	G	C	0.61
P10321;P10321-2	736	1	6	31238259	-293	30.9	2.2e-21	-0.307	0.0324	0.0864	G	T	0.62
P10321;P10321-2	736	1	6	31238318	-289	30.7	5.35e-21	-0.306	0.0326	0.0847	G	A	0.61
P10321;P10321-2	736	1	6	31238524	-288	30.9	1.26e-20	-0.301	0.0323	0.0831	G	A	0.61
P10321;P10321-2	736	1	6	31238613	-296	31	1.26e-21	-0.309	0.0323	0.0874	A	G	0.62
P10321;P10321-2	736	1	6	31239205	-296	31	1.27e-21	-0.309	0.0323	0.0874	C	T	0.62
P10321;P10321-2	736	1	6	31239227	-288	30.9	1.32e-20	-0.301	0.0324	0.083	C	T	0.61
P10321;P10321-2	736	1	6	31239855	-296	30.9	9.4e-22	-0.31	0.0324	0.088	C	G	0.62
P10321;P10321-2	736	1	6	31240060	-302	30.2	1.32e-23	-0.332	0.0331	0.0961	A	G	0.63
P10321;P10321-2	736	1	6	31240180	-296	30.9	9.77e-22	-0.31	0.0324	0.0879	A	C	0.62
P10321;P10321-2	736	1	6	31240216	-296	30.9	9.85e-22	-0.31	0.0324	0.0879	A	C	0.62
P10321;P10321-2	736	1	6	31240293	-296	30.9	9.85e-22	-0.31	0.0324	0.0879	C	T	0.62
P10321;P10321-2	736	1	6	31241092	-274	30.5	2.57e-19	-0.294	0.0328	0.0773	C	G	0.58
P10321;P10321-2	736	1	6	31242089	-315	29.9	4.5e-26	-0.354	0.0335	0.107	A	T	0.65
P10321;P10321-2	736	1	6	31242223	-292	31.2	7.11e-21	-0.301	0.0321	0.0841	C	G	0.58
P10321;P10321-2	736	1	6	31243971	-310	30.3	1.09e-24	-0.339	0.0331	0.101	A	G	0.63
P10321;P10321-2	736	1	6	31243979	-310	30.3	1.09e-24	-0.339	0.0331	0.101	T	A	0.63
P10321;P10321-2	736	1	6	31244021	-310	30.3	1.09e-24	-0.339	0.0331	0.101	G	A	0.63
P10321;P10321-2	736	1	6	31247758	-310	30.2	9.68e-25	-0.34	0.0331	0.101	T	C	0.63
P10321;P10321-2	736	1	6	31252396	-306	29.3	1.69e-25	-0.356	0.0341	0.104	A	C	0.66
P10321;P10321-2	736	1	6	31257511	-306	29.3	1.59e-25	-0.356	0.0341	0.104	A	C	0.66
P10321;P10321-2	736	1	6	31263510	-306	29.2	1e-25	-0.359	0.0342	0.105	T	C	0.66
P10321;P10321-2	736	1	6	31263522	-305	29.2	1.66e-25	-0.358	0.0343	0.104	C	G	0.66
P10321;P10321-2	736	1	6	31264133	-305	29.3	2.68e-25	-0.355	0.0341	0.103	G	C	0.66
P10321;P10321-2	736	1	6	31264582	-304	29.4	4.95e-25	-0.351	0.034	0.102	C	T	0.66
P10321;P10321-2	736	1	6	31265135	-306	29.3	1.89e-25	-0.356	0.0341	0.104	C	G	0.66
P10321;P10321-2	736	1	6	31265490	-306	29.4	1.91e-25	-0.355	0.0341	0.104	T	C	0.66
P10321;P10321-2	736	1	6	31267422	-306	29.4	1.91e-25	-0.355	0.0341	0.104	A	C	0.66
P10321;P10321-2	736	1	6	31272261	-306	29.3	1.88e-25	-0.356	0.0341	0.104	C	T	0.66
P10321;P10321-2	736	1	6	31303236	-278	29.8	1.15e-20	-0.313	0.0336	0.0832	A	G	0.59
P10321;P10321-2	736	1	6	31315501	-275	29.6	1.92e-20	-0.313	0.0337	0.0823	A	G	0.64
P10321;P10321-2	736	1	6	31318621	-257	30.4	2.77e-17	-0.278	0.0329	0.0685	T	A	0.57
P10321;P10321-2	736	1	6	31318630	-285	29.5	3.85e-22	-0.328	0.0339	0.0897	A	G	0.63
P10321;P10321-2	736	1	6	31318933	-256	30.4	4.1e-17	-0.277	0.0329	0.0677	T	G	0.57
P10321;P10321-2	736	1	6	31325092	-270	28.7	5.34e-21	-0.327	0.0348	0.0847	A	G	0.53
P10321;P10321-2	736	1	6	31325115	-282	29.3	6.72e-22	-0.328	0.0341	0.0886	A	G	0.54
P10321;P10321-2	736	1	6	31325380	-282	29.9	4.24e-21	-0.316	0.0335	0.0851	C	T	0.6
P10321;P10321-2	736	1	6	31325424	-281	29.9	5.38e-21	-0.314	0.0334	0.0847	G	T	0.6
P10321;P10321-2	736	1	6	31325494	-275	29.7	1.61e-20	-0.313	0.0337	0.0826	T	C	0.58
P10321;P10321-2	736	1	6	31325565	-283	30	3.2e-21	-0.316	0.0334	0.0856	G	A	0.59
P10321;P10321-2	736	1	6	31325620	-281	29.9	6.04e-21	-0.314	0.0334	0.0844	T	C	0.6
P10321;P10321-2	736	1	6	31325623	-281	29.9	6.44e-21	-0.314	0.0334	0.0843	T	C	0.6
P10321;P10321-2	736	1	6	31325886	-330	30	3.46e-28	-0.367	0.0333	0.116	G	C	0.59
P10321;P10321-2	736	1	6	31326612	-292	30.2	4.48e-22	-0.319	0.0331	0.0894	G	A	0.58
P10321;P10321-2	736	1	6	31326629	-292	30.2	4.57e-22	-0.32	0.0331	0.0893	C	T	0.58
P10321;P10321-2	736	1	6	31327334	-261	30.9	2.92e-17	-0.274	0.0324	0.0684	G	T	0.46
P10321;P10321-2	736	1	6	31327382	-279	29.9	1.14e-20	-0.311	0.0334	0.0832	G	T	0.6
P10321;P10321-2	736	1	6	31327400	-280	30	8.23e-21	-0.312	0.0334	0.0839	T	C	0.6
P10321;P10321-2	736	1	6	31327504	-280	29.9	8.78e-21	-0.312	0.0334	0.0837	T	C	0.6
P10321;P10321-2	736	1	6	31327895	-305	28.9	5.57e-26	-0.364	0.0346	0.106	G	A	0.67
P10321;P10321-2	736	1	6	31328092	-304	28.9	7.05e-26	-0.364	0.0346	0.106	A	G	0.67
P10321;P10321-2	736	1	6	31328517	-285	29.9	1.29e-21	-0.32	0.0335	0.0874	T	C	0.61
P10321;P10321-2	736	1	6	31328542	-304	28.9	6.69e-26	-0.364	0.0346	0.106	G	A	0.67
P10321;P10321-2	736	1	6	31436047	-273	30.2	1.64e-19	-0.299	0.0331	0.0782	T	C	0.61
P10321;P10321-2	736	1	6	31572644	-183	23.4	6.23e-15	-0.333	0.0427	0.0583	C	G	0.83
P10321;P10321-2	736	1	6	31582287	-179	23.3	1.62e-14	-0.33	0.043	0.0565	T	C	0.84
P10321;P10321-2	736	1	6	31586094	-179	23.3	1.63e-14	-0.33	0.043	0.0565	C	T	0.84
P10321;P10321-2	736	1	6	31594628	-178	23.2	1.76e-14	-0.33	0.043	0.0563	T	A	0.84
P10321;P10321-2	736	1	6	31597915	-179	23.5	2.6e-14	-0.325	0.0426	0.0556	A	G	0.83
P10321;P10321-2	736	1	6	31618761	-179	23.5	2.14e-14	-0.326	0.0426	0.0559	G	A	0.83
P10321;P10321-2	736	1	6	31619024	-179	23.3	1.62e-14	-0.33	0.043	0.0565	T	G	0.84
P10321;P10321-2	736	1	6	31636031	-178	23.4	3.06e-14	-0.324	0.0426	0.0553	A	G	0.83
P10321;P10321-2	736	1	6	31697957	-176	23.2	3.5e-14	-0.326	0.043	0.055	C	G	0.84
P10321;P10321-2	736	1	6	31723389	-174	23.3	8e-14	-0.321	0.0429	0.0535	C	T	0.84
P10321;P10321-2	736	1	6	31812038	-175	23.4	7.86e-14	-0.32	0.0428	0.0535	T	G	0.84
P10321;P10321-2	736	1	6	31836827	-247	29.6	8.58e-17	-0.281	0.0337	0.0664	T	G	0.64
P10321;P10321-2	736	1	6	31840021	-231	29.9	1.14e-14	-0.259	0.0335	0.0571	T	A	0.63
P10321;P10321-2	736	1	6	31845985	-172	23.6	2.55e-13	-0.311	0.0424	0.0513	T	C	0.84
P10321;P10321-2	736	1	6	31847012	-220	29.9	1.98e-13	-0.245	0.0334	0.0517	C	A	0.59
P10321;P10321-2	736	1	6	31847196	-220	29.9	1.91e-13	-0.246	0.0334	0.0518	T	C	0.59
P10321;P10321-2	736	1	6	31848220	-220	29.9	1.91e-13	-0.246	0.0334	0.0518	T	G	0.59
P10321;P10321-2	736	1	6	31856070	-216	29.9	5.58e-13	-0.241	0.0334	0.0498	G	A	0.59
P10321;P10321-2	736	1	6	31860337	-220	29.9	1.93e-13	-0.246	0.0334	0.0518	T	C	0.59
P10321;P10321-2	736	1	6	31861815	-220	29.9	1.72e-13	-0.246	0.0334	0.052	G	A	0.59
P10321;P10321-2	736	1	6	31864304	-220	29.9	2.04e-13	-0.246	0.0334	0.0517	G	A	0.59
P10321;P10321-2	736	1	6	31875712	-219	29.9	2.33e-13	-0.245	0.0334	0.0514	T	C	0.59
P10321;P10321-2	736	1	6	31876042	-218	29.9	2.87e-13	-0.244	0.0335	0.051	T	A	0.59
P10321;P10321-2	736	1	6	31878495	-220	29.5	1e-13	-0.252	0.0339	0.053	A	G	0.65
P10321;P10321-2	736	1	6	31879158	-172	23.9	5.93e-13	-0.302	0.0419	0.0497	A	T	0.84
P10321;P10321-2	736	1	6	31880611	-169	23.9	1.59e-12	-0.295	0.0418	0.0478	T	C	0.84
P10321;P10321-2	736	1	6	31884823	-166	24	4.29e-12	-0.289	0.0417	0.046	T	C	0.84
P10321;P10321-2	736	1	6	31888367	-164	23.9	8.27e-12	-0.286	0.0418	0.0447	C	T	0.84
P10321;P10321-2	736	1	6	31947460	-203	29.7	8.37e-12	-0.23	0.0336	0.0447	G	T	0.64
P10321;P10321-2	736	1	6	31175667	-353	30	6.25e-32	-0.392	0.0333	0.132	A	G	0.38
P10321;P10321-2	736	1	6	31234569	-276	29	1.75e-21	-0.328	0.0344	0.0868	C	T	0.37
P10321;P10321-2	736	1	6	31240872	-249	27.7	2.17e-19	-0.325	0.0361	0.0777	T	G	0.27
P10321;P10321-2	736	1	6	31247414	-337	29.3	1.54e-30	-0.392	0.0341	0.126	C	T	0.35
P10321;P10321-2	736	1	6	31247441	-249	27.9	4.16e-19	-0.32	0.0358	0.0764	C	T	0.27
P10321;P10321-2	736	1	6	31248204	-249	27.9	4.49e-19	-0.319	0.0358	0.0763	G	A	0.27
P10321;P10321-2	736	1	6	31248432	-377	30.5	4.21e-35	-0.405	0.0328	0.146	A	G	0.39
P10321;P10321-2	736	1	6	31248591	-377	30.5	4.18e-35	-0.405	0.0328	0.146	A	C	0.39
P10321;P10321-2	736	1	6	31265737	-378	31.4	2.48e-33	-0.383	0.0319	0.139	A	G	0.43
P10321;P10321-2	736	1	6	31271700	-383	30.8	1.71e-35	-0.404	0.0325	0.148	T	C	0.51
P10321;P10321-2	736	1	6	31316880	-349	30.1	3.52e-31	-0.386	0.0332	0.129	C	T	0.37
P10321;P10321-2	736	1	6	31317182	-349	30.1	3.72e-31	-0.386	0.0332	0.129	T	G	0.37
P10321;P10321-2	736	1	6	31317446	-349	30.1	3.21e-31	-0.387	0.0333	0.129	G	A	0.37
P10321;P10321-2	736	1	6	31317976	-352	30.1	1.78e-31	-0.387	0.0332	0.13	T	A	0.37
P10321;P10321-2	736	1	6	31318164	-352	30.1	1.38e-31	-0.389	0.0332	0.131	C	A	0.37
P10321;P10321-2	736	1	6	31319754	-335	29.3	2.55e-30	-0.39	0.0341	0.125	G	T	0.36
P10321;P10321-2	736	1	6	31346599	-220	29.1	4.16e-14	-0.259	0.0343	0.0547	G	A	0.32
P10321;P10321-2	736	1	6	31064305	-143	19.7	4.26e-13	-0.368	0.0508	0.0503	A	G	0.9
P10321;P10321-2	736	1	6	31065620	-141	19.3	2.66e-13	-0.378	0.0517	0.0512	A	G	0.9
P10321;P10321-2	736	1	6	30990055	-160	22.2	5.4e-13	-0.326	0.0451	0.0499	T	C	0.86
P10321;P10321-2	736	1	6	31005726	-191	23.9	1.22e-15	-0.335	0.0419	0.0613	G	A	0.82
P10321;P10321-2	736	1	6	31022158	-249	28.6	2.7e-18	-0.305	0.035	0.0729	G	C	0.31
P10321;P10321-2	736	1	6	31027336	-204	23.1	1.18e-18	-0.381	0.0432	0.0745	A	G	0.84
P10321;P10321-2	736	1	6	31043931	-211	29.7	1.12e-12	-0.24	0.0337	0.0485	G	C	0.37
P10321;P10321-2	736	1	6	31054381	-205	29.2	2.28e-12	-0.24	0.0343	0.0472	A	G	0.39
P10321;P10321-2	736	1	6	31068525	-203	23	1.3e-18	-0.382	0.0434	0.0743	A	C	0.84
P10321;P10321-2	736	1	6	31087305	-202	23.2	2.86e-18	-0.375	0.0431	0.0728	T	C	0.84
P10321;P10321-2	736	1	6	31101250	-212	23	3.35e-20	-0.4	0.0434	0.0812	T	C	0.84
P10321;P10321-2	736	1	6	31107087	-200	27.8	6.21e-13	-0.259	0.036	0.0496	T	C	0.72
P10321;P10321-2	736	1	6	31107245	-200	27.8	6.21e-13	-0.259	0.036	0.0496	A	G	0.72
P10321;P10321-2	736	1	6	31107258	-200	27.8	6.21e-13	-0.259	0.036	0.0496	T	C	0.72
P10321;P10321-2	736	1	6	31108485	-200	27.9	6.69e-13	-0.258	0.0359	0.0495	G	A	0.72
P10321;P10321-2	736	1	6	31111180	-200	27.9	6.8e-13	-0.258	0.0359	0.0494	T	C	0.72
P10321;P10321-2	736	1	6	31114019	-200	27.9	6.8e-13	-0.258	0.0359	0.0494	A	G	0.72
P10321;P10321-2	736	1	6	31114900	-200	27.9	6.75e-13	-0.258	0.0359	0.0494	A	G	0.72
P10321;P10321-2	736	1	6	31115604	-201	27.9	6.16e-13	-0.258	0.0359	0.0496	T	C	0.72
P10321;P10321-2	736	1	6	31115874	-200	27.9	6.75e-13	-0.258	0.0359	0.0494	A	G	0.72
P10321;P10321-2	736	1	6	31116526	-201	28.1	7.81e-13	-0.255	0.0356	0.0492	A	G	0.71
P10321;P10321-2	736	1	6	31132085	-226	23.1	1.39e-22	-0.424	0.0433	0.0916	T	C	0.84
P10321;P10321-2	736	1	6	31141209	-207	26.7	1.11e-14	-0.289	0.0374	0.0572	A	G	0.74
P10321;P10321-2	736	1	6	31141970	-225	23.1	1.87e-22	-0.423	0.0434	0.091	C	A	0.84
P10321;P10321-2	736	1	6	31144695	-232	23.7	1.54e-22	-0.412	0.0421	0.0914	T	C	0.83
P10321;P10321-2	736	1	6	31147081	-232	23.7	1.52e-22	-0.412	0.0421	0.0914	C	T	0.83
P10321;P10321-2	736	1	6	31150618	-232	23.6	9.12e-23	-0.417	0.0424	0.0924	G	A	0.83
P10321;P10321-2	736	1	6	31155539	-267	29.3	9.07e-20	-0.31	0.0341	0.0793	T	G	0.35
P10321;P10321-2	736	1	6	31155548	-267	29.3	9.07e-20	-0.31	0.0341	0.0793	A	G	0.35
P10321;P10321-2	736	1	6	31156606	-232	23.7	1.45e-22	-0.412	0.0422	0.0915	A	C	0.83
P10321;P10321-2	736	1	6	31158385	-267	29.4	8.85e-20	-0.31	0.0341	0.0794	C	T	0.35
P10321;P10321-2	736	1	6	31158786	-267	29.4	8.85e-20	-0.31	0.0341	0.0794	T	C	0.35
P10321;P10321-2	736	1	6	31159020	-280	27.6	3.75e-24	-0.367	0.0362	0.0984	T	A	0.32
P10321;P10321-2	736	1	6	31160188	-232	23.6	9.12e-23	-0.417	0.0424	0.0924	A	G	0.83
P10321;P10321-2	736	1	6	31161176	-267	29.4	8.85e-20	-0.31	0.0341	0.0794	A	C	0.35
P10321;P10321-2	736	1	6	31161210	-232	23.7	1.52e-22	-0.412	0.0421	0.0914	T	G	0.83
P10321;P10321-2	736	1	6	31161347	-232	23.6	9.12e-23	-0.417	0.0424	0.0924	A	G	0.83
P10321;P10321-2	736	1	6	31162520	-267	29.4	8.85e-20	-0.31	0.0341	0.0794	T	C	0.35
P10321;P10321-2	736	1	6	31162839	-267	29.4	8.85e-20	-0.31	0.0341	0.0794	C	T	0.35
P10321;P10321-2	736	1	6	31162963	-267	29.4	8.85e-20	-0.31	0.0341	0.0794	A	G	0.35
P10321;P10321-2	736	1	6	31163106	-267	29.4	8.85e-20	-0.31	0.0341	0.0794	C	G	0.35
P10321;P10321-2	736	1	6	31164700	-232	23.6	9.12e-23	-0.417	0.0424	0.0924	G	A	0.83
P10321;P10321-2	736	1	6	31164849	-268	29.3	6.14e-20	-0.312	0.0341	0.0801	G	A	0.35
P10321;P10321-2	736	1	6	31164901	-267	29.3	7.67e-20	-0.311	0.0341	0.0796	T	G	0.35
P10321;P10321-2	736	1	6	31165100	-267	29.3	7.64e-20	-0.311	0.0341	0.0796	A	C	0.35
P10321;P10321-2	736	1	6	31165150	-232	23.6	9.12e-23	-0.417	0.0424	0.0924	G	C	0.83
P10321;P10321-2	736	1	6	31165177	-267	29.3	8.57e-20	-0.31	0.0341	0.0794	C	T	0.35
P10321;P10321-2	736	1	6	31165277	-232	23.7	1.59e-22	-0.411	0.0421	0.0913	A	G	0.83
P10321;P10321-2	736	1	6	31165566	-232	23.6	9.12e-23	-0.417	0.0424	0.0924	T	C	0.83
P10321;P10321-2	736	1	6	31165962	-232	23.7	1.45e-22	-0.412	0.0422	0.0915	G	A	0.83
P10321;P10321-2	736	1	6	31166378	-267	29.4	8.53e-20	-0.31	0.0341	0.0794	G	A	0.35
P10321;P10321-2	736	1	6	31166539	-267	29.4	8.85e-20	-0.31	0.0341	0.0794	G	A	0.35
P10321;P10321-2	736	1	6	31166683	-232	23.7	1.41e-22	-0.412	0.0422	0.0916	G	A	0.83
P10321;P10321-2	736	1	6	31167170	-267	29.4	8.85e-20	-0.31	0.0341	0.0794	A	G	0.35
P10321;P10321-2	736	1	6	31167512	-267	29.3	7.89e-20	-0.311	0.0341	0.0796	A	G	0.35
P10321;P10321-2	736	1	6	31167815	-268	29.3	7.77e-20	-0.311	0.0341	0.0796	A	G	0.35
P10321;P10321-2	736	1	6	31168494	-267	29.4	8.3e-20	-0.31	0.0341	0.0795	G	A	0.35
P10321;P10321-2	736	1	6	31169438	-266	29.3	1.25e-19	-0.309	0.0341	0.0787	C	T	0.35
P10321;P10321-2	736	1	6	31169494	-266	29.3	1.04e-19	-0.31	0.0341	0.0791	T	C	0.35
P10321;P10321-2	736	1	6	31169538	-265	29.3	1.56e-19	-0.309	0.0341	0.0783	C	G	0.35
P10321;P10321-2	736	1	6	31169539	-233	23.7	7.73e-23	-0.415	0.0422	0.0927	A	G	0.83
P10321;P10321-2	736	1	6	31170020	-236	23.6	1.55e-23	-0.423	0.0423	0.0957	G	C	0.83
P10321;P10321-2	736	1	6	31170228	-238	29.2	3.2e-16	-0.28	0.0343	0.0639	G	C	0.36
P10321;P10321-2	736	1	6	31170608	-266	29.4	1.25e-19	-0.308	0.034	0.0787	C	T	0.35
P10321;P10321-2	736	1	6	31170713	-266	29.4	1.36e-19	-0.308	0.034	0.0785	T	C	0.35
P10321;P10321-2	736	1	6	31170914	-214	30.2	1.21e-12	-0.235	0.0331	0.0483	A	G	0.36
P10321;P10321-2	736	1	6	31171257	-316	30.8	9.09e-25	-0.334	0.0325	0.101	A	C	0.44
P10321;P10321-2	736	1	6	31172351	-316	30.8	9.09e-25	-0.334	0.0325	0.101	C	T	0.44
P10321;P10321-2	736	1	6	31172937	-228	23	3.91e-23	-0.43	0.0434	0.094	G	A	0.84
P10321;P10321-2	736	1	6	31173433	-316	30.8	9.09e-25	-0.334	0.0325	0.101	G	A	0.44
P10321;P10321-2	736	1	6	31173678	-232	23.6	7.82e-23	-0.417	0.0424	0.0927	A	G	0.83
P10321;P10321-2	736	1	6	31173933	-316	30.8	9.21e-25	-0.334	0.0325	0.101	T	G	0.44
P10321;P10321-2	736	1	6	31174521	-232	23.6	7.82e-23	-0.417	0.0424	0.0927	T	C	0.83
P10321;P10321-2	736	1	6	31174527	-316	30.8	9.09e-25	-0.334	0.0325	0.101	A	G	0.44
P10321;P10321-2	736	1	6	31174796	-232	23.6	7.48e-23	-0.418	0.0424	0.0928	G	T	0.83
P10321;P10321-2	736	1	6	31175044	-316	30.8	8.67e-25	-0.334	0.0325	0.101	T	C	0.44
P10321;P10321-2	736	1	6	31175608	-317	30.8	7.19e-25	-0.335	0.0325	0.102	T	C	0.44
P10321;P10321-2	736	1	6	31175613	-232	23.6	7.48e-23	-0.418	0.0424	0.0928	A	C	0.83
P10321;P10321-2	736	1	6	31176246	-312	30.6	2.82e-24	-0.332	0.0326	0.099	C	T	0.45
P10321;P10321-2	736	1	6	31176335	-208	30	3.78e-12	-0.232	0.0333	0.0462	C	T	0.35
P10321;P10321-2	736	1	6	31177372	-307	30.8	1.9e-23	-0.324	0.0325	0.0954	T	C	0.5
P10321;P10321-2	736	1	6	31177915	-232	23.6	6.67e-23	-0.418	0.0424	0.093	G	A	0.83
P10321;P10321-2	736	1	6	31178000	-232	23.6	6.67e-23	-0.418	0.0424	0.093	A	G	0.83
P10321;P10321-2	736	1	6	31178233	-305	30.6	2.05e-23	-0.326	0.0327	0.0952	C	T	0.5
P10321;P10321-2	736	1	6	31178324	-307	30.7	1.67e-23	-0.326	0.0326	0.0956	T	G	0.5
P10321;P10321-2	736	1	6	31178547	-307	30.8	1.9e-23	-0.324	0.0325	0.0954	A	G	0.5
P10321;P10321-2	736	1	6	31178626	-307	30.8	1.9e-23	-0.324	0.0325	0.0954	A	G	0.5
P10321;P10321-2	736	1	6	31178743	-232	23.6	6.67e-23	-0.418	0.0424	0.093	T	G	0.83
P10321;P10321-2	736	1	6	31179006	-232	23.6	6.67e-23	-0.418	0.0424	0.093	A	T	0.83
P10321;P10321-2	736	1	6	31179159	-307	30.8	1.9e-23	-0.324	0.0325	0.0954	A	C	0.5
P10321;P10321-2	736	1	6	31179378	-307	30.8	1.9e-23	-0.324	0.0325	0.0954	C	T	0.5
P10321;P10321-2	736	1	6	31179492	-307	30.8	1.9e-23	-0.324	0.0325	0.0954	C	T	0.5
P10321;P10321-2	736	1	6	31179932	-232	23.6	6.7e-23	-0.418	0.0424	0.093	G	C	0.83
P10321;P10321-2	736	1	6	31180423	-307	30.8	1.94e-23	-0.324	0.0325	0.0953	A	G	0.5
P10321;P10321-2	736	1	6	31180680	-307	30.8	1.94e-23	-0.324	0.0325	0.0953	T	G	0.5
P10321;P10321-2	736	1	6	31181346	-307	30.8	1.94e-23	-0.324	0.0325	0.0953	G	A	0.5
P10321;P10321-2	736	1	6	31181708	-307	30.8	1.95e-23	-0.324	0.0325	0.0953	T	C	0.5
P10321;P10321-2	736	1	6	31182971	-307	30.8	1.9e-23	-0.324	0.0325	0.0954	C	T	0.5
P10321;P10321-2	736	1	6	31184196	-307	30.8	1.9e-23	-0.324	0.0325	0.0954	A	G	0.5
P10321;P10321-2	736	1	6	31184877	-307	30.8	1.96e-23	-0.324	0.0325	0.0953	T	C	0.5
P10321;P10321-2	736	1	6	31185977	-232	23.6	6.67e-23	-0.418	0.0424	0.093	T	G	0.83
P10321;P10321-2	736	1	6	31186039	-308	30.8	1.92e-23	-0.324	0.0324	0.0953	C	T	0.5
P10321;P10321-2	736	1	6	31186245	-307	30.8	1.7e-23	-0.325	0.0325	0.0956	A	G	0.5
P10321;P10321-2	736	1	6	31186368	-307	30.8	1.7e-23	-0.325	0.0325	0.0956	G	A	0.5
P10321;P10321-2	736	1	6	31186868	-233	23.6	6.04e-23	-0.418	0.0424	0.0932	T	C	0.83
P10321;P10321-2	736	1	6	31187568	-307	30.8	2.01e-23	-0.324	0.0325	0.0953	A	G	0.5
P10321;P10321-2	736	1	6	31188397	-308	30.7	1.46e-23	-0.325	0.0325	0.0959	A	G	0.5
P10321;P10321-2	736	1	6	31188611	-234	23.6	3.11e-23	-0.421	0.0424	0.0944	T	G	0.83
P10321;P10321-2	736	1	6	31189952	-233	23.6	6.07e-23	-0.417	0.0423	0.0932	C	G	0.83
P10321;P10321-2	736	1	6	31190795	-233	23.6	6.29e-23	-0.417	0.0423	0.0931	C	G	0.83
P10321;P10321-2	736	1	6	31191070	-308	30.8	1.29e-23	-0.326	0.0325	0.0961	A	G	0.5
P10321;P10321-2	736	1	6	31191709	-233	23.7	6.29e-23	-0.417	0.0423	0.0931	T	C	0.83
P10321;P10321-2	736	1	6	31193211	-326	30.9	6.18e-26	-0.341	0.0323	0.106	C	T	0.52
P10321;P10321-2	736	1	6	31193764	-250	28.9	5.23e-18	-0.299	0.0346	0.0716	C	T	0.39
P10321;P10321-2	736	1	6	31193916	-255	29.1	1.59e-18	-0.302	0.0344	0.0739	G	A	0.42
P10321;P10321-2	736	1	6	31194747	-233	23.7	6.36e-23	-0.417	0.0423	0.0931	G	A	0.83
P10321;P10321-2	736	1	6	31195097	-219	28.1	6.15e-15	-0.278	0.0356	0.0583	T	C	0.69
P10321;P10321-2	736	1	6	31195120	-234	23.9	1.16e-22	-0.411	0.0419	0.0919	T	C	0.82
P10321;P10321-2	736	1	6	31195218	-285	26.9	3.46e-26	-0.394	0.0372	0.107	C	T	0.3
P10321;P10321-2	736	1	6	31195365	-223	28.1	2.24e-15	-0.282	0.0356	0.0602	G	T	0.7
P10321;P10321-2	736	1	6	31195828	-234	23.9	1.04e-22	-0.411	0.0419	0.0921	A	G	0.82
P10321;P10321-2	736	1	6	31195941	-288	26.9	1.31e-26	-0.396	0.0371	0.109	G	A	0.3
P10321;P10321-2	736	1	6	31196336	-223	28.1	2.25e-15	-0.282	0.0356	0.0602	T	A	0.7
P10321;P10321-2	736	1	6	31197143	-288	26.9	1.31e-26	-0.396	0.0371	0.109	A	C	0.3
P10321;P10321-2	736	1	6	31197514	-234	23.9	1.06e-22	-0.411	0.0419	0.0921	C	G	0.82
P10321;P10321-2	736	1	6	31197633	-234	23.9	1.06e-22	-0.411	0.0419	0.0921	G	A	0.82
P10321;P10321-2	736	1	6	31198205	-223	28.1	2.25e-15	-0.282	0.0356	0.0602	G	A	0.7
P10321;P10321-2	736	1	6	31198507	-223	28.1	2.25e-15	-0.282	0.0356	0.0602	A	G	0.7
P10321;P10321-2	736	1	6	31198987	-223	28.1	2.25e-15	-0.282	0.0356	0.0602	T	C	0.7
P10321;P10321-2	736	1	6	31199460	-233	23.7	6.36e-23	-0.417	0.0423	0.0931	T	C	0.83
P10321;P10321-2	736	1	6	31199766	-288	26.9	1.07e-26	-0.397	0.0371	0.11	G	A	0.3
P10321;P10321-2	736	1	6	31200764	-326	30.9	6.49e-26	-0.34	0.0323	0.106	C	T	0.52
P10321;P10321-2	736	1	6	31201202	-222	28.1	2.66e-15	-0.282	0.0356	0.0599	A	G	0.7
P10321;P10321-2	736	1	6	31201684	-313	30	1.33e-25	-0.349	0.0334	0.105	G	A	0.4
P10321;P10321-2	736	1	6	31201772	-313	30	1.33e-25	-0.349	0.0334	0.105	C	G	0.4
P10321;P10321-2	736	1	6	31202246	-222	28.1	2.66e-15	-0.282	0.0356	0.0599	A	G	0.7
P10321;P10321-2	736	1	6	31202686	-222	28.1	2.66e-15	-0.282	0.0356	0.0599	C	T	0.7
P10321;P10321-2	736	1	6	31204986	-222	28.1	2.6e-15	-0.282	0.0356	0.0599	T	C	0.7
P10321;P10321-2	736	1	6	31207692	-321	30.7	1.53e-25	-0.34	0.0326	0.105	A	G	0.5
P10321;P10321-2	736	1	6	31207920	-233	23.7	6.36e-23	-0.417	0.0423	0.0931	C	T	0.83
P10321;P10321-2	736	1	6	31208453	-233	23.7	6.36e-23	-0.417	0.0423	0.0931	A	G	0.83
P10321;P10321-2	736	1	6	31208591	-206	26.4	6.34e-15	-0.295	0.0379	0.0582	G	T	0.77
P10321;P10321-2	736	1	6	31209245	-206	26.4	6.36e-15	-0.295	0.0378	0.0582	C	T	0.77
P10321;P10321-2	736	1	6	31211050	-206	26.4	6.13e-15	-0.295	0.0379	0.0583	A	G	0.77
P10321;P10321-2	736	1	6	31213453	-233	23.7	6.36e-23	-0.417	0.0423	0.0931	G	A	0.83
P10321;P10321-2	736	1	6	31213791	-206	26.4	6.12e-15	-0.295	0.0379	0.0583	G	A	0.77
P10321;P10321-2	736	1	6	31213879	-233	23.7	6.36e-23	-0.417	0.0423	0.0931	T	C	0.83
P10321;P10321-2	736	1	6	31214873	-206	26.4	6.55e-15	-0.295	0.0378	0.0582	C	T	0.77
P10321;P10321-2	736	1	6	31216672	-233	23.7	6.36e-23	-0.417	0.0423	0.0931	T	A	0.83
P10321;P10321-2	736	1	6	31217479	-233	23.7	6.36e-23	-0.417	0.0423	0.0931	A	G	0.83
P10321;P10321-2	736	1	6	31218034	-233	23.7	6.36e-23	-0.417	0.0423	0.0931	G	A	0.83
P10321;P10321-2	736	1	6	31218535	-233	23.7	6.36e-23	-0.417	0.0423	0.0931	A	C	0.83
P10321;P10321-2	736	1	6	31219090	-233	23.7	6.53e-23	-0.417	0.0423	0.093	G	A	0.83
P10321;P10321-2	736	1	6	31219638	-206	26.4	6.31e-15	-0.295	0.0378	0.0582	A	G	0.77
P10321;P10321-2	736	1	6	31220163	-198	26.6	8.72e-14	-0.281	0.0376	0.0533	A	C	0.76
P10321;P10321-2	736	1	6	31220202	-207	26.6	8.66e-15	-0.291	0.0375	0.0576	T	C	0.76
P10321;P10321-2	736	1	6	31220369	-206	26.4	5.89e-15	-0.295	0.0378	0.0584	T	C	0.77
P10321;P10321-2	736	1	6	31220388	-199	26.6	7.29e-14	-0.281	0.0376	0.0536	T	C	0.76
P10321;P10321-2	736	1	6	31220421	-233	23.7	6.44e-23	-0.417	0.0423	0.0931	C	T	0.83
P10321;P10321-2	736	1	6	31220567	-198	26.4	7.72e-14	-0.283	0.0378	0.0535	C	T	0.76
P10321;P10321-2	736	1	6	31220752	-199	26.6	6.29e-14	-0.282	0.0377	0.0539	C	T	0.76
P10321;P10321-2	736	1	6	31220783	-199	26.6	6.54e-14	-0.282	0.0377	0.0538	G	A	0.76
P10321;P10321-2	736	1	6	31221022	-206	26.4	6.59e-15	-0.295	0.0379	0.0582	T	C	0.77
P10321;P10321-2	736	1	6	31221396	-198	26.4	6.7e-14	-0.284	0.0379	0.0538	A	G	0.76
P10321;P10321-2	736	1	6	31221573	-218	25.9	3.78e-17	-0.325	0.0386	0.0679	A	G	0.78
P10321;P10321-2	736	1	6	31222119	-215	27	1.62e-15	-0.296	0.0371	0.0608	G	A	0.78
P10321;P10321-2	736	1	6	31226769	-217	28.2	1.17e-14	-0.274	0.0355	0.0571	T	C	0.75
P10321;P10321-2	736	1	6	31227713	-222	26.9	1.8e-16	-0.306	0.0371	0.065	G	T	0.78
P10321;P10321-2	736	1	6	31228040	-222	26.9	1.56e-16	-0.306	0.0371	0.0652	T	C	0.78
P10321;P10321-2	736	1	6	31228267	-213	27	2.69e-15	-0.293	0.0371	0.0598	C	T	0.78
P10321;P10321-2	736	1	6	31228327	-222	26.9	1.59e-16	-0.306	0.0371	0.0652	A	G	0.78
P10321;P10321-2	736	1	6	31228410	-359	31.1	9.74e-31	-0.37	0.0321	0.127	T	C	0.56
P10321;P10321-2	736	1	6	31228460	-223	27	1.22e-16	-0.307	0.0371	0.0657	A	G	0.78
P10321;P10321-2	736	1	6	31228666	-215	26.9	1.68e-15	-0.295	0.0371	0.0607	C	T	0.78
P10321;P10321-2	736	1	6	31228707	-223	27	1.51e-16	-0.306	0.0371	0.0653	A	C	0.78
P10321;P10321-2	736	1	6	31228868	-215	27	1.67e-15	-0.295	0.0371	0.0607	T	C	0.78
P10321;P10321-2	736	1	6	31229041	-215	27	1.52e-15	-0.295	0.0371	0.0609	C	A	0.78
P10321;P10321-2	736	1	6	31229173	-223	27	1.19e-16	-0.307	0.0371	0.0657	C	T	0.78
P10321;P10321-2	736	1	6	31229404	-358	31.4	4.52e-30	-0.363	0.0318	0.124	T	C	0.52
P10321;P10321-2	736	1	6	31229593	-222	27	1.59e-16	-0.306	0.0371	0.0652	A	C	0.78
P10321;P10321-2	736	1	6	31229610	-223	27	1.35e-16	-0.307	0.0371	0.0655	A	G	0.78
P10321;P10321-2	736	1	6	31229845	-222	26.9	1.53e-16	-0.306	0.0371	0.0653	C	T	0.78
P10321;P10321-2	736	1	6	31230042	-233	23.7	6.24e-23	-0.417	0.0423	0.0931	G	A	0.83
P10321;P10321-2	736	1	6	31230078	-223	27	1.29e-16	-0.307	0.0371	0.0656	A	G	0.78
P10321;P10321-2	736	1	6	31230136	-218	28.1	8.94e-15	-0.275	0.0355	0.0576	T	C	0.75
P10321;P10321-2	736	1	6	31230356	-223	26.9	1.46e-16	-0.306	0.0371	0.0653	G	A	0.78
P10321;P10321-2	736	1	6	31230452	-223	27	1.29e-16	-0.307	0.0371	0.0656	C	A	0.78
P10321;P10321-2	736	1	6	31230605	-215	27	1.66e-15	-0.295	0.0371	0.0608	C	T	0.78
P10321;P10321-2	736	1	6	31230759	-223	27	1.26e-16	-0.307	0.0371	0.0656	A	G	0.78
P10321;P10321-2	736	1	6	31230882	-223	27	1.35e-16	-0.307	0.0371	0.0655	G	A	0.78
P10321;P10321-2	736	1	6	31230990	-215	27	1.45e-15	-0.296	0.0371	0.061	G	A	0.78
P10321;P10321-2	736	1	6	31231809	-223	27	1.31e-16	-0.307	0.0371	0.0656	T	C	0.78
P10321;P10321-2	736	1	6	31232111	-223	27	1.3e-16	-0.307	0.0371	0.0656	A	G	0.78
P10321;P10321-2	736	1	6	31232147	-215	27	1.5e-15	-0.296	0.0371	0.0609	C	T	0.78
P10321;P10321-2	736	1	6	31232412	-223	26.9	1.19e-16	-0.307	0.0371	0.0657	T	G	0.78
P10321;P10321-2	736	1	6	31232446	-215	27	1.61e-15	-0.296	0.0371	0.0608	T	C	0.78
P10321;P10321-2	736	1	6	31232563	-224	26.9	1.06e-16	-0.308	0.0371	0.066	C	G	0.78
P10321;P10321-2	736	1	6	31232789	-222	26.9	1.46e-16	-0.307	0.0371	0.0653	A	T	0.78
P10321;P10321-2	736	1	6	31232825	-214	27	2.11e-15	-0.294	0.0371	0.0603	G	A	0.78
P10321;P10321-2	736	1	6	31232913	-224	26.9	1.06e-16	-0.308	0.0371	0.066	C	T	0.78
P10321;P10321-2	736	1	6	31233121	-222	26.9	1.76e-16	-0.306	0.0371	0.065	T	C	0.78
P10321;P10321-2	736	1	6	31233143	-214	27	2.12e-15	-0.294	0.0371	0.0603	C	T	0.78
P10321;P10321-2	736	1	6	31233152	-223	26.9	1.41e-16	-0.307	0.0371	0.0654	A	G	0.78
P10321;P10321-2	736	1	6	31233214	-224	26.9	1.06e-16	-0.308	0.0371	0.066	T	C	0.78
P10321;P10321-2	736	1	6	31233270	-224	26.9	1.06e-16	-0.308	0.0371	0.066	T	G	0.78
P10321;P10321-2	736	1	6	31233353	-215	27	1.54e-15	-0.296	0.0371	0.0609	G	A	0.78
P10321;P10321-2	736	1	6	31233395	-215	26.9	1.36e-15	-0.297	0.0371	0.0611	T	C	0.78
P10321;P10321-2	736	1	6	31233396	-215	26.9	1.39e-15	-0.296	0.0371	0.0611	G	A	0.78
P10321;P10321-2	736	1	6	31233456	-224	26.9	1.06e-16	-0.308	0.0371	0.066	C	T	0.78
P10321;P10321-2	736	1	6	31233643	-215	27	1.54e-15	-0.296	0.0371	0.0609	T	C	0.78
P10321;P10321-2	736	1	6	31233758	-224	26.9	1.06e-16	-0.308	0.0371	0.066	T	A	0.78
P10321;P10321-2	736	1	6	31233845	-215	27	1.52e-15	-0.296	0.0371	0.0609	T	G	0.78
P10321;P10321-2	736	1	6	31233988	-215	27	1.54e-15	-0.296	0.0371	0.0609	G	T	0.78
P10321;P10321-2	736	1	6	31233992	-216	27	1.17e-15	-0.297	0.0371	0.0614	C	T	0.78
P10321;P10321-2	736	1	6	31234239	-223	27	1.32e-16	-0.307	0.0371	0.0655	A	T	0.78
P10321;P10321-2	736	1	6	31234494	-238	25.7	2.55e-20	-0.359	0.0388	0.0817	T	C	0.79
P10321;P10321-2	736	1	6	31234541	-220	27.1	4.32e-16	-0.3	0.0369	0.0633	G	A	0.76
P10321;P10321-2	736	1	6	31234742	-223	26.9	1.38e-16	-0.307	0.0371	0.0655	C	G	0.78
P10321;P10321-2	736	1	6	31234771	-225	26.9	5.81e-17	-0.311	0.0371	0.0671	A	G	0.78
P10321;P10321-2	736	1	6	31234855	-223	26.9	1.27e-16	-0.307	0.0371	0.0656	T	C	0.78
P10321;P10321-2	736	1	6	31234948	-226	27	6.73e-17	-0.309	0.037	0.0668	C	A	0.78
P10321;P10321-2	736	1	6	31235127	-226	27	5.18e-17	-0.31	0.037	0.0673	T	C	0.78
P10321;P10321-2	736	1	6	31235421	-225	27	8.98e-17	-0.308	0.037	0.0663	C	T	0.78
P10321;P10321-2	736	1	6	31235576	-226	27	6.73e-17	-0.309	0.037	0.0668	G	C	0.78
P10321;P10321-2	736	1	6	31235610	-218	27	8.01e-16	-0.298	0.037	0.0621	C	A	0.78
P10321;P10321-2	736	1	6	31235708	-218	27	8.22e-16	-0.298	0.037	0.0621	C	G	0.78
P10321;P10321-2	736	1	6	31235786	-218	27	8.35e-16	-0.298	0.037	0.0621	C	T	0.78
P10321;P10321-2	736	1	6	31235816	-226	27	7.07e-17	-0.309	0.037	0.0667	A	G	0.78
P10321;P10321-2	736	1	6	31236115	-219	31.2	2.31e-12	-0.225	0.032	0.0471	C	T	0.56
P10321;P10321-2	736	1	6	31236853	-235	23.8	4.1e-23	-0.417	0.0421	0.0939	G	A	0.83
P10321;P10321-2	736	1	6	31236998	-235	23.7	3.57e-23	-0.418	0.0421	0.0942	C	T	0.83
P10321;P10321-2	736	1	6	31238377	-229	23.3	8.54e-23	-0.422	0.0429	0.0925	G	C	0.84
P10321;P10321-2	736	1	6	31238490	-287	31.4	5.65e-20	-0.292	0.0319	0.0802	T	C	0.57
P10321;P10321-2	736	1	6	31239430	-306	30.8	2.41e-23	-0.323	0.0325	0.0949	C	T	0.41
P10321;P10321-2	736	1	6	31240041	-211	30.8	6.58e-12	-0.223	0.0325	0.0452	C	T	0.55
P10321;P10321-2	736	1	6	31240353	-235	23.8	4.38e-23	-0.417	0.0421	0.0938	A	C	0.83
P10321;P10321-2	736	1	6	31240663	-235	23.8	4.38e-23	-0.416	0.0421	0.0938	T	A	0.83
P10321;P10321-2	736	1	6	31241270	-231	25.6	1.91e-19	-0.353	0.0391	0.0779	G	A	0.79
P10321;P10321-2	736	1	6	31241370	-325	30.4	1.17e-26	-0.351	0.0329	0.109	C	T	0.65
P10321;P10321-2	736	1	6	31242272	-235	23.8	5e-23	-0.416	0.0421	0.0935	C	T	0.83
P10321;P10321-2	736	1	6	31242509	-202	27.7	3.06e-13	-0.263	0.0361	0.0509	C	T	0.27
P10321;P10321-2	736	1	6	31242560	-235	23.8	4.81e-23	-0.416	0.0421	0.0936	G	A	0.83
P10321;P10321-2	736	1	6	31242695	-227	23.8	1.58e-21	-0.4	0.042	0.087	G	T	0.82
P10321;P10321-2	736	1	6	31242880	-235	23.8	4.81e-23	-0.416	0.0421	0.0936	C	T	0.83
P10321;P10321-2	736	1	6	31243170	-243	31.6	1.51e-14	-0.243	0.0317	0.0566	G	A	0.54
P10321;P10321-2	736	1	6	31243197	-235	23.8	4.81e-23	-0.416	0.0421	0.0936	A	G	0.83
P10321;P10321-2	736	1	6	31243420	-298	29.7	1.16e-23	-0.338	0.0337	0.0963	G	A	0.6
P10321;P10321-2	736	1	6	31243830	-266	31.2	1.42e-17	-0.274	0.0321	0.0698	G	A	0.54
P10321;P10321-2	736	1	6	31243895	-266	31.2	1.34e-17	-0.274	0.0321	0.0699	C	T	0.54
P10321;P10321-2	736	1	6	31244068	-235	23.8	4.83e-23	-0.416	0.0421	0.0936	G	A	0.83
P10321;P10321-2	736	1	6	31244181	-236	23.8	3.54e-23	-0.417	0.0421	0.0942	C	T	0.82
P10321;P10321-2	736	1	6	31244230	-238	23.8	1.58e-23	-0.42	0.042	0.0957	A	C	0.82
P10321;P10321-2	736	1	6	31244261	-235	24.4	8.03e-22	-0.393	0.0409	0.0883	C	A	0.82
P10321;P10321-2	736	1	6	31244300	-235	23.8	4.37e-23	-0.417	0.0421	0.0938	G	A	0.83
P10321;P10321-2	736	1	6	31244616	-235	23.8	4.81e-23	-0.416	0.0421	0.0936	T	C	0.83
P10321;P10321-2	736	1	6	31244654	-235	23.8	4.81e-23	-0.416	0.0421	0.0936	A	G	0.83
P10321;P10321-2	736	1	6	31244960	-239	25.6	9.86e-21	-0.365	0.0391	0.0835	T	C	0.8
P10321;P10321-2	736	1	6	31245360	-241	24	1.14e-23	-0.418	0.0417	0.0963	A	C	0.81
P10321;P10321-2	736	1	6	31245478	-235	23.8	4.81e-23	-0.416	0.0421	0.0936	G	A	0.83
P10321;P10321-2	736	1	6	31245620	-235	23.8	4.81e-23	-0.416	0.0421	0.0936	C	T	0.83
P10321;P10321-2	736	1	6	31246703	-221	25.2	2.04e-18	-0.348	0.0397	0.0734	G	A	0.81
P10321;P10321-2	736	1	6	31247067	-235	23.7	5.11e-23	-0.416	0.0421	0.0935	T	G	0.83
P10321;P10321-2	736	1	6	31247121	-277	30.6	1.32e-19	-0.296	0.0327	0.0786	A	G	0.56
P10321;P10321-2	736	1	6	31247149	-235	23.7	4.97e-23	-0.416	0.0421	0.0935	A	G	0.83
P10321;P10321-2	736	1	6	31247169	-278	30.6	1.02e-19	-0.297	0.0327	0.0791	G	A	0.56
P10321;P10321-2	736	1	6	31247203	-251	28.5	1.25e-18	-0.309	0.0351	0.0743	A	T	0.31
P10321;P10321-2	736	1	6	31248434	-197	25.5	1.28e-14	-0.302	0.0392	0.0569	A	G	0.79
P10321;P10321-2	736	1	6	31248678	-194	25.5	2.58e-14	-0.299	0.0392	0.0556	T	C	0.79
P10321;P10321-2	736	1	6	31249132	-233	23.7	5.78e-23	-0.417	0.0423	0.0933	A	T	0.83
P10321;P10321-2	736	1	6	31249196	-233	23.7	5.71e-23	-0.417	0.0423	0.0933	A	C	0.83
P10321;P10321-2	736	1	6	31249732	-296	29.8	2.63e-23	-0.334	0.0336	0.0948	T	C	0.36
P10321;P10321-2	736	1	6	31250507	-407	31.5	4.17e-38	-0.409	0.0317	0.16	A	G	0.54
P10321;P10321-2	736	1	6	31250606	-252	26.4	1.59e-21	-0.361	0.0378	0.087	A	C	0.28
P10321;P10321-2	736	1	6	31250642	-407	31.5	4.17e-38	-0.409	0.0317	0.16	T	C	0.54
P10321;P10321-2	736	1	6	31250823	-407	31.5	4.17e-38	-0.409	0.0317	0.16	C	G	0.54
P10321;P10321-2	736	1	6	31250854	-407	31.5	4.17e-38	-0.409	0.0317	0.16	A	G	0.54
P10321;P10321-2	736	1	6	31250918	-222	25.1	1.13e-18	-0.351	0.0398	0.0745	C	T	0.26
P10321;P10321-2	736	1	6	31250978	-222	25.1	1.11e-18	-0.351	0.0398	0.0746	G	A	0.26
P10321;P10321-2	736	1	6	31251003	-222	25.1	1.12e-18	-0.351	0.0398	0.0746	G	A	0.26
P10321;P10321-2	736	1	6	31251040	-222	25.1	1.11e-18	-0.351	0.0398	0.0746	G	A	0.26
P10321;P10321-2	736	1	6	31251311	-222	25.1	1.11e-18	-0.351	0.0398	0.0746	T	C	0.26
P10321;P10321-2	736	1	6	31251360	-222	25.1	1.15e-18	-0.351	0.0398	0.0745	C	T	0.26
P10321;P10321-2	736	1	6	31251462	-222	25.1	1.04e-18	-0.351	0.0398	0.0747	C	T	0.26
P10321;P10321-2	736	1	6	31251477	-407	31.5	4.17e-38	-0.409	0.0317	0.16	T	C	0.54
P10321;P10321-2	736	1	6	31251542	-222	25.1	1.11e-18	-0.351	0.0398	0.0746	C	T	0.26
P10321;P10321-2	736	1	6	31252469	-407	31.5	4.35e-38	-0.409	0.0317	0.159	T	G	0.54
P10321;P10321-2	736	1	6	31253097	-221	25	9.97e-19	-0.354	0.04	0.0748	G	A	0.25
P10321;P10321-2	736	1	6	31253109	-222	25.1	1.14e-18	-0.351	0.0398	0.0745	C	T	0.26
P10321;P10321-2	736	1	6	31253878	-407	31.5	4.13e-38	-0.409	0.0317	0.16	C	T	0.54
P10321;P10321-2	736	1	6	31253996	-407	31.5	4.13e-38	-0.409	0.0317	0.16	A	G	0.54
P10321;P10321-2	736	1	6	31254088	-407	31.5	4.13e-38	-0.409	0.0317	0.16	T	C	0.54
P10321;P10321-2	736	1	6	31254263	-222	25.1	1.11e-18	-0.351	0.0398	0.0746	G	A	0.26
P10321;P10321-2	736	1	6	31254496	-221	25	1.03e-18	-0.353	0.04	0.0747	G	T	0.25
P10321;P10321-2	736	1	6	31254936	-222	25.1	1.11e-18	-0.351	0.0398	0.0746	G	A	0.26
P10321;P10321-2	736	1	6	31255007	-407	31.5	4.06e-38	-0.409	0.0317	0.16	C	T	0.54
P10321;P10321-2	736	1	6	31255081	-222	25.1	1.1e-18	-0.351	0.0398	0.0746	A	G	0.26
P10321;P10321-2	736	1	6	31255522	-222	25.1	1.11e-18	-0.351	0.0398	0.0746	T	C	0.26
P10321;P10321-2	736	1	6	31257104	-222	25.1	1.11e-18	-0.351	0.0398	0.0746	T	C	0.26
P10321;P10321-2	736	1	6	31257625	-407	31.5	4.13e-38	-0.409	0.0317	0.16	T	C	0.54
P10321;P10321-2	736	1	6	31258255	-407	31.5	4.13e-38	-0.409	0.0317	0.16	G	C	0.54
P10321;P10321-2	736	1	6	31258968	-222	25.1	1.1e-18	-0.351	0.0398	0.0746	G	A	0.26
P10321;P10321-2	736	1	6	31259579	-407	31.5	4.13e-38	-0.409	0.0317	0.16	C	T	0.54
P10321;P10321-2	736	1	6	31259798	-407	31.5	4.13e-38	-0.409	0.0317	0.16	C	G	0.54
P10321;P10321-2	736	1	6	31259930	-407	31.5	4.13e-38	-0.409	0.0317	0.16	A	G	0.54
P10321;P10321-2	736	1	6	31260262	-218	24.9	1.92e-18	-0.352	0.0402	0.0735	C	G	0.25
P10321;P10321-2	736	1	6	31260318	-339	29.3	4.96e-31	-0.396	0.0342	0.129	A	G	0.46
P10321;P10321-2	736	1	6	31260331	-407	31.5	4.13e-38	-0.409	0.0317	0.16	G	C	0.54
P10321;P10321-2	736	1	6	31260397	-407	31.5	4.13e-38	-0.409	0.0317	0.16	A	G	0.54
P10321;P10321-2	736	1	6	31261084	-222	25.1	1.11e-18	-0.351	0.0398	0.0746	T	A	0.26
P10321;P10321-2	736	1	6	31261185	-407	31.5	4.13e-38	-0.409	0.0317	0.16	T	C	0.54
P10321;P10321-2	736	1	6	31261196	-407	31.5	4.13e-38	-0.409	0.0317	0.16	G	A	0.54
P10321;P10321-2	736	1	6	31261276	-407	31.5	4.13e-38	-0.409	0.0317	0.16	A	G	0.54
P10321;P10321-2	736	1	6	31262169	-222	25.1	1.11e-18	-0.351	0.0398	0.0746	T	C	0.26
P10321;P10321-2	736	1	6	31262438	-237	25.6	2.29e-20	-0.361	0.0391	0.0819	C	T	0.26
P10321;P10321-2	736	1	6	31263657	-222	25.1	1.05e-18	-0.351	0.0398	0.0747	G	T	0.26
P10321;P10321-2	736	1	6	31263909	-221	25	9.75e-19	-0.354	0.04	0.0748	C	A	0.25
P10321;P10321-2	736	1	6	31264461	-235	25.2	1.11e-20	-0.37	0.0396	0.0833	A	C	0.81
P10321;P10321-2	736	1	6	31265262	-377	31.4	2.69e-33	-0.383	0.0319	0.138	A	G	0.51
P10321;P10321-2	736	1	6	31265539	-252	26.4	1.53e-21	-0.361	0.0378	0.087	G	A	0.28
P10321;P10321-2	736	1	6	31265940	-222	25.1	1.11e-18	-0.351	0.0398	0.0746	C	T	0.26
P10321;P10321-2	736	1	6	31265989	-222	25.1	1.11e-18	-0.351	0.0398	0.0746	G	A	0.26
P10321;P10321-2	736	1	6	31266033	-222	25.1	1.11e-18	-0.351	0.0398	0.0746	G	A	0.26
P10321;P10321-2	736	1	6	31266117	-407	31.5	4.13e-38	-0.409	0.0317	0.16	A	C	0.53
P10321;P10321-2	736	1	6	31266190	-407	31.5	4.13e-38	-0.409	0.0317	0.16	A	G	0.53
P10321;P10321-2	736	1	6	31266207	-251	26.4	2.26e-21	-0.359	0.0378	0.0863	C	T	0.28
P10321;P10321-2	736	1	6	31266208	-251	26.4	1.93e-21	-0.36	0.0379	0.0866	A	G	0.28
P10321;P10321-2	736	1	6	31266361	-222	25.1	1.11e-18	-0.351	0.0398	0.0746	A	G	0.26
P10321;P10321-2	736	1	6	31266387	-222	25.1	1.11e-18	-0.351	0.0398	0.0746	A	G	0.26
P10321;P10321-2	736	1	6	31266458	-218	25.2	6.01e-18	-0.343	0.0397	0.0714	T	C	0.26
P10321;P10321-2	736	1	6	31266495	-247	26.5	1.24e-20	-0.352	0.0377	0.0831	A	G	0.29
P10321;P10321-2	736	1	6	31266522	-407	31.5	4.26e-38	-0.409	0.0317	0.159	G	T	0.53
P10321;P10321-2	736	1	6	31266561	-217	25.2	8.03e-18	-0.341	0.0397	0.0708	A	C	0.26
P10321;P10321-2	736	1	6	31266720	-217	25.2	7.63e-18	-0.341	0.0397	0.0709	G	A	0.26
P10321;P10321-2	736	1	6	31266730	-216	25.2	8.4e-18	-0.341	0.0397	0.0707	A	C	0.26
P10321;P10321-2	736	1	6	31266767	-217	25.2	6.83e-18	-0.342	0.0397	0.0711	G	A	0.26
P10321;P10321-2	736	1	6	31266778	-217	25.2	7.85e-18	-0.342	0.0397	0.0709	C	T	0.26
P10321;P10321-2	736	1	6	31266836	-217	25.2	7.02e-18	-0.342	0.0397	0.0711	A	C	0.26
P10321;P10321-2	736	1	6	31266856	-375	30.2	2.38e-35	-0.411	0.0331	0.147	C	T	0.48
P10321;P10321-2	736	1	6	31267061	-407	31.5	4.13e-38	-0.409	0.0317	0.16	A	G	0.53
P10321;P10321-2	736	1	6	31267081	-217	25.2	7.89e-18	-0.341	0.0397	0.0709	T	C	0.26
P10321;P10321-2	736	1	6	31267515	-217	25.2	8.06e-18	-0.341	0.0397	0.0708	G	A	0.26
P10321;P10321-2	736	1	6	31267516	-217	25.2	7.79e-18	-0.341	0.0397	0.0709	T	C	0.26
P10321;P10321-2	736	1	6	31267714	-217	25.2	8.2e-18	-0.341	0.0397	0.0708	A	G	0.26
P10321;P10321-2	736	1	6	31267747	-217	25.2	8.04e-18	-0.341	0.0397	0.0708	T	C	0.26
P10321;P10321-2	736	1	6	31267812	-217	25.2	8.14e-18	-0.341	0.0397	0.0708	A	G	0.26
P10321;P10321-2	736	1	6	31267869	-217	25.2	8.06e-18	-0.341	0.0397	0.0708	T	A	0.26
P10321;P10321-2	736	1	6	31267905	-217	25.2	8.06e-18	-0.341	0.0397	0.0708	C	T	0.26
P10321;P10321-2	736	1	6	31267934	-217	25.2	8.06e-18	-0.341	0.0397	0.0708	A	G	0.26
P10321;P10321-2	736	1	6	31267936	-217	25.2	8.06e-18	-0.341	0.0397	0.0708	C	T	0.26
P10321;P10321-2	736	1	6	31268004	-213	25.2	2.5e-17	-0.336	0.0397	0.0687	C	T	0.25
P10321;P10321-2	736	1	6	31268050	-217	25.2	6.45e-18	-0.342	0.0397	0.0712	G	A	0.26
P10321;P10321-2	736	1	6	31268081	-217	25.2	8.04e-18	-0.341	0.0397	0.0708	T	C	0.26
P10321;P10321-2	736	1	6	31268142	-217	25.2	7.91e-18	-0.341	0.0397	0.0709	C	T	0.26
P10321;P10321-2	736	1	6	31268188	-217	25.2	7.92e-18	-0.341	0.0397	0.0709	C	T	0.26
P10321;P10321-2	736	1	6	31268271	-217	25.2	7.91e-18	-0.341	0.0397	0.0709	C	T	0.26
P10321;P10321-2	736	1	6	31268295	-217	25.2	7.91e-18	-0.341	0.0397	0.0709	T	C	0.26
P10321;P10321-2	736	1	6	31268332	-214	24.8	7.73e-18	-0.346	0.0403	0.0709	A	C	0.25
P10321;P10321-2	736	1	6	31268356	-216	25.2	8.02e-18	-0.342	0.0397	0.0708	A	G	0.26
P10321;P10321-2	736	1	6	31268530	-217	25.2	7.79e-18	-0.342	0.0397	0.0709	C	T	0.26
P10321;P10321-2	736	1	6	31268582	-212	24.9	1.38e-17	-0.343	0.0402	0.0698	G	A	0.25
P10321;P10321-2	736	1	6	31268620	-406	31.5	4.94e-38	-0.41	0.0318	0.159	C	T	0.53
P10321;P10321-2	736	1	6	31268733	-217	25.2	8.13e-18	-0.341	0.0397	0.0708	T	C	0.26
P10321;P10321-2	736	1	6	31268767	-217	25.2	8.05e-18	-0.341	0.0397	0.0708	A	C	0.26
P10321;P10321-2	736	1	6	31268817	-217	25.2	8.13e-18	-0.341	0.0397	0.0708	A	C	0.26
P10321;P10321-2	736	1	6	31268832	-251	28.2	5.44e-19	-0.316	0.0355	0.0759	T	C	0.32
P10321;P10321-2	736	1	6	31268982	-216	25.1	9.08e-18	-0.342	0.0398	0.0706	C	T	0.26
P10321;P10321-2	736	1	6	31268993	-212	25	2.26e-17	-0.34	0.0401	0.0689	A	G	0.26
P10321;P10321-2	736	1	6	31269032	-215	25.2	1.39e-17	-0.339	0.0398	0.0698	G	A	0.26
P10321;P10321-2	736	1	6	31269066	-215	25.1	1.16e-17	-0.34	0.0398	0.0701	C	T	0.26
P10321;P10321-2	736	1	6	31269113	-217	25.1	5.88e-18	-0.343	0.0398	0.0714	C	G	0.26
P10321;P10321-2	736	1	6	31269154	-407	31.5	4.28e-38	-0.409	0.0317	0.159	T	C	0.53
P10321;P10321-2	736	1	6	31269173	-251	28.1	5.35e-19	-0.316	0.0355	0.076	G	A	0.32
P10321;P10321-2	736	1	6	31269215	-215	25.1	8.98e-18	-0.342	0.0399	0.0706	A	C	0.26
P10321;P10321-2	736	1	6	31269223	-214	25.1	1.17e-17	-0.341	0.0399	0.0701	A	T	0.26
P10321;P10321-2	736	1	6	31269325	-217	25.2	7.16e-18	-0.342	0.0397	0.071	G	T	0.26
P10321;P10321-2	736	1	6	31269330	-216	25.2	8.77e-18	-0.341	0.0397	0.0707	C	G	0.26
P10321;P10321-2	736	1	6	31269436	-223	24.9	2.94e-19	-0.36	0.0402	0.0771	T	A	0.26
P10321;P10321-2	736	1	6	31269445	-216	24.7	1.96e-18	-0.355	0.0405	0.0735	G	C	0.24
P10321;P10321-2	736	1	6	31269458	-213	25.2	2.85e-17	-0.336	0.0398	0.0684	C	T	0.26
P10321;P10321-2	736	1	6	31269461	-218	25.1	2.75e-18	-0.348	0.0399	0.0729	A	G	0.26
P10321;P10321-2	736	1	6	31269553	-215	25.1	7.96e-18	-0.343	0.0399	0.0708	C	T	0.25
P10321;P10321-2	736	1	6	31269874	-407	31.5	4.23e-38	-0.409	0.0317	0.16	C	G	0.53
P10321;P10321-2	736	1	6	31270154	-217	25.2	8.29e-18	-0.341	0.0397	0.0708	C	G	0.26
P10321;P10321-2	736	1	6	31270184	-231	26	7.68e-19	-0.341	0.0385	0.0753	T	C	0.27
P10321;P10321-2	736	1	6	31271285	-216	25	6.99e-18	-0.344	0.04	0.0711	G	A	0.25
P10321;P10321-2	736	1	6	31271680	-214	25	1.08e-17	-0.342	0.04	0.0703	G	C	0.25
P10321;P10321-2	736	1	6	31271716	-220	25.5	7.15e-18	-0.338	0.0392	0.071	A	G	0.25
P10321;P10321-2	736	1	6	31272553	-207	26	1.64e-15	-0.307	0.0385	0.0608	G	A	0.24
P10321;P10321-2	736	1	6	31272612	-371	30.1	7.54e-35	-0.409	0.0332	0.145	G	A	0.44
P10321;P10321-2	736	1	6	31274027	-314	31.5	1.96e-23	-0.317	0.0318	0.0953	C	T	0.45
P10321;P10321-2	736	1	6	31274693	-284	29.9	2.7e-21	-0.317	0.0334	0.086	G	A	0.41
P10321;P10321-2	736	1	6	31274752	-283	30.1	4.9e-21	-0.312	0.0332	0.0848	A	G	0.41
P10321;P10321-2	736	1	6	31276314	-268	29.1	3.8e-20	-0.316	0.0343	0.081	G	T	0.37
P10321;P10321-2	736	1	6	31277493	-212	24.4	3.47e-18	-0.357	0.041	0.0724	C	T	0.82
P10321;P10321-2	736	1	6	31277518	-209	24.2	6.57e-18	-0.356	0.0413	0.0712	T	C	0.81
P10321;P10321-2	736	1	6	31278415	-316	28.6	2.45e-28	-0.386	0.035	0.117	T	C	0.68
P10321;P10321-2	736	1	6	31278449	-209	24.2	6.57e-18	-0.356	0.0413	0.0712	A	T	0.81
P10321;P10321-2	736	1	6	31278562	-209	24.2	6.57e-18	-0.356	0.0413	0.0712	T	G	0.81
P10321;P10321-2	736	1	6	31290212	-214	23.7	1.71e-19	-0.38	0.0421	0.0781	G	T	0.82
P10321;P10321-2	736	1	6	31290971	-215	23.7	1.45e-19	-0.381	0.0421	0.0784	T	G	0.82
P10321;P10321-2	736	1	6	31295987	-214	24.2	8.72e-19	-0.366	0.0414	0.075	A	G	0.8
P10321;P10321-2	736	1	6	31301000	-212	24.1	1.09e-18	-0.367	0.0416	0.0746	G	T	0.81
P10321;P10321-2	736	1	6	31302168	-215	23.8	1.35e-19	-0.381	0.0421	0.0786	A	G	0.82
P10321;P10321-2	736	1	6	31302525	-214	23.7	1.86e-19	-0.38	0.0421	0.078	A	G	0.82
P10321;P10321-2	736	1	6	31302724	-293	30.2	2.59e-22	-0.322	0.0331	0.0904	A	G	0.63
P10321;P10321-2	736	1	6	31302927	-231	27	1.17e-17	-0.317	0.037	0.0701	A	G	0.29
P10321;P10321-2	736	1	6	31303131	-196	25.1	5.11e-15	-0.312	0.0399	0.0586	T	C	0.8
P10321;P10321-2	736	1	6	31311760	-190	26.7	1.09e-12	-0.267	0.0374	0.0485	A	G	0.76
P10321;P10321-2	736	1	6	31311811	-217	23.8	5.99e-20	-0.385	0.0421	0.0801	T	G	0.82
P10321;P10321-2	736	1	6	31312044	-215	23.7	1.3e-19	-0.382	0.0421	0.0786	G	A	0.82
P10321;P10321-2	736	1	6	31312058	-366	30.1	4.13e-34	-0.405	0.0332	0.142	C	G	0.42
P10321;P10321-2	736	1	6	31313714	-293	29.5	2.57e-23	-0.338	0.0339	0.0948	G	A	0.61
P10321;P10321-2	736	1	6	31313733	-260	30.1	6.16e-18	-0.286	0.0332	0.0713	T	C	0.58
P10321;P10321-2	736	1	6	31313906	-215	23.7	1.56e-19	-0.381	0.0421	0.0783	A	G	0.82
P10321;P10321-2	736	1	6	31314243	-215	23.7	1.56e-19	-0.381	0.0421	0.0783	G	T	0.82
P10321;P10321-2	736	1	6	31314302	-273	30.4	2.32e-19	-0.296	0.0329	0.0775	T	C	0.56
P10321;P10321-2	736	1	6	31314313	-215	23.8	1.63e-19	-0.38	0.042	0.0782	C	T	0.82
P10321;P10321-2	736	1	6	31314347	-215	23.7	1.52e-19	-0.381	0.0421	0.0783	A	C	0.82
P10321;P10321-2	736	1	6	31314588	-215	23.7	1.58e-19	-0.381	0.0421	0.0783	T	C	0.82
P10321;P10321-2	736	1	6	31315425	-215	23.7	1.3e-19	-0.382	0.0421	0.0786	T	C	0.82
P10321;P10321-2	736	1	6	31315540	-216	23.8	1.09e-19	-0.382	0.0421	0.079	A	G	0.82
P10321;P10321-2	736	1	6	31316387	-276	30.9	4.42e-19	-0.289	0.0324	0.0763	C	T	0.54
P10321;P10321-2	736	1	6	31316417	-276	30.9	3.8e-19	-0.289	0.0324	0.0766	A	G	0.54
P10321;P10321-2	736	1	6	31316481	-215	23.8	1.74e-19	-0.38	0.0421	0.0781	T	C	0.82
P10321;P10321-2	736	1	6	31316535	-277	30.9	3.62e-19	-0.29	0.0324	0.0767	T	C	0.54
P10321;P10321-2	736	1	6	31316650	-276	30.9	4.51e-19	-0.289	0.0324	0.0763	G	C	0.54
P10321;P10321-2	736	1	6	31316651	-275	30.9	4.44e-19	-0.289	0.0324	0.0763	T	C	0.54
P10321;P10321-2	736	1	6	31316713	-276	30.9	3.87e-19	-0.289	0.0324	0.0766	G	A	0.54
P10321;P10321-2	736	1	6	31317099	-276	30.9	3.98e-19	-0.289	0.0324	0.0765	G	T	0.54
P10321;P10321-2	736	1	6	31317232	-276	30.9	3.99e-19	-0.289	0.0324	0.0765	G	C	0.54
P10321;P10321-2	736	1	6	31317347	-276	30.9	3.81e-19	-0.29	0.0324	0.0766	C	T	0.54
P10321;P10321-2	736	1	6	31317478	-276	30.9	3.94e-19	-0.289	0.0324	0.0765	T	G	0.54
P10321;P10321-2	736	1	6	31317514	-215	23.7	1.54e-19	-0.381	0.0421	0.0783	C	A	0.82
P10321;P10321-2	736	1	6	31318303	-214	23.7	1.89e-19	-0.38	0.0421	0.0779	C	T	0.82
P10321;P10321-2	736	1	6	31318553	-308	29.2	5.18e-26	-0.361	0.0343	0.107	T	C	0.63
P10321;P10321-2	736	1	6	31319586	-260	25.9	1.41e-23	-0.386	0.0386	0.0959	C	T	0.78
P10321;P10321-2	736	1	6	31319620	-377	30.3	2.05e-35	-0.409	0.033	0.148	C	T	0.44
P10321;P10321-2	736	1	6	31319896	-221	28.9	2.09e-14	-0.265	0.0346	0.056	T	C	0.69
P10321;P10321-2	736	1	6	31319907	-215	23.9	2.46e-19	-0.376	0.0418	0.0774	C	T	0.82
P10321;P10321-2	736	1	6	31320562	-176	24.8	1.53e-12	-0.285	0.0403	0.0479	T	C	0.78
P10321;P10321-2	736	1	6	31320810	-179	24.8	5.22e-13	-0.291	0.0404	0.0499	A	G	0.79
P10321;P10321-2	736	1	6	31321123	-225	23.2	3.01e-22	-0.418	0.0431	0.0901	G	T	0.84
P10321;P10321-2	736	1	6	31321360	-235	24	1.14e-22	-0.408	0.0416	0.092	A	G	0.82
P10321;P10321-2	736	1	6	31322121	-184	24.9	1.61e-13	-0.296	0.0401	0.0521	C	T	0.78
P10321;P10321-2	736	1	6	31322470	-179	24.6	3.53e-13	-0.295	0.0406	0.0507	C	G	0.79
P10321;P10321-2	736	1	6	31322704	-180	24.6	3.01e-13	-0.296	0.0406	0.051	A	G	0.79
P10321;P10321-2	736	1	6	31323296	-180	24.6	2.87e-13	-0.296	0.0406	0.051	A	G	0.79
P10321;P10321-2	736	1	6	31323409	-180	24.6	3.01e-13	-0.296	0.0406	0.051	T	C	0.79
P10321;P10321-2	736	1	6	31323766	-180	24.6	2.69e-13	-0.297	0.0406	0.0512	T	C	0.79
P10321;P10321-2	736	1	6	31323838	-180	24.6	2.78e-13	-0.296	0.0406	0.0511	C	G	0.79
P10321;P10321-2	736	1	6	31324996	-246	26	2.97e-21	-0.364	0.0385	0.0858	G	C	0.77
P10321;P10321-2	736	1	6	31325745	-212	29.7	1.12e-12	-0.239	0.0336	0.0485	T	C	0.49
P10321;P10321-2	736	1	6	31326960	-206	28.8	9.72e-13	-0.248	0.0347	0.0488	G	A	0.37
P10321;P10321-2	736	1	6	31327861	-232	23.4	3.49e-23	-0.424	0.0428	0.0942	C	T	0.83
P10321;P10321-2	736	1	6	31330099	-214	23.7	2.23e-19	-0.379	0.0421	0.0776	T	C	0.82
P10321;P10321-2	736	1	6	31330546	-225	24.7	8.84e-20	-0.368	0.0404	0.0794	T	G	0.8
P10321;P10321-2	736	1	6	31331037	-264	30.3	3.02e-18	-0.288	0.033	0.0727	G	A	0.56
P10321;P10321-2	736	1	6	31331166	-225	24.7	8.84e-20	-0.368	0.0404	0.0794	A	G	0.8
P10321;P10321-2	736	1	6	31331383	-225	24.7	8.84e-20	-0.368	0.0404	0.0794	A	G	0.8
P10321;P10321-2	736	1	6	31331829	-264	30.3	2.73e-18	-0.288	0.033	0.0729	C	T	0.56
P10321;P10321-2	736	1	6	31331948	-224	24.7	1.07e-19	-0.367	0.0405	0.079	C	A	0.8
P10321;P10321-2	736	1	6	31332977	-225	24.7	8.84e-20	-0.368	0.0404	0.0794	A	G	0.8
P10321;P10321-2	736	1	6	31333006	-225	24.7	8.84e-20	-0.368	0.0404	0.0794	A	G	0.8
P10321;P10321-2	736	1	6	31333091	-225	24.7	8.84e-20	-0.368	0.0404	0.0794	A	G	0.8
P10321;P10321-2	736	1	6	31333191	-264	30.3	2.73e-18	-0.288	0.033	0.0729	T	C	0.56
P10321;P10321-2	736	1	6	31334264	-225	24.7	8.84e-20	-0.368	0.0404	0.0794	T	C	0.8
P10321;P10321-2	736	1	6	31334393	-225	24.7	8.84e-20	-0.368	0.0404	0.0794	A	T	0.8
P10321;P10321-2	736	1	6	31334601	-225	24.7	8.84e-20	-0.368	0.0404	0.0794	T	C	0.8
P10321;P10321-2	736	1	6	31334821	-214	23.7	2.19e-19	-0.379	0.0421	0.0776	A	T	0.82
P10321;P10321-2	736	1	6	31335156	-225	24.7	8.8e-20	-0.368	0.0404	0.0794	A	G	0.8
P10321;P10321-2	736	1	6	31335707	-226	24.8	8e-20	-0.368	0.0404	0.0796	A	G	0.8
P10321;P10321-2	736	1	6	31336812	-225	24.7	8.84e-20	-0.368	0.0404	0.0794	A	G	0.8
P10321;P10321-2	736	1	6	31336897	-225	24.7	9.18e-20	-0.368	0.0404	0.0793	C	G	0.8
P10321;P10321-2	736	1	6	31337760	-225	24.7	9.43e-20	-0.368	0.0404	0.0792	C	T	0.79
P10321;P10321-2	736	1	6	31337816	-225	24.8	1.24e-19	-0.366	0.0404	0.0787	A	G	0.79
P10321;P10321-2	736	1	6	31338612	-225	24.7	8.94e-20	-0.368	0.0404	0.0793	C	T	0.79
P10321;P10321-2	736	1	6	31338645	-225	24.7	9.01e-20	-0.368	0.0404	0.0793	G	A	0.79
P10321;P10321-2	736	1	6	31338761	-225	24.7	9.01e-20	-0.368	0.0404	0.0793	G	A	0.79
P10321;P10321-2	736	1	6	31339086	-225	24.7	9.01e-20	-0.368	0.0404	0.0793	G	A	0.79
P10321;P10321-2	736	1	6	31339420	-225	24.7	9.01e-20	-0.368	0.0404	0.0793	T	G	0.79
P10321;P10321-2	736	1	6	31339871	-225	24.7	9.01e-20	-0.368	0.0404	0.0793	G	A	0.79
P10321;P10321-2	736	1	6	31340620	-225	24.7	9.01e-20	-0.368	0.0404	0.0793	A	G	0.79
P10321;P10321-2	736	1	6	31341128	-225	24.7	8.93e-20	-0.368	0.0404	0.0793	T	G	0.79
P10321;P10321-2	736	1	6	31341296	-225	24.7	8.68e-20	-0.368	0.0404	0.0794	A	G	0.79
P10321;P10321-2	736	1	6	31342484	-225	24.7	8.84e-20	-0.368	0.0404	0.0794	C	T	0.8
P10321;P10321-2	736	1	6	31342631	-225	24.7	8.84e-20	-0.368	0.0404	0.0794	T	C	0.8
P10321;P10321-2	736	1	6	31343347	-225	24.7	9.07e-20	-0.368	0.0404	0.0793	G	A	0.8
P10321;P10321-2	736	1	6	31343400	-225	24.7	8.84e-20	-0.368	0.0404	0.0794	A	T	0.8
P10321;P10321-2	736	1	6	31343425	-225	24.7	8.84e-20	-0.368	0.0404	0.0794	A	G	0.8
P10321;P10321-2	736	1	6	31344252	-226	24.7	5.7e-20	-0.37	0.0404	0.0802	C	G	0.8
P10321;P10321-2	736	1	6	31344294	-225	24.7	8.26e-20	-0.368	0.0404	0.0795	T	A	0.8
P10321;P10321-2	736	1	6	31344626	-225	24.7	8.84e-20	-0.368	0.0404	0.0794	G	C	0.8
P10321;P10321-2	736	1	6	31345178	-225	24.7	8.84e-20	-0.368	0.0404	0.0794	G	C	0.8
P10321;P10321-2	736	1	6	31346193	-225	24.7	9e-20	-0.368	0.0404	0.0793	G	A	0.8
P10321;P10321-2	736	1	6	31346414	-225	24.7	9e-20	-0.368	0.0404	0.0793	A	G	0.8
P10321;P10321-2	736	1	6	31346869	-205	27.7	1.51e-13	-0.266	0.036	0.0523	A	C	0.73
P10321;P10321-2	736	1	6	31346898	-227	25.5	4.54e-19	-0.35	0.0393	0.0763	A	G	0.78
P10321;P10321-2	736	1	6	31346979	-198	26.1	3.6e-14	-0.29	0.0382	0.055	C	T	0.76
P10321;P10321-2	736	1	6	31347542	-198	26.1	3.74e-14	-0.29	0.0383	0.0549	T	A	0.76
P10321;P10321-2	736	1	6	31347930	-227	27.9	3.88e-16	-0.292	0.0359	0.0635	C	T	0.71
P10321;P10321-2	736	1	6	31347984	-227	27.9	4.04e-16	-0.292	0.0359	0.0634	G	A	0.71
P10321;P10321-2	736	1	6	31348022	-229	27.9	2.59e-16	-0.293	0.0358	0.0643	G	C	0.7
P10321;P10321-2	736	1	6	31348046	-228	27.9	2.4e-16	-0.294	0.0359	0.0644	G	A	0.7
P10321;P10321-2	736	1	6	31348121	-228	27.9	3.53e-16	-0.292	0.0358	0.0637	A	G	0.7
P10321;P10321-2	736	1	6	31348137	-228	27.9	3.53e-16	-0.292	0.0358	0.0637	T	G	0.71
P10321;P10321-2	736	1	6	31348164	-228	27.9	3.53e-16	-0.292	0.0358	0.0637	C	T	0.71
P10321;P10321-2	736	1	6	31348252	-228	27.9	3.34e-16	-0.293	0.0359	0.0638	G	C	0.71
P10321;P10321-2	736	1	6	31348304	-227	27.9	3.45e-16	-0.292	0.0359	0.0637	A	G	0.71
P10321;P10321-2	736	1	6	31348321	-227	27.9	3.38e-16	-0.293	0.0359	0.0638	G	A	0.71
P10321;P10321-2	736	1	6	31348436	-227	27.9	3.57e-16	-0.292	0.0359	0.0637	C	T	0.7
P10321;P10321-2	736	1	6	31348464	-228	27.9	3.05e-16	-0.293	0.0359	0.064	G	A	0.7
P10321;P10321-2	736	1	6	31348609	-227	27.9	3.88e-16	-0.292	0.0359	0.0635	C	T	0.71
P10321;P10321-2	736	1	6	31348630	-227	27.9	3.87e-16	-0.292	0.0359	0.0635	T	C	0.7
P10321;P10321-2	736	1	6	31348653	-227	27.9	4.19e-16	-0.292	0.0359	0.0634	C	A	0.71
P10321;P10321-2	736	1	6	31348779	-227	27.9	4.19e-16	-0.292	0.0359	0.0634	A	T	0.71
P10321;P10321-2	736	1	6	31348878	-227	27.9	4.4e-16	-0.292	0.0359	0.0633	T	C	0.7
P10321;P10321-2	736	1	6	31348935	-227	27.9	4.3e-16	-0.292	0.0359	0.0633	C	A	0.7
P10321;P10321-2	736	1	6	31349115	-227	27.9	4.3e-16	-0.292	0.0359	0.0633	T	C	0.7
P10321;P10321-2	736	1	6	31349124	-227	27.9	4.3e-16	-0.292	0.0359	0.0633	A	G	0.7
P10321;P10321-2	736	1	6	31349217	-226	27.9	5.2e-16	-0.291	0.0359	0.0629	T	C	0.71
P10321;P10321-2	736	1	6	31349257	-227	27.9	4.2e-16	-0.292	0.0359	0.0634	G	A	0.71
P10321;P10321-2	736	1	6	31349396	-226	27.9	4.51e-16	-0.291	0.0359	0.0632	C	T	0.71
P10321;P10321-2	736	1	6	31349611	-227	27.9	4.48e-16	-0.291	0.0359	0.0632	A	G	0.71
P10321;P10321-2	736	1	6	31349615	-226	27.9	4.82e-16	-0.291	0.0359	0.0631	G	A	0.71
P10321;P10321-2	736	1	6	31350090	-226	27.9	5.17e-16	-0.291	0.0359	0.063	C	T	0.7
P10321;P10321-2	736	1	6	31350232	-227	27.9	3.84e-16	-0.292	0.0359	0.0635	A	G	0.7
P10321;P10321-2	736	1	6	31350328	-226	27.9	4.7e-16	-0.291	0.0359	0.0631	A	G	0.7
P10321;P10321-2	736	1	6	31350464	-226	27.9	4.67e-16	-0.291	0.0359	0.0632	C	A	0.7
P10321;P10321-2	736	1	6	31350538	-226	27.9	4.67e-16	-0.291	0.0359	0.0632	A	G	0.7
P10321;P10321-2	736	1	6	31350550	-232	23.4	3.69e-23	-0.423	0.0427	0.0941	C	A	0.83
P10321;P10321-2	736	1	6	31350579	-226	27.9	4.64e-16	-0.291	0.0359	0.0632	T	C	0.7
P10321;P10321-2	736	1	6	31350704	-226	27.9	4.55e-16	-0.292	0.0359	0.0632	C	T	0.7
P10321;P10321-2	736	1	6	31350755	-227	27.9	3.87e-16	-0.292	0.0359	0.0635	C	A	0.7
P10321;P10321-2	736	1	6	31350802	-227	27.9	3.93e-16	-0.292	0.0359	0.0635	G	A	0.7
P10321;P10321-2	736	1	6	31350855	-225	24.7	1.01e-19	-0.368	0.0404	0.0791	T	C	0.79
P10321;P10321-2	736	1	6	31350875	-225	24.7	1.01e-19	-0.368	0.0404	0.0791	T	C	0.79
P10321;P10321-2	736	1	6	31350943	-225	24.7	1.01e-19	-0.368	0.0404	0.0791	T	C	0.79
P10321;P10321-2	736	1	6	31351035	-214	23.8	1.99e-19	-0.379	0.0421	0.0778	T	C	0.82
P10321;P10321-2	736	1	6	31351338	-225	24.7	1e-19	-0.368	0.0404	0.0791	A	G	0.79
P10321;P10321-2	736	1	6	31351415	-224	24.7	1.1e-19	-0.367	0.0405	0.0789	G	A	0.79
P10321;P10321-2	736	1	6	31351672	-225	24.7	1e-19	-0.368	0.0404	0.0791	G	A	0.79
P10321;P10321-2	736	1	6	31352149	-225	24.7	8.08e-20	-0.37	0.0406	0.0795	T	C	0.8
P10321;P10321-2	736	1	6	31355702	-232	23.4	4.05e-23	-0.423	0.0427	0.0939	G	C	0.83
P10321;P10321-2	736	1	6	31357944	-230	23.4	8.26e-23	-0.421	0.0428	0.0926	G	C	0.83
P10321;P10321-2	736	1	6	31359176	-233	23.4	2.19e-23	-0.426	0.0427	0.0951	G	T	0.83
P10321;P10321-2	736	1	6	31360095	-224	24.8	1.29e-19	-0.366	0.0404	0.0786	G	A	0.79
P10321;P10321-2	736	1	6	31360753	-224	24.7	1.09e-19	-0.368	0.0405	0.079	T	G	0.79
P10321;P10321-2	736	1	6	31360946	-225	24.7	9.86e-20	-0.368	0.0405	0.0792	T	C	0.79
P10321;P10321-2	736	1	6	31363840	-224	24.8	1.27e-19	-0.366	0.0404	0.0787	A	G	0.8
P10321;P10321-2	736	1	6	31366472	-232	23.4	3.42e-23	-0.424	0.0427	0.0943	T	C	0.83
P10321;P10321-2	736	1	6	31367077	-196	25.6	1.83e-14	-0.3	0.0391	0.0562	A	G	0.76
P10321;P10321-2	736	1	6	31367882	-232	23.4	3.85e-23	-0.423	0.0427	0.094	A	G	0.83
P10321;P10321-2	736	1	6	31371430	-186	24.8	5.84e-14	-0.303	0.0403	0.054	T	C	0.78
P10321;P10321-2	736	1	6	31372587	-186	24.8	5.6e-14	-0.303	0.0403	0.0541	G	T	0.78
P10321;P10321-2	736	1	6	31380341	-228	23.3	1.58e-22	-0.419	0.0429	0.0913	A	G	0.83
P10321;P10321-2	736	1	6	31382409	-227	23.3	1.65e-22	-0.419	0.0429	0.0913	A	C	0.83
P10321;P10321-2	736	1	6	31382911	-212	30.2	2.21e-12	-0.232	0.0331	0.0472	A	G	0.45
P10321;P10321-2	736	1	6	31387157	-227	23.3	1.73e-22	-0.419	0.0429	0.0912	C	T	0.83
P10321;P10321-2	736	1	6	31388053	-228	23.3	1.41e-22	-0.42	0.0429	0.0916	C	T	0.84
P10321;P10321-2	736	1	6	31391618	-182	24.7	1.93e-13	-0.297	0.0404	0.0518	A	T	0.78
P10321;P10321-2	736	1	6	31392484	-198	27.5	5.95e-13	-0.262	0.0364	0.0497	G	C	0.71
P10321;P10321-2	736	1	6	31392486	-196	27.4	7.78e-13	-0.261	0.0365	0.0492	T	C	0.71
P10321;P10321-2	736	1	6	31393684	-227	23.3	1.96e-22	-0.419	0.043	0.0909	A	G	0.83
P10321;P10321-2	736	1	6	31403518	-228	23.3	1.27e-22	-0.42	0.0429	0.0918	T	C	0.83
P10321;P10321-2	736	1	6	31409142	-225	23.2	3.12e-22	-0.417	0.043	0.0901	G	C	0.83
P10321;P10321-2	736	1	6	31428911	-234	24.4	1.09e-21	-0.392	0.0409	0.0877	A	G	0.81
P10321;P10321-2	736	1	6	31431082	-236	24.5	6.49e-22	-0.392	0.0408	0.0887	A	G	0.81
P10321;P10321-2	736	1	6	31436273	-186	27.2	7.91e-12	-0.251	0.0367	0.0448	C	T	0.74
P10321;P10321-2	736	1	6	31436312	-200	27.9	6.84e-13	-0.258	0.0359	0.0494	A	G	0.72
P10321;P10321-2	736	1	6	31436581	-196	26.8	2.65e-13	-0.273	0.0373	0.0512	T	C	0.74
P10321;P10321-2	736	1	6	31436609	-207	27.4	4.01e-14	-0.276	0.0365	0.0548	G	C	0.73
P10321;P10321-2	736	1	6	31436790	-207	27.4	3.92e-14	-0.276	0.0365	0.0548	T	C	0.73
P10321;P10321-2	736	1	6	31436902	-208	27.4	2.97e-14	-0.277	0.0365	0.0553	C	T	0.73
P10321;P10321-2	736	1	6	31437158	-206	27.4	5.27e-14	-0.275	0.0365	0.0542	T	G	0.73
P10321;P10321-2	736	1	6	31437195	-207	27.4	4.3e-14	-0.276	0.0365	0.0546	A	G	0.73
P10321;P10321-2	736	1	6	31437220	-207	27.4	4.3e-14	-0.276	0.0365	0.0546	G	C	0.73
P10321;P10321-2	736	1	6	31437318	-206	27.4	5.02e-14	-0.275	0.0365	0.0543	C	T	0.73
P10321;P10321-2	736	1	6	31437492	-223	23.9	1.01e-20	-0.39	0.0418	0.0835	C	G	0.83
P10321;P10321-2	736	1	6	31438390	-207	27.4	4.66e-14	-0.275	0.0364	0.0545	A	G	0.73
P10321;P10321-2	736	1	6	31438432	-195	26.9	3.51e-13	-0.271	0.0372	0.0507	G	A	0.74
P10321;P10321-2	736	1	6	31438594	-207	27.4	4.66e-14	-0.275	0.0364	0.0545	C	T	0.73
P10321;P10321-2	736	1	6	31439063	-207	27.4	4.66e-14	-0.275	0.0364	0.0545	C	T	0.73
P10321;P10321-2	736	1	6	31440195	-207	27.4	4.83e-14	-0.275	0.0365	0.0544	G	A	0.73
P10321;P10321-2	736	1	6	31440378	-196	26.9	2.83e-13	-0.272	0.0372	0.0511	T	A	0.74
P10321;P10321-2	736	1	6	31440651	-206	27.4	5.61e-14	-0.274	0.0364	0.0541	T	C	0.73
P10321;P10321-2	736	1	6	31443570	-226	24.2	1.25e-20	-0.384	0.0413	0.0831	T	C	0.82
P10321;P10321-2	736	1	6	31444604	-191	25.2	3.95e-14	-0.3	0.0397	0.0548	A	G	0.8
P10321;P10321-2	736	1	6	31449327	-222	24	2.1e-20	-0.386	0.0417	0.0821	A	G	0.83
P10321;P10321-2	736	1	6	31451476	-181	26.1	4.29e-12	-0.265	0.0383	0.046	A	G	0.78
P10321;P10321-2	736	1	6	31456262	-201	24.6	3.15e-16	-0.332	0.0406	0.0639	A	C	0.8
P10321;P10321-2	736	1	6	31456567	-222	23.8	9.98e-21	-0.392	0.042	0.0835	A	G	0.83
P10321;P10321-2	736	1	6	31458508	-199	24.6	5.09e-16	-0.33	0.0407	0.063	G	C	0.79
P10321;P10321-2	736	1	6	31463170	-188	25.6	2.19e-13	-0.287	0.0391	0.0516	G	C	0.79
P10321;P10321-2	736	1	6	31480668	-181	25.9	2.62e-12	-0.27	0.0386	0.0469	G	A	0.78
P10321;P10321-2	736	1	6	31480671	-206	27.8	1.12e-13	-0.267	0.036	0.0528	C	T	0.74
P10321;P10321-2	736	1	6	31480923	-188	25.2	9.85e-14	-0.295	0.0396	0.0531	A	G	0.79
P10321;P10321-2	736	1	6	31481092	-209	28	8.74e-14	-0.267	0.0357	0.0533	C	T	0.73
P10321;P10321-2	736	1	6	31481113	-185	26.2	1.64e-12	-0.27	0.0382	0.0478	T	C	0.78
P10321;P10321-2	736	1	6	31481535	-207	27.9	9.93e-14	-0.267	0.0359	0.053	C	G	0.73
P10321;P10321-2	736	1	6	31483752	-209	27.9	7.21e-14	-0.268	0.0358	0.0537	A	G	0.73
P10321;P10321-2	736	1	6	31484032	-184	26.1	1.72e-12	-0.271	0.0384	0.0477	T	C	0.78
P10321;P10321-2	736	1	6	31484054	-208	27.9	8.28e-14	-0.268	0.0358	0.0534	T	C	0.73
P10321;P10321-2	736	1	6	31484517	-209	27.9	6.12e-14	-0.269	0.0359	0.054	C	T	0.73
P10321;P10321-2	736	1	6	31484550	-209	27.9	6.12e-14	-0.269	0.0359	0.054	A	T	0.73
P10321;P10321-2	736	1	6	31484561	-209	27.9	6.58e-14	-0.269	0.0359	0.0538	G	A	0.73
P10321;P10321-2	736	1	6	31484683	-209	27.9	6.92e-14	-0.269	0.0359	0.0537	G	C	0.73
P10321;P10321-2	736	1	6	31484892	-208	27.9	9.15e-14	-0.267	0.0359	0.0532	A	C	0.73
P10321;P10321-2	736	1	6	31485354	-202	27.7	3.43e-13	-0.263	0.0361	0.0507	G	A	0.73
P10321;P10321-2	736	1	6	31486901	-190	25.2	5.2e-14	-0.298	0.0396	0.0543	T	C	0.78
P10321;P10321-2	736	1	6	31487144	-190	25.2	5.2e-14	-0.298	0.0396	0.0543	A	G	0.78
P10321;P10321-2	736	1	6	31487540	-202	24.5	1.84e-16	-0.335	0.0407	0.0649	T	C	0.8
P10321;P10321-2	736	1	6	31488904	-190	25.2	5.2e-14	-0.298	0.0396	0.0543	C	T	0.78
P10321;P10321-2	736	1	6	31491826	-192	25.2	3.18e-14	-0.301	0.0396	0.0552	A	G	0.79
P10321;P10321-2	736	1	6	31493333	-190	25.2	5.2e-14	-0.298	0.0396	0.0543	C	T	0.78
P10321;P10321-2	736	1	6	31493421	-190	25.2	5.2e-14	-0.298	0.0396	0.0543	T	A	0.78
P10321;P10321-2	736	1	6	31493585	-190	25.2	5.2e-14	-0.298	0.0396	0.0543	T	A	0.78
P10321;P10321-2	736	1	6	31495370	-190	25.2	5.2e-14	-0.298	0.0396	0.0543	A	G	0.78
P10321;P10321-2	736	1	6	31495588	-190	25.2	5.2e-14	-0.298	0.0396	0.0543	T	C	0.78
P10321;P10321-2	736	1	6	31495620	-190	25.2	5.2e-14	-0.298	0.0396	0.0543	C	T	0.78
P10321;P10321-2	736	1	6	31495695	-190	25.2	5.2e-14	-0.298	0.0396	0.0543	C	A	0.78
P10321;P10321-2	736	1	6	31496776	-191	25.2	4.01e-14	-0.3	0.0396	0.0548	T	G	0.79
P10321;P10321-2	736	1	6	31496925	-190	25.2	5.2e-14	-0.298	0.0396	0.0543	G	A	0.78
P10321;P10321-2	736	1	6	31497244	-202	24.5	2.06e-16	-0.335	0.0407	0.0647	A	G	0.8
P10321;P10321-2	736	1	6	31497457	-190	25.2	5.2e-14	-0.298	0.0396	0.0543	A	G	0.78
P10321;P10321-2	736	1	6	31497478	-190	25.2	5.2e-14	-0.298	0.0396	0.0543	A	G	0.78
P10321;P10321-2	736	1	6	31497744	-190	25.2	5.2e-14	-0.298	0.0396	0.0543	G	A	0.78
P10321;P10321-2	736	1	6	31497835	-190	25.2	5.2e-14	-0.298	0.0396	0.0543	G	C	0.78
P10321;P10321-2	736	1	6	31498497	-190	25.2	5.2e-14	-0.298	0.0396	0.0543	C	A	0.78
P10321;P10321-2	736	1	6	31499354	-190	25.2	4.99e-14	-0.299	0.0396	0.0543	C	T	0.78
P10321;P10321-2	736	1	6	31500226	-204	24.5	1.08e-16	-0.338	0.0408	0.0659	C	A	0.8
P10321;P10321-2	736	1	6	31501413	-193	25.4	3.24e-14	-0.299	0.0394	0.0552	A	G	0.78
P10321;P10321-2	736	1	6	31501817	-192	25.2	3.18e-14	-0.301	0.0396	0.0552	T	A	0.79
P10321;P10321-2	736	1	6	31502767	-192	25.2	3.13e-14	-0.301	0.0396	0.0552	C	T	0.79
P10321;P10321-2	736	1	6	31502861	-192	25.2	3.18e-14	-0.301	0.0396	0.0552	A	G	0.79
P10321;P10321-2	736	1	6	31504587	-192	25.2	3.18e-14	-0.301	0.0396	0.0552	G	T	0.79
P10321;P10321-2	736	1	6	31505790	-209	27.4	1.99e-14	-0.28	0.0366	0.0561	G	A	0.74
P10321;P10321-2	736	1	6	31505887	-192	25.2	3.18e-14	-0.301	0.0396	0.0552	T	C	0.79
P10321;P10321-2	736	1	6	31506000	-192	25.2	3.18e-14	-0.301	0.0396	0.0552	C	T	0.79
P10321;P10321-2	736	1	6	31506624	-192	25.2	3.18e-14	-0.301	0.0396	0.0552	T	C	0.79
P10321;P10321-2	736	1	6	31506744	-192	25.2	3.18e-14	-0.301	0.0396	0.0552	A	C	0.79
P10321;P10321-2	736	1	6	31506854	-192	25.2	2.96e-14	-0.301	0.0396	0.0553	C	T	0.79
P10321;P10321-2	736	1	6	31507883	-192	25.2	2.96e-14	-0.301	0.0396	0.0553	G	A	0.79
P10321;P10321-2	736	1	6	31508761	-192	25.3	2.98e-14	-0.301	0.0396	0.0553	C	T	0.79
P10321;P10321-2	736	1	6	31513864	-192	25.3	2.83e-14	-0.301	0.0396	0.0554	A	T	0.79
P10321;P10321-2	736	1	6	31519653	-208	27.3	2.37e-14	-0.28	0.0367	0.0557	C	A	0.72
P10321;P10321-2	736	1	6	31521913	-208	27.3	2.21e-14	-0.28	0.0367	0.0559	A	G	0.72
P10321;P10321-2	736	1	6	31524851	-207	26.7	9.98e-15	-0.29	0.0375	0.0574	C	T	0.78
P10321;P10321-2	736	1	6	31532814	-218	23.5	2.31e-20	-0.393	0.0425	0.0819	A	G	0.83
P10321;P10321-2	736	1	6	31559353	-217	23.4	1.6e-20	-0.397	0.0428	0.0826	A	G	0.84
P10321;P10321-2	736	1	6	31561211	-220	27.2	7.19e-16	-0.296	0.0367	0.0623	T	C	0.71
P10321;P10321-2	736	1	6	31563228	-218	23.4	1.49e-20	-0.396	0.0427	0.0827	A	C	0.84
P10321;P10321-2	736	1	6	31563429	-219	27.2	8.61e-16	-0.295	0.0367	0.062	T	C	0.71
P10321;P10321-2	736	1	6	31567422	-212	26.9	2.67e-15	-0.294	0.0372	0.0599	G	T	0.72
P10321;P10321-2	736	1	6	31572481	-159	22.9	3.45e-12	-0.304	0.0437	0.0464	T	C	0.85
P10321;P10321-2	736	1	6	31577825	-187	24.6	2.46e-14	-0.31	0.0407	0.0557	A	G	0.82
P10321;P10321-2	736	1	6	31590354	-188	24.6	2.06e-14	-0.311	0.0407	0.056	G	A	0.82
P10321;P10321-2	736	1	6	31639420	-187	24.6	2.6e-14	-0.31	0.0407	0.0556	A	G	0.82
P10321;P10321-2	736	1	6	31641485	-187	24.6	2.96e-14	-0.309	0.0407	0.0553	T	C	0.82
P10321;P10321-2	736	1	6	31646683	-187	24.6	2.81e-14	-0.309	0.0407	0.0554	A	G	0.82
P10321;P10321-2	736	1	6	31685654	-193	25.8	6.32e-14	-0.291	0.0388	0.0539	G	C	0.79
P10321;P10321-2	736	1	6	31698352	-193	25.8	7.04e-14	-0.291	0.0388	0.0537	T	C	0.79
P10321;P10321-2	736	1	6	31717692	-191	25.8	1.12e-13	-0.288	0.0388	0.0528	A	G	0.79
P10321;P10321-2	736	1	6	31778272	-193	25.7	7.11e-14	-0.291	0.0389	0.0537	G	A	0.79
P10321;P10321-2	736	1	6	31813774	-194	25.7	4.84e-14	-0.293	0.0389	0.0544	T	C	0.79
P10321;P10321-2	736	1	6	31820659	-193	25.7	6.25e-14	-0.292	0.0389	0.0539	T	C	0.79
P10321;P10321-2	736	1	6	31824828	-193	25.8	8.65e-14	-0.289	0.0387	0.0533	A	G	0.79
P10321;P10321-2	736	1	6	31841009	-191	25.7	1.13e-13	-0.288	0.0388	0.0528	A	G	0.79
P10321;P10321-2	736	1	6	31846234	-188	26.4	1.02e-12	-0.27	0.0378	0.0487	A	G	0.76
P10321;P10321-2	736	1	6	31020933	-150	20	5.39e-14	-0.377	0.0501	0.0542	A	G	0.13
P10321;P10321-2	736	1	6	31041958	-140	20	1.98e-12	-0.353	0.0501	0.0474	C	T	0.14
P10321;P10321-2	736	1	6	31237703	-248	24.3	2.29e-24	-0.419	0.0411	0.0994	G	A	0.24
P10321;P10321-2	736	1	6	31249977	-241	25.5	3.39e-21	-0.37	0.0392	0.0855	C	T	0.27
P10321;P10321-2	736	1	6	31319489	-184	23.7	8.04e-15	-0.327	0.0421	0.0578	C	T	0.22
P10321;P10321-2	736	1	6	31321425	-159	21	2.79e-14	-0.363	0.0477	0.0554	G	A	0.16
P10321;P10321-2	736	1	6	31002452	-213	29.9	1.21e-12	-0.237	0.0334	0.0483	A	G	0.44
P10321;P10321-2	736	1	6	31010658	-131	18.9	4.28e-12	-0.366	0.0528	0.046	A	G	0.12
P10321;P10321-2	736	1	6	31013746	-131	19	4.31e-12	-0.365	0.0528	0.046	C	T	0.12
P10321;P10321-2	736	1	6	31014162	-131	18.9	4.13e-12	-0.366	0.0528	0.046	G	A	0.11
P10321;P10321-2	736	1	6	31014192	-131	18.9	4.3e-12	-0.366	0.0528	0.046	C	T	0.11
P10321;P10321-2	736	1	6	31014970	-131	19	4.3e-12	-0.365	0.0528	0.046	C	T	0.12
P10321;P10321-2	736	1	6	31014990	-131	19	4.3e-12	-0.365	0.0528	0.046	G	C	0.11
P10321;P10321-2	736	1	6	31015029	-131	19	4.3e-12	-0.365	0.0528	0.046	A	C	0.11
P10321;P10321-2	736	1	6	31015513	-131	19	4.52e-12	-0.365	0.0528	0.0459	G	A	0.11
P10321;P10321-2	736	1	6	31015936	-131	18.9	4.48e-12	-0.366	0.0528	0.0459	C	T	0.11
P10321;P10321-2	736	1	6	31016230	-131	19	4.61e-12	-0.365	0.0528	0.0458	A	T	0.12
P10321;P10321-2	736	1	6	31017968	-131	19	4.61e-12	-0.365	0.0528	0.0458	G	A	0.11
P10321;P10321-2	736	1	6	31019082	-131	19	4.3e-12	-0.365	0.0528	0.046	G	A	0.11
P10321;P10321-2	736	1	6	31019409	-131	19	4.3e-12	-0.365	0.0528	0.046	C	A	0.11
P10321;P10321-2	736	1	6	31019460	-129	18.9	9.43e-12	-0.36	0.0529	0.0445	G	A	0.11
P10321;P10321-2	736	1	6	31019562	-131	19	4.3e-12	-0.365	0.0528	0.046	G	A	0.11
P10321;P10321-2	736	1	6	31019621	-131	19	4.3e-12	-0.365	0.0528	0.046	G	A	0.11
P10321;P10321-2	736	1	6	31019760	-131	19	4.3e-12	-0.365	0.0528	0.046	C	A	0.11
P10321;P10321-2	736	1	6	31019765	-131	19	4.3e-12	-0.365	0.0528	0.046	C	T	0.11
P10321;P10321-2	736	1	6	31019795	-131	19	4.3e-12	-0.365	0.0528	0.046	C	T	0.11
P10321;P10321-2	736	1	6	31020042	-131	19	4.3e-12	-0.365	0.0528	0.046	C	T	0.11
P10321;P10321-2	736	1	6	31020928	-149	20	9.59e-14	-0.373	0.0501	0.0531	C	A	0.13
P10321;P10321-2	736	1	6	31021017	-194	25.2	1.55e-14	-0.304	0.0396	0.0565	C	G	0.23
P10321;P10321-2	736	1	6	31021161	-189	26.1	4.7e-13	-0.277	0.0383	0.0501	C	G	0.24
P10321;P10321-2	736	1	6	31022274	-234	28.4	1.79e-16	-0.29	0.0353	0.065	C	T	0.31
P10321;P10321-2	736	1	6	31022500	-205	29.4	2.98e-12	-0.237	0.034	0.0466	A	C	0.35
P10321;P10321-2	736	1	6	31022828	-226	27.9	5.37e-16	-0.29	0.0358	0.0629	C	T	0.31
P10321;P10321-2	736	1	6	31023524	-178	25.4	2.53e-12	-0.275	0.0393	0.047	T	C	0.22
P10321;P10321-2	736	1	6	31025271	-178	24.8	6.79e-13	-0.29	0.0403	0.0494	A	G	0.21
P10321;P10321-2	736	1	6	31027510	-178	24.8	6.8e-13	-0.29	0.0403	0.0494	A	G	0.21
P10321;P10321-2	736	1	6	31031904	-178	24.8	6.75e-13	-0.29	0.0403	0.0494	G	A	0.21
P10321;P10321-2	736	1	6	31036253	-178	24.8	6.75e-13	-0.29	0.0403	0.0494	C	T	0.21
P10321;P10321-2	736	1	6	31039428	-178	24.8	6.75e-13	-0.29	0.0403	0.0494	C	T	0.21
P10321;P10321-2	736	1	6	31040264	-133	18.7	1.3e-12	-0.379	0.0534	0.0482	C	T	0.11
P10321;P10321-2	736	1	6	31081052	-200	27	1.2e-13	-0.275	0.0371	0.0527	A	G	0.26
P10321;P10321-2	736	1	6	31081409	-213	27.6	1.32e-14	-0.279	0.0362	0.0569	T	C	0.29
P10321;P10321-2	736	1	6	31106177	-164	23.9	6.38e-12	-0.287	0.0418	0.0452	T	C	0.21
P10321;P10321-2	736	1	6	31119869	-191	28	8.41e-12	-0.244	0.0357	0.0447	C	T	0.3
P10321;P10321-2	736	1	6	31144637	-193	26.6	4.02e-13	-0.273	0.0376	0.0504	G	A	0.28
P10321;P10321-2	736	1	6	31159236	-179	21.8	2.5e-16	-0.375	0.0458	0.0643	T	C	0.15
P10321;P10321-2	736	1	6	31159291	-179	21.8	2.5e-16	-0.375	0.0458	0.0643	T	C	0.15
P10321;P10321-2	736	1	6	31161168	-179	21.8	2.5e-16	-0.375	0.0458	0.0643	G	C	0.15
P10321;P10321-2	736	1	6	31161255	-179	21.8	2.5e-16	-0.375	0.0458	0.0643	G	T	0.15
P10321;P10321-2	736	1	6	31163632	-179	21.8	2.5e-16	-0.375	0.0458	0.0643	G	A	0.15
P10321;P10321-2	736	1	6	31165218	-179	21.8	2.14e-16	-0.377	0.0459	0.0646	C	T	0.15
P10321;P10321-2	736	1	6	31165438	-198	28	1.53e-12	-0.253	0.0357	0.0479	T	G	0.29
P10321;P10321-2	736	1	6	31165836	-198	28	1.54e-12	-0.252	0.0357	0.0479	T	C	0.29
P10321;P10321-2	736	1	6	31169571	-146	19.9	1.9e-13	-0.37	0.0503	0.0518	C	A	0.12
P10321;P10321-2	736	1	6	31170528	-202	28.2	7.17e-13	-0.255	0.0355	0.0493	A	G	0.29
P10321;P10321-2	736	1	6	31173669	-191	27.7	5.22e-12	-0.249	0.0361	0.0456	T	C	0.28
P10321;P10321-2	736	1	6	31175912	-234	26.4	8.65e-19	-0.335	0.0378	0.075	A	G	0.25
P10321;P10321-2	736	1	6	31188267	-174	23.1	5.36e-14	-0.326	0.0433	0.0542	C	T	0.18
P10321;P10321-2	736	1	6	31189985	-169	23.1	2.28e-13	-0.318	0.0433	0.0515	G	A	0.17
P10321;P10321-2	736	1	6	31190175	-152	19.3	3.9e-15	-0.407	0.0518	0.0591	C	T	0.12
P10321;P10321-2	736	1	6	31190736	-152	19.3	3.9e-15	-0.407	0.0518	0.0591	C	A	0.12
P10321;P10321-2	736	1	6	31190850	-152	19.3	4e-15	-0.407	0.0518	0.0591	C	T	0.12
P10321;P10321-2	736	1	6	31190897	-151	19.3	4.13e-15	-0.407	0.0519	0.059	G	A	0.12
P10321;P10321-2	736	1	6	31191099	-152	19.3	3.9e-15	-0.407	0.0518	0.0591	G	A	0.12
P10321;P10321-2	736	1	6	31191276	-169	23	2.38e-13	-0.318	0.0434	0.0514	C	G	0.17
P10321;P10321-2	736	1	6	31191294	-152	19.3	4.1e-15	-0.407	0.0518	0.0591	C	T	0.12
P10321;P10321-2	736	1	6	31192509	-172	23.1	8.39e-14	-0.323	0.0433	0.0534	C	T	0.18
P10321;P10321-2	736	1	6	31192675	-155	19.3	1.34e-15	-0.413	0.0517	0.0612	A	T	0.12
P10321;P10321-2	736	1	6	31192963	-187	27.1	5.23e-12	-0.255	0.0369	0.0456	T	C	0.3
P10321;P10321-2	736	1	6	31193155	-187	27.1	5.15e-12	-0.255	0.0369	0.0456	T	C	0.3
P10321;P10321-2	736	1	6	31193164	-186	27.1	5.87e-12	-0.254	0.0369	0.0454	T	C	0.3
P10321;P10321-2	736	1	6	31194711	-155	19.3	1.34e-15	-0.413	0.0517	0.0612	G	T	0.12
P10321;P10321-2	736	1	6	31196390	-155	19.3	1.34e-15	-0.413	0.0517	0.0612	G	A	0.12
P10321;P10321-2	736	1	6	31196640	-155	19.3	1.34e-15	-0.413	0.0517	0.0612	A	G	0.12
P10321;P10321-2	736	1	6	31200672	-155	19.4	1.22e-15	-0.413	0.0516	0.0613	G	A	0.12
P10321;P10321-2	736	1	6	31200838	-182	23.4	7.73e-15	-0.332	0.0427	0.0579	G	A	0.18
P10321;P10321-2	736	1	6	31201514	-182	23.4	7.34e-15	-0.332	0.0427	0.058	T	C	0.18
P10321;P10321-2	736	1	6	31201534	-155	19.4	1.23e-15	-0.413	0.0516	0.0613	C	T	0.12
P10321;P10321-2	736	1	6	31201736	-182	23.4	7.92e-15	-0.331	0.0427	0.0578	T	G	0.18
P10321;P10321-2	736	1	6	31202764	-155	19.4	1.22e-15	-0.413	0.0516	0.0613	T	C	0.12
P10321;P10321-2	736	1	6	31203352	-155	19.4	1.22e-15	-0.413	0.0516	0.0613	G	A	0.12
P10321;P10321-2	736	1	6	31204402	-155	19.4	1.22e-15	-0.413	0.0516	0.0613	G	T	0.12
P10321;P10321-2	736	1	6	31206136	-156	19.4	1.08e-15	-0.413	0.0515	0.0616	G	C	0.12
P10321;P10321-2	736	1	6	31207351	-155	19.4	1.22e-15	-0.413	0.0516	0.0613	G	A	0.12
P10321;P10321-2	736	1	6	31207589	-154	21.1	3.13e-13	-0.345	0.0473	0.0509	C	A	0.15
P10321;P10321-2	736	1	6	31207686	-282	27.4	6.21e-25	-0.377	0.0365	0.102	A	G	0.31
P10321;P10321-2	736	1	6	31208242	-154	21.1	3.06e-13	-0.345	0.0473	0.0509	C	T	0.15
P10321;P10321-2	736	1	6	31209380	-155	19.4	1.32e-15	-0.413	0.0516	0.0612	G	A	0.12
P10321;P10321-2	736	1	6	31211201	-155	19.4	1.22e-15	-0.413	0.0516	0.0613	T	C	0.12
P10321;P10321-2	736	1	6	31213413	-154	21.1	3.06e-13	-0.345	0.0473	0.0509	T	G	0.15
P10321;P10321-2	736	1	6	31213502	-154	21.1	3.14e-13	-0.345	0.0473	0.0509	G	A	0.15
P10321;P10321-2	736	1	6	31215037	-154	21.1	3.07e-13	-0.345	0.0473	0.0509	T	C	0.15
P10321;P10321-2	736	1	6	31215732	-154	21.1	3.18e-13	-0.345	0.0473	0.0509	A	G	0.15
P10321;P10321-2	736	1	6	31215916	-154	21.1	3.06e-13	-0.345	0.0473	0.0509	G	A	0.15
P10321;P10321-2	736	1	6	31216105	-154	21.1	3.1e-13	-0.345	0.0473	0.0509	G	A	0.15
P10321;P10321-2	736	1	6	31218131	-154	19.5	2.88e-15	-0.405	0.0513	0.0597	G	C	0.12
P10321;P10321-2	736	1	6	31218889	-155	19.4	1.27e-15	-0.413	0.0516	0.0613	C	T	0.12
P10321;P10321-2	736	1	6	31230717	-179	25.6	2.75e-12	-0.273	0.039	0.0468	T	A	0.25
P10321;P10321-2	736	1	6	31232824	-179	25.4	1.74e-12	-0.278	0.0394	0.0477	G	A	0.22
P10321;P10321-2	736	1	6	31232910	-300	30.7	1.74e-22	-0.318	0.0326	0.0912	G	C	0.41
P10321;P10321-2	736	1	6	31234602	-168	24.4	4.81e-12	-0.284	0.041	0.0457	T	C	0.21
P10321;P10321-2	736	1	6	31236039	-107	15.3	2.89e-12	-0.457	0.0654	0.0467	A	G	0.07
P10321;P10321-2	736	1	6	31239776	-219	22.3	7.96e-23	-0.442	0.0449	0.0926	A	C	0.2
P10321;P10321-2	736	1	6	31239896	-129	18.8	5.75e-12	-0.367	0.0533	0.0454	T	C	0.12
P10321;P10321-2	736	1	6	31240128	-212	22.2	9.5e-22	-0.433	0.0451	0.0879	C	T	0.2
P10321;P10321-2	736	1	6	31243027	-151	21	6.29e-13	-0.343	0.0476	0.0496	A	T	0.14
P10321;P10321-2	736	1	6	31243347	-159	21.1	6.02e-14	-0.356	0.0474	0.054	C	T	0.15
P10321;P10321-2	736	1	6	31243359	-159	21.1	4.74e-14	-0.358	0.0475	0.0544	G	A	0.15
P10321;P10321-2	736	1	6	31247416	-126	18.5	8.23e-12	-0.37	0.0541	0.0447	T	G	0.12
P10321;P10321-2	736	1	6	31255286	-218	26.3	1.05e-16	-0.316	0.0381	0.066	G	A	0.29
P10321;P10321-2	736	1	6	31257622	-212	22.5	4.74e-21	-0.418	0.0444	0.0849	T	C	0.2
P10321;P10321-2	736	1	6	31258837	-234	26.8	2.22e-18	-0.327	0.0374	0.0733	G	A	0.3
P10321;P10321-2	736	1	6	31259387	-218	26.3	1.02e-16	-0.316	0.0381	0.066	G	A	0.29
P10321;P10321-2	736	1	6	31260218	-218	26.3	1.05e-16	-0.316	0.0381	0.066	C	T	0.29
P10321;P10321-2	736	1	6	31266041	-279	28	1.68e-23	-0.357	0.0358	0.0956	T	C	0.34
P10321;P10321-2	736	1	6	31268020	-195	23.3	6.43e-17	-0.358	0.0429	0.0669	T	C	0.2
P10321;P10321-2	736	1	6	31269884	-244	27.2	2.71e-19	-0.33	0.0367	0.0772	T	G	0.32
P10321;P10321-2	736	1	6	31270084	-191	27.2	2.45e-12	-0.257	0.0367	0.047	A	G	0.27
P10321;P10321-2	736	1	6	31273745	-259	27.6	5.14e-21	-0.341	0.0363	0.0848	T	C	0.33
P10321;P10321-2	736	1	6	31302642	-221	22.4	6.58e-23	-0.439	0.0446	0.093	C	T	0.2
P10321;P10321-2	736	1	6	31305677	-205	22.2	2.6e-20	-0.417	0.0451	0.0817	C	G	0.19
P10321;P10321-2	736	1	6	31307967	-231	24.9	1.56e-20	-0.373	0.0402	0.0826	C	T	0.26
P10321;P10321-2	736	1	6	31308524	-232	26.2	9.58e-19	-0.337	0.0382	0.0749	G	A	0.28
P10321;P10321-2	736	1	6	31308917	-236	25.1	6.11e-21	-0.374	0.0398	0.0844	G	A	0.26
P10321;P10321-2	736	1	6	31309301	-233	25	1.43e-20	-0.372	0.04	0.0828	G	T	0.26
P10321;P10321-2	736	1	6	31310056	-202	22.3	1.29e-19	-0.406	0.0448	0.0786	C	T	0.19
P10321;P10321-2	736	1	6	31310098	-203	22.3	8.84e-20	-0.409	0.0449	0.0794	G	A	0.19
P10321;P10321-2	736	1	6	31311835	-207	22.3	1.29e-20	-0.418	0.0449	0.083	G	A	0.2
P10321;P10321-2	736	1	6	31311938	-225	25.5	9.86e-19	-0.346	0.0392	0.0748	A	G	0.24
P10321;P10321-2	736	1	6	31312094	-207	22.3	1.41e-20	-0.417	0.0448	0.0828	C	T	0.2
P10321;P10321-2	736	1	6	31312111	-207	22.2	1.11e-20	-0.419	0.045	0.0833	C	T	0.19
P10321;P10321-2	736	1	6	31312123	-207	22.2	1.11e-20	-0.419	0.045	0.0833	G	A	0.19
P10321;P10321-2	736	1	6	31312237	-237	26.5	4.49e-19	-0.336	0.0377	0.0763	G	A	0.29
P10321;P10321-2	736	1	6	31312570	-210	24.7	1.45e-17	-0.346	0.0405	0.0697	T	C	0.23
P10321;P10321-2	736	1	6	31313855	-206	22.3	3.41e-20	-0.412	0.0448	0.0812	G	A	0.2
P10321;P10321-2	736	1	6	31314943	-206	22.3	3.4e-20	-0.412	0.0448	0.0812	C	T	0.2
P10321;P10321-2	736	1	6	31315223	-206	22.3	3.27e-20	-0.412	0.0448	0.0812	T	G	0.2
P10321;P10321-2	736	1	6	31316468	-206	22.3	3.03e-20	-0.413	0.0448	0.0814	A	G	0.2
P10321;P10321-2	736	1	6	31317850	-219	23.5	8.54e-21	-0.399	0.0426	0.0838	G	A	0.21
P10321;P10321-2	736	1	6	31317992	-206	22.3	2.54e-20	-0.414	0.0448	0.0817	G	C	0.2
P10321;P10321-2	736	1	6	31318177	-204	22.2	3.5e-20	-0.415	0.0451	0.0811	G	A	0.2
P10321;P10321-2	736	1	6	31318579	-205	22.3	4.02e-20	-0.413	0.0449	0.0809	G	A	0.2
P10321;P10321-2	736	1	6	31319539	-156	19.9	4.95e-15	-0.393	0.0502	0.0587	T	A	0.15
P10321;P10321-2	736	1	6	31319815	-155	19.9	6.06e-15	-0.392	0.0502	0.0583	G	A	0.15
P10321;P10321-2	736	1	6	31320097	-96.7	14.2	9.47e-12	-0.48	0.0705	0.0445	C	A	0.06
P10321;P10321-2	736	1	6	31321268	-169	21.5	4.3e-15	-0.364	0.0465	0.059	T	G	0.15
P10321;P10321-2	736	1	6	31377975	-177	23.7	9.64e-14	-0.314	0.0421	0.0531	A	G	0.19
P10321;P10321-2	736	1	6	31463128	-196	27.4	8.02e-13	-0.261	0.0365	0.0491	G	A	0.25
P10321;P10321-2	736	1	6	31471448	-193	27.4	1.75e-12	-0.257	0.0365	0.0476	A	G	0.25
P10321;P10321-2	736	1	6	31472115	-192	27.4	2.09e-12	-0.257	0.0365	0.0473	C	T	0.25
P10321;P10321-2	736	1	6	31473070	-194	27.6	1.87e-12	-0.256	0.0363	0.0475	A	C	0.25
P10321;P10321-2	736	1	6	31477531	-196	27.5	9.9e-13	-0.26	0.0364	0.0487	A	G	0.26
P10321;P10321-2	736	1	6	31478951	-196	27.4	8.84e-13	-0.26	0.0364	0.0489	G	A	0.26
P10321;P10321-2	736	1	6	31538497	-231	28.1	2.21e-16	-0.292	0.0356	0.0646	T	A	0.32
P01911	606	1.02	6	31572644	-135	16.9	1.41e-15	-0.471	0.059	0.0832	C	G	0.83
P01911	606	1.02	6	31582287	-132	16.8	3.32e-15	-0.469	0.0596	0.081	T	C	0.84
P01911	606	1.02	6	31586094	-132	16.8	3.25e-15	-0.47	0.0596	0.0811	C	T	0.84
P01911	606	1.02	6	31594628	-132	16.8	4.23e-15	-0.468	0.0596	0.0804	T	A	0.84
P01911	606	1.02	6	31597915	-132	17	6.05e-15	-0.46	0.059	0.0795	A	G	0.83
P01911	606	1.02	6	31618761	-132	17	5.89e-15	-0.46	0.0589	0.0796	G	A	0.83
P01911	606	1.02	6	31619024	-132	16.8	3.32e-15	-0.469	0.0596	0.081	T	G	0.84
P01911	606	1.02	6	31636031	-132	17	5.89e-15	-0.46	0.0589	0.0796	A	G	0.83
P01911	606	1.02	6	31697957	-136	16.8	6.19e-16	-0.482	0.0597	0.0853	C	G	0.84
P01911	606	1.02	6	31723389	-135	16.8	6.9e-16	-0.481	0.0596	0.0851	C	T	0.84
P01911	606	1.02	6	31812038	-139	16.8	1.87e-16	-0.489	0.0594	0.0884	T	G	0.84
P01911	606	1.02	6	31836827	-147	21.1	2.9e-12	-0.331	0.0474	0.0636	T	G	0.64
P01911	606	1.02	6	31845985	-137	16.8	3.71e-16	-0.484	0.0594	0.0867	T	C	0.84
P01911	606	1.02	6	31878495	-145	21	5.65e-12	-0.328	0.0476	0.0619	A	G	0.65
P01911	606	1.02	6	31879158	-143	17.1	5.58e-17	-0.49	0.0585	0.0915	A	T	0.84
P01911	606	1.02	6	31880611	-142	17.1	8.53e-17	-0.487	0.0585	0.0904	T	C	0.84
P01911	606	1.02	6	31884823	-143	17.1	6.63e-17	-0.487	0.0583	0.0911	T	C	0.84
P01911	606	1.02	6	31888367	-145	17.1	2.76e-17	-0.495	0.0585	0.0933	C	T	0.84
P01911	606	1.02	6	31914935	-133	18.6	7.79e-13	-0.385	0.0537	0.067	A	G	0.78
P01911	606	1.02	6	31927342	-147	21.3	4.57e-12	-0.325	0.0469	0.0625	A	G	0.63
P01911	606	1.02	6	31928799	-147	21.3	4.57e-12	-0.325	0.0469	0.0625	T	C	0.63
P01911	606	1.02	6	31929014	-147	21.3	4.69e-12	-0.325	0.047	0.0624	A	C	0.63
P01911	606	1.02	6	31936668	-150	21.3	1.98e-12	-0.331	0.047	0.0646	T	C	0.64
P01911	606	1.02	6	31946837	-147	21.3	5.43e-12	-0.324	0.047	0.062	C	G	0.64
P01911	606	1.02	6	31947460	-148	21.2	3.17e-12	-0.328	0.0471	0.0634	G	T	0.64
P01911	606	1.02	6	32026257	-144	17	2.76e-17	-0.498	0.0588	0.0934	T	C	0.84
P01911	606	1.02	6	32033944	-147	17.1	7.93e-18	-0.502	0.0584	0.0966	A	G	0.83
P01911	606	1.02	6	32050544	-146	17.1	1.2e-17	-0.499	0.0584	0.0955	C	T	0.83
P01911	606	1.02	6	32066819	-147	17.1	1.01e-17	-0.501	0.0584	0.096	T	A	0.83
P01911	606	1.02	6	32069806	-144	17	3.09e-17	-0.497	0.0588	0.0931	G	C	0.84
P01911	606	1.02	6	32071017	-147	17.1	9.81e-18	-0.501	0.0584	0.096	C	G	0.83
P01911	606	1.02	6	32071893	-147	17.1	9.21e-18	-0.502	0.0584	0.0962	C	T	0.83
P01911	606	1.02	6	32080146	-145	17.1	2e-17	-0.497	0.0585	0.0942	A	C	0.83
P01911	606	1.02	6	32102305	-147	17.1	8.22e-18	-0.504	0.0586	0.0965	T	C	0.83
P01911	606	1.02	6	32109165	-145	16.9	1.01e-17	-0.507	0.0591	0.096	G	A	0.84
P01911	606	1.02	6	32112626	-152	17	3.9e-19	-0.525	0.0587	0.104	A	G	0.83
P01911	606	1.02	6	32112955	-153	17	3.2e-19	-0.526	0.0587	0.105	A	G	0.83
P01911	606	1.02	6	32119898	-147	16.7	1.58e-18	-0.525	0.0598	0.101	T	C	0.84
P01911	606	1.02	6	32122386	-142	16.6	8.92e-18	-0.518	0.0603	0.0963	C	G	0.84
P01911	606	1.02	6	32123951	-141	16.5	1.44e-17	-0.517	0.0606	0.095	T	C	0.85
P01911	606	1.02	6	32126002	-143	16.6	7.18e-18	-0.519	0.0603	0.0968	A	G	0.84
P01911	606	1.02	6	32131510	-143	16.6	7.09e-18	-0.519	0.0603	0.0969	T	C	0.84
P01911	606	1.02	6	32138545	-150	16.8	4.84e-19	-0.529	0.0594	0.104	A	C	0.84
P01911	606	1.02	6	32147761	-148	16.7	7.64e-19	-0.532	0.06	0.103	T	C	0.84
P01911	606	1.02	6	32151994	-148	16.7	9.45e-19	-0.529	0.0598	0.102	A	T	0.84
P01911	606	1.02	6	32161396	-154	16.8	4.67e-20	-0.546	0.0595	0.11	T	G	0.84
P01911	606	1.02	6	32172065	-154	16.9	5.12e-20	-0.543	0.0593	0.11	T	G	0.84
P01911	606	1.02	6	32180146	-155	16.8	2.46e-20	-0.551	0.0596	0.111	A	G	0.84
P01911	606	1.02	6	32190028	-155	16.7	2.11e-20	-0.553	0.0597	0.112	A	G	0.84
P01911	606	1.02	6	32202086	-157	16.6	2.43e-21	-0.572	0.0603	0.117	T	G	0.85
P01911	606	1.02	6	32213150	-177	17.3	1.48e-24	-0.59	0.0577	0.137	A	G	0.83
P01911	606	1.02	6	32215472	-154	21.6	1.16e-12	-0.329	0.0463	0.066	A	G	0.55
P01911	606	1.02	6	32217092	-160	21.5	9.6e-14	-0.346	0.0465	0.0724	T	C	0.59
P01911	606	1.02	6	32217232	-154	21.6	1.1e-12	-0.33	0.0463	0.0661	A	G	0.55
P01911	606	1.02	6	32217413	-160	21.5	9.6e-14	-0.346	0.0465	0.0724	T	C	0.59
P01911	606	1.02	6	32220397	-179	17.3	5.51e-25	-0.595	0.0576	0.139	G	A	0.83
P01911	606	1.02	6	32220484	-154	21.6	1.1e-12	-0.33	0.0463	0.0661	C	G	0.55
P01911	606	1.02	6	32220918	-154	21.6	1.1e-12	-0.33	0.0463	0.0661	A	G	0.55
P01911	606	1.02	6	32221228	-154	21.5	9.65e-13	-0.332	0.0465	0.0665	T	C	0.55
P01911	606	1.02	6	32221552	-152	21.4	1.4e-12	-0.331	0.0467	0.0655	G	A	0.51
P01911	606	1.02	6	32221782	-154	21.5	9.77e-13	-0.331	0.0464	0.0664	A	C	0.55
P01911	606	1.02	6	32223258	-163	21.6	4.35e-14	-0.349	0.0462	0.0744	T	C	0.59
P01911	606	1.02	6	32230354	-163	21.5	3.52e-14	-0.353	0.0466	0.075	A	G	0.57
P01911	606	1.02	6	32237926	-177	18.1	1.39e-22	-0.539	0.0551	0.125	T	C	0.81
P01911	606	1.02	6	32240875	-152	21.7	2.77e-12	-0.321	0.046	0.0638	A	G	0.5
P01911	606	1.02	6	32245370	-178	18.2	1.32e-22	-0.539	0.0551	0.125	A	G	0.81
P01911	606	1.02	6	32246919	-177	17.3	1.09e-24	-0.594	0.0579	0.137	A	G	0.83
P01911	606	1.02	6	32247115	-177	17.3	1.09e-24	-0.594	0.0579	0.137	T	A	0.83
P01911	606	1.02	6	32249987	-178	17.3	7.11e-25	-0.596	0.0579	0.138	T	C	0.84
P01911	606	1.02	6	32255454	-177	17.3	1.1e-24	-0.594	0.0579	0.137	A	G	0.83
P01911	606	1.02	6	32259527	-178	18.2	1.32e-22	-0.539	0.0551	0.125	G	A	0.81
P01911	606	1.02	6	32262406	-178	17.3	6.82e-25	-0.597	0.0579	0.139	A	G	0.83
P01911	606	1.02	6	32263099	-177	18.2	1.91e-22	-0.537	0.0551	0.124	T	C	0.81
P01911	606	1.02	6	32266021	-178	18.2	1.32e-22	-0.539	0.0551	0.125	T	A	0.81
P01911	606	1.02	6	32266310	-178	18.2	1.29e-22	-0.539	0.0551	0.125	T	C	0.81
P01911	606	1.02	6	32278635	-182	18.4	5.4e-23	-0.537	0.0544	0.127	G	A	0.81
P01911	606	1.02	6	32279938	-178	18.1	1.25e-22	-0.539	0.0551	0.125	A	G	0.81
P01911	606	1.02	6	32288089	-182	17.6	2.83e-25	-0.592	0.057	0.141	C	T	0.83
P01911	606	1.02	6	32289390	-178	18.2	1.32e-22	-0.539	0.0551	0.125	A	C	0.81
P01911	606	1.02	6	32295419	-182	17.6	4.72e-25	-0.588	0.0569	0.14	A	C	0.84
P01911	606	1.02	6	32295965	-183	17.7	2.9e-25	-0.588	0.0566	0.141	T	C	0.83
P01911	606	1.02	6	32300809	-180	18.4	1.37e-22	-0.533	0.0545	0.125	A	G	0.81
P01911	606	1.02	6	32305979	-179	18.4	1.41e-22	-0.533	0.0545	0.125	G	T	0.81
P01911	606	1.02	6	32316016	-180	18.4	1.39e-22	-0.531	0.0544	0.125	T	G	0.81
P01911	606	1.02	6	32318610	-180	18.4	1.41e-22	-0.531	0.0543	0.125	G	A	0.81
P01911	606	1.02	6	32320153	-180	18.4	1.41e-22	-0.531	0.0543	0.125	G	A	0.81
P01911	606	1.02	6	32321272	-186	17.8	2.17e-25	-0.584	0.0561	0.142	C	A	0.83
P01911	606	1.02	6	32324055	-181	17.6	6.42e-25	-0.586	0.0568	0.139	A	C	0.83
P01911	606	1.02	6	32329598	-181	17.5	5.87e-25	-0.588	0.057	0.139	A	G	0.84
P01911	606	1.02	6	32336187	-180	18.4	1.45e-22	-0.531	0.0543	0.125	T	C	0.81
P01911	606	1.02	6	32336495	-180	18.4	1.37e-22	-0.531	0.0543	0.125	T	A	0.81
P01911	606	1.02	6	32339348	-162	20.8	6.82e-15	-0.374	0.048	0.0792	C	T	0.7
P01911	606	1.02	6	32339897	-170	20.7	2.1e-16	-0.396	0.0482	0.0881	C	T	0.69
P01911	606	1.02	6	32339925	-148	20.9	1.51e-12	-0.339	0.0479	0.0653	T	A	0.36
P01911	606	1.02	6	32340106	-151	21.6	2.71e-12	-0.324	0.0463	0.0638	A	G	0.46
P01911	606	1.02	6	32341353	-160	21.8	1.83e-13	-0.338	0.0459	0.0707	G	A	0.5
P01911	606	1.02	6	32342691	-160	21.8	1.88e-13	-0.337	0.0458	0.0707	C	A	0.5
P01911	606	1.02	6	32342822	-161	20.1	8.55e-16	-0.401	0.0498	0.0845	C	G	0.73
P01911	606	1.02	6	32343714	-161	20.1	8.55e-16	-0.401	0.0498	0.0845	T	C	0.73
P01911	606	1.02	6	32346772	-162	20	5.39e-16	-0.405	0.05	0.0857	A	G	0.73
P01911	606	1.02	6	32348309	-160	20	1.27e-15	-0.399	0.0499	0.0835	T	A	0.73
P01911	606	1.02	6	32350107	-161	20.1	9.83e-16	-0.4	0.0498	0.0842	C	T	0.73
P01911	606	1.02	6	32354644	-161	20.1	9.69e-16	-0.4	0.0499	0.0842	C	A	0.73
P01911	606	1.02	6	32358286	-159	20.1	2.68e-15	-0.393	0.0497	0.0816	T	C	0.71
P01911	606	1.02	6	32358513	-161	20.1	1.21e-15	-0.399	0.0498	0.0836	G	A	0.73
P01911	606	1.02	6	32359763	-161	20.1	1.21e-15	-0.399	0.0498	0.0836	G	C	0.73
P01911	606	1.02	6	32362416	-168	18.9	6.32e-19	-0.47	0.0529	0.103	T	G	0.78
P01911	606	1.02	6	32364667	-177	17.2	7.46e-25	-0.598	0.0581	0.138	A	G	0.84
P01911	606	1.02	6	32365580	-161	20.1	1.21e-15	-0.399	0.0498	0.0836	A	G	0.73
P01911	606	1.02	6	32365840	-161	20.1	1.23e-15	-0.399	0.0498	0.0836	T	C	0.73
P01911	606	1.02	6	32367017	-180	17.4	3.34e-25	-0.597	0.0575	0.14	G	A	0.83
P01911	606	1.02	6	32367795	-157	22	9.74e-13	-0.325	0.0455	0.0664	G	T	0.46
P01911	606	1.02	6	32375745	-167	21.9	2.53e-14	-0.348	0.0456	0.0758	G	A	0.52
P01911	606	1.02	6	32376618	-167	21.9	2.57e-14	-0.348	0.0456	0.0758	C	T	0.52
P01911	606	1.02	6	32376882	-167	21.9	2.57e-14	-0.348	0.0456	0.0758	T	G	0.52
P01911	606	1.02	6	32376932	-167	21.9	2.57e-14	-0.348	0.0456	0.0758	C	T	0.52
P01911	606	1.02	6	32377061	-167	21.9	2.57e-14	-0.348	0.0456	0.0758	C	T	0.52
P01911	606	1.02	6	32377116	-167	21.9	2.57e-14	-0.348	0.0456	0.0758	C	G	0.52
P01911	606	1.02	6	32377470	-167	21.9	2.57e-14	-0.348	0.0456	0.0758	C	T	0.52
P01911	606	1.02	6	32377539	-167	21.9	2.57e-14	-0.348	0.0456	0.0758	A	G	0.52
P01911	606	1.02	6	32377588	-167	21.9	2.57e-14	-0.348	0.0456	0.0758	T	A	0.52
P01911	606	1.02	6	32378787	-167	21.9	2.57e-14	-0.348	0.0456	0.0758	T	C	0.52
P01911	606	1.02	6	32378834	-167	21.9	2.57e-14	-0.348	0.0456	0.0758	T	C	0.52
P01911	606	1.02	6	32378866	-167	21.9	2.57e-14	-0.348	0.0456	0.0758	T	G	0.52
P01911	606	1.02	6	32378877	-167	21.9	2.57e-14	-0.348	0.0456	0.0758	C	T	0.52
P01911	606	1.02	6	32378940	-160	20.1	1.41e-15	-0.398	0.0499	0.0832	C	T	0.73
P01911	606	1.02	6	32378982	-167	21.9	2.55e-14	-0.348	0.0456	0.0758	A	G	0.52
P01911	606	1.02	6	32379011	-167	21.9	2.55e-14	-0.348	0.0456	0.0758	A	G	0.52
P01911	606	1.02	6	32379031	-167	21.9	2.55e-14	-0.348	0.0456	0.0758	G	A	0.52
P01911	606	1.02	6	32379047	-167	21.9	2.67e-14	-0.348	0.0457	0.0757	G	A	0.52
P01911	606	1.02	6	32379101	-167	21.9	2.57e-14	-0.348	0.0456	0.0758	T	C	0.52
P01911	606	1.02	6	32379239	-167	21.9	2.57e-14	-0.348	0.0456	0.0758	A	G	0.52
P01911	606	1.02	6	32379445	-167	21.9	2.57e-14	-0.348	0.0456	0.0758	T	C	0.52
P01911	606	1.02	6	32379682	-167	21.9	2.57e-14	-0.348	0.0456	0.0758	T	C	0.52
P01911	606	1.02	6	32380190	-167	21.9	2.57e-14	-0.348	0.0456	0.0758	G	A	0.52
P01911	606	1.02	6	32380262	-166	21.9	2.94e-14	-0.347	0.0457	0.0754	A	G	0.52
P01911	606	1.02	6	32380715	-175	21.8	1.05e-15	-0.368	0.0459	0.084	C	T	0.52
P01911	606	1.02	6	32380717	-159	20	1.87e-15	-0.397	0.0499	0.0825	C	G	0.73
P01911	606	1.02	6	32380782	-167	21.9	2.21e-14	-0.349	0.0457	0.0762	T	A	0.52
P01911	606	1.02	6	32380785	-166	21.9	2.91e-14	-0.347	0.0457	0.0755	G	A	0.52
P01911	606	1.02	6	32380818	-166	21.9	2.87e-14	-0.347	0.0457	0.0755	A	G	0.52
P01911	606	1.02	6	32380826	-166	21.9	3.45e-14	-0.346	0.0457	0.075	G	A	0.52
P01911	606	1.02	6	32380860	-166	21.9	3.68e-14	-0.346	0.0457	0.0748	C	A	0.52
P01911	606	1.02	6	32381041	-166	21.9	3.27e-14	-0.346	0.0457	0.0752	C	G	0.52
P01911	606	1.02	6	32381210	-162	21.7	9.62e-14	-0.342	0.046	0.0724	T	C	0.53
P01911	606	1.02	6	32381736	-169	22	1.61e-14	-0.35	0.0456	0.077	T	A	0.52
P01911	606	1.02	6	32392906	-180	17.3	2.5e-25	-0.6	0.0577	0.141	C	A	0.84
P01911	606	1.02	6	32392981	-180	17.3	2.56e-25	-0.6	0.0577	0.141	C	T	0.84
P01911	606	1.02	6	32393235	-180	17.4	4.65e-25	-0.596	0.0576	0.14	G	C	0.84
P01911	606	1.02	6	32401079	-182	17.5	1.98e-25	-0.596	0.0572	0.142	A	G	0.83
P01911	606	1.02	6	32404048	-182	17.5	1.89e-25	-0.596	0.0572	0.142	G	C	0.83
P01911	606	1.02	6	32404377	-182	17.5	1.98e-25	-0.596	0.0572	0.142	A	C	0.83
P01911	606	1.02	6	32406579	-179	17.4	4.75e-25	-0.595	0.0576	0.14	T	C	0.84
P01911	606	1.02	6	32409058	-175	17.1	1.42e-24	-0.597	0.0584	0.137	T	C	0.84
P01911	606	1.02	6	32410941	-151	21.4	1.77e-12	-0.329	0.0467	0.0649	T	C	0.53
P01911	606	1.02	6	32410987	-179	17.4	5.63e-25	-0.594	0.0576	0.139	A	G	0.84
P01911	606	1.02	6	32411035	-151	21.4	1.86e-12	-0.329	0.0467	0.0648	A	C	0.53
P01911	606	1.02	6	32411646	-167	21.2	3.33e-15	-0.372	0.0472	0.081	T	G	0.57
P01911	606	1.02	6	32412398	-167	21.2	3.33e-15	-0.372	0.0472	0.081	C	T	0.57
P01911	606	1.02	6	32412480	-167	21.2	3.33e-15	-0.372	0.0472	0.081	G	A	0.57
P01911	606	1.02	6	32412539	-167	21.2	3.33e-15	-0.372	0.0472	0.081	A	G	0.57
P01911	606	1.02	6	32413051	-179	17.4	5.63e-25	-0.594	0.0576	0.139	A	G	0.84
P01911	606	1.02	6	32413094	-167	21.2	3.33e-15	-0.372	0.0472	0.081	A	G	0.57
P01911	606	1.02	6	32413150	-167	21.2	3.33e-15	-0.372	0.0472	0.081	G	A	0.57
P01911	606	1.02	6	32413259	-167	21.2	3.3e-15	-0.372	0.0472	0.081	A	G	0.57
P01911	606	1.02	6	32413459	-167	21.2	3e-15	-0.372	0.0472	0.0813	G	A	0.57
P01911	606	1.02	6	32413545	-179	17.3	5.49e-25	-0.595	0.0576	0.139	G	A	0.84
P01911	606	1.02	6	32413830	-167	21.2	2.88e-15	-0.373	0.0472	0.0814	G	C	0.57
P01911	606	1.02	6	32413889	-167	21.2	3.68e-15	-0.372	0.0472	0.0808	C	A	0.58
P01911	606	1.02	6	32414287	-174	21.3	3.72e-16	-0.382	0.0469	0.0867	T	C	0.57
P01911	606	1.02	6	32414290	-183	21	3.41e-18	-0.414	0.0476	0.0987	A	G	0.62
P01911	606	1.02	6	32415522	-174	21.3	3.81e-16	-0.382	0.0469	0.0866	C	T	0.57
P01911	606	1.02	6	32418018	-188	21.5	2.48e-18	-0.406	0.0465	0.0996	C	T	0.63
P01911	606	1.02	6	32418031	-188	21.5	2.48e-18	-0.406	0.0465	0.0996	A	C	0.63
P01911	606	1.02	6	32418579	-174	21.3	3.53e-16	-0.382	0.0469	0.0868	A	C	0.57
P01911	606	1.02	6	32418710	-188	21.5	2.48e-18	-0.406	0.0465	0.0996	C	A	0.63
P01911	606	1.02	6	32420179	-174	21.3	3.41e-16	-0.383	0.0469	0.0869	C	T	0.57
P01911	606	1.02	6	32420238	-174	21.3	3.51e-16	-0.383	0.0469	0.0868	T	C	0.57
P01911	606	1.02	6	32421227	-180	17.5	1.04e-24	-0.586	0.0571	0.137	A	G	0.83
P01911	606	1.02	6	32422125	-180	17.5	1.04e-24	-0.586	0.0571	0.137	G	A	0.83
P01911	606	1.02	6	32423915	-179	17.5	1.23e-24	-0.586	0.0572	0.137	C	G	0.83
P01911	606	1.02	6	32424568	-188	21.5	2.38e-18	-0.406	0.0465	0.0997	A	G	0.63
P01911	606	1.02	6	32424677	-174	21.3	3.52e-16	-0.382	0.0469	0.0868	A	T	0.57
P01911	606	1.02	6	32424882	-188	21.5	1.99e-18	-0.408	0.0465	0.1	T	C	0.63
P01911	606	1.02	6	32425487	-188	21.5	2.05e-18	-0.407	0.0465	0.1	G	T	0.63
P01911	606	1.02	6	32426458	-173	21.2	3.58e-16	-0.384	0.0471	0.0868	T	G	0.57
P01911	606	1.02	6	32427179	-170	21.4	2.12e-15	-0.371	0.0468	0.0822	A	T	0.61
P01911	606	1.02	6	32427789	-179	21.3	4.9e-17	-0.394	0.0469	0.0919	T	C	0.57
P01911	606	1.02	6	32428186	-188	20.7	1.37e-19	-0.436	0.0482	0.107	G	C	0.73
P01911	606	1.02	6	32428285	-188	20.7	1.37e-19	-0.436	0.0482	0.107	C	T	0.73
P01911	606	1.02	6	32428772	-178	21.8	2.77e-16	-0.375	0.0459	0.0874	A	G	0.47
P01911	606	1.02	6	32429011	-188	20.7	1.37e-19	-0.436	0.0482	0.107	C	T	0.73
P01911	606	1.02	6	32429582	-184	17.4	3.05e-26	-0.611	0.0576	0.147	A	G	0.84
P01911	606	1.02	6	32431358	-188	20.7	1.35e-19	-0.436	0.0482	0.107	T	G	0.73
P01911	606	1.02	6	32431623	-188	20.7	1.26e-19	-0.437	0.0482	0.107	T	C	0.73
P01911	606	1.02	6	32432556	-179	20.4	1.48e-18	-0.432	0.0491	0.101	C	T	0.71
P01911	606	1.02	6	32432969	-182	17.2	5.41e-26	-0.612	0.058	0.145	A	C	0.84
P01911	606	1.02	6	32433085	-184	17.4	3.05e-26	-0.611	0.0576	0.147	A	T	0.84
P01911	606	1.02	6	32434978	-184	17.4	3.05e-26	-0.611	0.0576	0.147	A	G	0.84
P01911	606	1.02	6	32438783	-184	17.3	3.01e-26	-0.611	0.0577	0.147	C	G	0.84
P01911	606	1.02	6	32439077	-184	20.5	3.69e-19	-0.436	0.0487	0.104	T	C	0.73
P01911	606	1.02	6	32441100	-184	20.5	3.79e-19	-0.436	0.0487	0.104	A	C	0.73
P01911	606	1.02	6	32442836	-178	21.8	2.53e-16	-0.376	0.0459	0.0877	T	G	0.47
P01911	606	1.02	6	32443172	-178	21.7	2.78e-16	-0.376	0.046	0.0874	C	T	0.47
P01911	606	1.02	6	32443269	-188	20.7	1.16e-19	-0.438	0.0482	0.107	A	C	0.73
P01911	606	1.02	6	32443451	-178	21.8	2.53e-16	-0.376	0.0459	0.0877	G	A	0.47
P01911	606	1.02	6	32443641	-188	20.7	1.16e-19	-0.438	0.0482	0.107	G	A	0.73
P01911	606	1.02	6	32443876	-178	21.7	2.27e-16	-0.379	0.0462	0.0879	C	T	0.47
P01911	606	1.02	6	32444078	-178	21.8	2.53e-16	-0.376	0.0459	0.0877	G	A	0.47
P01911	606	1.02	6	32444198	-178	21.8	2.53e-16	-0.376	0.0459	0.0877	G	T	0.47
P01911	606	1.02	6	32444330	-178	21.8	2.53e-16	-0.376	0.0459	0.0877	A	C	0.47
P01911	606	1.02	6	32444475	-183	20.5	3.9e-19	-0.436	0.0488	0.104	T	C	0.73
P01911	606	1.02	6	32445030	-188	20.7	1.16e-19	-0.438	0.0482	0.107	T	C	0.73
P01911	606	1.02	6	32445079	-178	21.8	2.53e-16	-0.376	0.0459	0.0877	C	T	0.47
P01911	606	1.02	6	32445691	-178	21.8	2.53e-16	-0.376	0.0459	0.0877	C	T	0.47
P01911	606	1.02	6	32446051	-175	21.7	5.82e-16	-0.374	0.0462	0.0855	A	C	0.46
P01911	606	1.02	6	32446459	-178	21.8	2.53e-16	-0.376	0.0459	0.0877	G	A	0.47
P01911	606	1.02	6	32446922	-178	21.8	2.53e-16	-0.376	0.0459	0.0877	T	C	0.47
P01911	606	1.02	6	32447341	-178	21.8	2.53e-16	-0.376	0.0459	0.0877	G	A	0.47
P01911	606	1.02	6	32447364	-188	20.7	1.17e-19	-0.438	0.0483	0.107	T	C	0.73
P01911	606	1.02	6	32447451	-188	20.7	1.16e-19	-0.438	0.0482	0.107	G	A	0.73
P01911	606	1.02	6	32447474	-178	21.8	2.53e-16	-0.376	0.0459	0.0877	A	G	0.47
P01911	606	1.02	6	32448098	-183	20.5	5.29e-19	-0.434	0.0487	0.104	T	C	0.73
P01911	606	1.02	6	32448129	-178	21.8	2.53e-16	-0.376	0.0459	0.0877	T	C	0.47
P01911	606	1.02	6	32448398	-178	21.8	2.53e-16	-0.376	0.0459	0.0877	T	G	0.47
P01911	606	1.02	6	32448599	-188	22	1.17e-17	-0.388	0.0454	0.0956	C	T	0.5
P01911	606	1.02	6	32448622	-188	20.7	1.19e-19	-0.438	0.0482	0.107	T	C	0.73
P01911	606	1.02	6	32449050	-188	20.6	7.48e-20	-0.442	0.0485	0.109	T	C	0.73
P01911	606	1.02	6	32449138	-178	21.8	2.53e-16	-0.376	0.0459	0.0877	C	T	0.47
P01911	606	1.02	6	32449160	-178	21.8	2.35e-16	-0.377	0.046	0.0878	G	T	0.47
P01911	606	1.02	6	32449188	-178	21.8	2.35e-16	-0.377	0.046	0.0878	G	A	0.47
P01911	606	1.02	6	32449198	-178	21.8	2.35e-16	-0.377	0.046	0.0878	A	G	0.47
P01911	606	1.02	6	32449411	-178	21.7	1.96e-16	-0.379	0.0461	0.0883	T	C	0.47
P01911	606	1.02	6	32449523	-173	20.2	1.22e-17	-0.423	0.0495	0.0955	T	C	0.72
P01911	606	1.02	6	32449797	-183	20.4	3.41e-19	-0.438	0.049	0.105	C	T	0.73
P01911	606	1.02	6	32450089	-177	21.6	2.89e-16	-0.379	0.0463	0.0873	G	T	0.46
P01911	606	1.02	6	32451361	-190	20.7	3.57e-20	-0.445	0.0483	0.111	C	A	0.72
P01911	606	1.02	6	32451570	-178	21.7	2.06e-16	-0.379	0.0461	0.0882	C	T	0.47
P01911	606	1.02	6	32451650	-185	20.6	3.08e-19	-0.434	0.0484	0.105	T	C	0.71
P01911	606	1.02	6	32452626	-178	21.7	2.37e-16	-0.378	0.0461	0.0878	C	G	0.47
P01911	606	1.02	6	32453191	-177	20.9	2.27e-17	-0.405	0.0478	0.0939	T	C	0.67
P01911	606	1.02	6	32493298	-186	18.1	6.59e-25	-0.571	0.0554	0.139	G	T	0.81
P01911	606	1.02	6	32503613	-185	17.9	7.01e-25	-0.574	0.0557	0.139	A	G	0.82
P01911	606	1.02	6	32503930	-190	17.8	1.21e-26	-0.6	0.0561	0.149	C	T	0.83
P01911	606	1.02	6	32504571	-189	17.6	8.75e-27	-0.608	0.0568	0.15	T	C	0.81
P01911	606	1.02	6	32505126	-192	17.9	9.81e-27	-0.596	0.0557	0.15	G	T	0.82
P01911	606	1.02	6	32505551	-190	17.9	2.02e-26	-0.594	0.0559	0.148	A	G	0.82
P01911	606	1.02	6	32509417	-190	17.8	1.04e-26	-0.602	0.0562	0.149	A	T	0.83
P01911	606	1.02	6	32511698	-191	17.8	8.93e-27	-0.602	0.0562	0.15	A	G	0.83
P01911	606	1.02	6	32513076	-185	17.5	3.33e-26	-0.606	0.0573	0.146	C	T	0.83
P01911	606	1.02	6	32519108	-192	18	1.03e-26	-0.596	0.0557	0.149	G	C	0.82
P01911	606	1.02	6	32521484	-192	17.8	4.44e-27	-0.606	0.0562	0.152	G	A	0.83
P01911	606	1.02	6	32549259	-191	18.4	2.84e-25	-0.564	0.0543	0.141	G	A	0.81
P01911	606	1.02	6	32554607	-194	17.8	1.99e-27	-0.608	0.0561	0.154	T	C	0.83
P01911	606	1.02	6	32561794	-192	18.4	2.62e-25	-0.564	0.0543	0.141	C	G	0.82
P01911	606	1.02	6	32566011	-193	17.9	3.44e-27	-0.605	0.056	0.152	C	A	0.83
P01911	606	1.02	6	32574060	-196	17.9	6.03e-28	-0.613	0.0559	0.157	A	C	0.83
P01911	606	1.02	6	32575369	-196	17.9	6.5e-28	-0.612	0.0559	0.157	G	T	0.83
P01911	606	1.02	6	32575544	-196	17.9	6.19e-28	-0.612	0.0559	0.157	A	T	0.83
P01911	606	1.02	6	32575700	-191	17.6	1.34e-27	-0.62	0.0569	0.155	A	G	0.83
P01911	606	1.02	6	32577385	-192	17.7	1.74e-27	-0.613	0.0564	0.154	T	C	0.83
P01911	606	1.02	6	32578449	-196	17.9	6.43e-28	-0.612	0.0559	0.157	T	C	0.83
P01911	606	1.02	6	32578885	-196	17.9	6.83e-28	-0.611	0.0558	0.156	T	C	0.83
P01911	606	1.02	6	32580411	-196	17.9	9.17e-28	-0.61	0.0558	0.156	A	G	0.82
P01911	606	1.02	6	32580637	-196	17.9	6.44e-28	-0.612	0.0559	0.157	C	T	0.83
P01911	606	1.02	6	32580723	-191	17.6	1.16e-27	-0.621	0.0569	0.155	G	T	0.83
P01911	606	1.02	6	32581333	-196	17.9	6.44e-28	-0.612	0.0559	0.157	G	A	0.83
P01911	606	1.02	6	32581515	-196	18	1e-27	-0.607	0.0556	0.155	G	A	0.82
P01911	606	1.02	6	32583212	-194	21.9	8.59e-19	-0.404	0.0456	0.102	A	G	0.57
P01911	606	1.02	6	32583543	-188	17.7	3.42e-26	-0.597	0.0564	0.146	A	G	0.82
P01911	606	1.02	6	32583653	-194	21.9	8.87e-19	-0.403	0.0456	0.102	A	G	0.57
P01911	606	1.02	6	32583860	-192	17.6	9.35e-28	-0.621	0.0569	0.156	C	G	0.83
P01911	606	1.02	6	32584014	-192	17.6	1.1e-27	-0.621	0.0569	0.155	T	C	0.83
P01911	606	1.02	6	32584153	-193	21.9	1.22e-18	-0.402	0.0456	0.101	G	A	0.54
P01911	606	1.02	6	32584609	-192	17.6	1.1e-27	-0.621	0.0569	0.155	A	C	0.83
P01911	606	1.02	6	32585755	-191	17.6	1.29e-27	-0.62	0.057	0.155	T	A	0.83
P01911	606	1.02	6	32586019	-193	17.6	8.71e-28	-0.62	0.0567	0.156	A	G	0.83
P01911	606	1.02	6	32586854	-191	17.5	1.15e-27	-0.621	0.057	0.155	G	A	0.83
P01911	606	1.02	6	32587213	-203	21.7	8.97e-21	-0.431	0.0461	0.114	T	C	0.6
P01911	606	1.02	6	32587588	-191	22	4.81e-18	-0.393	0.0454	0.0979	A	G	0.49
P01911	606	1.02	6	32587768	-191	17.5	1.15e-27	-0.621	0.057	0.155	G	A	0.83
P01911	606	1.02	6	32587897	-191	17.5	1.13e-27	-0.621	0.057	0.155	G	T	0.83
P01911	606	1.02	6	32588877	-190	17.5	2.63e-27	-0.618	0.0571	0.153	A	G	0.82
P01911	606	1.02	6	32589842	-195	17.8	8.38e-28	-0.612	0.056	0.156	G	A	0.83
P01911	606	1.02	6	32590501	-193	21.8	9.06e-19	-0.405	0.0458	0.102	A	C	0.58
P01911	606	1.02	6	32590899	-186	21.7	1.2e-17	-0.394	0.0461	0.0955	G	T	0.49
P01911	606	1.02	6	32590953	-184	21.6	1.5e-17	-0.395	0.0463	0.0949	T	C	0.5
P01911	606	1.02	6	32591428	-172	18.2	4.02e-21	-0.517	0.0549	0.116	A	G	0.79
P01911	606	1.02	6	32591751	-188	17.4	3.49e-27	-0.62	0.0574	0.152	A	G	0.83
P01911	606	1.02	6	32593080	-178	18.2	2.12e-22	-0.534	0.0548	0.124	A	G	0.8
P01911	606	1.02	6	32597064	-195	21.8	3.78e-19	-0.411	0.0459	0.104	G	A	0.58
P01911	606	1.02	6	32600003	-197	19.5	5.87e-24	-0.519	0.0514	0.133	T	C	0.78
P01911	606	1.02	6	32600375	-189	17.3	1.2e-27	-0.628	0.0577	0.155	T	C	0.83
P01911	606	1.02	6	32601684	-181	18	6.62e-24	-0.561	0.0557	0.133	T	G	0.8
P01911	606	1.02	6	32602482	-183	19.8	2.12e-20	-0.467	0.0505	0.112	T	C	0.76
P01911	606	1.02	6	32605558	-192	17.9	5.92e-27	-0.601	0.0559	0.151	G	A	0.82
P01911	606	1.02	6	32610461	-176	19	2.08e-20	-0.487	0.0526	0.112	A	G	0.78
P01911	606	1.02	6	32620572	-178	20	5.73e-19	-0.444	0.0499	0.103	G	A	0.71
P01911	606	1.02	6	32626739	-193	22.4	5.42e-18	-0.386	0.0447	0.0975	A	G	0.48
P01911	606	1.02	6	32627747	-180	19.7	5.46e-20	-0.466	0.0509	0.109	A	G	0.75
P01911	606	1.02	6	32628342	-184	18.8	1.35e-22	-0.519	0.0531	0.125	T	C	0.79
P01911	606	1.02	6	32634010	-181	19.7	3.93e-20	-0.466	0.0507	0.11	G	A	0.75
P01911	606	1.02	6	32634387	-175	19.6	5.71e-19	-0.453	0.0509	0.103	C	T	0.75
P01911	606	1.02	6	32635846	-178	19.7	1.38e-19	-0.461	0.0509	0.107	C	G	0.75
P01911	606	1.02	6	32637680	-178	19.6	1.35e-19	-0.462	0.051	0.107	T	C	0.75
P01911	606	1.02	6	32649676	-194	22	1.44e-18	-0.399	0.0454	0.101	G	T	0.58
P01911	606	1.02	6	32652305	-178	19.6	1.15e-19	-0.463	0.051	0.107	A	C	0.75
P01911	606	1.02	6	32652581	-176	19.6	2.24e-19	-0.46	0.0511	0.106	T	C	0.74
P01911	606	1.02	6	32658310	-183	23.2	2.79e-15	-0.341	0.0432	0.0815	G	A	0.47
P01911	606	1.02	6	32658327	-192	22.4	1.05e-17	-0.383	0.0447	0.0958	G	T	0.57
P01911	606	1.02	6	32659435	-191	22.5	1.71e-17	-0.379	0.0445	0.0946	G	A	0.56
P01911	606	1.02	6	32659838	-179	16.8	9.59e-27	-0.639	0.0597	0.15	T	C	0.84
P01911	606	1.02	6	32660375	-192	22.4	1.05e-17	-0.383	0.0447	0.0958	A	G	0.57
P01911	606	1.02	6	32661294	-192	22.4	1.05e-17	-0.383	0.0447	0.0958	T	C	0.57
P01911	606	1.02	6	32661779	-177	19.6	1.75e-19	-0.46	0.0509	0.106	T	G	0.75
P01911	606	1.02	6	32662904	-192	22.4	1.05e-17	-0.383	0.0447	0.0958	G	C	0.57
P01911	606	1.02	6	32663606	-192	22.3	8.06e-18	-0.385	0.0448	0.0965	G	C	0.57
P01911	606	1.02	6	32663631	-177	19.6	2.02e-19	-0.459	0.0509	0.106	T	C	0.75
P01911	606	1.02	6	32663925	-193	22.3	5.38e-18	-0.387	0.0448	0.0976	C	A	0.57
P01911	606	1.02	6	32664458	-192	22.4	1.05e-17	-0.383	0.0447	0.0958	T	C	0.57
P01911	606	1.02	6	32664880	-192	22.4	1.06e-17	-0.383	0.0447	0.0958	T	G	0.57
P01911	606	1.02	6	32665086	-192	22.4	1.02e-17	-0.383	0.0447	0.0959	C	T	0.57
P01911	606	1.02	6	32665285	-190	22.4	2.09e-17	-0.379	0.0447	0.0941	G	T	0.57
P01911	606	1.02	6	32665367	-190	22.4	1.67e-17	-0.381	0.0447	0.0947	T	G	0.57
P01911	606	1.02	6	32666397	-192	22.4	1.05e-17	-0.383	0.0447	0.0958	C	T	0.57
P01911	606	1.02	6	32666738	-192	22.4	1.02e-17	-0.383	0.0447	0.0959	C	T	0.57
P01911	606	1.02	6	32667119	-177	19.6	2.03e-19	-0.459	0.051	0.106	T	C	0.75
P01911	606	1.02	6	32667280	-192	22.3	8.97e-18	-0.384	0.0448	0.0962	A	G	0.57
P01911	606	1.02	6	32667762	-186	22.3	8.04e-17	-0.373	0.0448	0.0906	A	G	0.55
P01911	606	1.02	6	32667946	-176	19.6	1.96e-19	-0.461	0.0511	0.106	T	G	0.75
P01911	606	1.02	6	32667958	-191	22.3	9.42e-18	-0.385	0.0449	0.0961	A	G	0.57
P01911	606	1.02	6	32668323	-192	22.3	9.06e-18	-0.384	0.0448	0.0962	G	A	0.57
P01911	606	1.02	6	32668336	-192	22.3	9.06e-18	-0.384	0.0448	0.0962	A	C	0.57
P01911	606	1.02	6	32668439	-186	19.1	1.79e-22	-0.511	0.0524	0.124	A	C	0.78
P01911	606	1.02	6	32668713	-192	22.3	8.85e-18	-0.384	0.0448	0.0963	C	G	0.57
P01911	606	1.02	6	32669018	-193	22	1.65e-18	-0.399	0.0454	0.101	C	A	0.59
P01911	606	1.02	6	32670136	-177	19.6	1.84e-19	-0.46	0.0509	0.106	T	C	0.75
P01911	606	1.02	6	32670308	-192	22.3	9.06e-18	-0.384	0.0448	0.0962	A	G	0.57
P01911	606	1.02	6	32670464	-192	22.3	8.94e-18	-0.384	0.0448	0.0963	G	T	0.57
P01911	606	1.02	6	32670897	-191	22.3	1.05e-17	-0.384	0.0448	0.0958	T	C	0.57
P01911	606	1.02	6	32671765	-192	22.3	8.51e-18	-0.385	0.0448	0.0964	A	G	0.57
P01911	606	1.02	6	32672089	-178	19.5	1.01e-19	-0.465	0.0512	0.108	T	C	0.75
P01911	606	1.02	6	32674573	-174	21.9	1.69e-15	-0.363	0.0456	0.0828	T	C	0.54
P01911	606	1.02	6	32674643	-179	22	3.46e-16	-0.371	0.0455	0.0868	A	G	0.55
P01911	606	1.02	6	32674649	-179	22	3.48e-16	-0.371	0.0455	0.0868	A	G	0.55
P01911	606	1.02	6	32674700	-179	22	3.55e-16	-0.371	0.0455	0.0868	G	A	0.55
P01911	606	1.02	6	32674952	-192	22.3	7.81e-18	-0.385	0.0448	0.0966	T	C	0.57
P01911	606	1.02	6	32675067	-171	22.6	4.55e-14	-0.333	0.0442	0.0743	T	C	0.46
P01911	606	1.02	6	32675109	-179	22	3.55e-16	-0.371	0.0455	0.0868	T	C	0.55
P01911	606	1.02	6	32676251	-193	22	1.49e-18	-0.4	0.0455	0.101	C	A	0.59
P01911	606	1.02	6	32677190	-179	22	3.55e-16	-0.371	0.0455	0.0868	C	T	0.55
P01911	606	1.02	6	32677846	-162	20.3	1.46e-15	-0.393	0.0492	0.0831	T	C	0.72
P01911	606	1.02	6	32678136	-176	21.9	1.1e-15	-0.366	0.0457	0.0839	C	T	0.55
P01911	606	1.02	6	32678182	-148	21.2	3.1e-12	-0.329	0.0472	0.0635	C	G	0.47
P01911	606	1.02	6	32678199	-149	20.9	8.8e-13	-0.342	0.0479	0.0667	G	A	0.47
P01911	606	1.02	6	32678206	-170	19.6	4.14e-18	-0.443	0.051	0.0982	G	A	0.75
P01911	606	1.02	6	32678477	-179	22	3.47e-16	-0.371	0.0455	0.0868	C	A	0.55
P01911	606	1.02	6	32678597	-179	22	3.47e-16	-0.371	0.0455	0.0868	C	G	0.55
P01911	606	1.02	6	32678867	-179	22	3.47e-16	-0.371	0.0455	0.0868	G	A	0.55
P01911	606	1.02	6	32678999	-179	22	3.36e-16	-0.371	0.0455	0.0869	A	G	0.55
P01911	606	1.02	6	32679146	-179	22	3.47e-16	-0.371	0.0455	0.0868	C	G	0.55
P01911	606	1.02	6	32680122	-184	19.6	4.67e-21	-0.481	0.0511	0.116	G	A	0.76
P01911	606	1.02	6	32681631	-193	21.9	1.1e-18	-0.403	0.0457	0.102	C	T	0.59
P01911	606	1.02	6	32687329	-154	22.3	4.85e-12	-0.31	0.0448	0.0623	G	A	0.51
P01911	606	1.02	6	32691133	-154	22.3	4.63e-12	-0.31	0.0448	0.0624	G	C	0.51
P01911	606	1.02	6	32691944	-154	22.3	4.44e-12	-0.31	0.0448	0.0626	G	A	0.51
P01911	606	1.02	6	32694420	-158	22.1	9.9e-13	-0.322	0.0452	0.0664	A	T	0.51
P01911	606	1.02	6	32697785	-157	22	1.07e-12	-0.323	0.0454	0.0662	C	G	0.51
P01911	606	1.02	6	32698212	-154	22.3	4.66e-12	-0.31	0.0448	0.0624	C	A	0.51
P01911	606	1.02	6	32698570	-154	22.3	4.66e-12	-0.31	0.0448	0.0624	G	A	0.51
P01911	606	1.02	6	32699325	-163	16.5	8.57e-23	-0.594	0.0605	0.126	A	G	0.85
P01911	606	1.02	6	32699587	-154	22.3	4.55e-12	-0.31	0.0448	0.0625	T	C	0.51
P01911	606	1.02	6	32700848	-154	22.3	4.66e-12	-0.31	0.0448	0.0624	A	T	0.51
P01911	606	1.02	6	32702277	-158	22.2	9.18e-13	-0.322	0.0451	0.0666	C	A	0.51
P01911	606	1.02	6	32702800	-158	22.2	9.18e-13	-0.322	0.0451	0.0666	G	T	0.51
P01911	606	1.02	6	32703366	-158	22.2	9.18e-13	-0.322	0.0451	0.0666	T	C	0.51
P01911	606	1.02	6	32704659	-154	22.3	4.66e-12	-0.31	0.0448	0.0624	T	C	0.51
P01911	606	1.02	6	32704943	-154	22.3	4.6e-12	-0.31	0.0448	0.0625	A	G	0.51
P01911	606	1.02	6	32705023	-154	22.3	4.72e-12	-0.31	0.0448	0.0624	G	A	0.51
P01911	606	1.02	6	32705295	-154	22.3	4.32e-12	-0.311	0.0449	0.0626	T	A	0.51
P01911	606	1.02	6	32706042	-155	22.3	4.17e-12	-0.311	0.0449	0.0627	A	G	0.51
P01911	606	1.02	6	32707018	-154	22.3	4.66e-12	-0.31	0.0448	0.0624	T	C	0.51
P01911	606	1.02	6	32707295	-154	22.3	4.76e-12	-0.31	0.0448	0.0624	G	T	0.51
P01911	606	1.02	6	32707636	-154	22.3	4.54e-12	-0.31	0.0448	0.0625	C	A	0.51
P01911	606	1.02	6	32707887	-154	22.3	4.66e-12	-0.31	0.0448	0.0624	T	G	0.51
P01911	606	1.02	6	32710594	-154	22.4	5.45e-12	-0.308	0.0447	0.062	C	G	0.52
P01911	606	1.02	6	32710855	-158	22.3	1.13e-12	-0.32	0.0449	0.0661	G	A	0.51
P01911	606	1.02	6	32710935	-154	22.4	5.45e-12	-0.308	0.0447	0.062	C	T	0.52
P01911	606	1.02	6	32711576	-156	22.3	2.55e-12	-0.314	0.0449	0.064	A	C	0.52
P01911	606	1.02	6	32711655	-157	22.2	1.47e-12	-0.318	0.045	0.0654	G	C	0.51
P01911	606	1.02	6	32712182	-158	22.2	1.03e-12	-0.321	0.045	0.0663	T	C	0.51
P01911	606	1.02	6	32712411	-156	22.3	2.69e-12	-0.314	0.0449	0.0638	A	C	0.52
P01911	606	1.02	6	32712666	-161	16.5	1.57e-22	-0.594	0.0608	0.125	C	T	0.86
P01911	606	1.02	6	32713030	-156	22.3	2.69e-12	-0.314	0.0449	0.0638	T	C	0.52
P01911	606	1.02	6	32714783	-156	22.3	2.67e-12	-0.314	0.0449	0.0639	A	T	0.52
P01911	606	1.02	6	32714894	-156	22.3	2.67e-12	-0.314	0.0449	0.0639	G	C	0.52
P01911	606	1.02	6	32715569	-156	22.3	2.67e-12	-0.314	0.0449	0.0639	G	T	0.52
P01911	606	1.02	6	32715846	-156	22.3	2.67e-12	-0.314	0.0449	0.0639	A	G	0.52
P01911	606	1.02	6	32716452	-156	22.3	2.67e-12	-0.314	0.0449	0.0639	T	G	0.52
P01911	606	1.02	6	32716810	-156	22.3	2.67e-12	-0.314	0.0449	0.0639	A	G	0.52
P01911	606	1.02	6	32716813	-156	22.3	2.67e-12	-0.314	0.0449	0.0639	A	G	0.52
P01911	606	1.02	6	32717333	-156	22.3	2.67e-12	-0.314	0.0449	0.0639	C	T	0.52
P01911	606	1.02	6	32717918	-156	22.3	2.67e-12	-0.314	0.0449	0.0639	T	A	0.52
P01911	606	1.02	6	32718681	-156	22.3	2.67e-12	-0.314	0.0449	0.0639	A	G	0.52
P01911	606	1.02	6	32719491	-156	22.3	2.69e-12	-0.314	0.0449	0.0638	G	T	0.52
P01911	606	1.02	6	32719804	-156	22.3	2.63e-12	-0.314	0.0449	0.0639	A	G	0.52
P01911	606	1.02	6	32719937	-156	22.3	2.63e-12	-0.314	0.0449	0.0639	C	G	0.52
P01911	606	1.02	6	32720151	-157	22.3	2.33e-12	-0.314	0.0447	0.0642	T	C	0.52
P01911	606	1.02	6	32720410	-156	22.3	2.63e-12	-0.314	0.0449	0.0639	C	T	0.52
P01911	606	1.02	6	32720462	-156	22.3	2.63e-12	-0.314	0.0449	0.0639	C	T	0.52
P01911	606	1.02	6	32720514	-156	22.3	2.65e-12	-0.314	0.0449	0.0639	T	A	0.52
P01911	606	1.02	6	32720531	-156	22.3	2.65e-12	-0.314	0.0449	0.0639	G	A	0.52
P01911	606	1.02	6	32720539	-156	22.3	2.65e-12	-0.314	0.0449	0.0639	A	C	0.52
P01911	606	1.02	6	32721130	-155	22.3	3.24e-12	-0.313	0.0449	0.0634	T	C	0.52
P01911	606	1.02	6	32721195	-155	22.3	3.24e-12	-0.313	0.0449	0.0634	C	T	0.52
P01911	606	1.02	6	32721351	-155	22.3	3.31e-12	-0.312	0.0449	0.0633	G	A	0.52
P01911	606	1.02	6	32721371	-155	22.3	3.24e-12	-0.313	0.0449	0.0634	C	T	0.52
P01911	606	1.02	6	32721574	-155	22.3	3.31e-12	-0.312	0.0449	0.0633	C	T	0.52
P01911	606	1.02	6	32722019	-155	22.3	3.24e-12	-0.313	0.0449	0.0634	T	A	0.52
P01911	606	1.02	6	32722611	-155	22.3	3.31e-12	-0.312	0.0449	0.0633	A	G	0.52
P01911	606	1.02	6	32722614	-155	22.3	3.24e-12	-0.313	0.0449	0.0634	A	G	0.52
P01911	606	1.02	6	32722625	-155	22.3	3.24e-12	-0.313	0.0449	0.0634	T	C	0.52
P01911	606	1.02	6	32724061	-155	22.3	3.39e-12	-0.312	0.0448	0.0632	A	G	0.52
P01911	606	1.02	6	32724305	-154	22.2	4.21e-12	-0.313	0.0451	0.0627	T	C	0.51
P01911	606	1.02	6	32724317	-155	22.2	2.64e-12	-0.315	0.045	0.0639	C	T	0.51
P01911	606	1.02	6	32724324	-155	22.2	2.7e-12	-0.315	0.0451	0.0638	T	C	0.51
P01911	606	1.02	6	32724719	-155	22.3	3.36e-12	-0.312	0.0449	0.0633	T	C	0.52
P01911	606	1.02	6	32725062	-155	22.3	3.36e-12	-0.312	0.0449	0.0633	T	A	0.52
P01911	606	1.02	6	32725286	-155	22.3	3.36e-12	-0.312	0.0449	0.0633	A	T	0.52
P01911	606	1.02	6	32725517	-155	22.3	3.36e-12	-0.312	0.0449	0.0633	T	C	0.52
P01911	606	1.02	6	32726577	-155	22.3	3.3e-12	-0.312	0.0449	0.0633	G	T	0.52
P01911	606	1.02	6	32727209	-155	22.3	3.36e-12	-0.312	0.0449	0.0633	T	G	0.52
P01911	606	1.02	6	32727267	-155	22.3	3.52e-12	-0.312	0.0449	0.0632	C	G	0.52
P01911	606	1.02	6	32727325	-155	22.3	3.36e-12	-0.312	0.0449	0.0633	A	G	0.52
P01911	606	1.02	6	32727680	-153	22.3	6.01e-12	-0.309	0.0449	0.0618	A	T	0.52
P01911	606	1.02	6	32727905	-153	22.3	5.74e-12	-0.309	0.0449	0.0619	A	C	0.52
P01911	606	1.02	6	32728191	-153	22.3	5.74e-12	-0.309	0.0449	0.0619	C	T	0.52
P01911	606	1.02	6	32728554	-153	22.3	5.74e-12	-0.309	0.0449	0.0619	C	A	0.52
P01911	606	1.02	6	32728588	-153	22.3	7.33e-12	-0.308	0.0449	0.0613	C	T	0.52
P01911	606	1.02	6	32728636	-153	22.3	7.33e-12	-0.308	0.0449	0.0613	C	A	0.52
P01911	606	1.02	6	32728642	-153	22.3	7.33e-12	-0.308	0.0449	0.0613	T	C	0.52
P01911	606	1.02	6	32728787	-153	22.2	5.69e-12	-0.31	0.0449	0.0619	G	A	0.52
P01911	606	1.02	6	32729058	-154	22.2	4.34e-12	-0.312	0.0451	0.0626	A	G	0.51
P01911	606	1.02	6	32729335	-153	22.3	5.99e-12	-0.309	0.0449	0.0618	T	C	0.52
P01911	606	1.02	6	32729412	-153	22.3	5.99e-12	-0.309	0.0449	0.0618	C	A	0.52
P01911	606	1.02	6	32742095	-163	16.6	1.28e-22	-0.589	0.0602	0.125	A	T	0.85
P01911	606	1.02	6	32756741	-163	16.9	7.25e-22	-0.567	0.059	0.121	A	G	0.84
P01911	606	1.02	6	32765182	-163	17	9.69e-22	-0.564	0.0588	0.12	G	A	0.84
P01911	606	1.02	6	31443570	-123	17.7	4.1e-12	-0.392	0.0565	0.0628	T	C	0.82
P01911	606	1.02	6	31456567	-119	17.3	6.55e-12	-0.397	0.0578	0.0616	A	G	0.83
P01911	606	1.02	6	31532814	-117	17	7.55e-12	-0.402	0.0587	0.0612	A	G	0.83
P01911	606	1.02	6	31563228	-116	17	8.41e-12	-0.402	0.0589	0.0609	A	C	0.84
P01911	606	1.02	6	31572481	-121	16.6	3.75e-13	-0.437	0.0601	0.0689	T	C	0.85
P01911	606	1.02	6	31577825	-131	17.8	1.73e-13	-0.415	0.0563	0.0709	A	G	0.82
P01911	606	1.02	6	31590354	-132	17.8	8.9e-14	-0.42	0.0563	0.0726	G	A	0.82
P01911	606	1.02	6	31639420	-133	17.8	8.11e-14	-0.42	0.0562	0.0728	A	G	0.82
P01911	606	1.02	6	31641485	-133	17.8	8.58e-14	-0.419	0.0562	0.0727	T	C	0.82
P01911	606	1.02	6	31646683	-133	17.8	8.19e-14	-0.42	0.0562	0.0728	A	G	0.82
P01911	606	1.02	6	31685654	-136	18.4	1.09e-13	-0.404	0.0544	0.0721	G	C	0.79
P01911	606	1.02	6	31698352	-135	18.4	2.2e-13	-0.399	0.0544	0.0703	T	C	0.79
P01911	606	1.02	6	31717692	-136	18.4	1.31e-13	-0.403	0.0544	0.0716	A	G	0.79
P01911	606	1.02	6	31778272	-138	18.3	4.5e-14	-0.412	0.0546	0.0743	G	A	0.79
P01911	606	1.02	6	31813774	-137	18.3	6.12e-14	-0.41	0.0546	0.0735	T	C	0.79
P01911	606	1.02	6	31820659	-137	18.3	6.21e-14	-0.41	0.0546	0.0735	T	C	0.79
P01911	606	1.02	6	31824828	-137	18.3	5.94e-14	-0.41	0.0546	0.0736	A	G	0.79
P01911	606	1.02	6	31841009	-136	18.3	1.13e-13	-0.405	0.0546	0.072	A	G	0.79
P01911	606	1.02	6	32296117	-137	19.3	1.54e-12	-0.366	0.0518	0.0653	T	C	0.73
P01911	606	1.02	6	32297901	-138	19.4	1.24e-12	-0.365	0.0514	0.0658	A	G	0.73
P01911	606	1.02	6	32297906	-138	19.4	1.24e-12	-0.365	0.0514	0.0658	T	G	0.73
P01911	606	1.02	6	32298942	-138	19.4	1.24e-12	-0.365	0.0514	0.0658	G	A	0.73
P01911	606	1.02	6	32306970	-138	19.4	1.29e-12	-0.365	0.0514	0.0657	C	A	0.73
P01911	606	1.02	6	32307446	-138	19.4	1.29e-12	-0.365	0.0514	0.0657	T	C	0.73
P01911	606	1.02	6	32308465	-138	19.4	1.24e-12	-0.365	0.0514	0.0658	A	C	0.73
P01911	606	1.02	6	32309280	-138	19.4	1.24e-12	-0.365	0.0514	0.0658	G	A	0.73
P01911	606	1.02	6	32310211	-138	19.4	1.12e-12	-0.367	0.0516	0.0661	A	G	0.73
P01911	606	1.02	6	32310396	-138	19.4	1.24e-12	-0.365	0.0514	0.0658	A	G	0.73
P01911	606	1.02	6	32310415	-138	19.4	1.24e-12	-0.365	0.0514	0.0658	C	G	0.73
P01911	606	1.02	6	32312082	-138	19.4	1.31e-12	-0.365	0.0515	0.0657	A	G	0.73
P01911	606	1.02	6	32312353	-138	19.4	1.31e-12	-0.365	0.0515	0.0657	C	T	0.73
P01911	606	1.02	6	32312610	-138	19.4	1.31e-12	-0.365	0.0515	0.0657	A	G	0.73
P01911	606	1.02	6	32313653	-138	19.4	1.31e-12	-0.365	0.0515	0.0657	G	C	0.73
P01911	606	1.02	6	32314483	-138	19.4	1.31e-12	-0.365	0.0515	0.0657	T	C	0.73
P01911	606	1.02	6	32314738	-138	19.4	1.24e-12	-0.365	0.0514	0.0658	T	C	0.73
P01911	606	1.02	6	32315101	-138	19.4	1.31e-12	-0.365	0.0515	0.0657	A	G	0.73
P01911	606	1.02	6	32315500	-138	19.4	1.24e-12	-0.365	0.0514	0.0658	A	G	0.73
P01911	606	1.02	6	32315507	-138	19.4	1.31e-12	-0.365	0.0515	0.0657	A	C	0.73
P01911	606	1.02	6	32315727	-138	19.4	1.31e-12	-0.365	0.0515	0.0657	T	C	0.73
P01911	606	1.02	6	32315975	-138	19.4	1.31e-12	-0.365	0.0515	0.0657	C	T	0.73
P01911	606	1.02	6	32316240	-138	19.4	1.24e-12	-0.365	0.0514	0.0658	G	T	0.73
P01911	606	1.02	6	32316389	-138	19.4	1.31e-12	-0.365	0.0515	0.0657	C	T	0.73
P01911	606	1.02	6	32319387	-138	19.4	1.24e-12	-0.365	0.0514	0.0658	C	T	0.73
P01911	606	1.02	6	32322433	-138	19.4	1.24e-12	-0.365	0.0514	0.0658	T	C	0.73
P01911	606	1.02	6	32322470	-138	19.4	1.24e-12	-0.365	0.0514	0.0658	C	T	0.73
P01911	606	1.02	6	32323745	-138	19.5	1.59e-12	-0.363	0.0513	0.0652	G	A	0.73
P01911	606	1.02	6	32324520	-138	19.4	1.24e-12	-0.365	0.0514	0.0658	T	C	0.73
P01911	606	1.02	6	32325292	-138	19.4	1.24e-12	-0.365	0.0514	0.0658	A	C	0.73
P01911	606	1.02	6	32325835	-138	19.4	1.24e-12	-0.365	0.0514	0.0658	C	T	0.73
P01911	606	1.02	6	32326246	-138	19.4	1.24e-12	-0.365	0.0514	0.0658	T	G	0.73
P01911	606	1.02	6	32326921	-138	19.4	1.24e-12	-0.365	0.0514	0.0658	T	C	0.73
P01911	606	1.02	6	32330168	-138	19.4	1.24e-12	-0.365	0.0514	0.0658	G	C	0.73
P01911	606	1.02	6	32330477	-138	19.4	1.24e-12	-0.365	0.0514	0.0658	C	A	0.73
P01911	606	1.02	6	32330705	-138	19.4	1.24e-12	-0.365	0.0514	0.0658	A	T	0.73
P01911	606	1.02	6	32330768	-138	19.4	1.24e-12	-0.365	0.0514	0.0658	G	A	0.73
P01911	606	1.02	6	32334241	-138	19.4	1.24e-12	-0.365	0.0514	0.0658	G	T	0.73
P01911	606	1.02	6	32334404	-138	19.4	1.24e-12	-0.365	0.0514	0.0658	A	G	0.73
P01911	606	1.02	6	32335516	-138	19.4	1.24e-12	-0.365	0.0514	0.0658	C	T	0.73
P01911	606	1.02	6	32336127	-138	19.4	1.24e-12	-0.365	0.0514	0.0658	G	C	0.73
P01911	606	1.02	6	32336211	-138	19.4	1.24e-12	-0.365	0.0514	0.0658	A	G	0.73
P01911	606	1.02	6	32337397	-138	19.4	1.24e-12	-0.365	0.0514	0.0658	T	C	0.73
P01911	606	1.02	6	32337686	-138	19.4	1.3e-12	-0.366	0.0515	0.0657	A	G	0.73
P01911	606	1.02	6	32338400	-138	19.4	1.38e-12	-0.365	0.0515	0.0655	C	T	0.73
P01911	606	1.02	6	32338901	-138	19.4	1.17e-12	-0.367	0.0517	0.066	A	T	0.73
P01911	606	1.02	6	32383050	-136	18.8	5.11e-13	-0.384	0.0532	0.0681	A	G	0.75
P01911	606	1.02	6	32385399	-136	18.8	4.08e-13	-0.386	0.0532	0.0687	A	G	0.75
P01911	606	1.02	6	32386471	-136	18.8	4.08e-13	-0.386	0.0532	0.0687	A	G	0.75
P01911	606	1.02	6	32388144	-136	18.8	4.34e-13	-0.386	0.0532	0.0685	C	T	0.75
P01911	606	1.02	6	32388546	-136	18.8	4.28e-13	-0.386	0.0533	0.0686	T	C	0.75
P01911	606	1.02	6	32389255	-141	18.7	4.72e-14	-0.403	0.0534	0.0742	C	A	0.75
P01911	606	1.02	6	32397309	-166	19.4	9.67e-18	-0.443	0.0516	0.0961	A	G	0.77
P01911	606	1.02	6	32397784	-166	19.4	9.67e-18	-0.443	0.0516	0.0961	G	A	0.77
P01911	606	1.02	6	32398748	-166	19.4	9.35e-18	-0.443	0.0516	0.0961	C	A	0.77
P01911	606	1.02	6	32399159	-166	19.4	9.67e-18	-0.443	0.0516	0.0961	T	C	0.77
P01911	606	1.02	6	32402686	-166	19.4	9.67e-18	-0.443	0.0516	0.0961	C	T	0.77
P01911	606	1.02	6	32406473	-166	19.4	9.67e-18	-0.443	0.0516	0.0961	A	G	0.77
P01911	606	1.02	6	32406704	-166	19.4	9.53e-18	-0.443	0.0516	0.0961	T	G	0.77
P01911	606	1.02	6	32408917	-151	19.3	5.87e-15	-0.404	0.0517	0.0796	T	C	0.76
P01911	606	1.02	6	32409056	-141	19.5	4.26e-13	-0.371	0.0513	0.0686	A	G	0.74
P01911	606	1.02	6	32410137	-149	19.9	5.95e-14	-0.378	0.0504	0.0736	T	C	0.73
P01911	606	1.02	6	32410576	-149	19.9	5.62e-14	-0.379	0.0504	0.0738	T	C	0.73
P01911	606	1.02	6	32411726	-163	18.5	1.14e-18	-0.476	0.054	0.102	G	A	0.79
P01911	606	1.02	6	32411846	-165	18.9	2.22e-18	-0.463	0.0529	0.0999	C	G	0.77
P01911	606	1.02	6	32412571	-165	18.9	2.22e-18	-0.463	0.0529	0.0999	A	T	0.77
P01911	606	1.02	6	32412580	-167	18.2	4.4e-20	-0.504	0.055	0.11	T	C	0.8
P01911	606	1.02	6	32413317	-165	18.9	2.22e-18	-0.463	0.0529	0.0999	G	T	0.77
P01911	606	1.02	6	32414420	-167	19	1.25e-18	-0.465	0.0527	0.101	G	A	0.77
P01911	606	1.02	6	32414639	-167	19	1.24e-18	-0.465	0.0527	0.101	G	A	0.77
P01911	606	1.02	6	32415109	-165	18.6	6.3e-19	-0.478	0.0538	0.103	T	G	0.79
P01911	606	1.02	6	32416366	-167	18.9	8.61e-19	-0.468	0.0529	0.102	A	G	0.77
P01911	606	1.02	6	32553142	-186	18.7	2.48e-23	-0.533	0.0536	0.129	C	T	0.8
P01911	606	1.02	6	32573991	-184	18.9	1.96e-22	-0.516	0.0529	0.124	T	G	0.79
P01911	606	1.02	6	32575575	-177	19.3	3.99e-20	-0.477	0.0519	0.11	T	A	0.77
P01911	606	1.02	6	32584066	-184	17.9	8.49e-25	-0.574	0.0558	0.138	C	T	0.82
P01911	606	1.02	6	32586732	-169	19.1	7.16e-19	-0.465	0.0525	0.103	G	C	0.77
P01911	606	1.02	6	32592209	-173	19	9.15e-20	-0.479	0.0526	0.108	A	G	0.77
P01911	606	1.02	6	32592833	-166	19.6	2.78e-17	-0.431	0.051	0.0933	C	G	0.75
P01911	606	1.02	6	32593199	-166	18.5	3.31e-19	-0.483	0.0539	0.105	T	C	0.77
P01911	606	1.02	6	32594328	-178	18.1	8.82e-23	-0.544	0.0553	0.126	C	T	0.81
P01911	606	1.02	6	32595083	-175	18.5	3.68e-21	-0.511	0.0541	0.116	G	T	0.79
P01911	606	1.02	6	32648500	-164	17.7	1.75e-20	-0.524	0.0565	0.112	G	T	0.8
P01911	606	1.02	6	32658624	-166	19.4	1.42e-17	-0.44	0.0516	0.0951	G	A	0.73
P01911	606	1.02	6	32683121	-158	19.7	1.39e-15	-0.405	0.0507	0.0833	G	A	0.73
P01911	606	1.02	6	32685652	-164	19.4	2.84e-17	-0.437	0.0517	0.0933	G	A	0.75
P01911	606	1.02	6	32685911	-162	19.3	5.97e-17	-0.433	0.0517	0.0914	T	A	0.75
P01911	606	1.02	6	32685953	-164	19.4	2.85e-17	-0.435	0.0514	0.0933	C	T	0.75
P01911	606	1.02	6	32686921	-164	19.4	3e-17	-0.434	0.0514	0.0931	G	A	0.75
P01911	606	1.02	6	32687102	-162	19.3	6.29e-17	-0.432	0.0517	0.0912	G	A	0.75
P01911	606	1.02	6	32687294	-164	19.4	3e-17	-0.434	0.0514	0.0931	G	T	0.75
P01911	606	1.02	6	32687588	-164	19.4	3e-17	-0.434	0.0514	0.0931	C	A	0.75
P01911	606	1.02	6	32687668	-164	19.4	3e-17	-0.434	0.0514	0.0931	A	T	0.75
P01911	606	1.02	6	32687689	-164	19.4	3e-17	-0.434	0.0514	0.0931	G	A	0.75
P01911	606	1.02	6	32687866	-164	19.4	2.91e-17	-0.435	0.0514	0.0932	A	C	0.75
P01911	606	1.02	6	32687960	-162	19.3	6.29e-17	-0.432	0.0517	0.0912	A	T	0.75
P01911	606	1.02	6	32688055	-164	19.4	2.88e-17	-0.435	0.0514	0.0932	G	T	0.75
P01911	606	1.02	6	32688060	-164	19.4	2.88e-17	-0.435	0.0514	0.0932	T	C	0.75
P01911	606	1.02	6	32688123	-163	19.4	4.11e-17	-0.434	0.0516	0.0923	C	T	0.75
P01911	606	1.02	6	32688302	-164	19.5	2.94e-17	-0.434	0.0514	0.0932	T	C	0.75
P01911	606	1.02	6	32688343	-164	19.4	2.88e-17	-0.435	0.0514	0.0932	A	C	0.75
P01911	606	1.02	6	32688432	-170	19.6	4.42e-18	-0.443	0.0511	0.0981	T	C	0.73
P01911	606	1.02	6	32688435	-169	19.4	3.82e-18	-0.447	0.0515	0.0984	C	T	0.74
P01911	606	1.02	6	32688728	-164	19.4	3.32e-17	-0.434	0.0515	0.0929	C	T	0.75
P01911	606	1.02	6	32688730	-165	19.4	2.65e-17	-0.435	0.0514	0.0935	A	C	0.75
P01911	606	1.02	6	32688925	-164	19.4	2.77e-17	-0.435	0.0514	0.0933	C	T	0.75
P01911	606	1.02	6	32689013	-151	19.2	3.54e-15	-0.411	0.0522	0.0809	T	G	0.73
P01911	606	1.02	6	32689200	-151	19.2	3.84e-15	-0.409	0.052	0.0807	A	C	0.73
P01911	606	1.02	6	32689324	-164	19.4	2.88e-17	-0.435	0.0514	0.0932	A	T	0.75
P01911	606	1.02	6	32689414	-164	19.4	2.71e-17	-0.435	0.0514	0.0934	A	G	0.75
P01911	606	1.02	6	32689450	-164	19.4	2.88e-17	-0.435	0.0514	0.0932	T	C	0.75
P01911	606	1.02	6	32689503	-164	19.4	2.94e-17	-0.435	0.0515	0.0932	T	C	0.75
P01911	606	1.02	6	32689622	-164	19.4	2.88e-17	-0.435	0.0514	0.0932	G	A	0.75
P01911	606	1.02	6	32689668	-164	19.4	2.88e-17	-0.435	0.0514	0.0932	G	C	0.75
P01911	606	1.02	6	32689687	-164	19.4	2.88e-17	-0.435	0.0514	0.0932	T	C	0.75
P01911	606	1.02	6	32690027	-164	19.4	2.88e-17	-0.435	0.0514	0.0932	G	A	0.75
P01911	606	1.02	6	32690153	-164	19.4	2.88e-17	-0.435	0.0514	0.0932	G	A	0.75
P01911	606	1.02	6	32690197	-164	19.4	2.98e-17	-0.434	0.0514	0.0932	T	C	0.75
P01911	606	1.02	6	32690208	-164	19.4	3.58e-17	-0.434	0.0515	0.0927	T	C	0.75
P01911	606	1.02	6	32690380	-166	19.5	1.57e-17	-0.438	0.0514	0.0948	C	A	0.73
P01911	606	1.02	6	32690492	-165	19.6	3.09e-17	-0.431	0.0511	0.0931	G	C	0.74
P01911	606	1.02	6	32690713	-168	19.4	6.62e-18	-0.443	0.0514	0.097	A	G	0.75
P01911	606	1.02	6	32690838	-157	19.4	5.27e-16	-0.418	0.0516	0.0858	G	T	0.74
P01911	606	1.02	6	32691308	-165	19.4	2.28e-17	-0.436	0.0515	0.0938	C	T	0.75
P01911	606	1.02	6	32691641	-165	19.5	2.43e-17	-0.435	0.0514	0.0937	T	G	0.75
P01911	606	1.02	6	32691740	-165	19.5	2.4e-17	-0.435	0.0514	0.0937	G	T	0.75
P01911	606	1.02	6	32691766	-165	19.5	2.4e-17	-0.435	0.0514	0.0937	A	G	0.75
P01911	606	1.02	6	32691886	-164	19.4	2.86e-17	-0.435	0.0514	0.0933	A	G	0.75
P01911	606	1.02	6	32691999	-164	19.4	2.9e-17	-0.434	0.0514	0.0932	A	C	0.75
P01911	606	1.02	6	32692023	-164	19.4	2.83e-17	-0.435	0.0514	0.0933	T	C	0.75
P01911	606	1.02	6	32692060	-164	19.4	2.77e-17	-0.435	0.0514	0.0933	A	G	0.75
P01911	606	1.02	6	32692122	-162	19.3	5.96e-17	-0.433	0.0517	0.0914	C	T	0.75
P01911	606	1.02	6	32692216	-164	19.4	2.85e-17	-0.435	0.0514	0.0933	T	C	0.75
P01911	606	1.02	6	32692413	-164	19.4	2.85e-17	-0.435	0.0514	0.0933	C	T	0.75
P01911	606	1.02	6	32692493	-164	19.4	2.85e-17	-0.435	0.0514	0.0933	G	C	0.75
P01911	606	1.02	6	32692553	-164	19.4	2.87e-17	-0.435	0.0514	0.0933	C	A	0.75
P01911	606	1.02	6	32692617	-165	19.4	2.33e-17	-0.436	0.0515	0.0938	T	C	0.75
P01911	606	1.02	6	32692711	-164	19.4	2.85e-17	-0.435	0.0514	0.0933	C	A	0.75
P01911	606	1.02	6	32692735	-161	19.7	3.24e-16	-0.415	0.0508	0.087	A	C	0.71
P01911	606	1.02	6	32692745	-164	19.4	2.85e-17	-0.435	0.0514	0.0933	C	A	0.75
P01911	606	1.02	6	32692782	-159	19.4	2.96e-16	-0.421	0.0515	0.0872	C	T	0.75
P01911	606	1.02	6	32693182	-164	19.4	2.9e-17	-0.435	0.0514	0.0932	A	G	0.75
P01911	606	1.02	6	32693200	-164	19.4	2.9e-17	-0.435	0.0514	0.0932	A	G	0.75
P01911	606	1.02	6	32693428	-163	19.3	4e-17	-0.435	0.0517	0.0924	C	T	0.74
P01911	606	1.02	6	32693520	-164	19.4	2.85e-17	-0.435	0.0514	0.0933	G	A	0.75
P01911	606	1.02	6	32693566	-165	19.4	2.44e-17	-0.436	0.0515	0.0937	T	G	0.75
P01911	606	1.02	6	32693570	-162	19.3	5.24e-17	-0.434	0.0517	0.0917	A	G	0.75
P01911	606	1.02	6	32693681	-164	19.4	2.68e-17	-0.435	0.0515	0.0934	A	G	0.75
P01911	606	1.02	6	32693752	-165	19.4	2.53e-17	-0.436	0.0515	0.0936	C	A	0.75
P01911	606	1.02	6	32694044	-164	19.4	3.05e-17	-0.434	0.0514	0.0931	A	G	0.75
P01911	606	1.02	6	32694242	-162	19.4	6.65e-17	-0.43	0.0515	0.0911	G	A	0.75
P01911	606	1.02	6	32694295	-151	19.7	1.77e-14	-0.389	0.0507	0.0767	T	C	0.72
P01911	606	1.02	6	32694296	-154	19.5	2.16e-15	-0.407	0.0513	0.0821	T	C	0.73
P01911	606	1.02	6	32694415	-164	19.4	3.26e-17	-0.435	0.0515	0.0929	C	T	0.75
P01911	606	1.02	6	32694604	-163	19.4	4.14e-17	-0.433	0.0515	0.0923	A	G	0.75
P01911	606	1.02	6	32694633	-164	19.4	3.29e-17	-0.434	0.0515	0.0929	C	T	0.75
P01911	606	1.02	6	32694641	-164	19.4	3.08e-17	-0.435	0.0515	0.0931	T	C	0.75
P01911	606	1.02	6	32694738	-164	19.4	2.88e-17	-0.435	0.0514	0.0932	T	C	0.75
P01911	606	1.02	6	32694759	-164	19.4	2.88e-17	-0.435	0.0514	0.0932	C	G	0.75
P01911	606	1.02	6	32695022	-164	19.4	2.86e-17	-0.435	0.0514	0.0933	T	C	0.75
P01911	606	1.02	6	32695082	-164	19.4	2.86e-17	-0.435	0.0514	0.0933	A	G	0.75
P01911	606	1.02	6	32695168	-164	19.4	2.91e-17	-0.435	0.0514	0.0932	G	A	0.75
P01911	606	1.02	6	32695432	-160	19.5	2.12e-16	-0.422	0.0514	0.0881	C	T	0.74
P01911	606	1.02	6	32695521	-164	19.4	2.98e-17	-0.434	0.0514	0.0932	T	C	0.75
P01911	606	1.02	6	32695975	-164	19.4	2.86e-17	-0.435	0.0514	0.0933	T	G	0.75
P01911	606	1.02	6	32696039	-164	19.4	2.86e-17	-0.435	0.0514	0.0933	T	A	0.75
P01911	606	1.02	6	32696075	-164	19.4	2.86e-17	-0.435	0.0514	0.0933	G	C	0.75
P01911	606	1.02	6	32696157	-164	19.4	2.86e-17	-0.435	0.0514	0.0933	A	C	0.75
P01911	606	1.02	6	32696238	-164	19.4	2.8e-17	-0.435	0.0514	0.0933	C	T	0.75
P01911	606	1.02	6	32696354	-164	19.4	2.86e-17	-0.435	0.0514	0.0933	C	G	0.75
P01911	606	1.02	6	32697100	-164	19.4	2.88e-17	-0.435	0.0514	0.0932	A	G	0.75
P01911	606	1.02	6	32697382	-162	19.3	6.03e-17	-0.432	0.0517	0.0913	T	C	0.75
P01911	606	1.02	6	32697426	-164	19.4	2.88e-17	-0.435	0.0514	0.0932	G	A	0.75
P01911	606	1.02	6	32697807	-164	19.4	2.88e-17	-0.435	0.0514	0.0932	T	C	0.75
P01911	606	1.02	6	32697887	-164	19.4	3.33e-17	-0.434	0.0515	0.0929	T	C	0.75
P01911	606	1.02	6	32697907	-163	19.4	4.26e-17	-0.432	0.0514	0.0922	T	C	0.75
P01911	606	1.02	6	32697999	-164	19.4	3.76e-17	-0.434	0.0515	0.0926	A	T	0.75
P01911	606	1.02	6	32698098	-163	19.4	4.21e-17	-0.432	0.0514	0.0923	T	C	0.75
P01911	606	1.02	6	32698099	-163	19.4	4.21e-17	-0.432	0.0514	0.0923	G	A	0.75
P01911	606	1.02	6	32698276	-162	19.4	5.05e-17	-0.433	0.0516	0.0918	T	C	0.74
P01911	606	1.02	6	32698322	-161	19.4	1.32e-16	-0.426	0.0515	0.0893	A	C	0.75
P01911	606	1.02	6	32698417	-146	19.5	6.62e-14	-0.385	0.0514	0.0733	G	A	0.73
P01911	606	1.02	6	32698421	-149	19.3	1.28e-14	-0.398	0.0517	0.0776	T	C	0.73
P01911	606	1.02	6	32698457	-164	19.4	2.88e-17	-0.435	0.0514	0.0932	G	A	0.75
P01911	606	1.02	6	32698589	-164	19.4	2.88e-17	-0.435	0.0514	0.0932	C	G	0.75
P01911	606	1.02	6	32698686	-162	19.3	5.87e-17	-0.433	0.0517	0.0914	A	T	0.75
P01911	606	1.02	6	32698800	-164	19.4	2.68e-17	-0.435	0.0514	0.0934	C	T	0.75
P01911	606	1.02	6	32698899	-162	19.3	6e-17	-0.432	0.0517	0.0914	G	A	0.75
P01911	606	1.02	6	32698960	-164	19.4	2.96e-17	-0.434	0.0514	0.0932	C	A	0.75
P01911	606	1.02	6	32699054	-166	19.5	1.56e-17	-0.438	0.0514	0.0948	G	C	0.75
P01911	606	1.02	6	32699116	-154	19.3	1.47e-15	-0.413	0.0517	0.0831	T	C	0.74
P01911	606	1.02	6	32699569	-164	19.4	2.82e-17	-0.435	0.0514	0.0933	G	A	0.75
P01911	606	1.02	6	32699716	-156	19.6	1.8e-15	-0.407	0.0511	0.0826	C	T	0.72
P01911	606	1.02	6	32699846	-157	19.3	3.96e-16	-0.421	0.0518	0.0865	T	C	0.73
P01911	606	1.02	6	32699904	-164	19.4	2.88e-17	-0.435	0.0514	0.0932	G	T	0.75
P01911	606	1.02	6	32699963	-164	19.4	2.88e-17	-0.435	0.0514	0.0932	T	C	0.75
P01911	606	1.02	6	32700295	-164	19.4	2.85e-17	-0.435	0.0514	0.0933	T	G	0.75
P01911	606	1.02	6	32700700	-164	19.4	2.88e-17	-0.435	0.0514	0.0932	T	C	0.75
P01911	606	1.02	6	32700741	-164	19.4	3.42e-17	-0.434	0.0515	0.0928	T	C	0.75
P01911	606	1.02	6	32701064	-164	19.4	2.81e-17	-0.435	0.0514	0.0933	T	C	0.75
P01911	606	1.02	6	32701271	-164	19.4	2.63e-17	-0.435	0.0514	0.0935	A	G	0.75
P01911	606	1.02	6	32701760	-164	19.4	2.88e-17	-0.435	0.0514	0.0932	T	A	0.75
P01911	606	1.02	6	32702422	-163	19.3	3.18e-17	-0.438	0.0519	0.093	G	A	0.73
P01911	606	1.02	6	32702470	-164	19.4	2.83e-17	-0.435	0.0514	0.0933	C	T	0.75
P01911	606	1.02	6	32702498	-162	19.3	5.69e-17	-0.433	0.0517	0.0915	C	T	0.75
P01911	606	1.02	6	32702527	-164	19.4	2.85e-17	-0.435	0.0514	0.0933	C	T	0.75
P01911	606	1.02	6	32702562	-169	19.8	1.48e-17	-0.432	0.0506	0.095	A	G	0.74
P01911	606	1.02	6	32702629	-164	19.4	2.88e-17	-0.435	0.0514	0.0932	A	T	0.75
P01911	606	1.02	6	32702813	-164	19.4	2.95e-17	-0.435	0.0514	0.0932	T	C	0.75
P01911	606	1.02	6	32702891	-164	19.4	2.95e-17	-0.435	0.0514	0.0932	A	G	0.75
P01911	606	1.02	6	32702930	-164	19.4	2.81e-17	-0.435	0.0514	0.0933	C	T	0.75
P01911	606	1.02	6	32702946	-164	19.4	2.85e-17	-0.435	0.0514	0.0933	G	C	0.75
P01911	606	1.02	6	32703021	-162	19.3	5.81e-17	-0.433	0.0517	0.0914	G	A	0.75
P01911	606	1.02	6	32703186	-164	19.4	2.85e-17	-0.435	0.0514	0.0933	A	G	0.75
P01911	606	1.02	6	32703206	-162	19.3	5.81e-17	-0.433	0.0517	0.0914	A	G	0.75
P01911	606	1.02	6	32703237	-164	19.4	2.85e-17	-0.435	0.0514	0.0933	A	G	0.75
P01911	606	1.02	6	32703591	-162	19.3	5.87e-17	-0.433	0.0517	0.0914	C	T	0.75
P01911	606	1.02	6	32704326	-162	19.3	5.87e-17	-0.433	0.0517	0.0914	A	T	0.75
P01911	606	1.02	6	32705002	-162	19.3	5.87e-17	-0.433	0.0517	0.0914	C	T	0.75
P01911	606	1.02	6	32706234	-162	19.3	5.87e-17	-0.433	0.0517	0.0914	G	A	0.75
P01911	606	1.02	6	32706334	-162	19.3	5.87e-17	-0.433	0.0517	0.0914	A	G	0.75
P01911	606	1.02	6	32706441	-162	19.3	5.87e-17	-0.433	0.0517	0.0914	A	T	0.75
P01911	606	1.02	6	32706478	-162	19.3	5.87e-17	-0.433	0.0517	0.0914	C	T	0.75
P01911	606	1.02	6	32706480	-162	19.3	5.87e-17	-0.433	0.0517	0.0914	C	T	0.75
P01911	606	1.02	6	32708338	-162	19.3	5.87e-17	-0.433	0.0517	0.0914	T	C	0.75
P01911	606	1.02	6	32708467	-162	19.3	5.87e-17	-0.433	0.0517	0.0914	T	A	0.75
P01911	606	1.02	6	32708504	-162	19.3	5.87e-17	-0.433	0.0517	0.0914	C	G	0.75
P01911	606	1.02	6	32708736	-162	19.3	6.28e-17	-0.432	0.0517	0.0912	T	C	0.75
P01911	606	1.02	6	32708774	-162	19.3	5.87e-17	-0.433	0.0517	0.0914	A	G	0.75
P01911	606	1.02	6	32709309	-162	19.3	5.87e-17	-0.433	0.0517	0.0914	A	G	0.75
P01911	606	1.02	6	32709363	-162	19.3	5.87e-17	-0.433	0.0517	0.0914	G	A	0.75
P01911	606	1.02	6	32709370	-162	19.3	5.87e-17	-0.433	0.0517	0.0914	T	C	0.75
P01911	606	1.02	6	32710119	-162	19.9	3.7e-16	-0.41	0.0503	0.0867	A	T	0.73
P01911	606	1.02	6	32710370	-163	19.5	5.97e-17	-0.43	0.0514	0.0914	T	G	0.74
P01911	606	1.02	6	32710377	-162	19.4	6.75e-17	-0.43	0.0515	0.0911	T	C	0.75
P01911	606	1.02	6	32713188	-162	19.3	5.19e-17	-0.434	0.0518	0.0917	C	T	0.75
P01911	606	1.02	6	32715414	-162	19.3	5.22e-17	-0.434	0.0517	0.0917	A	G	0.75
P01911	606	1.02	6	32716022	-166	19.4	8.65e-18	-0.444	0.0517	0.0963	G	A	0.75
P01911	606	1.02	6	32719028	-166	19.3	9.22e-18	-0.444	0.0518	0.0962	G	A	0.75
P01911	606	1.02	6	32719914	-150	19.8	3.58e-14	-0.382	0.0505	0.0749	C	T	0.71
P01911	606	1.02	6	32721392	-170	19.4	1.41e-18	-0.454	0.0516	0.101	G	A	0.75
P01911	606	1.02	6	32721502	-169	19.3	1.84e-18	-0.454	0.0518	0.1	G	T	0.75
P01911	606	1.02	6	32721510	-169	19.3	1.84e-18	-0.454	0.0518	0.1	A	C	0.75
P01911	606	1.02	6	32750082	-177	19.5	1.35e-19	-0.463	0.0512	0.107	C	T	0.75
P01911	606	1.02	6	32786917	-164	19.1	8.15e-18	-0.45	0.0523	0.0965	G	A	0.76
P01911	606	1.02	6	32793981	-169	19.1	1.12e-18	-0.461	0.0523	0.102	A	C	0.76
P01911	606	1.02	6	32586831	-146	20.4	9.08e-13	-0.35	0.0489	0.0666	C	T	0.33
P01911	606	1.02	6	32698369	-155	19.5	1.91e-15	-0.407	0.0512	0.0825	T	C	0.71
P01911	606	1.02	6	32797488	-159	20.5	8.78e-15	-0.379	0.0488	0.0785	C	T	0.73
P13762	651	1	6	31741659	165	20.3	4.16e-16	0.4	0.0492	0.0735	C	T	0.45
P13762	651	1	6	31837250	151	20.7	3.61e-13	0.35	0.0482	0.0587	G	A	0.5
P13762	651	1	6	31837277	151	20.7	3.61e-13	0.35	0.0482	0.0587	C	A	0.5
P13762	651	1	6	31837491	151	20.7	3.61e-13	0.35	0.0482	0.0587	A	G	0.5
P13762	651	1	6	31837739	151	20.7	3.61e-13	0.35	0.0482	0.0587	T	G	0.5
P13762	651	1	6	31837791	151	20.7	3.61e-13	0.35	0.0482	0.0587	T	G	0.5
P13762	651	1	6	31837963	151	20.7	3.61e-13	0.35	0.0482	0.0587	G	A	0.5
P13762	651	1	6	31838441	151	20.7	3.61e-13	0.35	0.0482	0.0587	T	C	0.5
P13762	651	1	6	31838490	151	20.7	3.61e-13	0.35	0.0482	0.0587	C	T	0.5
P13762	651	1	6	31838545	151	20.7	3.61e-13	0.35	0.0482	0.0587	G	A	0.5
P13762	651	1	6	31838713	181	19.4	1.05e-20	0.481	0.0516	0.0967	G	A	0.35
P13762	651	1	6	31839309	151	20.7	3.61e-13	0.35	0.0482	0.0587	C	T	0.5
P13762	651	1	6	31839331	151	20.7	3.48e-13	0.351	0.0482	0.0588	C	T	0.5
P13762	651	1	6	31840766	175	19	4.78e-20	0.482	0.0525	0.0934	A	G	0.33
P13762	651	1	6	31841641	171	19.6	2e-18	0.447	0.0511	0.0852	G	A	0.35
P13762	651	1	6	31919578	150	20.7	4.31e-13	0.35	0.0484	0.0583	A	G	0.49
P13762	651	1	6	32014575	153	21.2	5.47e-13	0.339	0.0471	0.0578	A	G	0.44
P13762	651	1	6	32032743	152	20.4	1.11e-13	0.364	0.049	0.0613	G	A	0.37
P13762	651	1	6	32050067	151	21.3	1.09e-12	0.335	0.047	0.0563	T	C	0.44
P13762	651	1	6	32071637	149	20.4	2.21e-13	0.36	0.0491	0.0598	T	C	0.37
P13762	651	1	6	32213638	214	19.4	3.11e-28	0.567	0.0515	0.135	A	G	0.34
P13762	651	1	6	32213831	206	20	6.17e-25	0.516	0.05	0.118	A	T	0.38
P13762	651	1	6	32214059	207	20	3.72e-25	0.518	0.05	0.119	G	C	0.38
P13762	651	1	6	32214431	207	20	3.72e-25	0.518	0.05	0.119	A	G	0.38
P13762	651	1	6	32215063	207	20	3.72e-25	0.518	0.05	0.119	G	A	0.38
P13762	651	1	6	32215188	207	20	3.89e-25	0.518	0.05	0.119	T	C	0.38
P13762	651	1	6	32215198	207	20	3.9e-25	0.518	0.05	0.119	G	T	0.38
P13762	651	1	6	32215252	207	20	3.9e-25	0.518	0.05	0.119	G	T	0.38
P13762	651	1	6	32215292	207	20	3.72e-25	0.518	0.05	0.119	C	A	0.38
P13762	651	1	6	32215314	207	20	3.53e-25	0.519	0.05	0.119	C	T	0.38
P13762	651	1	6	32215472	166	20.7	9.23e-16	0.388	0.0483	0.0718	A	G	0.55
P13762	651	1	6	32215769	211	19.4	1.27e-27	0.562	0.0516	0.132	G	C	0.34
P13762	651	1	6	32215876	207	20	3.72e-25	0.518	0.05	0.119	G	A	0.38
P13762	651	1	6	32215964	207	20	3.72e-25	0.518	0.05	0.119	T	C	0.38
P13762	651	1	6	32217092	175	20.4	1.28e-17	0.418	0.0489	0.0811	T	C	0.59
P13762	651	1	6	32217232	166	20.7	1e-15	0.388	0.0483	0.0716	A	G	0.55
P13762	651	1	6	32217413	175	20.4	1.28e-17	0.418	0.0489	0.0811	T	C	0.59
P13762	651	1	6	32218325	211	19.4	1.28e-27	0.562	0.0516	0.132	G	T	0.34
P13762	651	1	6	32220484	166	20.7	1e-15	0.388	0.0483	0.0716	C	G	0.55
P13762	651	1	6	32220918	166	20.7	1e-15	0.388	0.0483	0.0716	A	G	0.55
P13762	651	1	6	32221228	165	20.6	1.11e-15	0.389	0.0485	0.0714	T	C	0.55
P13762	651	1	6	32221552	171	20.3	3.74e-17	0.415	0.0493	0.0788	G	A	0.51
P13762	651	1	6	32221782	166	20.6	9.18e-16	0.39	0.0485	0.0718	A	C	0.55
P13762	651	1	6	32221934	211	19.4	1.1e-27	0.563	0.0517	0.132	A	G	0.34
P13762	651	1	6	32222706	206	20	5.62e-25	0.516	0.05	0.118	A	G	0.38
P13762	651	1	6	32223258	172	20.4	4.41e-17	0.411	0.0489	0.0784	T	C	0.59
P13762	651	1	6	32227488	225	19.5	1.12e-30	0.589	0.0512	0.147	A	G	0.35
P13762	651	1	6	32229655	225	19.5	1.11e-30	0.59	0.0512	0.147	C	T	0.35
P13762	651	1	6	32230354	172	20.4	2.99e-17	0.414	0.049	0.0793	A	G	0.57
P13762	651	1	6	32231014	225	19.5	1.11e-30	0.589	0.0512	0.147	G	A	0.35
P13762	651	1	6	32233547	225	19.5	1.11e-30	0.589	0.0512	0.147	A	G	0.35
P13762	651	1	6	32234953	225	19.5	1.11e-30	0.589	0.0512	0.147	G	T	0.35
P13762	651	1	6	32238266	225	19.5	1.11e-30	0.589	0.0512	0.147	C	T	0.35
P13762	651	1	6	32238802	225	19.5	1.12e-30	0.589	0.0512	0.147	T	C	0.35
P13762	651	1	6	32239558	225	19.5	1.1e-30	0.59	0.0512	0.147	A	C	0.35
P13762	651	1	6	32240875	185	20.4	1.1e-19	0.445	0.049	0.0916	A	G	0.5
P13762	651	1	6	32248166	219	19.6	3.8e-29	0.572	0.0511	0.14	G	C	0.35
P13762	651	1	6	32248364	222	19.6	8.52e-30	0.579	0.051	0.143	C	T	0.36
P13762	651	1	6	32252274	225	19.5	1.4e-30	0.589	0.0512	0.147	A	G	0.35
P13762	651	1	6	32254225	221	19.4	4.65e-30	0.586	0.0515	0.144	G	C	0.34
P13762	651	1	6	32254654	225	19.5	1.11e-30	0.589	0.0512	0.147	A	G	0.35
P13762	651	1	6	32256132	223	19.5	3.52e-30	0.585	0.0513	0.145	G	A	0.35
P13762	651	1	6	32257337	225	19.5	1.06e-30	0.589	0.0512	0.147	A	G	0.35
P13762	651	1	6	32260559	225	19.5	1.14e-30	0.589	0.0512	0.147	A	G	0.35
P13762	651	1	6	32261771	223	19.5	3.42e-30	0.585	0.0513	0.145	A	G	0.35
P13762	651	1	6	32265710	225	19.5	1.11e-30	0.589	0.0512	0.147	A	C	0.35
P13762	651	1	6	32266535	223	19.5	3.42e-30	0.585	0.0513	0.145	G	A	0.35
P13762	651	1	6	32268501	225	19.5	1.11e-30	0.589	0.0512	0.147	A	T	0.35
P13762	651	1	6	32268980	225	19.5	1.11e-30	0.589	0.0512	0.147	A	G	0.35
P13762	651	1	6	32270500	223	19.5	3.42e-30	0.585	0.0513	0.145	A	G	0.35
P13762	651	1	6	32273158	225	19.5	1.11e-30	0.589	0.0512	0.147	G	C	0.35
P13762	651	1	6	32275555	225	19.5	1.11e-30	0.589	0.0512	0.147	G	T	0.35
P13762	651	1	6	32276502	225	19.5	1.11e-30	0.589	0.0512	0.147	A	G	0.35
P13762	651	1	6	32278266	225	19.5	1.11e-30	0.589	0.0512	0.147	A	G	0.35
P13762	651	1	6	32282033	225	19.5	1.13e-30	0.59	0.0512	0.147	G	A	0.35
P13762	651	1	6	32282854	190	16.7	8.39e-30	0.677	0.0597	0.143	A	G	0.23
P13762	651	1	6	32284423	225	19.5	1.41e-30	0.588	0.0512	0.147	A	T	0.35
P13762	651	1	6	32284950	225	19.5	1.11e-30	0.589	0.0512	0.147	T	A	0.35
P13762	651	1	6	32286102	225	19.5	1.11e-30	0.589	0.0512	0.147	T	A	0.35
P13762	651	1	6	32286680	226	19.5	3.73e-31	0.595	0.0513	0.15	G	A	0.36
P13762	651	1	6	32286984	226	19.5	3.83e-31	0.595	0.0513	0.15	T	G	0.36
P13762	651	1	6	32287329	211	19.4	1.78e-27	0.559	0.0515	0.131	C	T	0.36
P13762	651	1	6	32287496	225	19.5	1.11e-30	0.59	0.0513	0.147	A	G	0.34
P13762	651	1	6	32288041	225	19.5	1.11e-30	0.589	0.0512	0.147	T	C	0.35
P13762	651	1	6	32288190	226	19.5	3.83e-31	0.595	0.0513	0.15	T	C	0.36
P13762	651	1	6	32288462	225	19.5	1.11e-30	0.589	0.0512	0.147	A	C	0.35
P13762	651	1	6	32288564	226	19.5	3.87e-31	0.595	0.0513	0.15	T	G	0.36
P13762	651	1	6	32288805	226	19.5	3.83e-31	0.595	0.0513	0.15	T	C	0.36
P13762	651	1	6	32288932	225	19.5	1.11e-30	0.589	0.0512	0.147	T	A	0.35
P13762	651	1	6	32289240	223	19.5	3.31e-30	0.586	0.0513	0.145	C	T	0.35
P13762	651	1	6	32289318	226	19.5	3.83e-31	0.595	0.0513	0.15	T	C	0.36
P13762	651	1	6	32289764	225	19.5	1.11e-30	0.589	0.0512	0.147	C	T	0.35
P13762	651	1	6	32290748	225	19.5	1.11e-30	0.589	0.0512	0.147	A	G	0.35
P13762	651	1	6	32290954	225	19.5	1.11e-30	0.589	0.0512	0.147	A	G	0.35
P13762	651	1	6	32291837	225	19.5	1.11e-30	0.589	0.0512	0.147	G	T	0.35
P13762	651	1	6	32292084	226	19.5	3.83e-31	0.595	0.0513	0.15	C	T	0.36
P13762	651	1	6	32292715	225	19.5	1.11e-30	0.589	0.0512	0.147	G	A	0.35
P13762	651	1	6	32293152	225	19.5	1.11e-30	0.589	0.0512	0.147	A	G	0.35
P13762	651	1	6	32293434	226	19.5	3.83e-31	0.595	0.0513	0.15	A	C	0.36
P13762	651	1	6	32293598	210	19.1	4.44e-28	0.574	0.0522	0.134	A	T	0.35
P13762	651	1	6	32293671	219	19.4	1.79e-29	0.581	0.0516	0.141	G	A	0.34
P13762	651	1	6	32294566	225	19.5	1.11e-30	0.589	0.0512	0.147	G	A	0.35
P13762	651	1	6	32294712	225	19.5	1.11e-30	0.589	0.0512	0.147	A	G	0.35
P13762	651	1	6	32294843	225	19.5	1.11e-30	0.589	0.0512	0.147	T	C	0.35
P13762	651	1	6	32294992	225	19.5	1.11e-30	0.589	0.0512	0.147	G	A	0.35
P13762	651	1	6	32295350	225	19.5	1.11e-30	0.589	0.0512	0.147	G	A	0.35
P13762	651	1	6	32295357	226	19.5	3.83e-31	0.595	0.0513	0.15	G	A	0.36
P13762	651	1	6	32295553	225	19.5	1.11e-30	0.589	0.0512	0.147	G	C	0.35
P13762	651	1	6	32295694	225	19.4	6.06e-31	0.596	0.0515	0.149	A	G	0.35
P13762	651	1	6	32295828	225	19.5	1.11e-30	0.589	0.0512	0.147	A	G	0.35
P13762	651	1	6	32296029	223	19.5	3.61e-30	0.585	0.0513	0.145	T	G	0.35
P13762	651	1	6	32296057	223	19.5	3.34e-30	0.586	0.0513	0.145	C	T	0.35
P13762	651	1	6	32296316	225	19.5	1.11e-30	0.589	0.0512	0.147	C	T	0.35
P13762	651	1	6	32296375	225	19.5	1.11e-30	0.589	0.0512	0.147	G	A	0.35
P13762	651	1	6	32296555	225	19.5	1.11e-30	0.589	0.0512	0.147	G	C	0.35
P13762	651	1	6	32296780	226	19.5	3.83e-31	0.595	0.0513	0.15	C	T	0.36
P13762	651	1	6	32296842	226	19.5	3.81e-31	0.595	0.0513	0.15	C	G	0.36
P13762	651	1	6	32297124	225	19.5	1.04e-30	0.59	0.0512	0.147	A	T	0.35
P13762	651	1	6	32297156	225	19.5	1.17e-30	0.589	0.0512	0.147	T	C	0.35
P13762	651	1	6	32297328	225	19.5	1.11e-30	0.589	0.0512	0.147	G	A	0.35
P13762	651	1	6	32297337	225	19.5	1.11e-30	0.589	0.0512	0.147	T	C	0.35
P13762	651	1	6	32297341	233	19	2.14e-34	0.642	0.0525	0.166	G	A	0.32
P13762	651	1	6	32297417	225	19.5	1.15e-30	0.589	0.0512	0.147	G	A	0.35
P13762	651	1	6	32297690	225	19.5	1.11e-30	0.589	0.0512	0.147	C	T	0.35
P13762	651	1	6	32297955	225	19.5	1.11e-30	0.589	0.0512	0.147	G	A	0.35
P13762	651	1	6	32298372	225	19.5	1.11e-30	0.589	0.0512	0.147	A	G	0.35
P13762	651	1	6	32298648	225	19.5	1.11e-30	0.589	0.0512	0.147	A	G	0.35
P13762	651	1	6	32299715	225	19.5	1.11e-30	0.589	0.0512	0.147	G	A	0.35
P13762	651	1	6	32299873	225	19.5	1.11e-30	0.589	0.0512	0.147	G	T	0.35
P13762	651	1	6	32300374	225	19.4	4.53e-31	0.598	0.0516	0.149	T	G	0.35
P13762	651	1	6	32300470	225	19.5	1.11e-30	0.589	0.0512	0.147	T	G	0.35
P13762	651	1	6	32300848	226	19.5	3.83e-31	0.595	0.0513	0.15	T	C	0.36
P13762	651	1	6	32301289	226	19.5	3.83e-31	0.595	0.0513	0.15	T	C	0.36
P13762	651	1	6	32301322	225	19.5	1.11e-30	0.589	0.0512	0.147	C	T	0.35
P13762	651	1	6	32301452	226	19.5	3.83e-31	0.595	0.0513	0.15	C	G	0.36
P13762	651	1	6	32301514	225	19.5	1.11e-30	0.589	0.0512	0.147	G	A	0.35
P13762	651	1	6	32301804	225	19.5	1.11e-30	0.589	0.0512	0.147	G	C	0.35
P13762	651	1	6	32302045	225	19.5	1.11e-30	0.589	0.0512	0.147	A	C	0.35
P13762	651	1	6	32302067	225	19.5	1.11e-30	0.589	0.0512	0.147	C	T	0.35
P13762	651	1	6	32302539	225	19.5	1.11e-30	0.589	0.0512	0.147	A	G	0.35
P13762	651	1	6	32302541	225	19.5	1.11e-30	0.589	0.0512	0.147	T	G	0.35
P13762	651	1	6	32302728	225	19.5	1.11e-30	0.589	0.0512	0.147	T	G	0.35
P13762	651	1	6	32302741	225	19.5	1.11e-30	0.589	0.0512	0.147	G	T	0.35
P13762	651	1	6	32302757	225	19.5	1.11e-30	0.589	0.0512	0.147	G	A	0.35
P13762	651	1	6	32303068	225	19.5	1.11e-30	0.589	0.0512	0.147	G	A	0.35
P13762	651	1	6	32303511	226	19.5	3.83e-31	0.595	0.0513	0.15	G	A	0.36
P13762	651	1	6	32303848	190	16.7	9.28e-30	0.677	0.0598	0.143	G	A	0.23
P13762	651	1	6	32304031	225	19.5	1.12e-30	0.589	0.0512	0.147	G	A	0.35
P13762	651	1	6	32304222	225	19.5	1.11e-30	0.589	0.0512	0.147	C	G	0.35
P13762	651	1	6	32305029	225	19.5	1.09e-30	0.59	0.0512	0.147	T	A	0.35
P13762	651	1	6	32305125	225	19.5	1.08e-30	0.59	0.0512	0.147	C	T	0.35
P13762	651	1	6	32305142	225	19.5	6.48e-31	0.594	0.0514	0.149	C	T	0.35
P13762	651	1	6	32305143	224	19.5	1.36e-30	0.59	0.0513	0.147	C	G	0.35
P13762	651	1	6	32305370	225	19.5	1.11e-30	0.589	0.0512	0.147	T	G	0.35
P13762	651	1	6	32305690	225	19.5	1.11e-30	0.589	0.0512	0.147	C	A	0.35
P13762	651	1	6	32306022	225	19.5	1.1e-30	0.589	0.0512	0.147	G	A	0.35
P13762	651	1	6	32306090	233	20.9	6.27e-29	0.535	0.0479	0.138	G	A	0.43
P13762	651	1	6	32306262	225	19.5	1.11e-30	0.589	0.0512	0.147	T	C	0.35
P13762	651	1	6	32307137	225	19.5	1.11e-30	0.589	0.0512	0.147	T	C	0.35
P13762	651	1	6	32307260	226	19.5	3.83e-31	0.595	0.0513	0.15	T	G	0.36
P13762	651	1	6	32307382	225	19.5	1.11e-30	0.589	0.0512	0.147	G	A	0.35
P13762	651	1	6	32307869	225	19.5	1.11e-30	0.589	0.0512	0.147	T	C	0.35
P13762	651	1	6	32308062	225	19.5	1.11e-30	0.589	0.0512	0.147	A	G	0.35
P13762	651	1	6	32308106	225	19.5	1.11e-30	0.589	0.0512	0.147	G	C	0.35
P13762	651	1	6	32308345	225	19.5	1.11e-30	0.589	0.0512	0.147	T	G	0.35
P13762	651	1	6	32308642	225	19.5	1.11e-30	0.589	0.0512	0.147	G	A	0.35
P13762	651	1	6	32308690	225	19.5	1.11e-30	0.589	0.0512	0.147	A	G	0.35
P13762	651	1	6	32308734	225	19.5	1.11e-30	0.589	0.0512	0.147	A	G	0.35
P13762	651	1	6	32308770	225	19.5	1.11e-30	0.589	0.0512	0.147	G	A	0.35
P13762	651	1	6	32309003	225	19.5	1.11e-30	0.589	0.0512	0.147	A	T	0.35
P13762	651	1	6	32309296	225	19.5	1.11e-30	0.589	0.0512	0.147	C	G	0.35
P13762	651	1	6	32309323	222	19.6	5.56e-30	0.582	0.0511	0.144	C	T	0.37
P13762	651	1	6	32309352	225	19.5	1.11e-30	0.589	0.0512	0.147	T	C	0.35
P13762	651	1	6	32309434	225	19.5	1.11e-30	0.589	0.0512	0.147	T	C	0.35
P13762	651	1	6	32309864	225	19.5	1.11e-30	0.589	0.0512	0.147	C	T	0.35
P13762	651	1	6	32310103	225	19.5	1.11e-30	0.589	0.0512	0.147	G	A	0.35
P13762	651	1	6	32310684	225	19.5	1.11e-30	0.589	0.0512	0.147	G	A	0.35
P13762	651	1	6	32310803	225	19.5	1.11e-30	0.589	0.0512	0.147	G	A	0.35
P13762	651	1	6	32310967	225	19.5	1.11e-30	0.589	0.0512	0.147	C	T	0.35
P13762	651	1	6	32310986	225	19.5	1.11e-30	0.589	0.0512	0.147	C	G	0.35
P13762	651	1	6	32311148	225	19.5	1.11e-30	0.589	0.0512	0.147	C	G	0.35
P13762	651	1	6	32311871	225	19.5	1.11e-30	0.589	0.0512	0.147	T	A	0.35
P13762	651	1	6	32312740	225	19.5	1.11e-30	0.589	0.0512	0.147	C	A	0.35
P13762	651	1	6	32312796	225	19.5	1.06e-30	0.59	0.0512	0.147	A	G	0.35
P13762	651	1	6	32312883	225	19.5	1.11e-30	0.589	0.0512	0.147	C	T	0.35
P13762	651	1	6	32313097	225	19.5	1.11e-30	0.589	0.0512	0.147	T	C	0.35
P13762	651	1	6	32313136	225	19.5	1.11e-30	0.589	0.0512	0.147	C	T	0.35
P13762	651	1	6	32313143	225	19.5	1.11e-30	0.589	0.0512	0.147	A	C	0.35
P13762	651	1	6	32313461	225	19.5	1.11e-30	0.589	0.0512	0.147	G	T	0.35
P13762	651	1	6	32314676	225	19.5	1.11e-30	0.589	0.0512	0.147	G	A	0.35
P13762	651	1	6	32315173	225	19.5	1.11e-30	0.589	0.0512	0.147	T	C	0.35
P13762	651	1	6	32315216	225	19.5	1.11e-30	0.589	0.0512	0.147	G	A	0.35
P13762	651	1	6	32315557	225	19.5	1.11e-30	0.589	0.0512	0.147	T	C	0.35
P13762	651	1	6	32315593	225	19.5	1.11e-30	0.589	0.0512	0.147	C	G	0.35
P13762	651	1	6	32317127	225	19.5	1.11e-30	0.589	0.0512	0.147	G	A	0.35
P13762	651	1	6	32317215	225	19.5	1.11e-30	0.589	0.0512	0.147	T	C	0.35
P13762	651	1	6	32317276	223	19.5	3.42e-30	0.585	0.0513	0.145	T	C	0.35
P13762	651	1	6	32317471	225	19.5	1.11e-30	0.589	0.0512	0.147	A	C	0.35
P13762	651	1	6	32318036	222	19.5	3.92e-30	0.585	0.0513	0.145	A	G	0.35
P13762	651	1	6	32318729	225	19.5	1.11e-30	0.589	0.0512	0.147	A	G	0.35
P13762	651	1	6	32319637	233	19	2.18e-34	0.642	0.0525	0.166	G	A	0.32
P13762	651	1	6	32326531	225	19.5	1.11e-30	0.589	0.0512	0.147	T	C	0.35
P13762	651	1	6	32330153	225	19.5	1.11e-30	0.589	0.0512	0.147	T	C	0.35
P13762	651	1	6	32330651	225	19.5	1.11e-30	0.589	0.0512	0.147	C	T	0.35
P13762	651	1	6	32330894	161	20.3	2.06e-15	0.392	0.0494	0.07	G	A	0.52
P13762	651	1	6	32331002	161	20.3	2.06e-15	0.392	0.0494	0.07	C	T	0.52
P13762	651	1	6	32331069	225	19.5	1.11e-30	0.589	0.0512	0.147	T	C	0.35
P13762	651	1	6	32331429	225	19.5	1.12e-30	0.59	0.0512	0.147	C	A	0.35
P13762	651	1	6	32331824	225	19.5	1.09e-30	0.59	0.0512	0.147	A	G	0.35
P13762	651	1	6	32331837	224	19.5	1.45e-30	0.589	0.0513	0.147	C	T	0.35
P13762	651	1	6	32331841	224	19.5	1.45e-30	0.589	0.0513	0.147	G	A	0.35
P13762	651	1	6	32331927	225	19.5	1.11e-30	0.589	0.0512	0.147	C	G	0.35
P13762	651	1	6	32332996	225	19.5	1.12e-30	0.589	0.0512	0.147	C	G	0.35
P13762	651	1	6	32333341	189	16.7	1.8e-29	0.674	0.0598	0.141	A	G	0.23
P13762	651	1	6	32333410	225	19.5	1.11e-30	0.589	0.0512	0.147	A	C	0.35
P13762	651	1	6	32333955	225	19.5	1.11e-30	0.589	0.0512	0.147	T	C	0.35
P13762	651	1	6	32334224	225	19.5	1.11e-30	0.589	0.0512	0.147	C	G	0.35
P13762	651	1	6	32334258	225	19.5	1.11e-30	0.589	0.0512	0.147	G	T	0.35
P13762	651	1	6	32334489	225	19.5	1.11e-30	0.589	0.0512	0.147	G	A	0.35
P13762	651	1	6	32336074	225	19.5	1.11e-30	0.589	0.0512	0.147	C	T	0.35
P13762	651	1	6	32336586	225	19.5	1.11e-30	0.589	0.0512	0.147	A	G	0.35
P13762	651	1	6	32337234	225	19.5	1.06e-30	0.59	0.0512	0.147	G	A	0.35
P13762	651	1	6	32337367	225	19.5	1.06e-30	0.59	0.0512	0.147	T	G	0.35
P13762	651	1	6	32338386	225	19.5	9.51e-31	0.591	0.0513	0.148	G	C	0.35
P13762	651	1	6	32338986	231	17.8	2.92e-38	0.725	0.0561	0.186	C	T	0.27
P13762	651	1	6	32340068	156	20.5	2.64e-14	0.371	0.0487	0.0644	C	T	0.53
P13762	651	1	6	32340236	232	19.7	4.83e-32	0.598	0.0508	0.154	G	A	0.36
P13762	651	1	6	32340654	265	19	2.16e-44	0.737	0.0527	0.217	G	A	0.29
P13762	651	1	6	32341318	264	19	4.45e-44	0.733	0.0527	0.215	A	G	0.29
P13762	651	1	6	32341353	166	20.9	2.04e-15	0.38	0.0478	0.07	G	A	0.5
P13762	651	1	6	32341473	265	19	3.34e-44	0.734	0.0526	0.216	T	C	0.29
P13762	651	1	6	32341719	265	19	3.28e-44	0.734	0.0526	0.216	C	T	0.29
P13762	651	1	6	32342087	265	19	3.34e-44	0.734	0.0526	0.216	C	T	0.29
P13762	651	1	6	32342129	265	19	3.34e-44	0.734	0.0526	0.216	C	T	0.29
P13762	651	1	6	32342166	265	19	3.34e-44	0.734	0.0526	0.216	T	C	0.29
P13762	651	1	6	32342639	265	19	3.29e-44	0.734	0.0526	0.216	A	C	0.29
P13762	651	1	6	32342691	166	21	2.33e-15	0.378	0.0477	0.0697	C	A	0.5
P13762	651	1	6	32343018	265	19	3.34e-44	0.734	0.0526	0.216	T	A	0.29
P13762	651	1	6	32343095	265	19	3.34e-44	0.734	0.0526	0.216	T	C	0.29
P13762	651	1	6	32343096	265	19	3.34e-44	0.734	0.0526	0.216	G	A	0.29
P13762	651	1	6	32343267	265	19	3.34e-44	0.734	0.0526	0.216	G	C	0.29
P13762	651	1	6	32343384	265	19	3.34e-44	0.734	0.0526	0.216	A	G	0.29
P13762	651	1	6	32343616	265	19	3.34e-44	0.734	0.0526	0.216	A	G	0.29
P13762	651	1	6	32343686	265	19	3.34e-44	0.734	0.0526	0.216	T	C	0.29
P13762	651	1	6	32343796	265	19	3.2e-44	0.734	0.0526	0.216	C	T	0.29
P13762	651	1	6	32343869	265	18.9	1.57e-44	0.739	0.0528	0.218	A	G	0.29
P13762	651	1	6	32343873	266	19	1.57e-44	0.738	0.0527	0.218	G	A	0.29
P13762	651	1	6	32343882	265	19	1.54e-44	0.739	0.0528	0.218	C	T	0.29
P13762	651	1	6	32343985	265	19	3.34e-44	0.734	0.0526	0.216	T	C	0.29
P13762	651	1	6	32344376	265	19	3.34e-44	0.734	0.0526	0.216	C	T	0.29
P13762	651	1	6	32344731	265	19	3.34e-44	0.734	0.0526	0.216	A	G	0.29
P13762	651	1	6	32344808	265	19	3.34e-44	0.734	0.0526	0.216	C	T	0.29
P13762	651	1	6	32344973	265	19	3.34e-44	0.734	0.0526	0.216	G	T	0.29
P13762	651	1	6	32345052	265	19	3.34e-44	0.734	0.0526	0.216	A	G	0.29
P13762	651	1	6	32345514	265	19	4.3e-44	0.733	0.0526	0.216	T	G	0.29
P13762	651	1	6	32345595	187	20.5	6.43e-20	0.446	0.0488	0.0928	C	G	0.41
P13762	651	1	6	32345667	265	19	4.66e-44	0.733	0.0526	0.215	A	G	0.29
P13762	651	1	6	32345891	254	16.6	1.58e-52	0.917	0.0601	0.258	T	G	0.21
P13762	651	1	6	32346452	177	20.9	2.37e-17	0.405	0.0478	0.0798	A	T	0.44
P13762	651	1	6	32346491	188	20.5	4.13e-20	0.448	0.0488	0.0937	G	A	0.41
P13762	651	1	6	32346637	265	19	3.34e-44	0.734	0.0526	0.216	A	G	0.29
P13762	651	1	6	32346701	265	19	3.34e-44	0.734	0.0526	0.216	G	A	0.29
P13762	651	1	6	32346794	265	19	3.34e-44	0.734	0.0526	0.216	A	C	0.29
P13762	651	1	6	32347280	265	19	3.34e-44	0.734	0.0526	0.216	C	T	0.29
P13762	651	1	6	32347490	265	19	3.34e-44	0.734	0.0526	0.216	C	T	0.29
P13762	651	1	6	32347532	265	19	3.34e-44	0.734	0.0526	0.216	C	T	0.29
P13762	651	1	6	32347533	265	19	3.34e-44	0.734	0.0526	0.216	A	G	0.29
P13762	651	1	6	32347749	265	19	3.34e-44	0.734	0.0526	0.216	A	G	0.29
P13762	651	1	6	32347831	265	19	3.34e-44	0.734	0.0526	0.216	T	C	0.29
P13762	651	1	6	32347897	265	19	3.1e-44	0.734	0.0526	0.216	C	T	0.29
P13762	651	1	6	32348098	265	19	3.34e-44	0.734	0.0526	0.216	C	A	0.29
P13762	651	1	6	32348145	265	19	3.34e-44	0.734	0.0526	0.216	A	G	0.29
P13762	651	1	6	32348463	265	19	4.3e-44	0.733	0.0526	0.216	C	G	0.29
P13762	651	1	6	32348467	265	19	3.8e-44	0.733	0.0526	0.216	G	A	0.29
P13762	651	1	6	32348690	265	19	4.26e-44	0.733	0.0526	0.216	G	A	0.29
P13762	651	1	6	32349086	255	16.6	7.8e-53	0.919	0.0601	0.26	T	C	0.21
P13762	651	1	6	32349494	265	19	3.34e-44	0.734	0.0526	0.216	A	G	0.29
P13762	651	1	6	32349571	265	19	3.34e-44	0.734	0.0526	0.216	T	C	0.29
P13762	651	1	6	32349711	265	19	3.34e-44	0.734	0.0526	0.216	A	G	0.29
P13762	651	1	6	32349772	254	16.6	7.6e-53	0.92	0.0601	0.26	C	T	0.21
P13762	651	1	6	32349946	265	19	3.34e-44	0.734	0.0526	0.216	C	A	0.29
P13762	651	1	6	32350036	265	19	3.34e-44	0.734	0.0526	0.216	A	G	0.29
P13762	651	1	6	32350384	264	19.1	1.97e-43	0.724	0.0524	0.212	C	A	0.3
P13762	651	1	6	32350776	265	19	3.34e-44	0.734	0.0526	0.216	G	A	0.29
P13762	651	1	6	32350868	177	20.9	2.37e-17	0.405	0.0478	0.0798	A	C	0.44
P13762	651	1	6	32351283	177	20.9	2.37e-17	0.405	0.0478	0.0798	T	C	0.44
P13762	651	1	6	32351901	265	19	3.34e-44	0.734	0.0526	0.216	C	A	0.29
P13762	651	1	6	32351991	265	19	3.34e-44	0.734	0.0526	0.216	C	A	0.29
P13762	651	1	6	32354428	177	20.9	2.37e-17	0.405	0.0478	0.0798	A	G	0.44
P13762	651	1	6	32355605	177	20.9	2.35e-17	0.406	0.0479	0.0798	G	A	0.44
P13762	651	1	6	32355683	177	20.9	2.37e-17	0.405	0.0478	0.0798	A	G	0.44
P13762	651	1	6	32357165	265	19	3.34e-44	0.734	0.0526	0.216	T	C	0.29
P13762	651	1	6	32358231	265	19	3.34e-44	0.734	0.0526	0.216	C	T	0.29
P13762	651	1	6	32358942	177	20.9	2.37e-17	0.405	0.0478	0.0798	T	A	0.44
P13762	651	1	6	32359121	265	19	3.34e-44	0.734	0.0526	0.216	G	A	0.29
P13762	651	1	6	32360258	265	19	3.34e-44	0.734	0.0526	0.216	G	A	0.29
P13762	651	1	6	32361111	177	20.9	2.48e-17	0.405	0.0479	0.0797	C	T	0.44
P13762	651	1	6	32363527	177	20.9	2.37e-17	0.405	0.0478	0.0798	C	T	0.44
P13762	651	1	6	32363816	175	20.9	7.18e-17	0.399	0.0478	0.0774	T	C	0.44
P13762	651	1	6	32363844	265	19	3.59e-44	0.733	0.0526	0.216	C	T	0.29
P13762	651	1	6	32363955	177	20.9	2.37e-17	0.405	0.0478	0.0798	T	C	0.44
P13762	651	1	6	32364356	265	19	3.17e-44	0.734	0.0526	0.216	A	G	0.29
P13762	651	1	6	32367722	266	19.1	3.27e-44	0.732	0.0525	0.216	A	G	0.29
P13762	651	1	6	32367777	265	19	2.51e-44	0.737	0.0528	0.217	A	T	0.29
P13762	651	1	6	32367795	169	21.2	1.47e-15	0.377	0.0472	0.0708	G	T	0.46
P13762	651	1	6	32367847	264	19.1	1.94e-43	0.724	0.0524	0.212	T	C	0.3
P13762	651	1	6	32368087	264	19.1	1.97e-43	0.724	0.0524	0.212	T	C	0.3
P13762	651	1	6	32368314	265	19	3.34e-44	0.734	0.0526	0.216	C	A	0.29
P13762	651	1	6	32370616	265	19	3.34e-44	0.734	0.0526	0.216	T	C	0.29
P13762	651	1	6	32370684	265	19	3.34e-44	0.734	0.0526	0.216	A	G	0.29
P13762	651	1	6	32370835	242	20.4	2.46e-32	0.579	0.0489	0.156	T	C	0.36
P13762	651	1	6	32371179	265	19	3.34e-44	0.734	0.0526	0.216	G	C	0.29
P13762	651	1	6	32371269	265	19	3.34e-44	0.734	0.0526	0.216	C	T	0.29
P13762	651	1	6	32371619	265	19	3.34e-44	0.734	0.0526	0.216	A	G	0.29
P13762	651	1	6	32371915	256	16.7	5.21e-53	0.916	0.0598	0.261	C	T	0.21
P13762	651	1	6	32373698	242	20.4	2.46e-32	0.579	0.0489	0.156	G	T	0.36
P13762	651	1	6	32373801	243	20.3	3.16e-33	0.593	0.0494	0.16	T	G	0.35
P13762	651	1	6	32374131	265	19	3.31e-44	0.734	0.0526	0.216	C	G	0.29
P13762	651	1	6	32374622	265	19	3.23e-44	0.734	0.0526	0.216	A	T	0.29
P13762	651	1	6	32375280	272	19.2	1.39e-45	0.737	0.052	0.223	C	G	0.31
P13762	651	1	6	32375330	272	19.2	1.39e-45	0.737	0.052	0.223	G	A	0.31
P13762	651	1	6	32375352	271	19.3	7.23e-45	0.729	0.0519	0.219	A	C	0.31
P13762	651	1	6	32375371	270	19.2	7.53e-45	0.73	0.052	0.219	A	T	0.31
P13762	651	1	6	32375374	271	19.2	7.4e-45	0.73	0.0519	0.219	G	A	0.31
P13762	651	1	6	32375424	271	19.3	7.7e-45	0.729	0.0519	0.219	G	A	0.31
P13762	651	1	6	32375695	262	19.1	4.81e-43	0.722	0.0525	0.21	G	A	0.3
P13762	651	1	6	32375745	157	21	6.78e-14	0.357	0.0477	0.0624	G	A	0.52
P13762	651	1	6	32375973	256	16.7	5.41e-53	0.916	0.0598	0.261	C	A	0.21
P13762	651	1	6	32376176	264	19	8.87e-44	0.73	0.0526	0.214	C	T	0.3
P13762	651	1	6	32376348	256	16.7	5.21e-53	0.916	0.0598	0.261	G	A	0.21
P13762	651	1	6	32376618	157	21	6.99e-14	0.357	0.0477	0.0623	C	T	0.52
P13762	651	1	6	32376746	265	19	3.52e-44	0.733	0.0526	0.216	C	T	0.29
P13762	651	1	6	32376788	148	20.4	3.57e-13	0.356	0.049	0.0587	C	T	0.44
P13762	651	1	6	32376882	157	21	6.88e-14	0.357	0.0476	0.0623	T	G	0.52
P13762	651	1	6	32376932	157	21	6.88e-14	0.357	0.0476	0.0623	C	T	0.52
P13762	651	1	6	32377061	157	21	6.85e-14	0.357	0.0477	0.0623	C	T	0.52
P13762	651	1	6	32377116	157	21	6.88e-14	0.357	0.0476	0.0623	C	G	0.52
P13762	651	1	6	32377470	157	21	6.88e-14	0.357	0.0476	0.0623	C	T	0.52
P13762	651	1	6	32377539	157	21	6.88e-14	0.357	0.0476	0.0623	A	G	0.52
P13762	651	1	6	32377588	157	21	6.88e-14	0.357	0.0476	0.0623	T	A	0.52
P13762	651	1	6	32378787	157	21	6.88e-14	0.357	0.0476	0.0623	T	C	0.52
P13762	651	1	6	32378834	157	21	6.88e-14	0.357	0.0476	0.0623	T	C	0.52
P13762	651	1	6	32378866	157	21	6.88e-14	0.357	0.0476	0.0623	T	G	0.52
P13762	651	1	6	32378877	157	21	6.88e-14	0.357	0.0476	0.0623	C	T	0.52
P13762	651	1	6	32378945	265	19	2.65e-44	0.734	0.0526	0.217	T	A	0.29
P13762	651	1	6	32378982	157	21	7.04e-14	0.357	0.0476	0.0623	A	G	0.52
P13762	651	1	6	32379011	157	21	7.04e-14	0.357	0.0476	0.0623	A	G	0.52
P13762	651	1	6	32379031	157	21	7.04e-14	0.357	0.0476	0.0623	G	A	0.52
P13762	651	1	6	32379047	157	21	6.95e-14	0.357	0.0477	0.0623	G	A	0.52
P13762	651	1	6	32379101	157	21	6.88e-14	0.357	0.0476	0.0623	T	C	0.52
P13762	651	1	6	32379239	157	21	6.88e-14	0.357	0.0476	0.0623	A	G	0.52
P13762	651	1	6	32379295	194	14.7	1.26e-39	0.897	0.0681	0.193	G	C	0.16
P13762	651	1	6	32379445	157	21	6.88e-14	0.357	0.0476	0.0623	T	C	0.52
P13762	651	1	6	32379489	265	19	2.83e-44	0.736	0.0528	0.216	C	T	0.29
P13762	651	1	6	32379682	157	21	6.88e-14	0.357	0.0476	0.0623	T	C	0.52
P13762	651	1	6	32380190	157	21	6.88e-14	0.357	0.0476	0.0623	G	A	0.52
P13762	651	1	6	32380262	158	21	6.08e-14	0.358	0.0477	0.0626	A	G	0.52
P13762	651	1	6	32380715	155	20.8	8.42e-14	0.359	0.0481	0.0619	C	T	0.52
P13762	651	1	6	32380782	156	21	8.23e-14	0.356	0.0477	0.0619	T	A	0.52
P13762	651	1	6	32380785	158	21	5.31e-14	0.359	0.0477	0.0629	G	A	0.52
P13762	651	1	6	32380818	158	21	5.21e-14	0.359	0.0477	0.0629	A	G	0.52
P13762	651	1	6	32380826	158	21	4.92e-14	0.359	0.0477	0.0631	G	A	0.52
P13762	651	1	6	32380860	158	21	5.44e-14	0.359	0.0477	0.0628	C	A	0.52
P13762	651	1	6	32381041	159	21	3.82e-14	0.361	0.0477	0.0636	C	G	0.52
P13762	651	1	6	32381210	156	20.8	6.51e-14	0.36	0.048	0.0625	T	C	0.53
P13762	651	1	6	32381374	262	16.8	1.07e-54	0.928	0.0596	0.27	G	C	0.22
P13762	651	1	6	32381443	261	16.7	4.08e-55	0.936	0.0599	0.272	A	T	0.22
P13762	651	1	6	32381736	160	20.9	2.09e-14	0.366	0.0478	0.0649	T	A	0.52
P13762	651	1	6	32383108	259	19.7	2.08e-39	0.665	0.0507	0.192	A	G	0.32
P13762	651	1	6	32384721	259	19.7	2.42e-39	0.666	0.0508	0.191	A	G	0.32
P13762	651	1	6	32384801	213	14.6	4.18e-48	0.998	0.0685	0.236	A	T	0.16
P13762	651	1	6	32385453	259	19.7	2.31e-39	0.666	0.0507	0.191	G	A	0.33
P13762	651	1	6	32385750	259	19.7	2.31e-39	0.666	0.0507	0.191	T	C	0.33
P13762	651	1	6	32386554	244	20.6	2.47e-32	0.575	0.0485	0.156	C	T	0.37
P13762	651	1	6	32386964	259	19.7	2.35e-39	0.666	0.0508	0.191	T	C	0.32
P13762	651	1	6	32387809	270	16.6	3.97e-59	0.975	0.0601	0.292	T	C	0.21
P13762	651	1	6	32389305	182	20	7.29e-20	0.457	0.0501	0.0925	T	C	0.44
P13762	651	1	6	32390904	256	19.5	1.91e-39	0.675	0.0514	0.192	G	A	0.32
P13762	651	1	6	32392661	257	19.5	1.04e-39	0.676	0.0513	0.193	C	T	0.32
P13762	651	1	6	32395568	260	19.5	2.3e-40	0.681	0.0512	0.197	G	T	0.32
P13762	651	1	6	32395835	-174	20.7	3.42e-17	-0.408	0.0483	0.079	A	G	0.31
P13762	651	1	6	32396057	260	19.5	2.41e-40	0.681	0.0512	0.196	A	G	0.32
P13762	651	1	6	32396277	-175	20.6	2.39e-17	-0.41	0.0484	0.0798	A	G	0.32
P13762	651	1	6	32396313	-175	20.6	2.39e-17	-0.41	0.0484	0.0798	C	T	0.32
P13762	651	1	6	32396450	254	19.4	3.81e-39	0.674	0.0515	0.19	G	A	0.32
P13762	651	1	6	32396475	-175	20.6	2.32e-17	-0.411	0.0485	0.0798	A	G	0.32
P13762	651	1	6	32396506	-174	20.7	3.42e-17	-0.408	0.0483	0.079	A	G	0.31
P13762	651	1	6	32396615	-174	20.7	3.42e-17	-0.408	0.0483	0.079	G	T	0.32
P13762	651	1	6	32396905	260	19.5	2.4e-40	0.681	0.0512	0.196	G	C	0.32
P13762	651	1	6	32396930	268	16.6	7.84e-59	0.975	0.0603	0.291	G	A	0.22
P13762	651	1	6	32396964	260	19.5	2.38e-40	0.681	0.0512	0.196	C	T	0.32
P13762	651	1	6	32397049	-174	20.7	3.42e-17	-0.408	0.0483	0.079	G	A	0.32
P13762	651	1	6	32397266	260	19.5	2.3e-40	0.681	0.0512	0.197	T	G	0.32
P13762	651	1	6	32397403	260	19.5	2.3e-40	0.681	0.0512	0.197	T	G	0.32
P13762	651	1	6	32397712	-174	20.7	3.38e-17	-0.408	0.0483	0.079	A	C	0.32
P13762	651	1	6	32397794	259	19.6	5.84e-40	0.675	0.051	0.194	C	G	0.32
P13762	651	1	6	32398202	259	19.6	5.84e-40	0.675	0.051	0.194	G	A	0.32
P13762	651	1	6	32398563	259	19.6	5.84e-40	0.675	0.051	0.194	C	A	0.32
P13762	651	1	6	32398648	-174	20.7	3.38e-17	-0.408	0.0483	0.079	G	A	0.32
P13762	651	1	6	32398675	259	19.6	6.08e-40	0.675	0.051	0.194	T	A	0.32
P13762	651	1	6	32398872	-174	20.7	3.42e-17	-0.408	0.0483	0.079	T	G	0.32
P13762	651	1	6	32398975	-174	20.7	3.35e-17	-0.408	0.0484	0.079	C	T	0.32
P13762	651	1	6	32399022	-174	20.7	3.35e-17	-0.408	0.0484	0.079	A	G	0.32
P13762	651	1	6	32399092	259	19.6	5.87e-40	0.675	0.051	0.194	G	A	0.32
P13762	651	1	6	32399158	-174	20.7	3.42e-17	-0.408	0.0483	0.079	C	T	0.32
P13762	651	1	6	32399187	272	18.6	2.67e-48	0.784	0.0537	0.237	C	A	0.29
P13762	651	1	6	32399261	-175	20.7	3.26e-17	-0.408	0.0483	0.0791	C	G	0.32
P13762	651	1	6	32399785	-174	20.7	3.46e-17	-0.408	0.0484	0.079	A	G	0.31
P13762	651	1	6	32399833	260	19.6	4.84e-40	0.676	0.051	0.195	G	A	0.32
P13762	651	1	6	32399842	-174	20.7	3.42e-17	-0.408	0.0483	0.079	T	C	0.32
P13762	651	1	6	32400070	259	19.6	5.43e-40	0.675	0.051	0.195	G	A	0.32
P13762	651	1	6	32400520	-174	20.7	3.42e-17	-0.408	0.0483	0.079	G	A	0.32
P13762	651	1	6	32400538	259	19.6	5.84e-40	0.675	0.051	0.194	A	G	0.32
P13762	651	1	6	32400865	259	19.6	5.84e-40	0.675	0.051	0.194	C	T	0.32
P13762	651	1	6	32401261	259	19.6	5.84e-40	0.675	0.051	0.194	G	A	0.32
P13762	651	1	6	32401263	259	19.6	5.84e-40	0.675	0.051	0.194	T	C	0.32
P13762	651	1	6	32401534	-174	20.7	3.42e-17	-0.408	0.0483	0.079	C	T	0.32
P13762	651	1	6	32401996	259	19.6	5.84e-40	0.675	0.051	0.194	G	T	0.32
P13762	651	1	6	32402225	259	19.6	5.84e-40	0.675	0.051	0.194	T	C	0.32
P13762	651	1	6	32402440	259	19.6	5.84e-40	0.675	0.051	0.194	A	G	0.32
P13762	651	1	6	32402464	259	19.6	5.84e-40	0.675	0.051	0.194	T	C	0.32
P13762	651	1	6	32402692	259	19.6	5.84e-40	0.675	0.051	0.194	C	T	0.32
P13762	651	1	6	32402778	269	16.6	3.83e-59	0.979	0.0604	0.292	T	G	0.22
P13762	651	1	6	32402889	256	19.6	2.81e-39	0.671	0.0511	0.191	G	A	0.33
P13762	651	1	6	32403655	-174	20.7	3.42e-17	-0.408	0.0483	0.079	T	G	0.32
P13762	651	1	6	32403934	-174	20.7	3.42e-17	-0.408	0.0483	0.079	C	T	0.32
P13762	651	1	6	32404043	-174	20.7	3.42e-17	-0.408	0.0483	0.079	A	G	0.32
P13762	651	1	6	32404093	259	19.6	5.84e-40	0.675	0.051	0.194	C	T	0.32
P13762	651	1	6	32404135	-174	20.7	3.42e-17	-0.408	0.0483	0.079	A	G	0.32
P13762	651	1	6	32404213	-174	20.7	3.42e-17	-0.408	0.0483	0.079	C	T	0.32
P13762	651	1	6	32404878	-174	20.7	3.42e-17	-0.408	0.0483	0.079	T	G	0.32
P13762	651	1	6	32405026	232	15.5	1.8e-50	0.962	0.0644	0.248	G	A	0.18
P13762	651	1	6	32405062	-174	20.7	3.42e-17	-0.408	0.0483	0.079	G	T	0.32
P13762	651	1	6	32405076	-174	20.7	3.42e-17	-0.408	0.0483	0.079	G	C	0.32
P13762	651	1	6	32405821	270	16.6	8.5e-60	0.984	0.0603	0.296	T	C	0.22
P13762	651	1	6	32406412	-174	20.7	3.42e-17	-0.408	0.0483	0.079	C	G	0.31
P13762	651	1	6	32406530	259	19.6	5.94e-40	0.675	0.051	0.194	G	A	0.32
P13762	651	1	6	32406807	252	19.4	1.3e-38	0.669	0.0515	0.188	G	A	0.33
P13762	651	1	6	32406887	-174	20.7	3.42e-17	-0.408	0.0483	0.079	C	T	0.31
P13762	651	1	6	32407153	-174	20.7	3.42e-17	-0.408	0.0483	0.079	A	T	0.31
P13762	651	1	6	32407302	-175	20.6	2.43e-17	-0.41	0.0485	0.0797	A	G	0.32
P13762	651	1	6	32407310	-175	20.6	2.43e-17	-0.41	0.0485	0.0797	T	G	0.32
P13762	651	1	6	32407404	-174	20.6	4.06e-17	-0.407	0.0484	0.0786	G	C	0.32
P13762	651	1	6	32407433	-173	20.7	5.9e-17	-0.405	0.0484	0.0778	G	C	0.31
P13762	651	1	6	32407440	-173	20.7	4.98e-17	-0.406	0.0484	0.0782	T	C	0.31
P13762	651	1	6	32407468	-174	20.6	3.48e-17	-0.408	0.0485	0.0789	T	C	0.32
P13762	651	1	6	32407709	253	19.4	1.28e-38	0.669	0.0515	0.188	C	A	0.33
P13762	651	1	6	32408012	-175	20.6	2.52e-17	-0.41	0.0485	0.0797	G	A	0.32
P13762	651	1	6	32408044	222	21.8	3.27e-24	0.465	0.0458	0.114	A	C	0.52
P13762	651	1	6	32408527	259	19.6	6.99e-40	0.675	0.0511	0.194	C	G	0.32
P13762	651	1	6	32408597	-173	20.7	7.17e-17	-0.402	0.0482	0.0774	G	A	0.31
P13762	651	1	6	32408735	-184	20.9	1.42e-18	-0.421	0.0479	0.086	A	C	0.33
P13762	651	1	6	32408907	-176	20.6	1.04e-17	-0.416	0.0486	0.0816	G	A	0.32
P13762	651	1	6	32409305	259	20.8	1.69e-35	0.598	0.0481	0.172	A	G	0.41
P13762	651	1	6	32409484	-173	20.7	5.95e-17	-0.405	0.0484	0.0778	C	T	0.31
P13762	651	1	6	32409656	260	19.5	2.31e-40	0.681	0.0512	0.197	G	A	0.32
P13762	651	1	6	32409781	259	20.8	1.64e-35	0.598	0.0481	0.172	C	T	0.41
P13762	651	1	6	32409787	258	20.8	1.83e-35	0.598	0.0481	0.172	T	C	0.41
P13762	651	1	6	32410716	257	20.8	3.9e-35	0.595	0.0481	0.17	G	A	0.41
P13762	651	1	6	32410941	185	20.7	5.12e-19	0.43	0.0483	0.0882	T	C	0.53
P13762	651	1	6	32411035	185	20.7	5.05e-19	0.43	0.0483	0.0882	A	C	0.53
P13762	651	1	6	32411523	257	20.8	3.9e-35	0.595	0.0481	0.17	T	C	0.41
P13762	651	1	6	32411646	166	20.5	6.04e-16	0.395	0.0488	0.0727	T	G	0.57
P13762	651	1	6	32411833	266	21	6.96e-37	0.605	0.0477	0.179	C	T	0.41
P13762	651	1	6	32412388	208	19.9	1.04e-25	0.528	0.0503	0.122	T	G	0.47
P13762	651	1	6	32412398	166	20.5	6.04e-16	0.395	0.0488	0.0727	C	T	0.57
P13762	651	1	6	32412480	166	20.5	6.04e-16	0.395	0.0488	0.0727	G	A	0.57
P13762	651	1	6	32412539	166	20.5	6.04e-16	0.395	0.0488	0.0727	A	G	0.57
P13762	651	1	6	32413094	166	20.5	6.04e-16	0.395	0.0488	0.0727	A	G	0.57
P13762	651	1	6	32413150	166	20.5	6.04e-16	0.395	0.0488	0.0727	G	A	0.57
P13762	651	1	6	32413259	166	20.5	5.99e-16	0.395	0.0488	0.0727	A	G	0.57
P13762	651	1	6	32413459	166	20.5	5.82e-16	0.395	0.0488	0.0728	G	A	0.57
P13762	651	1	6	32413830	166	20.5	5.2e-16	0.396	0.0489	0.073	G	C	0.57
P13762	651	1	6	32413889	163	20.4	1.42e-15	0.391	0.049	0.0708	C	A	0.58
P13762	651	1	6	32414287	169	20.6	2.44e-16	0.397	0.0485	0.0747	T	C	0.57
P13762	651	1	6	32414290	145	20.3	9.44e-13	0.351	0.0492	0.0566	A	G	0.62
P13762	651	1	6	32414433	261	20.8	4.49e-36	0.603	0.0481	0.175	C	T	0.4
P13762	651	1	6	32414668	261	20.8	4.53e-36	0.603	0.0481	0.175	G	A	0.4
P13762	651	1	6	32415386	261	20.8	4.3e-36	0.603	0.0481	0.175	G	A	0.4
P13762	651	1	6	32415422	261	20.8	3.96e-36	0.604	0.0481	0.175	G	T	0.4
P13762	651	1	6	32415457	261	20.8	4.68e-36	0.603	0.0481	0.175	G	A	0.4
P13762	651	1	6	32415464	261	20.8	3.96e-36	0.604	0.0481	0.175	A	T	0.4
P13762	651	1	6	32415522	169	20.6	2.44e-16	0.397	0.0485	0.0747	C	T	0.57
P13762	651	1	6	32415540	261	20.8	4.1e-36	0.604	0.0481	0.175	G	T	0.4
P13762	651	1	6	32415585	261	20.8	4.1e-36	0.604	0.0481	0.175	C	A	0.4
P13762	651	1	6	32416469	261	20.8	3.3e-36	0.604	0.0481	0.175	G	C	0.4
P13762	651	1	6	32416826	261	20.8	3.3e-36	0.604	0.0481	0.175	C	T	0.4
P13762	651	1	6	32417704	261	20.8	3.3e-36	0.604	0.0481	0.175	C	T	0.4
P13762	651	1	6	32418018	153	20.6	1.06e-13	0.361	0.0485	0.0614	C	T	0.63
P13762	651	1	6	32418031	153	20.6	1.06e-13	0.361	0.0485	0.0614	A	C	0.63
P13762	651	1	6	32418416	261	19.4	2.54e-41	0.694	0.0516	0.201	C	T	0.31
P13762	651	1	6	32418561	261	20.8	3.3e-36	0.604	0.0481	0.175	T	C	0.4
P13762	651	1	6	32418579	170	20.6	2.01e-16	0.399	0.0485	0.0751	A	C	0.57
P13762	651	1	6	32418710	153	20.6	1.06e-13	0.361	0.0485	0.0614	C	A	0.63
P13762	651	1	6	32419022	261	20.8	3.3e-36	0.604	0.0481	0.175	T	C	0.4
P13762	651	1	6	32419291	261	20.8	3.61e-36	0.604	0.0481	0.175	C	T	0.4
P13762	651	1	6	32419547	261	20.8	3.3e-36	0.604	0.0481	0.175	G	T	0.4
P13762	651	1	6	32419908	261	20.8	3.3e-36	0.604	0.0481	0.175	A	C	0.4
P13762	651	1	6	32420179	170	20.6	1.99e-16	0.399	0.0485	0.0751	C	T	0.57
P13762	651	1	6	32420238	170	20.6	1.96e-16	0.399	0.0485	0.0752	T	C	0.57
P13762	651	1	6	32420372	261	20.8	3.17e-36	0.605	0.0481	0.176	A	T	0.4
P13762	651	1	6	32421154	261	20.8	3.02e-36	0.606	0.0482	0.176	A	G	0.4
P13762	651	1	6	32421735	261	20.8	3.27e-36	0.605	0.0481	0.175	T	C	0.4
P13762	651	1	6	32422259	263	20.8	1.81e-36	0.606	0.048	0.177	A	C	0.4
P13762	651	1	6	32423355	261	19.4	2.6e-41	0.694	0.0516	0.201	C	G	0.31
P13762	651	1	6	32424176	259	20.8	1.22e-35	0.6	0.0482	0.173	G	T	0.4
P13762	651	1	6	32424265	259	20.8	7.84e-36	0.602	0.0482	0.174	T	C	0.4
P13762	651	1	6	32424296	259	20.8	8.09e-36	0.602	0.0482	0.173	C	T	0.4
P13762	651	1	6	32424370	261	20.8	3.13e-36	0.605	0.0481	0.176	G	T	0.4
P13762	651	1	6	32424568	153	20.6	9.96e-14	0.361	0.0486	0.0615	A	G	0.63
P13762	651	1	6	32424616	261	20.8	3.73e-36	0.605	0.0482	0.175	C	G	0.4
P13762	651	1	6	32424677	170	20.6	1.98e-16	0.399	0.0485	0.0751	A	T	0.57
P13762	651	1	6	32424882	153	20.6	1e-13	0.361	0.0486	0.0615	T	C	0.63
P13762	651	1	6	32425049	259	20.7	5.01e-36	0.606	0.0484	0.174	G	A	0.4
P13762	651	1	6	32425487	154	20.6	7.23e-14	0.364	0.0486	0.0622	G	T	0.63
P13762	651	1	6	32425605	262	20.7	1.2e-36	0.61	0.0482	0.178	G	A	0.4
P13762	651	1	6	32425742	262	20.7	1.2e-36	0.61	0.0482	0.178	A	G	0.4
P13762	651	1	6	32425914	261	20.7	2.19e-36	0.607	0.0482	0.176	G	C	0.4
P13762	651	1	6	32425983	246	21.7	9.01e-30	0.523	0.0461	0.143	T	C	0.47
P13762	651	1	6	32426458	171	20.5	9.8e-17	0.405	0.0487	0.0767	T	G	0.57
P13762	651	1	6	32426540	261	20.8	2.21e-36	0.607	0.0482	0.176	A	G	0.4
P13762	651	1	6	32426602	261	20.8	2.2e-36	0.607	0.0482	0.176	A	G	0.4
P13762	651	1	6	32427179	171	20.5	7.17e-17	0.408	0.0489	0.0774	A	T	0.61
P13762	651	1	6	32427748	260	21.8	9.48e-33	0.547	0.0459	0.158	C	T	0.44
P13762	651	1	6	32427789	172	20.6	5.79e-17	0.406	0.0486	0.0778	T	C	0.57
P13762	651	1	6	32428062	282	18.8	8.1e-51	0.796	0.0531	0.25	C	T	0.3
P13762	651	1	6	32428079	282	18.8	9.1e-51	0.797	0.0532	0.25	C	A	0.3
P13762	651	1	6	32428115	282	18.8	7.34e-51	0.798	0.0532	0.25	G	A	0.3
P13762	651	1	6	32428715	283	18.8	3.16e-51	0.801	0.0532	0.252	G	A	0.3
P13762	651	1	6	32428772	194	20.7	6.76e-21	0.454	0.0484	0.0977	A	G	0.47
P13762	651	1	6	32429245	269	19.5	2.87e-43	0.707	0.0513	0.211	C	G	0.36
P13762	651	1	6	32429303	170	20.6	1.53e-16	0.4	0.0484	0.0757	G	A	0.57
P13762	651	1	6	32429327	263	19.5	1.68e-41	0.692	0.0513	0.202	C	T	0.35
P13762	651	1	6	32429594	142	20.8	8.57e-12	0.328	0.0481	0.0518	A	G	0.61
P13762	651	1	6	32429643	263	19.5	1.62e-41	0.692	0.0513	0.202	T	C	0.35
P13762	651	1	6	32429758	264	19.5	4.97e-42	0.698	0.0514	0.205	T	C	0.35
P13762	651	1	6	32429825	264	19.5	4.97e-42	0.698	0.0514	0.205	C	T	0.35
P13762	651	1	6	32430289	143	20.8	5.43e-12	0.332	0.0481	0.0528	A	G	0.61
P13762	651	1	6	32430326	264	19.5	4.97e-42	0.698	0.0514	0.205	T	A	0.35
P13762	651	1	6	32431124	264	19.5	4.97e-42	0.698	0.0514	0.205	G	A	0.35
P13762	651	1	6	32431147	143	20.8	5.62e-12	0.331	0.0481	0.0527	A	G	0.61
P13762	651	1	6	32431606	143	20.8	5.42e-12	0.332	0.0481	0.0528	T	A	0.61
P13762	651	1	6	32431867	143	20.8	5.29e-12	0.332	0.0481	0.0529	G	T	0.61
P13762	651	1	6	32432077	264	19.5	4.97e-42	0.698	0.0514	0.205	G	C	0.35
P13762	651	1	6	32432181	264	19.5	4.97e-42	0.698	0.0514	0.205	A	G	0.35
P13762	651	1	6	32432509	143	20.8	5.62e-12	0.331	0.0481	0.0527	C	A	0.61
P13762	651	1	6	32432835	264	19.5	4.97e-42	0.698	0.0514	0.205	C	T	0.35
P13762	651	1	6	32433067	272	16.2	2.12e-63	1.04	0.0617	0.314	A	G	0.2
P13762	651	1	6	32433167	264	19.5	4.97e-42	0.698	0.0514	0.205	G	T	0.35
P13762	651	1	6	32433192	264	19.5	4.97e-42	0.698	0.0514	0.205	C	G	0.35
P13762	651	1	6	32434240	264	19.5	4.97e-42	0.698	0.0514	0.205	G	A	0.35
P13762	651	1	6	32434349	264	19.5	4.97e-42	0.698	0.0514	0.205	C	T	0.35
P13762	651	1	6	32434361	264	19.5	4.97e-42	0.698	0.0514	0.205	C	A	0.35
P13762	651	1	6	32434850	264	19.5	4.97e-42	0.698	0.0514	0.205	G	C	0.35
P13762	651	1	6	32435044	143	20.8	5.62e-12	0.331	0.0481	0.0527	T	C	0.61
P13762	651	1	6	32435338	250	20.5	5.85e-34	0.591	0.0487	0.164	C	T	0.39
P13762	651	1	6	32438298	264	19.5	4.97e-42	0.698	0.0514	0.205	A	G	0.35
P13762	651	1	6	32438542	264	19.5	4.97e-42	0.698	0.0514	0.205	T	C	0.35
P13762	651	1	6	32438648	264	19.5	4.97e-42	0.698	0.0514	0.205	C	T	0.35
P13762	651	1	6	32438867	264	19.5	4.97e-42	0.698	0.0514	0.205	G	T	0.35
P13762	651	1	6	32439029	264	19.5	4.97e-42	0.698	0.0514	0.205	T	C	0.35
P13762	651	1	6	32439108	264	19.5	4.97e-42	0.698	0.0514	0.205	A	C	0.35
P13762	651	1	6	32439393	264	19.5	4.97e-42	0.698	0.0514	0.205	A	C	0.35
P13762	651	1	6	32439490	261	19.4	2.12e-41	0.695	0.0516	0.202	T	A	0.34
P13762	651	1	6	32439828	264	19.4	3.48e-42	0.701	0.0515	0.206	G	A	0.35
P13762	651	1	6	32439964	143	20.7	5.35e-12	0.333	0.0483	0.0528	G	T	0.61
P13762	651	1	6	32440362	143	20.7	5.77e-12	0.332	0.0482	0.0527	C	T	0.61
P13762	651	1	6	32440451	152	20.6	1.71e-13	0.358	0.0486	0.0604	G	A	0.62
P13762	651	1	6	32440467	143	20.7	5.35e-12	0.333	0.0483	0.0528	T	C	0.61
P13762	651	1	6	32440805	148	20.8	1e-12	0.343	0.0481	0.0565	C	A	0.6
P13762	651	1	6	32440879	143	20.7	5.35e-12	0.333	0.0483	0.0528	C	T	0.61
P13762	651	1	6	32440910	142	20.7	6.9e-12	0.331	0.0483	0.0523	T	G	0.61
P13762	651	1	6	32441008	264	19.4	4.39e-42	0.699	0.0514	0.205	C	T	0.35
P13762	651	1	6	32441150	263	19.4	6.31e-42	0.699	0.0515	0.205	C	T	0.35
P13762	651	1	6	32441199	142	20.5	4.17e-12	0.339	0.0489	0.0534	A	G	0.6
P13762	651	1	6	32441276	264	19.4	3.75e-42	0.7	0.0515	0.206	C	T	0.35
P13762	651	1	6	32441408	143	20.7	5.87e-12	0.332	0.0482	0.0526	C	T	0.61
P13762	651	1	6	32441555	143	20.7	5.35e-12	0.333	0.0483	0.0528	A	G	0.61
P13762	651	1	6	32441679	148	20.6	8.4e-13	0.347	0.0485	0.0569	A	G	0.61
P13762	651	1	6	32442836	195	20.6	3.63e-21	0.458	0.0485	0.0991	T	G	0.47
P13762	651	1	6	32443172	195	20.6	3.54e-21	0.458	0.0485	0.0991	C	T	0.47
P13762	651	1	6	32443451	195	20.6	3.63e-21	0.458	0.0485	0.0991	G	A	0.47
P13762	651	1	6	32443876	186	20.5	1.12e-19	0.443	0.0488	0.0915	C	T	0.47
P13762	651	1	6	32444078	195	20.6	3.63e-21	0.458	0.0485	0.0991	G	A	0.47
P13762	651	1	6	32444198	195	20.6	3.63e-21	0.458	0.0485	0.0991	G	T	0.47
P13762	651	1	6	32444330	195	20.6	3.63e-21	0.458	0.0485	0.0991	A	C	0.47
P13762	651	1	6	32445079	195	20.6	3.63e-21	0.458	0.0485	0.0991	C	T	0.47
P13762	651	1	6	32445600	264	19.4	5e-42	0.699	0.0515	0.205	G	A	0.35
P13762	651	1	6	32445691	195	20.6	3.63e-21	0.458	0.0485	0.0991	C	T	0.47
P13762	651	1	6	32446051	195	20.5	2.05e-21	0.464	0.0488	0.1	A	C	0.46
P13762	651	1	6	32446459	195	20.6	3.63e-21	0.458	0.0485	0.0991	G	A	0.47
P13762	651	1	6	32446922	195	20.6	3.63e-21	0.458	0.0485	0.0991	T	C	0.47
P13762	651	1	6	32447341	195	20.6	3.63e-21	0.458	0.0485	0.0991	G	A	0.47
P13762	651	1	6	32447474	195	20.6	3.63e-21	0.458	0.0485	0.0991	A	G	0.47
P13762	651	1	6	32448129	195	20.6	3.63e-21	0.458	0.0485	0.0991	T	C	0.47
P13762	651	1	6	32448398	195	20.6	3.63e-21	0.458	0.0485	0.0991	T	G	0.47
P13762	651	1	6	32448599	183	20.8	1.08e-18	0.425	0.0481	0.0866	C	T	0.5
P13762	651	1	6	32449138	195	20.6	3.63e-21	0.458	0.0485	0.0991	C	T	0.47
P13762	651	1	6	32449160	194	20.6	4.36e-21	0.457	0.0485	0.0987	G	T	0.47
P13762	651	1	6	32449188	194	20.6	4.36e-21	0.457	0.0485	0.0987	G	A	0.47
P13762	651	1	6	32449198	194	20.6	4.36e-21	0.457	0.0485	0.0987	A	G	0.47
P13762	651	1	6	32449411	194	20.6	3.62e-21	0.459	0.0486	0.0991	T	C	0.47
P13762	651	1	6	32450089	195	20.4	1.27e-21	0.468	0.049	0.101	G	T	0.46
P13762	651	1	6	32450580	262	19.3	6.17e-42	0.703	0.0518	0.205	T	C	0.35
P13762	651	1	6	32451570	194	20.6	3.44e-21	0.459	0.0486	0.0992	C	T	0.47
P13762	651	1	6	32451693	262	19.3	6.33e-42	0.702	0.0517	0.204	T	C	0.35
P13762	651	1	6	32451822	272	16.2	1.05e-63	1.04	0.0619	0.315	C	T	0.2
P13762	651	1	6	32452506	263	19.4	3.31e-42	0.703	0.0517	0.206	C	T	0.35
P13762	651	1	6	32452626	194	20.5	3.88e-21	0.459	0.0487	0.0989	C	G	0.47
P13762	651	1	6	32509778	243	19	2.69e-37	0.672	0.0526	0.181	T	C	0.35
P13762	651	1	6	32511650	250	19	9.52e-40	0.696	0.0528	0.193	C	T	0.34
P13762	651	1	6	32513127	241	17.5	2.54e-43	0.789	0.0572	0.212	G	A	0.26
P13762	651	1	6	32514041	238	18.8	1.02e-36	0.672	0.0531	0.178	T	A	0.34
P13762	651	1	6	32517646	238	17.2	2e-43	0.803	0.0581	0.212	T	G	0.26
P13762	651	1	6	32521022	249	18.7	2e-40	0.712	0.0535	0.197	T	C	0.34
P13762	651	1	6	32521117	-183	20.8	1.3e-18	-0.423	0.048	0.0862	T	C	0.45
P13762	651	1	6	32549782	151	19.7	1.82e-14	0.389	0.0507	0.0652	C	T	0.67
P13762	651	1	6	32550550	267	18.9	3.5e-45	0.746	0.0529	0.221	C	G	0.34
P13762	651	1	6	32553125	247	18.2	1.36e-41	0.74	0.0548	0.203	A	T	0.3
P13762	651	1	6	32559019	261	18.8	5.89e-44	0.741	0.0533	0.215	G	A	0.31
P13762	651	1	6	32559764	140	19.8	1.29e-12	0.358	0.0505	0.0559	T	C	0.71
P13762	651	1	6	32559781	269	19.1	6.16e-45	0.735	0.0523	0.22	A	C	0.34
P13762	651	1	6	32559825	261	15.7	1.98e-62	1.06	0.0639	0.309	A	G	0.17
P13762	651	1	6	32560025	249	15.6	2.27e-57	1.02	0.0641	0.283	A	G	0.18
P13762	651	1	6	32560631	262	15.6	1.61e-63	1.08	0.0643	0.315	C	T	0.17
P13762	651	1	6	32560695	259	15.5	1.65e-62	1.08	0.0645	0.309	G	C	0.17
P13762	651	1	6	32561334	270	16	5.91e-64	1.06	0.0626	0.317	C	G	0.18
P13762	651	1	6	32561465	270	16	5.31e-64	1.06	0.0625	0.317	C	T	0.18
P13762	651	1	6	32561466	267	15.9	1.38e-63	1.06	0.063	0.315	A	G	0.18
P13762	651	1	6	32561495	269	19.1	6.94e-45	0.735	0.0523	0.22	G	A	0.34
P13762	651	1	6	32561681	245	15.2	8.28e-59	1.07	0.066	0.291	G	A	0.16
P13762	651	1	6	32561766	268	19.1	7.28e-45	0.736	0.0524	0.219	A	G	0.34
P13762	651	1	6	32564813	253	19.4	9.63e-39	0.67	0.0514	0.188	T	C	0.38
P13762	651	1	6	32565004	247	19.1	1.69e-38	0.68	0.0524	0.187	A	G	0.35
P13762	651	1	6	32565213	235	19.5	2.38e-33	0.616	0.0512	0.161	T	C	0.4
P13762	651	1	6	32565329	142	19.9	8.79e-13	0.359	0.0502	0.0568	C	T	0.7
P13762	651	1	6	32565413	142	19.9	8.41e-13	0.359	0.0502	0.0569	G	C	0.7
P13762	651	1	6	32565854	141	19.8	1.16e-12	0.358	0.0504	0.0562	C	T	0.71
P13762	651	1	6	32566149	156	20	7.55e-15	0.389	0.05	0.0672	G	A	0.62
P13762	651	1	6	32566398	269	16	6.69e-64	1.06	0.0626	0.316	G	A	0.18
P13762	651	1	6	32567256	269	16	1.57e-63	1.05	0.0625	0.315	C	T	0.18
P13762	651	1	6	32567897	249	19.7	2.06e-36	0.639	0.0507	0.176	G	A	0.39
P13762	651	1	6	32569556	141	19.9	1.53e-12	0.355	0.0502	0.0556	T	A	0.71
P13762	651	1	6	32569608	142	19.9	1.17e-12	0.357	0.0502	0.0561	G	A	0.7
P13762	651	1	6	32569691	264	19.4	4.31e-42	0.701	0.0516	0.205	G	A	0.35
P13762	651	1	6	32569790	141	19.9	1.43e-12	0.355	0.0502	0.0557	C	T	0.71
P13762	651	1	6	32569879	141	19.9	1.56e-12	0.355	0.0502	0.0555	T	G	0.71
P13762	651	1	6	32569911	141	19.9	1.55e-12	0.355	0.0502	0.0555	A	G	0.71
P13762	651	1	6	32570311	248	15.4	1.5e-58	1.05	0.0651	0.289	T	G	0.16
P13762	651	1	6	32570461	141	19.9	1.61e-12	0.355	0.0502	0.0555	C	T	0.71
P13762	651	1	6	32570717	141	19.9	1.65e-12	0.355	0.0502	0.0554	G	A	0.71
P13762	651	1	6	32570880	253	19.4	5.78e-39	0.673	0.0515	0.189	C	T	0.34
P13762	651	1	6	32570894	141	19.9	1.69e-12	0.354	0.0502	0.0554	T	C	0.71
P13762	651	1	6	32571011	140	19.9	1.71e-12	0.355	0.0503	0.0553	G	C	0.71
P13762	651	1	6	32571043	140	19.9	1.97e-12	0.354	0.0503	0.055	G	A	0.71
P13762	651	1	6	32571122	250	15.5	1.81e-58	1.04	0.0645	0.289	C	T	0.17
P13762	651	1	6	32571227	141	19.9	1.26e-12	0.357	0.0502	0.056	G	A	0.71
P13762	651	1	6	32571961	244	15.5	5.49e-56	1.02	0.0646	0.276	T	C	0.16
P13762	651	1	6	32572148	137	19.8	5.77e-12	0.347	0.0504	0.0527	G	A	0.67
P13762	651	1	6	32572388	137	19.8	4.18e-12	0.35	0.0506	0.0534	T	C	0.7
P13762	651	1	6	32572547	141	19.9	1.68e-12	0.354	0.0502	0.0554	A	T	0.71
P13762	651	1	6	32572695	142	20	1.13e-12	0.356	0.0501	0.0562	G	C	0.7
P13762	651	1	6	32572701	139	20	4.45e-12	0.345	0.0499	0.0532	A	G	0.69
P13762	651	1	6	32572757	137	19.6	2.51e-12	0.357	0.051	0.0545	A	G	0.71
P13762	651	1	6	32573415	270	16	7.47e-64	1.06	0.0626	0.316	A	G	0.18
P13762	651	1	6	32573562	242	15.7	1.07e-53	0.984	0.0638	0.264	T	C	0.18
P13762	651	1	6	32573598	140	19.9	1.71e-12	0.355	0.0503	0.0553	T	C	0.71
P13762	651	1	6	32573748	141	19.9	1.68e-12	0.354	0.0502	0.0554	A	G	0.71
P13762	651	1	6	32573780	141	19.9	1.72e-12	0.354	0.0502	0.0553	A	G	0.71
P13762	651	1	6	32573877	247	19.6	3.02e-36	0.64	0.0509	0.176	T	C	0.38
P13762	651	1	6	32574027	140	19.9	1.84e-12	0.354	0.0502	0.0552	T	C	0.71
P13762	651	1	6	32574130	141	19.9	1.57e-12	0.355	0.0502	0.0555	A	G	0.71
P13762	651	1	6	32574438	141	19.9	1.51e-12	0.355	0.0502	0.0556	G	A	0.71
P13762	651	1	6	32575674	142	19.9	1.06e-12	0.358	0.0502	0.0564	C	G	0.71
P13762	651	1	6	32575803	141	19.9	1.53e-12	0.355	0.0502	0.0556	G	T	0.71
P13762	651	1	6	32575873	141	19.9	1.51e-12	0.355	0.0502	0.0556	G	A	0.71
P13762	651	1	6	32575918	250	19.7	5.37e-37	0.645	0.0508	0.179	A	T	0.39
P13762	651	1	6	32575930	141	19.9	1.55e-12	0.355	0.0502	0.0555	C	T	0.71
P13762	651	1	6	32576009	252	19.6	9.33e-38	0.654	0.051	0.183	T	G	0.38
P13762	651	1	6	32576019	251	19.7	4.2e-37	0.646	0.0507	0.18	T	C	0.38
P13762	651	1	6	32576247	141	19.9	1.44e-12	0.355	0.0501	0.0557	T	C	0.71
P13762	651	1	6	32576296	141	19.9	1.43e-12	0.355	0.0501	0.0557	A	G	0.71
P13762	651	1	6	32576478	142	19.9	1.23e-12	0.356	0.0502	0.056	T	C	0.71
P13762	651	1	6	32576493	142	19.9	9.81e-13	0.359	0.0503	0.0565	C	T	0.71
P13762	651	1	6	32577220	140	19.9	1.68e-12	0.355	0.0503	0.0554	G	A	0.71
P13762	651	1	6	32577222	260	16.8	5.31e-54	0.921	0.0595	0.266	G	A	0.19
P13762	651	1	6	32577224	140	19.9	2.01e-12	0.353	0.0502	0.055	C	G	0.71
P13762	651	1	6	32577282	140	19.9	2.13e-12	0.354	0.0503	0.0548	A	C	0.71
P13762	651	1	6	32577380	260	17.1	3.55e-52	0.889	0.0585	0.257	A	G	0.2
P13762	651	1	6	32577715	146	20	2.33e-13	0.367	0.05	0.0597	G	T	0.65
P13762	651	1	6	32577733	146	20	3.26e-13	0.364	0.05	0.0589	C	T	0.67
P13762	651	1	6	32577889	141	19.9	1.31e-12	0.356	0.0502	0.0559	T	C	0.71
P13762	651	1	6	32577973	270	16	7.57e-64	1.05	0.0625	0.316	T	G	0.18
P13762	651	1	6	32577975	141	19.9	1.46e-12	0.355	0.0502	0.0557	C	T	0.71
P13762	651	1	6	32577981	141	19.9	1.5e-12	0.355	0.0502	0.0556	A	G	0.71
P13762	651	1	6	32578040	141	19.9	1.43e-12	0.355	0.0501	0.0557	C	G	0.71
P13762	651	1	6	32578052	230	20.6	5.68e-29	0.542	0.0485	0.139	G	A	0.45
P13762	651	1	6	32578127	156	20.9	8.5e-14	0.357	0.0478	0.0619	A	G	0.66
P13762	651	1	6	32578191	142	19.9	9.69e-13	0.359	0.0503	0.0566	C	T	0.71
P13762	651	1	6	32578230	148	20	1.45e-13	0.37	0.0501	0.0607	A	G	0.69
P13762	651	1	6	32578481	231	20.6	3.94e-29	0.544	0.0485	0.139	T	C	0.45
P13762	651	1	6	32578530	142	19.9	1.07e-12	0.357	0.0502	0.0563	C	A	0.71
P13762	651	1	6	32578566	142	19.9	1.08e-12	0.357	0.0502	0.0563	T	C	0.71
P13762	651	1	6	32578590	260	17	8.94e-53	0.9	0.0589	0.26	A	G	0.2
P13762	651	1	6	32578612	141	19.9	1.33e-12	0.356	0.0502	0.0559	T	G	0.71
P13762	651	1	6	32578632	246	18	1.13e-42	0.761	0.0556	0.208	C	T	0.24
P13762	651	1	6	32578673	142	19.9	1.08e-12	0.357	0.0502	0.0563	A	T	0.71
P13762	651	1	6	32578726	142	19.9	1.08e-12	0.357	0.0502	0.0563	G	A	0.71
P13762	651	1	6	32578756	142	19.9	9.35e-13	0.358	0.0502	0.0566	C	T	0.71
P13762	651	1	6	32578772	270	16	1.07e-63	1.05	0.0625	0.315	C	A	0.18
P13762	651	1	6	32578818	142	19.9	9.77e-13	0.358	0.0502	0.0565	C	A	0.71
P13762	651	1	6	32578837	142	19.9	9.35e-13	0.358	0.0502	0.0566	A	C	0.71
P13762	651	1	6	32578941	142	19.9	1.08e-12	0.357	0.0502	0.0563	G	A	0.71
P13762	651	1	6	32578958	230	20.6	4.72e-29	0.543	0.0485	0.139	G	A	0.45
P13762	651	1	6	32579035	142	19.9	1.09e-12	0.357	0.0502	0.0563	G	A	0.71
P13762	651	1	6	32579708	230	20.6	6.61e-29	0.542	0.0486	0.138	T	C	0.45
P13762	651	1	6	32579743	230	20.6	6.16e-29	0.542	0.0485	0.138	T	A	0.45
P13762	651	1	6	32579775	230	20.6	5.68e-29	0.542	0.0485	0.139	A	T	0.45
P13762	651	1	6	32579868	230	20.6	5.57e-29	0.542	0.0485	0.139	G	T	0.45
P13762	651	1	6	32579940	141	19.9	1.44e-12	0.355	0.0501	0.0557	T	C	0.71
P13762	651	1	6	32580084	141	19.9	1.45e-12	0.355	0.0501	0.0557	A	G	0.71
P13762	651	1	6	32580112	141	19.9	1.45e-12	0.355	0.0501	0.0557	A	G	0.71
P13762	651	1	6	32580136	230	20.6	5.86e-29	0.542	0.0485	0.139	C	T	0.45
P13762	651	1	6	32580288	141	20	1.76e-12	0.353	0.0501	0.0553	C	G	0.71
P13762	651	1	6	32580331	229	20.6	6.96e-29	0.542	0.0486	0.138	C	T	0.45
P13762	651	1	6	32580357	140	19.9	1.86e-12	0.354	0.0502	0.0551	C	T	0.71
P13762	651	1	6	32580456	140	19.9	1.82e-12	0.354	0.0502	0.0552	G	A	0.71
P13762	651	1	6	32580507	140	19.9	1.91e-12	0.354	0.0502	0.0551	A	C	0.71
P13762	651	1	6	32580617	271	16	3.92e-64	1.06	0.0625	0.318	T	A	0.18
P13762	651	1	6	32580657	236	18.6	7.44e-37	0.683	0.0538	0.179	T	C	0.28
P13762	651	1	6	32580741	142	20	1.06e-12	0.357	0.0501	0.0564	A	G	0.71
P13762	651	1	6	32581922	265	19.5	3.86e-42	0.699	0.0514	0.206	C	T	0.35
P13762	651	1	6	32581973	259	17.1	5.83e-52	0.888	0.0585	0.256	G	A	0.2
P13762	651	1	6	32582189	270	16	8.84e-64	1.05	0.0626	0.316	A	C	0.18
P13762	651	1	6	32582577	174	19.3	2.61e-19	0.465	0.0517	0.0897	A	C	0.32
P13762	651	1	6	32582650	270	16	4.97e-64	1.06	0.0625	0.317	C	G	0.18
P13762	651	1	6	32583099	231	14.6	5.87e-56	1.08	0.0683	0.276	A	G	0.16
P13762	651	1	6	32583212	143	20.7	4.93e-12	0.333	0.0482	0.053	A	G	0.57
P13762	651	1	6	32583328	-175	21	8.25e-17	-0.396	0.0476	0.0771	T	C	0.35
P13762	651	1	6	32583357	270	16.1	1.29e-62	1.03	0.0619	0.31	A	T	0.18
P13762	651	1	6	32583653	143	20.7	5.09e-12	0.333	0.0482	0.0529	A	G	0.57
P13762	651	1	6	32584153	151	20.7	2.59e-13	0.354	0.0484	0.0594	G	A	0.54
P13762	651	1	6	32584625	167	21	2.28e-15	0.377	0.0476	0.0698	A	G	0.63
P13762	651	1	6	32584693	262	17.1	6.54e-53	0.896	0.0585	0.26	C	G	0.2
P13762	651	1	6	32584952	253	19.9	4.94e-37	0.639	0.0503	0.18	A	G	0.34
P13762	651	1	6	32586908	148	19.8	7.07e-14	0.378	0.0505	0.0623	G	A	0.69
P13762	651	1	6	32587090	256	19.8	5.12e-38	0.65	0.0504	0.185	C	T	0.39
P13762	651	1	6	32587213	151	20.6	2.27e-13	0.357	0.0486	0.0597	T	C	0.6
P13762	651	1	6	32587350	252	16	8.16e-56	0.985	0.0626	0.275	G	A	0.2
P13762	651	1	6	32587588	175	20.8	3.77e-17	0.404	0.048	0.0788	A	G	0.49
P13762	651	1	6	32587661	271	19.4	1.75e-44	0.722	0.0516	0.218	G	A	0.34
P13762	651	1	6	32587782	149	20.4	3.34e-13	0.356	0.0489	0.0589	C	T	0.65
P13762	651	1	6	32588662	271	19.4	1.67e-44	0.722	0.0516	0.218	C	T	0.34
P13762	651	1	6	32588882	150	20.4	1.63e-13	0.362	0.049	0.0605	G	T	0.64
P13762	651	1	6	32588953	271	19.3	1.09e-44	0.725	0.0517	0.219	A	G	0.34
P13762	651	1	6	32589000	271	19.4	1.66e-44	0.722	0.0516	0.218	G	T	0.34
P13762	651	1	6	32589158	149	20.4	3.33e-13	0.356	0.0489	0.0589	A	G	0.65
P13762	651	1	6	32589483	271	19.4	1.8e-44	0.722	0.0516	0.217	G	A	0.34
P13762	651	1	6	32589613	149	20.4	3.12e-13	0.357	0.049	0.059	A	G	0.65
P13762	651	1	6	32589645	148	20.4	3.75e-13	0.355	0.0489	0.0586	A	G	0.65
P13762	651	1	6	32589771	250	17.6	8.93e-46	0.806	0.0568	0.224	A	G	0.24
P13762	651	1	6	32590091	271	19.4	1.79e-44	0.722	0.0516	0.217	T	G	0.34
P13762	651	1	6	32590120	271	19.4	2.04e-44	0.721	0.0516	0.217	C	A	0.34
P13762	651	1	6	32590234	149	20.4	2.94e-13	0.357	0.049	0.0592	A	T	0.65
P13762	651	1	6	32590248	271	19.4	1.96e-44	0.722	0.0516	0.217	T	C	0.34
P13762	651	1	6	32590501	165	20.8	2.59e-15	0.38	0.0481	0.0695	A	C	0.58
P13762	651	1	6	32590590	271	19.3	1.7e-44	0.723	0.0517	0.218	T	G	0.34
P13762	651	1	6	32590612	270	19.4	2.26e-44	0.722	0.0517	0.217	T	C	0.34
P13762	651	1	6	32590870	272	19.4	7.46e-45	0.725	0.0516	0.219	T	C	0.34
P13762	651	1	6	32590879	272	19.3	5.66e-45	0.728	0.0517	0.22	C	A	0.34
P13762	651	1	6	32590899	190	20.7	3.48e-20	0.445	0.0483	0.0941	G	T	0.49
P13762	651	1	6	32590953	189	20.6	4.71e-20	0.445	0.0485	0.0934	T	C	0.5
P13762	651	1	6	32591128	269	19.3	4.06e-44	0.721	0.0517	0.216	G	A	0.35
P13762	651	1	6	32591173	257	19.1	3.57e-41	0.704	0.0524	0.201	C	T	0.33
P13762	651	1	6	32591448	269	19.3	2.8e-44	0.723	0.0518	0.216	G	A	0.34
P13762	651	1	6	32591566	271	19.3	1.66e-44	0.724	0.0517	0.218	A	G	0.34
P13762	651	1	6	32591588	266	15.7	3.37e-64	1.08	0.0637	0.318	A	G	0.18
P13762	651	1	6	32591609	-178	20.8	1.01e-17	-0.413	0.0481	0.0817	A	G	0.38
P13762	651	1	6	32592337	269	19.3	4.2e-44	0.721	0.0518	0.216	G	A	0.34
P13762	651	1	6	32592605	237	18.1	6.27e-39	0.72	0.0552	0.189	T	A	0.31
P13762	651	1	6	32593033	263	19.2	1.05e-42	0.714	0.0521	0.208	C	T	0.34
P13762	651	1	6	32593179	-172	20.5	5.92e-17	-0.408	0.0487	0.0778	A	G	0.41
P13762	651	1	6	32593356	-199	21.2	5.48e-21	-0.443	0.0472	0.0982	C	T	0.46
P13762	651	1	6	32595097	248	19.2	2.23e-38	0.676	0.0522	0.186	C	A	0.34
P13762	651	1	6	32595223	-174	20.2	6.81e-18	-0.427	0.0496	0.0825	A	G	0.39
P13762	651	1	6	32595231	-174	20	4.78e-18	-0.432	0.0499	0.0833	T	G	0.38
P13762	651	1	6	32595747	-203	21.5	3.55e-21	-0.439	0.0465	0.0991	G	A	0.46
P13762	651	1	6	32595783	-175	20.2	5.03e-18	-0.428	0.0495	0.0832	G	T	0.39
P13762	651	1	6	32595859	-203	21.5	3.56e-21	-0.44	0.0466	0.0991	G	T	0.46
P13762	651	1	6	32595907	-204	21.5	2.71e-21	-0.441	0.0465	0.0997	G	A	0.46
P13762	651	1	6	32595954	-204	21.5	2.32e-21	-0.442	0.0465	0.1	G	A	0.46
P13762	651	1	6	32596423	-176	20.1	2.88e-18	-0.433	0.0497	0.0844	A	G	0.37
P13762	651	1	6	32596647	-164	20	2.75e-16	-0.409	0.0499	0.0744	T	C	0.37
P13762	651	1	6	32596773	-203	21.4	3.02e-21	-0.441	0.0466	0.0995	A	T	0.46
P13762	651	1	6	32597034	-203	21.5	3.14e-21	-0.44	0.0465	0.0994	G	A	0.46
P13762	651	1	6	32597064	164	20.8	3.27e-15	0.379	0.0482	0.069	G	A	0.58
P13762	651	1	6	32599223	-176	20.5	8.16e-18	-0.419	0.0488	0.0821	T	C	0.42
P13762	651	1	6	32599338	-204	21.5	2.62e-21	-0.441	0.0465	0.0998	C	T	0.46
P13762	651	1	6	32599401	-192	21	5.66e-20	-0.437	0.0477	0.093	C	A	0.42
P13762	651	1	6	32599485	-209	21.3	8.93e-23	-0.462	0.0471	0.107	T	G	0.47
P13762	651	1	6	32599896	-203	21.5	3.62e-21	-0.44	0.0466	0.0991	C	T	0.45
P13762	651	1	6	32599999	-214	21.3	9.34e-24	-0.473	0.047	0.112	G	A	0.48
P13762	651	1	6	32600101	267	16.1	1.82e-61	1.03	0.0621	0.304	G	C	0.18
P13762	651	1	6	32600228	-204	21.5	2.38e-21	-0.442	0.0466	0.1	T	C	0.46
P13762	651	1	6	32600253	-186	20.9	6.22e-19	-0.425	0.0479	0.0878	G	T	0.4
P13762	651	1	6	32600317	-213	21.3	1.13e-23	-0.472	0.047	0.112	T	C	0.48
P13762	651	1	6	32600404	-214	21.3	8.96e-24	-0.473	0.047	0.112	T	C	0.48
P13762	651	1	6	32600411	-204	21.5	2.1e-21	-0.443	0.0466	0.1	C	T	0.46
P13762	651	1	6	32600448	-212	21.2	1.1e-23	-0.474	0.0472	0.112	C	T	0.48
P13762	651	1	6	32600501	-202	21.4	3.03e-21	-0.443	0.0468	0.0995	A	G	0.46
P13762	651	1	6	32600638	-201	21.3	4.1e-21	-0.443	0.0469	0.0988	A	G	0.45
P13762	651	1	6	32600803	-202	21.3	2.5e-21	-0.446	0.047	0.0999	T	C	0.45
P13762	651	1	6	32600914	-202	21.4	3.7e-21	-0.441	0.0467	0.099	T	C	0.46
P13762	651	1	6	32602238	-213	21.2	1.14e-23	-0.473	0.0471	0.112	C	T	0.48
P13762	651	1	6	32602334	-210	21.4	7.04e-23	-0.461	0.0468	0.108	C	A	0.48
P13762	651	1	6	32603098	-212	21.2	1.59e-23	-0.471	0.0471	0.111	C	T	0.48
P13762	651	1	6	32603742	171	20.7	1.31e-16	0.399	0.0483	0.076	A	G	0.6
P13762	651	1	6	32603798	275	16.4	4.6e-63	1.02	0.061	0.312	A	T	0.2
P13762	651	1	6	32603825	234	19.7	1.57e-32	0.603	0.0508	0.157	C	T	0.39
P13762	651	1	6	32604108	270	19.3	2.5e-44	0.722	0.0517	0.217	T	C	0.34
P13762	651	1	6	32604372	155	20.9	1.07e-13	0.356	0.0479	0.0614	G	A	0.6
P13762	651	1	6	32605078	269	16	1.65e-63	1.05	0.0624	0.314	A	G	0.18
P13762	651	1	6	32605257	168	20.5	2.1e-16	0.401	0.0489	0.075	C	A	0.58
P13762	651	1	6	32605274	162	20.9	1.13e-14	0.369	0.0478	0.0663	T	C	0.59
P13762	651	1	6	32605295	262	19.5	2.97e-41	0.691	0.0514	0.201	C	T	0.36
P13762	651	1	6	32605437	172	20.7	1.07e-16	0.4	0.0483	0.0765	C	G	0.56
P13762	651	1	6	32605501	254	19.7	2.75e-38	0.658	0.0509	0.186	C	G	0.38
P13762	651	1	6	32605525	149	20.6	4.17e-13	0.352	0.0486	0.0584	C	T	0.64
P13762	651	1	6	32605609	274	16.2	1.37e-64	1.05	0.0619	0.32	G	A	0.18
P13762	651	1	6	32606052	250	19.2	1.15e-38	0.677	0.0521	0.188	T	G	0.33
P13762	651	1	6	32607368	223	18.7	7.55e-33	0.64	0.0536	0.158	T	C	0.34
P13762	651	1	6	32607853	244	15.2	1.17e-57	1.05	0.0656	0.285	A	T	0.17
P13762	651	1	6	32608077	247	15.5	5.98e-57	1.02	0.0643	0.281	T	C	0.18
P13762	651	1	6	32608417	264	19.1	2.31e-43	0.723	0.0523	0.212	G	A	0.33
P13762	651	1	6	32608998	254	15.7	1.02e-58	1.03	0.0637	0.29	T	C	0.18
P13762	651	1	6	32609094	222	16.9	1.55e-39	0.779	0.0592	0.192	C	T	0.23
P13762	651	1	6	32609545	269	16.3	3.4e-61	1.01	0.0615	0.303	C	T	0.19
P13762	651	1	6	32609746	263	19.2	9.71e-43	0.713	0.052	0.209	C	T	0.34
P13762	651	1	6	32610059	154	20.9	1.48e-13	0.354	0.0479	0.0607	T	G	0.59
P13762	651	1	6	32610401	265	15.9	3.8e-62	1.04	0.0628	0.308	G	A	0.18
P13762	651	1	6	32610403	265	19.1	1.56e-43	0.723	0.0523	0.213	C	A	0.34
P13762	651	1	6	32611572	253	18.8	2.3e-41	0.716	0.0531	0.202	T	A	0.31
P13762	651	1	6	32611590	138	19.9	3.85e-12	0.348	0.0502	0.0536	G	A	0.65
P13762	651	1	6	32615702	156	20.8	6.52e-14	0.36	0.048	0.0625	A	C	0.59
P13762	651	1	6	32615710	154	20.8	1.33e-13	0.357	0.0482	0.0609	G	C	0.58
P13762	651	1	6	32620622	142	20.5	4.45e-12	0.337	0.0487	0.0532	A	T	0.58
P13762	651	1	6	32623219	155	20.5	4.77e-14	0.367	0.0487	0.0631	T	C	0.58
P13762	651	1	6	32623242	154	20.7	1.04e-13	0.36	0.0484	0.0614	G	A	0.57
P13762	651	1	6	32626021	116	14.2	2.46e-16	0.579	0.0706	0.0747	G	A	0.14
P13762	651	1	6	32626249	246	21.5	2.52e-30	0.532	0.0465	0.146	T	C	0.44
P13762	651	1	6	32626382	116	14.2	3.5e-16	0.572	0.0702	0.0739	G	T	0.15
P13762	651	1	6	32627652	228	19.9	3.09e-30	0.573	0.0501	0.145	C	G	0.32
P13762	651	1	6	32627714	158	21	7.03e-14	0.356	0.0475	0.0623	T	G	0.6
P13762	651	1	6	32627906	150	20.5	2.36e-13	0.358	0.0489	0.0596	T	C	0.55
P13762	651	1	6	32627923	148	20.4	3.62e-13	0.357	0.0491	0.0587	A	G	0.53
P13762	651	1	6	32628617	109	14.6	7.2e-14	0.513	0.0685	0.0622	A	C	0.16
P13762	651	1	6	32628633	108	14.2	2.66e-14	0.536	0.0705	0.0644	T	C	0.14
P13762	651	1	6	32628712	118	11.7	7.8e-24	0.86	0.0854	0.113	C	T	0.09
P13762	651	1	6	32629764	223	19.7	1.36e-29	0.573	0.0507	0.142	C	T	0.32
P13762	651	1	6	32635754	158	20.7	2.06e-14	0.369	0.0482	0.065	G	T	0.58
P13762	651	1	6	32635974	116	14.5	1.2e-15	0.55	0.0688	0.0712	A	G	0.15
P13762	651	1	6	32636289	108	14.6	1.02e-13	0.511	0.0687	0.0615	T	C	0.16
P13762	651	1	6	32636351	114	14.6	4.16e-15	0.539	0.0686	0.0685	T	C	0.15
P13762	651	1	6	32636434	159	21	3.25e-14	0.361	0.0476	0.064	A	G	0.6
P13762	651	1	6	32636443	117	14.5	5.51e-16	0.56	0.0691	0.0729	A	C	0.15
P13762	651	1	6	32636780	245	21.6	7.59e-30	0.526	0.0463	0.143	G	A	0.43
P13762	651	1	6	32636844	245	21.7	1.3e-29	0.521	0.0461	0.142	T	C	0.44
P13762	651	1	6	32636866	146	20.9	3.08e-12	0.333	0.0478	0.054	A	T	0.63
P13762	651	1	6	32637016	243	21.6	2.32e-29	0.522	0.0464	0.141	A	G	0.43
P13762	651	1	6	32637095	244	21.7	2.34e-29	0.518	0.046	0.141	A	C	0.44
P13762	651	1	6	32637573	248	21.5	1.09e-30	0.535	0.0464	0.147	C	T	0.44
P13762	651	1	6	32637593	245	21.7	1.38e-29	0.52	0.046	0.142	C	G	0.44
P13762	651	1	6	32637772	117	16.7	1.94e-12	0.422	0.06	0.055	A	G	0.24
P13762	651	1	6	32637994	233	21.8	1.38e-26	0.488	0.0458	0.127	T	C	0.47
P13762	651	1	6	32638315	240	21.6	9.26e-29	0.515	0.0463	0.138	G	A	0.45
P13762	651	1	6	32638371	129	16.2	1.61e-15	0.492	0.0617	0.0705	A	G	0.21
P13762	651	1	6	32638490	240	21.7	2.15e-28	0.509	0.0461	0.136	A	G	0.45
P13762	651	1	6	32639163	140	16.4	1.24e-17	0.522	0.0611	0.0812	C	T	0.22
P13762	651	1	6	32642187	120	16.2	1.64e-13	0.454	0.0616	0.0604	T	G	0.22
P13762	651	1	6	32648809	240	21.7	2.19e-28	0.508	0.046	0.136	A	G	0.45
P13762	651	1	6	32648893	240	21.7	2.59e-28	0.508	0.046	0.135	T	C	0.45
P13762	651	1	6	32648931	240	21.7	1.94e-28	0.51	0.0461	0.136	T	A	0.45
P13762	651	1	6	32649308	134	16.6	5.32e-16	0.489	0.0603	0.073	A	G	0.23
P13762	651	1	6	32649508	134	16.6	5.32e-16	0.489	0.0603	0.073	A	G	0.23
P13762	651	1	6	32649609	134	16.6	5.32e-16	0.489	0.0603	0.073	G	A	0.23
P13762	651	1	6	32649676	165	21	4.18e-15	0.375	0.0477	0.0685	G	T	0.58
P13762	651	1	6	32649723	134	16.6	5.79e-16	0.488	0.0603	0.0728	T	C	0.23
P13762	651	1	6	32649735	135	16.6	4.4e-16	0.49	0.0603	0.0734	G	T	0.22
P13762	651	1	6	32649773	241	21.8	1.88e-28	0.508	0.0459	0.136	G	A	0.45
P13762	651	1	6	32650185	134	16.6	5.61e-16	0.488	0.0603	0.0729	A	G	0.23
P13762	651	1	6	32650233	134	16.6	5.97e-16	0.488	0.0603	0.0727	T	C	0.23
P13762	651	1	6	32650256	239	21.7	3.03e-28	0.508	0.0461	0.135	G	T	0.45
P13762	651	1	6	32650268	143	15.7	1.25e-19	0.576	0.0636	0.0913	T	C	0.21
P13762	651	1	6	32650293	240	21.7	2.46e-28	0.508	0.046	0.135	A	T	0.45
P13762	651	1	6	32650467	240	21.7	2.62e-28	0.508	0.046	0.135	C	T	0.45
P13762	651	1	6	32650500	137	16.7	2.25e-16	0.491	0.0599	0.0749	G	A	0.23
P13762	651	1	6	32650588	240	21.7	2.44e-28	0.508	0.046	0.135	A	G	0.45
P13762	651	1	6	32650612	137	16.7	2.16e-16	0.492	0.0599	0.0749	C	G	0.23
P13762	651	1	6	32650757	240	21.7	2.31e-28	0.509	0.0461	0.136	C	T	0.45
P13762	651	1	6	32651005	239	21.7	2.93e-28	0.508	0.046	0.135	C	A	0.45
P13762	651	1	6	32651018	126	16.9	1.14e-13	0.438	0.059	0.0612	G	A	0.22
P13762	651	1	6	32651117	240	21.7	2.11e-28	0.509	0.0461	0.136	T	G	0.45
P13762	651	1	6	32651218	127	17.3	1.82e-13	0.426	0.0579	0.0602	T	A	0.23
P13762	651	1	6	32651363	240	21.7	2.4e-28	0.508	0.046	0.135	C	T	0.45
P13762	651	1	6	32651585	240	21.7	2.51e-28	0.508	0.046	0.135	T	C	0.45
P13762	651	1	6	32651616	135	16	2.72e-17	0.529	0.0625	0.0795	C	T	0.2
P13762	651	1	6	32651617	152	16.7	1.06e-19	0.543	0.0598	0.0917	A	G	0.24
P13762	651	1	6	32651741	140	16.9	1.18e-16	0.492	0.0593	0.0763	C	T	0.23
P13762	651	1	6	32651839	137	16.7	2.01e-16	0.492	0.0599	0.0751	C	G	0.23
P13762	651	1	6	32651846	137	16.7	2.33e-16	0.491	0.0599	0.0748	G	C	0.23
P13762	651	1	6	32651894	240	21.7	2.4e-28	0.508	0.046	0.135	A	G	0.45
P13762	651	1	6	32652344	133	17.3	1.26e-14	0.446	0.0579	0.066	C	T	0.24
P13762	651	1	6	32652359	239	21.6	1.79e-28	0.513	0.0463	0.136	A	C	0.45
P13762	651	1	6	32652363	241	21.3	1.06e-29	0.532	0.047	0.142	C	T	0.43
P13762	651	1	6	32652435	239	21.6	2.19e-28	0.511	0.0462	0.136	C	T	0.45
P13762	651	1	6	32652486	133	17.1	8.26e-15	0.454	0.0585	0.067	T	C	0.24
P13762	651	1	6	32652620	234	18.3	2.97e-37	0.696	0.0546	0.181	G	A	0.28
P13762	651	1	6	32652687	240	21.7	1.73e-28	0.511	0.0462	0.136	T	C	0.45
P13762	651	1	6	32653070	137	16.7	2.16e-16	0.491	0.0598	0.0749	G	A	0.23
P13762	651	1	6	32653263	132	12	4.61e-28	0.917	0.0835	0.134	A	G	0.09
P13762	651	1	6	32653283	240	21.7	2.42e-28	0.508	0.046	0.135	C	T	0.45
P13762	651	1	6	32653385	137	16.7	2.18e-16	0.491	0.0598	0.0749	T	G	0.23
P13762	651	1	6	32653435	137	16.7	2.03e-16	0.492	0.0598	0.0751	G	A	0.23
P13762	651	1	6	32653721	233	21.8	1.12e-26	0.49	0.0458	0.127	T	A	0.47
P13762	651	1	6	32653972	132	17.3	3.04e-14	0.439	0.0577	0.0641	A	G	0.24
P13762	651	1	6	32653997	235	21.9	8.29e-27	0.49	0.0457	0.128	A	G	0.47
P13762	651	1	6	32654037	234	21.9	8.63e-27	0.49	0.0457	0.128	T	A	0.47
P13762	651	1	6	32654147	132	17.3	3.04e-14	0.439	0.0577	0.0641	G	A	0.24
P13762	651	1	6	32654390	137	16.7	2.01e-16	0.492	0.0598	0.0751	C	T	0.23
P13762	651	1	6	32654502	124	13.2	7.8e-21	0.708	0.0757	0.0974	A	G	0.11
P13762	651	1	6	32654640	137	16.7	2.07e-16	0.492	0.0599	0.075	G	T	0.23
P13762	651	1	6	32655218	137	16.7	2.17e-16	0.492	0.0599	0.0749	T	G	0.23
P13762	651	1	6	32656038	197	19.9	3.47e-23	0.498	0.0502	0.109	T	C	0.37
P13762	651	1	6	32657200	137	16.7	2.47e-16	0.491	0.0599	0.0747	T	A	0.23
P13762	651	1	6	32657543	240	21.7	2.4e-28	0.508	0.046	0.135	G	T	0.45
P13762	651	1	6	32657560	145	15.9	6.78e-20	0.575	0.063	0.0926	T	C	0.21
P13762	651	1	6	32657817	248	20.9	1.23e-32	0.57	0.0479	0.157	C	T	0.42
P13762	651	1	6	32658327	170	21.1	8.02e-16	0.382	0.0475	0.0721	G	T	0.57
P13762	651	1	6	32658933	233	19.5	6.13e-33	0.614	0.0514	0.159	C	G	0.31
P13762	651	1	6	32659158	154	20.8	1.1e-13	0.357	0.0481	0.0613	G	A	0.45
P13762	651	1	6	32659435	168	21.2	2.11e-15	0.374	0.0472	0.07	G	A	0.56
P13762	651	1	6	32659516	162	20.3	1.24e-15	0.394	0.0493	0.0711	A	T	0.43
P13762	651	1	6	32659535	155	20.8	1.08e-13	0.357	0.0481	0.0614	G	T	0.45
P13762	651	1	6	32659743	156	20.7	4.69e-14	0.365	0.0483	0.0632	G	C	0.45
P13762	651	1	6	32659878	156	20.7	4.69e-14	0.365	0.0483	0.0632	A	G	0.45
P13762	651	1	6	32659994	156	20.7	4.69e-14	0.365	0.0483	0.0632	C	T	0.45
P13762	651	1	6	32660023	154	20.8	1.1e-13	0.357	0.0481	0.0613	T	C	0.45
P13762	651	1	6	32660051	155	20.8	1.08e-13	0.357	0.0481	0.0614	T	C	0.45
P13762	651	1	6	32660153	155	20.8	1.08e-13	0.357	0.0481	0.0614	T	G	0.45
P13762	651	1	6	32660170	155	20.8	9.36e-14	0.358	0.0481	0.0617	T	C	0.45
P13762	651	1	6	32660375	170	21.1	8.02e-16	0.382	0.0475	0.0721	A	G	0.57
P13762	651	1	6	32660505	155	20.8	1.08e-13	0.357	0.0481	0.0614	T	C	0.45
P13762	651	1	6	32660689	155	20.7	6.99e-14	0.361	0.0483	0.0623	A	G	0.45
P13762	651	1	6	32660741	164	19.7	8.99e-17	0.422	0.0507	0.0769	G	T	0.39
P13762	651	1	6	32660784	155	20.8	9.4e-14	0.359	0.0482	0.0617	C	G	0.45
P13762	651	1	6	32660881	156	20.7	4.69e-14	0.365	0.0483	0.0632	G	T	0.45
P13762	651	1	6	32660943	156	20.7	4.69e-14	0.365	0.0483	0.0632	A	G	0.45
P13762	651	1	6	32661015	155	20.8	1.08e-13	0.357	0.0481	0.0614	T	C	0.45
P13762	651	1	6	32661294	170	21.1	7.56e-16	0.383	0.0475	0.0722	T	C	0.57
P13762	651	1	6	32662559	227	20.5	1.6e-28	0.542	0.0489	0.136	C	A	0.33
P13762	651	1	6	32662676	156	20.7	4.69e-14	0.365	0.0483	0.0632	T	C	0.45
P13762	651	1	6	32662904	170	21.1	8.02e-16	0.382	0.0475	0.0721	G	C	0.57
P13762	651	1	6	32662974	154	20.6	8.4e-14	0.362	0.0485	0.0619	C	T	0.45
P13762	651	1	6	32663203	156	20.7	4.76e-14	0.365	0.0484	0.0631	A	G	0.45
P13762	651	1	6	32663289	156	20.7	4.56e-14	0.365	0.0483	0.0632	C	A	0.45
P13762	651	1	6	32663391	156	20.7	4.68e-14	0.365	0.0484	0.0632	A	G	0.45
P13762	651	1	6	32663564	225	20.5	5.92e-28	0.534	0.0487	0.133	A	G	0.33
P13762	651	1	6	32663606	170	21	7.53e-16	0.383	0.0475	0.0722	G	C	0.57
P13762	651	1	6	32663851	155	20.8	1.05e-13	0.358	0.0481	0.0614	C	T	0.45
P13762	651	1	6	32663925	168	21	1.19e-15	0.381	0.0476	0.0712	C	A	0.57
P13762	651	1	6	32663986	225	20.5	5.92e-28	0.534	0.0487	0.133	C	G	0.33
P13762	651	1	6	32663999	155	20.8	1.08e-13	0.357	0.0481	0.0614	G	C	0.45
P13762	651	1	6	32664163	225	20.5	5.94e-28	0.534	0.0487	0.133	A	C	0.33
P13762	651	1	6	32664332	225	20.5	6.05e-28	0.534	0.0487	0.133	T	C	0.33
P13762	651	1	6	32664458	170	21.1	8.02e-16	0.382	0.0475	0.0721	T	C	0.57
P13762	651	1	6	32664675	225	20.5	5.92e-28	0.534	0.0487	0.133	A	G	0.33
P13762	651	1	6	32664722	156	20.7	4.69e-14	0.365	0.0483	0.0632	A	T	0.45
P13762	651	1	6	32664880	170	21.1	8.18e-16	0.382	0.0475	0.072	T	G	0.57
P13762	651	1	6	32665079	240	21.7	2.29e-28	0.508	0.046	0.136	T	C	0.45
P13762	651	1	6	32665086	169	21.1	8.76e-16	0.382	0.0475	0.0719	C	T	0.57
P13762	651	1	6	32665285	170	21.1	6.73e-16	0.383	0.0475	0.0725	G	T	0.57
P13762	651	1	6	32665367	170	21	6.28e-16	0.384	0.0475	0.0726	T	G	0.57
P13762	651	1	6	32665728	125	13.3	4.11e-21	0.711	0.0754	0.0988	A	G	0.11
P13762	651	1	6	32666173	124	13.2	8.5e-21	0.708	0.0756	0.0972	A	G	0.11
P13762	651	1	6	32666295	123	13.2	9.57e-21	0.707	0.0756	0.0969	A	G	0.11
P13762	651	1	6	32666397	170	21.1	8.02e-16	0.382	0.0475	0.0721	C	T	0.57
P13762	651	1	6	32666738	170	21.1	8.34e-16	0.382	0.0475	0.072	C	T	0.57
P13762	651	1	6	32666802	125	13.3	4.3e-21	0.71	0.0754	0.0987	C	T	0.11
P13762	651	1	6	32666822	125	13.3	4.31e-21	0.711	0.0754	0.0987	C	T	0.11
P13762	651	1	6	32666875	125	13.3	4.14e-21	0.711	0.0754	0.0988	A	G	0.11
P13762	651	1	6	32666899	125	13.3	4.3e-21	0.71	0.0754	0.0987	A	G	0.11
P13762	651	1	6	32666968	125	13.3	4.34e-21	0.71	0.0754	0.0987	T	C	0.11
P13762	651	1	6	32667280	168	21	1.46e-15	0.38	0.0476	0.0708	A	G	0.57
P13762	651	1	6	32667343	123	13.2	2.05e-20	0.699	0.0755	0.0953	A	T	0.11
P13762	651	1	6	32667762	158	21.1	7.9e-14	0.354	0.0473	0.062	A	G	0.55
P13762	651	1	6	32667957	119	12.4	6.02e-22	0.778	0.0808	0.103	C	T	0.09
P13762	651	1	6	32667958	164	21	4.24e-15	0.375	0.0477	0.0684	A	G	0.57
P13762	651	1	6	32668100	137	16.7	2.69e-16	0.489	0.0598	0.0745	G	A	0.23
P13762	651	1	6	32668125	125	13.3	4.31e-21	0.711	0.0754	0.0987	G	A	0.11
P13762	651	1	6	32668323	168	21	1.4e-15	0.38	0.0476	0.0708	G	A	0.57
P13762	651	1	6	32668336	168	21	1.4e-15	0.38	0.0476	0.0708	A	C	0.57
P13762	651	1	6	32668713	168	21	1.41e-15	0.38	0.0476	0.0708	C	G	0.57
P13762	651	1	6	32669018	162	20.9	8.63e-15	0.371	0.0478	0.0669	C	A	0.59
P13762	651	1	6	32670308	168	21	1.4e-15	0.38	0.0476	0.0708	A	G	0.57
P13762	651	1	6	32670464	168	21	1.4e-15	0.38	0.0476	0.0709	G	T	0.57
P13762	651	1	6	32670897	168	21	1.4e-15	0.38	0.0476	0.0709	T	C	0.57
P13762	651	1	6	32671765	168	21	1.46e-15	0.38	0.0476	0.0708	A	G	0.57
P13762	651	1	6	32673475	124	13.3	1.45e-20	0.697	0.075	0.096	T	C	0.12
P13762	651	1	6	32674573	175	20.6	2.04e-17	0.413	0.0486	0.0801	T	C	0.54
P13762	651	1	6	32674643	176	20.6	1.41e-17	0.414	0.0485	0.0809	A	G	0.55
P13762	651	1	6	32674649	176	20.6	1.71e-17	0.413	0.0485	0.0805	A	G	0.55
P13762	651	1	6	32674700	176	20.6	1.71e-17	0.413	0.0485	0.0805	G	A	0.55
P13762	651	1	6	32674952	168	21	1.44e-15	0.38	0.0476	0.0708	T	C	0.57
P13762	651	1	6	32675109	176	20.6	1.71e-17	0.413	0.0485	0.0805	T	C	0.55
P13762	651	1	6	32676251	162	20.9	8.72e-15	0.371	0.0478	0.0669	C	A	0.59
P13762	651	1	6	32677190	176	20.6	1.71e-17	0.413	0.0485	0.0805	C	T	0.55
P13762	651	1	6	32677912	244	20.9	1.48e-31	0.559	0.0479	0.152	C	T	0.43
P13762	651	1	6	32678136	178	20.6	4.23e-18	0.422	0.0486	0.0836	C	T	0.55
P13762	651	1	6	32678182	168	19.6	9.85e-18	0.438	0.0511	0.0817	C	G	0.47
P13762	651	1	6	32678199	160	19.4	1.53e-16	0.426	0.0516	0.0757	G	A	0.47
P13762	651	1	6	32678477	176	20.6	1.7e-17	0.413	0.0485	0.0805	C	A	0.55
P13762	651	1	6	32678597	176	20.6	1.7e-17	0.413	0.0485	0.0805	C	G	0.55
P13762	651	1	6	32678867	176	20.6	1.7e-17	0.413	0.0485	0.0805	G	A	0.55
P13762	651	1	6	32678999	176	20.6	1.67e-17	0.413	0.0485	0.0806	A	G	0.55
P13762	651	1	6	32679146	176	20.6	1.7e-17	0.413	0.0485	0.0805	C	G	0.55
P13762	651	1	6	32680576	116	14.9	6.51e-15	0.524	0.0672	0.0675	T	G	0.11
P13762	651	1	6	32680640	177	19.4	8.48e-20	0.469	0.0515	0.0922	T	A	0.33
P13762	651	1	6	32680928	116	14.9	6.85e-15	0.523	0.0672	0.0674	T	G	0.11
P13762	651	1	6	32681339	116	14.9	4.96e-15	0.526	0.0672	0.0681	C	T	0.11
P13762	651	1	6	32681631	161	20.8	9.15e-15	0.372	0.0481	0.0667	C	T	0.59
P13762	651	1	6	32682308	151	20.1	5.09e-14	0.374	0.0497	0.063	C	A	0.66
P13762	651	1	6	32773497	151	18	5.26e-17	0.466	0.0556	0.078	G	T	0.24
P13762	651	1	6	31577283	115	16.4	1.7e-12	0.431	0.0611	0.0553	G	C	0.2
P13762	651	1	6	31583841	79.3	10.8	1.74e-13	0.684	0.0929	0.0603	C	G	0.07
P13762	651	1	6	31603591	139	20	4.42e-12	0.346	0.05	0.0533	A	G	0.4
P13762	651	1	6	31604355	80.5	10.9	1.56e-13	0.677	0.0917	0.0605	C	A	0.07
P13762	651	1	6	31682029	82.2	11	6.77e-14	0.683	0.0912	0.0624	G	A	0.07
P13762	651	1	6	31726688	145	18.4	3.65e-15	0.428	0.0544	0.0688	C	A	0.3
P13762	651	1	6	31771916	130	18.5	2.03e-12	0.38	0.054	0.0549	G	C	0.29
P13762	651	1	6	31777946	130	18.5	2.19e-12	0.38	0.0541	0.0548	C	T	0.29
P13762	651	1	6	31786872	135	18.6	3.55e-13	0.392	0.0539	0.0587	A	G	0.28
P13762	651	1	6	31826153	135	19	1.13e-12	0.375	0.0527	0.0562	G	A	0.31
P13762	651	1	6	31826414	134	18.9	1.35e-12	0.375	0.0529	0.0558	A	G	0.31
P13762	651	1	6	31840625	141	19	1.4e-13	0.388	0.0525	0.0608	A	G	0.31
P13762	651	1	6	31843924	137	18.8	2.81e-13	0.388	0.0532	0.0593	C	T	0.29
P13762	651	1	6	31851469	141	18.9	7.99e-14	0.394	0.0528	0.062	C	A	0.29
P13762	651	1	6	31861141	135	19	9.88e-13	0.376	0.0527	0.0565	A	T	0.3
P13762	651	1	6	31862322	135	19	9.88e-13	0.376	0.0527	0.0565	G	A	0.3
P13762	651	1	6	31864547	135	19	9.88e-13	0.376	0.0527	0.0565	G	T	0.3
P13762	651	1	6	31864674	82.4	10.8	3.09e-14	0.7	0.0922	0.0641	T	C	0.07
P13762	651	1	6	31872551	133	19	2.05e-12	0.37	0.0527	0.0549	G	C	0.3
P13762	651	1	6	31873292	82	10.8	3.15e-14	0.703	0.0926	0.064	C	T	0.07
P13762	651	1	6	31917540	138	19	4.08e-13	0.382	0.0527	0.0585	T	C	0.29
P13762	651	1	6	31921475	139	18.7	1.12e-13	0.398	0.0536	0.0613	G	A	0.27
P13762	651	1	6	31928691	138	18.6	1.15e-13	0.399	0.0538	0.0612	G	A	0.27
P13762	651	1	6	31945230	139	19.7	2.01e-12	0.357	0.0507	0.055	C	A	0.3
P13762	651	1	6	31945646	138	19.7	2.59e-12	0.355	0.0508	0.0544	C	T	0.29
P13762	651	1	6	32006621	154	18.8	2.74e-16	0.436	0.0533	0.0744	A	C	0.26
P13762	651	1	6	32006886	152	18.8	4.66e-16	0.433	0.0533	0.0733	G	A	0.27
P13762	651	1	6	32010272	151	18.7	8.1e-16	0.43	0.0534	0.0721	T	A	0.27
P13762	651	1	6	32019746	152	18.8	6.07e-16	0.431	0.0532	0.0727	G	C	0.27
P13762	651	1	6	32020961	84.9	10.6	1.25e-15	0.754	0.0942	0.0711	G	C	0.07
P13762	651	1	6	32021838	151	18.8	1.02e-15	0.427	0.0532	0.0715	A	T	0.27
P13762	651	1	6	32022898	151	18.8	1.02e-15	0.427	0.0532	0.0715	C	T	0.27
P13762	651	1	6	32030284	151	18.8	1.02e-15	0.427	0.0532	0.0715	G	A	0.27
P13762	651	1	6	32032205	151	18.8	1.02e-15	0.427	0.0532	0.0715	G	C	0.27
P13762	651	1	6	32033007	151	18.8	1.02e-15	0.427	0.0532	0.0715	G	A	0.27
P13762	651	1	6	32038700	150	18.8	1.3e-15	0.426	0.0533	0.071	C	T	0.27
P13762	651	1	6	32050653	151	18.8	9.94e-16	0.428	0.0533	0.0716	C	T	0.27
P13762	651	1	6	32055486	85.2	10.6	1.04e-15	0.755	0.0942	0.0715	G	A	0.07
P13762	651	1	6	32057972	151	18.8	1.02e-15	0.427	0.0532	0.0716	T	A	0.27
P13762	651	1	6	32062687	160	18.6	8.79e-18	0.461	0.0537	0.082	G	A	0.26
P13762	651	1	6	32066177	158	18.6	1.83e-17	0.458	0.0539	0.0804	T	C	0.26
P13762	651	1	6	32070069	151	18.8	1.2e-15	0.425	0.0531	0.0712	G	A	0.27
P13762	651	1	6	32070074	93.4	12.4	4.9e-14	0.608	0.0807	0.0631	G	A	0.1
P13762	651	1	6	32071008	93.4	12.5	9.12e-14	0.595	0.0798	0.0617	G	A	0.1
P13762	651	1	6	32097611	92.4	12.6	2.01e-13	0.585	0.0796	0.06	G	A	0.11
P13762	651	1	6	32114515	118	16.8	1.78e-12	0.42	0.0595	0.0552	A	T	0.2
P13762	651	1	6	32124424	88.5	10.6	8.11e-17	0.784	0.0941	0.0771	G	T	0.06
P13762	651	1	6	32135137	90	10.8	5.77e-17	0.778	0.093	0.0778	G	A	0.07
P13762	651	1	6	32147157	90.1	10.8	5.5e-17	0.779	0.093	0.0779	G	C	0.07
P13762	651	1	6	32149801	93	10.9	1.91e-17	0.777	0.0914	0.0803	C	T	0.07
P13762	651	1	6	32151443	91.9	11	6.52e-17	0.76	0.0909	0.0776	C	T	0.07
P13762	651	1	6	32154711	86	10.6	4.18e-16	0.769	0.0945	0.0735	A	G	0.06
P13762	651	1	6	32156489	89.4	11	4.36e-16	0.739	0.0909	0.0734	G	C	0.07
P13762	651	1	6	32157364	89.3	11	4.9e-16	0.737	0.0909	0.0732	G	A	0.07
P13762	651	1	6	32166384	82.6	11.1	1.15e-13	0.667	0.0899	0.0612	C	G	0.08
P13762	651	1	6	32167513	83	11.1	8.82e-14	0.67	0.0899	0.0618	C	T	0.08
P13762	651	1	6	32169145	90.5	10.6	1.03e-17	0.812	0.0947	0.0816	G	A	0.06
P13762	651	1	6	32173800	82.9	11.1	9.82e-14	0.669	0.0898	0.0616	C	A	0.08
P13762	651	1	6	32174048	82.8	11.1	1.04e-13	0.668	0.0899	0.0614	A	G	0.08
P13762	651	1	6	32179432	82.7	11.1	1.07e-13	0.668	0.0898	0.0614	G	T	0.08
P13762	651	1	6	32179494	82.3	11.1	1.42e-13	0.665	0.0899	0.0608	C	G	0.08
P13762	651	1	6	32180431	82.7	11.1	1.07e-13	0.668	0.0898	0.0614	A	T	0.08
P13762	651	1	6	32184050	81.6	11	1.16e-13	0.675	0.0909	0.0612	G	T	0.08
P13762	651	1	6	32185605	81.6	11	1.13e-13	0.676	0.091	0.0613	G	A	0.08
P13762	651	1	6	32211218	-174	21.3	3.97e-16	-0.382	0.0469	0.0736	A	G	0.48
P13762	651	1	6	32212655	178	17.5	3.35e-24	0.58	0.0572	0.114	C	T	0.27
P13762	651	1	6	32213052	165	17.4	2.76e-21	0.543	0.0573	0.0997	A	T	0.26
P13762	651	1	6	32213210	199	20.1	4.38e-23	0.493	0.0498	0.109	G	A	0.4
P13762	651	1	6	32213788	205	20	1.19e-24	0.512	0.0499	0.117	G	A	0.37
P13762	651	1	6	32213809	206	20	5.02e-25	0.517	0.0501	0.119	T	C	0.37
P13762	651	1	6	32214193	206	20	1.01e-24	0.512	0.0499	0.117	G	A	0.38
P13762	651	1	6	32214616	206	20	1.01e-24	0.512	0.0499	0.117	A	C	0.38
P13762	651	1	6	32215796	206	20	1.01e-24	0.512	0.0499	0.117	T	G	0.38
P13762	651	1	6	32216850	206	20	1.01e-24	0.512	0.0499	0.117	T	A	0.37
P13762	651	1	6	32216891	206	20	1.01e-24	0.512	0.0499	0.117	T	G	0.38
P13762	651	1	6	32216911	206	20	1.01e-24	0.512	0.0499	0.117	C	G	0.37
P13762	651	1	6	32216963	206	20	1.01e-24	0.512	0.0499	0.117	C	T	0.38
P13762	651	1	6	32217018	206	20	1.01e-24	0.512	0.0499	0.117	G	C	0.38
P13762	651	1	6	32217046	206	20	1.01e-24	0.512	0.0499	0.117	C	T	0.38
P13762	651	1	6	32217160	206	20	1.01e-24	0.512	0.0499	0.117	A	G	0.38
P13762	651	1	6	32217185	206	20	1.01e-24	0.512	0.0499	0.117	T	C	0.37
P13762	651	1	6	32217367	206	20	1.01e-24	0.512	0.0499	0.117	A	G	0.38
P13762	651	1	6	32217436	206	20	1.01e-24	0.512	0.0499	0.117	A	G	0.38
P13762	651	1	6	32217453	206	20	1.01e-24	0.512	0.0499	0.117	A	G	0.38
P13762	651	1	6	32217594	206	20	1.01e-24	0.512	0.0499	0.117	C	T	0.38
P13762	651	1	6	32217846	205	20	1.14e-24	0.512	0.0499	0.117	G	A	0.38
P13762	651	1	6	32218843	206	20	1.01e-24	0.512	0.0499	0.117	A	G	0.38
P13762	651	1	6	32219159	206	20	1.01e-24	0.512	0.0499	0.117	C	T	0.38
P13762	651	1	6	32219320	176	16.3	4.43e-27	0.66	0.0613	0.129	G	T	0.21
P13762	651	1	6	32220685	206	20	9.95e-25	0.512	0.0499	0.117	G	A	0.38
P13762	651	1	6	32221413	206	20	1.01e-24	0.513	0.0499	0.117	T	A	0.38
P13762	651	1	6	32223109	-118	17.3	7.89e-12	-0.395	0.0578	0.052	A	G	0.21
P13762	651	1	6	32223418	-130	18	4.35e-13	-0.404	0.0557	0.0583	C	T	0.24
P13762	651	1	6	32223531	220	19.6	3.34e-29	0.573	0.0511	0.14	A	C	0.33
P13762	651	1	6	32223632	-130	18	3.89e-13	-0.404	0.0557	0.0586	G	A	0.25
P13762	651	1	6	32223770	-130	18.4	1.24e-12	-0.387	0.0545	0.056	T	C	0.26
P13762	651	1	6	32223775	-129	18.3	1.71e-12	-0.385	0.0545	0.0553	A	G	0.26
P13762	651	1	6	32223785	-129	18.3	1.71e-12	-0.385	0.0545	0.0553	G	C	0.26
P13762	651	1	6	32223830	-130	18.4	1.59e-12	-0.383	0.0542	0.0555	A	T	0.26
P13762	651	1	6	32223925	-130	18.4	1.59e-12	-0.383	0.0542	0.0555	T	C	0.26
P13762	651	1	6	32223947	-130	18.4	1.59e-12	-0.383	0.0542	0.0555	T	A	0.26
P13762	651	1	6	32224139	-130	18.4	1.59e-12	-0.383	0.0542	0.0555	G	A	0.26
P13762	651	1	6	32224319	-130	18.4	1.63e-12	-0.383	0.0542	0.0554	G	T	0.26
P13762	651	1	6	32224489	-127	18.3	4.5e-12	-0.378	0.0546	0.0532	G	A	0.26
P13762	651	1	6	32224828	-131	18	3.56e-13	-0.405	0.0557	0.0587	G	C	0.24
P13762	651	1	6	32224852	-130	18.4	1.65e-12	-0.383	0.0542	0.0554	C	T	0.26
P13762	651	1	6	32224937	-130	18.4	1.65e-12	-0.383	0.0542	0.0554	A	G	0.26
P13762	651	1	6	32225050	-130	18.4	1.65e-12	-0.383	0.0542	0.0554	T	C	0.26
P13762	651	1	6	32225072	-130	18.4	1.65e-12	-0.383	0.0542	0.0554	T	G	0.26
P13762	651	1	6	32226126	-129	18.2	1.04e-12	-0.393	0.0551	0.0564	T	C	0.25
P13762	651	1	6	32226256	-131	18	3.31e-13	-0.405	0.0557	0.0589	A	G	0.24
P13762	651	1	6	32226824	-130	18.4	1.65e-12	-0.383	0.0542	0.0554	A	C	0.26
P13762	651	1	6	32227082	-130	18.4	1.69e-12	-0.383	0.0542	0.0553	G	A	0.26
P13762	651	1	6	32227112	-130	18.4	1.65e-12	-0.383	0.0542	0.0554	C	T	0.26
P13762	651	1	6	32227506	-131	18	3.43e-13	-0.405	0.0557	0.0588	G	T	0.24
P13762	651	1	6	32227839	-131	18.3	9.87e-13	-0.389	0.0545	0.0565	A	T	0.26
P13762	651	1	6	32229238	-130	18.4	1.64e-12	-0.383	0.0542	0.0554	T	C	0.26
P13762	651	1	6	32229442	-130	18.4	1.65e-12	-0.383	0.0542	0.0554	G	A	0.26
P13762	651	1	6	32229721	-130	18.4	1.7e-12	-0.383	0.0542	0.0553	G	A	0.26
P13762	651	1	6	32229826	-130	18.4	1.65e-12	-0.383	0.0542	0.0554	C	T	0.26
P13762	651	1	6	32230056	-130	18	3.82e-13	-0.404	0.0557	0.0586	C	T	0.24
P13762	651	1	6	32230097	-130	18.4	1.65e-12	-0.383	0.0542	0.0554	C	G	0.26
P13762	651	1	6	32230208	-130	18.4	1.65e-12	-0.383	0.0542	0.0554	G	A	0.26
P13762	651	1	6	32230214	-130	18.4	1.65e-12	-0.383	0.0542	0.0554	T	C	0.26
P13762	651	1	6	32230344	-131	18	3.28e-13	-0.405	0.0557	0.0589	T	A	0.24
P13762	651	1	6	32230608	-130	18.4	1.66e-12	-0.383	0.0542	0.0554	T	C	0.26
P13762	651	1	6	32230658	-130	18.4	1.58e-12	-0.385	0.0545	0.0555	C	G	0.26
P13762	651	1	6	32230664	-130	18.4	1.54e-12	-0.385	0.0545	0.0556	C	T	0.26
P13762	651	1	6	32230678	-131	17.9	2.05e-13	-0.411	0.0559	0.06	C	T	0.24
P13762	651	1	6	32230732	-130	18.4	1.71e-12	-0.384	0.0544	0.0553	C	T	0.26
P13762	651	1	6	32230779	-130	18.4	1.66e-12	-0.383	0.0542	0.0554	A	G	0.26
P13762	651	1	6	32230824	-130	18.4	1.66e-12	-0.383	0.0542	0.0554	A	G	0.26
P13762	651	1	6	32231085	-132	18.3	5.51e-13	-0.395	0.0548	0.0578	C	G	0.26
P13762	651	1	6	32231313	-130	18.4	1.66e-12	-0.383	0.0542	0.0554	T	C	0.26
P13762	651	1	6	32231407	-131	18	3.28e-13	-0.405	0.0557	0.0589	G	A	0.24
P13762	651	1	6	32231483	-131	18	3.28e-13	-0.405	0.0557	0.0589	C	T	0.24
P13762	651	1	6	32231547	-130	18.4	1.66e-12	-0.383	0.0542	0.0554	A	T	0.26
P13762	651	1	6	32232981	-130	18.4	1.66e-12	-0.383	0.0542	0.0554	T	C	0.26
P13762	651	1	6	32233373	-130	18.4	2.06e-12	-0.381	0.0543	0.0549	A	G	0.26
P13762	651	1	6	32233638	-130	18.4	1.66e-12	-0.383	0.0542	0.0554	T	A	0.26
P13762	651	1	6	32233886	-130	18.4	1.66e-12	-0.383	0.0542	0.0554	G	C	0.26
P13762	651	1	6	32234015	-130	18.4	1.66e-12	-0.383	0.0542	0.0554	G	A	0.26
P13762	651	1	6	32234198	-130	18.4	1.66e-12	-0.383	0.0542	0.0554	C	T	0.26
P13762	651	1	6	32234342	-130	18.4	1.66e-12	-0.383	0.0542	0.0554	G	T	0.26
P13762	651	1	6	32234395	-130	18.4	1.66e-12	-0.383	0.0542	0.0554	A	G	0.26
P13762	651	1	6	32234480	-130	18.4	1.66e-12	-0.383	0.0542	0.0554	G	C	0.26
P13762	651	1	6	32234512	-130	18.4	1.66e-12	-0.383	0.0542	0.0554	C	T	0.26
P13762	651	1	6	32234993	-118	17.3	7.88e-12	-0.395	0.0578	0.052	A	G	0.21
P13762	651	1	6	32235096	-130	18.4	1.66e-12	-0.383	0.0542	0.0554	A	C	0.26
P13762	651	1	6	32235177	-130	18.4	1.66e-12	-0.383	0.0542	0.0554	A	G	0.26
P13762	651	1	6	32235597	-130	18.4	1.66e-12	-0.383	0.0542	0.0554	A	G	0.26
P13762	651	1	6	32235860	-130	18.4	1.66e-12	-0.383	0.0542	0.0554	C	G	0.26
P13762	651	1	6	32235895	-131	18	3.28e-13	-0.405	0.0557	0.0589	T	G	0.24
P13762	651	1	6	32236039	-130	18.4	1.66e-12	-0.383	0.0542	0.0554	G	A	0.26
P13762	651	1	6	32236142	-130	18.4	1.66e-12	-0.383	0.0542	0.0554	G	A	0.26
P13762	651	1	6	32237221	-130	18.4	1.66e-12	-0.383	0.0542	0.0554	C	T	0.26
P13762	651	1	6	32237260	-118	17.3	7.86e-12	-0.395	0.0578	0.052	A	G	0.21
P13762	651	1	6	32237322	-130	18.4	1.66e-12	-0.383	0.0542	0.0554	G	A	0.26
P13762	651	1	6	32237463	-131	18	3.23e-13	-0.406	0.0557	0.059	T	A	0.25
P13762	651	1	6	32237508	-130	18.4	1.66e-12	-0.383	0.0542	0.0554	A	G	0.26
P13762	651	1	6	32237614	-130	18.4	1.66e-12	-0.383	0.0542	0.0554	G	A	0.26
P13762	651	1	6	32237745	-130	18.4	1.66e-12	-0.383	0.0542	0.0554	C	T	0.26
P13762	651	1	6	32237748	-131	18	3.28e-13	-0.405	0.0557	0.0589	G	A	0.24
P13762	651	1	6	32238013	-130	18.4	1.66e-12	-0.383	0.0542	0.0554	T	C	0.26
P13762	651	1	6	32238219	-131	18	3.28e-13	-0.405	0.0557	0.0589	G	A	0.24
P13762	651	1	6	32238298	-130	18.4	1.66e-12	-0.383	0.0542	0.0554	G	A	0.26
P13762	651	1	6	32238428	-131	18	3.28e-13	-0.405	0.0557	0.0589	C	T	0.24
P13762	651	1	6	32238511	-130	18.4	1.6e-12	-0.383	0.0542	0.0555	G	A	0.26
P13762	651	1	6	32238517	-130	18.4	1.66e-12	-0.383	0.0542	0.0554	G	A	0.26
P13762	651	1	6	32238538	-130	18.4	1.66e-12	-0.383	0.0542	0.0554	T	C	0.26
P13762	651	1	6	32238680	-130	18.4	1.66e-12	-0.383	0.0542	0.0554	A	G	0.26
P13762	651	1	6	32239024	-130	18.4	1.66e-12	-0.383	0.0542	0.0554	A	C	0.26
P13762	651	1	6	32239050	-131	18	3.28e-13	-0.405	0.0557	0.0589	A	C	0.24
P13762	651	1	6	32239314	-131	18	3.28e-13	-0.405	0.0557	0.0589	G	A	0.24
P13762	651	1	6	32239341	-130	18.4	1.66e-12	-0.383	0.0542	0.0554	C	T	0.26
P13762	651	1	6	32239427	-131	18	3.28e-13	-0.405	0.0557	0.0589	G	A	0.24
P13762	651	1	6	32239651	-131	18	3.28e-13	-0.405	0.0557	0.0589	C	T	0.24
P13762	651	1	6	32240611	-131	18	3.28e-13	-0.405	0.0557	0.0589	A	G	0.24
P13762	651	1	6	32240813	-118	17.3	7.86e-12	-0.395	0.0578	0.052	G	A	0.21
P13762	651	1	6	32241203	-131	18	3.28e-13	-0.405	0.0557	0.0589	G	A	0.24
P13762	651	1	6	32241720	-130	18.4	1.66e-12	-0.383	0.0542	0.0554	G	A	0.26
P13762	651	1	6	32242492	-130	18.4	1.66e-12	-0.383	0.0542	0.0554	T	G	0.26
P13762	651	1	6	32242676	-137	18.4	1.23e-13	-0.402	0.0542	0.0611	A	G	0.29
P13762	651	1	6	32242761	-130	18.4	1.66e-12	-0.383	0.0542	0.0554	A	G	0.26
P13762	651	1	6	32242838	-131	18	3.28e-13	-0.405	0.0557	0.0589	A	G	0.24
P13762	651	1	6	32243110	-130	18.4	1.66e-12	-0.383	0.0542	0.0554	A	C	0.26
P13762	651	1	6	32243129	-131	18	3.28e-13	-0.405	0.0557	0.0589	T	C	0.24
P13762	651	1	6	32243155	-132	18	2.14e-13	-0.407	0.0555	0.0599	G	A	0.25
P13762	651	1	6	32244627	-130	18.4	1.66e-12	-0.383	0.0542	0.0554	T	C	0.26
P13762	651	1	6	32245827	-130	18.4	1.66e-12	-0.383	0.0542	0.0554	C	T	0.26
P13762	651	1	6	32246156	-130	18.4	1.66e-12	-0.383	0.0542	0.0554	C	T	0.26
P13762	651	1	6	32247064	-130	18.4	1.66e-12	-0.383	0.0542	0.0554	T	C	0.26
P13762	651	1	6	32247315	-131	18	3.28e-13	-0.405	0.0557	0.0589	C	T	0.25
P13762	651	1	6	32247505	-130	17.9	3.64e-13	-0.406	0.0558	0.0587	G	T	0.25
P13762	651	1	6	32247710	-129	18.1	1.06e-12	-0.393	0.0552	0.0564	T	G	0.25
P13762	651	1	6	32247771	-131	17.9	3.41e-13	-0.405	0.0557	0.0588	G	A	0.25
P13762	651	1	6	32248176	-130	18	4.29e-13	-0.404	0.0557	0.0583	C	T	0.25
P13762	651	1	6	32249177	-131	18	3.28e-13	-0.405	0.0557	0.0589	A	G	0.24
P13762	651	1	6	32249524	-131	17.9	3.47e-13	-0.405	0.0557	0.0588	G	C	0.24
P13762	651	1	6	32250881	-130	18.4	1.66e-12	-0.383	0.0542	0.0554	T	C	0.26
P13762	651	1	6	32251435	-131	17.9	3.47e-13	-0.405	0.0557	0.0588	G	C	0.24
P13762	651	1	6	32252401	-130	18.4	1.66e-12	-0.383	0.0542	0.0554	T	A	0.26
P13762	651	1	6	32252507	-118	17.3	7.86e-12	-0.395	0.0578	0.052	A	G	0.21
P13762	651	1	6	32252678	-131	18	3.28e-13	-0.405	0.0557	0.0589	T	C	0.24
P13762	651	1	6	32253559	-118	17.3	7.86e-12	-0.395	0.0578	0.052	T	C	0.21
P13762	651	1	6	32254452	-131	18	3.28e-13	-0.405	0.0557	0.0589	A	G	0.24
P13762	651	1	6	32255230	-131	18	3.28e-13	-0.405	0.0557	0.0589	A	G	0.24
P13762	651	1	6	32255269	-132	18.1	2.91e-13	-0.404	0.0554	0.0592	G	A	0.25
P13762	651	1	6	32255410	-130	18.4	1.66e-12	-0.383	0.0542	0.0554	G	A	0.26
P13762	651	1	6	32255507	-118	17.3	8.7e-12	-0.395	0.0578	0.0518	A	G	0.21
P13762	651	1	6	32255594	-131	18	3.28e-13	-0.405	0.0557	0.0589	A	C	0.24
P13762	651	1	6	32256260	-130	18.4	1.72e-12	-0.383	0.0542	0.0553	C	G	0.26
P13762	651	1	6	32256418	-136	18.4	1.23e-13	-0.403	0.0544	0.0611	T	C	0.25
P13762	651	1	6	32256473	-136	18.8	5.73e-13	-0.383	0.0531	0.0577	A	G	0.27
P13762	651	1	6	32256807	-131	18	3.28e-13	-0.405	0.0557	0.0589	C	T	0.24
P13762	651	1	6	32257035	-131	18	3.28e-13	-0.405	0.0557	0.0589	C	T	0.24
P13762	651	1	6	32257284	188	16.7	3.82e-29	0.669	0.0597	0.14	T	G	0.23
P13762	651	1	6	32257366	-130	18.4	1.66e-12	-0.383	0.0542	0.0554	T	C	0.26
P13762	651	1	6	32258043	-131	18	3.28e-13	-0.405	0.0557	0.0589	G	A	0.25
P13762	651	1	6	32258088	-131	18	3.28e-13	-0.405	0.0557	0.0589	A	G	0.24
P13762	651	1	6	32260350	-130	18.4	1.66e-12	-0.383	0.0542	0.0554	T	C	0.26
P13762	651	1	6	32261507	-130	18.4	1.66e-12	-0.383	0.0542	0.0554	T	C	0.26
P13762	651	1	6	32263458	-118	17.3	7.86e-12	-0.395	0.0578	0.052	T	G	0.21
P13762	651	1	6	32264179	-118	17.3	7.86e-12	-0.395	0.0578	0.052	C	T	0.21
P13762	651	1	6	32265682	-130	18.4	1.66e-12	-0.383	0.0542	0.0554	A	G	0.26
P13762	651	1	6	32266795	-118	17.3	9.53e-12	-0.394	0.0578	0.0516	G	A	0.21
P13762	651	1	6	32268080	-131	18	3.61e-13	-0.405	0.0557	0.0587	C	T	0.24
P13762	651	1	6	32268701	-130	18.4	1.66e-12	-0.383	0.0542	0.0554	T	G	0.26
P13762	651	1	6	32269218	-130	18.4	1.66e-12	-0.383	0.0542	0.0554	C	G	0.26
P13762	651	1	6	32270283	-130	18.4	1.66e-12	-0.383	0.0542	0.0554	G	A	0.26
P13762	651	1	6	32270363	-130	18.4	1.66e-12	-0.383	0.0542	0.0554	A	T	0.26
P13762	651	1	6	32270875	-129	18.1	1.02e-12	-0.393	0.0551	0.0564	C	T	0.25
P13762	651	1	6	32271263	-130	18.4	1.66e-12	-0.383	0.0542	0.0554	A	T	0.26
P13762	651	1	6	32271443	-129	18.1	1.02e-12	-0.393	0.0551	0.0564	C	G	0.25
P13762	651	1	6	32271674	-129	18.1	1.02e-12	-0.393	0.0551	0.0564	A	T	0.25
P13762	651	1	6	32271807	-129	18.1	1.02e-12	-0.393	0.0551	0.0564	G	T	0.25
P13762	651	1	6	32271955	-131	18	3.25e-13	-0.406	0.0557	0.0589	C	T	0.24
P13762	651	1	6	32272327	-129	18.1	1.02e-12	-0.393	0.0551	0.0564	A	G	0.25
P13762	651	1	6	32272433	-129	18.1	1.02e-12	-0.393	0.0551	0.0564	T	C	0.25
P13762	651	1	6	32272437	-130	18.4	1.65e-12	-0.383	0.0542	0.0554	C	A	0.26
P13762	651	1	6	32272510	-129	18.1	1.02e-12	-0.393	0.0551	0.0564	C	T	0.25
P13762	651	1	6	32272707	-129	18.1	1.02e-12	-0.393	0.0551	0.0564	A	G	0.25
P13762	651	1	6	32272711	-129	18.1	1.02e-12	-0.393	0.0551	0.0564	A	G	0.25
P13762	651	1	6	32273060	188	16.7	2.34e-29	0.672	0.0597	0.141	A	G	0.23
P13762	651	1	6	32273077	-130	18.4	1.66e-12	-0.383	0.0542	0.0554	T	C	0.26
P13762	651	1	6	32273085	-129	18.1	1.02e-12	-0.393	0.0551	0.0564	C	T	0.25
P13762	651	1	6	32273198	-131	18	3.26e-13	-0.405	0.0557	0.0589	A	T	0.24
P13762	651	1	6	32273487	-129	18.1	1.02e-12	-0.393	0.0551	0.0564	G	A	0.25
P13762	651	1	6	32273765	-129	18.1	1.02e-12	-0.393	0.0551	0.0564	A	G	0.25
P13762	651	1	6	32274067	-129	18.1	1.02e-12	-0.393	0.0551	0.0564	G	A	0.25
P13762	651	1	6	32274079	-131	18	3.28e-13	-0.405	0.0557	0.0589	C	T	0.24
P13762	651	1	6	32275027	-129	18.1	1.02e-12	-0.393	0.0551	0.0564	C	T	0.25
P13762	651	1	6	32275194	-129	18.1	1.02e-12	-0.393	0.0551	0.0564	G	A	0.25
P13762	651	1	6	32275629	-131	18	3.28e-13	-0.405	0.0557	0.0589	C	T	0.24
P13762	651	1	6	32275841	-131	18	3.28e-13	-0.405	0.0557	0.0589	C	T	0.24
P13762	651	1	6	32276009	-129	18.1	1.02e-12	-0.393	0.0551	0.0564	T	C	0.25
P13762	651	1	6	32276027	-131	18	3.28e-13	-0.405	0.0557	0.0589	T	G	0.24
P13762	651	1	6	32276549	-129	18.1	1.02e-12	-0.393	0.0551	0.0564	T	C	0.25
P13762	651	1	6	32276795	-129	18.1	1.02e-12	-0.393	0.0551	0.0564	C	T	0.25
P13762	651	1	6	32277025	-131	18	3.28e-13	-0.405	0.0557	0.0589	C	A	0.24
P13762	651	1	6	32277211	-129	18.1	1.02e-12	-0.393	0.0551	0.0564	C	T	0.25
P13762	651	1	6	32277548	-131	18	3.28e-13	-0.405	0.0557	0.0589	G	A	0.24
P13762	651	1	6	32277555	-129	18.1	1.02e-12	-0.393	0.0551	0.0564	C	A	0.25
P13762	651	1	6	32277834	-129	18.1	1.02e-12	-0.393	0.0551	0.0564	C	T	0.25
P13762	651	1	6	32277934	-131	18	3.28e-13	-0.405	0.0557	0.0589	C	A	0.24
P13762	651	1	6	32278187	-129	18.1	1.02e-12	-0.393	0.0551	0.0564	C	T	0.25
P13762	651	1	6	32278670	-129	18.1	1.02e-12	-0.393	0.0551	0.0564	C	T	0.25
P13762	651	1	6	32278792	-129	18.5	3.04e-12	-0.378	0.0542	0.0541	C	T	0.26
P13762	651	1	6	32279284	-130	18.4	1.75e-12	-0.383	0.0543	0.0553	G	A	0.26
P13762	651	1	6	32279340	-131	18	3.28e-13	-0.405	0.0557	0.0589	C	T	0.24
P13762	651	1	6	32279500	-129	18.1	1.02e-12	-0.393	0.0551	0.0564	C	T	0.25
P13762	651	1	6	32279622	-129	18.1	1.02e-12	-0.393	0.0551	0.0564	G	T	0.25
P13762	651	1	6	32279816	-131	18	3.28e-13	-0.405	0.0557	0.0589	G	A	0.24
P13762	651	1	6	32279952	-129	18.1	1.02e-12	-0.393	0.0551	0.0564	A	G	0.25
P13762	651	1	6	32280182	-131	18	3.28e-13	-0.405	0.0557	0.0589	A	G	0.24
P13762	651	1	6	32280344	-130	18.4	1.66e-12	-0.383	0.0542	0.0554	A	G	0.26
P13762	651	1	6	32280462	-131	18	3.28e-13	-0.405	0.0557	0.0589	C	T	0.24
P13762	651	1	6	32281360	-129	18.1	1.02e-12	-0.393	0.0551	0.0564	T	C	0.25
P13762	651	1	6	32281510	-129	18.1	9.97e-13	-0.393	0.0551	0.0565	A	T	0.25
P13762	651	1	6	32281621	-129	18.1	9.89e-13	-0.393	0.0551	0.0565	A	G	0.25
P13762	651	1	6	32281676	-130	18.4	1.63e-12	-0.383	0.0542	0.0554	G	A	0.26
P13762	651	1	6	32281688	-130	18.4	1.63e-12	-0.383	0.0542	0.0554	C	T	0.26
P13762	651	1	6	32281889	-131	17.9	3.29e-13	-0.406	0.0557	0.0589	T	C	0.24
P13762	651	1	6	32281958	-129	18.2	1e-12	-0.393	0.0551	0.0565	C	T	0.25
P13762	651	1	6	32282019	-130	18.4	1.58e-12	-0.383	0.0542	0.0555	A	C	0.26
P13762	651	1	6	32282081	-129	18.1	1.11e-12	-0.392	0.0551	0.0563	A	G	0.25
P13762	651	1	6	32282466	-129	18.1	1.03e-12	-0.393	0.0551	0.0564	A	G	0.25
P13762	651	1	6	32282471	-129	18.1	9.92e-13	-0.393	0.0551	0.0565	A	G	0.25
P13762	651	1	6	32282979	-129	18.1	1.02e-12	-0.393	0.0551	0.0564	A	G	0.25
P13762	651	1	6	32283114	-129	18.1	1.02e-12	-0.393	0.0551	0.0564	C	A	0.25
P13762	651	1	6	32283214	-129	18.1	1.02e-12	-0.393	0.0551	0.0564	C	T	0.25
P13762	651	1	6	32283494	-129	18.1	1.02e-12	-0.393	0.0551	0.0564	G	A	0.25
P13762	651	1	6	32283699	-129	18.1	1.02e-12	-0.393	0.0551	0.0564	A	G	0.25
P13762	651	1	6	32284340	-118	17.3	7.86e-12	-0.395	0.0578	0.052	C	T	0.21
P13762	651	1	6	32284910	-130	18.4	1.66e-12	-0.383	0.0542	0.0554	C	G	0.26
P13762	651	1	6	32285228	-131	18	3.28e-13	-0.405	0.0557	0.0589	G	A	0.24
P13762	651	1	6	32287754	-118	17.3	7.86e-12	-0.395	0.0578	0.052	T	C	0.21
P13762	651	1	6	32289358	-118	17.3	8.33e-12	-0.395	0.0578	0.0519	G	A	0.21
P13762	651	1	6	32291643	-137	18.7	2.04e-13	-0.393	0.0535	0.06	C	T	0.3
P13762	651	1	6	32293255	-137	18.7	2.31e-13	-0.393	0.0536	0.0597	G	C	0.3
P13762	651	1	6	32293578	127	18.2	2.75e-12	0.383	0.0548	0.0543	C	G	0.27
P13762	651	1	6	32293941	-118	17.3	8.07e-12	-0.395	0.0578	0.0519	G	C	0.21
P13762	651	1	6	32294549	-118	17.3	7.72e-12	-0.395	0.0578	0.052	A	T	0.21
P13762	651	1	6	32295874	-182	21.4	1.34e-17	-0.4	0.0468	0.081	C	T	0.48
P13762	651	1	6	32295878	-123	17.8	5.16e-12	-0.387	0.0561	0.0529	G	A	0.25
P13762	651	1	6	32298814	-123	18	8.48e-12	-0.38	0.0557	0.0518	C	A	0.26
P13762	651	1	6	32299822	-123	18	8.48e-12	-0.38	0.0557	0.0518	G	A	0.26
P13762	651	1	6	32300152	-181	20.7	1.77e-18	-0.424	0.0484	0.0855	T	C	0.38
P13762	651	1	6	32300638	-181	20.7	1.77e-18	-0.424	0.0484	0.0855	C	T	0.38
P13762	651	1	6	32301910	-123	18	8.48e-12	-0.38	0.0557	0.0518	G	A	0.26
P13762	651	1	6	32305658	-123	18	8.32e-12	-0.38	0.0557	0.0519	C	A	0.26
P13762	651	1	6	32306419	-181	20.9	3.75e-18	-0.416	0.0479	0.0838	C	T	0.38
P13762	651	1	6	32309911	-123	18	8.48e-12	-0.38	0.0557	0.0518	C	T	0.26
P13762	651	1	6	32310194	-181	20.7	1.77e-18	-0.424	0.0484	0.0855	G	A	0.38
P13762	651	1	6	32310811	-181	20.7	1.77e-18	-0.424	0.0484	0.0855	A	C	0.38
P13762	651	1	6	32311459	-191	20.8	3.31e-20	-0.443	0.0481	0.0942	G	A	0.41
P13762	651	1	6	32312351	-181	20.7	1.77e-18	-0.424	0.0484	0.0855	C	T	0.38
P13762	651	1	6	32313531	-181	20.7	1.77e-18	-0.424	0.0484	0.0855	A	C	0.38
P13762	651	1	6	32313550	-181	20.7	1.77e-18	-0.424	0.0484	0.0855	T	C	0.38
P13762	651	1	6	32314484	-181	20.7	1.77e-18	-0.424	0.0484	0.0855	G	A	0.38
P13762	651	1	6	32314594	-181	20.7	1.77e-18	-0.424	0.0484	0.0855	C	T	0.38
P13762	651	1	6	32314877	-180	20.6	1.65e-18	-0.427	0.0486	0.0856	A	G	0.37
P13762	651	1	6	32315654	-181	20.7	1.77e-18	-0.424	0.0484	0.0855	G	C	0.38
P13762	651	1	6	32316081	-181	20.7	1.77e-18	-0.424	0.0484	0.0855	C	A	0.38
P13762	651	1	6	32316312	-123	18	8.48e-12	-0.38	0.0557	0.0518	T	C	0.26
P13762	651	1	6	32316415	-181	20.7	1.77e-18	-0.424	0.0484	0.0855	T	C	0.38
P13762	651	1	6	32316604	-181	20.7	1.77e-18	-0.424	0.0484	0.0855	C	T	0.38
P13762	651	1	6	32316615	-181	20.7	1.77e-18	-0.424	0.0484	0.0855	A	G	0.38
P13762	651	1	6	32316804	-181	20.7	1.77e-18	-0.424	0.0484	0.0855	G	C	0.38
P13762	651	1	6	32317467	-181	20.7	1.77e-18	-0.424	0.0484	0.0855	T	C	0.38
P13762	651	1	6	32317635	-181	20.7	1.77e-18	-0.424	0.0484	0.0855	G	A	0.38
P13762	651	1	6	32317859	-181	20.7	1.77e-18	-0.424	0.0484	0.0855	T	C	0.38
P13762	651	1	6	32317973	-181	20.7	1.77e-18	-0.424	0.0484	0.0855	A	G	0.38
P13762	651	1	6	32331209	-180	20.8	5.05e-18	-0.416	0.0481	0.0832	T	A	0.38
P13762	651	1	6	32338283	-130	18.2	9.28e-13	-0.393	0.0551	0.0567	G	T	0.28
P13762	651	1	6	32338695	-128	18.4	2.6e-12	-0.381	0.0545	0.0544	A	G	0.28
P13762	651	1	6	32340070	181	20.6	1.42e-18	0.427	0.0485	0.086	C	T	0.44
P13762	651	1	6	32381939	-192	21.1	9.55e-20	-0.431	0.0473	0.0919	T	C	0.37
P13762	651	1	6	32387221	-127	18.3	3.95e-12	-0.379	0.0546	0.0535	G	A	0.25
P13762	651	1	6	32389512	179	20	2.93e-19	0.449	0.05	0.0894	C	G	0.47
P13762	651	1	6	32389545	-124	18.2	7.65e-12	-0.377	0.0551	0.0521	A	G	0.24
P13762	651	1	6	32394098	156	20.6	3.39e-14	0.369	0.0486	0.0639	A	G	0.53
P13762	651	1	6	32395036	141	20.5	5.04e-12	0.337	0.0488	0.053	C	T	0.66
P13762	651	1	6	32400939	-171	20.8	1.86e-16	-0.395	0.048	0.0753	G	C	0.34
P13762	651	1	6	32409242	-208	21.5	3.27e-22	-0.451	0.0466	0.104	C	A	0.41
P13762	651	1	6	32422191	-174	20.5	2.25e-17	-0.414	0.0488	0.0799	G	A	0.31
P13762	651	1	6	32443223	-199	21.2	4.84e-21	-0.445	0.0473	0.0984	G	A	0.37
P13762	651	1	6	32574308	145	20.7	3.07e-12	0.336	0.0482	0.054	C	T	0.55
P13762	651	1	6	32575658	-192	20.9	3.75e-20	-0.44	0.0479	0.0939	G	C	0.43
P13762	651	1	6	32581582	-177	21.7	2.93e-16	-0.377	0.0461	0.0743	C	G	0.54
P13762	651	1	6	32583046	157	19.3	4.16e-16	0.421	0.0518	0.0735	A	G	0.39
P13762	651	1	6	32583299	153	19.9	1.96e-14	0.384	0.0502	0.0651	C	T	0.4
P13762	651	1	6	32583677	148	19.9	1.15e-13	0.374	0.0503	0.0612	T	C	0.4
P13762	651	1	6	32583813	243	18	9.71e-42	0.752	0.0556	0.204	G	A	0.27
P13762	651	1	6	32584346	143	19.7	4.14e-13	0.369	0.0509	0.0584	C	A	0.39
P13762	651	1	6	32585504	165	20.8	1.87e-15	0.383	0.0481	0.0702	G	C	0.44
P13762	651	1	6	32585967	161	20.8	1.14e-14	0.371	0.0481	0.0663	A	G	0.43
P13762	651	1	6	32586787	166	20.8	1.95e-15	0.381	0.048	0.0701	A	G	0.48
P13762	651	1	6	32586794	179	20.7	6.49e-18	0.416	0.0483	0.0826	T	G	0.42
P13762	651	1	6	32587067	155	20	8.36e-15	0.388	0.05	0.0669	G	A	0.46
P13762	651	1	6	32587165	-190	20.8	6.43e-20	-0.44	0.0481	0.0928	T	G	0.37
P13762	651	1	6	32587300	-187	21.6	6.64e-18	-0.398	0.0462	0.0826	A	G	0.49
P13762	651	1	6	32602396	-215	20.9	1.14e-24	-0.49	0.0478	0.117	C	T	0.64
P13762	651	1	6	32605189	168	20	6.39e-17	0.417	0.0499	0.0776	A	G	0.42
P13762	651	1	6	32626040	-159	20.2	2.74e-15	-0.392	0.0496	0.0694	C	T	0.29
P13762	651	1	6	32634229	118	15.1	4.8e-15	0.518	0.0662	0.0682	C	T	0.16
P13762	651	1	6	32637121	122	14.9	3.67e-16	0.545	0.0669	0.0738	G	A	0.14
P13762	651	1	6	32648987	132	12	3.94e-28	0.917	0.0834	0.134	C	T	0.09
P13762	651	1	6	32649088	127	11.8	5.84e-27	0.908	0.0845	0.128	C	G	0.09
P13762	651	1	6	32649126	131	12	6.45e-28	0.915	0.0836	0.133	A	G	0.09
P13762	651	1	6	32649161	131	12	5.99e-28	0.914	0.0834	0.133	C	T	0.09
P13762	651	1	6	32650762	109	16	8.85e-12	0.426	0.0625	0.0517	T	G	0.16
P13762	651	1	6	32651540	106	15.1	1.82e-12	0.467	0.0663	0.0552	C	T	0.15
P13762	651	1	6	32652196	122	11.8	5.11e-25	0.875	0.0847	0.119	T	C	0.09
P13762	651	1	6	32654714	131	12	7.65e-28	0.914	0.0836	0.133	T	C	0.09
P13762	651	1	6	32656947	131	12	6.31e-28	0.914	0.0835	0.133	G	A	0.09
P13762	651	1	6	32657710	131	12	6.08e-28	0.914	0.0834	0.133	A	G	0.09
P13762	651	1	6	32658335	131	12	6.08e-28	0.914	0.0834	0.133	T	C	0.09
P13762	651	1	6	32658665	131	12	6.08e-28	0.914	0.0834	0.133	G	A	0.09
P13762	651	1	6	32659099	131	12	6.95e-28	0.914	0.0835	0.133	T	C	0.09
P13762	651	1	6	32659839	131	12	6.08e-28	0.914	0.0834	0.133	G	A	0.09
P13762	651	1	6	32662607	131	12	6.08e-28	0.914	0.0834	0.133	G	A	0.09
P13762	651	1	6	32663308	131	12	6.08e-28	0.914	0.0834	0.133	T	C	0.09
P13762	651	1	6	32663431	131	12	6.08e-28	0.914	0.0834	0.133	T	C	0.09
P13762	651	1	6	32664126	131	12	6.08e-28	0.914	0.0834	0.133	A	G	0.09
P13762	651	1	6	32664990	131	12	6.08e-28	0.914	0.0834	0.133	A	T	0.09
P13762	651	1	6	32665255	130	12	1.58e-27	0.907	0.0834	0.131	T	A	0.09
P13762	651	1	6	32665319	131	12	6.08e-28	0.914	0.0834	0.133	T	G	0.09
P13762	651	1	6	32665640	131	12	6.08e-28	0.914	0.0834	0.133	G	T	0.09
P13762	651	1	6	32665759	131	12	6.66e-28	0.913	0.0834	0.133	G	T	0.09
P13762	651	1	6	32665909	132	12	4.75e-28	0.916	0.0834	0.134	C	A	0.09
P13762	651	1	6	32665912	131	12	6.08e-28	0.914	0.0834	0.133	C	A	0.09
P13762	651	1	6	32666635	131	12	6.55e-28	0.913	0.0834	0.133	C	T	0.09
P13762	651	1	6	32666651	131	12	6.12e-28	0.914	0.0834	0.133	G	T	0.09
P13762	651	1	6	32666660	131	11.9	4.6e-28	0.919	0.0837	0.134	C	T	0.09
P13762	651	1	6	32667107	131	12	6.05e-28	0.914	0.0834	0.133	T	C	0.09
P13762	651	1	6	32667937	96.1	12.3	5.63e-15	0.635	0.0813	0.0678	A	T	0.1
P13762	651	1	6	32668411	127	12.9	5.13e-23	0.767	0.0777	0.108	G	A	0.1
P13762	651	1	6	32668831	131	12	9.69e-28	0.91	0.0833	0.132	T	C	0.09
P13762	651	1	6	32668846	130	11.9	9.84e-28	0.915	0.0838	0.132	G	T	0.09
P13762	651	1	6	32669013	131	12	6.27e-28	0.914	0.0834	0.133	T	C	0.09
P13762	651	1	6	32669454	131	12	6.32e-28	0.914	0.0834	0.133	A	C	0.09
P13762	651	1	6	32669483	131	12	7.04e-28	0.913	0.0834	0.133	A	G	0.09
P13762	651	1	6	32669761	131	12	6.38e-28	0.914	0.0834	0.133	C	G	0.09
P13762	651	1	6	32670548	131	12	6.08e-28	0.914	0.0834	0.133	G	A	0.09
P13762	651	1	6	32670912	131	12	6.18e-28	0.914	0.0834	0.133	T	C	0.09
P13762	651	1	6	32671057	131	12	6.08e-28	0.914	0.0834	0.133	G	A	0.09
P13762	651	1	6	32671086	131	12	6.08e-28	0.914	0.0834	0.133	C	T	0.09
P13762	651	1	6	32671247	131	12	6.08e-28	0.914	0.0834	0.133	C	T	0.09
P13762	651	1	6	32671332	131	12	6.08e-28	0.914	0.0834	0.133	G	C	0.09
P13762	651	1	6	32671412	131	12	6.49e-28	0.916	0.0837	0.133	C	T	0.09
P13762	651	1	6	32671755	131	12	7.24e-28	0.913	0.0834	0.133	G	A	0.09
P13762	651	1	6	32672624	131	12	6.08e-28	0.914	0.0834	0.133	T	C	0.09
P13762	651	1	6	32672641	128	11.8	2.38e-27	0.914	0.0844	0.13	A	C	0.09
P13762	651	1	6	32673099	131	12	6.08e-28	0.914	0.0834	0.133	T	A	0.09
P13762	651	1	6	32673385	131	12	5.48e-28	0.915	0.0834	0.134	C	G	0.09
P13762	651	1	6	32673574	131	12	5.99e-28	0.914	0.0834	0.133	A	T	0.09
P13762	651	1	6	32673931	129	11.9	2.96e-27	0.906	0.0838	0.13	A	G	0.09
P13762	651	1	6	32674329	157	19.1	2.2e-16	0.43	0.0524	0.0749	G	A	0.35
P13762	651	1	6	32675523	131	12	6.08e-28	0.914	0.0834	0.133	G	C	0.09
P13762	651	1	6	32675634	131	12	6.08e-28	0.914	0.0834	0.133	C	G	0.09
P13762	651	1	6	32675645	124	13.2	8.3e-21	0.707	0.0755	0.0973	G	A	0.1
P13762	651	1	6	32676159	131	12	6.08e-28	0.914	0.0834	0.133	C	G	0.09
P13762	651	1	6	32678491	131	12	6.08e-28	0.914	0.0834	0.133	T	C	0.09
P13762	651	1	6	32680299	131	12	6.08e-28	0.914	0.0834	0.133	G	A	0.09
P13762	651	1	6	32680620	131	12	6.08e-28	0.914	0.0834	0.133	G	T	0.09
P13762	651	1	6	32681483	131	12	6.08e-28	0.914	0.0834	0.133	T	C	0.09
P13762	651	1	6	32681530	131	12	6.03e-28	0.914	0.0834	0.133	T	C	0.09
P13762	651	1	6	32682019	130	12.1	3.28e-27	0.896	0.083	0.13	A	C	0.09
P13762	651	1	6	32682137	128	12.2	6.06e-26	0.865	0.0821	0.123	A	G	0.09
P13762	651	1	6	32682199	127	13.5	6.98e-21	0.693	0.0739	0.0976	T	C	0.1
P13762	651	1	6	32682429	107	11.5	6.42e-21	0.819	0.0873	0.0978	C	T	0.09
P13762	651	1	6	32683055	77.6	11	1.55e-12	0.644	0.0911	0.0555	C	T	0.1
P13762	651	1	6	32712818	94.4	12.5	4.15e-14	0.605	0.08	0.0634	G	A	0.1
P13762	651	1	6	32714143	94.1	11.9	3.05e-15	0.661	0.0838	0.0692	G	A	0.08
P13762	651	1	6	32715333	93.3	11.8	2.5e-15	0.671	0.0848	0.0696	G	C	0.08
P13762	651	1	6	32730392	94.3	11.9	2.54e-15	0.664	0.0839	0.0696	C	T	0.08
P13762	651	1	6	32733628	96.2	11.5	4.7e-17	0.732	0.0872	0.0783	C	T	0.07
P13762	651	1	6	32733823	94.1	11.9	2.97e-15	0.662	0.0839	0.0692	C	T	0.08
P13762	651	1	6	32747016	91.5	11	1.24e-16	0.749	0.0905	0.0762	C	A	0.07
P13762	651	1	6	32748029	93.1	11.1	6.31e-17	0.751	0.0898	0.0776	T	G	0.07
P13762	651	1	6	32748590	93	11.1	6.42e-17	0.751	0.0898	0.0776	C	T	0.07
P13762	651	1	6	32755177	93	11.1	5.96e-17	0.752	0.0899	0.0778	T	C	0.07
P13762	651	1	6	32763506	93.2	11.2	6.8e-17	0.748	0.0895	0.0775	A	G	0.07
P13762	651	1	6	32768115	93.2	11.2	7e-17	0.747	0.0895	0.0774	A	G	0.07
P13762	651	1	6	32774416	93.2	11.2	6.91e-17	0.748	0.0895	0.0774	C	T	0.07
P13762	651	1	6	32776995	94.3	11.1	1.88e-17	0.766	0.0901	0.0803	T	C	0.06
P13762	651	1	6	32780957	93.2	11.2	7.02e-17	0.747	0.0895	0.0774	C	T	0.07
P13762	651	1	6	32782795	93.2	11.2	6.91e-17	0.748	0.0895	0.0774	C	A	0.07
P13762	651	1	6	32787996	92.8	11.1	8.37e-17	0.747	0.0897	0.077	C	T	0.07
P13762	651	1	6	32792886	93.3	11.2	6.61e-17	0.748	0.0896	0.0775	T	A	0.07
P13762	651	1	6	32797167	93.7	11.2	4.43e-17	0.753	0.0897	0.0784	C	T	0.07
P13762	651	1	6	32797809	97.6	14	2.96e-12	0.499	0.0715	0.0541	C	T	0.1
P13762	651	1	6	32802354	92.6	11.2	1.06e-16	0.744	0.0896	0.0765	C	A	0.06
P13762	651	1	6	32822186	86.7	11.6	8.57e-14	0.642	0.086	0.0619	T	G	0.08
P13762	651	1	6	32853219	80.9	11.7	5.28e-12	0.588	0.0852	0.0529	T	C	0.08
P13762	651	1	6	32853511	83.2	11.7	1.11e-12	0.608	0.0855	0.0563	G	A	0.08
P13762	651	1	6	32886487	83	11.7	1.24e-12	0.607	0.0855	0.056	T	C	0.08
P13762	651	1	6	32909533	75.2	10.7	1.95e-12	0.658	0.0935	0.055	T	C	0.06
P01911;P79483	731	1	6	31741659	-172	23.9	6.12e-13	-0.302	0.0419	0.0502	C	T	0.45
P01911;P79483	731	1	6	31838713	-177	22.5	3.99e-15	-0.349	0.0444	0.0597	G	A	0.35
P01911;P79483	731	1	6	31840766	-161	22.1	2.82e-13	-0.331	0.0453	0.0516	A	G	0.33
P01911;P79483	731	1	6	31841641	-155	22.6	7.37e-12	-0.303	0.0442	0.0454	G	A	0.35
P01911;P79483	731	1	6	32213638	-180	22.7	2.2e-15	-0.349	0.044	0.0609	A	G	0.34
P01911;P79483	731	1	6	32213831	-167	23.3	6.89e-13	-0.309	0.043	0.0499	A	T	0.38
P01911;P79483	731	1	6	32214059	-169	23.3	4.63e-13	-0.311	0.0429	0.0507	G	C	0.38
P01911;P79483	731	1	6	32214431	-169	23.3	4.63e-13	-0.311	0.0429	0.0507	A	G	0.38
P01911;P79483	731	1	6	32215063	-169	23.3	4.63e-13	-0.311	0.0429	0.0507	G	A	0.38
P01911;P79483	731	1	6	32215188	-168	23.3	4.79e-13	-0.311	0.0429	0.0506	T	C	0.38
P01911;P79483	731	1	6	32215198	-168	23.3	4.85e-13	-0.31	0.0429	0.0506	G	T	0.38
P01911;P79483	731	1	6	32215252	-168	23.3	4.85e-13	-0.31	0.0429	0.0506	G	T	0.38
P01911;P79483	731	1	6	32215292	-169	23.3	4.63e-13	-0.311	0.0429	0.0507	C	A	0.38
P01911;P79483	731	1	6	32215314	-168	23.3	4.85e-13	-0.311	0.043	0.0506	C	T	0.38
P01911;P79483	731	1	6	32215769	-179	22.7	3.2e-15	-0.347	0.0441	0.0602	G	C	0.34
P01911;P79483	731	1	6	32215876	-169	23.3	4.63e-13	-0.311	0.0429	0.0507	G	A	0.38
P01911;P79483	731	1	6	32215964	-169	23.3	4.56e-13	-0.311	0.0429	0.0507	T	C	0.38
P01911;P79483	731	1	6	32218325	-179	22.7	3.22e-15	-0.347	0.0441	0.0601	G	T	0.34
P01911;P79483	731	1	6	32221934	-179	22.7	2.81e-15	-0.349	0.0441	0.0604	A	G	0.34
P01911;P79483	731	1	6	32222706	-171	23.3	2.18e-13	-0.315	0.043	0.0521	A	G	0.38
P01911;P79483	731	1	6	32227488	-194	22.9	2.28e-17	-0.37	0.0436	0.0696	A	G	0.35
P01911;P79483	731	1	6	32229655	-194	22.9	2.29e-17	-0.37	0.0436	0.0696	C	T	0.35
P01911;P79483	731	1	6	32231014	-194	22.9	2.28e-17	-0.37	0.0436	0.0696	G	A	0.35
P01911;P79483	731	1	6	32233547	-194	22.9	2.28e-17	-0.37	0.0436	0.0696	A	G	0.35
P01911;P79483	731	1	6	32234953	-194	22.9	2.28e-17	-0.37	0.0436	0.0696	G	T	0.35
P01911;P79483	731	1	6	32238266	-194	22.9	2.28e-17	-0.37	0.0436	0.0696	C	T	0.35
P01911;P79483	731	1	6	32238802	-194	22.9	2.29e-17	-0.37	0.0436	0.0696	T	C	0.35
P01911;P79483	731	1	6	32239558	-194	22.9	2.34e-17	-0.37	0.0436	0.0695	A	C	0.35
P01911;P79483	731	1	6	32248166	-200	23	3.44e-18	-0.379	0.0435	0.0732	G	C	0.35
P01911;P79483	731	1	6	32248364	-197	23	9.6e-18	-0.374	0.0435	0.0712	C	T	0.36
P01911;P79483	731	1	6	32252274	-194	22.9	2.5e-17	-0.37	0.0436	0.0694	A	G	0.35
P01911;P79483	731	1	6	32254225	-195	22.8	1.1e-17	-0.375	0.0438	0.071	G	C	0.34
P01911;P79483	731	1	6	32254654	-194	22.9	2.28e-17	-0.37	0.0436	0.0696	A	G	0.35
P01911;P79483	731	1	6	32256132	-196	22.9	1.13e-17	-0.374	0.0437	0.0709	G	A	0.35
P01911;P79483	731	1	6	32257337	-194	22.9	2.26e-17	-0.37	0.0436	0.0696	A	G	0.35
P01911;P79483	731	1	6	32260559	-194	22.9	2.28e-17	-0.37	0.0436	0.0696	A	G	0.35
P01911;P79483	731	1	6	32261771	-196	22.9	1.1e-17	-0.374	0.0437	0.071	A	G	0.35
P01911;P79483	731	1	6	32265710	-194	22.9	2.28e-17	-0.37	0.0436	0.0696	A	C	0.35
P01911;P79483	731	1	6	32266535	-196	22.9	1.1e-17	-0.374	0.0437	0.071	G	A	0.35
P01911;P79483	731	1	6	32268501	-194	22.9	2.28e-17	-0.37	0.0436	0.0696	A	T	0.35
P01911;P79483	731	1	6	32268980	-194	22.9	2.28e-17	-0.37	0.0436	0.0696	A	G	0.35
P01911;P79483	731	1	6	32270500	-196	22.9	1.1e-17	-0.374	0.0437	0.071	A	G	0.35
P01911;P79483	731	1	6	32273158	-194	22.9	2.28e-17	-0.37	0.0436	0.0696	G	C	0.35
P01911;P79483	731	1	6	32275555	-194	22.9	2.28e-17	-0.37	0.0436	0.0696	G	T	0.35
P01911;P79483	731	1	6	32276502	-194	22.9	2.28e-17	-0.37	0.0436	0.0696	A	G	0.35
P01911;P79483	731	1	6	32278266	-194	22.9	2.28e-17	-0.37	0.0436	0.0696	A	G	0.35
P01911;P79483	731	1	6	32282033	-195	22.9	2.01e-17	-0.371	0.0436	0.0698	G	A	0.35
P01911;P79483	731	1	6	32282854	-165	19.5	2.45e-17	-0.434	0.0512	0.0695	A	G	0.23
P01911;P79483	731	1	6	32284423	-194	22.9	2.25e-17	-0.37	0.0436	0.0696	A	T	0.35
P01911;P79483	731	1	6	32284950	-194	22.9	2.28e-17	-0.37	0.0436	0.0696	T	A	0.35
P01911;P79483	731	1	6	32286102	-194	22.9	2.28e-17	-0.37	0.0436	0.0696	T	A	0.35
P01911;P79483	731	1	6	32286680	-193	22.9	3.14e-17	-0.369	0.0437	0.069	G	A	0.36
P01911;P79483	731	1	6	32286984	-193	22.9	3.06e-17	-0.369	0.0437	0.069	T	G	0.36
P01911;P79483	731	1	6	32287329	-189	22.7	9.09e-17	-0.366	0.044	0.0669	C	T	0.36
P01911;P79483	731	1	6	32287496	-200	22.9	2.38e-18	-0.381	0.0436	0.0739	A	G	0.34
P01911;P79483	731	1	6	32288041	-194	22.9	2.28e-17	-0.37	0.0436	0.0696	T	C	0.35
P01911;P79483	731	1	6	32288190	-193	22.9	3.06e-17	-0.369	0.0437	0.069	T	C	0.36
P01911;P79483	731	1	6	32288462	-194	22.9	2.28e-17	-0.37	0.0436	0.0696	A	C	0.35
P01911;P79483	731	1	6	32288564	-193	22.9	3.05e-17	-0.369	0.0437	0.069	T	G	0.36
P01911;P79483	731	1	6	32288805	-193	22.9	3.06e-17	-0.369	0.0437	0.069	T	C	0.36
P01911;P79483	731	1	6	32288932	-194	22.9	2.28e-17	-0.37	0.0436	0.0696	T	A	0.35
P01911;P79483	731	1	6	32289240	-196	22.9	1.11e-17	-0.374	0.0437	0.071	C	T	0.35
P01911;P79483	731	1	6	32289318	-193	22.9	3.06e-17	-0.369	0.0437	0.069	T	C	0.36
P01911;P79483	731	1	6	32289764	-194	22.9	2.28e-17	-0.37	0.0436	0.0696	C	T	0.35
P01911;P79483	731	1	6	32290748	-194	22.9	2.28e-17	-0.37	0.0436	0.0696	A	G	0.35
P01911;P79483	731	1	6	32290954	-194	22.9	2.28e-17	-0.37	0.0436	0.0696	A	G	0.35
P01911;P79483	731	1	6	32291837	-194	22.9	2.28e-17	-0.37	0.0436	0.0696	G	T	0.35
P01911;P79483	731	1	6	32292084	-193	22.9	3.06e-17	-0.369	0.0437	0.069	C	T	0.36
P01911;P79483	731	1	6	32292715	-194	22.9	2.28e-17	-0.37	0.0436	0.0696	G	A	0.35
P01911;P79483	731	1	6	32293152	-194	22.9	2.28e-17	-0.37	0.0436	0.0696	A	G	0.35
P01911;P79483	731	1	6	32293434	-193	22.9	3.06e-17	-0.369	0.0437	0.069	A	C	0.36
P01911;P79483	731	1	6	32293598	-186	22.5	1.47e-16	-0.367	0.0445	0.066	A	T	0.35
P01911;P79483	731	1	6	32293671	-192	22.8	3.69e-17	-0.37	0.0439	0.0687	G	A	0.34
P01911;P79483	731	1	6	32294566	-194	22.9	2.28e-17	-0.37	0.0436	0.0696	G	A	0.35
P01911;P79483	731	1	6	32294712	-194	22.9	2.28e-17	-0.37	0.0436	0.0696	A	G	0.35
P01911;P79483	731	1	6	32294843	-194	22.9	2.28e-17	-0.37	0.0436	0.0696	T	C	0.35
P01911;P79483	731	1	6	32294992	-194	22.9	2.28e-17	-0.37	0.0436	0.0696	G	A	0.35
P01911;P79483	731	1	6	32295350	-194	22.9	2.28e-17	-0.37	0.0436	0.0696	G	A	0.35
P01911;P79483	731	1	6	32295357	-193	22.9	3.06e-17	-0.369	0.0437	0.069	G	A	0.36
P01911;P79483	731	1	6	32295553	-194	22.9	2.28e-17	-0.37	0.0436	0.0696	G	C	0.35
P01911;P79483	731	1	6	32295694	-193	22.8	2.36e-17	-0.372	0.0439	0.0695	A	G	0.35
P01911;P79483	731	1	6	32295828	-194	22.9	2.28e-17	-0.37	0.0436	0.0696	A	G	0.35
P01911;P79483	731	1	6	32296029	-196	22.9	1.03e-17	-0.374	0.0437	0.0711	T	G	0.35
P01911;P79483	731	1	6	32296057	-196	22.9	1.13e-17	-0.374	0.0437	0.0709	C	T	0.35
P01911;P79483	731	1	6	32296316	-194	22.9	2.28e-17	-0.37	0.0436	0.0696	C	T	0.35
P01911;P79483	731	1	6	32296375	-194	22.9	2.28e-17	-0.37	0.0436	0.0696	G	A	0.35
P01911;P79483	731	1	6	32296555	-194	22.9	2.28e-17	-0.37	0.0436	0.0696	G	C	0.35
P01911;P79483	731	1	6	32296780	-193	22.9	3.06e-17	-0.369	0.0437	0.069	C	T	0.36
P01911;P79483	731	1	6	32296842	-193	22.9	3.06e-17	-0.369	0.0437	0.069	C	G	0.36
P01911;P79483	731	1	6	32297124	-194	22.9	2.18e-17	-0.37	0.0436	0.0697	A	T	0.35
P01911;P79483	731	1	6	32297156	-194	22.9	2.16e-17	-0.37	0.0436	0.0697	T	C	0.35
P01911;P79483	731	1	6	32297328	-194	22.9	2.28e-17	-0.37	0.0436	0.0696	G	A	0.35
P01911;P79483	731	1	6	32297337	-194	22.9	2.28e-17	-0.37	0.0436	0.0696	T	C	0.35
P01911;P79483	731	1	6	32297341	-205	22.2	2.08e-20	-0.417	0.0451	0.083	G	A	0.32
P01911;P79483	731	1	6	32297417	-194	22.9	2.2e-17	-0.37	0.0436	0.0697	G	A	0.35
P01911;P79483	731	1	6	32297690	-194	22.9	2.28e-17	-0.37	0.0436	0.0696	C	T	0.35
P01911;P79483	731	1	6	32297955	-194	22.9	2.28e-17	-0.37	0.0436	0.0696	G	A	0.35
P01911;P79483	731	1	6	32298372	-194	22.9	2.28e-17	-0.37	0.0436	0.0696	A	G	0.35
P01911;P79483	731	1	6	32298648	-194	22.9	2.28e-17	-0.37	0.0436	0.0696	A	G	0.35
P01911;P79483	731	1	6	32299715	-194	22.9	2.28e-17	-0.37	0.0436	0.0696	G	A	0.35
P01911;P79483	731	1	6	32299873	-194	22.9	2.28e-17	-0.37	0.0436	0.0696	G	T	0.35
P01911;P79483	731	1	6	32300374	-192	22.8	3.09e-17	-0.371	0.0439	0.069	T	G	0.35
P01911;P79483	731	1	6	32300470	-194	22.9	2.28e-17	-0.37	0.0436	0.0696	T	G	0.35
P01911;P79483	731	1	6	32300848	-193	22.9	3.06e-17	-0.369	0.0437	0.069	T	C	0.36
P01911;P79483	731	1	6	32301289	-193	22.9	3.06e-17	-0.369	0.0437	0.069	T	C	0.36
P01911;P79483	731	1	6	32301322	-194	22.9	2.28e-17	-0.37	0.0436	0.0696	C	T	0.35
P01911;P79483	731	1	6	32301452	-193	22.9	3.06e-17	-0.369	0.0437	0.069	C	G	0.36
P01911;P79483	731	1	6	32301514	-194	22.9	2.28e-17	-0.37	0.0436	0.0696	G	A	0.35
P01911;P79483	731	1	6	32301804	-194	22.9	2.28e-17	-0.37	0.0436	0.0696	G	C	0.35
P01911;P79483	731	1	6	32302045	-194	22.9	2.28e-17	-0.37	0.0436	0.0696	A	C	0.35
P01911;P79483	731	1	6	32302067	-194	22.9	2.28e-17	-0.37	0.0436	0.0696	C	T	0.35
P01911;P79483	731	1	6	32302539	-194	22.9	2.28e-17	-0.37	0.0436	0.0696	A	G	0.35
P01911;P79483	731	1	6	32302541	-194	22.9	2.28e-17	-0.37	0.0436	0.0696	T	G	0.35
P01911;P79483	731	1	6	32302728	-194	22.9	2.28e-17	-0.37	0.0436	0.0696	T	G	0.35
P01911;P79483	731	1	6	32302741	-194	22.9	2.28e-17	-0.37	0.0436	0.0696	G	T	0.35
P01911;P79483	731	1	6	32302757	-194	22.9	2.28e-17	-0.37	0.0436	0.0696	G	A	0.35
P01911;P79483	731	1	6	32303068	-194	22.9	2.28e-17	-0.37	0.0436	0.0696	G	A	0.35
P01911;P79483	731	1	6	32303511	-193	22.9	3.06e-17	-0.369	0.0437	0.069	G	A	0.36
P01911;P79483	731	1	6	32303848	-165	19.5	2.55e-17	-0.434	0.0512	0.0694	G	A	0.23
P01911;P79483	731	1	6	32304031	-194	22.9	2.3e-17	-0.37	0.0436	0.0696	G	A	0.35
P01911;P79483	731	1	6	32304222	-194	22.9	2.28e-17	-0.37	0.0436	0.0696	C	G	0.35
P01911;P79483	731	1	6	32305029	-194	22.9	2.27e-17	-0.37	0.0436	0.0696	T	A	0.35
P01911;P79483	731	1	6	32305125	-194	22.9	2.79e-17	-0.369	0.0437	0.0692	C	T	0.35
P01911;P79483	731	1	6	32305142	-193	22.8	2.94e-17	-0.37	0.0438	0.0691	C	T	0.35
P01911;P79483	731	1	6	32305143	-193	22.9	2.74e-17	-0.37	0.0437	0.0692	C	G	0.35
P01911;P79483	731	1	6	32305370	-194	22.9	2.28e-17	-0.37	0.0436	0.0696	T	G	0.35
P01911;P79483	731	1	6	32305690	-194	22.9	2.28e-17	-0.37	0.0436	0.0696	C	A	0.35
P01911;P79483	731	1	6	32306022	-194	22.9	2.23e-17	-0.37	0.0436	0.0696	G	A	0.35
P01911;P79483	731	1	6	32306090	-188	24.3	1.02e-14	-0.319	0.0412	0.0579	G	A	0.43
P01911;P79483	731	1	6	32306262	-194	22.9	2.28e-17	-0.37	0.0436	0.0696	T	C	0.35
P01911;P79483	731	1	6	32307137	-194	22.9	2.28e-17	-0.37	0.0436	0.0696	T	C	0.35
P01911;P79483	731	1	6	32307260	-193	22.9	3.06e-17	-0.369	0.0437	0.069	T	G	0.36
P01911;P79483	731	1	6	32307382	-194	22.9	2.28e-17	-0.37	0.0436	0.0696	G	A	0.35
P01911;P79483	731	1	6	32307869	-194	22.9	2.28e-17	-0.37	0.0436	0.0696	T	C	0.35
P01911;P79483	731	1	6	32308062	-194	22.9	2.28e-17	-0.37	0.0436	0.0696	A	G	0.35
P01911;P79483	731	1	6	32308106	-194	22.9	2.28e-17	-0.37	0.0436	0.0696	G	C	0.35
P01911;P79483	731	1	6	32308345	-194	22.9	2.28e-17	-0.37	0.0436	0.0696	T	G	0.35
P01911;P79483	731	1	6	32308642	-194	22.9	2.28e-17	-0.37	0.0436	0.0696	G	A	0.35
P01911;P79483	731	1	6	32308690	-194	22.9	2.28e-17	-0.37	0.0436	0.0696	A	G	0.35
P01911;P79483	731	1	6	32308734	-194	22.9	2.28e-17	-0.37	0.0436	0.0696	A	G	0.35
P01911;P79483	731	1	6	32308770	-194	22.9	2.28e-17	-0.37	0.0436	0.0696	G	A	0.35
P01911;P79483	731	1	6	32309003	-194	22.9	2.28e-17	-0.37	0.0436	0.0696	A	T	0.35
P01911;P79483	731	1	6	32309296	-194	22.9	2.28e-17	-0.37	0.0436	0.0696	C	G	0.35
P01911;P79483	731	1	6	32309323	-194	23	3.28e-17	-0.367	0.0435	0.0689	C	T	0.37
P01911;P79483	731	1	6	32309352	-194	22.9	2.28e-17	-0.37	0.0436	0.0696	T	C	0.35
P01911;P79483	731	1	6	32309434	-194	22.9	2.28e-17	-0.37	0.0436	0.0696	T	C	0.35
P01911;P79483	731	1	6	32309864	-194	22.9	2.28e-17	-0.37	0.0436	0.0696	C	T	0.35
P01911;P79483	731	1	6	32310103	-194	22.9	2.28e-17	-0.37	0.0436	0.0696	G	A	0.35
P01911;P79483	731	1	6	32310684	-194	22.9	2.28e-17	-0.37	0.0436	0.0696	G	A	0.35
P01911;P79483	731	1	6	32310803	-194	22.9	2.28e-17	-0.37	0.0436	0.0696	G	A	0.35
P01911;P79483	731	1	6	32310967	-194	22.9	2.28e-17	-0.37	0.0436	0.0696	C	T	0.35
P01911;P79483	731	1	6	32310986	-194	22.9	2.28e-17	-0.37	0.0436	0.0696	C	G	0.35
P01911;P79483	731	1	6	32311148	-194	22.9	2.28e-17	-0.37	0.0436	0.0696	C	G	0.35
P01911;P79483	731	1	6	32311871	-194	22.9	2.28e-17	-0.37	0.0436	0.0696	T	A	0.35
P01911;P79483	731	1	6	32312740	-194	22.9	2.28e-17	-0.37	0.0436	0.0696	C	A	0.35
P01911;P79483	731	1	6	32312796	-194	22.9	2.3e-17	-0.37	0.0436	0.0696	A	G	0.35
P01911;P79483	731	1	6	32312883	-194	22.9	2.28e-17	-0.37	0.0436	0.0696	C	T	0.35
P01911;P79483	731	1	6	32313097	-194	22.9	2.28e-17	-0.37	0.0436	0.0696	T	C	0.35
P01911;P79483	731	1	6	32313136	-194	22.9	2.28e-17	-0.37	0.0436	0.0696	C	T	0.35
P01911;P79483	731	1	6	32313143	-194	22.9	2.28e-17	-0.37	0.0436	0.0696	A	C	0.35
P01911;P79483	731	1	6	32313461	-194	22.9	2.28e-17	-0.37	0.0436	0.0696	G	T	0.35
P01911;P79483	731	1	6	32314676	-194	22.9	2.28e-17	-0.37	0.0436	0.0696	G	A	0.35
P01911;P79483	731	1	6	32315173	-194	22.9	2.28e-17	-0.37	0.0436	0.0696	T	C	0.35
P01911;P79483	731	1	6	32315216	-194	22.9	2.28e-17	-0.37	0.0436	0.0696	G	A	0.35
P01911;P79483	731	1	6	32315557	-194	22.9	2.28e-17	-0.37	0.0436	0.0696	T	C	0.35
P01911;P79483	731	1	6	32315593	-194	22.9	2.28e-17	-0.37	0.0436	0.0696	C	G	0.35
P01911;P79483	731	1	6	32317127	-194	22.9	2.28e-17	-0.37	0.0436	0.0696	G	A	0.35
P01911;P79483	731	1	6	32317215	-194	22.9	2.28e-17	-0.37	0.0436	0.0696	T	C	0.35
P01911;P79483	731	1	6	32317276	-196	22.9	1.1e-17	-0.374	0.0437	0.071	T	C	0.35
P01911;P79483	731	1	6	32317471	-194	22.9	2.28e-17	-0.37	0.0436	0.0696	A	C	0.35
P01911;P79483	731	1	6	32318036	-196	22.9	1.08e-17	-0.374	0.0437	0.071	A	G	0.35
P01911;P79483	731	1	6	32318729	-194	22.9	2.28e-17	-0.37	0.0436	0.0696	A	G	0.35
P01911;P79483	731	1	6	32319637	-205	22.2	2.18e-20	-0.417	0.0451	0.0829	G	A	0.32
P01911;P79483	731	1	6	32326531	-194	22.9	2.28e-17	-0.37	0.0436	0.0696	T	C	0.35
P01911;P79483	731	1	6	32330153	-194	22.9	2.28e-17	-0.37	0.0436	0.0696	T	C	0.35
P01911;P79483	731	1	6	32330651	-194	22.9	2.28e-17	-0.37	0.0436	0.0696	C	T	0.35
P01911;P79483	731	1	6	32331069	-194	22.9	2.28e-17	-0.37	0.0436	0.0696	T	C	0.35
P01911;P79483	731	1	6	32331429	-194	22.9	2.26e-17	-0.37	0.0436	0.0696	C	A	0.35
P01911;P79483	731	1	6	32331824	-195	22.9	1.86e-17	-0.371	0.0437	0.07	A	G	0.35
P01911;P79483	731	1	6	32331837	-194	22.9	2.44e-17	-0.37	0.0437	0.0695	C	T	0.35
P01911;P79483	731	1	6	32331841	-194	22.9	2.55e-17	-0.37	0.0437	0.0694	G	A	0.35
P01911;P79483	731	1	6	32331927	-194	22.9	2.28e-17	-0.37	0.0436	0.0696	C	G	0.35
P01911;P79483	731	1	6	32332996	-194	22.9	2.24e-17	-0.37	0.0436	0.0696	C	G	0.35
P01911;P79483	731	1	6	32333341	-164	19.5	4.12e-17	-0.43	0.0512	0.0685	A	G	0.23
P01911;P79483	731	1	6	32333410	-194	22.9	2.28e-17	-0.37	0.0436	0.0696	A	C	0.35
P01911;P79483	731	1	6	32333955	-194	22.9	2.28e-17	-0.37	0.0436	0.0696	T	C	0.35
P01911;P79483	731	1	6	32334224	-194	22.9	2.28e-17	-0.37	0.0436	0.0696	C	G	0.35
P01911;P79483	731	1	6	32334258	-194	22.9	2.28e-17	-0.37	0.0436	0.0696	G	T	0.35
P01911;P79483	731	1	6	32334489	-194	22.9	2.28e-17	-0.37	0.0436	0.0696	G	A	0.35
P01911;P79483	731	1	6	32336074	-194	22.9	2.26e-17	-0.37	0.0436	0.0696	C	T	0.35
P01911;P79483	731	1	6	32336586	-194	22.9	2.28e-17	-0.37	0.0436	0.0696	A	G	0.35
P01911;P79483	731	1	6	32337234	-194	22.9	2.37e-17	-0.37	0.0436	0.0695	G	A	0.35
P01911;P79483	731	1	6	32337367	-194	22.9	2.37e-17	-0.37	0.0436	0.0695	T	G	0.35
P01911;P79483	731	1	6	32338386	-195	22.9	1.87e-17	-0.371	0.0437	0.07	G	C	0.35
P01911;P79483	731	1	6	32338986	-212	20.9	3.61e-24	-0.485	0.0478	0.0996	C	T	0.27
P01911;P79483	731	1	6	32340236	-225	23	9.85e-23	-0.427	0.0436	0.0932	G	A	0.36
P01911;P79483	731	1	6	32340654	-230	22	1.36e-25	-0.475	0.0454	0.106	G	A	0.29
P01911;P79483	731	1	6	32341318	-230	22.1	1.6e-25	-0.473	0.0453	0.106	A	G	0.29
P01911;P79483	731	1	6	32341353	-191	24.3	3.43e-15	-0.324	0.0412	0.06	G	A	0.5
P01911;P79483	731	1	6	32341473	-231	22.1	1.42e-25	-0.473	0.0453	0.106	T	C	0.29
P01911;P79483	731	1	6	32341719	-231	22.1	1.35e-25	-0.474	0.0453	0.106	C	T	0.29
P01911;P79483	731	1	6	32342087	-231	22.1	1.42e-25	-0.473	0.0453	0.106	C	T	0.29
P01911;P79483	731	1	6	32342129	-231	22.1	1.42e-25	-0.473	0.0453	0.106	C	T	0.29
P01911;P79483	731	1	6	32342166	-231	22.1	1.42e-25	-0.473	0.0453	0.106	T	C	0.29
P01911;P79483	731	1	6	32342639	-231	22.1	1.4e-25	-0.473	0.0453	0.106	A	C	0.29
P01911;P79483	731	1	6	32342691	-192	24.3	3.21e-15	-0.324	0.0411	0.0601	C	A	0.5
P01911;P79483	731	1	6	32343018	-231	22.1	1.42e-25	-0.473	0.0453	0.106	T	A	0.29
P01911;P79483	731	1	6	32343095	-231	22.1	1.42e-25	-0.473	0.0453	0.106	T	C	0.29
P01911;P79483	731	1	6	32343096	-231	22.1	1.35e-25	-0.473	0.0453	0.106	G	A	0.29
P01911;P79483	731	1	6	32343267	-231	22.1	1.42e-25	-0.473	0.0453	0.106	G	C	0.29
P01911;P79483	731	1	6	32343384	-231	22.1	1.42e-25	-0.473	0.0453	0.106	A	G	0.29
P01911;P79483	731	1	6	32343616	-231	22.1	1.42e-25	-0.473	0.0453	0.106	A	G	0.29
P01911;P79483	731	1	6	32343686	-231	22.1	1.42e-25	-0.473	0.0453	0.106	T	C	0.29
P01911;P79483	731	1	6	32343796	-231	22.1	1.38e-25	-0.473	0.0452	0.106	C	T	0.29
P01911;P79483	731	1	6	32343869	-231	22	8.55e-26	-0.477	0.0454	0.107	A	G	0.29
P01911;P79483	731	1	6	32343873	-231	22	9.85e-26	-0.476	0.0454	0.106	G	A	0.29
P01911;P79483	731	1	6	32343882	-231	22	9.62e-26	-0.476	0.0454	0.107	C	T	0.29
P01911;P79483	731	1	6	32343985	-231	22.1	1.42e-25	-0.473	0.0453	0.106	T	C	0.29
P01911;P79483	731	1	6	32344376	-231	22.1	1.42e-25	-0.473	0.0453	0.106	C	T	0.29
P01911;P79483	731	1	6	32344731	-231	22.1	1.42e-25	-0.473	0.0453	0.106	A	G	0.29
P01911;P79483	731	1	6	32344808	-231	22.1	1.42e-25	-0.473	0.0453	0.106	C	T	0.29
P01911;P79483	731	1	6	32344973	-231	22.1	1.42e-25	-0.473	0.0453	0.106	G	T	0.29
P01911;P79483	731	1	6	32345052	-231	22.1	1.42e-25	-0.473	0.0453	0.106	A	G	0.29
P01911;P79483	731	1	6	32345514	-231	22.1	1.57e-25	-0.473	0.0453	0.106	T	G	0.29
P01911;P79483	731	1	6	32345595	-182	23.8	2.11e-14	-0.321	0.042	0.0566	C	G	0.41
P01911;P79483	731	1	6	32345667	-231	22.1	1.11e-25	-0.474	0.0453	0.106	A	G	0.29
P01911;P79483	731	1	6	32345891	-233	19.3	1.9e-33	-0.624	0.0518	0.141	T	G	0.21
P01911;P79483	731	1	6	32346452	-182	24.2	5.83e-14	-0.31	0.0413	0.0546	A	T	0.44
P01911;P79483	731	1	6	32346491	-185	23.9	1.01e-14	-0.324	0.0419	0.058	G	A	0.41
P01911;P79483	731	1	6	32346637	-231	22.1	1.42e-25	-0.473	0.0453	0.106	A	G	0.29
P01911;P79483	731	1	6	32346701	-231	22.1	1.42e-25	-0.473	0.0453	0.106	G	A	0.29
P01911;P79483	731	1	6	32346794	-231	22.1	1.42e-25	-0.473	0.0453	0.106	A	C	0.29
P01911;P79483	731	1	6	32347280	-231	22.1	1.42e-25	-0.473	0.0453	0.106	C	T	0.29
P01911;P79483	731	1	6	32347490	-231	22.1	1.42e-25	-0.473	0.0453	0.106	C	T	0.29
P01911;P79483	731	1	6	32347532	-231	22.1	1.42e-25	-0.473	0.0453	0.106	C	T	0.29
P01911;P79483	731	1	6	32347533	-231	22.1	1.42e-25	-0.473	0.0453	0.106	A	G	0.29
P01911;P79483	731	1	6	32347749	-231	22.1	1.42e-25	-0.473	0.0453	0.106	A	G	0.29
P01911;P79483	731	1	6	32347831	-231	22.1	1.42e-25	-0.473	0.0453	0.106	T	C	0.29
P01911;P79483	731	1	6	32347897	-231	22.1	1.2e-25	-0.474	0.0453	0.106	C	T	0.29
P01911;P79483	731	1	6	32348098	-231	22.1	1.42e-25	-0.473	0.0453	0.106	C	A	0.29
P01911;P79483	731	1	6	32348145	-231	22.1	1.42e-25	-0.473	0.0453	0.106	A	G	0.29
P01911;P79483	731	1	6	32348463	-229	22.1	3.88e-25	-0.469	0.0453	0.104	C	G	0.29
P01911;P79483	731	1	6	32348467	-230	22.1	2.54e-25	-0.471	0.0453	0.105	G	A	0.29
P01911;P79483	731	1	6	32348690	-231	22.1	1.17e-25	-0.474	0.0453	0.106	G	A	0.29
P01911;P79483	731	1	6	32349086	-235	19.3	7.8e-34	-0.627	0.0517	0.142	T	C	0.21
P01911;P79483	731	1	6	32349494	-231	22.1	1.42e-25	-0.473	0.0453	0.106	A	G	0.29
P01911;P79483	731	1	6	32349571	-231	22.1	1.42e-25	-0.473	0.0453	0.106	T	C	0.29
P01911;P79483	731	1	6	32349711	-231	22.1	1.42e-25	-0.473	0.0453	0.106	A	G	0.29
P01911;P79483	731	1	6	32349772	-235	19.3	5.71e-34	-0.629	0.0517	0.143	C	T	0.21
P01911;P79483	731	1	6	32349946	-231	22.1	1.42e-25	-0.473	0.0453	0.106	C	A	0.29
P01911;P79483	731	1	6	32350036	-231	22.1	1.42e-25	-0.473	0.0453	0.106	A	G	0.29
P01911;P79483	731	1	6	32350384	-234	22.2	5.29e-26	-0.476	0.0451	0.108	C	A	0.3
P01911;P79483	731	1	6	32350776	-231	22.1	1.42e-25	-0.473	0.0453	0.106	G	A	0.29
P01911;P79483	731	1	6	32350868	-182	24.2	5.96e-14	-0.31	0.0413	0.0546	A	C	0.44
P01911;P79483	731	1	6	32351283	-182	24.2	5.96e-14	-0.31	0.0413	0.0546	T	C	0.44
P01911;P79483	731	1	6	32351901	-231	22.1	1.42e-25	-0.473	0.0453	0.106	C	A	0.29
P01911;P79483	731	1	6	32351991	-231	22.1	1.42e-25	-0.473	0.0453	0.106	C	A	0.29
P01911;P79483	731	1	6	32354428	-182	24.2	5.96e-14	-0.31	0.0413	0.0546	A	G	0.44
P01911;P79483	731	1	6	32355605	-182	24.2	5.97e-14	-0.31	0.0413	0.0546	G	A	0.44
P01911;P79483	731	1	6	32355683	-182	24.2	5.96e-14	-0.31	0.0413	0.0546	A	G	0.44
P01911;P79483	731	1	6	32357165	-231	22.1	1.42e-25	-0.473	0.0453	0.106	T	C	0.29
P01911;P79483	731	1	6	32358231	-231	22.1	1.42e-25	-0.473	0.0453	0.106	C	T	0.29
P01911;P79483	731	1	6	32358942	-182	24.2	5.96e-14	-0.31	0.0413	0.0546	T	A	0.44
P01911;P79483	731	1	6	32359121	-231	22.1	1.42e-25	-0.473	0.0453	0.106	G	A	0.29
P01911;P79483	731	1	6	32360258	-231	22.1	1.11e-25	-0.474	0.0453	0.106	G	A	0.29
P01911;P79483	731	1	6	32361111	-182	24.2	6.07e-14	-0.31	0.0413	0.0545	C	T	0.44
P01911;P79483	731	1	6	32363527	-182	24.2	5.96e-14	-0.31	0.0413	0.0546	C	T	0.44
P01911;P79483	731	1	6	32363816	-179	24.2	1.77e-13	-0.304	0.0413	0.0525	T	C	0.44
P01911;P79483	731	1	6	32363844	-231	22.1	1.49e-25	-0.473	0.0453	0.106	C	T	0.29
P01911;P79483	731	1	6	32363955	-182	24.2	5.96e-14	-0.31	0.0413	0.0546	T	C	0.44
P01911;P79483	731	1	6	32364356	-231	22.1	1.49e-25	-0.473	0.0453	0.106	A	G	0.29
P01911;P79483	731	1	6	32367722	-231	22.1	1.44e-25	-0.472	0.0452	0.106	A	G	0.29
P01911;P79483	731	1	6	32367777	-230	22	1.69e-25	-0.475	0.0455	0.105	A	T	0.29
P01911;P79483	731	1	6	32367795	-169	24.6	6.53e-12	-0.28	0.0407	0.0457	G	T	0.46
P01911;P79483	731	1	6	32367847	-234	22.2	5.45e-26	-0.476	0.0451	0.108	T	C	0.3
P01911;P79483	731	1	6	32368087	-234	22.2	5.29e-26	-0.476	0.0451	0.108	T	C	0.3
P01911;P79483	731	1	6	32368314	-231	22.1	1.42e-25	-0.473	0.0453	0.106	C	A	0.29
P01911;P79483	731	1	6	32370616	-231	22.1	1.42e-25	-0.473	0.0453	0.106	T	C	0.29
P01911;P79483	731	1	6	32370684	-231	22.1	1.42e-25	-0.473	0.0453	0.106	A	G	0.29
P01911;P79483	731	1	6	32370835	-217	23.8	6.59e-20	-0.384	0.0421	0.0808	T	C	0.36
P01911;P79483	731	1	6	32371179	-231	22.1	1.42e-25	-0.473	0.0453	0.106	G	C	0.29
P01911;P79483	731	1	6	32371269	-231	22.1	1.42e-25	-0.473	0.0453	0.106	C	T	0.29
P01911;P79483	731	1	6	32371619	-231	22.1	1.42e-25	-0.473	0.0453	0.106	A	G	0.29
P01911;P79483	731	1	6	32371915	-237	19.5	4.54e-34	-0.625	0.0514	0.143	C	T	0.21
P01911;P79483	731	1	6	32373698	-217	23.8	6.59e-20	-0.384	0.0421	0.0808	G	T	0.36
P01911;P79483	731	1	6	32373801	-214	23.6	1.03e-19	-0.385	0.0424	0.0799	T	G	0.35
P01911;P79483	731	1	6	32374131	-231	22.1	1.37e-25	-0.474	0.0453	0.106	C	G	0.29
P01911;P79483	731	1	6	32374622	-231	22.1	1.43e-25	-0.473	0.0453	0.106	A	T	0.29
P01911;P79483	731	1	6	32375280	-239	22.3	1.06e-26	-0.479	0.0448	0.111	C	G	0.31
P01911;P79483	731	1	6	32375330	-239	22.3	1.06e-26	-0.479	0.0448	0.111	G	A	0.31
P01911;P79483	731	1	6	32375352	-241	22.4	3.79e-27	-0.483	0.0447	0.113	A	C	0.31
P01911;P79483	731	1	6	32375371	-241	22.3	3.99e-27	-0.483	0.0448	0.113	A	T	0.31
P01911;P79483	731	1	6	32375374	-241	22.3	3.49e-27	-0.483	0.0448	0.113	G	A	0.31
P01911;P79483	731	1	6	32375424	-241	22.4	3.71e-27	-0.483	0.0447	0.113	G	A	0.31
P01911;P79483	731	1	6	32375695	-231	22.2	2.54e-25	-0.469	0.0451	0.105	G	A	0.3
P01911;P79483	731	1	6	32375745	-169	24.4	3.87e-12	-0.285	0.041	0.0467	G	A	0.52
P01911;P79483	731	1	6	32375973	-237	19.5	4.48e-34	-0.625	0.0514	0.143	C	A	0.21
P01911;P79483	731	1	6	32376176	-228	22.1	7.08e-25	-0.466	0.0452	0.103	C	T	0.3
P01911;P79483	731	1	6	32376348	-237	19.5	4.54e-34	-0.625	0.0514	0.143	G	A	0.21
P01911;P79483	731	1	6	32376618	-169	24.4	3.72e-12	-0.285	0.0411	0.0467	C	T	0.52
P01911;P79483	731	1	6	32376746	-231	22.1	1.44e-25	-0.473	0.0453	0.106	C	T	0.29
P01911;P79483	731	1	6	32376788	-175	23.6	1.31e-13	-0.313	0.0423	0.0531	C	T	0.44
P01911;P79483	731	1	6	32376882	-169	24.4	3.87e-12	-0.285	0.041	0.0466	T	G	0.52
P01911;P79483	731	1	6	32376932	-169	24.4	3.87e-12	-0.285	0.041	0.0466	C	T	0.52
P01911;P79483	731	1	6	32377061	-169	24.4	3.91e-12	-0.285	0.041	0.0466	C	T	0.52
P01911;P79483	731	1	6	32377116	-169	24.4	3.87e-12	-0.285	0.041	0.0466	C	G	0.52
P01911;P79483	731	1	6	32377470	-169	24.4	3.87e-12	-0.285	0.041	0.0466	C	T	0.52
P01911;P79483	731	1	6	32377539	-169	24.4	3.87e-12	-0.285	0.041	0.0466	A	G	0.52
P01911;P79483	731	1	6	32377588	-169	24.4	3.87e-12	-0.285	0.041	0.0466	T	A	0.52
P01911;P79483	731	1	6	32378787	-169	24.4	3.87e-12	-0.285	0.041	0.0466	T	C	0.52
P01911;P79483	731	1	6	32378834	-169	24.4	3.87e-12	-0.285	0.041	0.0466	T	C	0.52
P01911;P79483	731	1	6	32378866	-169	24.4	3.87e-12	-0.285	0.041	0.0466	T	G	0.52
P01911;P79483	731	1	6	32378877	-169	24.4	3.87e-12	-0.285	0.041	0.0466	C	T	0.52
P01911;P79483	731	1	6	32378945	-231	22.1	1.37e-25	-0.473	0.0453	0.106	T	A	0.29
P01911;P79483	731	1	6	32378982	-169	24.4	3.87e-12	-0.285	0.041	0.0466	A	G	0.52
P01911;P79483	731	1	6	32379011	-169	24.4	3.87e-12	-0.285	0.041	0.0466	A	G	0.52
P01911;P79483	731	1	6	32379031	-169	24.4	3.87e-12	-0.285	0.041	0.0466	G	A	0.52
P01911;P79483	731	1	6	32379047	-169	24.4	3.83e-12	-0.285	0.041	0.0467	G	A	0.52
P01911;P79483	731	1	6	32379101	-169	24.4	3.87e-12	-0.285	0.041	0.0466	T	C	0.52
P01911;P79483	731	1	6	32379239	-169	24.4	3.87e-12	-0.285	0.041	0.0466	A	G	0.52
P01911;P79483	731	1	6	32379295	-170	16.8	4.96e-24	-0.602	0.0595	0.099	G	C	0.16
P01911;P79483	731	1	6	32379445	-169	24.4	3.87e-12	-0.285	0.041	0.0466	T	C	0.52
P01911;P79483	731	1	6	32379489	-229	22	2.16e-25	-0.473	0.0454	0.105	C	T	0.29
P01911;P79483	731	1	6	32379682	-169	24.4	3.87e-12	-0.285	0.041	0.0466	T	C	0.52
P01911;P79483	731	1	6	32380190	-169	24.4	3.87e-12	-0.285	0.041	0.0466	G	A	0.52
P01911;P79483	731	1	6	32380262	-169	24.4	3.71e-12	-0.285	0.0411	0.0467	A	G	0.52
P01911;P79483	731	1	6	32380782	-169	24.3	3.93e-12	-0.285	0.0411	0.0466	T	A	0.52
P01911;P79483	731	1	6	32380785	-170	24.3	3.02e-12	-0.287	0.0411	0.0471	G	A	0.52
P01911;P79483	731	1	6	32380818	-170	24.3	3.06e-12	-0.287	0.0411	0.0471	A	G	0.52
P01911;P79483	731	1	6	32380826	-170	24.3	3.05e-12	-0.287	0.0411	0.0471	G	A	0.52
P01911;P79483	731	1	6	32380860	-169	24.3	3.51e-12	-0.286	0.0411	0.0468	C	A	0.52
P01911;P79483	731	1	6	32381041	-170	24.4	2.95e-12	-0.287	0.0411	0.0472	C	G	0.52
P01911;P79483	731	1	6	32381210	-166	24.1	6.62e-12	-0.284	0.0414	0.0456	T	C	0.53
P01911;P79483	731	1	6	32381374	-238	19.5	3.46e-34	-0.624	0.0512	0.144	G	C	0.22
P01911;P79483	731	1	6	32381443	-238	19.4	1.28e-34	-0.632	0.0515	0.146	A	T	0.22
P01911;P79483	731	1	6	32381736	-171	24.3	2.2e-12	-0.289	0.0411	0.0477	T	A	0.52
P01911;P79483	731	1	6	32383108	-228	22.7	8.26e-24	-0.444	0.0441	0.098	A	G	0.32
P01911;P79483	731	1	6	32384721	-222	22.6	8.06e-23	-0.435	0.0442	0.0936	A	G	0.32
P01911;P79483	731	1	6	32384801	-186	16.7	7.24e-29	-0.668	0.0599	0.12	A	T	0.16
P01911;P79483	731	1	6	32385453	-222	22.6	8.69e-23	-0.435	0.0442	0.0935	G	A	0.33
P01911;P79483	731	1	6	32385750	-222	22.6	8.86e-23	-0.435	0.0442	0.0934	T	C	0.33
P01911;P79483	731	1	6	32386554	-207	23.7	1.97e-18	-0.37	0.0422	0.0743	C	T	0.37
P01911;P79483	731	1	6	32386964	-222	22.6	8.71e-23	-0.435	0.0442	0.0935	T	C	0.32
P01911;P79483	731	1	6	32387809	-247	19.3	1.55e-37	-0.663	0.0518	0.159	T	C	0.21
P01911;P79483	731	1	6	32389305	-168	23.2	4.13e-13	-0.313	0.0432	0.0509	T	C	0.44
P01911;P79483	731	1	6	32390904	-219	22.4	1.96e-22	-0.434	0.0446	0.0919	G	A	0.32
P01911;P79483	731	1	6	32392661	-221	22.5	7.42e-23	-0.438	0.0445	0.0938	C	T	0.32
P01911;P79483	731	1	6	32395568	-214	22.5	1.64e-21	-0.424	0.0445	0.0878	G	T	0.32
P01911;P79483	731	1	6	32396057	-214	22.5	1.65e-21	-0.424	0.0445	0.0878	A	G	0.32
P01911;P79483	731	1	6	32396450	-212	22.4	3.15e-21	-0.423	0.0447	0.0866	G	A	0.32
P01911;P79483	731	1	6	32396905	-214	22.5	1.8e-21	-0.423	0.0445	0.0877	G	C	0.32
P01911;P79483	731	1	6	32396930	-246	19.3	2.55e-37	-0.662	0.0519	0.158	G	A	0.22
P01911;P79483	731	1	6	32396964	-214	22.5	1.61e-21	-0.424	0.0445	0.0879	C	T	0.32
P01911;P79483	731	1	6	32397266	-214	22.5	1.64e-21	-0.424	0.0445	0.0878	T	G	0.32
P01911;P79483	731	1	6	32397403	-214	22.5	1.64e-21	-0.424	0.0445	0.0878	T	G	0.32
P01911;P79483	731	1	6	32397794	-213	22.6	3.6e-21	-0.419	0.0443	0.0863	C	G	0.32
P01911;P79483	731	1	6	32398202	-213	22.6	3.6e-21	-0.419	0.0443	0.0863	G	A	0.32
P01911;P79483	731	1	6	32398563	-213	22.6	3.6e-21	-0.419	0.0443	0.0863	C	A	0.32
P01911;P79483	731	1	6	32398675	-213	22.6	3.66e-21	-0.419	0.0443	0.0863	T	A	0.32
P01911;P79483	731	1	6	32399092	-213	22.6	3.56e-21	-0.419	0.0443	0.0864	G	A	0.32
P01911;P79483	731	1	6	32399187	-233	21.5	1.91e-27	-0.506	0.0466	0.114	C	A	0.29
P01911;P79483	731	1	6	32399833	-213	22.6	3.23e-21	-0.419	0.0443	0.0865	G	A	0.32
P01911;P79483	731	1	6	32400070	-213	22.6	3.46e-21	-0.419	0.0443	0.0864	G	A	0.32
P01911;P79483	731	1	6	32400538	-213	22.6	3.6e-21	-0.419	0.0443	0.0863	A	G	0.32
P01911;P79483	731	1	6	32400865	-213	22.6	3.6e-21	-0.419	0.0443	0.0863	C	T	0.32
P01911;P79483	731	1	6	32401261	-213	22.6	3.6e-21	-0.419	0.0443	0.0863	G	A	0.32
P01911;P79483	731	1	6	32401263	-213	22.6	3.6e-21	-0.419	0.0443	0.0863	T	C	0.32
P01911;P79483	731	1	6	32401996	-213	22.6	3.6e-21	-0.419	0.0443	0.0863	G	T	0.32
P01911;P79483	731	1	6	32402225	-213	22.6	3.6e-21	-0.419	0.0443	0.0863	T	C	0.32
P01911;P79483	731	1	6	32402440	-213	22.6	3.6e-21	-0.419	0.0443	0.0863	A	G	0.32
P01911;P79483	731	1	6	32402464	-213	22.6	3.6e-21	-0.419	0.0443	0.0863	T	C	0.32
P01911;P79483	731	1	6	32402692	-213	22.6	3.6e-21	-0.419	0.0443	0.0863	C	T	0.32
P01911;P79483	731	1	6	32402778	-246	19.3	2.94e-37	-0.662	0.0519	0.157	T	G	0.22
P01911;P79483	731	1	6	32402889	-211	22.5	7.94e-21	-0.416	0.0444	0.0848	G	A	0.33
P01911;P79483	731	1	6	32404093	-213	22.6	3.6e-21	-0.419	0.0443	0.0863	C	T	0.32
P01911;P79483	731	1	6	32405026	-206	17.8	5.65e-31	-0.649	0.0561	0.13	G	A	0.18
P01911;P79483	731	1	6	32405821	-245	19.3	7.23e-37	-0.658	0.0519	0.156	T	C	0.22
P01911;P79483	731	1	6	32406530	-213	22.6	3.6e-21	-0.419	0.0443	0.0863	G	A	0.32
P01911;P79483	731	1	6	32406807	-198	22.4	8.17e-19	-0.396	0.0447	0.076	G	A	0.33
P01911;P79483	731	1	6	32407709	-202	22.4	1.92e-19	-0.403	0.0446	0.0787	C	A	0.33
P01911;P79483	731	1	6	32408044	-188	25.1	7.44e-14	-0.298	0.0398	0.0542	A	C	0.52
P01911;P79483	731	1	6	32408527	-217	22.6	8.85e-22	-0.424	0.0443	0.089	C	G	0.32
P01911;P79483	731	1	6	32409305	-202	24	3.78e-17	-0.351	0.0417	0.0686	A	G	0.41
P01911;P79483	731	1	6	32409656	-218	22.5	3.8e-22	-0.429	0.0444	0.0906	G	A	0.32
P01911;P79483	731	1	6	32409781	-202	24	3.82e-17	-0.351	0.0417	0.0686	C	T	0.41
P01911;P79483	731	1	6	32409787	-202	24	3.68e-17	-0.351	0.0417	0.0687	T	C	0.41
P01911;P79483	731	1	6	32410716	-202	24	3.17e-17	-0.352	0.0417	0.069	G	A	0.41
P01911;P79483	731	1	6	32410941	-165	23.9	4.07e-12	-0.291	0.0419	0.0466	T	C	0.53
P01911;P79483	731	1	6	32411035	-165	23.9	4.06e-12	-0.291	0.0419	0.0466	A	C	0.53
P01911;P79483	731	1	6	32411523	-202	24	3.17e-17	-0.352	0.0417	0.069	T	C	0.41
P01911;P79483	731	1	6	32411646	-166	23.5	1.8e-12	-0.3	0.0425	0.0481	T	G	0.57
P01911;P79483	731	1	6	32411833	-213	24.1	9.17e-19	-0.367	0.0415	0.0757	C	T	0.41
P01911;P79483	731	1	6	32412388	-178	22.9	6.38e-15	-0.341	0.0437	0.0588	T	G	0.47
P01911;P79483	731	1	6	32412398	-166	23.5	1.8e-12	-0.3	0.0425	0.0481	C	T	0.57
P01911;P79483	731	1	6	32412480	-166	23.5	1.8e-12	-0.3	0.0425	0.0481	G	A	0.57
P01911;P79483	731	1	6	32412539	-166	23.5	1.8e-12	-0.3	0.0425	0.0481	A	G	0.57
P01911;P79483	731	1	6	32413094	-166	23.5	1.8e-12	-0.3	0.0425	0.0481	A	G	0.57
P01911;P79483	731	1	6	32413150	-166	23.5	1.8e-12	-0.3	0.0425	0.0481	G	A	0.57
P01911;P79483	731	1	6	32413259	-166	23.5	1.82e-12	-0.3	0.0425	0.0481	A	G	0.57
P01911;P79483	731	1	6	32413459	-165	23.5	2.51e-12	-0.298	0.0425	0.0475	G	A	0.57
P01911;P79483	731	1	6	32413830	-165	23.5	2.39e-12	-0.298	0.0426	0.0476	G	C	0.57
P01911;P79483	731	1	6	32413889	-162	23.4	4.93e-12	-0.295	0.0427	0.0462	C	A	0.58
P01911;P79483	731	1	6	32414287	-166	23.7	2.8e-12	-0.295	0.0422	0.0473	T	C	0.57
P01911;P79483	731	1	6	32414433	-202	24	3.23e-17	-0.352	0.0417	0.0689	C	T	0.4
P01911;P79483	731	1	6	32414668	-202	24	3.21e-17	-0.352	0.0417	0.0689	G	A	0.4
P01911;P79483	731	1	6	32415386	-202	24	3.46e-17	-0.352	0.0417	0.0688	G	A	0.4
P01911;P79483	731	1	6	32415422	-202	24	3.03e-17	-0.352	0.0417	0.069	G	T	0.4
P01911;P79483	731	1	6	32415457	-202	24	3.21e-17	-0.352	0.0417	0.0689	G	A	0.4
P01911;P79483	731	1	6	32415464	-202	24	3.03e-17	-0.352	0.0417	0.069	A	T	0.4
P01911;P79483	731	1	6	32415522	-166	23.7	2.74e-12	-0.295	0.0422	0.0473	C	T	0.57
P01911;P79483	731	1	6	32415540	-202	24	3.08e-17	-0.352	0.0417	0.069	G	T	0.4
P01911;P79483	731	1	6	32415585	-202	24	3.08e-17	-0.352	0.0417	0.069	C	A	0.4
P01911;P79483	731	1	6	32416469	-202	24	3.27e-17	-0.352	0.0417	0.0689	G	C	0.4
P01911;P79483	731	1	6	32416826	-202	24	3.27e-17	-0.352	0.0417	0.0689	C	T	0.4
P01911;P79483	731	1	6	32417704	-202	24	3.27e-17	-0.352	0.0417	0.0689	C	T	0.4
P01911;P79483	731	1	6	32418416	-220	22.4	9.14e-23	-0.439	0.0447	0.0934	C	T	0.31
P01911;P79483	731	1	6	32418561	-202	24	3.27e-17	-0.352	0.0417	0.0689	T	C	0.4
P01911;P79483	731	1	6	32418579	-166	23.7	2.72e-12	-0.295	0.0422	0.0473	A	C	0.57
P01911;P79483	731	1	6	32419022	-202	24	3.27e-17	-0.352	0.0417	0.0689	T	C	0.4
P01911;P79483	731	1	6	32419291	-202	24	3.23e-17	-0.352	0.0417	0.0689	C	T	0.4
P01911;P79483	731	1	6	32419547	-202	24	3.27e-17	-0.352	0.0417	0.0689	G	T	0.4
P01911;P79483	731	1	6	32419908	-202	24	3.27e-17	-0.352	0.0417	0.0689	A	C	0.4
P01911;P79483	731	1	6	32420179	-166	23.7	2.7e-12	-0.295	0.0422	0.0473	C	T	0.57
P01911;P79483	731	1	6	32420238	-166	23.7	2.74e-12	-0.295	0.0422	0.0473	T	C	0.57
P01911;P79483	731	1	6	32420372	-201	24	4.49e-17	-0.35	0.0417	0.0683	A	T	0.4
P01911;P79483	731	1	6	32421154	-202	23.9	3.45e-17	-0.352	0.0418	0.0688	A	G	0.4
P01911;P79483	731	1	6	32421735	-202	24	3.22e-17	-0.352	0.0417	0.0689	T	C	0.4
P01911;P79483	731	1	6	32422259	-202	24	3.58e-17	-0.351	0.0417	0.0687	A	C	0.4
P01911;P79483	731	1	6	32423355	-220	22.4	1.1e-22	-0.438	0.0447	0.093	C	G	0.31
P01911;P79483	731	1	6	32424176	-203	23.9	2.4e-17	-0.354	0.0418	0.0695	G	T	0.4
P01911;P79483	731	1	6	32424265	-201	23.9	4.71e-17	-0.351	0.0418	0.0682	T	C	0.4
P01911;P79483	731	1	6	32424296	-201	23.9	4.41e-17	-0.351	0.0418	0.0683	C	T	0.4
P01911;P79483	731	1	6	32424370	-202	24	3.31e-17	-0.352	0.0417	0.0689	G	T	0.4
P01911;P79483	731	1	6	32424616	-202	23.9	3.14e-17	-0.353	0.0418	0.069	C	G	0.4
P01911;P79483	731	1	6	32424677	-166	23.7	2.71e-12	-0.295	0.0422	0.0473	A	T	0.57
P01911;P79483	731	1	6	32425049	-195	23.8	2.28e-16	-0.345	0.0421	0.0652	G	A	0.4
P01911;P79483	731	1	6	32425605	-200	23.9	5.22e-17	-0.351	0.0419	0.068	G	A	0.4
P01911;P79483	731	1	6	32425742	-200	23.9	5.22e-17	-0.351	0.0419	0.068	A	G	0.4
P01911;P79483	731	1	6	32425914	-201	23.9	4.21e-17	-0.352	0.0418	0.0684	G	C	0.4
P01911;P79483	731	1	6	32425983	-188	25	5.42e-14	-0.301	0.04	0.0548	T	C	0.47
P01911;P79483	731	1	6	32426458	-164	23.6	3.91e-12	-0.294	0.0424	0.0466	T	G	0.57
P01911;P79483	731	1	6	32426540	-201	23.9	4.42e-17	-0.351	0.0418	0.0683	A	G	0.4
P01911;P79483	731	1	6	32426602	-201	23.9	4.36e-17	-0.351	0.0418	0.0684	A	G	0.4
P01911;P79483	731	1	6	32427748	-200	25.1	1.63e-15	-0.317	0.0398	0.0614	C	T	0.44
P01911;P79483	731	1	6	32428062	-230	21.9	7.59e-26	-0.48	0.0456	0.107	C	T	0.3
P01911;P79483	731	1	6	32428079	-229	21.9	1.35e-25	-0.478	0.0457	0.106	C	A	0.3
P01911;P79483	731	1	6	32428115	-229	21.9	1.3e-25	-0.478	0.0457	0.106	G	A	0.3
P01911;P79483	731	1	6	32428715	-233	21.9	2.25e-26	-0.485	0.0457	0.109	G	A	0.3
P01911;P79483	731	1	6	32428772	-194	24	8.19e-16	-0.335	0.0416	0.0628	A	G	0.47
P01911;P79483	731	1	6	32429245	-237	22.6	1.12e-25	-0.463	0.0442	0.106	C	G	0.36
P01911;P79483	731	1	6	32429327	-230	22.6	3.73e-24	-0.448	0.0442	0.0995	C	T	0.35
P01911;P79483	731	1	6	32429643	-230	22.6	3.77e-24	-0.448	0.0442	0.0995	T	C	0.35
P01911;P79483	731	1	6	32429758	-230	22.6	2.49e-24	-0.45	0.0442	0.1	T	C	0.35
P01911;P79483	731	1	6	32429825	-230	22.6	2.49e-24	-0.45	0.0442	0.1	C	T	0.35
P01911;P79483	731	1	6	32430326	-230	22.6	2.49e-24	-0.45	0.0442	0.1	T	A	0.35
P01911;P79483	731	1	6	32431124	-230	22.6	2.49e-24	-0.45	0.0442	0.1	G	A	0.35
P01911;P79483	731	1	6	32432077	-230	22.6	2.49e-24	-0.45	0.0442	0.1	G	C	0.35
P01911;P79483	731	1	6	32432181	-230	22.6	2.49e-24	-0.45	0.0442	0.1	A	G	0.35
P01911;P79483	731	1	6	32432835	-230	22.6	2.49e-24	-0.45	0.0442	0.1	C	T	0.35
P01911;P79483	731	1	6	32433067	-244	19	9.73e-38	-0.677	0.0527	0.16	A	G	0.2
P01911;P79483	731	1	6	32433167	-230	22.6	2.49e-24	-0.45	0.0442	0.1	G	T	0.35
P01911;P79483	731	1	6	32433192	-230	22.6	2.49e-24	-0.45	0.0442	0.1	C	G	0.35
P01911;P79483	731	1	6	32434240	-230	22.6	2.49e-24	-0.45	0.0442	0.1	G	A	0.35
P01911;P79483	731	1	6	32434349	-230	22.6	2.49e-24	-0.45	0.0442	0.1	C	T	0.35
P01911;P79483	731	1	6	32434361	-230	22.6	2.49e-24	-0.45	0.0442	0.1	C	A	0.35
P01911;P79483	731	1	6	32434850	-230	22.6	2.49e-24	-0.45	0.0442	0.1	G	C	0.35
P01911;P79483	731	1	6	32435338	-221	23.8	1.93e-20	-0.389	0.042	0.0831	C	T	0.39
P01911;P79483	731	1	6	32438298	-230	22.6	2.49e-24	-0.45	0.0442	0.1	A	G	0.35
P01911;P79483	731	1	6	32438542	-230	22.6	2.49e-24	-0.45	0.0442	0.1	T	C	0.35
P01911;P79483	731	1	6	32438648	-230	22.6	2.49e-24	-0.45	0.0442	0.1	C	T	0.35
P01911;P79483	731	1	6	32438867	-230	22.6	2.49e-24	-0.45	0.0442	0.1	G	T	0.35
P01911;P79483	731	1	6	32439029	-230	22.6	2.49e-24	-0.45	0.0442	0.1	T	C	0.35
P01911;P79483	731	1	6	32439108	-230	22.6	2.49e-24	-0.45	0.0442	0.1	A	C	0.35
P01911;P79483	731	1	6	32439393	-230	22.6	2.49e-24	-0.45	0.0442	0.1	A	C	0.35
P01911;P79483	731	1	6	32439490	-228	22.5	4.79e-24	-0.449	0.0444	0.099	T	A	0.34
P01911;P79483	731	1	6	32439828	-230	22.6	2.16e-24	-0.452	0.0443	0.101	G	A	0.35
P01911;P79483	731	1	6	32441008	-230	22.6	2.35e-24	-0.451	0.0443	0.1	C	T	0.35
P01911;P79483	731	1	6	32441150	-229	22.6	3.1e-24	-0.45	0.0443	0.0999	C	T	0.35
P01911;P79483	731	1	6	32441276	-230	22.6	2.05e-24	-0.452	0.0443	0.101	C	T	0.35
P01911;P79483	731	1	6	32442836	-194	24	5.88e-16	-0.337	0.0416	0.0634	T	G	0.47
P01911;P79483	731	1	6	32443172	-194	24	6.04e-16	-0.337	0.0417	0.0633	C	T	0.47
P01911;P79483	731	1	6	32443451	-194	24	5.88e-16	-0.337	0.0416	0.0634	G	A	0.47
P01911;P79483	731	1	6	32443876	-188	23.8	3.46e-15	-0.33	0.042	0.06	C	T	0.47
P01911;P79483	731	1	6	32444078	-194	24	5.88e-16	-0.337	0.0416	0.0634	G	A	0.47
P01911;P79483	731	1	6	32444198	-194	24	5.88e-16	-0.337	0.0416	0.0634	G	T	0.47
P01911;P79483	731	1	6	32444330	-194	24	5.88e-16	-0.337	0.0416	0.0634	A	C	0.47
P01911;P79483	731	1	6	32445079	-194	24	5.88e-16	-0.337	0.0416	0.0634	C	T	0.47
P01911;P79483	731	1	6	32445600	-229	22.6	3.23e-24	-0.45	0.0443	0.0998	G	A	0.35
P01911;P79483	731	1	6	32445691	-194	24	5.88e-16	-0.337	0.0416	0.0634	C	T	0.47
P01911;P79483	731	1	6	32446051	-191	23.8	1.26e-15	-0.336	0.0419	0.0619	A	C	0.46
P01911;P79483	731	1	6	32446459	-194	24	5.88e-16	-0.337	0.0416	0.0634	G	A	0.47
P01911;P79483	731	1	6	32446922	-194	24	5.88e-16	-0.337	0.0416	0.0634	T	C	0.47
P01911;P79483	731	1	6	32447341	-194	24	5.88e-16	-0.337	0.0416	0.0634	G	A	0.47
P01911;P79483	731	1	6	32447474	-194	24	5.88e-16	-0.337	0.0416	0.0634	A	G	0.47
P01911;P79483	731	1	6	32448129	-194	24	5.88e-16	-0.337	0.0416	0.0634	T	C	0.47
P01911;P79483	731	1	6	32448398	-194	24	5.88e-16	-0.337	0.0416	0.0634	T	G	0.47
P01911;P79483	731	1	6	32448599	-175	24.2	5.16e-13	-0.298	0.0413	0.0505	C	T	0.5
P01911;P79483	731	1	6	32449138	-194	24	5.88e-16	-0.337	0.0416	0.0634	C	T	0.47
P01911;P79483	731	1	6	32449160	-195	24	5.32e-16	-0.338	0.0417	0.0636	G	T	0.47
P01911;P79483	731	1	6	32449188	-195	24	5.32e-16	-0.338	0.0417	0.0636	G	A	0.47
P01911;P79483	731	1	6	32449198	-195	24	5.32e-16	-0.338	0.0417	0.0636	A	G	0.47
P01911;P79483	731	1	6	32449411	-193	23.9	6.85e-16	-0.337	0.0418	0.0631	T	C	0.47
P01911;P79483	731	1	6	32450089	-195	23.8	2.71e-16	-0.344	0.042	0.0649	G	T	0.46
P01911;P79483	731	1	6	32450580	-231	22.4	6.98e-25	-0.459	0.0446	0.103	T	C	0.35
P01911;P79483	731	1	6	32451570	-194	23.9	6.18e-16	-0.338	0.0418	0.0633	C	T	0.47
P01911;P79483	731	1	6	32451693	-228	22.5	3.29e-24	-0.452	0.0445	0.0997	T	C	0.35
P01911;P79483	731	1	6	32451822	-243	18.9	1.28e-37	-0.677	0.0528	0.159	C	T	0.2
P01911;P79483	731	1	6	32452506	-229	22.5	2.38e-24	-0.453	0.0445	0.1	C	T	0.35
P01911;P79483	731	1	6	32452626	-194	23.9	5.27e-16	-0.339	0.0418	0.0636	C	G	0.47
P01911;P79483	731	1	6	32509778	-228	22.2	7.66e-25	-0.464	0.045	0.103	T	C	0.35
P01911;P79483	731	1	6	32511650	-231	22.1	1.56e-25	-0.472	0.0452	0.106	C	T	0.34
P01911;P79483	731	1	6	32513127	-227	20.5	1.63e-28	-0.54	0.0488	0.119	G	A	0.26
P01911;P79483	731	1	6	32514041	-220	21.9	9.29e-24	-0.458	0.0456	0.0978	T	A	0.34
P01911;P79483	731	1	6	32517646	-219	20.1	1.29e-27	-0.542	0.0498	0.115	T	G	0.26
P01911;P79483	731	1	6	32521022	-227	21.9	3.17e-25	-0.475	0.0458	0.104	T	C	0.34
P01911;P79483	731	1	6	32521117	187	24.1	8.48e-15	0.322	0.0414	0.0583	T	C	0.45
P01911;P79483	731	1	6	32550550	-245	22	6.41e-29	-0.508	0.0455	0.121	C	G	0.34
P01911;P79483	731	1	6	32553125	-207	21.1	1.02e-22	-0.465	0.0474	0.0932	A	T	0.3
P01911;P79483	731	1	6	32559019	-231	21.8	3.93e-26	-0.485	0.0459	0.108	G	A	0.31
P01911;P79483	731	1	6	32559781	-243	22.2	1.1e-27	-0.49	0.045	0.115	A	C	0.34
P01911;P79483	731	1	6	32559825	-239	18.3	3.48e-39	-0.717	0.0547	0.166	A	G	0.17
P01911;P79483	731	1	6	32560025	-233	18.2	1.89e-37	-0.702	0.0549	0.158	A	G	0.18
P01911;P79483	731	1	6	32560631	-235	18.1	2e-38	-0.716	0.0552	0.163	C	T	0.17
P01911;P79483	731	1	6	32560695	-237	18.1	3.98e-39	-0.723	0.0552	0.166	G	C	0.17
P01911;P79483	731	1	6	32561334	-250	18.7	1.13e-40	-0.714	0.0535	0.173	C	G	0.18
P01911;P79483	731	1	6	32561465	-249	18.7	1.59e-40	-0.713	0.0535	0.172	C	T	0.18
P01911;P79483	731	1	6	32561466	-247	18.5	1.73e-40	-0.718	0.0539	0.172	A	G	0.18
P01911;P79483	731	1	6	32561495	-241	22.2	2.81e-27	-0.486	0.0449	0.113	G	A	0.34
P01911;P79483	731	1	6	32561681	-220	17.6	1.18e-35	-0.707	0.0567	0.15	G	A	0.16
P01911;P79483	731	1	6	32561766	-240	22.2	2.9e-27	-0.487	0.045	0.113	A	G	0.34
P01911;P79483	731	1	6	32564813	-239	22.5	2.49e-26	-0.472	0.0445	0.109	T	C	0.38
P01911;P79483	731	1	6	32565004	-226	22.1	1.76e-24	-0.462	0.0453	0.101	A	G	0.35
P01911;P79483	731	1	6	32565213	-226	22.6	1.17e-23	-0.444	0.0443	0.0973	T	C	0.4
P01911;P79483	731	1	6	32566398	-250	18.7	5.87e-41	-0.718	0.0536	0.174	G	A	0.18
P01911;P79483	731	1	6	32567256	-250	18.7	1.06e-40	-0.714	0.0534	0.173	C	T	0.18
P01911;P79483	731	1	6	32567897	-240	23	1.74e-25	-0.455	0.0436	0.105	G	A	0.39
P01911;P79483	731	1	6	32569691	-244	22.6	3.19e-27	-0.479	0.0443	0.113	G	A	0.35
P01911;P79483	731	1	6	32570311	-223	17.8	6.12e-36	-0.702	0.0561	0.152	T	G	0.16
P01911;P79483	731	1	6	32570880	-226	22.5	1.4e-23	-0.444	0.0444	0.097	C	T	0.34
P01911;P79483	731	1	6	32571122	-229	18.1	1.19e-36	-0.699	0.0553	0.155	C	T	0.17
P01911;P79483	731	1	6	32571961	-216	17.9	1.51e-33	-0.675	0.0559	0.141	T	C	0.16
P01911;P79483	731	1	6	32573415	-248	18.7	2.88e-40	-0.711	0.0535	0.171	A	G	0.18
P01911;P79483	731	1	6	32573562	-221	18.3	1.7e-33	-0.658	0.0545	0.141	T	C	0.18
P01911;P79483	731	1	6	32573877	-234	22.8	1.16e-24	-0.449	0.0438	0.102	T	C	0.38
P01911;P79483	731	1	6	32575918	-237	22.9	3.78e-25	-0.452	0.0437	0.104	A	T	0.39
P01911;P79483	731	1	6	32576009	-240	22.9	9.58e-26	-0.459	0.0437	0.107	T	G	0.38
P01911;P79483	731	1	6	32576019	-239	22.9	1.88e-25	-0.455	0.0436	0.105	T	C	0.38
P01911;P79483	731	1	6	32577222	-241	19.7	1.82e-34	-0.621	0.0507	0.145	G	A	0.19
P01911;P79483	731	1	6	32577380	-241	20	1.89e-33	-0.602	0.05	0.141	A	G	0.2
P01911;P79483	731	1	6	32577973	-249	18.7	2.09e-40	-0.711	0.0535	0.171	T	G	0.18
P01911;P79483	731	1	6	32578052	-213	24.2	1.32e-18	-0.364	0.0413	0.075	G	A	0.45
P01911;P79483	731	1	6	32578481	-213	24.2	1.23e-18	-0.364	0.0413	0.0752	T	C	0.45
P01911;P79483	731	1	6	32578590	-241	19.9	7.58e-34	-0.609	0.0502	0.142	A	G	0.2
P01911;P79483	731	1	6	32578632	-234	21.1	8.99e-29	-0.529	0.0475	0.12	C	T	0.24
P01911;P79483	731	1	6	32578772	-248	18.7	3.04e-40	-0.71	0.0535	0.171	C	A	0.18
P01911;P79483	731	1	6	32578958	-213	24.2	1.36e-18	-0.364	0.0413	0.075	G	A	0.45
P01911;P79483	731	1	6	32579708	-211	24.2	2.16e-18	-0.362	0.0414	0.0741	T	C	0.45
P01911;P79483	731	1	6	32579743	-213	24.2	1.32e-18	-0.364	0.0413	0.075	T	A	0.45
P01911;P79483	731	1	6	32579775	-213	24.2	1.33e-18	-0.364	0.0413	0.075	A	T	0.45
P01911;P79483	731	1	6	32579868	-213	24.2	1.34e-18	-0.364	0.0413	0.075	G	T	0.45
P01911;P79483	731	1	6	32580136	-213	24.2	1.34e-18	-0.364	0.0413	0.075	C	T	0.45
P01911;P79483	731	1	6	32580331	-214	24.2	9.18e-19	-0.366	0.0414	0.0757	C	T	0.45
P01911;P79483	731	1	6	32580617	-249	18.7	2.97e-40	-0.709	0.0534	0.171	T	A	0.18
P01911;P79483	731	1	6	32580657	-217	21.8	2.91e-23	-0.455	0.0458	0.0956	T	C	0.28
P01911;P79483	731	1	6	32581922	-245	22.6	2.9e-27	-0.478	0.0442	0.113	C	T	0.35
P01911;P79483	731	1	6	32581973	-241	20	1.73e-33	-0.603	0.05	0.141	G	A	0.2
P01911;P79483	731	1	6	32582189	-248	18.7	3.55e-40	-0.709	0.0535	0.17	A	C	0.18
P01911;P79483	731	1	6	32582577	-177	22.6	5.45e-15	-0.346	0.0443	0.0591	A	C	0.32
P01911;P79483	731	1	6	32582650	-249	18.7	2.38e-40	-0.711	0.0535	0.171	C	G	0.18
P01911;P79483	731	1	6	32583099	-206	17	8.74e-34	-0.711	0.0587	0.142	A	G	0.16
P01911;P79483	731	1	6	32583328	179	24.4	1.97e-13	0.301	0.041	0.0523	T	C	0.35
P01911;P79483	731	1	6	32583357	-251	18.9	2.17e-40	-0.706	0.053	0.171	A	T	0.18
P01911;P79483	731	1	6	32584693	-243	20	5.95e-34	-0.608	0.0501	0.143	C	G	0.2
P01911;P79483	731	1	6	32584952	-229	23.2	5.62e-23	-0.425	0.0431	0.0943	A	G	0.34
P01911;P79483	731	1	6	32587090	-238	23	4.37e-25	-0.45	0.0435	0.104	C	T	0.39
P01911;P79483	731	1	6	32587350	-229	18.6	6.91e-35	-0.663	0.0538	0.147	G	A	0.2
P01911;P79483	731	1	6	32587588	-174	24.3	9.02e-13	-0.294	0.0412	0.0494	A	G	0.49
P01911;P79483	731	1	6	32587661	-244	22.5	2.2e-27	-0.481	0.0444	0.114	G	A	0.34
P01911;P79483	731	1	6	32588662	-244	22.5	2.11e-27	-0.481	0.0444	0.114	C	T	0.34
P01911;P79483	731	1	6	32588953	-244	22.5	2.15e-27	-0.482	0.0444	0.114	A	G	0.34
P01911;P79483	731	1	6	32589000	-244	22.5	2.13e-27	-0.481	0.0444	0.114	G	T	0.34
P01911;P79483	731	1	6	32589483	-244	22.5	2.41e-27	-0.481	0.0444	0.114	G	A	0.34
P01911;P79483	731	1	6	32589771	-228	20.5	8.14e-29	-0.543	0.0488	0.12	A	G	0.24
P01911;P79483	731	1	6	32590091	-244	22.5	2.21e-27	-0.481	0.0444	0.114	T	G	0.34
P01911;P79483	731	1	6	32590120	-244	22.5	2.28e-27	-0.481	0.0444	0.114	C	A	0.34
P01911;P79483	731	1	6	32590248	-244	22.5	2.49e-27	-0.481	0.0444	0.114	T	C	0.34
P01911;P79483	731	1	6	32590590	-244	22.5	2.16e-27	-0.482	0.0444	0.114	T	G	0.34
P01911;P79483	731	1	6	32590612	-244	22.5	1.96e-27	-0.482	0.0444	0.114	T	C	0.34
P01911;P79483	731	1	6	32590870	-239	22.5	2.34e-26	-0.471	0.0444	0.109	T	C	0.34
P01911;P79483	731	1	6	32590879	-241	22.5	8.82e-27	-0.476	0.0445	0.111	C	A	0.34
P01911;P79483	731	1	6	32590899	-182	24	3.53e-14	-0.316	0.0417	0.0556	G	T	0.49
P01911;P79483	731	1	6	32590953	-185	23.9	9.53e-15	-0.325	0.0419	0.0581	T	C	0.5
P01911;P79483	731	1	6	32591128	-242	22.5	5.19e-27	-0.479	0.0445	0.112	G	A	0.35
P01911;P79483	731	1	6	32591173	-225	22.2	3.49e-24	-0.457	0.0451	0.0996	C	T	0.33
P01911;P79483	731	1	6	32591448	-242	22.4	3.4e-27	-0.481	0.0446	0.113	G	A	0.34
P01911;P79483	731	1	6	32591566	-244	22.5	1.97e-27	-0.483	0.0445	0.114	A	G	0.34
P01911;P79483	731	1	6	32591588	-245	18.4	1.36e-40	-0.727	0.0545	0.172	A	G	0.18
P01911;P79483	731	1	6	32591609	173	24.3	1.02e-12	0.294	0.0412	0.0492	A	G	0.38
P01911;P79483	731	1	6	32592337	-244	22.5	1.52e-27	-0.484	0.0445	0.114	G	A	0.34
P01911;P79483	731	1	6	32592605	-207	21	5.47e-23	-0.47	0.0476	0.0944	T	A	0.31
P01911;P79483	731	1	6	32593033	-236	22.3	3.65e-26	-0.474	0.0448	0.108	C	T	0.34
P01911;P79483	731	1	6	32593179	172	23.8	5.26e-13	0.303	0.042	0.0504	A	G	0.41
P01911;P79483	731	1	6	32593356	197	24.6	1.4e-15	0.324	0.0406	0.0617	C	T	0.46
P01911;P79483	731	1	6	32595097	-225	22.3	4.76e-24	-0.454	0.0449	0.099	C	A	0.34
P01911;P79483	731	1	6	32595223	176	23.3	5.53e-14	0.322	0.0428	0.0547	A	G	0.39
P01911;P79483	731	1	6	32595231	164	23.2	1.32e-12	0.306	0.0432	0.0487	T	G	0.38
P01911;P79483	731	1	6	32595747	200	25	1.08e-15	0.321	0.0401	0.0622	G	A	0.46
P01911;P79483	731	1	6	32595783	176	23.5	6.34e-14	0.32	0.0426	0.0545	G	T	0.39
P01911;P79483	731	1	6	32595859	199	24.9	1.4e-15	0.321	0.0402	0.0617	G	T	0.46
P01911;P79483	731	1	6	32595907	199	24.9	1.56e-15	0.32	0.0401	0.0615	G	A	0.46
P01911;P79483	731	1	6	32595954	199	25	1.4e-15	0.32	0.0401	0.0617	G	A	0.46
P01911;P79483	731	1	6	32596423	174	23.4	1.11e-13	0.317	0.0427	0.0534	A	G	0.37
P01911;P79483	731	1	6	32596647	170	23.3	2.89e-13	0.314	0.043	0.0516	T	C	0.37
P01911;P79483	731	1	6	32596773	199	24.9	1.36e-15	0.321	0.0402	0.0618	A	T	0.46
P01911;P79483	731	1	6	32597034	199	25	1.42e-15	0.32	0.0401	0.0617	G	A	0.46
P01911;P79483	731	1	6	32599223	179	23.8	4.53e-14	0.318	0.0421	0.0551	T	C	0.42
P01911;P79483	731	1	6	32599338	199	24.9	1.31e-15	0.32	0.0401	0.0619	C	T	0.46
P01911;P79483	731	1	6	32599401	190	24.3	5.49e-15	0.322	0.0411	0.0591	C	A	0.42
P01911;P79483	731	1	6	32599485	205	24.6	7.91e-17	0.338	0.0406	0.0672	T	G	0.47
P01911;P79483	731	1	6	32599896	199	24.9	1.51e-15	0.32	0.0401	0.0616	C	T	0.45
P01911;P79483	731	1	6	32599999	207	24.7	5.89e-17	0.339	0.0405	0.0678	G	A	0.48
P01911;P79483	731	1	6	32600101	-241	18.8	2.24e-37	-0.678	0.0531	0.158	G	C	0.18
P01911;P79483	731	1	6	32600228	198	24.9	1.99e-15	0.319	0.0401	0.0611	T	C	0.46
P01911;P79483	731	1	6	32600253	177	24.3	3.01e-13	0.3	0.0412	0.0515	G	T	0.4
P01911;P79483	731	1	6	32600317	206	24.7	7.21e-17	0.338	0.0405	0.0674	T	C	0.48
P01911;P79483	731	1	6	32600404	207	24.7	5.8e-17	0.339	0.0405	0.0678	T	C	0.48
P01911;P79483	731	1	6	32600411	199	24.9	1.2e-15	0.321	0.0401	0.062	C	T	0.46
P01911;P79483	731	1	6	32600448	205	24.6	7.17e-17	0.339	0.0407	0.0674	C	T	0.48
P01911;P79483	731	1	6	32600501	198	24.8	1.71e-15	0.321	0.0403	0.0613	A	G	0.46
P01911;P79483	731	1	6	32600638	198	24.7	1.27e-15	0.323	0.0404	0.0619	A	G	0.45
P01911;P79483	731	1	6	32600803	196	24.6	1.59e-15	0.324	0.0406	0.0615	T	C	0.45
P01911;P79483	731	1	6	32600914	200	24.9	9.96e-16	0.323	0.0402	0.0624	T	C	0.46
P01911;P79483	731	1	6	32602238	206	24.6	5.38e-17	0.34	0.0406	0.0679	C	T	0.48
P01911;P79483	731	1	6	32602334	208	24.8	5.54e-17	0.338	0.0403	0.0679	C	A	0.48
P01911;P79483	731	1	6	32603098	207	24.6	4.5e-17	0.341	0.0406	0.0683	C	T	0.48
P01911;P79483	731	1	6	32603798	-243	19.2	1.07e-36	-0.659	0.0521	0.155	A	T	0.2
P01911;P79483	731	1	6	32603825	-198	23.1	1.01e-17	-0.37	0.0432	0.0712	C	T	0.39
P01911;P79483	731	1	6	32604108	-244	22.5	1.75e-27	-0.483	0.0445	0.114	T	C	0.34
P01911;P79483	731	1	6	32605078	-242	18.7	3.06e-38	-0.692	0.0535	0.162	A	G	0.18
P01911;P79483	731	1	6	32605295	-232	22.5	7.1e-25	-0.457	0.0444	0.103	C	T	0.36
P01911;P79483	731	1	6	32605501	-225	22.9	9.05e-23	-0.428	0.0436	0.0934	C	G	0.38
P01911;P79483	731	1	6	32605609	-243	18.8	4.71e-38	-0.686	0.0532	0.161	G	A	0.18
P01911;P79483	731	1	6	32606052	-234	22.5	2.09e-25	-0.464	0.0445	0.105	T	G	0.33
P01911;P79483	731	1	6	32607368	-198	21.6	5.25e-20	-0.424	0.0463	0.0812	T	C	0.34
P01911;P79483	731	1	6	32607853	-215	17.8	1.09e-33	-0.681	0.0563	0.142	A	T	0.17
P01911;P79483	731	1	6	32608077	-220	18.1	6.35e-34	-0.671	0.0553	0.143	T	C	0.18
P01911;P79483	731	1	6	32608417	-242	22.2	1.73e-27	-0.489	0.045	0.114	G	A	0.33
P01911;P79483	731	1	6	32608998	-225	18.2	6.49e-35	-0.676	0.0549	0.147	T	C	0.18
P01911;P79483	731	1	6	32609094	-211	19.8	1.22e-26	-0.541	0.0506	0.11	C	T	0.23
P01911;P79483	731	1	6	32609545	-243	19	2.16e-37	-0.673	0.0527	0.158	C	T	0.19
P01911;P79483	731	1	6	32609746	-239	22.4	1.39e-26	-0.477	0.0447	0.11	C	T	0.34
P01911;P79483	731	1	6	32610401	-244	18.6	2.82e-39	-0.704	0.0537	0.166	G	A	0.18
P01911;P79483	731	1	6	32610403	-244	22.2	6.4e-28	-0.493	0.045	0.116	C	A	0.34
P01911;P79483	731	1	6	32611572	-222	21.8	1.9e-24	-0.468	0.0459	0.101	T	A	0.31
P01911;P79483	731	1	6	32626021	-144	16.6	3.96e-18	-0.524	0.0603	0.0729	G	A	0.14
P01911;P79483	731	1	6	32626249	-210	24.8	2.45e-17	-0.341	0.0403	0.0694	T	C	0.44
P01911;P79483	731	1	6	32626382	-144	16.7	6.06e-18	-0.516	0.0598	0.0721	G	T	0.15
P01911;P79483	731	1	6	32627652	-206	23.2	5.23e-19	-0.385	0.0432	0.0768	C	G	0.32
P01911;P79483	731	1	6	32628617	-139	17.2	4.99e-16	-0.472	0.0582	0.0637	A	C	0.16
P01911;P79483	731	1	6	32628633	-137	16.7	2.4e-16	-0.491	0.0599	0.0651	T	C	0.14
P01911;P79483	731	1	6	32628712	-130	13.8	3.71e-21	-0.686	0.0726	0.0863	C	T	0.09
P01911;P79483	731	1	6	32629764	-208	22.9	1.05e-19	-0.397	0.0437	0.0799	C	T	0.32
P01911;P79483	731	1	6	32635974	-136	17.1	1.8e-15	-0.466	0.0586	0.0612	A	G	0.15
P01911;P79483	731	1	6	32636289	-132	17.1	1.48e-14	-0.448	0.0583	0.0572	T	C	0.16
P01911;P79483	731	1	6	32636351	-142	17.1	9.66e-17	-0.486	0.0585	0.0668	T	C	0.15
P01911;P79483	731	1	6	32636443	-136	17	1.08e-15	-0.472	0.0588	0.0622	A	C	0.15
P01911;P79483	731	1	6	32636780	-214	24.8	8.25e-18	-0.346	0.0402	0.0715	G	A	0.43
P01911;P79483	731	1	6	32636844	-213	25	1.76e-17	-0.341	0.04	0.0701	T	C	0.44
P01911;P79483	731	1	6	32637016	-208	24.9	5.38e-17	-0.337	0.0402	0.068	A	G	0.43
P01911;P79483	731	1	6	32637095	-211	25	2.91e-17	-0.338	0.04	0.0691	A	C	0.44
P01911;P79483	731	1	6	32637573	-205	24.8	1.41e-16	-0.333	0.0403	0.0661	C	T	0.44
P01911;P79483	731	1	6	32637593	-213	25	1.64e-17	-0.34	0.04	0.0702	C	G	0.44
P01911;P79483	731	1	6	32637994	-205	25	2.68e-16	-0.327	0.0399	0.0649	T	C	0.47
P01911;P79483	731	1	6	32638315	-211	24.9	2.38e-17	-0.34	0.0401	0.0695	G	A	0.45
P01911;P79483	731	1	6	32638371	-141	19.2	1.91e-13	-0.383	0.0521	0.0524	A	G	0.21
P01911;P79483	731	1	6	32638490	-214	25	1.32e-17	-0.342	0.04	0.0706	A	G	0.45
P01911;P79483	731	1	6	32639163	-151	19.4	5.59e-15	-0.403	0.0516	0.0591	C	T	0.22
P01911;P79483	731	1	6	32642187	-138	19.3	7.79e-13	-0.372	0.0519	0.0497	T	G	0.22
P01911;P79483	731	1	6	32648809	-213	25	1.6e-17	-0.34	0.0399	0.0703	A	G	0.45
P01911;P79483	731	1	6	32648893	-214	25	1.45e-17	-0.341	0.0399	0.0705	T	C	0.45
P01911;P79483	731	1	6	32648931	-214	25	1.24e-17	-0.342	0.04	0.0707	T	A	0.45
P01911;P79483	731	1	6	32649308	-139	19.6	1.18e-12	-0.362	0.051	0.0489	A	G	0.23
P01911;P79483	731	1	6	32649508	-139	19.6	1.18e-12	-0.362	0.051	0.0489	A	G	0.23
P01911;P79483	731	1	6	32649609	-139	19.6	1.18e-12	-0.362	0.051	0.0489	G	A	0.23
P01911;P79483	731	1	6	32649723	-140	19.6	1.13e-12	-0.363	0.051	0.049	T	C	0.23
P01911;P79483	731	1	6	32649735	-140	19.6	1.08e-12	-0.363	0.051	0.0491	G	T	0.22
P01911;P79483	731	1	6	32649773	-214	25.1	1.4e-17	-0.341	0.0399	0.0705	G	A	0.45
P01911;P79483	731	1	6	32650185	-139	19.6	1.21e-12	-0.362	0.051	0.0489	A	G	0.23
P01911;P79483	731	1	6	32650233	-139	19.6	1.19e-12	-0.362	0.051	0.0489	T	C	0.23
P01911;P79483	731	1	6	32650256	-213	25	1.59e-17	-0.341	0.04	0.0703	G	T	0.45
P01911;P79483	731	1	6	32650268	-145	18.5	4.17e-15	-0.424	0.0541	0.0596	T	C	0.21
P01911;P79483	731	1	6	32650293	-214	25	1.43e-17	-0.341	0.0399	0.0705	A	T	0.45
P01911;P79483	731	1	6	32650467	-213	25.1	1.66e-17	-0.34	0.0399	0.0702	C	T	0.45
P01911;P79483	731	1	6	32650500	-140	19.7	1.38e-12	-0.359	0.0507	0.0486	G	A	0.23
P01911;P79483	731	1	6	32650588	-214	25	1.5e-17	-0.341	0.0399	0.0704	A	G	0.45
P01911;P79483	731	1	6	32650612	-140	19.7	1.36e-12	-0.359	0.0507	0.0486	C	G	0.23
P01911;P79483	731	1	6	32650757	-213	25	1.58e-17	-0.341	0.04	0.0703	C	T	0.45
P01911;P79483	731	1	6	32651005	-213	25	1.92e-17	-0.34	0.04	0.0699	C	A	0.45
P01911;P79483	731	1	6	32651018	-136	19.9	8.39e-12	-0.343	0.0502	0.0452	G	A	0.22
P01911;P79483	731	1	6	32651117	-213	25	1.53e-17	-0.341	0.04	0.0703	T	G	0.45
P01911;P79483	731	1	6	32651363	-213	25.1	1.68e-17	-0.34	0.0399	0.0702	C	T	0.45
P01911;P79483	731	1	6	32651585	-213	25	1.71e-17	-0.34	0.0399	0.0701	T	C	0.45
P01911;P79483	731	1	6	32651617	-152	19.8	1.31e-14	-0.39	0.0506	0.0575	A	G	0.24
P01911;P79483	731	1	6	32651741	-140	19.9	1.83e-12	-0.355	0.0503	0.0481	C	T	0.23
P01911;P79483	731	1	6	32651839	-140	19.7	1.52e-12	-0.358	0.0506	0.0484	C	G	0.23
P01911;P79483	731	1	6	32651846	-140	19.7	1.28e-12	-0.36	0.0507	0.0487	G	C	0.23
P01911;P79483	731	1	6	32651894	-213	25.1	1.68e-17	-0.34	0.0399	0.0702	A	G	0.45
P01911;P79483	731	1	6	32652344	-141	20.4	4.37e-12	-0.34	0.049	0.0464	C	T	0.24
P01911;P79483	731	1	6	32652359	-212	24.9	1.36e-17	-0.343	0.0402	0.0706	A	C	0.45
P01911;P79483	731	1	6	32652363	-207	24.6	4.36e-17	-0.342	0.0407	0.0683	C	T	0.43
P01911;P79483	731	1	6	32652435	-213	24.9	1.45e-17	-0.342	0.0401	0.0704	C	T	0.45
P01911;P79483	731	1	6	32652486	-147	20.1	2.66e-13	-0.363	0.0497	0.0517	T	C	0.24
P01911;P79483	731	1	6	32652620	-218	21.3	2.15e-24	-0.477	0.0468	0.101	G	A	0.28
P01911;P79483	731	1	6	32652687	-213	25	1.7e-17	-0.341	0.04	0.0702	T	C	0.45
P01911;P79483	731	1	6	32653070	-140	19.8	1.53e-12	-0.358	0.0506	0.0484	G	A	0.23
P01911;P79483	731	1	6	32653263	-144	14.2	4.3e-24	-0.714	0.0705	0.0992	A	G	0.09
P01911;P79483	731	1	6	32653283	-214	25.1	1.56e-17	-0.34	0.0399	0.0703	C	T	0.45
P01911;P79483	731	1	6	32653385	-140	19.8	1.55e-12	-0.358	0.0506	0.0484	T	G	0.23
P01911;P79483	731	1	6	32653435	-140	19.8	1.32e-12	-0.359	0.0506	0.0487	G	A	0.23
P01911;P79483	731	1	6	32653721	-205	25	2.98e-16	-0.327	0.04	0.0647	T	A	0.47
P01911;P79483	731	1	6	32653997	-205	25.1	2.6e-16	-0.327	0.0399	0.0649	A	G	0.47
P01911;P79483	731	1	6	32654037	-205	25.1	2.52e-16	-0.327	0.0399	0.065	T	A	0.47
P01911;P79483	731	1	6	32654390	-140	19.8	1.47e-12	-0.358	0.0506	0.0485	C	T	0.23
P01911;P79483	731	1	6	32654502	-139	15.7	1.05e-18	-0.562	0.0636	0.0755	A	G	0.11
P01911;P79483	731	1	6	32654640	-139	19.7	1.62e-12	-0.358	0.0507	0.0483	G	T	0.23
P01911;P79483	731	1	6	32655218	-140	19.7	1.37e-12	-0.359	0.0507	0.0486	T	G	0.23
P01911;P79483	731	1	6	32656038	-194	23.2	5.67e-17	-0.361	0.0431	0.0679	T	C	0.37
P01911;P79483	731	1	6	32657200	-140	19.7	1.36e-12	-0.359	0.0507	0.0486	T	A	0.23
P01911;P79483	731	1	6	32657543	-213	25.1	1.68e-17	-0.34	0.0399	0.0702	G	T	0.45
P01911;P79483	731	1	6	32657560	-146	18.6	5.87e-15	-0.419	0.0536	0.059	T	C	0.21
P01911;P79483	731	1	6	32657817	-221	24	3.45e-20	-0.383	0.0416	0.082	C	T	0.42
P01911;P79483	731	1	6	32658933	-219	22.5	2.76e-22	-0.431	0.0444	0.0913	C	G	0.31
P01911;P79483	731	1	6	32659158	-165	24.2	8.67e-12	-0.283	0.0414	0.0451	G	A	0.45
P01911;P79483	731	1	6	32659516	-171	23.6	4.94e-13	-0.306	0.0423	0.0506	A	T	0.43
P01911;P79483	731	1	6	32659535	-165	24.2	8.76e-12	-0.282	0.0414	0.0451	G	T	0.45
P01911;P79483	731	1	6	32659743	-164	24.1	9.71e-12	-0.283	0.0415	0.0449	G	C	0.45
P01911;P79483	731	1	6	32659878	-164	24.1	9.71e-12	-0.283	0.0415	0.0449	A	G	0.45
P01911;P79483	731	1	6	32659994	-164	24.1	9.71e-12	-0.283	0.0415	0.0449	C	T	0.45
P01911;P79483	731	1	6	32660023	-166	24.1	6.31e-12	-0.285	0.0414	0.0457	T	C	0.45
P01911;P79483	731	1	6	32660051	-165	24.2	8.76e-12	-0.282	0.0414	0.0451	T	C	0.45
P01911;P79483	731	1	6	32660153	-166	24.1	6.31e-12	-0.285	0.0414	0.0457	T	G	0.45
P01911;P79483	731	1	6	32660170	-165	24.2	8.29e-12	-0.283	0.0414	0.0452	T	C	0.45
P01911;P79483	731	1	6	32660505	-165	24.2	8.76e-12	-0.282	0.0414	0.0451	T	C	0.45
P01911;P79483	731	1	6	32660689	-165	24.1	7.39e-12	-0.284	0.0415	0.0454	A	G	0.45
P01911;P79483	731	1	6	32660741	-170	23.1	1.66e-13	-0.319	0.0433	0.0526	G	T	0.39
P01911;P79483	731	1	6	32660784	-165	24.1	7.96e-12	-0.283	0.0414	0.0453	C	G	0.45
P01911;P79483	731	1	6	32660881	-164	24.1	9.71e-12	-0.283	0.0415	0.0449	G	T	0.45
P01911;P79483	731	1	6	32660943	-164	24.1	9.71e-12	-0.283	0.0415	0.0449	A	G	0.45
P01911;P79483	731	1	6	32661015	-165	24.2	8.76e-12	-0.282	0.0414	0.0451	T	C	0.45
P01911;P79483	731	1	6	32662559	-213	23.7	2.68e-19	-0.379	0.0422	0.0781	C	A	0.33
P01911;P79483	731	1	6	32662676	-164	24.1	9.71e-12	-0.283	0.0415	0.0449	T	C	0.45
P01911;P79483	731	1	6	32662974	-164	24	8.69e-12	-0.284	0.0416	0.0451	C	T	0.45
P01911;P79483	731	1	6	32663203	-164	24.1	9.69e-12	-0.283	0.0416	0.0449	A	G	0.45
P01911;P79483	731	1	6	32663289	-164	24.1	8.83e-12	-0.283	0.0415	0.0451	C	A	0.45
P01911;P79483	731	1	6	32663564	-213	23.7	2.35e-19	-0.379	0.0422	0.0783	A	G	0.33
P01911;P79483	731	1	6	32663851	-165	24.2	8.63e-12	-0.283	0.0414	0.0451	C	T	0.45
P01911;P79483	731	1	6	32663986	-213	23.7	2.35e-19	-0.379	0.0422	0.0783	C	G	0.33
P01911;P79483	731	1	6	32663999	-165	24.2	8.76e-12	-0.282	0.0414	0.0451	G	C	0.45
P01911;P79483	731	1	6	32664163	-213	23.7	2.3e-19	-0.379	0.0422	0.0784	A	C	0.33
P01911;P79483	731	1	6	32664332	-213	23.7	2.43e-19	-0.379	0.0422	0.0783	T	C	0.33
P01911;P79483	731	1	6	32664675	-213	23.7	2.35e-19	-0.379	0.0422	0.0783	A	G	0.33
P01911;P79483	731	1	6	32664722	-164	24.1	9.71e-12	-0.283	0.0415	0.0449	A	T	0.45
P01911;P79483	731	1	6	32665079	-212	25	2.13e-17	-0.339	0.0399	0.0697	T	C	0.45
P01911;P79483	731	1	6	32665728	-138	15.8	2.89e-18	-0.552	0.0633	0.0735	A	G	0.11
P01911;P79483	731	1	6	32666173	-139	15.7	1.09e-18	-0.561	0.0636	0.0754	A	G	0.11
P01911;P79483	731	1	6	32666295	-139	15.7	1.19e-18	-0.561	0.0636	0.0752	A	G	0.11
P01911;P79483	731	1	6	32666802	-138	15.8	2.83e-18	-0.552	0.0633	0.0736	C	T	0.11
P01911;P79483	731	1	6	32666822	-138	15.8	2.76e-18	-0.552	0.0633	0.0736	C	T	0.11
P01911;P79483	731	1	6	32666875	-138	15.8	2.94e-18	-0.552	0.0633	0.0735	A	G	0.11
P01911;P79483	731	1	6	32666899	-138	15.8	2.83e-18	-0.552	0.0633	0.0736	A	G	0.11
P01911;P79483	731	1	6	32666968	-138	15.8	2.93e-18	-0.552	0.0633	0.0735	T	C	0.11
P01911;P79483	731	1	6	32667343	-135	15.8	9.89e-18	-0.544	0.0634	0.0712	A	T	0.11
P01911;P79483	731	1	6	32667957	-132	14.6	1.33e-19	-0.62	0.0684	0.0794	C	T	0.09
P01911;P79483	731	1	6	32668100	-139	19.8	1.77e-12	-0.357	0.0506	0.0481	G	A	0.23
P01911;P79483	731	1	6	32668125	-138	15.8	2.89e-18	-0.552	0.0633	0.0735	G	A	0.11
P01911;P79483	731	1	6	32673475	-139	15.8	1.82e-18	-0.553	0.0631	0.0744	T	C	0.12
P01911;P79483	731	1	6	32674573	-173	23.8	3.12e-13	-0.307	0.0421	0.0514	T	C	0.54
P01911;P79483	731	1	6	32674643	-171	23.8	7.67e-13	-0.301	0.042	0.0497	A	G	0.55
P01911;P79483	731	1	6	32674649	-171	23.8	8.25e-13	-0.3	0.0419	0.0496	A	G	0.55
P01911;P79483	731	1	6	32674700	-171	23.8	8.46e-13	-0.3	0.0419	0.0495	G	A	0.55
P01911;P79483	731	1	6	32675109	-171	23.8	8.46e-13	-0.3	0.0419	0.0495	T	C	0.55
P01911;P79483	731	1	6	32677190	-171	23.8	8.46e-13	-0.3	0.0419	0.0495	C	T	0.55
P01911;P79483	731	1	6	32677912	-221	24	4.36e-20	-0.382	0.0416	0.0816	C	T	0.43
P01911;P79483	731	1	6	32678136	-172	23.8	5.39e-13	-0.303	0.042	0.0504	C	T	0.55
P01911;P79483	731	1	6	32678182	-167	22.8	2.05e-13	-0.323	0.0439	0.0522	C	G	0.47
P01911;P79483	731	1	6	32678199	-168	22.6	1.03e-13	-0.329	0.0442	0.0536	G	A	0.47
P01911;P79483	731	1	6	32678477	-171	23.8	8.49e-13	-0.3	0.0419	0.0495	C	A	0.55
P01911;P79483	731	1	6	32678597	-171	23.8	8.49e-13	-0.3	0.0419	0.0495	C	G	0.55
P01911;P79483	731	1	6	32678867	-171	23.8	8.49e-13	-0.3	0.0419	0.0495	G	A	0.55
P01911;P79483	731	1	6	32678999	-171	23.8	8.25e-13	-0.3	0.0419	0.0496	A	G	0.55
P01911;P79483	731	1	6	32679146	-171	23.8	8.49e-13	-0.3	0.0419	0.0495	C	G	0.55
P01911;P79483	731	1	6	32680640	-189	22.9	1.31e-16	-0.362	0.0437	0.0662	T	A	0.33
P01911;P79483	731	1	6	32773497	-157	20.9	7.09e-14	-0.357	0.0478	0.0543	G	T	0.24
P01911;P79483	731	1	6	31583841	-86.1	12.3	3.01e-12	-0.566	0.0811	0.0471	C	G	0.07
P01911;P79483	731	1	6	31604355	-87.7	12.5	2.06e-12	-0.563	0.0801	0.0478	C	A	0.07
P01911;P79483	731	1	6	31682029	-90	12.6	7.24e-13	-0.572	0.0797	0.0498	G	A	0.07
P01911;P79483	731	1	6	31864674	-87.5	12.4	1.7e-12	-0.569	0.0806	0.0482	T	C	0.07
P01911;P79483	731	1	6	31873292	-87.2	12.4	1.62e-12	-0.572	0.081	0.0483	C	T	0.07
P01911;P79483	731	1	6	32114515	-142	19.4	2.02e-13	-0.379	0.0516	0.0523	A	T	0.2
P01911;P79483	731	1	6	32124424	-83.6	12.1	4.33e-12	-0.574	0.0829	0.0464	G	T	0.06
P01911;P79483	731	1	6	32169145	-82.5	12	6.23e-12	-0.573	0.0833	0.0457	G	A	0.06
P01911;P79483	731	1	6	32212655	-159	20.5	7.2e-15	-0.38	0.0488	0.0586	C	T	0.27
P01911;P79483	731	1	6	32213052	-141	20.4	4.37e-12	-0.34	0.0491	0.0464	A	T	0.26
P01911;P79483	731	1	6	32213210	-159	23.3	9.19e-12	-0.292	0.0429	0.045	G	A	0.4
P01911;P79483	731	1	6	32213788	-168	23.3	4.74e-13	-0.311	0.0429	0.0506	G	A	0.37
P01911;P79483	731	1	6	32213809	-166	23.2	8.95e-13	-0.307	0.043	0.0494	T	C	0.37
P01911;P79483	731	1	6	32214193	-170	23.3	3.7e-13	-0.311	0.0429	0.0511	G	A	0.38
P01911;P79483	731	1	6	32214616	-170	23.3	3.7e-13	-0.311	0.0429	0.0511	A	C	0.38
P01911;P79483	731	1	6	32215796	-170	23.3	3.7e-13	-0.311	0.0429	0.0511	T	G	0.38
P01911;P79483	731	1	6	32216850	-170	23.3	3.7e-13	-0.311	0.0429	0.0511	T	A	0.37
P01911;P79483	731	1	6	32216891	-170	23.3	3.59e-13	-0.312	0.0429	0.0512	T	G	0.38
P01911;P79483	731	1	6	32216911	-170	23.3	3.7e-13	-0.311	0.0429	0.0511	C	G	0.37
P01911;P79483	731	1	6	32216963	-170	23.3	3.7e-13	-0.311	0.0429	0.0511	C	T	0.38
P01911;P79483	731	1	6	32217018	-170	23.3	3.59e-13	-0.312	0.0429	0.0512	G	C	0.38
P01911;P79483	731	1	6	32217046	-170	23.3	3.59e-13	-0.312	0.0429	0.0512	C	T	0.38
P01911;P79483	731	1	6	32217160	-170	23.3	3.59e-13	-0.312	0.0429	0.0512	A	G	0.38
P01911;P79483	731	1	6	32217185	-170	23.3	3.7e-13	-0.311	0.0429	0.0511	T	C	0.37
P01911;P79483	731	1	6	32217367	-170	23.3	3.7e-13	-0.311	0.0429	0.0511	A	G	0.38
P01911;P79483	731	1	6	32217436	-170	23.3	3.59e-13	-0.312	0.0429	0.0512	A	G	0.38
P01911;P79483	731	1	6	32217453	-170	23.3	3.59e-13	-0.312	0.0429	0.0512	A	G	0.38
P01911;P79483	731	1	6	32217594	-170	23.3	3.7e-13	-0.311	0.0429	0.0511	C	T	0.38
P01911;P79483	731	1	6	32217846	-170	23.3	3.53e-13	-0.312	0.0429	0.0512	G	A	0.38
P01911;P79483	731	1	6	32218843	-170	23.3	3.7e-13	-0.311	0.0429	0.0511	A	G	0.38
P01911;P79483	731	1	6	32219159	-170	23.3	3.7e-13	-0.311	0.0429	0.0511	C	T	0.38
P01911;P79483	731	1	6	32219320	-151	19	1.48e-15	-0.421	0.0528	0.0616	G	T	0.21
P01911;P79483	731	1	6	32220685	-169	23.3	3.72e-13	-0.311	0.0429	0.0511	G	A	0.38
P01911;P79483	731	1	6	32221413	-169	23.3	3.57e-13	-0.312	0.0429	0.0512	T	A	0.38
P01911;P79483	731	1	6	32223531	-197	22.9	7.7e-18	-0.376	0.0437	0.0717	A	C	0.33
P01911;P79483	731	1	6	32257284	-165	19.5	2.78e-17	-0.433	0.0512	0.0692	T	G	0.23
P01911;P79483	731	1	6	32273060	-165	19.5	3.52e-17	-0.432	0.0512	0.0688	A	G	0.23
P01911;P79483	731	1	6	32389512	-160	23.1	4e-12	-0.3	0.0433	0.0466	C	G	0.47
P01911;P79483	731	1	6	32443223	168	24.5	7.81e-12	0.279	0.0408	0.0453	G	A	0.37
P01911;P79483	731	1	6	32575658	194	24.2	1.03e-15	0.331	0.0413	0.0623	G	C	0.43
P01911;P79483	731	1	6	32581582	181	25.1	5.55e-13	0.287	0.0398	0.0503	C	G	0.54
P01911;P79483	731	1	6	32583813	-222	21	3.06e-26	-0.505	0.0477	0.109	G	A	0.27
P01911;P79483	731	1	6	32587165	185	24.2	1.64e-14	0.318	0.0414	0.057	T	G	0.37
P01911;P79483	731	1	6	32587300	185	25.2	1.89e-13	0.292	0.0398	0.0524	A	G	0.49
P01911;P79483	731	1	6	32602396	207	24.2	1e-17	0.354	0.0413	0.0712	C	T	0.64
P01911;P79483	731	1	6	32648987	-145	14.2	2.34e-24	-0.717	0.0704	0.1	C	T	0.09
P01911;P79483	731	1	6	32649088	-143	14	1.92e-24	-0.727	0.0712	0.101	C	G	0.09
P01911;P79483	731	1	6	32649126	-144	14.2	2.23e-24	-0.719	0.0706	0.1	A	G	0.09
P01911;P79483	731	1	6	32649161	-145	14.2	2.08e-24	-0.718	0.0704	0.101	C	T	0.09
P01911;P79483	731	1	6	32652196	-138	13.9	3.26e-23	-0.715	0.0721	0.0953	T	C	0.09
P01911;P79483	731	1	6	32654714	-144	14.2	1.98e-24	-0.72	0.0706	0.101	T	C	0.09
P01911;P79483	731	1	6	32656947	-144	14.2	2.54e-24	-0.717	0.0705	0.1	G	A	0.09
P01911;P79483	731	1	6	32657710	-144	14.2	2.81e-24	-0.716	0.0704	0.1	A	G	0.09
P01911;P79483	731	1	6	32658335	-144	14.2	2.81e-24	-0.716	0.0704	0.1	T	C	0.09
P01911;P79483	731	1	6	32658665	-144	14.2	2.81e-24	-0.716	0.0704	0.1	G	A	0.09
P01911;P79483	731	1	6	32659099	-144	14.2	2.38e-24	-0.718	0.0705	0.1	T	C	0.09
P01911;P79483	731	1	6	32659839	-144	14.2	2.81e-24	-0.716	0.0704	0.1	G	A	0.09
P01911;P79483	731	1	6	32662607	-144	14.2	2.81e-24	-0.716	0.0704	0.1	G	A	0.09
P01911;P79483	731	1	6	32663308	-144	14.2	2.81e-24	-0.716	0.0704	0.1	T	C	0.09
P01911;P79483	731	1	6	32663431	-144	14.2	2.81e-24	-0.716	0.0704	0.1	T	C	0.09
P01911;P79483	731	1	6	32664126	-144	14.2	2.81e-24	-0.716	0.0704	0.1	A	G	0.09
P01911;P79483	731	1	6	32664990	-144	14.2	2.81e-24	-0.716	0.0704	0.1	A	T	0.09
P01911;P79483	731	1	6	32665255	-143	14.2	6.51e-24	-0.71	0.0704	0.0984	T	A	0.09
P01911;P79483	731	1	6	32665319	-144	14.2	2.81e-24	-0.716	0.0704	0.1	T	G	0.09
P01911;P79483	731	1	6	32665640	-144	14.2	2.81e-24	-0.716	0.0704	0.1	G	T	0.09
P01911;P79483	731	1	6	32665759	-144	14.2	4.74e-24	-0.713	0.0705	0.099	G	T	0.09
P01911;P79483	731	1	6	32665909	-144	14.2	2.95e-24	-0.716	0.0705	0.1	C	A	0.09
P01911;P79483	731	1	6	32665912	-144	14.2	2.81e-24	-0.716	0.0704	0.1	C	A	0.09
P01911;P79483	731	1	6	32666635	-144	14.2	2.92e-24	-0.716	0.0705	0.1	C	T	0.09
P01911;P79483	731	1	6	32666651	-144	14.2	2.74e-24	-0.717	0.0705	0.1	G	T	0.09
P01911;P79483	731	1	6	32666660	-144	14.2	2.88e-24	-0.718	0.0707	0.1	C	T	0.09
P01911;P79483	731	1	6	32667107	-144	14.2	3.24e-24	-0.715	0.0705	0.0998	T	C	0.09
P01911;P79483	731	1	6	32667937	-112	14.5	1.08e-14	-0.532	0.0688	0.0578	A	T	0.1
P01911;P79483	731	1	6	32668411	-140	15.1	1.11e-20	-0.619	0.0664	0.0842	G	A	0.1
P01911;P79483	731	1	6	32668831	-142	14.2	1.68e-23	-0.702	0.0703	0.0966	T	C	0.09
P01911;P79483	731	1	6	32668846	-142	14.1	1.43e-23	-0.707	0.0707	0.0969	G	T	0.09
P01911;P79483	731	1	6	32669013	-144	14.2	2.58e-24	-0.717	0.0705	0.1	T	C	0.09
P01911;P79483	731	1	6	32669454	-144	14.2	2.77e-24	-0.716	0.0705	0.1	A	C	0.09
P01911;P79483	731	1	6	32669483	-144	14.2	3.04e-24	-0.716	0.0705	0.0999	A	G	0.09
P01911;P79483	731	1	6	32669761	-144	14.2	2.94e-24	-0.716	0.0705	0.1	C	G	0.09
P01911;P79483	731	1	6	32670548	-144	14.2	2.81e-24	-0.716	0.0704	0.1	G	A	0.09
P01911;P79483	731	1	6	32670912	-144	14.2	2.89e-24	-0.716	0.0704	0.1	T	C	0.09
P01911;P79483	731	1	6	32671057	-144	14.2	2.81e-24	-0.716	0.0704	0.1	G	A	0.09
P01911;P79483	731	1	6	32671086	-144	14.2	2.81e-24	-0.716	0.0704	0.1	C	T	0.09
P01911;P79483	731	1	6	32671247	-144	14.2	2.81e-24	-0.716	0.0704	0.1	C	T	0.09
P01911;P79483	731	1	6	32671332	-144	14.2	2.81e-24	-0.716	0.0704	0.1	G	C	0.09
P01911;P79483	731	1	6	32671412	-144	14.2	2.44e-24	-0.719	0.0706	0.1	C	T	0.09
P01911;P79483	731	1	6	32671755	-144	14.2	3.09e-24	-0.716	0.0705	0.0999	G	A	0.09
P01911;P79483	731	1	6	32672624	-144	14.2	2.81e-24	-0.716	0.0704	0.1	T	C	0.09
P01911;P79483	731	1	6	32672641	-142	14	4.38e-24	-0.722	0.0713	0.0992	A	C	0.09
P01911;P79483	731	1	6	32673099	-144	14.2	2.81e-24	-0.716	0.0704	0.1	T	A	0.09
P01911;P79483	731	1	6	32673385	-144	14.2	2.87e-24	-0.716	0.0705	0.1	C	G	0.09
P01911;P79483	731	1	6	32673574	-144	14.2	2.92e-24	-0.716	0.0704	0.1	A	T	0.09
P01911;P79483	731	1	6	32673931	-144	14.1	1.83e-24	-0.722	0.0707	0.101	A	G	0.09
P01911;P79483	731	1	6	32674329	-155	22.3	3.17e-12	-0.313	0.0449	0.047	G	A	0.35
P01911;P79483	731	1	6	32675523	-144	14.2	2.81e-24	-0.716	0.0704	0.1	G	C	0.09
P01911;P79483	731	1	6	32675634	-144	14.2	2.81e-24	-0.716	0.0704	0.1	C	G	0.09
P01911;P79483	731	1	6	32676159	-144	14.2	2.81e-24	-0.716	0.0704	0.1	C	G	0.09
P01911;P79483	731	1	6	32678491	-144	14.2	2.81e-24	-0.716	0.0704	0.1	T	C	0.09
P01911;P79483	731	1	6	32680299	-144	14.2	2.81e-24	-0.716	0.0704	0.1	G	A	0.09
P01911;P79483	731	1	6	32680620	-144	14.2	2.81e-24	-0.716	0.0704	0.1	G	T	0.09
P01911;P79483	731	1	6	32681483	-144	14.2	2.81e-24	-0.716	0.0704	0.1	T	C	0.09
P01911;P79483	731	1	6	32681530	-144	14.2	2.87e-24	-0.716	0.0704	0.1	T	C	0.09
P01911;P79483	731	1	6	32682019	-144	14.2	3.59e-24	-0.712	0.0702	0.0996	A	C	0.09
P01911;P79483	731	1	6	32682137	-142	14.4	7.05e-23	-0.685	0.0695	0.0939	A	G	0.09
P01911;P79483	731	1	6	32682429	-117	13.4	2.2e-18	-0.653	0.0747	0.0741	C	T	0.09
P01889;P10321;P10321-2	672	1.03	6	31347057	144	19	3.05e-14	0.399	0.0526	0.0579	C	T	0.27
P01889;P10321;P10321-2	672	1.03	6	31322133	172	20	7.11e-18	0.431	0.05	0.0745	A	G	0.35
P01889;P10321;P10321-2	672	1.03	6	31325430	160	20.4	4.61e-15	0.383	0.0489	0.0617	G	A	0.4
P01889;P10321;P10321-2	672	1.03	6	31326289	151	18.9	1.74e-15	0.421	0.0529	0.0636	G	A	0.31
P01889;P10321;P10321-2	672	1.03	6	31333303	-157	21.2	1.45e-13	-0.348	0.0471	0.0548	T	C	0.43
P01889;P10321;P10321-2	672	1.03	6	31336250	-157	21.2	1.35e-13	-0.349	0.0471	0.055	A	G	0.43
P01889;P10321;P10321-2	672	1.03	6	31337207	-158	21	4.37e-14	-0.36	0.0477	0.0572	G	C	0.5
P01889;P10321;P10321-2	672	1.03	6	31340908	141	20.1	2.49e-12	0.348	0.0497	0.0492	G	A	0.32
P01889;P10321;P10321-2	672	1.03	6	31347033	157	17.7	8.18e-19	0.501	0.0566	0.0787	A	G	0.21
P01889;P10321;P10321-2	672	1.03	6	31414580	-148	20.7	9.52e-13	-0.345	0.0484	0.0511	T	C	0.56
P01889;P10321;P10321-2	672	1.03	6	31414731	-152	20.6	2.03e-13	-0.356	0.0485	0.0542	C	T	0.46
P01889;P10321;P10321-2	672	1.03	6	31414906	-151	20.6	2.43e-13	-0.355	0.0485	0.0538	G	T	0.46
P01889;P10321;P10321-2	672	1.03	6	31416639	-148	20.7	9.52e-13	-0.345	0.0484	0.0511	A	G	0.56
P01889;P10321;P10321-2	672	1.03	6	31418124	-148	20.7	9.52e-13	-0.345	0.0484	0.0511	C	T	0.56
P01889;P10321;P10321-2	672	1.03	6	31418700	-148	20.7	9.52e-13	-0.345	0.0484	0.0511	T	G	0.56
P01889;P10321;P10321-2	672	1.03	6	31419042	-148	20.7	9.52e-13	-0.345	0.0484	0.0511	A	G	0.56
P01889;P10321;P10321-2	672	1.03	6	31419800	-148	20.7	9.52e-13	-0.345	0.0484	0.0511	A	G	0.56
P01889;P10321;P10321-2	672	1.03	6	31424917	-147	20.7	9.73e-13	-0.345	0.0484	0.0511	A	T	0.56
P01889;P10321;P10321-2	672	1.03	6	31425033	-147	20.6	9.89e-13	-0.345	0.0484	0.0511	T	C	0.56
P01889;P10321;P10321-2	672	1.03	6	31321425	115	14.6	4.36e-15	0.537	0.0685	0.0618	G	A	0.16
P01889;P10321;P10321-2	672	1.03	6	31319539	102	13.8	1.7e-13	0.533	0.0723	0.0545	T	A	0.15
P01889;P10321;P10321-2	672	1.03	6	31319815	102	13.8	1.48e-13	0.534	0.0723	0.0548	G	A	0.15
P01889;P10321;P10321-2	672	1.03	6	31321268	116	15	1.46e-14	0.512	0.0666	0.0594	T	G	0.15
P01889;P10321;P10321-2	672	1.03	6	31321327	115	15.5	1.14e-13	0.479	0.0645	0.0553	A	G	0.18
P01889;P10321;P10321-2	672	1.03	6	31325270	161	20.4	3.04e-15	0.387	0.049	0.0625	G	C	0.4
P01889;P10321;P10321-2	672	1.03	6	31325320	161	20.3	1.75e-15	0.393	0.0493	0.0636	G	C	0.4
P01889;P10321;P10321-2	672	1.03	6	31331500	179	19.9	2.48e-19	0.451	0.0502	0.0811	C	G	0.36
P01889;P10321;P10321-2	672	1.03	6	31332919	180	20	2.32e-19	0.451	0.0501	0.0813	C	T	0.36
P01889;P10321;P10321-2	672	1.03	6	31333939	180	20	2.28e-19	0.451	0.0501	0.0813	A	G	0.36
P01889;P10321;P10321-2	672	1.03	6	31424607	97.3	12.5	8.12e-15	0.62	0.0798	0.0605	G	A	0.09
P01889;P10321;P10321-2	672	1.03	6	31309257	78	10.4	5.29e-14	0.726	0.0965	0.0568	A	G	0.07
P01889;P10321;P10321-2	672	1.03	6	31320064	79.2	10.3	1.65e-14	0.744	0.0969	0.0591	C	T	0.06
P01889;P10321;P10321-2	672	1.03	6	31320849	88.4	9.6	3.24e-20	0.96	0.104	0.0852	T	C	0.05
P01889;P10321;P10321-2	672	1.03	6	31321238	66.1	9.28	1.03e-12	0.768	0.108	0.051	G	C	0.06
P01889;P10321;P10321-2	672	1.03	6	31321883	91.6	12.1	4.23e-14	0.623	0.0824	0.0573	G	A	0.1
P01889;P10321;P10321-2	672	1.03	6	31322047	106	13	4.41e-16	0.626	0.077	0.0663	A	G	0.11
P01889;P10321;P10321-2	672	1.03	6	31322487	94	10.3	5.38e-20	0.892	0.0974	0.0841	G	A	0.06
P01889;P10321;P10321-2	672	1.03	6	31323721	98.1	10.2	4.99e-22	0.949	0.0983	0.0934	G	C	0.06
P01889;P10321;P10321-2	672	1.03	6	31323725	97.1	10.1	1.06e-21	0.943	0.0986	0.0919	T	C	0.06
P01889;P10321;P10321-2	672	1.03	6	31324348	98.4	10.2	4.55e-22	0.948	0.0982	0.0936	C	T	0.06
P01889;P10321;P10321-2	672	1.03	6	31324448	97.2	10.1	9.24e-22	0.945	0.0986	0.0922	G	A	0.06
P01889;P10321;P10321-2	672	1.03	6	31325684	98.9	10.2	2.69e-22	0.953	0.0982	0.0947	C	A	0.06
P01889;P10321;P10321-2	672	1.03	6	31326292	98.4	10.2	4.01e-22	0.95	0.0982	0.0939	A	G	0.06
P01889;P10321;P10321-2	672	1.03	6	31327701	96.8	9.7	1.73e-23	1.03	0.103	0.1	T	G	0.05
P01889;P10321;P10321-2	672	1.03	6	31328475	98.7	10.2	3.66e-22	0.95	0.0981	0.0941	C	T	0.06
P01889;P10321;P10321-2	672	1.03	6	31328545	98.4	10.2	3.41e-22	0.954	0.0984	0.0942	A	T	0.06
P01889;P10321;P10321-2	672	1.03	6	31330195	178	15.7	7.69e-30	0.721	0.0636	0.129	T	C	0.16
P01889;P10321;P10321-2	672	1.03	6	31330238	179	15.7	4.28e-30	0.725	0.0636	0.13	T	A	0.16
P01889;P10321;P10321-2	672	1.03	6	31330345	180	15.7	3.69e-30	0.725	0.0636	0.131	A	T	0.16
P01889;P10321;P10321-2	672	1.03	6	31330619	180	15.7	2.57e-30	0.727	0.0635	0.131	G	A	0.16
P01889;P10321;P10321-2	672	1.03	6	31330828	180	15.7	3.13e-30	0.726	0.0636	0.131	C	T	0.16
P01889;P10321;P10321-2	672	1.03	6	31330868	179	15.7	4.28e-30	0.725	0.0636	0.13	A	G	0.16
P01889;P10321;P10321-2	672	1.03	6	31330975	179	15.7	4.28e-30	0.725	0.0636	0.13	C	T	0.16
P01889;P10321;P10321-2	672	1.03	6	31331135	180	15.7	2.94e-30	0.726	0.0635	0.131	G	A	0.16
P01889;P10321;P10321-2	672	1.03	6	31331428	180	15.7	3.81e-30	0.725	0.0635	0.131	G	A	0.16
P01889;P10321;P10321-2	672	1.03	6	31331878	179	15.7	4.34e-30	0.724	0.0635	0.13	C	T	0.16
P01889;P10321;P10321-2	672	1.03	6	31331990	179	15.8	4.47e-30	0.723	0.0635	0.13	G	A	0.16
P01889;P10321;P10321-2	672	1.03	6	31332005	179	15.7	4.09e-30	0.724	0.0635	0.13	T	G	0.16
P01889;P10321;P10321-2	672	1.03	6	31332148	180	15.8	4.43e-30	0.723	0.0635	0.13	T	A	0.16
P01889;P10321;P10321-2	672	1.03	6	31332739	179	15.8	5.24e-30	0.722	0.0635	0.13	C	T	0.16
P01889;P10321;P10321-2	672	1.03	6	31333053	180	15.8	3.92e-30	0.724	0.0635	0.131	T	C	0.16
P01889;P10321;P10321-2	672	1.03	6	31333104	180	15.8	4.25e-30	0.723	0.0635	0.13	C	T	0.16
P01889;P10321;P10321-2	672	1.03	6	31333186	179	15.7	4.07e-30	0.724	0.0635	0.13	A	G	0.16
P01889;P10321;P10321-2	672	1.03	6	31333874	180	15.8	4.25e-30	0.723	0.0635	0.13	G	A	0.16
P01889;P10321;P10321-2	672	1.03	6	31333911	180	15.8	3.93e-30	0.724	0.0634	0.131	C	T	0.16
P01889;P10321;P10321-2	672	1.03	6	31334120	180	15.8	4.04e-30	0.723	0.0634	0.131	A	G	0.16
P01889;P10321;P10321-2	672	1.03	6	31334181	180	15.8	4.04e-30	0.723	0.0634	0.131	C	T	0.16
P01889;P10321;P10321-2	672	1.03	6	31334792	179	15.8	4.83e-30	0.722	0.0634	0.13	C	T	0.16
P01889;P10321;P10321-2	672	1.03	6	31334877	180	15.8	4.5e-30	0.723	0.0634	0.13	A	C	0.16
P01889;P10321;P10321-2	672	1.03	6	31334987	180	15.8	4.54e-30	0.723	0.0635	0.13	G	A	0.16
P01889;P10321;P10321-2	672	1.03	6	31334993	180	15.8	4.57e-30	0.723	0.0634	0.13	G	T	0.16
P01889;P10321;P10321-2	672	1.03	6	31335005	180	15.8	4.57e-30	0.723	0.0634	0.13	T	C	0.16
P01889;P10321;P10321-2	672	1.03	6	31335082	180	15.8	4.57e-30	0.723	0.0634	0.13	C	T	0.16
P01889;P10321;P10321-2	672	1.03	6	31335216	180	15.8	4.46e-30	0.723	0.0635	0.13	T	C	0.16
P01889;P10321;P10321-2	672	1.03	6	31335221	180	15.8	4.34e-30	0.723	0.0634	0.13	A	G	0.16
P01889;P10321;P10321-2	672	1.03	6	31335403	180	15.8	4.06e-30	0.724	0.0635	0.131	A	G	0.16
P01889;P10321;P10321-2	672	1.03	6	31335566	180	15.8	4.44e-30	0.723	0.0634	0.13	C	T	0.16
P01889;P10321;P10321-2	672	1.03	6	31335806	180	15.8	4.44e-30	0.723	0.0634	0.13	A	T	0.16
P01889;P10321;P10321-2	672	1.03	6	31335933	180	15.8	4.44e-30	0.723	0.0634	0.13	C	A	0.16
P01889;P10321;P10321-2	672	1.03	6	31336223	180	15.8	4.44e-30	0.723	0.0634	0.13	G	T	0.16
P01889;P10321;P10321-2	672	1.03	6	31336418	180	15.8	4.44e-30	0.723	0.0634	0.13	G	A	0.16
P01889;P10321;P10321-2	672	1.03	6	31336568	180	15.8	4.44e-30	0.723	0.0634	0.13	T	C	0.16
P01889;P10321;P10321-2	672	1.03	6	31336840	180	15.8	4.44e-30	0.723	0.0634	0.13	A	G	0.16
P01889;P10321;P10321-2	672	1.03	6	31337005	180	15.8	4.44e-30	0.723	0.0634	0.13	C	G	0.16
P01889;P10321;P10321-2	672	1.03	6	31337115	180	15.8	5.08e-30	0.722	0.0634	0.13	C	G	0.16
P01889;P10321;P10321-2	672	1.03	6	31337211	180	15.8	4.44e-30	0.723	0.0634	0.13	G	A	0.16
P01889;P10321;P10321-2	672	1.03	6	31337256	180	15.8	4.44e-30	0.723	0.0634	0.13	T	C	0.16
P01889;P10321;P10321-2	672	1.03	6	31338585	180	15.8	4.15e-30	0.723	0.0635	0.13	G	T	0.16
P01889;P10321;P10321-2	672	1.03	6	31339380	180	15.8	4.38e-30	0.723	0.0634	0.13	T	C	0.16
P01889;P10321;P10321-2	672	1.03	6	31339556	179	15.7	4.34e-30	0.724	0.0635	0.13	A	C	0.16
P01889;P10321;P10321-2	672	1.03	6	31339667	180	15.8	4.42e-30	0.723	0.0634	0.13	T	C	0.16
P01889;P10321;P10321-2	672	1.03	6	31339718	180	15.8	4.42e-30	0.723	0.0634	0.13	C	A	0.16
P01889;P10321;P10321-2	672	1.03	6	31340158	180	15.8	4.59e-30	0.723	0.0634	0.13	A	G	0.16
P01889;P10321;P10321-2	672	1.03	6	31340611	180	15.8	4.21e-30	0.724	0.0635	0.13	G	T	0.16
P01889;P10321;P10321-2	672	1.03	6	31340630	180	15.8	4.42e-30	0.723	0.0634	0.13	C	T	0.16
P01889;P10321;P10321-2	672	1.03	6	31340991	180	15.8	4.44e-30	0.723	0.0634	0.13	C	A	0.16
P01889;P10321;P10321-2	672	1.03	6	31343632	180	15.8	4.44e-30	0.723	0.0634	0.13	T	C	0.16
P01889;P10321;P10321-2	672	1.03	6	31343827	180	15.8	4.44e-30	0.723	0.0634	0.13	A	G	0.16
P01889;P10321;P10321-2	672	1.03	6	31345068	180	15.8	4.44e-30	0.723	0.0634	0.13	C	T	0.16
P01889;P10321;P10321-2	672	1.03	6	31345931	180	15.8	4.44e-30	0.723	0.0634	0.13	G	C	0.16
P01889;P10321;P10321-2	672	1.03	6	31346811	111	13.9	1.24e-15	0.576	0.0721	0.0642	G	A	0.12
P01889;P10321;P10321-2	672	1.03	6	31347201	108	12.2	1.52e-18	0.718	0.0817	0.0775	C	T	0.08
P01889;P10321;P10321-2	672	1.03	6	31347644	106	15.2	2.81e-12	0.459	0.0657	0.049	G	A	0.15
P01889;P10321;P10321-2	672	1.03	6	31348543	108	12.2	1.5e-18	0.718	0.0817	0.0775	G	A	0.08
P01889;P10321;P10321-2	672	1.03	6	31349030	108	12.2	1.5e-18	0.718	0.0817	0.0775	G	T	0.08
P01889;P10321;P10321-2	672	1.03	6	31349120	108	12.2	1.5e-18	0.718	0.0817	0.0775	G	A	0.08
P01889;P10321;P10321-2	672	1.03	6	31349922	108	12.2	1.52e-18	0.718	0.0817	0.0775	C	T	0.08
P01889;P10321;P10321-2	672	1.03	6	31350380	108	12.2	1.5e-18	0.718	0.0817	0.0775	G	T	0.08
P01889;P10321;P10321-2	672	1.03	6	31350463	107	12.2	1.51e-18	0.719	0.0818	0.0775	A	G	0.08
P01889;P10321;P10321-2	672	1.03	6	31351313	108	12.2	1.5e-18	0.718	0.0817	0.0775	C	T	0.08
P01889;P10321;P10321-2	672	1.03	6	31351675	108	12.2	1.52e-18	0.718	0.0817	0.0775	G	C	0.08
P01889;P10321;P10321-2	672	1.03	6	31352880	108	12.2	1.52e-18	0.718	0.0817	0.0775	C	T	0.08
P01889;P10321;P10321-2	672	1.03	6	31353417	108	12.2	1.28e-18	0.72	0.0817	0.0779	A	G	0.08
P01889;P10321;P10321-2	672	1.03	6	31354238	98.9	10.2	4.36e-22	0.944	0.0977	0.0937	C	T	0.06
P01889;P10321;P10321-2	672	1.03	6	31359449	99	10.3	5.53e-22	0.939	0.0974	0.0932	G	A	0.06
P01889;P10321;P10321-2	672	1.03	6	31366295	94.4	9.59	6.87e-23	1.03	0.104	0.0974	C	A	0.05
P01889;P10321;P10321-2	672	1.03	6	31370329	94.4	9.59	7.14e-23	1.03	0.104	0.0973	C	A	0.05
P01889;P10321;P10321-2	672	1.03	6	31370367	94.4	9.59	7.19e-23	1.03	0.104	0.0973	G	A	0.05
P01889;P10321;P10321-2	672	1.03	6	31374579	91.4	10.9	4.93e-17	0.77	0.0918	0.0706	A	G	0.07
P01889;P10321;P10321-2	672	1.03	6	31375493	91.4	10.9	4.87e-17	0.77	0.0918	0.0707	G	C	0.07
P01889;P10321;P10321-2	672	1.03	6	31375917	94.3	9.58	7.21e-23	1.03	0.104	0.0973	T	C	0.05
P01889;P10321;P10321-2	672	1.03	6	31378335	95.7	9.66	3.89e-23	1.03	0.104	0.0985	G	C	0.05
P01889;P10321;P10321-2	672	1.03	6	31380897	95.7	9.66	3.82e-23	1.03	0.104	0.0985	C	T	0.05
P01889;P10321;P10321-2	672	1.03	6	31381611	94.2	11.3	7.84e-17	0.737	0.0884	0.0697	C	T	0.08
P01889;P10321;P10321-2	672	1.03	6	31382675	148	15.1	1.94e-22	0.644	0.0661	0.0953	C	T	0.15
P01889;P10321;P10321-2	672	1.03	6	31385782	94.1	11.3	8.11e-17	0.737	0.0885	0.0696	A	T	0.08
P01889;P10321;P10321-2	672	1.03	6	31387871	93.2	11.5	5.58e-16	0.704	0.0869	0.0658	G	C	0.09
P01889;P10321;P10321-2	672	1.03	6	31387967	93.2	11.5	5.74e-16	0.703	0.0869	0.0658	G	C	0.09
P01889;P10321;P10321-2	672	1.03	6	31392308	94.3	11.3	7.66e-17	0.737	0.0884	0.0698	A	G	0.08
P01889;P10321;P10321-2	672	1.03	6	31392906	95.7	9.66	4e-23	1.03	0.104	0.0985	A	G	0.05
P01889;P10321;P10321-2	672	1.03	6	31397658	94.1	11.3	8.4e-17	0.736	0.0884	0.0696	A	G	0.08
P01889;P10321;P10321-2	672	1.03	6	31398784	94.2	11.3	8.09e-17	0.737	0.0884	0.0696	C	T	0.08
P01889;P10321;P10321-2	672	1.03	6	31400292	96.8	9.62	7.99e-24	1.05	0.104	0.102	G	A	0.05
P01889;P10321;P10321-2	672	1.03	6	31401466	95.7	9.66	3.89e-23	1.03	0.104	0.0985	C	T	0.05
P01889;P10321;P10321-2	672	1.03	6	31404690	92	10.8	2.28e-17	0.782	0.0922	0.0722	G	A	0.07
P01889;P10321;P10321-2	672	1.03	6	31405617	95.7	9.66	3.92e-23	1.03	0.104	0.0985	T	C	0.05
P01889;P10321;P10321-2	672	1.03	6	31416025	94.2	11.3	7.77e-17	0.737	0.0885	0.0697	G	A	0.08
P01889;P10321;P10321-2	672	1.03	6	31416990	95.7	9.66	3.89e-23	1.03	0.104	0.0985	C	A	0.05
P01889;P10321;P10321-2	672	1.03	6	31419946	67.6	9.07	9.28e-14	0.821	0.11	0.0557	C	T	0.05
P01889;P10321;P10321-2	672	1.03	6	31420428	67.7	9.07	8.68e-14	0.822	0.11	0.0559	T	C	0.05
P01889;P10321;P10321-2	672	1.03	6	31426399	95.3	9.65	5.51e-23	1.02	0.104	0.0978	A	G	0.05
P01889;P10321;P10321-2	672	1.03	6	31430143	97	14	4.69e-12	0.493	0.0713	0.048	G	C	0.13
P01889;P10321;P10321-2	672	1.03	6	31431820	97.6	14	3.2e-12	0.498	0.0714	0.0487	C	T	0.13
P01889;P10321;P10321-2	672	1.03	6	31434334	84.6	10.9	6.64e-15	0.718	0.0921	0.0609	C	T	0.07
P01889;P10321;P10321-2	672	1.03	6	31434801	84.3	10.8	6.98e-15	0.719	0.0923	0.0608	C	T	0.07
P01889;P10321;P10321-2	672	1.03	6	31435833	91.5	10.8	2.52e-17	0.783	0.0925	0.072	C	G	0.07
P01889;P10321;P10321-2	672	1.03	6	31457178	110	14.9	1.46e-13	0.496	0.0672	0.0548	C	T	0.14
P01889;P10321;P10321-2	672	1.03	6	31540556	130	18.1	5.01e-13	0.4	0.0554	0.0524	T	C	0.24
P01889;P10321;P10321-2	672	1.03	6	31542308	142	17	5.91e-17	0.493	0.059	0.0703	T	C	0.2
P01889;P10321;P10321-2	672	1.03	6	31552850	126	17.4	3.99e-13	0.418	0.0575	0.0528	T	C	0.22
P01889;P10321;P10321-2	672	1.03	6	31556581	129	18.2	1.38e-12	0.388	0.0548	0.0504	T	A	0.25
P01889;P10321;P10321-2	672	1.03	6	31561353	134	16.5	4.89e-16	0.491	0.0605	0.0661	T	A	0.19
P01889;P10321;P10321-2	672	1.03	6	31564821	135	16.5	3.08e-16	0.495	0.0606	0.067	C	T	0.19
P04439	553	0.99	6	27633328	83.2	12.2	7.83e-12	0.562	0.0822	0.061	C	T	0.12
P04439	553	0.99	6	27861670	79.9	11.6	5.73e-12	0.594	0.0862	0.0618	G	A	0.1
P04439	553	0.99	6	27893166	82.5	11.7	1.46e-12	0.608	0.0858	0.0653	T	C	0.11
P04439	553	0.99	6	27941387	82.5	11.7	1.42e-12	0.608	0.0858	0.0654	T	C	0.11
P04439	553	0.99	6	27964902	80.9	11.6	3.53e-12	0.598	0.086	0.0631	G	A	0.11
P04439	553	0.99	6	27966918	81.1	11.7	4.39e-12	0.591	0.0854	0.0625	A	C	0.11
P04439	553	0.99	6	27979789	84	11.7	7.5e-13	0.612	0.0853	0.067	A	G	0.11
P04439	553	0.99	6	28019665	88.3	11.6	3.06e-14	0.653	0.086	0.0752	G	C	0.11
P04439	553	0.99	6	28054465	83.3	11.5	4.73e-13	0.628	0.0869	0.0682	C	T	0.11
P04439	553	0.99	6	28103409	77.8	11.2	3.02e-12	0.626	0.0897	0.0635	G	T	0.1
P04439	553	0.99	6	28261417	86.9	11.5	3.98e-14	0.658	0.087	0.0746	A	G	0.1
P04439	553	0.99	6	28299088	85.6	11.4	6.65e-14	0.656	0.0876	0.0732	T	C	0.1
P04439	553	0.99	6	28328065	89	11.5	1.16e-14	0.67	0.0867	0.0777	G	A	0.1
P04439	553	0.99	6	28373034	91.9	11.6	2.05e-15	0.686	0.0864	0.0822	A	G	0.11
P04439	553	0.99	6	28383898	91.3	11.5	2.64e-15	0.685	0.0866	0.0815	C	T	0.11
P04439	553	0.99	6	28394045	91.6	11.6	2.38e-15	0.685	0.0865	0.0818	A	G	0.11
P04439	553	0.99	6	28405959	89.2	12.9	3.97e-12	0.539	0.0777	0.0628	C	T	0.14
P04439	553	0.99	6	28410755	89.2	12.9	4.06e-12	0.539	0.0777	0.0627	T	C	0.14
P04439	553	0.99	6	28412075	89.2	12.9	4.06e-12	0.539	0.0777	0.0627	C	G	0.14
P04439	553	0.99	6	28412687	89.7	12.9	3.03e-12	0.543	0.0778	0.0635	C	G	0.14
P04439	553	0.99	6	28416034	89.2	12.9	4.06e-12	0.539	0.0777	0.0627	C	A	0.14
P04439	553	0.99	6	28420249	92	11.6	1.92e-15	0.686	0.0864	0.0823	C	T	0.11
P04439	553	0.99	6	28436668	92.2	11.6	1.81e-15	0.686	0.0863	0.0825	G	C	0.11
P04439	553	0.99	6	28444165	89.2	12.9	4.06e-12	0.539	0.0777	0.0627	A	G	0.14
P04439	553	0.99	6	28449380	91.5	11.6	2.76e-15	0.682	0.0863	0.0814	G	A	0.11
P04439	553	0.99	6	28454795	88.2	12.5	1.59e-12	0.566	0.0802	0.0651	A	G	0.12
P04439	553	0.99	6	28467606	92.2	11.6	1.81e-15	0.686	0.0863	0.0825	G	A	0.11
P04439	553	0.99	6	28469479	92.2	11.6	1.81e-15	0.686	0.0863	0.0825	C	T	0.11
P04439	553	0.99	6	28480023	87.8	12.5	1.81e-12	0.566	0.0803	0.0648	G	A	0.12
P04439	553	0.99	6	28480467	87.9	12.4	1.63e-12	0.567	0.0803	0.065	G	C	0.12
P04439	553	0.99	6	28482890	87.9	12.5	1.71e-12	0.567	0.0803	0.0649	C	G	0.12
P04439	553	0.99	6	28489279	88.2	12.5	1.59e-12	0.566	0.0802	0.0651	C	T	0.12
P04439	553	0.99	6	28491075	92.2	11.6	1.81e-15	0.686	0.0863	0.0825	C	T	0.11
P04439	553	0.99	6	28492579	87.9	12.5	1.71e-12	0.567	0.0803	0.0649	G	A	0.12
P04439	553	0.99	6	28494225	92.2	11.6	1.81e-15	0.686	0.0863	0.0825	G	A	0.11
P04439	553	0.99	6	28626101	94.9	11.4	7.19e-17	0.734	0.0879	0.0908	C	G	0.1
P04439	553	0.99	6	28785085	-93.5	10.9	1.14e-17	-0.783	0.0915	0.0955	C	T	0.9
P04439	553	0.99	6	28988861	-100	11	8.25e-20	-0.828	0.0909	0.108	T	G	0.9
P04439	553	0.99	6	29032262	-104	11.1	9.22e-21	-0.839	0.0897	0.114	G	A	0.9
P04439	553	0.99	6	29510630	111	10.6	6.22e-26	0.996	0.0946	0.145	G	C	0.1
P04439	553	0.99	6	29555681	-111	15	1.95e-13	-0.489	0.0665	0.0705	A	G	0.79
P04439	553	0.99	6	29604683	-195	13.8	3.09e-45	-1.02	0.0726	0.26	C	T	0.83
P04439	553	0.99	6	29609951	-135	18.4	2.13e-13	-0.4	0.0545	0.0703	A	G	0.55
P04439	553	0.99	6	29611885	-186	15.3	3.65e-34	-0.798	0.0655	0.194	T	C	0.79
P04439	553	0.99	6	29625001	-190	13.4	2.81e-45	-1.05	0.0744	0.26	A	G	0.83
P04439	553	0.99	6	29628437	-194	13.5	1.23e-46	-1.06	0.074	0.268	T	C	0.83
P04439	553	0.99	6	29628620	-181	14.8	1.39e-34	-0.83	0.0676	0.196	A	G	0.79
P04439	553	0.99	6	29631744	-194	13.5	1.24e-46	-1.06	0.074	0.268	C	T	0.83
P04439	553	0.99	6	29633019	-130	18	4.28e-13	-0.402	0.0555	0.0685	C	A	0.57
P04439	553	0.99	6	29634012	-145	10.6	4.09e-42	-1.28	0.0941	0.241	A	G	0.89
P04439	553	0.99	6	29635928	-181	14.8	2.35e-34	-0.825	0.0675	0.195	T	C	0.79
P04439	553	0.99	6	29637710	-178	14.5	1.21e-34	-0.845	0.0689	0.196	C	G	0.79
P04439	553	0.99	6	29640021	-193	13.5	1.93e-46	-1.06	0.074	0.267	T	C	0.83
P04439	553	0.99	6	29648468	-129	18.3	1.73e-12	-0.386	0.0547	0.0649	C	T	0.56
P04439	553	0.99	6	29648941	-129	18.3	1.75e-12	-0.386	0.0547	0.0649	A	G	0.56
P04439	553	0.99	6	29649547	-129	18.3	1.73e-12	-0.386	0.0547	0.0649	T	C	0.56
P04439	553	0.99	6	29649944	-184	14.5	7.27e-37	-0.874	0.0689	0.21	T	G	0.8
P04439	553	0.99	6	29653824	-193	13.5	1.98e-46	-1.06	0.074	0.267	C	G	0.83
P04439	553	0.99	6	29654437	-190	14.3	3.34e-40	-0.927	0.0699	0.23	T	C	0.8
P04439	553	0.99	6	29654812	-190	14.3	3.33e-40	-0.927	0.0699	0.23	G	T	0.8
P04439	553	0.99	6	29654891	-193	13.5	1.94e-46	-1.06	0.074	0.267	T	G	0.83
P04439	553	0.99	6	29658197	-182	14.8	1.02e-34	-0.828	0.0674	0.197	A	G	0.79
P04439	553	0.99	6	29659133	-135	18.4	2.15e-13	-0.398	0.0543	0.0702	A	G	0.57
P04439	553	0.99	6	29660077	-135	18.4	2.15e-13	-0.398	0.0543	0.0702	T	C	0.57
P04439	553	0.99	6	29660674	-141	18.6	2.99e-14	-0.409	0.0538	0.0753	G	C	0.57
P04439	553	0.99	6	29661355	-135	18.4	2.26e-13	-0.398	0.0543	0.0701	G	C	0.57
P04439	553	0.99	6	29661456	-135	18.4	2.16e-13	-0.398	0.0543	0.0702	A	T	0.57
P04439	553	0.99	6	29661749	-190	14.3	3.61e-40	-0.926	0.0698	0.229	T	C	0.8
P04439	553	0.99	6	29661894	-135	18.4	2.16e-13	-0.398	0.0543	0.0702	A	G	0.57
P04439	553	0.99	6	29661943	-135	18.4	2.16e-13	-0.398	0.0543	0.0702	A	G	0.57
P04439	553	0.99	6	29662374	-135	18.4	2.16e-13	-0.398	0.0543	0.0702	T	A	0.57
P04439	553	0.99	6	29662443	-190	14.3	3.61e-40	-0.926	0.0698	0.229	G	T	0.8
P04439	553	0.99	6	29662913	-135	18.4	2.15e-13	-0.398	0.0543	0.0702	A	G	0.57
P04439	553	0.99	6	29663407	-132	18.4	8.47e-13	-0.388	0.0542	0.0667	C	T	0.55
P04439	553	0.99	6	29664648	-133	18.3	4.03e-13	-0.397	0.0547	0.0686	T	A	0.56
P04439	553	0.99	6	29665228	-131	18.7	2.33e-12	-0.376	0.0536	0.0641	A	G	0.52
P04439	553	0.99	6	29668221	-178	16.2	2.96e-28	-0.681	0.0618	0.158	C	T	0.74
P04439	553	0.99	6	29669443	-189	14.8	2.03e-37	-0.866	0.0677	0.213	C	T	0.79
P04439	553	0.99	6	29670398	-164	17.6	1.3e-20	-0.529	0.0569	0.113	A	G	0.68
P04439	553	0.99	6	29670512	-164	17.6	1.32e-20	-0.529	0.0569	0.113	G	T	0.68
P04439	553	0.99	6	29670561	-163	17.6	1.5e-20	-0.528	0.0569	0.113	A	T	0.68
P04439	553	0.99	6	29671991	-189	14.7	1.61e-37	-0.868	0.0678	0.214	C	T	0.79
P04439	553	0.99	6	29672360	-168	16.6	5.07e-24	-0.609	0.0602	0.133	C	G	0.73
P04439	553	0.99	6	29672529	-168	16.9	4.48e-23	-0.584	0.059	0.128	T	C	0.72
P04439	553	0.99	6	29672643	-168	17.5	5.86e-22	-0.551	0.0572	0.121	T	G	0.71
P04439	553	0.99	6	29672686	-168	17.5	5.86e-22	-0.551	0.0572	0.121	A	G	0.71
P04439	553	0.99	6	29672743	-168	17.5	5.86e-22	-0.551	0.0572	0.121	C	T	0.71
P04439	553	0.99	6	29672776	-168	17.5	5.86e-22	-0.551	0.0572	0.121	T	C	0.71
P04439	553	0.99	6	29672821	-168	17.5	5.86e-22	-0.551	0.0572	0.121	G	A	0.71
P04439	553	0.99	6	29672926	-168	17.5	5.86e-22	-0.551	0.0572	0.121	C	T	0.71
P04439	553	0.99	6	29673186	-168	17.5	5.95e-22	-0.551	0.0572	0.121	C	T	0.71
P04439	553	0.99	6	29673221	-168	17.5	6.01e-22	-0.551	0.0572	0.121	T	C	0.71
P04439	553	0.99	6	29673241	-168	17.5	5.99e-22	-0.551	0.0572	0.121	C	T	0.71
P04439	553	0.99	6	29673245	-168	17.5	5.99e-22	-0.551	0.0572	0.121	C	T	0.71
P04439	553	0.99	6	29673483	-168	17.5	7.25e-22	-0.55	0.0572	0.12	G	A	0.71
P04439	553	0.99	6	29673548	-168	17.5	5.86e-22	-0.551	0.0572	0.121	C	G	0.71
P04439	553	0.99	6	29674175	-168	17.5	5.86e-22	-0.551	0.0572	0.121	C	T	0.71
P04439	553	0.99	6	29674197	-168	17.5	5.86e-22	-0.551	0.0572	0.121	C	T	0.71
P04439	553	0.99	6	29674648	-168	17.5	5.86e-22	-0.551	0.0572	0.121	A	G	0.71
P04439	553	0.99	6	29674741	-168	17.5	5.86e-22	-0.551	0.0572	0.121	G	T	0.71
P04439	553	0.99	6	29675227	-193	13.5	2.04e-46	-1.06	0.0739	0.267	T	A	0.83
P04439	553	0.99	6	29675615	-168	17.5	5.86e-22	-0.551	0.0572	0.121	A	G	0.71
P04439	553	0.99	6	29675676	-168	17.5	5.86e-22	-0.551	0.0572	0.121	C	G	0.71
P04439	553	0.99	6	29676316	-168	17.5	5.86e-22	-0.551	0.0572	0.121	T	C	0.71
P04439	553	0.99	6	29676551	-168	17.5	5.86e-22	-0.551	0.0572	0.121	A	C	0.71
P04439	553	0.99	6	29677634	-168	17.5	5.92e-22	-0.552	0.0573	0.121	T	C	0.71
P04439	553	0.99	6	29677835	-189	15	2.48e-36	-0.839	0.0666	0.207	A	G	0.79
P04439	553	0.99	6	29677877	-168	17.5	5.78e-22	-0.552	0.0573	0.121	A	T	0.71
P04439	553	0.99	6	29678043	-166	17.5	2.5e-21	-0.543	0.0573	0.117	A	G	0.71
P04439	553	0.99	6	29678470	-166	17.4	1.14e-21	-0.55	0.0575	0.119	T	C	0.71
P04439	553	0.99	6	29678520	-167	17.4	9.95e-22	-0.55	0.0575	0.12	A	G	0.71
P04439	553	0.99	6	29678718	-166	17.4	1.51e-21	-0.547	0.0574	0.119	A	T	0.71
P04439	553	0.99	6	29679016	-166	17.4	1.51e-21	-0.547	0.0574	0.119	C	G	0.71
P04439	553	0.99	6	29679047	-166	17.4	1.51e-21	-0.547	0.0574	0.119	C	T	0.71
P04439	553	0.99	6	29679143	-166	17.4	1.51e-21	-0.547	0.0574	0.119	A	C	0.71
P04439	553	0.99	6	29679170	-166	17.4	1.51e-21	-0.547	0.0574	0.119	C	T	0.71
P04439	553	0.99	6	29679189	-166	17.4	1.51e-21	-0.547	0.0574	0.119	G	T	0.71
P04439	553	0.99	6	29679434	-166	17.4	1.7e-21	-0.547	0.0574	0.118	G	A	0.71
P04439	553	0.99	6	29679466	-166	17.4	1.48e-21	-0.548	0.0574	0.119	G	A	0.71
P04439	553	0.99	6	29679551	-166	17.4	1.51e-21	-0.547	0.0574	0.119	C	T	0.71
P04439	553	0.99	6	29679602	-187	14.9	7.23e-36	-0.837	0.067	0.204	T	C	0.79
P04439	553	0.99	6	29679621	-166	17.4	1.51e-21	-0.547	0.0574	0.119	A	G	0.71
P04439	553	0.99	6	29679760	-166	17.4	1.51e-21	-0.547	0.0574	0.119	G	A	0.71
P04439	553	0.99	6	29679799	-166	17.4	1.7e-21	-0.547	0.0574	0.118	T	C	0.71
P04439	553	0.99	6	29679801	-166	17.4	1.7e-21	-0.547	0.0574	0.118	C	G	0.71
P04439	553	0.99	6	29679851	-166	17.4	1.57e-21	-0.547	0.0574	0.118	G	A	0.71
P04439	553	0.99	6	29679981	-166	17.4	1.51e-21	-0.547	0.0574	0.119	G	T	0.71
P04439	553	0.99	6	29680021	-181	15.8	3.37e-30	-0.721	0.0632	0.17	C	T	0.77
P04439	553	0.99	6	29680072	-167	17.4	8.76e-22	-0.55	0.0574	0.12	A	G	0.71
P04439	553	0.99	6	29680084	-165	17.4	2.11e-21	-0.546	0.0575	0.118	T	G	0.71
P04439	553	0.99	6	29680142	-166	17.4	1.51e-21	-0.548	0.0574	0.119	G	A	0.71
P04439	553	0.99	6	29680205	-166	17.4	1.51e-21	-0.547	0.0574	0.119	G	A	0.71
P04439	553	0.99	6	29680270	-166	17.4	1.51e-21	-0.547	0.0574	0.119	T	G	0.71
P04439	553	0.99	6	29680302	-181	15.8	3.37e-30	-0.721	0.0632	0.17	A	G	0.77
P04439	553	0.99	6	29680492	-166	17.4	1.62e-21	-0.547	0.0574	0.118	T	C	0.71
P04439	553	0.99	6	29680543	-166	17.4	1.43e-21	-0.549	0.0575	0.119	A	G	0.71
P04439	553	0.99	6	29680547	-166	17.4	1.43e-21	-0.549	0.0575	0.119	G	A	0.71
P04439	553	0.99	6	29680587	-166	17.4	1.51e-21	-0.547	0.0574	0.119	C	A	0.71
P04439	553	0.99	6	29680605	-166	17.4	1.51e-21	-0.547	0.0574	0.119	C	T	0.71
P04439	553	0.99	6	29680758	-166	17.4	1.54e-21	-0.547	0.0574	0.118	A	G	0.71
P04439	553	0.99	6	29680768	-166	17.4	1.54e-21	-0.547	0.0574	0.118	C	T	0.71
P04439	553	0.99	6	29680789	-166	17.4	1.54e-21	-0.547	0.0574	0.118	C	T	0.71
P04439	553	0.99	6	29680915	-166	17.4	1.51e-21	-0.547	0.0574	0.119	G	C	0.71
P04439	553	0.99	6	29680967	-166	17.4	1.51e-21	-0.547	0.0574	0.119	C	T	0.71
P04439	553	0.99	6	29680971	-166	17.4	1.51e-21	-0.547	0.0574	0.119	G	C	0.71
P04439	553	0.99	6	29681087	-166	17.4	1.51e-21	-0.547	0.0574	0.119	T	G	0.71
P04439	553	0.99	6	29681317	-166	17.4	1.51e-21	-0.547	0.0574	0.119	G	A	0.71
P04439	553	0.99	6	29681326	-166	17.4	1.51e-21	-0.547	0.0574	0.119	A	G	0.71
P04439	553	0.99	6	29681357	-166	17.4	1.51e-21	-0.547	0.0574	0.119	A	G	0.71
P04439	553	0.99	6	29681463	-166	17.4	1.51e-21	-0.547	0.0574	0.119	G	A	0.71
P04439	553	0.99	6	29681700	-189	14.1	4.17e-41	-0.956	0.0712	0.235	T	C	0.81
P04439	553	0.99	6	29681862	-166	17.4	1.51e-21	-0.547	0.0574	0.119	G	A	0.71
P04439	553	0.99	6	29681879	-166	17.4	1.51e-21	-0.547	0.0574	0.119	G	A	0.71
P04439	553	0.99	6	29682400	-166	17.4	1.51e-21	-0.547	0.0574	0.119	G	A	0.71
P04439	553	0.99	6	29682487	-166	17.4	1.51e-21	-0.547	0.0574	0.119	C	T	0.71
P04439	553	0.99	6	29682542	-166	17.4	1.51e-21	-0.547	0.0574	0.119	T	C	0.71
P04439	553	0.99	6	29682570	-166	17.4	1.51e-21	-0.547	0.0574	0.119	G	A	0.71
P04439	553	0.99	6	29682617	-166	17.4	1.51e-21	-0.547	0.0574	0.119	G	A	0.71
P04439	553	0.99	6	29682701	-166	17.4	1.51e-21	-0.547	0.0574	0.119	G	A	0.71
P04439	553	0.99	6	29682866	-166	17.4	1.51e-21	-0.547	0.0574	0.119	A	T	0.71
P04439	553	0.99	6	29682901	-166	17.4	1.51e-21	-0.547	0.0574	0.119	G	A	0.71
P04439	553	0.99	6	29683528	-166	17.4	1.51e-21	-0.547	0.0574	0.119	C	T	0.71
P04439	553	0.99	6	29684204	-188	13.7	1.25e-42	-0.996	0.0728	0.244	C	T	0.82
P04439	553	0.99	6	29685277	-188	13.7	1.25e-42	-0.996	0.0728	0.244	T	C	0.82
P04439	553	0.99	6	29688641	-187	13.7	1.06e-42	-1	0.0732	0.245	C	G	0.82
P04439	553	0.99	6	29688643	-191	13.4	7.1e-46	-1.06	0.0744	0.264	A	G	0.83
P04439	553	0.99	6	29688886	-188	13.7	1.25e-42	-0.996	0.0728	0.244	C	A	0.82
P04439	553	0.99	6	29689164	-188	13.7	1.25e-42	-0.996	0.0728	0.244	A	T	0.82
P04439	553	0.99	6	29691390	-188	13.7	7.6e-43	-0.999	0.0728	0.245	C	G	0.82
P04439	553	0.99	6	29691391	-187	13.7	1.15e-42	-1	0.0731	0.244	T	C	0.82
P04439	553	0.99	6	29692305	-188	13.7	1.25e-42	-0.996	0.0728	0.244	A	G	0.82
P04439	553	0.99	6	29692562	-188	13.7	1.21e-42	-0.997	0.0728	0.244	A	G	0.82
P04439	553	0.99	6	29692634	-188	13.7	1.21e-42	-0.997	0.0728	0.244	T	G	0.82
P04439	553	0.99	6	29693011	-188	13.7	1.21e-42	-0.997	0.0728	0.244	C	T	0.82
P04439	553	0.99	6	29694427	-188	13.7	1.21e-42	-0.997	0.0728	0.244	C	T	0.82
P04439	553	0.99	6	29696209	-188	13.7	6.66e-43	-1	0.0729	0.246	G	A	0.82
P04439	553	0.99	6	29697517	-173	17.2	5.83e-24	-0.589	0.0583	0.133	A	G	0.7
P04439	553	0.99	6	29698426	-188	13.6	1.22e-43	-1.02	0.0737	0.25	C	T	0.82
P04439	553	0.99	6	29698661	-167	16.2	4.68e-25	-0.64	0.0619	0.139	G	A	0.71
P04439	553	0.99	6	29698781	-192	13.6	1.69e-45	-1.04	0.0738	0.261	A	G	0.82
P04439	553	0.99	6	29700576	-194	13.8	3.92e-45	-1.02	0.0726	0.259	A	T	0.82
P04439	553	0.99	6	29704083	-194	13.8	7.51e-45	-1.02	0.0723	0.257	C	T	0.82
P04439	553	0.99	6	29704379	-194	13.9	8.78e-45	-1.01	0.0722	0.257	T	G	0.82
P04439	553	0.99	6	29704400	-158	17.2	2.89e-20	-0.537	0.0582	0.111	T	C	0.67
P04439	553	0.99	6	29705772	-198	13.5	2.18e-48	-1.08	0.074	0.279	T	C	0.83
P04439	553	0.99	6	29705824	-194	13.8	8.7e-45	-1.01	0.0722	0.257	T	G	0.82
P04439	553	0.99	6	29706933	-194	13.9	8.78e-45	-1.01	0.0722	0.257	A	G	0.82
P04439	553	0.99	6	29708222	-194	13.9	8.78e-45	-1.01	0.0722	0.257	T	C	0.82
P04439	553	0.99	6	29708484	-194	13.8	8.95e-45	-1.01	0.0722	0.257	A	C	0.82
P04439	553	0.99	6	29708523	-194	13.9	8.78e-45	-1.01	0.0722	0.257	C	T	0.82
P04439	553	0.99	6	29708728	-194	13.9	8.78e-45	-1.01	0.0722	0.257	G	T	0.82
P04439	553	0.99	6	29709019	-194	13.9	8.78e-45	-1.01	0.0722	0.257	G	C	0.82
P04439	553	0.99	6	29709636	-194	13.9	8.78e-45	-1.01	0.0722	0.257	C	G	0.82
P04439	553	0.99	6	29709867	-194	13.9	8.78e-45	-1.01	0.0722	0.257	A	G	0.82
P04439	553	0.99	6	29710963	-194	13.9	8.78e-45	-1.01	0.0722	0.257	T	C	0.82
P04439	553	0.99	6	29711340	-194	13.8	7.74e-45	-1.02	0.0723	0.257	A	G	0.82
P04439	553	0.99	6	29711362	-145	18.7	9.82e-15	-0.414	0.0535	0.0781	C	T	0.57
P04439	553	0.99	6	29712866	-193	14	2.23e-43	-0.99	0.0717	0.249	T	C	0.81
P04439	553	0.99	6	29713465	-139	18.4	4.69e-14	-0.409	0.0543	0.0741	T	C	0.59
P04439	553	0.99	6	29713768	-194	13.9	8.78e-45	-1.01	0.0722	0.257	A	G	0.82
P04439	553	0.99	6	29714678	-194	13.9	8.78e-45	-1.01	0.0722	0.257	C	T	0.82
P04439	553	0.99	6	29714965	-139	18.4	4.69e-14	-0.409	0.0543	0.0741	C	T	0.59
P04439	553	0.99	6	29715062	-139	18.4	4.69e-14	-0.409	0.0543	0.0741	C	T	0.59
P04439	553	0.99	6	29715997	-139	18.4	5.28e-14	-0.409	0.0543	0.0738	T	C	0.59
P04439	553	0.99	6	29716300	-139	18.4	5.14e-14	-0.409	0.0543	0.0739	G	A	0.59
P04439	553	0.99	6	29716390	-139	18.4	5.14e-14	-0.409	0.0543	0.0739	T	G	0.59
P04439	553	0.99	6	29717339	-194	13.9	2.25e-44	-1.01	0.0722	0.255	T	A	0.82
P04439	553	0.99	6	29717811	-138	18.4	6.04e-14	-0.408	0.0543	0.0735	A	G	0.59
P04439	553	0.99	6	29717826	-138	18.4	5.87e-14	-0.408	0.0543	0.0736	C	T	0.59
P04439	553	0.99	6	29717980	-194	13.9	1.37e-44	-1.01	0.0722	0.256	T	C	0.81
P04439	553	0.99	6	29718282	-194	13.9	1.37e-44	-1.01	0.0722	0.256	A	G	0.81
P04439	553	0.99	6	29718383	-138	18.4	5.55e-14	-0.408	0.0543	0.0737	G	A	0.59
P04439	553	0.99	6	29718401	-138	18.4	5.55e-14	-0.408	0.0543	0.0737	C	G	0.59
P04439	553	0.99	6	29718544	-138	18.4	5.55e-14	-0.408	0.0543	0.0737	C	T	0.59
P04439	553	0.99	6	29719521	-138	18.4	5.55e-14	-0.408	0.0543	0.0737	C	T	0.59
P04439	553	0.99	6	29719561	-138	18.4	5.55e-14	-0.408	0.0543	0.0737	T	C	0.59
P04439	553	0.99	6	29719899	-194	13.9	1.91e-44	-1.01	0.0721	0.255	C	G	0.81
P04439	553	0.99	6	29719991	-194	13.9	1.91e-44	-1.01	0.0721	0.255	T	C	0.81
P04439	553	0.99	6	29720162	-194	13.9	1.91e-44	-1.01	0.0721	0.255	C	A	0.81
P04439	553	0.99	6	29720176	-194	13.9	1.91e-44	-1.01	0.0721	0.255	A	G	0.81
P04439	553	0.99	6	29720321	-194	13.9	1.91e-44	-1.01	0.0721	0.255	T	C	0.81
P04439	553	0.99	6	29720328	-194	13.9	1.91e-44	-1.01	0.0721	0.255	A	G	0.82
P04439	553	0.99	6	29720480	-194	13.9	1.91e-44	-1.01	0.0721	0.255	T	C	0.81
P04439	553	0.99	6	29720604	-194	13.9	1.47e-44	-1.01	0.0722	0.256	A	G	0.82
P04439	553	0.99	6	29721518	-194	13.9	1.91e-44	-1.01	0.0721	0.255	A	C	0.81
P04439	553	0.99	6	29721627	-198	13.5	2.23e-48	-1.08	0.0739	0.279	G	T	0.83
P04439	553	0.99	6	29721628	-198	13.5	2.23e-48	-1.08	0.0739	0.279	A	C	0.83
P04439	553	0.99	6	29721638	-194	13.9	1.91e-44	-1.01	0.0721	0.255	G	A	0.81
P04439	553	0.99	6	29721755	-194	13.9	1.91e-44	-1.01	0.0721	0.255	C	T	0.81
P04439	553	0.99	6	29722340	-194	13.9	1.91e-44	-1.01	0.0721	0.255	T	C	0.81
P04439	553	0.99	6	29722597	-194	13.9	1.91e-44	-1.01	0.0721	0.255	T	C	0.81
P04439	553	0.99	6	29723298	-194	13.9	1.91e-44	-1.01	0.0721	0.255	C	T	0.81
P04439	553	0.99	6	29723689	-194	13.9	1.91e-44	-1.01	0.0721	0.255	G	A	0.81
P04439	553	0.99	6	29723763	-194	13.9	1.91e-44	-1.01	0.0721	0.255	T	C	0.81
P04439	553	0.99	6	29723785	-194	13.9	1.91e-44	-1.01	0.0721	0.255	T	C	0.81
P04439	553	0.99	6	29724117	-194	13.9	1.91e-44	-1.01	0.0721	0.255	T	C	0.81
P04439	553	0.99	6	29724147	-193	13.9	3.84e-44	-1	0.0721	0.253	T	C	0.81
P04439	553	0.99	6	29724201	-194	13.9	1.91e-44	-1.01	0.0721	0.255	C	G	0.81
P04439	553	0.99	6	29724310	-194	13.9	1.82e-44	-1.01	0.0721	0.255	T	C	0.81
P04439	553	0.99	6	29724367	-169	16.4	5.9e-25	-0.628	0.0609	0.139	C	G	0.72
P04439	553	0.99	6	29724745	-194	13.9	1.91e-44	-1.01	0.0721	0.255	G	A	0.81
P04439	553	0.99	6	29725598	-194	13.9	1.91e-44	-1.01	0.0721	0.255	G	A	0.81
P04439	553	0.99	6	29725898	-194	13.9	1.91e-44	-1.01	0.0721	0.255	T	C	0.81
P04439	553	0.99	6	29726015	-194	13.9	1.91e-44	-1.01	0.0721	0.255	A	G	0.81
P04439	553	0.99	6	29726196	-194	13.9	1.91e-44	-1.01	0.0721	0.255	T	C	0.81
P04439	553	0.99	6	29726423	-194	13.9	1.91e-44	-1.01	0.0721	0.255	C	T	0.81
P04439	553	0.99	6	29726475	-194	13.9	1.91e-44	-1.01	0.0721	0.255	A	G	0.81
P04439	553	0.99	6	29726712	-194	13.9	1.91e-44	-1.01	0.0721	0.255	C	A	0.81
P04439	553	0.99	6	29726761	-194	13.9	1.91e-44	-1.01	0.0721	0.255	T	C	0.81
P04439	553	0.99	6	29727023	-194	13.9	1.91e-44	-1.01	0.0721	0.255	A	G	0.81
P04439	553	0.99	6	29727092	-194	13.9	1.91e-44	-1.01	0.0721	0.255	T	C	0.81
P04439	553	0.99	6	29727100	-194	13.9	1.91e-44	-1.01	0.0721	0.255	G	C	0.81
P04439	553	0.99	6	29728057	-194	13.9	1.91e-44	-1.01	0.0721	0.255	G	T	0.81
P04439	553	0.99	6	29728209	-194	13.9	1.91e-44	-1.01	0.0721	0.255	C	A	0.81
P04439	553	0.99	6	29728243	-194	13.9	1.97e-44	-1.01	0.0722	0.255	G	C	0.82
P04439	553	0.99	6	29728259	-194	13.9	1.88e-44	-1.01	0.0722	0.255	G	A	0.82
P04439	553	0.99	6	29728308	-194	13.9	1.91e-44	-1.01	0.0721	0.255	A	T	0.81
P04439	553	0.99	6	29728763	-194	13.9	1.91e-44	-1.01	0.0721	0.255	T	C	0.81
P04439	553	0.99	6	29728818	-194	13.9	1.91e-44	-1.01	0.0721	0.255	G	T	0.81
P04439	553	0.99	6	29729003	-194	13.9	1.91e-44	-1.01	0.0721	0.255	A	C	0.81
P04439	553	0.99	6	29729286	-194	13.9	1.85e-44	-1.01	0.0721	0.255	C	T	0.81
P04439	553	0.99	6	29729606	-193	13.8	2.93e-44	-1.01	0.0724	0.254	C	G	0.82
P04439	553	0.99	6	29729612	-193	13.8	2.95e-44	-1.01	0.0724	0.254	T	C	0.82
P04439	553	0.99	6	29729849	-195	13.9	1.94e-44	-1.01	0.0719	0.255	G	C	0.81
P04439	553	0.99	6	29730002	-131	18.5	1.43e-12	-0.383	0.0541	0.0654	G	T	0.55
P04439	553	0.99	6	29730160	-194	13.9	1.91e-44	-1.01	0.0721	0.255	G	A	0.81
P04439	553	0.99	6	29730353	-194	13.9	2.08e-44	-1.01	0.0722	0.255	T	G	0.82
P04439	553	0.99	6	29730358	-197	13.5	2.11e-48	-1.08	0.074	0.279	T	C	0.83
P04439	553	0.99	6	29730530	-194	13.9	1.91e-44	-1.01	0.0721	0.255	G	A	0.81
P04439	553	0.99	6	29730546	-194	13.9	2.16e-44	-1.01	0.0721	0.255	C	A	0.81
P04439	553	0.99	6	29730642	-194	13.9	1.91e-44	-1.01	0.0721	0.255	A	G	0.81
P04439	553	0.99	6	29730730	-173	16.5	1.04e-25	-0.635	0.0606	0.143	T	C	0.72
P04439	553	0.99	6	29730848	-131	18.6	1.86e-12	-0.38	0.0539	0.0647	G	A	0.55
P04439	553	0.99	6	29730923	-194	13.9	1.91e-44	-1.01	0.0721	0.255	C	A	0.81
P04439	553	0.99	6	29731028	-194	13.9	1.94e-44	-1.01	0.0721	0.255	C	T	0.81
P04439	553	0.99	6	29731228	-192	13.8	4.59e-44	-1.01	0.0724	0.253	T	A	0.82
P04439	553	0.99	6	29731241	-193	13.8	2.69e-44	-1.01	0.0724	0.254	C	T	0.82
P04439	553	0.99	6	29731263	-193	13.8	2.65e-44	-1.01	0.0724	0.254	C	A	0.82
P04439	553	0.99	6	29731272	-193	13.8	2.68e-44	-1.01	0.0724	0.254	A	G	0.82
P04439	553	0.99	6	29731811	-194	13.9	2.22e-44	-1.01	0.0721	0.255	G	A	0.81
P04439	553	0.99	6	29732244	-183	15.3	7.65e-33	-0.78	0.0653	0.186	T	C	0.78
P04439	553	0.99	6	29732302	-193	13.8	2.13e-44	-1.01	0.0723	0.255	T	C	0.81
P04439	553	0.99	6	29732394	-197	13.5	1.23e-48	-1.09	0.0743	0.28	A	G	0.83
P04439	553	0.99	6	29732969	-190	13.6	6.83e-44	-1.02	0.0733	0.252	G	C	0.81
P04439	553	0.99	6	29733374	-146	10.6	4.07e-43	-1.3	0.0946	0.247	T	C	0.9
P04439	553	0.99	6	29733375	-197	13.3	7.77e-50	-1.12	0.0753	0.287	G	C	0.83
P04439	553	0.99	6	29733742	-182	16.6	6.53e-28	-0.66	0.0603	0.156	A	G	0.72
P04439	553	0.99	6	29733850	-182	16.6	6.45e-28	-0.661	0.0603	0.156	G	C	0.72
P04439	553	0.99	6	29734118	-182	16.6	6.62e-28	-0.66	0.0603	0.156	C	A	0.72
P04439	553	0.99	6	29735693	-182	16.6	6.64e-28	-0.66	0.0603	0.156	A	G	0.72
P04439	553	0.99	6	29736047	-182	16.6	6.62e-28	-0.66	0.0603	0.156	T	C	0.72
P04439	553	0.99	6	29736608	-197	13.3	7.38e-50	-1.12	0.0754	0.287	A	C	0.83
P04439	553	0.99	6	29737563	-173	17.6	8.95e-23	-0.557	0.0567	0.126	A	G	0.69
P04439	553	0.99	6	29740037	-197	13.3	7.38e-50	-1.12	0.0754	0.287	A	G	0.83
P04439	553	0.99	6	29742809	-197	13.3	7.27e-50	-1.12	0.0754	0.287	C	T	0.83
P04439	553	0.99	6	29743407	-197	13.3	7.27e-50	-1.12	0.0754	0.287	G	C	0.83
P04439	553	0.99	6	29746515	-196	13.3	1.01e-49	-1.12	0.0755	0.287	T	C	0.83
P04439	553	0.99	6	29746527	-197	13.3	9.14e-50	-1.12	0.0755	0.287	C	G	0.83
P04439	553	0.99	6	29748394	-157	18.1	3.14e-18	-0.482	0.0553	0.0988	G	A	0.62
P04439	553	0.99	6	29752503	-197	13.3	7.27e-50	-1.12	0.0754	0.287	C	T	0.83
P04439	553	0.99	6	29754000	-181	16.6	1.03e-27	-0.658	0.0603	0.155	A	C	0.72
P04439	553	0.99	6	29755208	-195	15.1	2.36e-38	-0.859	0.0663	0.219	G	A	0.78
P04439	553	0.99	6	29755451	-176	15.3	2.33e-30	-0.746	0.0652	0.171	T	C	0.75
P04439	553	0.99	6	29758117	-197	13.2	5.83e-50	-1.12	0.0756	0.288	A	G	0.83
P04439	553	0.99	6	29758726	-197	13.3	6.63e-50	-1.12	0.0754	0.288	C	G	0.83
P04439	553	0.99	6	29761470	-145	10.5	5.19e-43	-1.31	0.095	0.246	T	C	0.9
P04439	553	0.99	6	29766505	-197	13.3	4.64e-50	-1.12	0.0755	0.289	G	A	0.83
P04439	553	0.99	6	29768705	-195	15.1	2.36e-38	-0.859	0.0663	0.219	A	C	0.78
P04439	553	0.99	6	29769521	-182	16.7	9.35e-28	-0.656	0.0601	0.155	A	G	0.72
P04439	553	0.99	6	29770322	-182	16.7	9.35e-28	-0.656	0.0601	0.155	A	G	0.72
P04439	553	0.99	6	29771339	-182	16.7	9.35e-28	-0.656	0.0601	0.155	C	T	0.72
P04439	553	0.99	6	29772145	-195	15.1	2.36e-38	-0.859	0.0663	0.219	T	G	0.78
P04439	553	0.99	6	29772674	-182	16.6	8.95e-28	-0.656	0.0601	0.156	C	T	0.72
P04439	553	0.99	6	29773392	-204	12.7	7.49e-58	-1.26	0.0786	0.335	T	A	0.85
P04439	553	0.99	6	29774793	-195	15.1	2.36e-38	-0.859	0.0663	0.219	T	C	0.78
P04439	553	0.99	6	29777107	-195	15.1	2.37e-38	-0.86	0.0664	0.219	T	C	0.78
P04439	553	0.99	6	29777346	-204	12.7	7.49e-58	-1.26	0.0786	0.335	T	G	0.85
P04439	553	0.99	6	29777443	-204	12.7	7.49e-58	-1.26	0.0786	0.335	A	G	0.85
P04439	553	0.99	6	29777911	-204	12.7	7.49e-58	-1.26	0.0786	0.335	T	C	0.85
P04439	553	0.99	6	29778613	-204	12.7	7.49e-58	-1.26	0.0786	0.335	G	A	0.85
P04439	553	0.99	6	29779470	-195	15	2.32e-38	-0.861	0.0664	0.219	G	A	0.78
P04439	553	0.99	6	29779635	-192	15.1	3.43e-37	-0.844	0.0663	0.212	T	G	0.78
P04439	553	0.99	6	29780740	-156	18.2	1.14e-17	-0.47	0.0549	0.0955	G	A	0.62
P04439	553	0.99	6	29780940	-182	16.6	9.65e-28	-0.657	0.0601	0.155	G	A	0.72
P04439	553	0.99	6	29785653	-206	12.7	5.69e-59	-1.27	0.0785	0.342	T	C	0.85
P04439	553	0.99	6	29787072	-206	12.7	5.69e-59	-1.27	0.0785	0.342	C	T	0.85
P04439	553	0.99	6	29788770	-206	12.7	5.69e-59	-1.27	0.0785	0.342	C	T	0.85
P04439	553	0.99	6	29794501	-149	10.4	5.5e-46	-1.36	0.0958	0.264	T	C	0.9
P04439	553	0.99	6	29794897	-206	12.8	6.04e-59	-1.27	0.0784	0.342	G	C	0.85
P04439	553	0.99	6	29795720	-206	12.8	1.57e-58	-1.26	0.0784	0.339	A	G	0.85
P04439	553	0.99	6	29796768	-187	15.6	2.76e-33	-0.771	0.0642	0.188	T	C	0.77
P04439	553	0.99	6	29798610	-206	12.8	1.57e-58	-1.26	0.0784	0.339	C	T	0.85
P04439	553	0.99	6	29799103	-206	12.8	1.22e-58	-1.27	0.0784	0.34	A	G	0.85
P04439	553	0.99	6	29799481	-194	14.5	8.4e-41	-0.922	0.0689	0.233	G	A	0.8
P04439	553	0.99	6	29801035	-209	12.7	9.75e-61	-1.29	0.0786	0.352	A	G	0.85
P04439	553	0.99	6	29804071	-209	12.7	1.1e-60	-1.29	0.0786	0.352	G	A	0.85
P04439	553	0.99	6	29806107	-209	12.7	1.13e-60	-1.29	0.0786	0.352	T	C	0.85
P04439	553	0.99	6	29806901	-147	18.1	4.7e-16	-0.448	0.0551	0.0859	C	G	0.57
P04439	553	0.99	6	29812578	-209	12.7	9.97e-61	-1.29	0.0785	0.352	C	A	0.85
P04439	553	0.99	6	29813363	-209	12.7	9.97e-61	-1.29	0.0785	0.352	T	C	0.85
P04439	553	0.99	6	29815637	-209	12.7	9.97e-61	-1.29	0.0785	0.352	T	C	0.85
P04439	553	0.99	6	29815713	-209	12.7	1.21e-60	-1.29	0.0786	0.352	C	T	0.85
P04439	553	0.99	6	29817106	-137	18.4	1.11e-13	-0.403	0.0543	0.0719	T	A	0.53
P04439	553	0.99	6	29818000	-177	16.7	4.78e-26	-0.631	0.0598	0.145	G	C	0.68
P04439	553	0.99	6	29818021	-176	16.7	4.82e-26	-0.631	0.0598	0.145	C	T	0.68
P04439	553	0.99	6	29818030	-209	12.7	8.25e-61	-1.29	0.0786	0.353	T	C	0.85
P04439	553	0.99	6	29822061	-196	13.8	8.79e-46	-1.03	0.0725	0.263	C	T	0.8
P04439	553	0.99	6	29823571	-196	13.8	1.16e-45	-1.03	0.0723	0.262	A	T	0.81
P04439	553	0.99	6	29823606	-193	15.1	1.2e-37	-0.851	0.0663	0.214	A	G	0.77
P04439	553	0.99	6	29824267	-209	12.7	2.84e-60	-1.28	0.0785	0.35	A	G	0.85
P04439	553	0.99	6	29824994	-209	12.7	9.97e-61	-1.29	0.0785	0.352	T	C	0.85
P04439	553	0.99	6	29828019	-209	12.7	9.97e-61	-1.29	0.0785	0.352	G	T	0.85
P04439	553	0.99	6	29828310	-193	15.1	1.2e-37	-0.851	0.0663	0.214	C	G	0.77
P04439	553	0.99	6	29828790	-193	15.1	1.2e-37	-0.851	0.0663	0.214	C	G	0.77
P04439	553	0.99	6	29829265	-209	12.7	9.97e-61	-1.29	0.0785	0.352	T	C	0.85
P04439	553	0.99	6	29829596	-196	15.2	3.48e-38	-0.853	0.066	0.218	A	G	0.77
P04439	553	0.99	6	29829986	-196	13.8	1.16e-45	-1.03	0.0723	0.262	T	C	0.81
P04439	553	0.99	6	29830751	-209	12.7	2.84e-60	-1.28	0.0785	0.35	T	C	0.85
P04439	553	0.99	6	29831466	-207	12.7	7.33e-60	-1.29	0.0788	0.347	A	G	0.85
P04439	553	0.99	6	29831577	-209	12.7	9.97e-61	-1.29	0.0785	0.352	C	G	0.85
P04439	553	0.99	6	29832332	-206	14.2	6.31e-48	-1.03	0.0706	0.276	A	G	0.82
P04439	553	0.99	6	29832907	-209	12.7	9.8e-61	-1.29	0.0786	0.352	A	G	0.85
P04439	553	0.99	6	29832919	-190	16.9	3.68e-29	-0.662	0.0591	0.164	A	G	0.7
P04439	553	0.99	6	29832966	-144	19.1	5.72e-14	-0.393	0.0523	0.0736	G	A	0.49
P04439	553	0.99	6	29833057	-202	13.2	1.71e-52	-1.15	0.0755	0.303	G	T	0.84
P04439	553	0.99	6	29833102	-209	12.7	9.8e-61	-1.29	0.0786	0.352	G	A	0.85
P04439	553	0.99	6	29833128	-161	18.3	1.22e-18	-0.482	0.0547	0.101	T	C	0.58
P04439	553	0.99	6	29833847	-165	17.1	5.65e-22	-0.564	0.0585	0.121	G	A	0.67
P04439	553	0.99	6	29833877	-165	17.1	6.08e-22	-0.563	0.0585	0.121	G	C	0.67
P04439	553	0.99	6	29834061	-166	17.1	3.72e-22	-0.566	0.0585	0.122	C	T	0.67
P04439	553	0.99	6	29834201	-165	17.1	6.08e-22	-0.563	0.0585	0.121	T	C	0.67
P04439	553	0.99	6	29834782	-165	17.1	4.29e-22	-0.566	0.0586	0.122	C	G	0.67
P04439	553	0.99	6	29834852	-164	17.1	6.25e-22	-0.563	0.0585	0.121	A	G	0.67
P04439	553	0.99	6	29834865	-164	17.1	6.25e-22	-0.563	0.0585	0.121	C	T	0.67
P04439	553	0.99	6	29834918	-190	16	8.8e-33	-0.748	0.0627	0.185	A	C	0.75
P04439	553	0.99	6	29834951	-190	16	8.8e-33	-0.748	0.0627	0.185	T	C	0.75
P04439	553	0.99	6	29835073	-164	17.1	6.26e-22	-0.563	0.0585	0.121	A	G	0.67
P04439	553	0.99	6	29835111	-164	17.1	6.26e-22	-0.563	0.0585	0.121	A	G	0.67
P04439	553	0.99	6	29835633	-165	17.1	5.75e-22	-0.563	0.0585	0.121	C	T	0.67
P04439	553	0.99	6	29835834	-164	17.1	6.26e-22	-0.563	0.0585	0.121	G	A	0.67
P04439	553	0.99	6	29835882	-164	17.1	6.26e-22	-0.563	0.0585	0.121	G	T	0.67
P04439	553	0.99	6	29835927	-165	17.1	6.14e-22	-0.563	0.0585	0.121	A	C	0.67
P04439	553	0.99	6	29835979	-164	17.1	6.26e-22	-0.563	0.0585	0.121	G	A	0.67
P04439	553	0.99	6	29835987	-165	17.1	6.14e-22	-0.563	0.0585	0.121	T	C	0.67
P04439	553	0.99	6	29836090	-209	12.7	9.97e-61	-1.29	0.0785	0.352	T	C	0.85
P04439	553	0.99	6	29836206	-164	17.1	6.26e-22	-0.563	0.0585	0.121	A	G	0.67
P04439	553	0.99	6	29836239	-209	12.7	9.97e-61	-1.29	0.0785	0.352	C	G	0.85
P04439	553	0.99	6	29836259	-165	17.1	6.14e-22	-0.563	0.0585	0.121	A	C	0.67
P04439	553	0.99	6	29836308	-164	17.1	6.5e-22	-0.563	0.0585	0.121	C	T	0.67
P04439	553	0.99	6	29836577	-164	17.1	5.97e-22	-0.564	0.0586	0.121	T	C	0.67
P04439	553	0.99	6	29836741	-161	17.9	1.81e-19	-0.505	0.0559	0.106	A	G	0.6
P04439	553	0.99	6	29837036	-164	17.1	7.48e-22	-0.563	0.0586	0.12	G	C	0.67
P04439	553	0.99	6	29837108	-161	16.9	1.95e-21	-0.562	0.0591	0.118	G	A	0.64
P04439	553	0.99	6	29837119	-155	16.8	2.88e-20	-0.549	0.0595	0.111	G	A	0.63
P04439	553	0.99	6	29837142	-153	16.8	5.59e-20	-0.546	0.0596	0.109	G	A	0.63
P04439	553	0.99	6	29837188	-190	16	9.64e-33	-0.747	0.0627	0.185	C	T	0.75
P04439	553	0.99	6	29837214	-160	17	4.1e-21	-0.554	0.0588	0.116	G	A	0.66
P04439	553	0.99	6	29837395	-164	17.1	6.26e-22	-0.563	0.0585	0.121	G	C	0.67
P04439	553	0.99	6	29837464	-165	17.1	6.08e-22	-0.563	0.0585	0.121	A	C	0.67
P04439	553	0.99	6	29837504	-165	17.1	4.7e-22	-0.565	0.0586	0.122	A	G	0.67
P04439	553	0.99	6	29837620	-165	17.1	6.08e-22	-0.563	0.0585	0.121	T	G	0.67
P04439	553	0.99	6	29837703	-165	17.1	6.08e-22	-0.563	0.0585	0.121	A	G	0.67
P04439	553	0.99	6	29837720	-165	17.1	6.08e-22	-0.563	0.0585	0.121	A	G	0.67
P04439	553	0.99	6	29837801	-164	17.1	6.26e-22	-0.563	0.0585	0.121	A	G	0.67
P04439	553	0.99	6	29837858	-165	17.1	6.08e-22	-0.563	0.0585	0.121	C	T	0.67
P04439	553	0.99	6	29838009	-190	16	8.39e-33	-0.748	0.0627	0.186	T	C	0.75
P04439	553	0.99	6	29838099	-161	17.2	8.85e-21	-0.544	0.0582	0.114	A	G	0.66
P04439	553	0.99	6	29838144	-164	17.1	6.12e-22	-0.563	0.0585	0.121	G	T	0.67
P04439	553	0.99	6	29838185	-164	17.1	6.31e-22	-0.563	0.0585	0.121	A	G	0.67
P04439	553	0.99	6	29838243	-164	17.1	6.26e-22	-0.563	0.0585	0.121	C	T	0.67
P04439	553	0.99	6	29838320	-164	17.1	6.26e-22	-0.563	0.0585	0.121	G	A	0.67
P04439	553	0.99	6	29838346	-164	17.1	6.26e-22	-0.563	0.0585	0.121	C	T	0.67
P04439	553	0.99	6	29838403	-160	17.1	7.76e-21	-0.549	0.0586	0.114	A	C	0.65
P04439	553	0.99	6	29838804	-164	17.1	6.26e-22	-0.563	0.0585	0.121	G	T	0.67
P04439	553	0.99	6	29838809	-165	17.1	6.08e-22	-0.563	0.0585	0.121	C	T	0.67
P04439	553	0.99	6	29838828	-164	17.1	6.26e-22	-0.563	0.0585	0.121	G	A	0.67
P04439	553	0.99	6	29838880	-164	17.1	6.26e-22	-0.563	0.0585	0.121	G	A	0.67
P04439	553	0.99	6	29838903	-164	17.1	6.26e-22	-0.563	0.0585	0.121	T	C	0.67
P04439	553	0.99	6	29839207	-164	17.1	6.26e-22	-0.563	0.0585	0.121	G	A	0.67
P04439	553	0.99	6	29839273	-164	17.1	6.26e-22	-0.563	0.0585	0.121	G	C	0.67
P04439	553	0.99	6	29839307	-164	17.1	6.26e-22	-0.563	0.0585	0.121	C	G	0.67
P04439	553	0.99	6	29839320	-164	17.1	7.81e-22	-0.562	0.0585	0.12	A	C	0.67
P04439	553	0.99	6	29839360	-164	17.1	7.81e-22	-0.562	0.0585	0.12	A	C	0.67
P04439	553	0.99	6	29839381	-164	17.1	7.85e-22	-0.563	0.0586	0.12	C	T	0.67
P04439	553	0.99	6	29839667	-164	17.1	6.26e-22	-0.563	0.0585	0.121	A	G	0.67
P04439	553	0.99	6	29839816	-164	17.1	6.26e-22	-0.563	0.0585	0.121	T	C	0.67
P04439	553	0.99	6	29839902	-164	17.1	6.26e-22	-0.563	0.0585	0.121	G	A	0.67
P04439	553	0.99	6	29839949	-164	17.1	6.26e-22	-0.563	0.0585	0.121	A	G	0.67
P04439	553	0.99	6	29839997	-164	17.1	6.26e-22	-0.563	0.0585	0.121	G	A	0.67
P04439	553	0.99	6	29840153	-164	17.1	6.26e-22	-0.563	0.0585	0.121	T	C	0.67
P04439	553	0.99	6	29840220	-164	17.1	6.26e-22	-0.563	0.0585	0.121	G	A	0.67
P04439	553	0.99	6	29840296	-164	17.1	6.26e-22	-0.563	0.0585	0.121	C	G	0.67
P04439	553	0.99	6	29840382	-164	17.1	6.26e-22	-0.563	0.0585	0.121	C	T	0.67
P04439	553	0.99	6	29840435	-164	17.1	6.26e-22	-0.563	0.0585	0.121	A	G	0.67
P04439	553	0.99	6	29840484	-164	17.1	6.26e-22	-0.563	0.0585	0.121	T	C	0.67
P04439	553	0.99	6	29840510	-164	17.1	6.26e-22	-0.563	0.0585	0.121	C	T	0.67
P04439	553	0.99	6	29840648	-165	17.1	5.25e-22	-0.565	0.0586	0.121	T	C	0.67
P04439	553	0.99	6	29840740	-207	14.2	2.91e-48	-1.03	0.0707	0.278	A	C	0.82
P04439	553	0.99	6	29840838	-164	17.1	6.34e-22	-0.564	0.0586	0.121	G	C	0.67
P04439	553	0.99	6	29840937	-165	17.1	4.85e-22	-0.566	0.0586	0.121	G	A	0.67
P04439	553	0.99	6	29840943	-165	17.1	4.85e-22	-0.566	0.0586	0.121	C	T	0.67
P04439	553	0.99	6	29840951	-165	17.1	4.85e-22	-0.566	0.0586	0.121	C	G	0.67
P04439	553	0.99	6	29841021	-165	17.1	4.85e-22	-0.565	0.0586	0.121	A	G	0.67
P04439	553	0.99	6	29841162	-190	15.9	9.41e-33	-0.748	0.0627	0.185	T	G	0.75
P04439	553	0.99	6	29841356	-209	12.7	9.97e-61	-1.29	0.0785	0.352	G	C	0.85
P04439	553	0.99	6	29841400	-165	17.1	4.83e-22	-0.565	0.0586	0.121	A	G	0.67
P04439	553	0.99	6	29841456	-165	17.1	5.25e-22	-0.565	0.0586	0.121	A	G	0.67
P04439	553	0.99	6	29841544	-164	17.1	5.76e-22	-0.565	0.0586	0.121	C	T	0.67
P04439	553	0.99	6	29841636	-164	17.1	5.76e-22	-0.565	0.0586	0.121	A	G	0.67
P04439	553	0.99	6	29841719	-165	17.1	4.34e-22	-0.566	0.0585	0.122	T	C	0.67
P04439	553	0.99	6	29841722	-165	17.1	5.2e-22	-0.565	0.0586	0.121	C	G	0.67
P04439	553	0.99	6	29841801	-165	17.1	5.27e-22	-0.565	0.0586	0.121	G	A	0.67
P04439	553	0.99	6	29841909	-164	17.1	5.41e-22	-0.565	0.0586	0.121	C	T	0.67
P04439	553	0.99	6	29841915	-165	17.1	5.27e-22	-0.565	0.0586	0.121	G	A	0.67
P04439	553	0.99	6	29842016	-165	17.1	5.25e-22	-0.565	0.0586	0.121	G	A	0.67
P04439	553	0.99	6	29842117	-165	17.1	5.23e-22	-0.565	0.0586	0.121	G	C	0.67
P04439	553	0.99	6	29842157	-190	15.9	8.53e-33	-0.748	0.0627	0.185	T	G	0.75
P04439	553	0.99	6	29842172	-190	15.9	9.19e-33	-0.748	0.0627	0.185	T	C	0.75
P04439	553	0.99	6	29842342	-165	17.1	5.25e-22	-0.565	0.0586	0.121	C	T	0.67
P04439	553	0.99	6	29842467	-209	12.7	9.74e-61	-1.29	0.0786	0.352	T	A	0.85
P04439	553	0.99	6	29842615	-209	12.7	9.97e-61	-1.29	0.0785	0.352	T	G	0.85
P04439	553	0.99	6	29842729	-164	17.1	6.07e-22	-0.564	0.0586	0.121	C	A	0.67
P04439	553	0.99	6	29842783	-165	17.1	5.25e-22	-0.565	0.0586	0.121	C	A	0.67
P04439	553	0.99	6	29842879	-165	17.1	5.25e-22	-0.565	0.0586	0.121	A	G	0.67
P04439	553	0.99	6	29842977	-164	17.4	3.15e-21	-0.545	0.0576	0.117	C	T	0.66
P04439	553	0.99	6	29843068	-207	14.2	2.99e-48	-1.03	0.0707	0.278	A	G	0.82
P04439	553	0.99	6	29843430	-165	17.1	4.29e-22	-0.567	0.0586	0.122	T	C	0.67
P04439	553	0.99	6	29849883	-165	17.1	5e-22	-0.566	0.0586	0.121	C	A	0.67
P04439	553	0.99	6	29849982	-165	17.1	5.31e-22	-0.565	0.0586	0.121	G	C	0.67
P04439	553	0.99	6	29850088	-164	17.1	6.4e-22	-0.564	0.0586	0.121	A	G	0.67
P04439	553	0.99	6	29850539	-164	17.1	5.24e-22	-0.565	0.0586	0.121	A	T	0.67
P04439	553	0.99	6	29850727	-160	17.1	6.6e-21	-0.549	0.0585	0.115	C	T	0.67
P04439	553	0.99	6	29850856	-164	17.1	5.95e-22	-0.564	0.0586	0.121	A	G	0.67
P04439	553	0.99	6	29850909	-209	12.7	9.97e-61	-1.29	0.0785	0.352	T	C	0.85
P04439	553	0.99	6	29851443	-206	12.8	9.31e-59	-1.27	0.0784	0.341	A	G	0.85
P04439	553	0.99	6	29852036	-188	16.1	1.63e-31	-0.725	0.0621	0.178	C	T	0.73
P04439	553	0.99	6	29852197	-183	15.9	1.37e-30	-0.724	0.0629	0.172	C	T	0.74
P04439	553	0.99	6	29852249	-203	14.1	8.02e-47	-1.02	0.0707	0.269	A	G	0.81
P04439	553	0.99	6	29852402	-202	14.2	4.15e-46	-1	0.0705	0.265	C	T	0.81
P04439	553	0.99	6	29853591	-187	15.9	5.97e-32	-0.739	0.0629	0.18	T	A	0.74
P04439	553	0.99	6	29853641	-186	15.9	9.33e-32	-0.739	0.063	0.179	A	G	0.74
P04439	553	0.99	6	29853865	-186	15.9	1.3e-31	-0.737	0.063	0.178	G	A	0.74
P04439	553	0.99	6	29854082	-204	14.1	2.14e-47	-1.03	0.071	0.273	A	T	0.81
P04439	553	0.99	6	29854132	-204	14.1	4.32e-47	-1.02	0.0708	0.271	T	C	0.81
P04439	553	0.99	6	29854392	-207	12.8	2.53e-58	-1.25	0.0779	0.338	C	T	0.84
P04439	553	0.99	6	29854628	-204	14.1	4.32e-47	-1.02	0.0708	0.271	T	C	0.81
P04439	553	0.99	6	29854703	-207	12.7	2.02e-59	-1.28	0.0787	0.345	A	G	0.84
P04439	553	0.99	6	29855320	-180	16.1	3.51e-29	-0.698	0.0622	0.164	T	G	0.73
P04439	553	0.99	6	29855706	-203	14.1	6.29e-47	-1.02	0.0708	0.27	C	G	0.81
P04439	553	0.99	6	29856633	-190	15.7	8.35e-34	-0.774	0.0639	0.191	T	C	0.76
P04439	553	0.99	6	29857013	-186	15.8	9.84e-32	-0.74	0.0631	0.179	A	G	0.74
P04439	553	0.99	6	29857502	-204	14.1	3.48e-47	-1.02	0.0707	0.271	A	C	0.81
P04439	553	0.99	6	29857965	-189	16	3.49e-32	-0.737	0.0624	0.182	G	A	0.74
P04439	553	0.99	6	29858213	-206	12.8	7.75e-59	-1.27	0.0784	0.341	G	C	0.84
P04439	553	0.99	6	29858256	-186	15.9	1.08e-31	-0.738	0.063	0.179	T	G	0.74
P04439	553	0.99	6	29858660	-185	15.8	1.37e-31	-0.738	0.0631	0.178	A	C	0.74
P04439	553	0.99	6	29859015	-187	16	1.58e-31	-0.73	0.0625	0.178	T	C	0.73
P04439	553	0.99	6	29859153	-186	15.9	9.39e-32	-0.739	0.0631	0.179	T	G	0.74
P04439	553	0.99	6	29859245	-204	14.1	1.83e-47	-1.03	0.0709	0.273	T	C	0.81
P04439	553	0.99	6	29859284	-186	15.8	8.49e-32	-0.741	0.0631	0.18	T	G	0.74
P04439	553	0.99	6	29859708	-185	15.9	1.57e-31	-0.737	0.0631	0.178	T	C	0.74
P04439	553	0.99	6	29860309	-187	15.9	5.57e-32	-0.742	0.0631	0.181	A	G	0.74
P04439	553	0.99	6	29861056	-202	14.1	4.09e-46	-1.01	0.0707	0.265	T	C	0.81
P04439	553	0.99	6	29861134	-207	12.7	1.07e-59	-1.28	0.0786	0.346	T	G	0.85
P04439	553	0.99	6	29861471	-186	15.8	8.87e-32	-0.74	0.0631	0.179	T	C	0.74
P04439	553	0.99	6	29862154	-186	15.9	1.15e-31	-0.738	0.063	0.179	A	G	0.74
P04439	553	0.99	6	29862584	-191	15.1	1.22e-36	-0.837	0.0662	0.208	G	A	0.77
P04439	553	0.99	6	29862626	-186	15.9	6.38e-32	-0.742	0.0631	0.18	C	T	0.74
P04439	553	0.99	6	29864315	-186	15.8	8.45e-32	-0.741	0.0631	0.18	T	G	0.74
P04439	553	0.99	6	29864404	-185	16	4.44e-31	-0.727	0.0627	0.175	G	C	0.74
P04439	553	0.99	6	29864562	-187	15.9	5.76e-32	-0.742	0.063	0.181	A	G	0.74
P04439	553	0.99	6	29864857	-186	15.8	9.88e-32	-0.74	0.0632	0.179	G	A	0.74
P04439	553	0.99	6	29865058	-186	15.8	8.95e-32	-0.741	0.0632	0.179	A	C	0.74
P04439	553	0.99	6	29865236	-186	15.9	7.65e-32	-0.741	0.0631	0.18	C	T	0.74
P04439	553	0.99	6	29865395	-189	16.1	8.98e-32	-0.728	0.0621	0.179	A	G	0.73
P04439	553	0.99	6	29866549	-188	16	6.69e-32	-0.737	0.0627	0.18	G	A	0.74
P04439	553	0.99	6	29866632	-186	15.9	9.96e-32	-0.738	0.0629	0.179	G	T	0.74
P04439	553	0.99	6	29866702	-186	15.8	3.33e-32	-0.749	0.0634	0.182	T	C	0.75
P04439	553	0.99	6	29866882	-186	15.9	8.03e-32	-0.741	0.0631	0.18	G	A	0.74
P04439	553	0.99	6	29867395	-207	12.7	1.53e-59	-1.28	0.0785	0.345	T	A	0.85
P04439	553	0.99	6	29868064	-187	16	2.04e-31	-0.727	0.0623	0.177	G	C	0.73
P04439	553	0.99	6	29868451	-207	12.7	1.48e-59	-1.28	0.0786	0.345	A	G	0.84
P04439	553	0.99	6	29869302	-188	16	1.41e-31	-0.729	0.0623	0.178	G	A	0.74
P04439	553	0.99	6	29869360	-186	15.9	8.76e-32	-0.74	0.0631	0.179	G	A	0.74
P04439	553	0.99	6	29870491	-181	16.8	3.15e-27	-0.644	0.0596	0.152	C	T	0.71
P04439	553	0.99	6	29870547	-186	15.9	9.3e-32	-0.739	0.063	0.179	G	A	0.74
P04439	553	0.99	6	29870679	-186	15.9	9.57e-32	-0.74	0.0631	0.179	T	C	0.74
P04439	553	0.99	6	29870897	-186	15.9	9e-32	-0.74	0.0631	0.179	A	G	0.74
P04439	553	0.99	6	29872423	-186	17.4	1.82e-26	-0.61	0.0573	0.148	T	C	0.65
P04439	553	0.99	6	29872451	-183	17.3	3.9e-26	-0.61	0.0577	0.146	G	A	0.66
P04439	553	0.99	6	29872821	-186	17.7	4.63e-26	-0.598	0.0566	0.145	A	G	0.66
P04439	553	0.99	6	29872957	-183	17.4	4.45e-26	-0.609	0.0576	0.145	C	A	0.66
P04439	553	0.99	6	29873050	-183	17.3	4.51e-26	-0.61	0.0578	0.145	T	C	0.66
P04439	553	0.99	6	29873356	-187	17.5	1.07e-26	-0.612	0.0572	0.149	G	A	0.66
P04439	553	0.99	6	29873909	-183	17.5	1.29e-25	-0.597	0.057	0.143	C	T	0.66
P04439	553	0.99	6	29874385	-183	17.3	6.49e-26	-0.607	0.0576	0.144	C	T	0.66
P04439	553	0.99	6	29874615	-183	17.3	2.46e-26	-0.615	0.058	0.147	A	G	0.66
P04439	553	0.99	6	29874792	-182	17.2	3.62e-26	-0.614	0.058	0.146	G	C	0.66
P04439	553	0.99	6	29875305	-187	17.4	4.66e-27	-0.619	0.0575	0.151	C	T	0.66
P04439	553	0.99	6	29875458	-187	17.4	7.43e-27	-0.615	0.0573	0.15	T	C	0.66
P04439	553	0.99	6	29875525	-183	17.4	4.21e-26	-0.609	0.0576	0.146	C	G	0.66
P04439	553	0.99	6	29875612	-184	17.4	2.88e-26	-0.61	0.0575	0.147	C	T	0.65
P04439	553	0.99	6	29875821	-189	17.5	4.61e-27	-0.615	0.0571	0.151	G	C	0.66
P04439	553	0.99	6	29875891	-206	12.8	1.37e-58	-1.26	0.0783	0.34	C	T	0.84
P04439	553	0.99	6	29876176	-183	17.3	4.22e-26	-0.61	0.0578	0.146	G	A	0.66
P04439	553	0.99	6	29876440	-205	14.2	1.82e-47	-1.02	0.0706	0.273	A	G	0.81
P04439	553	0.99	6	29876530	-178	17.2	5.11e-25	-0.599	0.058	0.139	T	C	0.65
P04439	553	0.99	6	29877280	-190	17.2	1.4e-28	-0.647	0.0583	0.16	T	C	0.68
P04439	553	0.99	6	29877404	-185	16.7	9.5e-29	-0.668	0.06	0.161	C	T	0.69
P04439	553	0.99	6	29877574	-185	17.4	2.12e-26	-0.613	0.0576	0.147	G	A	0.66
P04439	553	0.99	6	29877864	-186	16.7	1e-28	-0.665	0.0598	0.161	T	A	0.69
P04439	553	0.99	6	29878262	-207	12.7	3.37e-59	-1.27	0.0785	0.343	G	A	0.84
P04439	553	0.99	6	29878738	-201	16.4	1.6e-34	-0.746	0.0609	0.196	G	A	0.73
P04439	553	0.99	6	29878892	-204	15.3	1.01e-40	-0.876	0.0656	0.233	T	A	0.76
P04439	553	0.99	6	29879084	-203	15.2	1.51e-40	-0.874	0.0656	0.232	A	G	0.76
P04439	553	0.99	6	29879105	-206	12.7	5.36e-59	-1.27	0.0785	0.342	T	C	0.84
P04439	553	0.99	6	29879173	-203	15.3	1.35e-40	-0.875	0.0656	0.232	T	C	0.76
P04439	553	0.99	6	29879252	-203	15.3	1.35e-40	-0.875	0.0656	0.232	A	T	0.76
P04439	553	0.99	6	29879529	-208	13	3.37e-58	-1.24	0.0772	0.337	C	T	0.84
P04439	553	0.99	6	29879563	-203	15.4	6.6e-40	-0.859	0.065	0.228	C	T	0.76
P04439	553	0.99	6	29879584	-204	15.3	1.29e-40	-0.874	0.0655	0.232	C	T	0.76
P04439	553	0.99	6	29879655	-204	15.2	7.68e-41	-0.879	0.0657	0.233	T	C	0.76
P04439	553	0.99	6	29879804	-207	12.7	3.33e-59	-1.27	0.0785	0.343	G	A	0.84
P04439	553	0.99	6	29879911	-211	14	2.05e-51	-1.08	0.0715	0.297	C	T	0.81
P04439	553	0.99	6	29880050	-209	15.5	1.29e-41	-0.874	0.0647	0.238	T	C	0.76
P04439	553	0.99	6	29880429	-207	12.8	1.6e-58	-1.26	0.0779	0.339	A	G	0.84
P04439	553	0.99	6	29880825	-210	14	3.05e-51	-1.08	0.0716	0.296	T	C	0.81
P04439	553	0.99	6	29880904	-207	12.7	3.37e-59	-1.27	0.0785	0.343	C	T	0.84
P04439	553	0.99	6	29881102	-209	15.2	2.99e-43	-0.909	0.0659	0.248	T	C	0.78
P04439	553	0.99	6	29881244	-204	15.4	4.87e-40	-0.859	0.0649	0.229	G	A	0.76
P04439	553	0.99	6	29881347	-200	16.3	1.95e-34	-0.75	0.0613	0.195	G	C	0.73
P04439	553	0.99	6	29882297	-207	12.7	3.26e-59	-1.27	0.0785	0.343	T	G	0.84
P04439	553	0.99	6	29882985	-213	14.1	5.07e-52	-1.08	0.0711	0.3	A	G	0.81
P04439	553	0.99	6	29883728	-207	12.7	3.33e-59	-1.27	0.0785	0.343	T	C	0.84
P04439	553	0.99	6	29884521	-188	16.8	5.01e-29	-0.665	0.0594	0.163	T	C	0.67
P04439	553	0.99	6	29884646	-186	16.8	1.49e-28	-0.659	0.0595	0.16	C	G	0.68
P04439	553	0.99	6	29884796	-185	16.8	2.26e-28	-0.659	0.0597	0.159	A	G	0.68
P04439	553	0.99	6	29885026	-187	16.9	1.81e-28	-0.655	0.0592	0.16	A	G	0.68
P04439	553	0.99	6	29885042	-186	16.8	2.35e-28	-0.657	0.0595	0.159	A	G	0.68
P04439	553	0.99	6	29887497	-213	14.1	1.42e-51	-1.07	0.071	0.298	T	G	0.81
P04439	553	0.99	6	29887639	-207	12.7	3.33e-59	-1.27	0.0785	0.343	A	T	0.84
P04439	553	0.99	6	29890271	-147	18.2	8.09e-16	-0.442	0.0549	0.0845	G	A	0.54
P04439	553	0.99	6	29890701	-193	13.8	1.06e-44	-1.02	0.0726	0.257	C	G	0.8
P04439	553	0.99	6	29890950	-206	12.7	6.76e-59	-1.27	0.0785	0.341	A	G	0.85
P04439	553	0.99	6	29891423	-207	12.7	3.14e-59	-1.27	0.0785	0.343	T	C	0.84
P04439	553	0.99	6	29891625	-208	12.8	2.1e-59	-1.27	0.0783	0.344	T	G	0.85
P04439	553	0.99	6	29893040	-207	12.7	3.33e-59	-1.27	0.0785	0.343	C	T	0.84
P04439	553	0.99	6	29893461	-207	12.7	3.33e-59	-1.27	0.0785	0.343	G	A	0.84
P04439	553	0.99	6	29895529	-191	14.8	5.57e-38	-0.871	0.0676	0.216	C	T	0.78
P04439	553	0.99	6	29895973	-207	12.8	4.5e-59	-1.27	0.0784	0.342	C	G	0.85
P04439	553	0.99	6	29898806	-200	13.6	9.28e-49	-1.08	0.0733	0.281	G	T	0.82
P04439	553	0.99	6	29899140	-185	16.3	6.6e-30	-0.699	0.0615	0.168	T	G	0.75
P04439	553	0.99	6	29902197	-206	12.8	7.63e-59	-1.27	0.0784	0.341	C	G	0.84
P04439	553	0.99	6	29903111	-207	12.7	3.39e-59	-1.27	0.0785	0.343	T	C	0.85
P04439	553	0.99	6	29904808	-207	12.7	3.43e-59	-1.27	0.0785	0.343	A	G	0.85
P04439	553	0.99	6	29905121	-127	17.9	1.37e-12	-0.395	0.0557	0.0655	G	A	0.52
P04439	553	0.99	6	29905193	-207	12.7	3e-59	-1.27	0.0785	0.344	G	A	0.84
P04439	553	0.99	6	29906049	-140	18.7	5.7e-14	-0.402	0.0535	0.0736	C	T	0.55
P04439	553	0.99	6	29906512	-140	18.7	5.97e-14	-0.402	0.0536	0.0735	G	A	0.55
P04439	553	0.99	6	29906564	-140	18.7	5.8e-14	-0.402	0.0535	0.0736	T	G	0.55
P04439	553	0.99	6	29906691	-134	19.1	2.08e-12	-0.367	0.0523	0.0644	A	G	0.51
P04439	553	0.99	6	29906772	-139	18.6	9.28e-14	-0.4	0.0536	0.0724	G	A	0.55
P04439	553	0.99	6	29907243	-139	18.6	9.28e-14	-0.4	0.0536	0.0724	C	T	0.55
P04439	553	0.99	6	29907755	-140	18.7	6.24e-14	-0.402	0.0535	0.0734	G	T	0.55
P04439	553	0.99	6	29907996	-209	12.7	9.97e-61	-1.29	0.0785	0.352	T	C	0.85
P04439	553	0.99	6	29908044	-139	18.6	7.28e-14	-0.402	0.0537	0.073	A	G	0.55
P04439	553	0.99	6	29908590	-139	18.6	9.46e-14	-0.399	0.0536	0.0723	G	A	0.55
P04439	553	0.99	6	29908649	-132	18.3	6.11e-13	-0.392	0.0545	0.0676	T	G	0.5
P04439	553	0.99	6	29908838	-139	18.6	9.18e-14	-0.4	0.0536	0.0724	G	C	0.55
P04439	553	0.99	6	29908954	-139	18.6	9.28e-14	-0.4	0.0536	0.0724	G	A	0.55
P04439	553	0.99	6	29909033	-142	18.3	1.03e-14	-0.422	0.0546	0.078	A	G	0.56
P04439	553	0.99	6	29909153	-140	18.7	6.86e-14	-0.401	0.0536	0.0732	G	T	0.55
P04439	553	0.99	6	29909181	-204	13.7	4.94e-50	-1.08	0.0728	0.288	A	C	0.83
P04439	553	0.99	6	29909197	-210	12.8	1.89e-60	-1.28	0.0782	0.351	G	C	0.85
P04439	553	0.99	6	29909372	-129	18.8	7.07e-12	-0.365	0.0532	0.0613	C	G	0.43
P04439	553	0.99	6	29909376	-141	18.6	3.59e-14	-0.407	0.0537	0.0748	C	A	0.55
P04439	553	0.99	6	29909559	-128	18.6	7.52e-12	-0.367	0.0536	0.0611	G	A	0.43
P04439	553	0.99	6	29909616	-139	18.6	7.48e-14	-0.401	0.0537	0.0729	T	C	0.55
P04439	553	0.99	6	29909807	-209	12.7	9.97e-61	-1.29	0.0785	0.352	T	G	0.85
P04439	553	0.99	6	29909840	-131	18.7	2.82e-12	-0.373	0.0534	0.0636	G	A	0.44
P04439	553	0.99	6	29909916	-140	18.7	7.35e-14	-0.401	0.0536	0.073	A	T	0.55
P04439	553	0.99	6	29909988	-145	18.3	2.64e-15	-0.431	0.0545	0.0815	C	T	0.56
P04439	553	0.99	6	29910027	-139	18.6	9.1e-14	-0.4	0.0537	0.0724	C	G	0.55
P04439	553	0.99	6	29910083	-209	12.7	7.98e-61	-1.29	0.0786	0.353	A	G	0.85
P04439	553	0.99	6	29910176	-140	18.7	5.82e-14	-0.402	0.0536	0.0736	C	T	0.55
P04439	553	0.99	6	29910189	-139	18.6	9.05e-14	-0.4	0.0537	0.0724	A	T	0.55
P04439	553	0.99	6	29910286	-204	13.7	3.07e-50	-1.09	0.0731	0.29	C	T	0.83
P04439	553	0.99	6	29911256	-206	12.9	5.34e-58	-1.25	0.0778	0.336	T	G	0.84
P04439	553	0.99	6	29911419	-128	18.6	5.63e-12	-0.371	0.0538	0.0619	A	G	0.52
P04439	553	0.99	6	29911538	-136	18.6	2.62e-13	-0.392	0.0537	0.0697	G	A	0.54
P04439	553	0.99	6	29912517	-209	12.7	1.02e-60	-1.29	0.0786	0.352	T	C	0.85
P04439	553	0.99	6	29912944	-209	12.7	9.95e-61	-1.29	0.0786	0.352	T	C	0.85
P04439	553	0.99	6	29913542	-209	12.7	1.02e-60	-1.29	0.0785	0.352	T	G	0.85
P04439	553	0.99	6	29913727	-204	13.7	3.12e-50	-1.09	0.0731	0.29	T	C	0.83
P04439	553	0.99	6	29914034	-137	18.6	1.56e-13	-0.397	0.0537	0.071	G	A	0.55
P04439	553	0.99	6	29914270	-209	12.7	8.91e-61	-1.29	0.0786	0.353	T	C	0.85
P04439	553	0.99	6	29914315	-137	18.6	2.09e-13	-0.395	0.0538	0.0703	C	T	0.55
P04439	553	0.99	6	29914377	-137	18.6	1.8e-13	-0.396	0.0538	0.0707	A	G	0.55
P04439	553	0.99	6	29914500	-137	18.6	1.42e-13	-0.398	0.0538	0.0713	G	T	0.55
P04439	553	0.99	6	29914706	-137	18.6	1.59e-13	-0.397	0.0538	0.071	G	A	0.55
P04439	553	0.99	6	29914950	-137	18.6	1.7e-13	-0.397	0.0538	0.0708	T	C	0.55
P04439	553	0.99	6	29915061	-156	18	3.53e-18	-0.483	0.0556	0.0985	T	C	0.61
P04439	553	0.99	6	29915122	-209	12.7	6.66e-61	-1.29	0.0786	0.353	T	C	0.85
P04439	553	0.99	6	29915268	-137	18.6	1.54e-13	-0.397	0.0538	0.0711	C	T	0.55
P04439	553	0.99	6	29915330	-134	18.3	1.99e-13	-0.402	0.0547	0.0704	T	C	0.52
P04439	553	0.99	6	29915401	-209	12.8	2.69e-60	-1.28	0.0783	0.35	T	C	0.85
P04439	553	0.99	6	29915887	-129	18.4	2.08e-12	-0.382	0.0544	0.0644	A	C	0.5
P04439	553	0.99	6	29915993	-194	13.9	7.7e-44	-0.996	0.0717	0.251	C	A	0.8
P04439	553	0.99	6	29916059	-197	14.1	2.06e-44	-0.991	0.0709	0.255	A	G	0.8
P04439	553	0.99	6	29916505	-137	18.6	1.6e-13	-0.397	0.0539	0.071	C	T	0.55
P04439	553	0.99	6	29916855	-203	13.7	1.17e-49	-1.08	0.073	0.286	G	A	0.82
P04439	553	0.99	6	29917005	-208	12.8	1.43e-59	-1.28	0.0784	0.345	C	T	0.84
P04439	553	0.99	6	29917146	-208	12.7	4.55e-60	-1.28	0.0786	0.348	T	C	0.84
P04439	553	0.99	6	29917260	-130	18.2	7.24e-13	-0.395	0.055	0.0671	C	T	0.52
P04439	553	0.99	6	29917610	-204	13.7	3.28e-50	-1.09	0.0732	0.289	C	G	0.83
P04439	553	0.99	6	29917703	-204	13.7	3.06e-50	-1.09	0.0732	0.29	G	A	0.83
P04439	553	0.99	6	29918099	-136	18.6	2.29e-13	-0.394	0.0538	0.0701	G	T	0.54
P04439	553	0.99	6	29918254	-203	13	4.66e-55	-1.2	0.0769	0.318	A	T	0.83
P04439	553	0.99	6	29918296	-130	18.4	1.34e-12	-0.386	0.0544	0.0655	C	T	0.51
P04439	553	0.99	6	29918436	-136	18.6	2.21e-13	-0.395	0.0538	0.0702	T	C	0.55
P04439	553	0.99	6	29918587	-205	12.9	2.63e-56	-1.22	0.0773	0.326	T	C	0.84
P04439	553	0.99	6	29918616	-208	12.6	4.46e-61	-1.31	0.0793	0.354	T	G	0.85
P04439	553	0.99	6	29918619	-208	12.6	4.46e-61	-1.31	0.0793	0.354	C	T	0.85
P04439	553	0.99	6	29918684	-136	18.6	2.19e-13	-0.395	0.0538	0.0702	G	T	0.55
P04439	553	0.99	6	29918734	-136	18.6	2.18e-13	-0.395	0.0539	0.0702	A	G	0.54
P04439	553	0.99	6	29918770	-136	18.6	2.18e-13	-0.395	0.0539	0.0702	A	G	0.55
P04439	553	0.99	6	29918861	-132	18.5	9.78e-13	-0.386	0.0541	0.0663	T	G	0.51
P04439	553	0.99	6	29918887	-129	18.8	5.44e-12	-0.368	0.0533	0.062	T	C	0.46
P04439	553	0.99	6	29918917	-138	18.5	9.09e-14	-0.403	0.0541	0.0724	C	T	0.52
P04439	553	0.99	6	29919109	-132	18.5	1.05e-12	-0.384	0.0539	0.0662	A	G	0.46
P04439	553	0.99	6	29919141	-136	18.5	2.41e-13	-0.395	0.0539	0.0699	C	G	0.54
P04439	553	0.99	6	29919659	-134	18.4	3.3e-13	-0.395	0.0542	0.0691	T	C	0.5
P04439	553	0.99	6	29919779	-132	18.7	1.95e-12	-0.376	0.0534	0.0646	C	A	0.47
P04439	553	0.99	6	29920238	-132	18.3	4.66e-13	-0.396	0.0547	0.0682	T	C	0.5
P04439	553	0.99	6	29920422	-127	18.7	9.56e-12	-0.365	0.0535	0.0605	T	C	0.46
P04439	553	0.99	6	29920465	-203	13.6	2.87e-50	-1.09	0.0733	0.29	A	C	0.83
P04439	553	0.99	6	29920536	-137	18.6	1.73e-13	-0.396	0.0537	0.0708	G	T	0.54
P04439	553	0.99	6	29920549	-137	18.6	1.74e-13	-0.396	0.0537	0.0708	G	A	0.54
P04439	553	0.99	6	29921220	-135	18.3	1.71e-13	-0.402	0.0545	0.0708	A	G	0.51
P04439	553	0.99	6	29921773	-133	18.2	2.66e-13	-0.402	0.055	0.0697	T	C	0.51
P04439	553	0.99	6	29921822	-128	18.1	1.69e-12	-0.39	0.0552	0.065	A	C	0.47
P04439	553	0.99	6	29921927	-206	12.7	2.9e-59	-1.28	0.0789	0.344	C	T	0.85
P04439	553	0.99	6	29922123	-207	12.7	1.06e-59	-1.28	0.0786	0.346	G	T	0.84
P04439	553	0.99	6	29922391	-130	18.4	1.66e-12	-0.384	0.0543	0.065	T	C	0.52
P04439	553	0.99	6	29922421	-121	17.7	8.85e-12	-0.386	0.0566	0.0607	T	G	0.46
P04439	553	0.99	6	29922653	-132	18.3	6.27e-13	-0.394	0.0547	0.0675	A	C	0.53
P04439	553	0.99	6	29922887	-136	18.6	3.13e-13	-0.392	0.0538	0.0693	C	T	0.54
P04439	553	0.99	6	29923137	-185	15.6	2.57e-32	-0.758	0.0641	0.183	G	A	0.75
P04439	553	0.99	6	29923351	-187	16.7	3.48e-29	-0.672	0.0599	0.164	G	A	0.71
P04439	553	0.99	6	29923426	-209	12.7	9.79e-61	-1.29	0.0787	0.352	G	A	0.85
P04439	553	0.99	6	29923497	-209	12.7	9.76e-61	-1.29	0.0787	0.352	T	C	0.85
P04439	553	0.99	6	29923503	-129	18.8	6.01e-12	-0.367	0.0533	0.0617	T	C	0.46
P04439	553	0.99	6	29923554	-141	18.5	2.36e-14	-0.411	0.0539	0.0759	T	C	0.55
P04439	553	0.99	6	29923580	-138	18.6	1.31e-13	-0.398	0.0537	0.0715	G	C	0.55
P04439	553	0.99	6	29924833	-182	13.8	9.94e-40	-0.958	0.0726	0.227	T	A	0.82
P04439	553	0.99	6	29925636	-193	12.3	2.73e-55	-1.27	0.0812	0.32	G	T	0.86
P04439	553	0.99	6	29926139	-196	12.7	1.64e-53	-1.21	0.0787	0.309	A	C	0.86
P04439	553	0.99	6	29926668	-196	12.7	1.77e-53	-1.21	0.0787	0.309	C	G	0.86
P04439	553	0.99	6	29928309	-196	12.7	1.77e-53	-1.21	0.0787	0.309	A	C	0.86
P04439	553	0.99	6	29928574	-193	12.3	2.41e-55	-1.27	0.0811	0.32	T	G	0.86
P04439	553	0.99	6	29929336	-193	12.3	3.95e-55	-1.27	0.0811	0.319	A	G	0.86
P04439	553	0.99	6	29929536	-138	9.87	3.61e-44	-1.41	0.101	0.253	A	G	0.91
P04439	553	0.99	6	29930619	-186	14.4	6.43e-38	-0.892	0.0693	0.216	G	A	0.82
P04439	553	0.99	6	29930927	-192	13.1	3.54e-49	-1.13	0.0766	0.283	A	C	0.85
P04439	553	0.99	6	29932169	-196	12.7	2.36e-53	-1.21	0.0786	0.308	A	T	0.86
P04439	553	0.99	6	29932923	-196	12.7	2.36e-53	-1.21	0.0786	0.308	G	A	0.86
P04439	553	0.99	6	29933236	-183	13.9	2.36e-39	-0.944	0.0719	0.225	T	C	0.82
P04439	553	0.99	6	29933549	-195	12.7	3.97e-53	-1.21	0.0787	0.307	T	G	0.86
P04439	553	0.99	6	29933550	-195	12.7	3.7e-53	-1.21	0.0788	0.307	T	C	0.86
P04439	553	0.99	6	29934109	-164	17.7	2.04e-20	-0.524	0.0566	0.112	A	G	0.68
P04439	553	0.99	6	29934454	-196	12.7	2.36e-53	-1.21	0.0786	0.308	A	G	0.86
P04439	553	0.99	6	29935049	-196	12.7	2.36e-53	-1.21	0.0786	0.308	T	G	0.86
P04439	553	0.99	6	29935469	-196	12.7	2.36e-53	-1.21	0.0786	0.308	T	C	0.86
P04439	553	0.99	6	29936135	-196	12.7	2.36e-53	-1.21	0.0786	0.308	G	T	0.86
P04439	553	0.99	6	29937555	-186	14.6	3.1e-37	-0.874	0.0686	0.212	T	C	0.82
P04439	553	0.99	6	29937740	-142	18.3	9.79e-15	-0.424	0.0547	0.0781	C	T	0.61
P04439	553	0.99	6	29937826	-196	12.7	2.36e-53	-1.21	0.0786	0.308	T	C	0.86
P04439	553	0.99	6	29937833	-137	18.7	2.28e-13	-0.393	0.0536	0.0701	T	C	0.53
P04439	553	0.99	6	29937896	-158	16.1	1.32e-22	-0.606	0.062	0.125	C	T	0.75
P04439	553	0.99	6	29937924	-177	14.2	9.22e-36	-0.878	0.0704	0.203	T	C	0.81
P04439	553	0.99	6	29938674	-140	18.5	4.89e-14	-0.406	0.0539	0.074	G	C	0.6
P04439	553	0.99	6	29938853	-140	18.5	4.89e-14	-0.406	0.0539	0.074	T	G	0.6
P04439	553	0.99	6	29938932	-140	18.6	4.58e-14	-0.406	0.0538	0.0742	T	C	0.6
P04439	553	0.99	6	29939112	-195	12.7	6.89e-53	-1.2	0.0785	0.305	C	G	0.86
P04439	553	0.99	6	29939148	-140	18.6	4.58e-14	-0.406	0.0538	0.0742	A	T	0.6
P04439	553	0.99	6	29939240	-139	18.9	1.5e-13	-0.392	0.053	0.0711	G	A	0.54
P04439	553	0.99	6	29939677	-170	15.6	8.56e-28	-0.702	0.0642	0.156	A	T	0.79
P04439	553	0.99	6	29939852	-140	18.6	4.7e-14	-0.406	0.0538	0.0741	A	G	0.6
P04439	553	0.99	6	29939885	-140	18.6	4.7e-14	-0.406	0.0538	0.0741	G	A	0.6
P04439	553	0.99	6	29940260	-140	18.5	4.63e-14	-0.407	0.0539	0.0742	G	A	0.6
P04439	553	0.99	6	29940488	-163	16.8	2.91e-22	-0.579	0.0596	0.123	T	C	0.71
P04439	553	0.99	6	29940750	-133	18.2	2.1e-13	-0.404	0.055	0.0703	C	A	0.6
P04439	553	0.99	6	29941597	-191	12.3	2.79e-54	-1.26	0.0811	0.314	A	G	0.86
P04439	553	0.99	6	29941638	-169	15.4	4.62e-28	-0.713	0.0649	0.157	G	C	0.79
P04439	553	0.99	6	29941857	-133	18.2	2.45e-13	-0.403	0.055	0.0699	G	T	0.6
P04439	553	0.99	6	29942191	-166	15.2	1.58e-27	-0.714	0.0656	0.154	T	G	0.76
P04439	553	0.99	6	29942293	-158	15.6	4.27e-24	-0.65	0.0642	0.134	G	C	0.75
P04439	553	0.99	6	29943490	-160	15.5	5.24e-25	-0.666	0.0645	0.139	A	G	0.76
P04439	553	0.99	6	29943688	-175	16.7	1.54e-25	-0.625	0.0598	0.142	G	C	0.74
P04439	553	0.99	6	29944004	-144	18.3	3.03e-15	-0.432	0.0547	0.0812	C	A	0.64
P04439	553	0.99	6	29944030	-168	14	3.93e-33	-0.855	0.0713	0.187	C	T	0.82
P04439	553	0.99	6	29944032	-175	13.5	1.45e-38	-0.964	0.0742	0.22	G	C	0.84
P04439	553	0.99	6	29944706	-189	12.3	8.75e-54	-1.26	0.0815	0.311	A	G	0.86
P04439	553	0.99	6	29952448	-187	12.7	3.24e-49	-1.16	0.079	0.284	A	T	0.85
P04439	553	0.99	6	29955199	-189	12.4	7.99e-53	-1.24	0.0808	0.305	G	T	0.87
P04439	553	0.99	6	29961580	-190	12.3	8.17e-54	-1.25	0.0811	0.311	A	G	0.86
P04439	553	0.99	6	29963316	-189	12.5	1.67e-51	-1.21	0.0799	0.297	T	C	0.86
P04439	553	0.99	6	29968101	-189	12.5	1.03e-51	-1.21	0.0799	0.298	T	A	0.86
P04439	553	0.99	6	29973925	-174	14.4	1.04e-33	-0.843	0.0696	0.191	C	T	0.81
P04439	553	0.99	6	29976838	-162	15.7	4.39e-25	-0.66	0.0638	0.14	A	G	0.77
P04439	553	0.99	6	29980676	-175	11.6	1.97e-51	-1.3	0.086	0.297	A	G	0.88
P04439	553	0.99	6	29981427	-189	12.5	9.99e-52	-1.21	0.0799	0.299	C	T	0.86
P04439	553	0.99	6	29983715	-191	12.4	6.43e-54	-1.25	0.0809	0.312	C	A	0.86
P04439	553	0.99	6	29984123	-191	12.4	6.31e-54	-1.25	0.0809	0.312	T	C	0.86
P04439	553	0.99	6	29994021	-190	12.5	7.31e-52	-1.21	0.0799	0.299	A	T	0.86
P04439	553	0.99	6	29994524	-189	12.5	1.13e-51	-1.21	0.0798	0.298	A	G	0.86
P04439	553	0.99	6	29996255	-189	12.5	1.13e-51	-1.21	0.0798	0.298	C	T	0.86
P04439	553	0.99	6	30002793	-189	12.5	1.13e-51	-1.21	0.0798	0.298	G	C	0.86
P04439	553	0.99	6	30005942	-189	12.5	1.13e-51	-1.21	0.0798	0.298	C	T	0.86
P04439	553	0.99	6	30008820	-189	12.5	1.13e-51	-1.21	0.0798	0.298	T	G	0.86
P04439	553	0.99	6	30008996	-189	12.5	1.13e-51	-1.21	0.0798	0.298	C	T	0.86
P04439	553	0.99	6	30016190	-189	12.5	1.13e-51	-1.21	0.0798	0.298	C	T	0.86
P04439	553	0.99	6	30024384	-189	12.5	1.13e-51	-1.21	0.0798	0.298	A	T	0.86
P04439	553	0.99	6	30027452	-189	12.5	1.13e-51	-1.21	0.0798	0.298	C	G	0.86
P04439	553	0.99	6	30027860	-150	10.6	5.89e-45	-1.32	0.0939	0.258	A	G	0.9
P04439	553	0.99	6	30030114	-189	12.5	1.13e-51	-1.21	0.0798	0.298	A	G	0.86
P04439	553	0.99	6	30033472	-189	12.5	1.22e-51	-1.21	0.0798	0.298	C	T	0.86
P04439	553	0.99	6	30037990	-189	12.5	3.47e-51	-1.2	0.0798	0.295	C	T	0.86
P04439	553	0.99	6	30046364	-190	12.5	1.22e-51	-1.21	0.0797	0.298	C	G	0.86
P04439	553	0.99	6	30061361	-152	10.6	4.24e-46	-1.34	0.094	0.265	T	C	0.9
P04439	553	0.99	6	30067681	-190	12.4	1.27e-52	-1.23	0.0805	0.304	A	G	0.86
P04439	553	0.99	6	30068149	-131	18.1	4.65e-13	-0.399	0.0551	0.0682	C	T	0.64
P04439	553	0.99	6	30068610	-132	18.1	3.1e-13	-0.404	0.0554	0.0693	G	C	0.64
P04439	553	0.99	6	30069137	-190	12.4	1.1e-52	-1.23	0.0805	0.304	C	T	0.86
P04439	553	0.99	6	30071110	-132	17.5	4.04e-14	-0.432	0.0571	0.0745	T	C	0.67
P04439	553	0.99	6	30072625	-131	18	3.44e-13	-0.403	0.0554	0.069	C	G	0.64
P04439	553	0.99	6	30073195	-134	17.4	1.74e-14	-0.44	0.0574	0.0767	A	C	0.67
P04439	553	0.99	6	30074028	-138	13.8	1.64e-23	-0.723	0.0723	0.13	T	C	0.83
P04439	553	0.99	6	30074873	-176	13.3	4.15e-40	-1	0.0754	0.229	A	G	0.84
P04439	553	0.99	6	30075641	-175	13.2	6.38e-40	-1	0.0757	0.228	A	G	0.84
P04439	553	0.99	6	30075843	-175	13.2	6.34e-40	-1	0.0757	0.228	T	C	0.84
P04439	553	0.99	6	30076016	-175	13.4	2.7e-39	-0.982	0.0749	0.224	C	T	0.85
P04439	553	0.99	6	30076018	-174	13.2	1.34e-39	-0.999	0.0759	0.226	C	G	0.85
P04439	553	0.99	6	30076064	-175	13.2	4.24e-40	-1	0.0757	0.229	A	G	0.84
P04439	553	0.99	6	30076163	-176	13.2	1.77e-40	-1.01	0.0756	0.231	T	C	0.84
P04439	553	0.99	6	30076426	-175	13.2	6.63e-40	-1	0.0757	0.228	G	A	0.84
P04439	553	0.99	6	30077229	-136	19.3	1.69e-12	-0.365	0.0517	0.0649	A	G	0.53
P04439	553	0.99	6	30087776	-175	12.1	2.59e-47	-1.19	0.0826	0.272	G	C	0.86
P04439	553	0.99	6	30092707	-157	16.8	7.39e-21	-0.558	0.0596	0.114	G	T	0.73
P04439	553	0.99	6	30102958	-151	11.1	4.31e-42	-1.23	0.0902	0.241	T	A	0.89
P04439	553	0.99	6	30105743	-157	16.8	1.07e-20	-0.554	0.0594	0.113	T	C	0.73
P04439	553	0.99	6	30110524	-174	12.1	7.78e-47	-1.18	0.0824	0.269	C	T	0.86
P04439	553	0.99	6	30116078	-185	14	7.62e-40	-0.946	0.0716	0.228	A	G	0.83
P04439	553	0.99	6	30116562	-174	12.1	8.8e-47	-1.18	0.0825	0.269	A	G	0.86
P04439	553	0.99	6	30122154	-157	11.3	1.56e-43	-1.22	0.0883	0.25	T	C	0.88
P04439	553	0.99	6	30131349	-173	12.2	9.49e-46	-1.17	0.0821	0.263	T	C	0.86
P04439	553	0.99	6	30134330	-135	14.8	5.96e-20	-0.62	0.0678	0.109	A	G	0.79
P04439	553	0.99	6	30140342	-166	12.5	2.22e-40	-1.06	0.08	0.231	T	C	0.85
P04439	553	0.99	6	30140913	-164	15	6.71e-28	-0.732	0.0668	0.156	G	T	0.78
P04439	553	0.99	6	30143491	-155	11.4	1.82e-42	-1.2	0.0878	0.243	C	T	0.89
P04439	553	0.99	6	30146019	-166	12.5	2.4e-40	-1.06	0.08	0.231	G	T	0.85
P04439	553	0.99	6	30146497	-169	12.7	1.08e-40	-1.06	0.079	0.233	G	A	0.85
P04439	553	0.99	6	30154928	-173	12.2	9.98e-46	-1.17	0.0821	0.263	G	A	0.86
P04439	553	0.99	6	30155045	-173	12.2	9.98e-46	-1.17	0.0821	0.263	A	C	0.86
P04439	553	0.99	6	30160055	-147	14.4	1.95e-24	-0.707	0.0693	0.136	G	C	0.8
P04439	553	0.99	6	30167294	-161	13.6	3.17e-32	-0.867	0.0734	0.182	C	T	0.83
P04439	553	0.99	6	30171881	-167	12.6	4.25e-40	-1.05	0.0792	0.229	C	T	0.85
P04439	553	0.99	6	30179164	-165	12.5	9.87e-40	-1.06	0.0801	0.227	T	C	0.85
P04439	553	0.99	6	30181621	-153	11.2	2.87e-42	-1.21	0.0891	0.242	C	T	0.89
P04439	553	0.99	6	30189569	-166	12.7	7.68e-39	-1.02	0.0784	0.222	A	G	0.85
P04439	553	0.99	6	30199016	-164	12.6	1.24e-38	-1.03	0.0795	0.22	C	T	0.85
P04439	553	0.99	6	30200873	-167	12.7	3.64e-39	-1.03	0.0785	0.223	A	G	0.85
P04439	553	0.99	6	30210807	-172	12.2	9.34e-45	-1.15	0.0817	0.257	T	G	0.87
P04439	553	0.99	6	30220340	-172	12.2	1e-44	-1.15	0.0818	0.257	C	G	0.87
P04439	553	0.99	6	30222508	-172	12.2	9.31e-45	-1.15	0.0817	0.257	T	C	0.87
P04439	553	0.99	6	30229869	-171	12.2	1.93e-44	-1.14	0.0817	0.255	T	C	0.87
P04439	553	0.99	6	30241492	-153	11.2	1.66e-42	-1.22	0.089	0.243	C	A	0.89
P04439	553	0.99	6	30245870	-171	12.2	2e-44	-1.14	0.0818	0.255	C	T	0.87
P04439	553	0.99	6	30252502	-171	12.2	2e-44	-1.14	0.0818	0.255	C	T	0.87
P04439	553	0.99	6	30267372	-171	12.2	2.29e-44	-1.14	0.0816	0.255	C	A	0.86
P04439	553	0.99	6	30267748	-171	12.2	1.98e-44	-1.14	0.0816	0.255	G	A	0.86
P04439	553	0.99	6	30282332	-171	12.3	2.2e-44	-1.14	0.0816	0.255	T	C	0.87
P04439	553	0.99	6	30306553	-171	12.2	9.95e-45	-1.15	0.0821	0.257	G	A	0.87
P04439	553	0.99	6	30323895	-151	16.2	1.14e-20	-0.575	0.0617	0.113	T	A	0.75
P04439	553	0.99	6	30325531	-148	16.2	4.28e-20	-0.568	0.0619	0.11	T	C	0.75
P04439	553	0.99	6	30332146	-150	16.1	1.58e-20	-0.575	0.0619	0.112	C	G	0.75
P04439	553	0.99	6	30335350	-154	12.9	4.27e-33	-0.931	0.0777	0.187	C	T	0.84
P04439	553	0.99	6	30335554	-151	16.2	8.94e-21	-0.577	0.0618	0.114	G	T	0.75
P04439	553	0.99	6	30337916	-151	16.2	8.94e-21	-0.577	0.0618	0.114	G	A	0.75
P04439	553	0.99	6	30339564	-151	16.2	8.94e-21	-0.577	0.0618	0.114	A	G	0.75
P04439	553	0.99	6	30344281	-131	10.8	8.86e-34	-1.12	0.0923	0.191	C	T	0.9
P04439	553	0.99	6	30348042	-151	16.2	8.8e-21	-0.578	0.0618	0.114	G	A	0.75
P04439	553	0.99	6	30354303	-160	13.5	1.94e-32	-0.878	0.0741	0.183	A	T	0.83
P04439	553	0.99	6	30366076	-133	16	8.33e-17	-0.521	0.0626	0.0904	G	C	0.77
P04439	553	0.99	6	30367746	-133	16.2	2.47e-16	-0.505	0.0616	0.0876	T	C	0.76
P04439	553	0.99	6	30377173	-132	16.3	7.23e-16	-0.494	0.0612	0.0848	A	G	0.75
P04439	553	0.99	6	30378447	-132	16.3	7.5e-16	-0.494	0.0612	0.0847	A	G	0.75
P04439	553	0.99	6	30379558	-132	16.3	7.4e-16	-0.494	0.0612	0.0848	A	C	0.75
P04439	553	0.99	6	30382328	-130	12.4	2.19e-25	-0.837	0.0803	0.141	A	G	0.86
P04439	553	0.99	6	30384509	-132	16.3	7.5e-16	-0.494	0.0612	0.0847	G	A	0.75
P04439	553	0.99	6	30385198	-130	10.8	2.3e-33	-1.12	0.0928	0.189	A	G	0.91
P04439	553	0.99	6	30388701	-137	16.4	9.31e-17	-0.506	0.0609	0.0901	C	T	0.75
P04439	553	0.99	6	30393757	-131	16.3	8.22e-16	-0.493	0.0613	0.0845	A	C	0.75
P04439	553	0.99	6	30395114	-132	16.3	7.91e-16	-0.493	0.0612	0.0846	A	G	0.75
P04439	553	0.99	6	30397184	-132	16.3	7.91e-16	-0.493	0.0612	0.0846	T	C	0.75
P04439	553	0.99	6	30397219	-132	16.3	7.91e-16	-0.493	0.0612	0.0846	T	C	0.75
P04439	553	0.99	6	30403270	-132	16.3	7.55e-16	-0.493	0.0612	0.0847	T	C	0.75
P04439	553	0.99	6	30403974	-132	16.3	7.55e-16	-0.493	0.0612	0.0847	A	G	0.75
P04439	553	0.99	6	30405824	-132	16.3	7.55e-16	-0.493	0.0612	0.0847	T	C	0.75
P04439	553	0.99	6	30405926	-136	13.6	1.87e-23	-0.734	0.0736	0.13	G	C	0.83
P04439	553	0.99	6	30405956	-136	13.6	1.87e-23	-0.734	0.0736	0.13	A	G	0.83
P04439	553	0.99	6	30409594	-132	16.3	7.55e-16	-0.493	0.0612	0.0847	C	T	0.75
P04439	553	0.99	6	30413701	-132	16.3	7.69e-16	-0.493	0.0612	0.0847	A	T	0.75
P04439	553	0.99	6	30414011	-138	13.5	2.89e-24	-0.75	0.0738	0.135	T	C	0.83
P04439	553	0.99	6	30419620	-132	16.3	7.47e-16	-0.494	0.0612	0.0848	T	G	0.75
P04439	553	0.99	6	30420187	-136	13.6	1.87e-23	-0.734	0.0736	0.13	G	T	0.83
P04439	553	0.99	6	30420764	-132	16.3	7.5e-16	-0.494	0.0612	0.0847	A	G	0.75
P04439	553	0.99	6	30430482	-136	13.6	1.05e-23	-0.738	0.0736	0.131	G	C	0.83
P04439	553	0.99	6	30432455	-130	16.3	1.28e-15	-0.491	0.0614	0.0834	C	G	0.75
P04439	553	0.99	6	30432844	-130	16.3	1.22e-15	-0.491	0.0614	0.0835	A	G	0.75
P04439	553	0.99	6	30433611	-135	13.5	8.38e-24	-0.747	0.0743	0.132	A	G	0.83
P04439	553	0.99	6	30434999	-135	13.4	1.03e-23	-0.749	0.0746	0.131	G	A	0.83
P04439	553	0.99	6	30435801	-130	16.2	1.52e-15	-0.491	0.0616	0.0829	C	T	0.75
P04439	553	0.99	6	30441204	-130	16.3	1.39e-15	-0.491	0.0615	0.0832	A	G	0.75
P04439	553	0.99	6	30455920	-123	13.6	1.13e-19	-0.667	0.0735	0.107	G	A	0.82
P04439	553	0.99	6	30484966	-126	10.6	1.46e-32	-1.12	0.094	0.184	A	G	0.9
P04439	553	0.99	6	30528654	-126	11	3.02e-30	-1.04	0.0907	0.17	T	A	0.9
P04439	553	0.99	6	30541852	-126	10.9	2.49e-31	-1.07	0.0922	0.177	G	A	0.9
P04439	553	0.99	6	30564343	-125	11.1	2.09e-29	-1.02	0.0902	0.165	C	T	0.9
P04439	553	0.99	6	30599176	-132	13.6	2.94e-22	-0.715	0.0737	0.123	T	C	0.83
P04439	553	0.99	6	30628082	-126	11.1	8.4e-30	-1.02	0.0902	0.168	A	G	0.9
P04439	553	0.99	6	30639412	-107	9.43	1e-29	-1.2	0.106	0.167	A	G	0.93
P04439	553	0.99	6	30651587	-122	11.3	3.58e-27	-0.952	0.0882	0.152	A	C	0.9
P04439	553	0.99	6	30657015	-126	11.1	9.12e-30	-1.02	0.0902	0.167	T	C	0.9
P04439	553	0.99	6	30679628	-106	9.51	5.12e-29	-1.18	0.105	0.163	T	A	0.93
P04439	553	0.99	6	30685066	-122	10.9	6.99e-29	-1.02	0.0914	0.162	A	G	0.9
P04439	553	0.99	6	30711805	-120	10.8	1.18e-28	-1.03	0.0928	0.161	C	G	0.9
P04439	553	0.99	6	30861729	-99.9	12.5	1.19e-15	-0.641	0.0801	0.0836	G	A	0.87
P04439	553	0.99	6	30872573	-100	12.5	1.17e-15	-0.641	0.0801	0.0836	G	A	0.87
P04439	553	0.99	6	30904272	-100	12.5	1.17e-15	-0.641	0.0801	0.0836	A	G	0.88
P04439	553	0.99	6	30912337	-100	12.5	1.17e-15	-0.641	0.0801	0.0836	G	C	0.87
P04439	553	0.99	6	31032407	-83.2	10.8	1.6e-14	-0.709	0.0923	0.0769	A	C	0.91
P04439	553	0.99	6	31063413	-85.7	10.8	2.47e-15	-0.731	0.0924	0.0817	T	C	0.91
P04439	553	0.99	6	31064100	-85	10.9	5.22e-15	-0.72	0.0921	0.0798	T	C	0.91
P04439	553	0.99	6	31064305	-89.8	11.7	1.63e-14	-0.656	0.0855	0.0768	A	G	0.9
P04439	553	0.99	6	31065620	-85	11.6	2.36e-13	-0.631	0.0862	0.07	A	G	0.9
P04439	553	0.99	6	30365320	-119	14.8	7.31e-16	-0.546	0.0677	0.0848	C	T	0.79
P04439	553	0.99	6	30575603	-126	17.2	2.09e-13	-0.428	0.0582	0.0703	A	G	0.67
P04439	553	0.99	6	30766204	-102	13.1	8.8e-15	-0.591	0.0762	0.0784	T	C	0.84
P04439	553	0.99	6	30766634	-101	13.2	1.47e-14	-0.584	0.076	0.0771	A	T	0.83
P04439	553	0.99	6	30772378	-98.2	13.9	1.87e-12	-0.505	0.0718	0.0647	A	G	0.81
P04439	553	0.99	6	30772629	-98.1	13.9	1.95e-12	-0.505	0.0718	0.0646	C	T	0.81
P04439	553	0.99	6	30796106	-95.7	13.9	5.5e-12	-0.496	0.072	0.0619	A	C	0.81
P04439	553	0.99	6	30796738	-95.7	13.7	2.48e-12	-0.512	0.0732	0.064	T	C	0.81
P04439	553	0.99	6	30822413	-99.7	13.9	7.6e-13	-0.515	0.0719	0.067	C	T	0.81
P04439	553	0.99	6	30902533	-100	12.5	1.15e-15	-0.64	0.0799	0.0836	T	C	0.87
P04439	553	0.99	6	30912691	-100	12.6	1.78e-15	-0.632	0.0795	0.0825	G	A	0.87
P04439	553	0.99	6	30914751	-100	12.5	8.67e-16	-0.644	0.0801	0.0844	C	T	0.87
P04439	553	0.99	6	30990055	-93.8	13.3	1.86e-12	-0.529	0.0751	0.0647	T	C	0.86
P04439	553	0.99	6	31068525	-95.3	13.9	7.42e-12	-0.492	0.0718	0.0612	A	C	0.84
P04439	553	0.99	6	31320562	-109	15.2	6.39e-13	-0.474	0.0659	0.0674	T	C	0.78
P04439	553	0.99	6	31346898	-108	15.3	2.02e-12	-0.458	0.0651	0.0645	A	G	0.78
P04439	553	0.99	6	31444604	-109	15.2	7.24e-13	-0.472	0.0657	0.0671	A	G	0.8
P04439	553	0.99	6	29781049	-132	18.8	2.11e-12	-0.375	0.0533	0.0644	T	G	0.5
P04439	553	0.99	6	29833541	-176	16.4	5.24e-27	-0.657	0.0611	0.151	A	G	0.72
P04439	553	0.99	6	29833664	-148	17.8	8.89e-17	-0.467	0.0562	0.0902	A	T	0.56
P04439	553	0.99	6	29842444	-148	17.8	7.07e-17	-0.469	0.0562	0.0908	G	A	0.55
P04439	553	0.99	6	29849687	-149	17.8	5.31e-17	-0.47	0.0561	0.0915	G	C	0.56
P04439	553	0.99	6	29916804	-150	17.4	7.03e-18	-0.496	0.0575	0.0968	T	C	0.57
P04439	553	0.99	6	29924728	-174	16.4	2.75e-26	-0.646	0.0609	0.147	T	C	0.71
P04439	553	0.99	6	29928270	-127	18.6	8.67e-12	-0.367	0.0537	0.0608	C	G	0.49
P04439	553	0.99	6	29928575	-127	18.6	9.18e-12	-0.366	0.0536	0.0606	T	C	0.49
P04439	553	0.99	6	29929073	-127	18.6	8.25e-12	-0.367	0.0538	0.0609	T	C	0.49
P04439	553	0.99	6	29931799	-127	18.6	7.91e-12	-0.368	0.0537	0.061	A	G	0.49
P04439	553	0.99	6	29932380	-127	18.6	7.97e-12	-0.368	0.0537	0.061	A	T	0.49
P04439	553	0.99	6	29990708	-133	17.5	2.86e-14	-0.433	0.057	0.0754	A	G	0.67
P04439	553	0.99	6	29606794	-149	17.7	4.71e-17	-0.473	0.0564	0.0919	T	C	0.61
P04439	553	0.99	6	30429383	-123	17.3	1.26e-12	-0.411	0.0579	0.0657	T	C	0.72
P04439	553	0.99	6	30429440	-128	17.3	1.53e-13	-0.428	0.0579	0.0711	A	G	0.73
P04439	553	0.99	6	30430520	-122	17.3	1.5e-12	-0.409	0.0579	0.0653	T	C	0.72
P79483;Q30154	632	1.1	6	32626249	188	26.1	6.36e-13	0.275	0.0383	0.0477	T	C	0.44
P79483;Q30154	632	1.1	6	32636780	181	26.1	4.55e-12	0.265	0.0383	0.0441	G	A	0.43
P79483;Q30154	632	1.1	6	32636844	184	26.3	2.69e-12	0.266	0.0381	0.0451	T	C	0.44
P79483;Q30154	632	1.1	6	32637016	183	26.1	2.74e-12	0.267	0.0382	0.045	A	G	0.43
P79483;Q30154	632	1.1	6	32637095	185	26.4	2.11e-12	0.266	0.0379	0.0455	A	C	0.44
P79483;Q30154	632	1.1	6	32637573	190	26.1	3.79e-13	0.278	0.0383	0.0486	C	T	0.44
P79483;Q30154	632	1.1	6	32637593	186	26.3	1.43e-12	0.269	0.038	0.0462	C	G	0.44
P79483;Q30154	632	1.1	6	32638315	197	26.3	8.16e-14	0.284	0.038	0.0514	G	A	0.45
P79483;Q30154	632	1.1	6	32638490	194	26.4	2.14e-13	0.278	0.0378	0.0496	A	G	0.45
P79483;Q30154	632	1.1	6	32648809	195	26.5	1.69e-13	0.278	0.0377	0.0501	A	G	0.45
P79483;Q30154	632	1.1	6	32648893	195	26.5	1.85e-13	0.278	0.0377	0.0499	T	C	0.45
P79483;Q30154	632	1.1	6	32648931	195	26.4	1.64e-13	0.279	0.0378	0.0501	T	A	0.45
P79483;Q30154	632	1.1	6	32649773	195	26.5	1.88e-13	0.277	0.0377	0.0499	G	A	0.45
P79483;Q30154	632	1.1	6	32650256	194	26.4	1.93e-13	0.278	0.0378	0.0498	G	T	0.45
P79483;Q30154	632	1.1	6	32650293	195	26.5	1.77e-13	0.278	0.0378	0.05	A	T	0.45
P79483;Q30154	632	1.1	6	32650467	195	26.5	1.75e-13	0.278	0.0377	0.05	C	T	0.45
P79483;Q30154	632	1.1	6	32650588	195	26.5	1.97e-13	0.277	0.0377	0.0498	A	G	0.45
P79483;Q30154	632	1.1	6	32650757	194	26.5	2.04e-13	0.278	0.0378	0.0497	C	T	0.45
P79483;Q30154	632	1.1	6	32651005	195	26.5	1.9e-13	0.278	0.0378	0.0498	C	A	0.45
P79483;Q30154	632	1.1	6	32651117	195	26.5	1.74e-13	0.278	0.0378	0.05	T	G	0.45
P79483;Q30154	632	1.1	6	32651363	195	26.5	1.8e-13	0.278	0.0377	0.0499	C	T	0.45
P79483;Q30154	632	1.1	6	32651585	195	26.5	1.85e-13	0.278	0.0377	0.0499	T	C	0.45
P79483;Q30154	632	1.1	6	32651894	195	26.5	1.8e-13	0.278	0.0377	0.0499	A	G	0.45
P79483;Q30154	632	1.1	6	32652359	193	26.3	2.01e-13	0.279	0.038	0.0497	A	C	0.45
P79483;Q30154	632	1.1	6	32652363	194	26	7.14e-14	0.288	0.0385	0.0516	C	T	0.43
P79483;Q30154	632	1.1	6	32652435	194	26.4	1.98e-13	0.279	0.0379	0.0498	C	T	0.45
P79483;Q30154	632	1.1	6	32652687	195	26.4	1.4e-13	0.28	0.0379	0.0504	T	C	0.45
P79483;Q30154	632	1.1	6	32653283	195	26.5	1.8e-13	0.278	0.0377	0.0499	C	T	0.45
P79483;Q30154	632	1.1	6	32656038	171	24.3	1.89e-12	0.29	0.0412	0.0457	T	C	0.37
P79483;Q30154	632	1.1	6	32657543	195	26.5	1.8e-13	0.278	0.0377	0.0499	G	T	0.45
P79483;Q30154	632	1.1	6	32657817	181	25.6	1.5e-12	0.277	0.0391	0.0461	C	T	0.42
P79483;Q30154	632	1.1	6	32658327	188	25.9	3.9e-13	0.281	0.0387	0.0486	G	T	0.57
P79483;Q30154	632	1.1	6	32659435	186	26	7.62e-13	0.276	0.0385	0.0473	G	A	0.56
P79483;Q30154	632	1.1	6	32660375	188	25.9	3.9e-13	0.281	0.0387	0.0486	A	G	0.57
P79483;Q30154	632	1.1	6	32661294	188	25.9	3.58e-13	0.281	0.0387	0.0487	T	C	0.57
P79483;Q30154	632	1.1	6	32662904	188	25.9	3.9e-13	0.281	0.0387	0.0486	G	C	0.57
P79483;Q30154	632	1.1	6	32663606	188	25.8	3.35e-13	0.282	0.0387	0.0488	G	C	0.57
P79483;Q30154	632	1.1	6	32663925	187	25.8	4.26e-13	0.281	0.0388	0.0484	C	A	0.57
P79483;Q30154	632	1.1	6	32664458	188	25.9	3.9e-13	0.281	0.0387	0.0486	T	C	0.57
P79483;Q30154	632	1.1	6	32664880	188	25.9	3.94e-13	0.281	0.0387	0.0485	T	G	0.57
P79483;Q30154	632	1.1	6	32665079	196	26.5	1.19e-13	0.28	0.0378	0.0507	T	C	0.45
P79483;Q30154	632	1.1	6	32665086	189	25.9	3.05e-13	0.282	0.0387	0.049	C	T	0.57
P79483;Q30154	632	1.1	6	32665285	189	25.9	2.66e-13	0.283	0.0387	0.0492	G	T	0.57
P79483;Q30154	632	1.1	6	32665367	189	25.8	2.55e-13	0.283	0.0387	0.0493	T	G	0.57
P79483;Q30154	632	1.1	6	32666397	188	25.9	3.9e-13	0.281	0.0387	0.0486	C	T	0.57
P79483;Q30154	632	1.1	6	32666738	188	25.9	3.81e-13	0.281	0.0387	0.0486	C	T	0.57
P79483;Q30154	632	1.1	6	32667280	190	25.8	1.75e-13	0.286	0.0388	0.05	A	G	0.57
P79483;Q30154	632	1.1	6	32667762	193	25.8	7.06e-14	0.291	0.0388	0.0516	A	G	0.55
P79483;Q30154	632	1.1	6	32667958	189	25.7	1.75e-13	0.287	0.0389	0.05	A	G	0.57
P79483;Q30154	632	1.1	6	32668323	190	25.8	1.77e-13	0.286	0.0388	0.05	G	A	0.57
P79483;Q30154	632	1.1	6	32668336	190	25.8	1.77e-13	0.286	0.0388	0.05	A	C	0.57
P79483;Q30154	632	1.1	6	32668713	190	25.8	1.75e-13	0.286	0.0388	0.05	C	G	0.57
P79483;Q30154	632	1.1	6	32670308	190	25.8	1.77e-13	0.286	0.0388	0.05	A	G	0.57
P79483;Q30154	632	1.1	6	32670464	190	25.8	1.75e-13	0.286	0.0388	0.05	G	T	0.57
P79483;Q30154	632	1.1	6	32670897	190	25.8	1.75e-13	0.286	0.0388	0.05	T	C	0.57
P79483;Q30154	632	1.1	6	32671765	190	25.8	1.76e-13	0.286	0.0388	0.05	A	G	0.57
P79483;Q30154	632	1.1	6	32674573	174	25.4	7.08e-12	0.27	0.0394	0.0433	T	C	0.54
P79483;Q30154	632	1.1	6	32674643	177	25.4	3.78e-12	0.273	0.0393	0.0444	A	G	0.55
P79483;Q30154	632	1.1	6	32674649	177	25.4	3.85e-12	0.273	0.0393	0.0444	A	G	0.55
P79483;Q30154	632	1.1	6	32674700	177	25.5	3.88e-12	0.273	0.0393	0.0444	G	A	0.55
P79483;Q30154	632	1.1	6	32674952	190	25.8	1.48e-13	0.287	0.0388	0.0503	T	C	0.57
P79483;Q30154	632	1.1	6	32675109	177	25.5	3.88e-12	0.273	0.0393	0.0444	T	C	0.55
P79483;Q30154	632	1.1	6	32677190	177	25.5	3.88e-12	0.273	0.0393	0.0444	C	T	0.55
P79483;Q30154	632	1.1	6	32677912	182	25.6	1.15e-12	0.278	0.0391	0.0466	C	T	0.43
P79483;Q30154	632	1.1	6	32678136	174	25.4	7.9e-12	0.27	0.0394	0.0431	C	T	0.55
P79483;Q30154	632	1.1	6	32678477	177	25.5	3.88e-12	0.273	0.0393	0.0444	C	A	0.55
P79483;Q30154	632	1.1	6	32678597	177	25.5	3.88e-12	0.273	0.0393	0.0444	C	G	0.55
P79483;Q30154	632	1.1	6	32678867	177	25.5	3.88e-12	0.273	0.0393	0.0444	G	A	0.55
P79483;Q30154	632	1.1	6	32678999	177	25.4	3.73e-12	0.273	0.0393	0.0445	A	G	0.55
P79483;Q30154	632	1.1	6	32679146	177	25.5	3.88e-12	0.273	0.0393	0.0444	C	G	0.55
P01911;P13762	487	1	6	32340236	-114	15.2	5.44e-14	-0.496	0.066	0.0915	G	A	0.36
P01911;P13762	487	1	6	32429245	-117	15.3	1.94e-14	-0.5	0.0653	0.0948	C	G	0.36
P01911;P13762	487	1	6	32429327	-117	15.3	1.5e-14	-0.504	0.0656	0.0956	C	T	0.35
P01911;P13762	487	1	6	32429643	-117	15.3	1.5e-14	-0.504	0.0656	0.0956	T	C	0.35
P01911;P13762	487	1	6	32429758	-118	15.2	9.54e-15	-0.51	0.0658	0.0971	T	C	0.35
P01911;P13762	487	1	6	32429825	-118	15.2	9.54e-15	-0.51	0.0658	0.0971	C	T	0.35
P01911;P13762	487	1	6	32430326	-118	15.2	9.54e-15	-0.51	0.0658	0.0971	T	A	0.35
P01911;P13762	487	1	6	32431124	-118	15.2	9.54e-15	-0.51	0.0658	0.0971	G	A	0.35
P01911;P13762	487	1	6	32432077	-118	15.2	9.54e-15	-0.51	0.0658	0.0971	G	C	0.35
P01911;P13762	487	1	6	32432181	-118	15.2	9.54e-15	-0.51	0.0658	0.0971	A	G	0.35
P01911;P13762	487	1	6	32432835	-118	15.2	9.54e-15	-0.51	0.0658	0.0971	C	T	0.35
P01911;P13762	487	1	6	32433167	-118	15.2	9.54e-15	-0.51	0.0658	0.0971	G	T	0.35
P01911;P13762	487	1	6	32433192	-118	15.2	9.54e-15	-0.51	0.0658	0.0971	C	G	0.35
P01911;P13762	487	1	6	32434240	-118	15.2	9.54e-15	-0.51	0.0658	0.0971	G	A	0.35
P01911;P13762	487	1	6	32434349	-118	15.2	9.54e-15	-0.51	0.0658	0.0971	C	T	0.35
P01911;P13762	487	1	6	32434361	-118	15.2	9.54e-15	-0.51	0.0658	0.0971	C	A	0.35
P01911;P13762	487	1	6	32434850	-118	15.2	9.54e-15	-0.51	0.0658	0.0971	G	C	0.35
P01911;P13762	487	1	6	32435338	-113	16	2.18e-12	-0.438	0.0624	0.0798	C	T	0.39
P01911;P13762	487	1	6	32438298	-118	15.2	9.54e-15	-0.51	0.0658	0.0971	A	G	0.35
P01911;P13762	487	1	6	32438542	-118	15.2	9.54e-15	-0.51	0.0658	0.0971	T	C	0.35
P01911;P13762	487	1	6	32438648	-118	15.2	9.54e-15	-0.51	0.0658	0.0971	C	T	0.35
P01911;P13762	487	1	6	32438867	-118	15.2	9.54e-15	-0.51	0.0658	0.0971	G	T	0.35
P01911;P13762	487	1	6	32439029	-118	15.2	9.54e-15	-0.51	0.0658	0.0971	T	C	0.35
P01911;P13762	487	1	6	32439108	-118	15.2	9.54e-15	-0.51	0.0658	0.0971	A	C	0.35
P01911;P13762	487	1	6	32439393	-118	15.2	9.54e-15	-0.51	0.0658	0.0971	A	C	0.35
P01911;P13762	487	1	6	32439490	-117	15.1	1.05e-14	-0.511	0.066	0.0968	T	A	0.34
P01911;P13762	487	1	6	32439828	-118	15.2	9.51e-15	-0.51	0.0659	0.0971	G	A	0.35
P01911;P13762	487	1	6	32441008	-118	15.2	9.67e-15	-0.51	0.0659	0.097	C	T	0.35
P01911;P13762	487	1	6	32441150	-117	15.2	1.02e-14	-0.51	0.0659	0.0969	C	T	0.35
P01911;P13762	487	1	6	32441276	-118	15.2	9.4e-15	-0.51	0.0659	0.0971	C	T	0.35
P01911;P13762	487	1	6	32445600	-117	15.2	1.04e-14	-0.51	0.066	0.0968	G	A	0.35
P01911;P13762	487	1	6	32450580	-116	15.1	1.05e-14	-0.513	0.0664	0.0968	T	C	0.35
P01911;P13762	487	1	6	32451693	-117	15.1	1.35e-14	-0.509	0.0661	0.096	T	C	0.35
P01911;P13762	487	1	6	32452506	-117	15.1	1e-14	-0.512	0.0661	0.0969	C	T	0.35
P01911;P13762	487	1	6	32509778	-111	14.8	6.54e-14	-0.505	0.0674	0.0909	T	C	0.35
P01911;P13762	487	1	6	32511650	-122	14.9	3.41e-16	-0.546	0.067	0.108	C	T	0.34
P01911;P13762	487	1	6	32513127	-96.1	14	5.69e-12	-0.493	0.0716	0.0768	G	A	0.26
P01911;P13762	487	1	6	32514041	-117	14.7	1.72e-15	-0.541	0.068	0.103	T	A	0.34
P01911;P13762	487	1	6	32521022	-117	14.7	1.9e-15	-0.542	0.0682	0.102	T	C	0.34
P01911;P13762	487	1	6	32550550	-120	14.8	4.16e-16	-0.55	0.0676	0.107	C	G	0.34
P01911;P13762	487	1	6	32553125	-99.1	14.3	3.63e-12	-0.487	0.0701	0.0782	A	T	0.3
P01911;P13762	487	1	6	32559019	-120	14.7	3.38e-16	-0.556	0.0682	0.108	G	A	0.31
P01911;P13762	487	1	6	32559781	-122	14.9	2.09e-16	-0.553	0.0673	0.109	A	C	0.34
P01911;P13762	487	1	6	32561495	-123	14.9	1.43e-16	-0.556	0.0673	0.11	G	A	0.34
P01911;P13762	487	1	6	32561766	-122	14.8	1.45e-16	-0.557	0.0674	0.11	A	G	0.34
P01911;P13762	487	1	6	32564813	-115	15	2.44e-14	-0.507	0.0664	0.0941	T	C	0.38
P01911;P13762	487	1	6	32565004	-104	14.8	1.55e-12	-0.478	0.0677	0.0809	A	G	0.35
P01911;P13762	487	1	6	32565213	-106	15.2	2.59e-12	-0.462	0.066	0.0793	T	C	0.4
P01911;P13762	487	1	6	32567897	-118	15.5	2.83e-14	-0.492	0.0647	0.0936	G	A	0.39
P01911;P13762	487	1	6	32569691	-122	15.1	6.56e-16	-0.536	0.0664	0.106	G	A	0.35
P01911;P13762	487	1	6	32570880	-117	15.2	1.34e-14	-0.506	0.0657	0.096	C	T	0.34
P01911;P13762	487	1	6	32573877	-117	15.4	2.77e-14	-0.493	0.0648	0.0937	T	C	0.38
P01911;P13762	487	1	6	32575918	-117	15.4	3.36e-14	-0.491	0.0648	0.0931	A	T	0.39
P01911;P13762	487	1	6	32576009	-117	15.4	4.27e-14	-0.489	0.0648	0.0923	T	G	0.38
P01911;P13762	487	1	6	32576019	-118	15.5	2.13e-14	-0.494	0.0647	0.0945	T	C	0.38
P01911;P13762	487	1	6	32578052	-117	16.2	5.42e-13	-0.444	0.0616	0.0842	G	A	0.45
P01911;P13762	487	1	6	32578481	-117	16.2	5.21e-13	-0.445	0.0616	0.0843	T	C	0.45
P01911;P13762	487	1	6	32578958	-117	16.2	4.87e-13	-0.445	0.0616	0.0846	G	A	0.45
P01911;P13762	487	1	6	32579708	-117	16.2	4.96e-13	-0.446	0.0617	0.0845	T	C	0.45
P01911;P13762	487	1	6	32579743	-117	16.2	5.52e-13	-0.444	0.0616	0.0842	T	A	0.45
P01911;P13762	487	1	6	32579775	-117	16.2	5.66e-13	-0.444	0.0616	0.0841	A	T	0.45
P01911;P13762	487	1	6	32579868	-117	16.2	5.66e-13	-0.444	0.0616	0.0841	G	T	0.45
P01911;P13762	487	1	6	32580136	-117	16.2	5.5e-13	-0.444	0.0616	0.0842	C	T	0.45
P01911;P13762	487	1	6	32580331	-117	16.2	5.8e-13	-0.444	0.0616	0.084	C	T	0.45
P01911;P13762	487	1	6	32581922	-122	15.1	5.75e-16	-0.536	0.0662	0.106	C	T	0.35
P01911;P13762	487	1	6	32584952	-119	15.5	1.58e-14	-0.496	0.0646	0.0955	A	G	0.34
P01911;P13762	487	1	6	32587090	-120	15.4	7.9e-15	-0.504	0.0648	0.0977	C	T	0.39
P01911;P13762	487	1	6	32587661	-125	15	8.3e-17	-0.553	0.0664	0.112	G	A	0.34
P01911;P13762	487	1	6	32588662	-125	15	8.3e-17	-0.553	0.0664	0.112	C	T	0.34
P01911;P13762	487	1	6	32588953	-125	15	7.88e-17	-0.554	0.0665	0.112	A	G	0.34
P01911;P13762	487	1	6	32589000	-125	15	8.9e-17	-0.553	0.0665	0.112	G	T	0.34
P01911;P13762	487	1	6	32589483	-125	15	8.29e-17	-0.553	0.0665	0.112	G	A	0.34
P01911;P13762	487	1	6	32589771	-102	13.5	6.83e-14	-0.553	0.0738	0.0908	A	G	0.24
P01911;P13762	487	1	6	32590091	-125	15	8.15e-17	-0.553	0.0665	0.112	T	G	0.34
P01911;P13762	487	1	6	32590120	-125	15	8.43e-17	-0.553	0.0665	0.112	C	A	0.34
P01911;P13762	487	1	6	32590248	-125	15	9.01e-17	-0.553	0.0665	0.112	T	C	0.34
P01911;P13762	487	1	6	32590590	-125	15	8.09e-17	-0.554	0.0666	0.112	T	G	0.34
P01911;P13762	487	1	6	32590612	-125	15	1.08e-16	-0.552	0.0665	0.111	T	C	0.34
P01911;P13762	487	1	6	32590870	-122	15	6.03e-16	-0.538	0.0665	0.106	T	C	0.34
P01911;P13762	487	1	6	32590879	-122	15	5.1e-16	-0.54	0.0666	0.106	C	A	0.34
P01911;P13762	487	1	6	32591128	-125	15	9.3e-17	-0.553	0.0665	0.112	G	A	0.35
P01911;P13762	487	1	6	32591173	-114	14.9	1.77e-14	-0.516	0.0673	0.0951	C	T	0.33
P01911;P13762	487	1	6	32591448	-125	15	8.46e-17	-0.556	0.0668	0.112	G	A	0.34
P01911;P13762	487	1	6	32591566	-125	15	8.93e-17	-0.554	0.0666	0.112	A	G	0.34
P01911;P13762	487	1	6	32592337	-125	15	8.02e-17	-0.555	0.0666	0.112	G	A	0.34
P01911;P13762	487	1	6	32592605	-96	14	7.57e-12	-0.488	0.0713	0.0758	T	A	0.31
P01911;P13762	487	1	6	32593033	-120	15	1.05e-15	-0.536	0.0668	0.104	C	T	0.34
P01911;P13762	487	1	6	32595097	-117	15.1	6.84e-15	-0.516	0.0663	0.0981	C	A	0.34
P01911;P13762	487	1	6	32603825	-110	15.6	1.33e-12	-0.456	0.0643	0.0814	C	T	0.39
P01911;P13762	487	1	6	32604108	-125	15	6.64e-17	-0.556	0.0666	0.113	T	C	0.34
P01911;P13762	487	1	6	32605295	-117	15	6.29e-15	-0.519	0.0665	0.0984	C	T	0.36
P01911;P13762	487	1	6	32605501	-121	15.4	2.85e-15	-0.514	0.0651	0.101	C	G	0.38
P01911;P13762	487	1	6	32606052	-124	15.1	2.71e-16	-0.541	0.0661	0.108	T	G	0.33
P01911;P13762	487	1	6	32607368	-110	14.4	2.15e-14	-0.529	0.0692	0.0945	T	C	0.34
P01911;P13762	487	1	6	32608417	-123	15	2.09e-16	-0.549	0.0669	0.109	G	A	0.33
P01911;P13762	487	1	6	32609746	-127	15	2.11e-17	-0.567	0.0668	0.117	C	T	0.34
P01911;P13762	487	1	6	32610403	-122	14.9	2.35e-16	-0.55	0.067	0.109	C	A	0.34
P01911;P13762	487	1	6	32611572	-119	14.4	1.37e-16	-0.575	0.0695	0.111	T	A	0.31
P79483	476	1.01	6	32587922	123	17.9	6.98e-12	0.382	0.0557	0.0733	T	C	0.27
P01909	420	1.01	6	32589862	154	21.8	1.84e-12	0.323	0.0459	0.102	G	A	0.24
P01909	420	1.01	6	32596908	148	21.1	2.8e-12	0.331	0.0474	0.0998	G	C	0.23
P01909	420	1.01	6	32565884	164	23.6	4.16e-12	0.293	0.0423	0.0983	C	T	0.3
P01909	420	1.01	6	32565905	163	23.7	4.94e-12	0.292	0.0423	0.0976	C	T	0.31
P01909	420	1.01	6	32565940	164	23.5	3.35e-12	0.296	0.0425	0.0991	G	A	0.31
P01909	420	1.01	6	32566021	167	23.5	1.45e-12	0.301	0.0425	0.102	T	G	0.31
P01909	420	1.01	6	32566101	164	23.5	2.82e-12	0.297	0.0425	0.0998	A	G	0.31
P01909	420	1.01	6	32587922	165	22.4	1.41e-13	0.331	0.0447	0.112	T	C	0.27
P01909	420	1.01	6	32587923	164	22.3	2.31e-13	0.328	0.0448	0.11	A	G	0.26
P01909	420	1.01	6	32588166	164	22.2	1.86e-13	0.331	0.045	0.111	G	A	0.26
P01909	420	1.01	6	32590274	164	22.3	2e-13	0.33	0.0449	0.11	T	A	0.26
P01909	420	1.01	6	32590411	166	22.2	8.68e-14	0.336	0.045	0.114	G	A	0.26
P01909	420	1.01	6	32594775	175	20.7	2.73e-17	0.409	0.0484	0.146	G	A	0.22
P01909	420	1.01	6	32599303	186	21.1	1.41e-18	0.416	0.0473	0.158	C	T	0.24
P01909	420	1.01	6	32599374	187	21.2	8.64e-19	0.418	0.0473	0.16	C	A	0.24
P01909	420	1.01	6	32599425	188	21.1	6.83e-19	0.42	0.0473	0.161	T	A	0.24
P01909	420	1.01	6	32600817	192	21.2	1.57e-19	0.426	0.0471	0.167	T	G	0.24
P01909	420	1.01	6	32600881	191	21.2	1.94e-19	0.426	0.0472	0.166	A	G	0.24
P01909	420	1.01	6	32601760	192	21.7	8.84e-19	0.408	0.0461	0.16	A	G	0.25
P01909	420	1.01	6	32602105	190	21.1	2.86e-19	0.425	0.0473	0.165	G	T	0.24
P01909	420	1.01	6	32602269	191	22.1	5.65e-18	0.391	0.0453	0.153	G	T	0.26
P01909	420	1.01	6	32602372	193	22.1	1.95e-18	0.397	0.0453	0.157	G	T	0.26
P01909	420	1.01	6	32602602	191	21.2	1.95e-19	0.426	0.0472	0.166	C	A	0.24
P01909	420	1.01	6	32603133	194	22	1.35e-18	0.4	0.0454	0.158	C	T	0.26
P01909	420	1.01	6	32603242	188	21.9	9.92e-18	0.392	0.0457	0.15	G	A	0.26
P01909	420	1.01	6	32603526	187	21	6.2e-19	0.422	0.0475	0.162	A	T	0.25
P01909	420	1.01	6	32603760	182	20.8	2.05e-18	0.422	0.0482	0.157	C	T	0.22
P01909	420	1.01	6	32603953	181	20.8	3.92e-18	0.417	0.048	0.154	G	A	0.22
P01909	420	1.01	6	32604552	176	19.8	5.62e-19	0.45	0.0505	0.162	C	G	0.21
P01909	420	1.01	6	32605016	149	19.2	1.01e-14	0.402	0.052	0.122	A	G	0.19
P01909	420	1.01	6	32605478	187	21.6	5.65e-18	0.399	0.0462	0.153	C	T	0.25
P01909	420	1.01	6	32605620	189	21.1	3.54e-19	0.424	0.0474	0.164	G	A	0.24
P01909	420	1.01	6	32606002	187	20.8	2.88e-19	0.431	0.048	0.165	C	T	0.24
P01909	420	1.01	6	32607325	187	22	1.82e-17	0.387	0.0455	0.148	G	A	0.26
P01909	420	1.01	6	32608524	186	21.1	9.31e-19	0.42	0.0475	0.16	T	C	0.24
P01909	420	1.01	6	32609525	186	21.2	1.83e-18	0.413	0.0471	0.157	A	C	0.24
P01909	420	1.01	6	32609806	186	21	1.03e-18	0.42	0.0475	0.16	C	T	0.24
P01909	420	1.01	6	32610371	181	21.9	1.43e-16	0.377	0.0457	0.14	A	G	0.26
P01909	420	1.01	6	32610378	182	22	1.1e-16	0.378	0.0455	0.141	C	T	0.26
P01909	420	1.01	6	32610379	182	21.9	1.29e-16	0.377	0.0456	0.14	T	A	0.26
P01909	420	1.01	6	32611641	190	22	6.88e-18	0.392	0.0454	0.152	A	G	0.27
P01909	420	1.01	6	32613273	182	21.6	3.83e-17	0.39	0.0463	0.145	G	A	0.25
P01909	420	1.01	6	32559110	177	20.9	3.08e-17	0.403	0.0478	0.146	T	C	0.23
P01909	420	1.01	6	32561693	172	21.2	3.97e-16	0.384	0.0472	0.135	C	T	0.23
P01909	420	1.01	6	32565331	171	20.9	2.54e-16	0.392	0.0479	0.137	A	C	0.23
P01909	420	1.01	6	32566232	178	21	2.91e-17	0.402	0.0476	0.146	G	T	0.23
P01909	420	1.01	6	32566294	177	21	2.69e-17	0.404	0.0477	0.146	T	C	0.23
P01909	420	1.01	6	32567508	173	20.7	6.23e-17	0.404	0.0483	0.143	G	A	0.22
P01909	420	1.01	6	32567795	174	21.6	7.73e-16	0.373	0.0463	0.133	A	G	0.23
P01909	420	1.01	6	32568426	175	21.6	5.65e-16	0.374	0.0462	0.134	C	T	0.23
P01909	420	1.01	6	32570817	176	21	5.48e-17	0.398	0.0475	0.143	T	A	0.24
P01909	420	1.01	6	32573539	175	21.2	1.36e-16	0.391	0.0472	0.14	G	C	0.23
P01909	420	1.01	6	32573629	175	21.8	9.04e-16	0.368	0.0458	0.132	A	G	0.24
P01909	420	1.01	6	32574479	175	21.8	1.09e-15	0.368	0.0459	0.131	G	T	0.23
P01909	420	1.01	6	32576538	161	23.6	8.58e-12	0.289	0.0424	0.0954	T	C	0.29
P01909	420	1.01	6	32578082	177	21.9	5.21e-16	0.371	0.0457	0.134	C	T	0.24
P01909	420	1.01	6	32578143	179	22.4	1.46e-15	0.356	0.0446	0.13	T	C	0.26
P01909	420	1.01	6	32578369	175	22.4	5.4e-15	0.349	0.0447	0.125	C	A	0.26
P01909	420	1.01	6	32578653	175	22.4	5.64e-15	0.349	0.0447	0.125	A	G	0.26
P01909	420	1.01	6	32578917	175	22.4	4.94e-15	0.35	0.0447	0.125	A	T	0.26
P01909	420	1.01	6	32578970	175	22.4	5.08e-15	0.35	0.0447	0.125	T	C	0.26
P01909	420	1.01	6	32579003	175	22.4	5.13e-15	0.35	0.0447	0.125	T	C	0.26
P01909	420	1.01	6	32580571	175	22.4	5.44e-15	0.349	0.0447	0.125	C	T	0.26
P01909	420	1.01	6	32581253	160	23.5	9.05e-12	0.29	0.0426	0.0951	A	G	0.35
P01909	420	1.01	6	32581467	164	22.4	2.07e-13	0.328	0.0447	0.11	T	C	0.3
P01909	420	1.01	6	32581614	175	22.4	5.2e-15	0.35	0.0447	0.125	C	T	0.26
P01909	420	1.01	6	32582075	175	21.7	6.76e-16	0.373	0.0462	0.133	G	A	0.23
P01909	420	1.01	6	32582194	160	22.4	1.06e-12	0.318	0.0446	0.104	C	T	0.27
P01909	420	1.01	6	32582435	165	24.2	9.24e-12	0.281	0.0412	0.0951	G	A	0.42
P01909	420	1.01	6	32582672	164	24	8.29e-12	0.285	0.0416	0.0955	C	T	0.42
P01909	420	1.01	6	32582678	175	22.4	5.54e-15	0.35	0.0447	0.125	C	T	0.26
P01909	420	1.01	6	32582711	175	22.3	5.48e-15	0.35	0.0448	0.125	A	C	0.26
P01909	420	1.01	6	32583122	174	21.7	9.62e-16	0.37	0.0461	0.132	G	C	0.24
P01909	420	1.01	6	32583401	175	21.7	5.87e-16	0.373	0.0461	0.134	C	A	0.24
P01909	420	1.01	6	32583938	177	21	2.96e-17	0.402	0.0476	0.146	T	C	0.23
P01909	420	1.01	6	32589923	169	20.7	3.03e-16	0.395	0.0483	0.137	C	T	0.22
P01909	420	1.01	6	32590070	177	21	3.52e-17	0.402	0.0477	0.145	A	C	0.23
P01909	420	1.01	6	32590771	177	21.1	4.82e-17	0.398	0.0475	0.144	T	C	0.23
P01909	420	1.01	6	32590925	177	21	3.07e-17	0.402	0.0476	0.146	G	A	0.23
P01909	420	1.01	6	32591476	176	21	3.87e-17	0.402	0.0477	0.145	C	T	0.23
P01909	420	1.01	6	32591666	172	20.9	2.09e-16	0.393	0.0479	0.138	C	T	0.22
P01909	420	1.01	6	32591944	172	20.9	1.86e-16	0.395	0.0479	0.139	C	A	0.23
P01909	420	1.01	6	32594098	180	21.1	1.68e-17	0.403	0.0474	0.148	G	A	0.23
P01909	420	1.01	6	32595906	181	20.9	4.06e-18	0.415	0.0478	0.154	T	C	0.22
P01909	420	1.01	6	32596966	182	20.8	2.18e-18	0.42	0.0481	0.156	A	G	0.23
P01909	420	1.01	6	32599031	170	20.7	2.22e-16	0.396	0.0483	0.138	T	A	0.21
P01909	420	1.01	6	32599237	174	20.6	2.68e-17	0.411	0.0486	0.146	G	A	0.22
P01909	420	1.01	6	32601775	178	20.7	8.11e-18	0.415	0.0483	0.151	A	G	0.23
P01909	420	1.01	6	32607882	187	21.7	6.86e-18	0.398	0.0462	0.152	G	A	0.26
P01909	420	1.01	6	32608150	185	21.3	2.94e-18	0.409	0.047	0.155	G	A	0.24
P01909	420	1.01	6	32608610	184	21.8	3.92e-17	0.385	0.0458	0.145	T	C	0.25
P01909	420	1.01	6	32609097	180	21.1	1.23e-17	0.405	0.0474	0.15	T	C	0.24
P01909	420	1.01	6	32626015	160	23.5	8.17e-12	0.291	0.0426	0.0956	C	A	0.4
P01909	420	1.01	6	32636376	156	22.1	1.77e-12	0.32	0.0453	0.102	C	G	0.33
P56181-2	694	1.01	21	44228727	164	19.6	5.66e-17	0.428	0.0511	0.0702	G	A	0.93
P56181-2	694	1.01	21	44249101	165	19.5	2.35e-17	0.435	0.0513	0.072	T	C	0.93
P56181-2	694	1.01	21	44257918	165	19.5	2.78e-17	0.434	0.0513	0.0716	T	C	0.93
P56181-2	694	1.01	21	44264468	165	19.5	2.76e-17	0.434	0.0513	0.0717	A	T	0.93
P56181-2	694	1.01	21	44267360	165	19.5	2.78e-17	0.434	0.0513	0.0716	G	A	0.93
P56181-2	694	1.01	21	44268503	163	19.6	9.18e-17	0.424	0.051	0.0693	A	G	0.93
P56181-2	694	1.01	21	44272855	-165	19.5	2.78e-17	-0.434	0.0513	0.0716	G	A	0.07
P56181-2	694	1.01	21	44274007	-165	19.5	2.78e-17	-0.434	0.0513	0.0716	T	A	0.07
P56181-2	694	1.01	21	44276083	-163	19.2	1.98e-17	-0.443	0.0522	0.0723	G	A	0.07
P56181-2	694	1.01	21	44276489	-165	19.5	2.78e-17	-0.434	0.0513	0.0716	G	C	0.07
P56181-2	694	1.01	21	44277414	-165	19.5	2.59e-17	-0.434	0.0513	0.0718	C	T	0.07
P56181-2	694	1.01	21	44280295	-155	20.9	9.79e-14	-0.357	0.0479	0.0555	G	A	0.08
P56181-2	694	1.01	21	44293356	-168	19.6	8.7e-18	-0.439	0.0511	0.0739	T	C	0.07
P56181-2	694	1.01	21	44295750	-168	19.6	7.33e-18	-0.44	0.0511	0.0743	G	A	0.07
P56181-2	694	1.01	21	44298917	-168	19.6	9.85e-18	-0.439	0.0511	0.0737	C	G	0.07
P56181-2	694	1.01	21	44312171	-168	19.6	8.44e-18	-0.439	0.0511	0.074	G	A	0.07
P56181-2	694	1.01	21	44315596	-168	19.6	9.21e-18	-0.439	0.0511	0.0738	A	C	0.07
P56181-2	694	1.01	21	44317309	-195	25.4	1.61e-14	-0.302	0.0393	0.0591	T	C	0.14
P56181-2	694	1.01	21	44318204	-202	20.8	2.74e-22	-0.467	0.0481	0.0945	T	A	0.08
P56181-2	694	1.01	21	44319921	-202	20.8	2.53e-22	-0.467	0.0481	0.0946	C	T	0.08
P56181-2	694	1.01	21	44321643	-196	25.4	1.35e-14	-0.303	0.0394	0.0594	G	A	0.14
P56181-2	694	1.01	21	44323720	-204	19.3	3.97e-26	-0.548	0.0519	0.112	C	T	0.06
P56181-2	694	1.01	21	44324506	-199	20.6	4.44e-22	-0.469	0.0486	0.0935	T	C	0.08
P56181-2	694	1.01	21	44324960	-193	25.2	1.77e-14	-0.304	0.0397	0.0589	G	A	0.14
P56181-2	694	1.01	21	44327013	-201	20.8	4.12e-22	-0.466	0.0482	0.0937	A	G	0.08
P56181-2	694	1.01	21	44332858	-196	25.3	1.16e-14	-0.305	0.0395	0.0597	C	T	0.14
P56181-2	694	1.01	21	44333185	-200	20.6	3.32e-22	-0.47	0.0485	0.0941	T	A	0.08
P56181-2	694	1.01	21	44335332	-199	20.8	7.77e-22	-0.462	0.0481	0.0924	G	A	0.08
P56181-2	694	1.01	21	44335932	-199	20.6	4.22e-22	-0.47	0.0486	0.0936	G	C	0.08
P56181-2	694	1.01	21	44336888	-199	20.8	7.86e-22	-0.462	0.0482	0.0924	C	T	0.08
P56181-2	694	1.01	21	44337678	-202	20.8	2.41e-22	-0.468	0.0482	0.0947	G	A	0.08
P56181-2	694	1.01	21	44339296	-202	20.8	2.26e-22	-0.468	0.0481	0.0949	C	T	0.08
P56181-2	694	1.01	21	44341498	-202	20.8	2.38e-22	-0.468	0.0482	0.0948	A	G	0.08
P56181-2	694	1.01	21	44342473	-202	20.8	2.78e-22	-0.467	0.0481	0.0944	A	T	0.08
P56181-2	694	1.01	21	44343636	-199	20.8	1.29e-21	-0.459	0.048	0.0914	A	G	0.08
P56181-2	694	1.01	21	44344958	-201	20.8	5.65e-22	-0.463	0.048	0.093	C	G	0.08
P56181-2	694	1.01	21	44345527	-200	20.8	5.3e-22	-0.464	0.0481	0.0932	G	A	0.08
P56181-2	694	1.01	21	44345836	-198	20.6	5.67e-22	-0.468	0.0486	0.093	C	G	0.08
P56181-2	694	1.01	21	44347489	-202	20.8	2.36e-22	-0.468	0.0481	0.0948	C	T	0.08
P56181-2	694	1.01	21	44347892	-201	20.8	4.14e-22	-0.465	0.0481	0.0936	C	G	0.08
P56181-2	694	1.01	21	44348810	-199	20.6	4.31e-22	-0.469	0.0485	0.0936	T	C	0.08
P56181-2	694	1.01	21	44349489	-201	20.7	3.33e-22	-0.467	0.0482	0.0941	C	T	0.08
P56181-2	694	1.01	21	44350150	-198	20.5	6.58e-22	-0.469	0.0487	0.0927	C	A	0.08
P56181-2	694	1.01	21	44350321	-199	20.6	3.6e-22	-0.47	0.0485	0.0939	A	G	0.08
P56181-2	694	1.01	21	44350895	-201	20.8	4.44e-22	-0.465	0.0481	0.0935	G	A	0.08
P56181-2	694	1.01	21	44351032	-202	20.8	3.08e-22	-0.467	0.0481	0.0942	C	T	0.08
P56181-2	694	1.01	21	44351764	-199	20.6	3.38e-22	-0.471	0.0486	0.0941	T	C	0.08
P56181-2	694	1.01	21	44352206	-199	20.5	2.94e-22	-0.474	0.0488	0.0943	G	A	0.08
P56181-2	694	1.01	21	44352547	-200	20.6	3.67e-22	-0.469	0.0485	0.0939	G	C	0.08
P56181-2	694	1.01	21	44355742	-200	20.9	1.04e-21	-0.459	0.0479	0.0918	A	C	0.08
P56181-2	694	1.01	21	44356307	-197	21	5.62e-21	-0.447	0.0476	0.0885	T	C	0.08
P56181-2	694	1.01	21	44358336	-200	20.8	1.03e-21	-0.459	0.048	0.0919	G	A	0.08
P04439;P04439-2	736	1	6	27067657	151	21.4	2.18e-12	0.327	0.0466	0.0472	A	T	0.11
P04439;P04439-2	736	1	6	27209978	154	21.7	1.45e-12	0.326	0.0461	0.048	C	T	0.11
P04439;P04439-2	736	1	6	27224588	157	21.9	8.64e-13	0.326	0.0456	0.049	G	A	0.11
P04439;P04439-2	736	1	6	27519947	155	21	1.85e-13	0.35	0.0476	0.0519	G	A	0.1
P04439;P04439-2	736	1	6	27569302	150	20.8	5.67e-13	0.346	0.048	0.0498	A	G	0.1
P04439;P04439-2	736	1	6	27572234	149	20.6	5.76e-13	0.349	0.0485	0.0497	A	T	0.1
P04439;P04439-2	736	1	6	27586230	151	20.8	3.84e-13	0.348	0.048	0.0505	T	C	0.11
P04439;P04439-2	736	1	6	27691171	148	20.7	1.01e-12	0.344	0.0483	0.0487	C	A	0.1
P04439;P04439-2	736	1	6	27788184	152	21.1	6.29e-13	0.341	0.0474	0.0496	T	C	0.11
P04439;P04439-2	736	1	6	27861670	157	21	7.38e-14	0.357	0.0477	0.0536	G	A	0.1
P04439;P04439-2	736	1	6	27893166	157	21	7.67e-14	0.355	0.0475	0.0535	T	C	0.11
P04439;P04439-2	736	1	6	27941387	159	21.1	4.41e-14	0.358	0.0474	0.0546	T	C	0.11
P04439;P04439-2	736	1	6	27964902	157	21.1	1.02e-13	0.353	0.0475	0.053	G	A	0.11
P04439;P04439-2	736	1	6	27966918	159	21.2	6.49e-14	0.354	0.0473	0.0538	A	C	0.11
P04439;P04439-2	736	1	6	27979789	160	21.2	4.1e-14	0.357	0.0472	0.0547	A	G	0.11
P04439;P04439-2	736	1	6	28019665	165	21	3e-15	0.376	0.0477	0.0596	G	C	0.11
P04439;P04439-2	736	1	6	28054465	159	20.8	1.93e-14	0.369	0.0481	0.0561	C	T	0.11
P04439;P04439-2	736	1	6	28103409	152	20.1	3.72e-14	0.376	0.0496	0.0549	G	T	0.1
P04439;P04439-2	736	1	6	28261417	168	20.8	7.46e-16	0.388	0.0481	0.0623	A	G	0.1
P04439;P04439-2	736	1	6	28299088	163	20.6	2.78e-15	0.383	0.0485	0.0598	T	C	0.1
P04439;P04439-2	736	1	6	28328065	168	20.8	7.52e-16	0.388	0.0481	0.0623	G	A	0.1
P04439;P04439-2	736	1	6	28373034	170	20.9	5.43e-16	0.387	0.0478	0.0629	A	G	0.11
P04439;P04439-2	736	1	6	28383898	169	20.9	5.86e-16	0.387	0.0479	0.0627	C	T	0.11
P04439;P04439-2	736	1	6	28394045	170	20.9	4.02e-16	0.389	0.0478	0.0634	A	G	0.11
P04439;P04439-2	736	1	6	28405959	158	23.2	9.25e-12	0.294	0.0431	0.0445	C	T	0.14
P04439;P04439-2	736	1	6	28410755	158	23.2	9.21e-12	0.294	0.0431	0.0445	T	C	0.14
P04439;P04439-2	736	1	6	28412075	158	23.2	9.21e-12	0.294	0.0431	0.0445	C	G	0.14
P04439;P04439-2	736	1	6	28412687	158	23.2	8.86e-12	0.295	0.0432	0.0446	C	G	0.14
P04439;P04439-2	736	1	6	28416034	158	23.2	9.22e-12	0.294	0.0431	0.0445	C	A	0.14
P04439;P04439-2	736	1	6	28420249	170	20.9	5.01e-16	0.387	0.0477	0.063	C	T	0.11
P04439;P04439-2	736	1	6	28436668	171	21	4.03e-16	0.388	0.0477	0.0634	G	C	0.11
P04439;P04439-2	736	1	6	28444165	158	23.2	9.21e-12	0.294	0.0431	0.0445	A	G	0.14
P04439;P04439-2	736	1	6	28449380	170	20.9	4.42e-16	0.388	0.0477	0.0633	G	A	0.11
P04439;P04439-2	736	1	6	28467606	171	21	4.03e-16	0.388	0.0477	0.0634	G	A	0.11
P04439;P04439-2	736	1	6	28469479	171	21	4.03e-16	0.388	0.0477	0.0634	C	T	0.11
P04439;P04439-2	736	1	6	28491075	171	21	4.03e-16	0.388	0.0477	0.0634	C	T	0.11
P04439;P04439-2	736	1	6	28494225	170	21	4.14e-16	0.388	0.0477	0.0634	G	A	0.11
P04439;P04439-2	736	1	6	28626101	161	20.7	8.13e-15	0.375	0.0482	0.0578	C	G	0.1
P04439;P04439-2	736	1	6	28785085	-160	20	1.36e-15	-0.399	0.0499	0.0611	C	T	0.9
P04439;P04439-2	736	1	6	28988861	-164	20.3	8.82e-16	-0.395	0.0492	0.062	T	G	0.9
P04439;P04439-2	736	1	6	29032262	-171	20.5	5.89e-17	-0.408	0.0488	0.0671	G	A	0.9
P04439;P04439-2	736	1	6	29510630	186	19.5	2.05e-21	0.487	0.0512	0.0865	G	C	0.1
P04439;P04439-2	736	1	6	29604683	-293	25.5	1.57e-30	-0.45	0.0392	0.126	C	T	0.83
P04439;P04439-2	736	1	6	29610989	-178	25.9	5.78e-12	-0.266	0.0387	0.0454	G	C	0.17
P04439;P04439-2	736	1	6	29611431	-295	32.7	1.75e-19	-0.276	0.0306	0.0781	C	T	0.34
P04439;P04439-2	736	1	6	29611885	-260	28.2	2.29e-20	-0.328	0.0355	0.0819	T	C	0.79
P04439;P04439-2	736	1	6	29613218	-175	25.4	5.56e-12	-0.271	0.0393	0.0455	C	T	0.16
P04439;P04439-2	736	1	6	29614627	-237	27.5	6.54e-18	-0.314	0.0364	0.0712	G	C	0.22
P04439;P04439-2	736	1	6	29617747	-178	25.9	5.8e-12	-0.266	0.0387	0.0454	C	T	0.17
P04439;P04439-2	736	1	6	29618403	-183	26	1.93e-12	-0.271	0.0385	0.0475	T	G	0.17
P04439;P04439-2	736	1	6	29618525	-183	26	2.02e-12	-0.271	0.0385	0.0474	C	T	0.17
P04439;P04439-2	736	1	6	29618694	-149	21.5	4.36e-12	-0.322	0.0464	0.0459	C	A	0.12
P04439;P04439-2	736	1	6	29622195	-182	26	2.13e-12	-0.271	0.0385	0.0473	G	A	0.17
P04439;P04439-2	736	1	6	29625001	-288	24.7	3.08e-31	-0.47	0.0404	0.129	A	G	0.83
P04439;P04439-2	736	1	6	29625538	-237	27.5	6.37e-18	-0.314	0.0364	0.0713	A	G	0.22
P04439;P04439-2	736	1	6	29628233	-179	25.8	3.8e-12	-0.269	0.0387	0.0462	G	A	0.17
P04439;P04439-2	736	1	6	29628437	-295	25.2	1.36e-31	-0.464	0.0397	0.131	T	C	0.83
P04439;P04439-2	736	1	6	29628620	-256	27.5	1.28e-20	-0.339	0.0364	0.083	A	G	0.79
P04439;P04439-2	736	1	6	29628883	-191	25.4	6.34e-14	-0.295	0.0393	0.0539	C	G	0.18
P04439;P04439-2	736	1	6	29631744	-295	25.2	1.32e-31	-0.464	0.0397	0.131	C	T	0.83
P04439;P04439-2	736	1	6	29634012	-229	19.9	1.13e-30	-0.579	0.0503	0.127	A	G	0.89
P04439;P04439-2	736	1	6	29635928	-250	27.5	1.16e-19	-0.33	0.0363	0.0788	T	C	0.79
P04439;P04439-2	736	1	6	29636822	-177	25.8	7.16e-12	-0.266	0.0388	0.045	T	C	0.18
P04439;P04439-2	736	1	6	29637710	-252	27.1	1.32e-20	-0.343	0.0369	0.083	C	G	0.79
P04439;P04439-2	736	1	6	29639862	-176	25.8	8.52e-12	-0.265	0.0388	0.0447	A	G	0.18
P04439;P04439-2	736	1	6	29640021	-293	25.2	2.89e-31	-0.462	0.0397	0.13	T	C	0.83
P04439;P04439-2	736	1	6	29649093	-193	28	5.69e-12	-0.246	0.0358	0.0454	G	A	0.22
P04439;P04439-2	736	1	6	29649609	-212	28.6	1.04e-13	-0.26	0.035	0.053	G	A	0.24
P04439;P04439-2	736	1	6	29649944	-268	27.1	3.37e-23	-0.367	0.037	0.0943	T	G	0.8
P04439;P04439-2	736	1	6	29650209	-193	28	5.79e-12	-0.246	0.0358	0.0454	C	T	0.22
P04439;P04439-2	736	1	6	29652468	-197	28	1.89e-12	-0.252	0.0357	0.0475	T	C	0.22
P04439;P04439-2	736	1	6	29653803	-180	25.8	2.49e-12	-0.272	0.0388	0.047	C	T	0.17
P04439;P04439-2	736	1	6	29653824	-293	25.2	2.93e-31	-0.461	0.0397	0.13	C	G	0.83
P04439;P04439-2	736	1	6	29654437	-291	26.7	1.19e-27	-0.408	0.0374	0.114	T	C	0.8
P04439;P04439-2	736	1	6	29654812	-291	26.7	1.22e-27	-0.408	0.0374	0.114	G	T	0.8
P04439;P04439-2	736	1	6	29654877	-218	28.6	2.3e-14	-0.267	0.035	0.0558	A	G	0.24
P04439;P04439-2	736	1	6	29654891	-293	25.2	3e-31	-0.461	0.0397	0.129	T	G	0.83
P04439;P04439-2	736	1	6	29655113	-197	28	1.9e-12	-0.252	0.0358	0.0475	G	A	0.22
P04439;P04439-2	736	1	6	29655503	-181	25.8	2.38e-12	-0.272	0.0388	0.0471	G	A	0.17
P04439;P04439-2	736	1	6	29657312	-197	28	2.13e-12	-0.251	0.0357	0.0473	C	G	0.22
P04439;P04439-2	736	1	6	29657941	-196	28	2.15e-12	-0.251	0.0358	0.0473	C	T	0.22
P04439;P04439-2	736	1	6	29658197	-268	27.4	1.1e-22	-0.358	0.0365	0.092	A	G	0.79
P04439;P04439-2	736	1	6	29659355	-197	28	1.69e-12	-0.252	0.0358	0.0477	T	A	0.22
P04439;P04439-2	736	1	6	29659366	-195	27.9	2.94e-12	-0.251	0.0359	0.0467	C	T	0.22
P04439;P04439-2	736	1	6	29660674	-243	34.3	1.35e-12	-0.207	0.0291	0.0481	G	C	0.57
P04439;P04439-2	736	1	6	29660981	-197	28	2.14e-12	-0.251	0.0357	0.0473	G	C	0.22
P04439;P04439-2	736	1	6	29661175	-179	25.8	3.39e-12	-0.27	0.0388	0.0464	A	G	0.17
P04439;P04439-2	736	1	6	29661418	-196	28	2.22e-12	-0.251	0.0357	0.0472	C	A	0.22
P04439;P04439-2	736	1	6	29661695	-196	28	2.24e-12	-0.251	0.0357	0.0472	G	A	0.22
P04439;P04439-2	736	1	6	29661749	-290	26.5	8.08e-28	-0.412	0.0377	0.114	T	C	0.8
P04439;P04439-2	736	1	6	29662443	-290	26.5	8.08e-28	-0.412	0.0377	0.114	G	T	0.8
P04439;P04439-2	736	1	6	29663889	-248	34.5	6.54e-13	-0.208	0.029	0.0495	T	C	0.44
P04439;P04439-2	736	1	6	29664343	-218	28.6	2.13e-14	-0.267	0.035	0.0559	T	G	0.24
P04439;P04439-2	736	1	6	29664452	-268	34.7	1.25e-14	-0.222	0.0288	0.057	T	C	0.46
P04439;P04439-2	736	1	6	29664637	-259	34.2	3.66e-14	-0.222	0.0293	0.0549	C	G	0.45
P04439;P04439-2	736	1	6	29664749	-267	34.7	1.28e-14	-0.222	0.0288	0.0569	T	C	0.46
P04439;P04439-2	736	1	6	29665061	-252	34.3	2.26e-13	-0.214	0.0291	0.0515	A	T	0.45
P04439;P04439-2	736	1	6	29665226	-180	25.8	3.23e-12	-0.27	0.0388	0.0465	G	A	0.17
P04439;P04439-2	736	1	6	29665270	-267	34.7	1.27e-14	-0.222	0.0288	0.0569	T	G	0.46
P04439;P04439-2	736	1	6	29665314	-179	25.8	3.45e-12	-0.27	0.0388	0.0464	T	C	0.17
P04439;P04439-2	736	1	6	29665380	-267	34.7	1.42e-14	-0.222	0.0288	0.0567	T	C	0.46
P04439;P04439-2	736	1	6	29665388	-179	25.8	3.36e-12	-0.27	0.0388	0.0464	A	T	0.17
P04439;P04439-2	736	1	6	29665438	-268	34.7	1.27e-14	-0.222	0.0288	0.0569	C	T	0.46
P04439;P04439-2	736	1	6	29665458	-179	25.8	3.33e-12	-0.27	0.0388	0.0464	A	C	0.17
P04439;P04439-2	736	1	6	29665855	-177	25.6	5.18e-12	-0.269	0.039	0.0456	C	T	0.17
P04439;P04439-2	736	1	6	29666005	-266	34.6	1.64e-14	-0.222	0.0289	0.0564	A	C	0.46
P04439;P04439-2	736	1	6	29666220	-268	34.7	1.19e-14	-0.222	0.0288	0.057	G	A	0.46
P04439;P04439-2	736	1	6	29666402	-270	34.7	6.21e-15	-0.225	0.0289	0.0583	T	C	0.46
P04439;P04439-2	736	1	6	29666623	-179	25.8	3.39e-12	-0.27	0.0388	0.0464	C	A	0.17
P04439;P04439-2	736	1	6	29666874	-267	34.7	1.3e-14	-0.222	0.0288	0.0569	A	G	0.46
P04439;P04439-2	736	1	6	29667012	-179	25.8	3.39e-12	-0.27	0.0388	0.0464	A	T	0.17
P04439;P04439-2	736	1	6	29667273	-267	34.7	1.3e-14	-0.222	0.0288	0.0569	G	A	0.46
P04439;P04439-2	736	1	6	29667528	-179	25.8	3.39e-12	-0.27	0.0388	0.0464	G	T	0.17
P04439;P04439-2	736	1	6	29667542	-179	25.8	3.39e-12	-0.27	0.0388	0.0464	C	T	0.17
P04439;P04439-2	736	1	6	29667592	-267	34.7	1.35e-14	-0.222	0.0288	0.0568	T	A	0.46
P04439;P04439-2	736	1	6	29667706	-268	34.6	8.69e-15	-0.225	0.0289	0.0576	G	A	0.46
P04439;P04439-2	736	1	6	29667971	-179	25.8	3.39e-12	-0.27	0.0388	0.0464	A	G	0.17
P04439;P04439-2	736	1	6	29667998	-179	25.8	3.39e-12	-0.27	0.0388	0.0464	C	G	0.17
P04439;P04439-2	736	1	6	29668221	-253	29.3	5.55e-18	-0.295	0.0342	0.0715	C	T	0.74
P04439;P04439-2	736	1	6	29668913	-179	25.8	3.37e-12	-0.27	0.0388	0.0464	T	C	0.17
P04439;P04439-2	736	1	6	29669188	-267	34.7	1.3e-14	-0.222	0.0288	0.0569	T	C	0.46
P04439;P04439-2	736	1	6	29669214	-179	25.8	3.39e-12	-0.27	0.0388	0.0464	G	A	0.17
P04439;P04439-2	736	1	6	29669307	-179	25.8	3.39e-12	-0.27	0.0388	0.0464	C	T	0.17
P04439;P04439-2	736	1	6	29669443	-286	27.2	8.66e-26	-0.386	0.0367	0.106	C	T	0.79
P04439;P04439-2	736	1	6	29669482	-268	34.6	1.11e-14	-0.223	0.0289	0.0572	C	T	0.46
P04439;P04439-2	736	1	6	29669640	-179	25.8	3.5e-12	-0.27	0.0388	0.0463	C	A	0.17
P04439;P04439-2	736	1	6	29670067	-267	34.7	1.33e-14	-0.222	0.0288	0.0568	C	G	0.46
P04439;P04439-2	736	1	6	29670200	-180	25.8	3e-12	-0.271	0.0388	0.0466	T	C	0.17
P04439;P04439-2	736	1	6	29670398	-310	32	2.57e-22	-0.304	0.0313	0.0904	A	G	0.68
P04439;P04439-2	736	1	6	29670512	-310	31.9	2.53e-22	-0.304	0.0313	0.0905	G	T	0.68
P04439;P04439-2	736	1	6	29670536	-179	25.8	3.38e-12	-0.27	0.0388	0.0464	G	A	0.17
P04439;P04439-2	736	1	6	29670561	-310	32	2.7e-22	-0.304	0.0313	0.0903	A	T	0.68
P04439;P04439-2	736	1	6	29671991	-285	27.2	1.08e-25	-0.385	0.0368	0.105	C	T	0.79
P04439;P04439-2	736	1	6	29672360	-331	30.4	1.3e-27	-0.358	0.0329	0.114	C	G	0.73
P04439;P04439-2	736	1	6	29672529	-332	30.9	6.82e-27	-0.347	0.0324	0.11	T	C	0.72
P04439;P04439-2	736	1	6	29672643	-317	31.8	1.81e-23	-0.314	0.0315	0.0955	T	G	0.71
P04439;P04439-2	736	1	6	29672686	-317	31.8	1.81e-23	-0.314	0.0315	0.0955	A	G	0.71
P04439;P04439-2	736	1	6	29672743	-317	31.8	1.81e-23	-0.314	0.0315	0.0955	C	T	0.71
P04439;P04439-2	736	1	6	29672776	-317	31.8	1.81e-23	-0.314	0.0315	0.0955	T	C	0.71
P04439;P04439-2	736	1	6	29672821	-317	31.8	1.81e-23	-0.314	0.0315	0.0955	G	A	0.71
P04439;P04439-2	736	1	6	29672926	-317	31.8	1.81e-23	-0.314	0.0315	0.0955	C	T	0.71
P04439;P04439-2	736	1	6	29672941	-273	34.1	1.12e-15	-0.235	0.0293	0.0615	T	C	0.46
P04439;P04439-2	736	1	6	29673186	-317	31.8	1.82e-23	-0.314	0.0315	0.0955	C	T	0.71
P04439;P04439-2	736	1	6	29673221	-317	31.8	1.83e-23	-0.314	0.0315	0.0954	T	C	0.71
P04439;P04439-2	736	1	6	29673241	-317	31.8	1.87e-23	-0.314	0.0315	0.0954	C	T	0.71
P04439;P04439-2	736	1	6	29673245	-317	31.8	1.87e-23	-0.314	0.0315	0.0954	C	T	0.71
P04439;P04439-2	736	1	6	29673483	-317	31.7	1.68e-23	-0.315	0.0315	0.0956	G	A	0.71
P04439;P04439-2	736	1	6	29673548	-317	31.8	1.81e-23	-0.314	0.0315	0.0955	C	G	0.71
P04439;P04439-2	736	1	6	29674175	-317	31.8	1.81e-23	-0.314	0.0315	0.0955	C	T	0.71
P04439;P04439-2	736	1	6	29674197	-317	31.8	1.81e-23	-0.314	0.0315	0.0955	C	T	0.71
P04439;P04439-2	736	1	6	29674648	-317	31.8	1.81e-23	-0.314	0.0315	0.0955	A	G	0.71
P04439;P04439-2	736	1	6	29674741	-317	31.8	1.81e-23	-0.314	0.0315	0.0955	G	T	0.71
P04439;P04439-2	736	1	6	29675227	-292	25.2	4.2e-31	-0.461	0.0397	0.129	T	A	0.83
P04439;P04439-2	736	1	6	29675615	-317	31.8	1.81e-23	-0.314	0.0315	0.0955	A	G	0.71
P04439;P04439-2	736	1	6	29675676	-317	31.8	1.81e-23	-0.314	0.0315	0.0955	C	G	0.71
P04439;P04439-2	736	1	6	29676316	-317	31.8	1.81e-23	-0.314	0.0315	0.0955	T	C	0.71
P04439;P04439-2	736	1	6	29676551	-317	31.8	1.81e-23	-0.314	0.0315	0.0955	A	C	0.71
P04439;P04439-2	736	1	6	29676823	-253	33.9	8.49e-14	-0.22	0.0295	0.0533	C	T	0.44
P04439;P04439-2	736	1	6	29677249	-232	33.9	8.33e-12	-0.201	0.0295	0.0447	G	A	0.42
P04439;P04439-2	736	1	6	29677634	-317	31.7	1.74e-23	-0.315	0.0315	0.0955	T	C	0.71
P04439;P04439-2	736	1	6	29677787	-250	34	2.29e-13	-0.215	0.0294	0.0515	C	T	0.44
P04439;P04439-2	736	1	6	29677835	-290	27.6	7.55e-26	-0.382	0.0363	0.106	A	G	0.79
P04439;P04439-2	736	1	6	29677877	-317	31.7	1.83e-23	-0.314	0.0315	0.0954	A	T	0.71
P04439;P04439-2	736	1	6	29678043	-316	31.7	1.99e-23	-0.314	0.0315	0.0953	A	G	0.71
P04439;P04439-2	736	1	6	29678470	-309	31.7	1.59e-22	-0.309	0.0316	0.0913	T	C	0.71
P04439;P04439-2	736	1	6	29678520	-311	31.7	9e-23	-0.31	0.0316	0.0924	A	G	0.71
P04439;P04439-2	736	1	6	29678718	-315	31.7	2.96e-23	-0.313	0.0316	0.0945	A	T	0.71
P04439;P04439-2	736	1	6	29679016	-315	31.7	2.96e-23	-0.313	0.0316	0.0945	C	G	0.71
P04439;P04439-2	736	1	6	29679047	-315	31.7	2.96e-23	-0.313	0.0316	0.0945	C	T	0.71
P04439;P04439-2	736	1	6	29679143	-315	31.7	2.81e-23	-0.314	0.0316	0.0946	A	C	0.71
P04439;P04439-2	736	1	6	29679170	-315	31.7	2.96e-23	-0.313	0.0316	0.0945	C	T	0.71
P04439;P04439-2	736	1	6	29679189	-315	31.7	2.96e-23	-0.313	0.0316	0.0945	G	T	0.71
P04439;P04439-2	736	1	6	29679434	-315	31.7	3.1e-23	-0.313	0.0316	0.0944	G	A	0.71
P04439;P04439-2	736	1	6	29679466	-315	31.7	2.85e-23	-0.314	0.0316	0.0946	G	A	0.71
P04439;P04439-2	736	1	6	29679551	-315	31.7	2.96e-23	-0.313	0.0316	0.0945	C	T	0.71
P04439;P04439-2	736	1	6	29679602	-288	27.5	1.22e-25	-0.381	0.0364	0.105	T	C	0.79
P04439;P04439-2	736	1	6	29679621	-315	31.7	2.96e-23	-0.313	0.0316	0.0945	A	G	0.71
P04439;P04439-2	736	1	6	29679760	-315	31.7	2.96e-23	-0.313	0.0316	0.0945	G	A	0.71
P04439;P04439-2	736	1	6	29679799	-314	31.7	3.33e-23	-0.313	0.0316	0.0943	T	C	0.71
P04439;P04439-2	736	1	6	29679801	-315	31.7	3.1e-23	-0.313	0.0316	0.0944	C	G	0.71
P04439;P04439-2	736	1	6	29679851	-315	31.7	2.88e-23	-0.314	0.0316	0.0946	G	A	0.71
P04439;P04439-2	736	1	6	29679981	-315	31.7	2.96e-23	-0.313	0.0316	0.0945	G	T	0.71
P04439;P04439-2	736	1	6	29680021	-256	28.8	7.47e-19	-0.308	0.0347	0.0753	C	T	0.77
P04439;P04439-2	736	1	6	29680072	-314	31.6	3.21e-23	-0.314	0.0316	0.0944	A	G	0.71
P04439;P04439-2	736	1	6	29680084	-313	31.6	4.25e-23	-0.313	0.0316	0.0938	T	G	0.71
P04439;P04439-2	736	1	6	29680142	-315	31.7	2.98e-23	-0.314	0.0316	0.0945	G	A	0.71
P04439;P04439-2	736	1	6	29680205	-315	31.7	2.96e-23	-0.313	0.0316	0.0945	G	A	0.71
P04439;P04439-2	736	1	6	29680270	-315	31.7	2.96e-23	-0.313	0.0316	0.0945	T	G	0.71
P04439;P04439-2	736	1	6	29680302	-256	28.8	7.47e-19	-0.308	0.0347	0.0753	A	G	0.77
P04439;P04439-2	736	1	6	29680492	-315	31.7	3.08e-23	-0.313	0.0316	0.0944	T	C	0.71
P04439;P04439-2	736	1	6	29680543	-313	31.6	4.63e-23	-0.312	0.0316	0.0937	A	G	0.71
P04439;P04439-2	736	1	6	29680547	-313	31.6	4.63e-23	-0.312	0.0316	0.0937	G	A	0.71
P04439;P04439-2	736	1	6	29680587	-315	31.7	2.96e-23	-0.313	0.0316	0.0945	C	A	0.71
P04439;P04439-2	736	1	6	29680605	-315	31.7	2.96e-23	-0.313	0.0316	0.0945	C	T	0.71
P04439;P04439-2	736	1	6	29680758	-315	31.7	2.91e-23	-0.314	0.0316	0.0946	A	G	0.71
P04439;P04439-2	736	1	6	29680768	-315	31.7	2.91e-23	-0.314	0.0316	0.0946	C	T	0.71
P04439;P04439-2	736	1	6	29680789	-315	31.7	2.91e-23	-0.314	0.0316	0.0946	C	T	0.71
P04439;P04439-2	736	1	6	29680915	-315	31.7	2.96e-23	-0.313	0.0316	0.0945	G	C	0.71
P04439;P04439-2	736	1	6	29680967	-315	31.7	2.96e-23	-0.313	0.0316	0.0945	C	T	0.71
P04439;P04439-2	736	1	6	29680971	-315	31.7	2.96e-23	-0.313	0.0316	0.0945	G	C	0.71
P04439;P04439-2	736	1	6	29681087	-315	31.7	2.96e-23	-0.313	0.0316	0.0945	T	G	0.71
P04439;P04439-2	736	1	6	29681317	-315	31.7	2.96e-23	-0.313	0.0316	0.0945	G	A	0.71
P04439;P04439-2	736	1	6	29681326	-315	31.7	2.96e-23	-0.313	0.0316	0.0945	A	G	0.71
P04439;P04439-2	736	1	6	29681357	-315	31.7	2.96e-23	-0.313	0.0316	0.0945	A	G	0.71
P04439;P04439-2	736	1	6	29681463	-315	31.7	2.96e-23	-0.313	0.0316	0.0945	G	A	0.71
P04439;P04439-2	736	1	6	29681700	-292	26.2	6.41e-29	-0.427	0.0382	0.119	T	C	0.81
P04439;P04439-2	736	1	6	29681862	-315	31.7	2.96e-23	-0.313	0.0316	0.0945	G	A	0.71
P04439;P04439-2	736	1	6	29681879	-315	31.7	2.96e-23	-0.313	0.0316	0.0945	G	A	0.71
P04439;P04439-2	736	1	6	29682400	-315	31.7	2.96e-23	-0.313	0.0316	0.0945	G	A	0.71
P04439;P04439-2	736	1	6	29682487	-315	31.7	2.96e-23	-0.313	0.0316	0.0945	C	T	0.71
P04439;P04439-2	736	1	6	29682542	-315	31.7	2.96e-23	-0.313	0.0316	0.0945	T	C	0.71
P04439;P04439-2	736	1	6	29682570	-315	31.7	2.96e-23	-0.313	0.0316	0.0945	G	A	0.71
P04439;P04439-2	736	1	6	29682617	-315	31.7	2.96e-23	-0.313	0.0316	0.0945	G	A	0.71
P04439;P04439-2	736	1	6	29682701	-315	31.7	2.96e-23	-0.313	0.0316	0.0945	G	A	0.71
P04439;P04439-2	736	1	6	29682866	-315	31.7	2.96e-23	-0.313	0.0316	0.0945	A	T	0.71
P04439;P04439-2	736	1	6	29682901	-315	31.7	2.96e-23	-0.313	0.0316	0.0945	G	A	0.71
P04439;P04439-2	736	1	6	29683528	-315	31.7	2.96e-23	-0.313	0.0316	0.0945	C	T	0.71
P04439;P04439-2	736	1	6	29684204	-265	25.5	2.52e-25	-0.407	0.0392	0.104	C	T	0.82
P04439;P04439-2	736	1	6	29685277	-266	25.5	2.43e-25	-0.407	0.0392	0.104	T	C	0.82
P04439;P04439-2	736	1	6	29688641	-264	25.4	2.2e-25	-0.41	0.0394	0.104	C	G	0.82
P04439;P04439-2	736	1	6	29688643	-290	25	5.67e-31	-0.462	0.0399	0.128	A	G	0.83
P04439;P04439-2	736	1	6	29688886	-266	25.5	2.45e-25	-0.407	0.0392	0.104	C	A	0.82
P04439;P04439-2	736	1	6	29689164	-266	25.5	2.45e-25	-0.407	0.0392	0.104	A	T	0.82
P04439;P04439-2	736	1	6	29691090	-236	34	3.83e-12	-0.204	0.0294	0.0462	T	A	0.42
P04439;P04439-2	736	1	6	29691390	-264	25.5	4.26e-25	-0.406	0.0392	0.103	C	G	0.82
P04439;P04439-2	736	1	6	29691391	-264	25.4	2.99e-25	-0.408	0.0393	0.103	T	C	0.82
P04439;P04439-2	736	1	6	29691772	-236	33.8	2.82e-12	-0.207	0.0296	0.0468	T	C	0.42
P04439;P04439-2	736	1	6	29691857	-236	34	3.88e-12	-0.204	0.0294	0.0462	C	G	0.42
P04439;P04439-2	736	1	6	29692305	-266	25.5	2.45e-25	-0.407	0.0392	0.104	A	G	0.82
P04439;P04439-2	736	1	6	29692562	-266	25.5	2.41e-25	-0.408	0.0392	0.104	A	G	0.82
P04439;P04439-2	736	1	6	29692634	-266	25.5	2.41e-25	-0.408	0.0392	0.104	T	G	0.82
P04439;P04439-2	736	1	6	29693011	-266	25.5	2.41e-25	-0.408	0.0392	0.104	C	T	0.82
P04439;P04439-2	736	1	6	29694427	-266	25.5	2.41e-25	-0.408	0.0392	0.104	C	T	0.82
P04439;P04439-2	736	1	6	29695305	-236	34	3.83e-12	-0.204	0.0294	0.0462	T	G	0.42
P04439;P04439-2	736	1	6	29695466	-236	34	3.83e-12	-0.204	0.0294	0.0462	T	A	0.42
P04439;P04439-2	736	1	6	29695713	-236	34	3.83e-12	-0.204	0.0294	0.0462	C	T	0.42
P04439;P04439-2	736	1	6	29695854	-236	33.9	3.4e-12	-0.205	0.0295	0.0464	G	A	0.42
P04439;P04439-2	736	1	6	29696209	-266	25.5	1.49e-25	-0.41	0.0392	0.105	G	A	0.82
P04439;P04439-2	736	1	6	29697517	-312	31.3	2.65e-23	-0.317	0.0319	0.0947	A	G	0.7
P04439;P04439-2	736	1	6	29698050	-173	24.8	3.37e-12	-0.281	0.0403	0.0464	A	G	0.17
P04439;P04439-2	736	1	6	29698426	-262	25.2	2.58e-25	-0.412	0.0396	0.104	C	T	0.82
P04439;P04439-2	736	1	6	29698661	-251	29.3	1.25e-17	-0.291	0.0341	0.07	G	A	0.71
P04439;P04439-2	736	1	6	29698781	-271	25.3	8.87e-27	-0.424	0.0395	0.11	A	G	0.82
P04439;P04439-2	736	1	6	29700576	-274	25.6	8.51e-27	-0.419	0.0391	0.11	A	T	0.82
P04439;P04439-2	736	1	6	29700840	-240	33.5	6.67e-13	-0.215	0.0299	0.0495	C	T	0.41
P04439;P04439-2	736	1	6	29701308	-240	33.5	6.67e-13	-0.215	0.0299	0.0495	T	C	0.41
P04439;P04439-2	736	1	6	29701564	-240	33.5	6.67e-13	-0.215	0.0299	0.0495	G	A	0.41
P04439;P04439-2	736	1	6	29702510	-240	33.4	6.6e-13	-0.215	0.0299	0.0495	G	A	0.41
P04439;P04439-2	736	1	6	29703262	-240	33.5	6.67e-13	-0.215	0.0299	0.0495	A	G	0.41
P04439;P04439-2	736	1	6	29704083	-274	25.6	1.12e-26	-0.417	0.039	0.109	C	T	0.82
P04439;P04439-2	736	1	6	29704259	-240	33.4	6.2e-13	-0.215	0.0299	0.0496	A	T	0.41
P04439;P04439-2	736	1	6	29704379	-274	25.7	1.23e-26	-0.416	0.039	0.109	T	G	0.82
P04439;P04439-2	736	1	6	29704400	-296	31.6	5.98e-21	-0.298	0.0317	0.0845	T	C	0.67
P04439;P04439-2	736	1	6	29705219	-240	33.5	6.67e-13	-0.215	0.0299	0.0495	C	T	0.41
P04439;P04439-2	736	1	6	29705405	-240	33.5	6.67e-13	-0.215	0.0299	0.0495	C	T	0.41
P04439;P04439-2	736	1	6	29705659	-240	33.5	6.67e-13	-0.215	0.0299	0.0495	A	G	0.41
P04439;P04439-2	736	1	6	29705772	-298	25.2	2.04e-32	-0.471	0.0397	0.135	T	C	0.83
P04439;P04439-2	736	1	6	29705824	-274	25.7	1.21e-26	-0.416	0.039	0.109	T	G	0.82
P04439;P04439-2	736	1	6	29706049	-240	33.5	6.68e-13	-0.215	0.0299	0.0495	G	C	0.41
P04439;P04439-2	736	1	6	29706128	-240	33.5	6.68e-13	-0.215	0.0299	0.0495	G	C	0.41
P04439;P04439-2	736	1	6	29706277	-240	33.5	6.67e-13	-0.215	0.0299	0.0495	T	C	0.41
P04439;P04439-2	736	1	6	29706933	-274	25.7	1.23e-26	-0.416	0.039	0.109	A	G	0.82
P04439;P04439-2	736	1	6	29707546	-240	33.5	6.73e-13	-0.215	0.0299	0.0494	G	A	0.41
P04439;P04439-2	736	1	6	29707704	-240	33.4	6.79e-13	-0.215	0.0299	0.0494	G	A	0.41
P04439;P04439-2	736	1	6	29708090	-240	33.5	6.67e-13	-0.215	0.0299	0.0495	G	A	0.41
P04439;P04439-2	736	1	6	29708222	-274	25.7	1.25e-26	-0.416	0.039	0.109	T	C	0.82
P04439;P04439-2	736	1	6	29708484	-274	25.7	1.23e-26	-0.416	0.039	0.109	A	C	0.82
P04439;P04439-2	736	1	6	29708523	-274	25.7	1.25e-26	-0.416	0.039	0.109	C	T	0.82
P04439;P04439-2	736	1	6	29708728	-274	25.7	1.25e-26	-0.416	0.039	0.109	G	T	0.82
P04439;P04439-2	736	1	6	29709019	-274	25.7	1.25e-26	-0.416	0.039	0.109	G	C	0.82
P04439;P04439-2	736	1	6	29709234	-240	33.4	6.81e-13	-0.215	0.0299	0.0494	C	T	0.41
P04439;P04439-2	736	1	6	29709636	-274	25.7	1.25e-26	-0.416	0.039	0.109	C	G	0.82
P04439;P04439-2	736	1	6	29709840	-177	24.7	7.98e-13	-0.289	0.0404	0.0491	T	C	0.17
P04439;P04439-2	736	1	6	29709867	-274	25.7	1.25e-26	-0.416	0.039	0.109	A	G	0.82
P04439;P04439-2	736	1	6	29710963	-274	25.7	1.25e-26	-0.416	0.039	0.109	T	C	0.82
P04439;P04439-2	736	1	6	29711340	-276	25.7	5.67e-27	-0.419	0.039	0.111	A	G	0.82
P04439;P04439-2	736	1	6	29712866	-272	25.8	5.24e-26	-0.409	0.0388	0.107	T	C	0.81
P04439;P04439-2	736	1	6	29713273	-239	34.3	3.21e-12	-0.203	0.0291	0.0465	G	T	0.47
P04439;P04439-2	736	1	6	29713768	-274	25.7	1.81e-26	-0.414	0.0389	0.109	A	G	0.82
P04439;P04439-2	736	1	6	29714060	-239	34.3	3.21e-12	-0.203	0.0291	0.0465	G	A	0.47
P04439;P04439-2	736	1	6	29714413	-239	34.3	3.21e-12	-0.203	0.0291	0.0465	C	A	0.47
P04439;P04439-2	736	1	6	29714678	-274	25.7	1.81e-26	-0.414	0.0389	0.109	C	T	0.82
P04439;P04439-2	736	1	6	29715762	-239	34.3	3.07e-12	-0.203	0.0291	0.0466	G	A	0.47
P04439;P04439-2	736	1	6	29716589	-239	34.3	3.11e-12	-0.203	0.0291	0.0466	C	T	0.47
P04439;P04439-2	736	1	6	29716847	-239	34.3	3.25e-12	-0.203	0.0291	0.0465	C	T	0.47
P04439;P04439-2	736	1	6	29716901	-239	34.3	3.25e-12	-0.203	0.0291	0.0465	G	T	0.47
P04439;P04439-2	736	1	6	29717339	-272	25.7	3.19e-26	-0.413	0.0389	0.107	T	A	0.82
P04439;P04439-2	736	1	6	29717902	-235	34.2	6.71e-12	-0.201	0.0292	0.0451	C	G	0.47
P04439;P04439-2	736	1	6	29717980	-270	25.7	7.05e-26	-0.409	0.0389	0.106	T	C	0.81
P04439;P04439-2	736	1	6	29718094	-235	34.2	6.31e-12	-0.201	0.0292	0.0452	G	A	0.47
P04439;P04439-2	736	1	6	29718282	-270	25.7	7.11e-26	-0.409	0.0389	0.106	A	G	0.81
P04439;P04439-2	736	1	6	29719899	-270	25.7	1.01e-25	-0.408	0.0389	0.105	C	G	0.81
P04439;P04439-2	736	1	6	29719991	-270	25.7	1.01e-25	-0.408	0.0389	0.105	T	C	0.81
P04439;P04439-2	736	1	6	29720162	-270	25.7	1.01e-25	-0.408	0.0389	0.105	C	A	0.81
P04439;P04439-2	736	1	6	29720176	-270	25.7	1.01e-25	-0.408	0.0389	0.105	A	G	0.81
P04439;P04439-2	736	1	6	29720321	-270	25.7	1.01e-25	-0.408	0.0389	0.105	T	C	0.81
P04439;P04439-2	736	1	6	29720328	-270	25.7	1.01e-25	-0.408	0.0389	0.105	A	G	0.82
P04439;P04439-2	736	1	6	29720480	-270	25.7	1.01e-25	-0.408	0.0389	0.105	T	C	0.81
P04439;P04439-2	736	1	6	29720604	-271	25.7	5.67e-26	-0.41	0.0389	0.106	A	G	0.82
P04439;P04439-2	736	1	6	29720997	-236	34.2	5.08e-12	-0.202	0.0293	0.0456	G	A	0.47
P04439;P04439-2	736	1	6	29721518	-270	25.7	1.01e-25	-0.408	0.0389	0.105	A	C	0.81
P04439;P04439-2	736	1	6	29721627	-298	25.2	2.09e-32	-0.471	0.0397	0.135	G	T	0.83
P04439;P04439-2	736	1	6	29721628	-298	25.2	2.09e-32	-0.471	0.0397	0.135	A	C	0.83
P04439;P04439-2	736	1	6	29721638	-270	25.7	1.01e-25	-0.408	0.0389	0.105	G	A	0.81
P04439;P04439-2	736	1	6	29721738	-236	34.2	5.08e-12	-0.202	0.0293	0.0456	T	A	0.47
P04439;P04439-2	736	1	6	29721755	-270	25.7	1.01e-25	-0.408	0.0389	0.105	C	T	0.81
P04439;P04439-2	736	1	6	29722340	-270	25.7	1.01e-25	-0.408	0.0389	0.105	T	C	0.81
P04439;P04439-2	736	1	6	29722597	-270	25.7	1.01e-25	-0.408	0.0389	0.105	T	C	0.81
P04439;P04439-2	736	1	6	29723298	-270	25.7	1.01e-25	-0.408	0.0389	0.105	C	T	0.81
P04439;P04439-2	736	1	6	29723689	-270	25.7	1.01e-25	-0.408	0.0389	0.105	G	A	0.81
P04439;P04439-2	736	1	6	29723763	-270	25.7	1.01e-25	-0.408	0.0389	0.105	T	C	0.81
P04439;P04439-2	736	1	6	29723785	-270	25.7	1.01e-25	-0.408	0.0389	0.105	T	C	0.81
P04439;P04439-2	736	1	6	29723979	-236	34.2	5.08e-12	-0.202	0.0293	0.0456	G	A	0.47
P04439;P04439-2	736	1	6	29724117	-270	25.7	1.01e-25	-0.408	0.0389	0.105	T	C	0.81
P04439;P04439-2	736	1	6	29724147	-268	25.7	1.68e-25	-0.406	0.0389	0.104	T	C	0.81
P04439;P04439-2	736	1	6	29724201	-270	25.7	1.01e-25	-0.408	0.0389	0.105	C	G	0.81
P04439;P04439-2	736	1	6	29724310	-270	25.7	1.01e-25	-0.408	0.0389	0.105	T	C	0.81
P04439;P04439-2	736	1	6	29724367	-315	29.9	6.95e-26	-0.351	0.0334	0.106	C	G	0.72
P04439;P04439-2	736	1	6	29724745	-270	25.7	1.01e-25	-0.408	0.0389	0.105	G	A	0.81
P04439;P04439-2	736	1	6	29724939	-236	34.2	5.08e-12	-0.202	0.0293	0.0456	G	T	0.47
P04439;P04439-2	736	1	6	29725321	-236	34.2	5e-12	-0.202	0.0293	0.0457	A	G	0.47
P04439;P04439-2	736	1	6	29725598	-270	25.7	1.01e-25	-0.408	0.0389	0.105	G	A	0.81
P04439;P04439-2	736	1	6	29725724	-236	34.2	4.97e-12	-0.202	0.0293	0.0457	T	A	0.47
P04439;P04439-2	736	1	6	29725898	-270	25.7	1.01e-25	-0.408	0.0389	0.105	T	C	0.81
P04439;P04439-2	736	1	6	29726015	-270	25.7	1.01e-25	-0.408	0.0389	0.105	A	G	0.81
P04439;P04439-2	736	1	6	29726196	-270	25.7	1.01e-25	-0.408	0.0389	0.105	T	C	0.81
P04439;P04439-2	736	1	6	29726423	-270	25.7	1.01e-25	-0.408	0.0389	0.105	C	T	0.81
P04439;P04439-2	736	1	6	29726475	-270	25.7	1.01e-25	-0.408	0.0389	0.105	A	G	0.81
P04439;P04439-2	736	1	6	29726712	-270	25.7	1.01e-25	-0.408	0.0389	0.105	C	A	0.81
P04439;P04439-2	736	1	6	29726761	-270	25.7	1.01e-25	-0.408	0.0389	0.105	T	C	0.81
P04439;P04439-2	736	1	6	29727023	-270	25.7	1.01e-25	-0.408	0.0389	0.105	A	G	0.81
P04439;P04439-2	736	1	6	29727092	-270	25.7	1.01e-25	-0.408	0.0389	0.105	T	C	0.81
P04439;P04439-2	736	1	6	29727100	-270	25.7	1.01e-25	-0.408	0.0389	0.105	G	C	0.81
P04439;P04439-2	736	1	6	29728057	-270	25.7	1.01e-25	-0.408	0.0389	0.105	G	T	0.81
P04439;P04439-2	736	1	6	29728209	-270	25.7	1.01e-25	-0.408	0.0389	0.105	C	A	0.81
P04439;P04439-2	736	1	6	29728243	-269	25.7	1.16e-25	-0.408	0.0389	0.105	G	C	0.82
P04439;P04439-2	736	1	6	29728259	-269	25.7	1.11e-25	-0.408	0.0389	0.105	G	A	0.82
P04439;P04439-2	736	1	6	29728308	-270	25.7	1.01e-25	-0.408	0.0389	0.105	A	T	0.81
P04439;P04439-2	736	1	6	29728763	-270	25.7	1.01e-25	-0.408	0.0389	0.105	T	C	0.81
P04439;P04439-2	736	1	6	29728818	-270	25.7	1.01e-25	-0.408	0.0389	0.105	G	T	0.81
P04439;P04439-2	736	1	6	29729003	-270	25.7	1.01e-25	-0.408	0.0389	0.105	A	C	0.81
P04439;P04439-2	736	1	6	29729286	-270	25.7	1.02e-25	-0.408	0.0389	0.105	C	T	0.81
P04439;P04439-2	736	1	6	29729606	-267	25.6	1.77e-25	-0.407	0.039	0.104	C	G	0.82
P04439;P04439-2	736	1	6	29729612	-267	25.6	1.75e-25	-0.407	0.039	0.104	T	C	0.82
P04439;P04439-2	736	1	6	29729849	-269	25.8	1.42e-25	-0.406	0.0388	0.105	G	C	0.81
P04439;P04439-2	736	1	6	29730160	-270	25.7	1.01e-25	-0.408	0.0389	0.105	G	A	0.81
P04439;P04439-2	736	1	6	29730353	-269	25.7	1.3e-25	-0.407	0.0389	0.105	T	G	0.82
P04439;P04439-2	736	1	6	29730358	-298	25.1	2.48e-32	-0.471	0.0398	0.134	T	C	0.83
P04439;P04439-2	736	1	6	29730530	-270	25.7	1.01e-25	-0.408	0.0389	0.105	G	A	0.81
P04439;P04439-2	736	1	6	29730546	-269	25.7	1.04e-25	-0.408	0.0389	0.105	C	A	0.81
P04439;P04439-2	736	1	6	29730642	-270	25.7	1.01e-25	-0.408	0.0389	0.105	A	G	0.81
P04439;P04439-2	736	1	6	29730730	-320	30	1.38e-26	-0.356	0.0333	0.109	T	C	0.72
P04439;P04439-2	736	1	6	29730923	-270	25.7	1.01e-25	-0.408	0.0389	0.105	C	A	0.81
P04439;P04439-2	736	1	6	29731028	-270	25.7	9.66e-26	-0.408	0.0389	0.105	C	T	0.81
P04439;P04439-2	736	1	6	29731228	-267	25.6	1.53e-25	-0.408	0.0391	0.105	T	A	0.82
P04439;P04439-2	736	1	6	29731241	-267	25.6	1.85e-25	-0.407	0.0391	0.104	C	T	0.82
P04439;P04439-2	736	1	6	29731263	-267	25.6	1.88e-25	-0.407	0.0391	0.104	C	A	0.82
P04439;P04439-2	736	1	6	29731272	-267	25.6	2e-25	-0.407	0.0391	0.104	A	G	0.82
P04439;P04439-2	736	1	6	29731811	-270	25.7	8.77e-26	-0.409	0.0389	0.106	G	A	0.81
P04439;P04439-2	736	1	6	29731856	-241	34.2	1.69e-12	-0.207	0.0293	0.0477	G	C	0.47
P04439;P04439-2	736	1	6	29732244	-271	28.1	5.35e-22	-0.343	0.0356	0.089	T	C	0.78
P04439;P04439-2	736	1	6	29732302	-271	25.7	4.4e-26	-0.412	0.039	0.107	T	C	0.81
P04439;P04439-2	736	1	6	29732394	-298	25.1	1.3e-32	-0.474	0.0399	0.135	A	G	0.83
P04439;P04439-2	736	1	6	29732969	-266	25.5	1.84e-25	-0.409	0.0393	0.104	G	C	0.81
P04439;P04439-2	736	1	6	29733374	-230	19.7	1.28e-31	-0.595	0.0508	0.131	T	C	0.9
P04439;P04439-2	736	1	6	29733375	-301	24.9	8.39e-34	-0.487	0.0402	0.141	G	C	0.83
P04439;P04439-2	736	1	6	29733742	-305	30.4	9.05e-24	-0.331	0.0329	0.0968	A	G	0.72
P04439;P04439-2	736	1	6	29733850	-305	30.3	9.17e-24	-0.331	0.033	0.0967	G	C	0.72
P04439;P04439-2	736	1	6	29734118	-305	30.3	9.05e-24	-0.331	0.033	0.0968	C	A	0.72
P04439;P04439-2	736	1	6	29735693	-305	30.3	9.13e-24	-0.331	0.033	0.0968	A	G	0.72
P04439;P04439-2	736	1	6	29736047	-305	30.3	8.82e-24	-0.331	0.033	0.0968	T	C	0.72
P04439;P04439-2	736	1	6	29736608	-301	24.9	8.36e-34	-0.488	0.0402	0.141	A	C	0.83
P04439;P04439-2	736	1	6	29737563	-274	32.1	1.29e-17	-0.266	0.0312	0.0699	A	G	0.69
P04439;P04439-2	736	1	6	29740037	-301	24.9	8.36e-34	-0.488	0.0402	0.141	A	G	0.83
P04439;P04439-2	736	1	6	29742809	-302	24.9	7.49e-34	-0.488	0.0402	0.141	C	T	0.83
P04439;P04439-2	736	1	6	29743407	-302	24.9	7.49e-34	-0.488	0.0402	0.141	G	C	0.83
P04439;P04439-2	736	1	6	29746515	-301	24.8	8.47e-34	-0.488	0.0403	0.141	T	C	0.83
P04439;P04439-2	736	1	6	29746527	-301	24.8	6.74e-34	-0.49	0.0404	0.141	C	G	0.83
P04439;P04439-2	736	1	6	29752503	-302	24.9	7.49e-34	-0.488	0.0402	0.141	C	T	0.83
P04439;P04439-2	736	1	6	29754000	-304	30.3	1.37e-23	-0.33	0.033	0.096	A	C	0.72
P04439;P04439-2	736	1	6	29755208	-245	27.9	1.51e-18	-0.315	0.0358	0.074	G	A	0.78
P04439;P04439-2	736	1	6	29755451	-325	28.2	1.08e-30	-0.408	0.0355	0.127	T	C	0.75
P04439;P04439-2	736	1	6	29758117	-302	24.8	4.94e-34	-0.49	0.0403	0.142	A	G	0.83
P04439;P04439-2	736	1	6	29758726	-302	24.8	6.42e-34	-0.489	0.0403	0.141	C	G	0.83
P04439;P04439-2	736	1	6	29761470	-229	19.7	2.57e-31	-0.592	0.0509	0.13	T	C	0.9
P04439;P04439-2	736	1	6	29766505	-301	24.8	8.17e-34	-0.488	0.0403	0.141	G	A	0.83
P04439;P04439-2	736	1	6	29768705	-245	27.9	1.51e-18	-0.315	0.0358	0.074	A	C	0.78
P04439;P04439-2	736	1	6	29769521	-308	30.4	4.04e-24	-0.333	0.0329	0.0983	A	G	0.72
P04439;P04439-2	736	1	6	29770322	-308	30.4	4.04e-24	-0.333	0.0329	0.0983	A	G	0.72
P04439;P04439-2	736	1	6	29771339	-308	30.4	3.91e-24	-0.333	0.0329	0.0984	C	T	0.72
P04439;P04439-2	736	1	6	29772145	-245	27.9	1.51e-18	-0.315	0.0358	0.074	T	G	0.78
P04439;P04439-2	736	1	6	29772674	-308	30.4	3.82e-24	-0.333	0.0329	0.0984	C	T	0.72
P04439;P04439-2	736	1	6	29773392	-329	23.8	2.75e-43	-0.579	0.042	0.182	T	A	0.85
P04439;P04439-2	736	1	6	29774793	-245	27.9	1.51e-18	-0.315	0.0358	0.074	T	C	0.78
P04439;P04439-2	736	1	6	29777107	-249	27.9	5.36e-19	-0.319	0.0358	0.0759	T	C	0.78
P04439;P04439-2	736	1	6	29777346	-329	23.8	2.75e-43	-0.579	0.042	0.182	T	G	0.85
P04439;P04439-2	736	1	6	29777443	-329	23.8	2.75e-43	-0.579	0.042	0.182	A	G	0.85
P04439;P04439-2	736	1	6	29777911	-329	23.8	2.75e-43	-0.579	0.042	0.182	T	C	0.85
P04439;P04439-2	736	1	6	29778613	-329	23.8	2.75e-43	-0.579	0.042	0.182	G	A	0.85
P04439;P04439-2	736	1	6	29779470	-249	27.9	5.12e-19	-0.319	0.0358	0.076	G	A	0.78
P04439;P04439-2	736	1	6	29779635	-244	28	2.96e-18	-0.311	0.0357	0.0727	T	G	0.78
P04439;P04439-2	736	1	6	29780940	-313	30.4	8.52e-25	-0.338	0.0329	0.101	G	A	0.72
P04439;P04439-2	736	1	6	29781020	-167	22.6	1.37e-13	-0.327	0.0442	0.0524	T	C	0.14
P04439;P04439-2	736	1	6	29782010	-264	34	8.88e-15	-0.228	0.0294	0.0576	G	T	0.42
P04439;P04439-2	736	1	6	29782027	-264	34	8.88e-15	-0.228	0.0294	0.0576	C	T	0.42
P04439;P04439-2	736	1	6	29782331	-159	20.9	2.59e-14	-0.365	0.0479	0.0556	G	A	0.1
P04439;P04439-2	736	1	6	29782621	-129	17.8	3.45e-13	-0.41	0.0563	0.0507	C	T	0.07
P04439;P04439-2	736	1	6	29782690	-264	34	8.88e-15	-0.228	0.0294	0.0576	G	A	0.42
P04439;P04439-2	736	1	6	29782813	-129	17.8	3.45e-13	-0.41	0.0563	0.0507	C	T	0.07
P04439;P04439-2	736	1	6	29783382	-264	34	8.75e-15	-0.228	0.0294	0.0576	A	G	0.42
P04439;P04439-2	736	1	6	29783444	-129	17.8	3.41e-13	-0.41	0.0563	0.0507	G	T	0.07
P04439;P04439-2	736	1	6	29783822	-264	34	8.75e-15	-0.228	0.0294	0.0576	T	G	0.42
P04439;P04439-2	736	1	6	29783949	-129	17.8	3.45e-13	-0.41	0.0563	0.0507	A	G	0.07
P04439;P04439-2	736	1	6	29784074	-129	17.7	3.19e-13	-0.41	0.0563	0.0508	G	A	0.07
P04439;P04439-2	736	1	6	29784192	-250	33.9	1.51e-13	-0.218	0.0295	0.0523	C	G	0.44
P04439;P04439-2	736	1	6	29784218	-129	17.7	3.1e-13	-0.411	0.0564	0.0509	G	A	0.07
P04439;P04439-2	736	1	6	29784248	-129	17.7	3.05e-13	-0.411	0.0564	0.0509	C	G	0.07
P04439;P04439-2	736	1	6	29784285	-127	17.7	6.79e-13	-0.406	0.0565	0.0494	G	A	0.07
P04439;P04439-2	736	1	6	29784369	-129	17.8	3.45e-13	-0.41	0.0563	0.0507	C	T	0.07
P04439;P04439-2	736	1	6	29784460	-129	17.7	3.1e-13	-0.411	0.0564	0.0509	C	T	0.07
P04439;P04439-2	736	1	6	29784473	-129	17.7	3.1e-13	-0.411	0.0564	0.0509	G	A	0.07
P04439;P04439-2	736	1	6	29784640	-249	33.4	9.57e-14	-0.223	0.0299	0.0531	A	G	0.42
P04439;P04439-2	736	1	6	29784822	-132	17.7	6.37e-14	-0.425	0.0566	0.0539	C	A	0.07
P04439;P04439-2	736	1	6	29785289	-133	17.7	5.38e-14	-0.426	0.0566	0.0542	T	G	0.07
P04439;P04439-2	736	1	6	29785561	-133	17.7	5.38e-14	-0.426	0.0566	0.0542	C	T	0.07
P04439;P04439-2	736	1	6	29785653	-332	23.9	3.73e-44	-0.584	0.0419	0.186	T	C	0.85
P04439;P04439-2	736	1	6	29785784	-133	17.7	5.38e-14	-0.426	0.0566	0.0542	A	G	0.07
P04439;P04439-2	736	1	6	29785893	-254	33.9	7.34e-14	-0.221	0.0295	0.0536	G	A	0.44
P04439;P04439-2	736	1	6	29786466	-133	17.7	5.38e-14	-0.426	0.0566	0.0542	A	G	0.07
P04439;P04439-2	736	1	6	29786552	-133	17.7	5.57e-14	-0.426	0.0566	0.0541	G	A	0.07
P04439;P04439-2	736	1	6	29786754	-133	17.7	5.35e-14	-0.426	0.0566	0.0542	T	C	0.07
P04439;P04439-2	736	1	6	29787072	-332	23.9	3.76e-44	-0.584	0.0419	0.186	C	T	0.85
P04439;P04439-2	736	1	6	29787238	-133	17.7	4.99e-14	-0.427	0.0566	0.0543	G	A	0.07
P04439;P04439-2	736	1	6	29787369	-133	17.7	4.99e-14	-0.427	0.0566	0.0543	A	G	0.07
P04439;P04439-2	736	1	6	29787750	-133	17.7	4.99e-14	-0.427	0.0566	0.0543	C	T	0.07
P04439;P04439-2	736	1	6	29787905	-133	17.7	4.99e-14	-0.427	0.0566	0.0543	A	G	0.07
P04439;P04439-2	736	1	6	29787945	-133	17.7	4.99e-14	-0.427	0.0566	0.0543	C	T	0.07
P04439;P04439-2	736	1	6	29788423	-133	17.7	4.99e-14	-0.427	0.0566	0.0543	C	A	0.07
P04439;P04439-2	736	1	6	29788757	-133	17.7	4.64e-14	-0.427	0.0567	0.0545	G	C	0.07
P04439;P04439-2	736	1	6	29788770	-332	23.9	3.94e-44	-0.584	0.0419	0.186	C	T	0.85
P04439;P04439-2	736	1	6	29788946	-134	17.7	2.68e-14	-0.431	0.0566	0.0555	A	T	0.07
P04439;P04439-2	736	1	6	29788998	-134	17.7	2.7e-14	-0.431	0.0566	0.0555	G	A	0.07
P04439;P04439-2	736	1	6	29789136	-134	17.7	2.7e-14	-0.431	0.0566	0.0555	T	A	0.07
P04439;P04439-2	736	1	6	29790730	-137	17.7	8.7e-15	-0.439	0.0566	0.0576	C	T	0.07
P04439;P04439-2	736	1	6	29790763	-135	17.7	1.87e-14	-0.434	0.0566	0.0562	A	C	0.07
P04439;P04439-2	736	1	6	29791452	-137	17.7	8.7e-15	-0.438	0.0565	0.0576	A	G	0.07
P04439;P04439-2	736	1	6	29791979	-138	17.8	7.06e-15	-0.438	0.0563	0.058	C	T	0.07
P04439;P04439-2	736	1	6	29792635	-137	17.7	1.14e-14	-0.436	0.0565	0.0571	T	C	0.07
P04439;P04439-2	736	1	6	29792636	-135	17.7	1.87e-14	-0.434	0.0566	0.0562	G	A	0.07
P04439;P04439-2	736	1	6	29792692	-135	17.7	1.92e-14	-0.434	0.0566	0.0561	C	T	0.07
P04439;P04439-2	736	1	6	29793365	-137	17.7	8.55e-15	-0.439	0.0565	0.0577	G	A	0.07
P04439;P04439-2	736	1	6	29793610	-138	17.7	8.51e-15	-0.438	0.0564	0.0577	G	A	0.07
P04439;P04439-2	736	1	6	29794467	-137	17.7	8.01e-15	-0.439	0.0565	0.0578	G	A	0.07
P04439;P04439-2	736	1	6	29794501	-229	19.5	8.26e-32	-0.602	0.0513	0.132	T	C	0.9
P04439;P04439-2	736	1	6	29794897	-332	23.9	4.64e-44	-0.583	0.0419	0.186	G	C	0.85
P04439;P04439-2	736	1	6	29795720	-331	23.9	1.31e-43	-0.58	0.0419	0.184	A	G	0.85
P04439;P04439-2	736	1	6	29796376	-138	17.7	7e-15	-0.44	0.0565	0.058	C	A	0.07
P04439;P04439-2	736	1	6	29796768	-276	28.9	1.17e-21	-0.331	0.0346	0.0875	T	C	0.77
P04439;P04439-2	736	1	6	29798610	-331	23.9	1.08e-43	-0.581	0.0419	0.184	C	T	0.85
P04439;P04439-2	736	1	6	29799029	-172	20.9	2.6e-16	-0.391	0.0477	0.0643	C	T	0.1
P04439;P04439-2	736	1	6	29799103	-331	23.9	1.31e-43	-0.58	0.0419	0.184	A	G	0.85
P04439;P04439-2	736	1	6	29799481	-225	27	8.87e-17	-0.308	0.037	0.0663	G	A	0.8
P04439;P04439-2	736	1	6	29800062	-172	21	2.57e-16	-0.39	0.0476	0.0643	C	G	0.1
P04439;P04439-2	736	1	6	29800106	-172	21	2.55e-16	-0.39	0.0476	0.0643	G	A	0.1
P04439;P04439-2	736	1	6	29800211	-160	19.1	4.24e-17	-0.44	0.0524	0.0677	T	C	0.09
P04439;P04439-2	736	1	6	29800307	-172	21	2.95e-16	-0.39	0.0477	0.064	C	T	0.1
P04439;P04439-2	736	1	6	29800921	-172	21	2.47e-16	-0.391	0.0477	0.0644	G	A	0.1
P04439;P04439-2	736	1	6	29801035	-331	23.9	1.18e-43	-0.581	0.0419	0.184	A	G	0.85
P04439;P04439-2	736	1	6	29801110	-172	21	2.16e-16	-0.391	0.0476	0.0646	G	A	0.1
P04439;P04439-2	736	1	6	29801654	-137	17.5	4.81e-15	-0.447	0.0571	0.0588	A	G	0.07
P04439;P04439-2	736	1	6	29801791	-173	21	2.05e-16	-0.391	0.0476	0.0647	T	C	0.1
P04439;P04439-2	736	1	6	29802314	-173	21	1.9e-16	-0.392	0.0476	0.0649	T	A	0.1
P04439;P04439-2	736	1	6	29802321	-172	21	2.16e-16	-0.391	0.0476	0.0646	C	A	0.1
P04439;P04439-2	736	1	6	29802928	-173	21	2.01e-16	-0.392	0.0476	0.0647	A	T	0.1
P04439;P04439-2	736	1	6	29802967	-172	21	2.16e-16	-0.391	0.0476	0.0646	A	T	0.1
P04439;P04439-2	736	1	6	29803133	-172	21	2.11e-16	-0.391	0.0476	0.0646	G	A	0.1
P04439;P04439-2	736	1	6	29803818	-137	17.5	5.26e-15	-0.447	0.0571	0.0586	T	G	0.07
P04439;P04439-2	736	1	6	29803927	-137	17.5	5.29e-15	-0.447	0.0571	0.0586	C	T	0.07
P04439;P04439-2	736	1	6	29804071	-331	23.9	1.14e-43	-0.581	0.0419	0.184	G	A	0.85
P04439;P04439-2	736	1	6	29804077	-173	21	1.96e-16	-0.392	0.0476	0.0648	A	T	0.1
P04439;P04439-2	736	1	6	29804165	-293	32.7	3.17e-19	-0.274	0.0306	0.0769	G	A	0.38
P04439;P04439-2	736	1	6	29804232	-173	21	2.02e-16	-0.392	0.0476	0.0647	G	A	0.1
P04439;P04439-2	736	1	6	29804478	-137	17.5	5.55e-15	-0.446	0.0571	0.0585	T	C	0.07
P04439;P04439-2	736	1	6	29804705	-173	21	2.02e-16	-0.392	0.0476	0.0647	T	A	0.1
P04439;P04439-2	736	1	6	29805199	-173	21	2.02e-16	-0.392	0.0476	0.0647	T	C	0.1
P04439;P04439-2	736	1	6	29806107	-331	23.9	1.15e-43	-0.581	0.0419	0.184	T	C	0.85
P04439;P04439-2	736	1	6	29806901	-244	32.5	5.45e-14	-0.232	0.0308	0.0542	C	G	0.57
P04439;P04439-2	736	1	6	29806981	-137	17.5	5.32e-15	-0.447	0.0571	0.0586	T	A	0.07
P04439;P04439-2	736	1	6	29807588	-137	17.5	5.2e-15	-0.447	0.0571	0.0586	G	A	0.07
P04439;P04439-2	736	1	6	29807690	-173	21	1.88e-16	-0.392	0.0476	0.0649	C	T	0.1
P04439;P04439-2	736	1	6	29808244	-173	21	2.02e-16	-0.392	0.0476	0.0647	G	C	0.1
P04439;P04439-2	736	1	6	29808988	-173	21	2.02e-16	-0.392	0.0476	0.0647	A	G	0.1
P04439;P04439-2	736	1	6	29809009	-173	21	2.02e-16	-0.392	0.0476	0.0647	A	C	0.1
P04439;P04439-2	736	1	6	29809383	-137	17.5	5.2e-15	-0.447	0.0571	0.0586	G	A	0.07
P04439;P04439-2	736	1	6	29809647	-173	21	2.12e-16	-0.391	0.0476	0.0646	C	A	0.1
P04439;P04439-2	736	1	6	29809860	-189	26.7	1.63e-12	-0.265	0.0375	0.0478	G	A	0.22
P04439;P04439-2	736	1	6	29810543	-136	17.4	4.52e-15	-0.452	0.0576	0.0589	A	G	0.07
P04439;P04439-2	736	1	6	29811215	-137	17.5	5.32e-15	-0.447	0.0571	0.0586	T	A	0.07
P04439;P04439-2	736	1	6	29811383	-137	17.5	5.32e-15	-0.447	0.0571	0.0586	T	C	0.07
P04439;P04439-2	736	1	6	29811520	-137	17.5	5.31e-15	-0.447	0.0571	0.0586	C	T	0.07
P04439;P04439-2	736	1	6	29812171	-137	17.5	5.32e-15	-0.447	0.0571	0.0586	G	A	0.07
P04439;P04439-2	736	1	6	29812578	-331	23.9	1.23e-43	-0.58	0.0419	0.184	C	A	0.85
P04439;P04439-2	736	1	6	29812880	-137	17.5	5.32e-15	-0.447	0.0571	0.0586	G	A	0.07
