## Supplementary Table 9 for "Dual site proteomic analyses reveal potential drug targets for cardiovascular disease" (part 2 of 2)

Proteins_allpep_spIso	N	lambda	chr	pos	Score	Score.SE	Score.pval	Est	Est.SE	PVE	other.allele	effect.allele	effect.allele.frequency
P04439;P04439-2	736	1	6	29813004	-137	17.5	5.32e-15	-0.447	0.0571	0.0586	C	T	0.07
P04439;P04439-2	736	1	6	29813055	-137	17.5	5.32e-15	-0.447	0.0571	0.0586	T	C	0.07
P04439;P04439-2	736	1	6	29813363	-331	23.9	1.23e-43	-0.58	0.0419	0.184	T	C	0.85
P04439;P04439-2	736	1	6	29813481	-137	17.5	5.32e-15	-0.447	0.0571	0.0586	C	T	0.07
P04439;P04439-2	736	1	6	29813497	-137	17.5	5.32e-15	-0.447	0.0571	0.0586	A	G	0.07
P04439;P04439-2	736	1	6	29814340	-137	17.5	5.32e-15	-0.447	0.0571	0.0586	A	G	0.07
P04439;P04439-2	736	1	6	29814465	-137	17.5	5.32e-15	-0.447	0.0571	0.0586	T	A	0.07
P04439;P04439-2	736	1	6	29814589	-137	17.5	5.32e-15	-0.447	0.0571	0.0586	T	C	0.07
P04439;P04439-2	736	1	6	29814673	-137	17.5	5.32e-15	-0.447	0.0571	0.0586	A	G	0.07
P04439;P04439-2	736	1	6	29814840	-141	17.5	9.23e-16	-0.458	0.057	0.0619	G	T	0.07
P04439;P04439-2	736	1	6	29814960	-136	17.4	6.13e-15	-0.448	0.0574	0.0583	C	A	0.07
P04439;P04439-2	736	1	6	29815571	-131	17.3	3.42e-14	-0.439	0.0578	0.0551	A	G	0.06
P04439;P04439-2	736	1	6	29815636	-134	17.3	8.68e-15	-0.449	0.0579	0.0576	T	C	0.06
P04439;P04439-2	736	1	6	29815637	-331	23.9	1.23e-43	-0.58	0.0419	0.184	T	C	0.85
P04439;P04439-2	736	1	6	29815713	-330	23.9	1.88e-43	-0.579	0.0419	0.183	C	T	0.85
P04439;P04439-2	736	1	6	29815732	-124	16.8	1.86e-13	-0.437	0.0594	0.0519	T	C	0.06
P04439;P04439-2	736	1	6	29815984	-137	17.5	6.19e-15	-0.445	0.057	0.0583	G	T	0.07
P04439;P04439-2	736	1	6	29816010	-137	17.5	5.32e-15	-0.447	0.0571	0.0586	C	A	0.07
P04439;P04439-2	736	1	6	29816282	-136	17.5	6.71e-15	-0.445	0.0571	0.0581	T	C	0.07
P04439;P04439-2	736	1	6	29816495	-137	17.5	4.42e-15	-0.449	0.0572	0.0589	G	A	0.07
P04439;P04439-2	736	1	6	29816641	-137	17.5	4.62e-15	-0.448	0.0572	0.0588	A	G	0.07
P04439;P04439-2	736	1	6	29817011	-137	17.5	5.25e-15	-0.447	0.0572	0.0586	A	C	0.07
P04439;P04439-2	736	1	6	29817123	-137	17.5	4.93e-15	-0.447	0.0571	0.0587	G	A	0.07
P04439;P04439-2	736	1	6	29817153	-137	17.5	4.62e-15	-0.448	0.0572	0.0588	T	C	0.07
P04439;P04439-2	736	1	6	29817279	-137	17.5	5.58e-15	-0.446	0.0571	0.0585	A	T	0.07
P04439;P04439-2	736	1	6	29817322	-137	17.5	4.95e-15	-0.447	0.0571	0.0587	T	A	0.07
P04439;P04439-2	736	1	6	29817523	-137	17.5	4.95e-15	-0.447	0.0571	0.0587	C	G	0.07
P04439;P04439-2	736	1	6	29817532	-137	17.5	4.01e-15	-0.449	0.0572	0.0591	T	A	0.07
P04439;P04439-2	736	1	6	29817878	-137	17.1	1.53e-15	-0.466	0.0584	0.0609	A	G	0.06
P04439;P04439-2	736	1	6	29817896	-131	16.7	3.32e-15	-0.473	0.06	0.0595	C	T	0.06
P04439;P04439-2	736	1	6	29817898	-132	16.7	3.47e-15	-0.471	0.0598	0.0594	G	T	0.06
P04439;P04439-2	736	1	6	29818030	-330	23.9	1.34e-43	-0.58	0.0419	0.184	T	C	0.85
P04439;P04439-2	736	1	6	29818127	-140	17.5	1.55e-15	-0.454	0.057	0.0609	G	A	0.07
P04439;P04439-2	736	1	6	29818132	-139	17.5	1.68e-15	-0.455	0.0571	0.0607	G	A	0.07
P04439;P04439-2	736	1	6	29818267	-140	17.5	1.48e-15	-0.455	0.057	0.061	G	A	0.07
P04439;P04439-2	736	1	6	29819040	-139	17.6	1.99e-15	-0.452	0.057	0.0604	G	A	0.07
P04439;P04439-2	736	1	6	29819375	-151	18.5	2.59e-16	-0.443	0.0541	0.0643	C	T	0.08
P04439;P04439-2	736	1	6	29819662	-151	18.6	5.78e-16	-0.435	0.0537	0.0628	G	A	0.08
P04439;P04439-2	736	1	6	29820655	-149	18.6	1.02e-15	-0.431	0.0537	0.0617	G	T	0.08
P04439;P04439-2	736	1	6	29821050	-149	18.6	1.01e-15	-0.431	0.0537	0.0617	G	T	0.08
P04439;P04439-2	736	1	6	29821340	-119	17	2.14e-12	-0.413	0.0588	0.0473	C	A	0.07
P04439;P04439-2	736	1	6	29821370	-149	18.6	1.01e-15	-0.431	0.0537	0.0617	A	G	0.08
P04439;P04439-2	736	1	6	29821606	-120	17	2.14e-12	-0.413	0.0588	0.0473	A	T	0.07
P04439;P04439-2	736	1	6	29822061	-242	25.7	4.45e-21	-0.366	0.0389	0.085	C	T	0.8
P04439;P04439-2	736	1	6	29822432	-170	22.9	9.46e-14	-0.326	0.0437	0.0531	C	T	0.12
P04439;P04439-2	736	1	6	29823571	-244	25.7	2.9e-21	-0.368	0.0389	0.0858	A	T	0.81
P04439;P04439-2	736	1	6	29823606	-218	27.8	4.54e-15	-0.282	0.036	0.0589	A	G	0.77
P04439;P04439-2	736	1	6	29823998	-149	18.6	1.01e-15	-0.431	0.0537	0.0617	C	A	0.08
P04439;P04439-2	736	1	6	29824108	-135	17.4	8.86e-15	-0.445	0.0574	0.0576	T	C	0.06
P04439;P04439-2	736	1	6	29824267	-329	23.9	2.62e-43	-0.578	0.0419	0.182	A	G	0.85
P04439;P04439-2	736	1	6	29824994	-331	23.9	1.23e-43	-0.58	0.0419	0.184	T	C	0.85
P04439;P04439-2	736	1	6	29825883	-149	18.6	1.01e-15	-0.431	0.0537	0.0617	G	A	0.08
P04439;P04439-2	736	1	6	29827079	-149	18.6	9.93e-16	-0.432	0.0538	0.0617	T	A	0.08
P04439;P04439-2	736	1	6	29828019	-331	23.9	1.23e-43	-0.58	0.0419	0.184	G	T	0.85
P04439;P04439-2	736	1	6	29828310	-218	27.8	4.54e-15	-0.282	0.036	0.0589	C	G	0.77
P04439;P04439-2	736	1	6	29828790	-218	27.8	4.54e-15	-0.282	0.036	0.0589	C	G	0.77
P04439;P04439-2	736	1	6	29829253	-149	18.6	1.01e-15	-0.431	0.0537	0.0617	T	C	0.08
P04439;P04439-2	736	1	6	29829265	-331	23.9	1.23e-43	-0.58	0.0419	0.184	T	C	0.85
P04439;P04439-2	736	1	6	29829596	-219	27.9	4.15e-15	-0.281	0.0358	0.059	A	G	0.77
P04439;P04439-2	736	1	6	29829986	-244	25.7	2.9e-21	-0.368	0.0389	0.0858	T	C	0.81
P04439;P04439-2	736	1	6	29830045	-149	18.6	1.01e-15	-0.431	0.0537	0.0617	A	C	0.08
P04439;P04439-2	736	1	6	29830213	-149	18.6	1.01e-15	-0.431	0.0537	0.0617	C	T	0.08
P04439;P04439-2	736	1	6	29830551	-149	18.6	1.01e-15	-0.431	0.0537	0.0617	A	G	0.08
P04439;P04439-2	736	1	6	29830706	-231	33.4	4.53e-12	-0.207	0.0299	0.0459	A	G	0.37
P04439;P04439-2	736	1	6	29830751	-329	23.9	2.62e-43	-0.578	0.0419	0.182	T	C	0.85
P04439;P04439-2	736	1	6	29831466	-323	23.7	1.76e-42	-0.577	0.0422	0.179	A	G	0.85
P04439;P04439-2	736	1	6	29831577	-331	23.9	1.23e-43	-0.58	0.0419	0.184	C	G	0.85
P04439;P04439-2	736	1	6	29832119	-150	18.6	8.31e-16	-0.432	0.0537	0.0621	T	C	0.08
P04439;P04439-2	736	1	6	29832282	-149	18.6	1e-15	-0.432	0.0538	0.0617	G	A	0.08
P04439;P04439-2	736	1	6	29832332	-304	26.2	3.47e-31	-0.444	0.0382	0.129	A	G	0.82
P04439;P04439-2	736	1	6	29832407	-149	18.6	1.01e-15	-0.431	0.0537	0.0617	A	T	0.08
P04439;P04439-2	736	1	6	29832907	-331	23.9	1.23e-43	-0.58	0.0419	0.184	A	G	0.85
P04439;P04439-2	736	1	6	29832919	-224	31	5.49e-13	-0.232	0.0322	0.0498	A	G	0.7
P04439;P04439-2	736	1	6	29832966	-424	34.2	2.2e-35	-0.363	0.0293	0.148	G	A	0.49
P04439;P04439-2	736	1	6	29833057	-312	24.6	9.98e-37	-0.514	0.0406	0.153	G	T	0.84
P04439;P04439-2	736	1	6	29833102	-331	23.9	1.23e-43	-0.58	0.0419	0.184	G	A	0.85
P04439;P04439-2	736	1	6	29833117	-149	18.6	1.01e-15	-0.431	0.0537	0.0617	G	A	0.08
P04439;P04439-2	736	1	6	29833128	-364	33.5	1.37e-27	-0.325	0.0299	0.113	T	C	0.58
P04439;P04439-2	736	1	6	29833198	-232	33.5	4.27e-12	-0.207	0.0299	0.046	T	G	0.37
P04439;P04439-2	736	1	6	29833847	-220	31.3	2.1e-12	-0.224	0.0319	0.0473	G	A	0.67
P04439;P04439-2	736	1	6	29833877	-220	31.3	2.14e-12	-0.224	0.0319	0.0473	G	C	0.67
P04439;P04439-2	736	1	6	29834061	-223	31.3	1.12e-12	-0.227	0.0319	0.0485	C	T	0.67
P04439;P04439-2	736	1	6	29834201	-220	31.3	2.14e-12	-0.224	0.0319	0.0473	T	C	0.67
P04439;P04439-2	736	1	6	29834773	-149	18.6	1.01e-15	-0.431	0.0537	0.0617	C	T	0.08
P04439;P04439-2	736	1	6	29834782	-222	31.3	1.34e-12	-0.227	0.032	0.0482	C	G	0.67
P04439;P04439-2	736	1	6	29834852	-221	31.3	1.57e-12	-0.226	0.0319	0.0479	A	G	0.67
P04439;P04439-2	736	1	6	29834865	-221	31.3	1.57e-12	-0.226	0.0319	0.0479	C	T	0.67
P04439;P04439-2	736	1	6	29834918	-371	29	2.49e-37	-0.44	0.0344	0.156	A	C	0.75
P04439;P04439-2	736	1	6	29834951	-371	29	2.49e-37	-0.44	0.0344	0.156	T	C	0.75
P04439;P04439-2	736	1	6	29835073	-220	31.3	2.13e-12	-0.224	0.0319	0.0473	A	G	0.67
P04439;P04439-2	736	1	6	29835111	-220	31.3	2.13e-12	-0.224	0.0319	0.0473	A	G	0.67
P04439;P04439-2	736	1	6	29835310	-149	18.6	1.01e-15	-0.431	0.0537	0.0617	G	T	0.08
P04439;P04439-2	736	1	6	29835633	-220	31.3	2.06e-12	-0.224	0.0319	0.0473	C	T	0.67
P04439;P04439-2	736	1	6	29835834	-220	31.3	2.13e-12	-0.224	0.0319	0.0473	G	A	0.67
P04439;P04439-2	736	1	6	29835882	-220	31.3	2.09e-12	-0.224	0.0319	0.0473	G	T	0.67
P04439;P04439-2	736	1	6	29835927	-220	31.3	2.11e-12	-0.224	0.0319	0.0473	A	C	0.67
P04439;P04439-2	736	1	6	29835940	-149	18.6	1.06e-15	-0.431	0.0537	0.0616	G	A	0.08
P04439;P04439-2	736	1	6	29835979	-220	31.3	2.08e-12	-0.224	0.0319	0.0473	G	A	0.67
P04439;P04439-2	736	1	6	29835987	-220	31.3	2.11e-12	-0.224	0.0319	0.0473	T	C	0.67
P04439;P04439-2	736	1	6	29836090	-331	23.9	1.19e-43	-0.581	0.0419	0.184	T	C	0.85
P04439;P04439-2	736	1	6	29836206	-220	31.3	2.09e-12	-0.224	0.0319	0.0473	A	G	0.67
P04439;P04439-2	736	1	6	29836239	-331	23.9	1.19e-43	-0.581	0.0419	0.184	C	G	0.85
P04439;P04439-2	736	1	6	29836259	-220	31.3	2.11e-12	-0.224	0.0319	0.0473	A	C	0.67
P04439;P04439-2	736	1	6	29836308	-220	31.3	2.19e-12	-0.224	0.0319	0.0472	C	T	0.67
P04439;P04439-2	736	1	6	29836352	-149	18.6	1.01e-15	-0.431	0.0537	0.0617	A	T	0.08
P04439;P04439-2	736	1	6	29836367	-149	18.6	1.01e-15	-0.431	0.0537	0.0617	G	A	0.08
P04439;P04439-2	736	1	6	29836471	-149	18.6	9.73e-16	-0.432	0.0537	0.0618	T	C	0.08
P04439;P04439-2	736	1	6	29836577	-219	31.3	2.32e-12	-0.224	0.032	0.0471	T	C	0.67
P04439;P04439-2	736	1	6	29836602	-120	17	1.9e-12	-0.415	0.0589	0.0475	C	T	0.07
P04439;P04439-2	736	1	6	29836632	-149	18.6	9.88e-16	-0.432	0.0538	0.0617	C	T	0.08
P04439;P04439-2	736	1	6	29836741	-223	32.6	7.64e-12	-0.21	0.0307	0.0449	A	G	0.6
P04439;P04439-2	736	1	6	29836868	-149	18.6	1.01e-15	-0.431	0.0537	0.0617	G	A	0.08
P04439;P04439-2	736	1	6	29836870	-149	18.6	9.88e-16	-0.432	0.0538	0.0617	A	T	0.08
P04439;P04439-2	736	1	6	29837036	-219	31.3	2.41e-12	-0.224	0.032	0.047	G	C	0.67
P04439;P04439-2	736	1	6	29837188	-369	29	4.89e-37	-0.438	0.0344	0.155	C	T	0.75
P04439;P04439-2	736	1	6	29837214	-215	31.2	4.99e-12	-0.222	0.0321	0.0457	G	A	0.66
P04439;P04439-2	736	1	6	29837395	-220	31.3	2.13e-12	-0.224	0.0319	0.0473	G	C	0.67
P04439;P04439-2	736	1	6	29837464	-220	31.3	2.14e-12	-0.224	0.0319	0.0473	A	C	0.67
P04439;P04439-2	736	1	6	29837504	-220	31.3	2.07e-12	-0.225	0.032	0.0473	A	G	0.67
P04439;P04439-2	736	1	6	29837620	-220	31.3	2.14e-12	-0.224	0.0319	0.0473	T	G	0.67
P04439;P04439-2	736	1	6	29837703	-220	31.3	2.14e-12	-0.224	0.0319	0.0473	A	G	0.67
P04439;P04439-2	736	1	6	29837720	-220	31.3	2.14e-12	-0.224	0.0319	0.0473	A	G	0.67
P04439;P04439-2	736	1	6	29837763	-149	18.6	9.77e-16	-0.432	0.0538	0.0618	A	T	0.08
P04439;P04439-2	736	1	6	29837801	-220	31.3	2.09e-12	-0.224	0.0319	0.0473	A	G	0.67
P04439;P04439-2	736	1	6	29837858	-220	31.3	2.14e-12	-0.224	0.0319	0.0473	C	T	0.67
P04439;P04439-2	736	1	6	29837894	-149	18.6	1.01e-15	-0.431	0.0537	0.0617	C	T	0.08
P04439;P04439-2	736	1	6	29838009	-369	29	4.66e-37	-0.438	0.0344	0.155	T	C	0.75
P04439;P04439-2	736	1	6	29838144	-220	31.3	2.09e-12	-0.224	0.0319	0.0473	G	T	0.67
P04439;P04439-2	736	1	6	29838179	-149	18.6	1.14e-15	-0.431	0.0537	0.0615	C	A	0.08
P04439;P04439-2	736	1	6	29838185	-220	31.3	2.09e-12	-0.224	0.0319	0.0473	A	G	0.67
P04439;P04439-2	736	1	6	29838243	-220	31.3	2.13e-12	-0.224	0.0319	0.0473	C	T	0.67
P04439;P04439-2	736	1	6	29838320	-220	31.3	2.13e-12	-0.224	0.0319	0.0473	G	A	0.67
P04439;P04439-2	736	1	6	29838335	-149	18.6	9.99e-16	-0.431	0.0537	0.0617	A	G	0.08
P04439;P04439-2	736	1	6	29838346	-220	31.3	2.13e-12	-0.224	0.0319	0.0473	C	T	0.67
P04439;P04439-2	736	1	6	29838429	-149	18.6	1.05e-15	-0.431	0.0537	0.0616	G	C	0.08
P04439;P04439-2	736	1	6	29838461	-149	18.6	1.08e-15	-0.431	0.0538	0.0616	G	A	0.08
P04439;P04439-2	736	1	6	29838650	-149	18.6	1.08e-15	-0.431	0.0537	0.0616	A	G	0.08
P04439;P04439-2	736	1	6	29838804	-220	31.3	2.13e-12	-0.224	0.0319	0.0473	G	T	0.67
P04439;P04439-2	736	1	6	29838809	-220	31.3	2.14e-12	-0.224	0.0319	0.0473	C	T	0.67
P04439;P04439-2	736	1	6	29838828	-220	31.3	2.13e-12	-0.224	0.0319	0.0473	G	A	0.67
P04439;P04439-2	736	1	6	29838880	-220	31.3	2.13e-12	-0.224	0.0319	0.0473	G	A	0.67
P04439;P04439-2	736	1	6	29838903	-219	31.3	3.08e-12	-0.223	0.0319	0.0466	T	C	0.67
P04439;P04439-2	736	1	6	29839207	-220	31.3	2.13e-12	-0.224	0.0319	0.0473	G	A	0.67
P04439;P04439-2	736	1	6	29839273	-220	31.3	2.13e-12	-0.224	0.0319	0.0473	G	C	0.67
P04439;P04439-2	736	1	6	29839307	-220	31.3	2.13e-12	-0.224	0.0319	0.0473	C	G	0.67
P04439;P04439-2	736	1	6	29839320	-220	31.3	2.34e-12	-0.224	0.0319	0.0471	A	C	0.67
P04439;P04439-2	736	1	6	29839360	-220	31.3	2.34e-12	-0.224	0.0319	0.0471	A	C	0.67
P04439;P04439-2	736	1	6	29839381	-219	31.3	2.37e-12	-0.224	0.032	0.0471	C	T	0.67
P04439;P04439-2	736	1	6	29839667	-220	31.3	2.13e-12	-0.224	0.0319	0.0473	A	G	0.67
P04439;P04439-2	736	1	6	29839816	-220	31.3	2.13e-12	-0.224	0.0319	0.0473	T	C	0.67
P04439;P04439-2	736	1	6	29839902	-220	31.3	2.13e-12	-0.224	0.0319	0.0473	G	A	0.67
P04439;P04439-2	736	1	6	29839949	-220	31.3	2.13e-12	-0.224	0.0319	0.0473	A	G	0.67
P04439;P04439-2	736	1	6	29839997	-220	31.3	2.13e-12	-0.224	0.0319	0.0473	G	A	0.67
P04439;P04439-2	736	1	6	29840153	-220	31.3	2.13e-12	-0.224	0.0319	0.0473	T	C	0.67
P04439;P04439-2	736	1	6	29840220	-220	31.3	2.13e-12	-0.224	0.0319	0.0473	G	A	0.67
P04439;P04439-2	736	1	6	29840243	-228	32.6	2.6e-12	-0.215	0.0307	0.0469	A	G	0.33
P04439;P04439-2	736	1	6	29840296	-220	31.3	2.13e-12	-0.224	0.0319	0.0473	C	G	0.67
P04439;P04439-2	736	1	6	29840382	-220	31.3	2.13e-12	-0.224	0.0319	0.0473	C	T	0.67
P04439;P04439-2	736	1	6	29840435	-220	31.3	2.13e-12	-0.224	0.0319	0.0473	A	G	0.67
P04439;P04439-2	736	1	6	29840484	-220	31.3	2.13e-12	-0.224	0.0319	0.0473	T	C	0.67
P04439;P04439-2	736	1	6	29840485	-120	17	2.24e-12	-0.412	0.0587	0.0472	C	T	0.07
P04439;P04439-2	736	1	6	29840510	-220	31.3	2.13e-12	-0.224	0.0319	0.0473	C	T	0.67
P04439;P04439-2	736	1	6	29840648	-221	31.3	1.67e-12	-0.226	0.032	0.0477	T	C	0.67
P04439;P04439-2	736	1	6	29840740	-305	26.2	2.21e-31	-0.446	0.0382	0.13	A	C	0.82
P04439;P04439-2	736	1	6	29840810	-150	18.6	8.35e-16	-0.433	0.0538	0.0621	T	C	0.08
P04439;P04439-2	736	1	6	29840838	-220	31.3	1.92e-12	-0.225	0.032	0.0475	G	C	0.67
P04439;P04439-2	736	1	6	29840937	-221	31.3	1.55e-12	-0.226	0.032	0.0479	G	A	0.67
P04439;P04439-2	736	1	6	29840943	-221	31.3	1.55e-12	-0.226	0.032	0.0479	C	T	0.67
P04439;P04439-2	736	1	6	29840951	-221	31.3	1.55e-12	-0.226	0.032	0.0479	C	G	0.67
P04439;P04439-2	736	1	6	29841021	-221	31.3	1.7e-12	-0.226	0.032	0.0477	A	G	0.67
P04439;P04439-2	736	1	6	29841097	-150	18.6	8.93e-16	-0.432	0.0537	0.0619	T	A	0.08
P04439;P04439-2	736	1	6	29841103	-148	18.5	1.14e-15	-0.432	0.054	0.0615	A	G	0.08
P04439;P04439-2	736	1	6	29841121	-119	16.9	2.11e-12	-0.415	0.0591	0.0473	G	A	0.07
P04439;P04439-2	736	1	6	29841162	-369	29	4.4e-37	-0.438	0.0345	0.155	T	G	0.75
P04439;P04439-2	736	1	6	29841330	-120	17	2.17e-12	-0.412	0.0587	0.0472	G	A	0.07
P04439;P04439-2	736	1	6	29841356	-330	23.9	1.24e-43	-0.581	0.0419	0.184	G	C	0.85
P04439;P04439-2	736	1	6	29841400	-221	31.3	1.8e-12	-0.225	0.032	0.0476	A	G	0.67
P04439;P04439-2	736	1	6	29841456	-221	31.3	1.67e-12	-0.226	0.032	0.0477	A	G	0.67
P04439;P04439-2	736	1	6	29841544	-220	31.3	1.77e-12	-0.226	0.032	0.0476	C	T	0.67
P04439;P04439-2	736	1	6	29841636	-220	31.3	1.77e-12	-0.226	0.032	0.0476	A	G	0.67
P04439;P04439-2	736	1	6	29841719	-222	31.3	1.49e-12	-0.226	0.0319	0.048	T	C	0.67
P04439;P04439-2	736	1	6	29841722	-221	31.3	1.56e-12	-0.226	0.032	0.0479	C	G	0.67
P04439;P04439-2	736	1	6	29841801	-221	31.3	1.64e-12	-0.226	0.032	0.0478	G	A	0.67
P04439;P04439-2	736	1	6	29841909	-221	31.3	1.6e-12	-0.226	0.032	0.0478	C	T	0.67
P04439;P04439-2	736	1	6	29841915	-221	31.3	1.64e-12	-0.226	0.032	0.0478	G	A	0.67
P04439;P04439-2	736	1	6	29842016	-221	31.3	1.67e-12	-0.226	0.032	0.0477	G	A	0.67
P04439;P04439-2	736	1	6	29842117	-220	31.3	1.95e-12	-0.225	0.032	0.0474	G	C	0.67
P04439;P04439-2	736	1	6	29842157	-369	29	4.39e-37	-0.438	0.0344	0.155	T	G	0.75
P04439;P04439-2	736	1	6	29842172	-369	29	4.82e-37	-0.438	0.0344	0.155	T	C	0.75
P04439;P04439-2	736	1	6	29842342	-221	31.3	1.67e-12	-0.226	0.032	0.0477	C	T	0.67
P04439;P04439-2	736	1	6	29842467	-330	23.9	1.92e-43	-0.578	0.0418	0.183	T	A	0.85
P04439;P04439-2	736	1	6	29842573	-149	18.6	1.2e-15	-0.43	0.0537	0.0614	T	C	0.08
P04439;P04439-2	736	1	6	29842615	-330	23.9	1.24e-43	-0.581	0.0419	0.184	T	G	0.85
P04439;P04439-2	736	1	6	29842697	-149	18.6	1.09e-15	-0.431	0.0538	0.0616	A	C	0.08
P04439;P04439-2	736	1	6	29842729	-220	31.3	2.08e-12	-0.225	0.032	0.0473	C	A	0.67
P04439;P04439-2	736	1	6	29842783	-221	31.3	1.67e-12	-0.226	0.032	0.0477	C	A	0.67
P04439;P04439-2	736	1	6	29842879	-221	31.3	1.67e-12	-0.226	0.032	0.0477	A	G	0.67
P04439;P04439-2	736	1	6	29842977	-218	31.6	5.36e-12	-0.218	0.0316	0.0455	C	T	0.66
P04439;P04439-2	736	1	6	29843068	-305	26.2	2.09e-31	-0.446	0.0382	0.13	A	G	0.82
P04439;P04439-2	736	1	6	29843430	-222	31.2	1.09e-12	-0.228	0.032	0.0485	T	C	0.67
P04439;P04439-2	736	1	6	29849576	-149	18.6	9.73e-16	-0.432	0.0539	0.0618	A	G	0.08
P04439;P04439-2	736	1	6	29849883	-221	31.3	1.56e-12	-0.226	0.032	0.0479	C	A	0.67
P04439;P04439-2	736	1	6	29849982	-222	31.3	1.38e-12	-0.227	0.032	0.0481	G	C	0.67
P04439;P04439-2	736	1	6	29850002	-150	18.6	8.56e-16	-0.433	0.0538	0.062	T	C	0.08
P04439;P04439-2	736	1	6	29850088	-220	31.3	2.15e-12	-0.225	0.032	0.0473	A	G	0.67
P04439;P04439-2	736	1	6	29850131	-149	18.6	1.09e-15	-0.431	0.0538	0.0616	G	C	0.08
P04439;P04439-2	736	1	6	29850539	-221	31.3	1.54e-12	-0.226	0.032	0.0479	A	T	0.67
P04439;P04439-2	736	1	6	29850634	-149	18.6	1.06e-15	-0.432	0.0538	0.0616	T	C	0.08
P04439;P04439-2	736	1	6	29850684	-229	32.7	2.7e-12	-0.214	0.0305	0.0468	A	G	0.33
P04439;P04439-2	736	1	6	29850727	-216	31.3	4.98e-12	-0.221	0.032	0.0457	C	T	0.67
P04439;P04439-2	736	1	6	29850854	-149	18.6	9.58e-16	-0.432	0.0538	0.0618	C	A	0.08
P04439;P04439-2	736	1	6	29850856	-219	31.3	2.33e-12	-0.224	0.032	0.0471	A	G	0.67
P04439;P04439-2	736	1	6	29850909	-330	23.9	1.24e-43	-0.581	0.0419	0.184	T	C	0.85
P04439;P04439-2	736	1	6	29851443	-318	23.9	1.71e-40	-0.558	0.0419	0.17	A	G	0.85
P04439;P04439-2	736	1	6	29852036	-342	29.4	3.33e-31	-0.395	0.034	0.129	C	T	0.73
P04439;P04439-2	736	1	6	29852197	-336	29	4.07e-31	-0.4	0.0345	0.129	C	T	0.74
P04439;P04439-2	736	1	6	29852249	-292	26.1	5.53e-29	-0.428	0.0383	0.12	A	G	0.81
P04439;P04439-2	736	1	6	29852402	-288	26.2	2.94e-28	-0.421	0.0382	0.116	C	T	0.81
P04439;P04439-2	736	1	6	29853591	-336	29	4.49e-31	-0.4	0.0345	0.129	T	A	0.74
P04439;P04439-2	736	1	6	29853641	-334	28.9	7.84e-31	-0.399	0.0345	0.128	A	G	0.74
P04439;P04439-2	736	1	6	29853865	-336	29	4.32e-31	-0.4	0.0345	0.129	G	A	0.74
P04439;P04439-2	736	1	6	29854082	-288	26	1.67e-28	-0.425	0.0384	0.117	A	T	0.81
P04439;P04439-2	736	1	6	29854132	-288	26.1	2.93e-28	-0.423	0.0383	0.116	T	C	0.81
P04439;P04439-2	736	1	6	29854392	-319	24	2.45e-40	-0.555	0.0417	0.169	C	T	0.84
P04439;P04439-2	736	1	6	29854628	-288	26.1	2.93e-28	-0.423	0.0383	0.116	T	C	0.81
P04439;P04439-2	736	1	6	29854703	-317	23.8	1.77e-40	-0.56	0.042	0.17	A	G	0.84
P04439;P04439-2	736	1	6	29855320	-329	29.4	4.15e-29	-0.381	0.034	0.12	T	G	0.73
P04439;P04439-2	736	1	6	29855706	-288	26.1	2.48e-28	-0.423	0.0384	0.117	C	G	0.81
P04439;P04439-2	736	1	6	29856633	-343	28.7	6.88e-33	-0.416	0.0348	0.137	T	C	0.76
P04439;P04439-2	736	1	6	29857013	-336	28.9	2.35e-31	-0.403	0.0346	0.13	A	G	0.74
P04439;P04439-2	736	1	6	29857502	-290	26.1	9.98e-29	-0.426	0.0383	0.118	A	C	0.81
P04439;P04439-2	736	1	6	29857965	-352	29.3	2.67e-33	-0.411	0.0342	0.138	G	A	0.74
P04439;P04439-2	736	1	6	29858213	-316	23.9	4.59e-40	-0.555	0.0419	0.168	G	C	0.84
P04439;P04439-2	736	1	6	29858256	-336	29.1	6.62e-31	-0.398	0.0344	0.128	T	G	0.74
P04439;P04439-2	736	1	6	29858660	-341	28.9	4.53e-32	-0.407	0.0346	0.133	A	C	0.74
P04439;P04439-2	736	1	6	29859015	-348	29.3	1.63e-32	-0.405	0.0341	0.135	T	C	0.73
P04439;P04439-2	736	1	6	29859153	-335	29	7.44e-31	-0.399	0.0345	0.128	T	G	0.74
P04439;P04439-2	736	1	6	29859245	-288	26	1.83e-28	-0.425	0.0384	0.117	T	C	0.81
P04439;P04439-2	736	1	6	29859284	-334	28.9	9.81e-31	-0.398	0.0345	0.127	T	G	0.74
P04439;P04439-2	736	1	6	29859708	-332	29	1.64e-30	-0.397	0.0345	0.126	T	C	0.74
P04439;P04439-2	736	1	6	29860309	-340	29	1e-31	-0.405	0.0345	0.132	A	G	0.74
P04439;P04439-2	736	1	6	29861056	-296	26.1	8.62e-30	-0.434	0.0382	0.123	T	C	0.81
P04439;P04439-2	736	1	6	29861134	-318	23.8	8.61e-41	-0.563	0.0421	0.171	T	G	0.85
P04439;P04439-2	736	1	6	29861471	-336	29	4.14e-31	-0.4	0.0345	0.129	T	C	0.74
P04439;P04439-2	736	1	6	29862154	-334	29	9.2e-31	-0.398	0.0345	0.127	A	G	0.74
P04439;P04439-2	736	1	6	29862584	-360	27.7	1.01e-38	-0.47	0.0361	0.162	G	A	0.77
P04439;P04439-2	736	1	6	29862626	-335	29	7e-31	-0.399	0.0345	0.128	C	T	0.74
P04439;P04439-2	736	1	6	29864315	-334	28.9	7.96e-31	-0.399	0.0345	0.128	T	G	0.74
P04439;P04439-2	736	1	6	29864404	-334	29.1	1.5e-30	-0.395	0.0344	0.126	G	C	0.74
P04439;P04439-2	736	1	6	29864562	-336	29	4.4e-31	-0.4	0.0345	0.129	A	G	0.74
P04439;P04439-2	736	1	6	29864857	-332	28.9	1.61e-30	-0.397	0.0346	0.126	G	A	0.74
P04439;P04439-2	736	1	6	29865058	-333	28.9	1.01e-30	-0.398	0.0346	0.127	A	C	0.74
P04439;P04439-2	736	1	6	29865236	-333	29	1.28e-30	-0.397	0.0345	0.127	C	T	0.74
P04439;P04439-2	736	1	6	29865395	-349	29.3	1.1e-32	-0.406	0.0341	0.136	A	G	0.73
P04439;P04439-2	736	1	6	29866549	-349	29.1	4.57e-33	-0.412	0.0344	0.137	G	A	0.74
P04439;P04439-2	736	1	6	29866632	-331	29.1	5.35e-30	-0.392	0.0344	0.124	G	T	0.74
P04439;P04439-2	736	1	6	29866702	-336	28.8	1.89e-31	-0.405	0.0347	0.13	T	C	0.75
P04439;P04439-2	736	1	6	29866882	-334	29	8.83e-31	-0.398	0.0345	0.127	G	A	0.74
P04439;P04439-2	736	1	6	29867395	-318	23.8	1.12e-40	-0.561	0.042	0.171	T	A	0.85
P04439;P04439-2	736	1	6	29868064	-350	29.4	1.47e-32	-0.404	0.034	0.135	G	C	0.73
P04439;P04439-2	736	1	6	29868451	-317	23.8	1.48e-40	-0.56	0.042	0.17	A	G	0.84
P04439;P04439-2	736	1	6	29869302	-348	29.2	1.27e-32	-0.407	0.0342	0.136	G	A	0.74
P04439;P04439-2	736	1	6	29869360	-333	28.9	1.21e-30	-0.398	0.0346	0.127	G	A	0.74
P04439;P04439-2	736	1	6	29870491	-340	30.6	1.35e-28	-0.362	0.0327	0.118	C	T	0.71
P04439;P04439-2	736	1	6	29870547	-336	29	3.35e-31	-0.401	0.0345	0.129	G	A	0.74
P04439;P04439-2	736	1	6	29870679	-337	29	3.1e-31	-0.401	0.0345	0.129	T	C	0.74
P04439;P04439-2	736	1	6	29870897	-334	29	8.7e-31	-0.398	0.0345	0.127	A	G	0.74
P04439;P04439-2	736	1	6	29872423	-333	31.7	8.29e-26	-0.331	0.0315	0.106	T	C	0.65
P04439;P04439-2	736	1	6	29872451	-329	31.5	1.78e-25	-0.331	0.0317	0.104	G	A	0.66
P04439;P04439-2	736	1	6	29872821	-343	32.1	1.1e-26	-0.333	0.0312	0.11	A	G	0.66
P04439;P04439-2	736	1	6	29872957	-330	31.6	1.45e-25	-0.331	0.0317	0.105	C	A	0.66
P04439;P04439-2	736	1	6	29873050	-327	31.5	2.91e-25	-0.33	0.0317	0.103	T	C	0.66
P04439;P04439-2	736	1	6	29873356	-341	31.8	7.95e-27	-0.338	0.0315	0.11	G	A	0.66
P04439;P04439-2	736	1	6	29873909	-347	31.9	1.24e-27	-0.342	0.0314	0.114	C	T	0.66
P04439;P04439-2	736	1	6	29874385	-331	31.5	8.94e-26	-0.333	0.0317	0.106	C	T	0.66
P04439;P04439-2	736	1	6	29874615	-327	31.4	2.09e-25	-0.331	0.0318	0.104	A	G	0.66
P04439;P04439-2	736	1	6	29874792	-327	31.4	2.23e-25	-0.332	0.0319	0.104	G	C	0.66
P04439;P04439-2	736	1	6	29875305	-354	31.8	6.14e-29	-0.352	0.0315	0.119	C	T	0.66
P04439;P04439-2	736	1	6	29875458	-352	31.8	1.56e-28	-0.349	0.0315	0.118	T	C	0.66
P04439;P04439-2	736	1	6	29875525	-331	31.6	9.97e-26	-0.332	0.0317	0.105	C	G	0.66
P04439;P04439-2	736	1	6	29875612	-354	31.9	9.6e-29	-0.349	0.0314	0.119	C	T	0.65
P04439;P04439-2	736	1	6	29875821	-362	31.9	7.92e-30	-0.356	0.0314	0.123	G	C	0.66
P04439;P04439-2	736	1	6	29875891	-316	23.9	6.11e-40	-0.554	0.0419	0.168	C	T	0.84
P04439;P04439-2	736	1	6	29876176	-330	31.5	1.24e-25	-0.332	0.0317	0.105	G	A	0.66
P04439;P04439-2	736	1	6	29876440	-297	26.1	5.75e-30	-0.436	0.0383	0.124	A	G	0.81
P04439;P04439-2	736	1	6	29876530	-320	31.4	1.84e-24	-0.325	0.0319	0.0998	T	C	0.65
P04439;P04439-2	736	1	6	29877280	-362	31.2	4.86e-31	-0.371	0.032	0.129	T	C	0.68
P04439;P04439-2	736	1	6	29877404	-363	30.4	7.78e-33	-0.392	0.0329	0.136	C	T	0.69
P04439;P04439-2	736	1	6	29877574	-335	31.6	2.94e-26	-0.336	0.0317	0.108	G	A	0.66
P04439;P04439-2	736	1	6	29877864	-360	30.5	2.79e-32	-0.388	0.0328	0.134	T	A	0.69
P04439;P04439-2	736	1	6	29878262	-319	23.8	5.56e-41	-0.563	0.042	0.172	G	A	0.84
P04439;P04439-2	736	1	6	29878738	-291	30	3.37e-22	-0.323	0.0333	0.0899	G	A	0.73
P04439;P04439-2	736	1	6	29878892	-311	28.1	2.24e-28	-0.393	0.0355	0.117	T	A	0.76
P04439;P04439-2	736	1	6	29879084	-312	28.1	1.47e-28	-0.394	0.0355	0.118	A	G	0.76
P04439;P04439-2	736	1	6	29879105	-320	23.8	4.27e-41	-0.563	0.042	0.173	T	C	0.84
P04439;P04439-2	736	1	6	29879173	-313	28.2	8.82e-29	-0.395	0.0355	0.119	T	C	0.76
P04439;P04439-2	736	1	6	29879252	-313	28.2	8.82e-29	-0.395	0.0355	0.119	A	T	0.76
P04439;P04439-2	736	1	6	29879529	-320	24.1	1.78e-40	-0.554	0.0416	0.17	C	T	0.84
P04439;P04439-2	736	1	6	29879563	-323	28.4	5.29e-30	-0.401	0.0353	0.124	C	T	0.76
P04439;P04439-2	736	1	6	29879584	-313	28.1	8.14e-29	-0.396	0.0355	0.119	C	T	0.76
P04439;P04439-2	736	1	6	29879655	-314	28.1	5.08e-29	-0.398	0.0356	0.12	T	C	0.76
P04439;P04439-2	736	1	6	29879804	-319	23.8	5.62e-41	-0.563	0.042	0.172	G	A	0.84
P04439;P04439-2	736	1	6	29879911	-339	25.8	2.17e-39	-0.508	0.0387	0.165	C	T	0.81
P04439;P04439-2	736	1	6	29880050	-327	28.5	1.86e-30	-0.403	0.0351	0.126	T	C	0.76
P04439;P04439-2	736	1	6	29880429	-324	24	1.21e-41	-0.563	0.0417	0.175	A	G	0.84
P04439;P04439-2	736	1	6	29880825	-340	25.8	1.26e-39	-0.511	0.0388	0.166	T	C	0.81
P04439;P04439-2	736	1	6	29880904	-319	23.8	5.56e-41	-0.563	0.042	0.172	C	T	0.84
P04439;P04439-2	736	1	6	29881102	-318	27.8	2.71e-30	-0.411	0.036	0.125	T	C	0.78
P04439;P04439-2	736	1	6	29881244	-321	28.4	1.48e-29	-0.398	0.0352	0.122	G	A	0.76
P04439;P04439-2	736	1	6	29881347	-282	29.8	3.54e-21	-0.317	0.0335	0.0855	G	C	0.73
P04439;P04439-2	736	1	6	29882297	-320	23.8	4.97e-41	-0.563	0.042	0.172	T	G	0.84
P04439;P04439-2	736	1	6	29882985	-343	26	7.64e-40	-0.509	0.0385	0.167	A	G	0.81
P04439;P04439-2	736	1	6	29883728	-319	23.8	5.62e-41	-0.563	0.042	0.172	T	C	0.84
P04439;P04439-2	736	1	6	29887497	-341	25.9	1.63e-39	-0.508	0.0386	0.166	T	G	0.81
P04439;P04439-2	736	1	6	29887639	-319	23.8	5.62e-41	-0.563	0.042	0.172	A	T	0.84
P04439;P04439-2	736	1	6	29890271	-303	33.3	8.41e-20	-0.273	0.03	0.0795	G	A	0.54
P04439;P04439-2	736	1	6	29890701	-229	25.6	4.01e-19	-0.349	0.0391	0.0765	C	G	0.8
P04439;P04439-2	736	1	6	29890950	-317	23.8	1.78e-40	-0.56	0.042	0.17	A	G	0.85
P04439;P04439-2	736	1	6	29891423	-319	23.8	5.18e-41	-0.563	0.042	0.172	T	C	0.84
P04439;P04439-2	736	1	6	29891625	-321	23.9	3.27e-41	-0.564	0.0419	0.173	T	G	0.85
P04439;P04439-2	736	1	6	29893040	-319	23.8	5.62e-41	-0.563	0.042	0.172	C	T	0.84
P04439;P04439-2	736	1	6	29893461	-319	23.8	5.62e-41	-0.563	0.042	0.172	G	A	0.84
P04439;P04439-2	736	1	6	29895529	-204	27.1	4.36e-14	-0.279	0.0369	0.0546	C	T	0.78
P04439;P04439-2	736	1	6	29895973	-321	23.8	2.44e-41	-0.565	0.0419	0.174	C	G	0.85
P04439;P04439-2	736	1	6	29898806	-292	25.1	3.48e-31	-0.462	0.0398	0.129	G	T	0.82
P04439;P04439-2	736	1	6	29899140	-350	29.5	1.42e-32	-0.404	0.034	0.135	T	G	0.75
P04439;P04439-2	736	1	6	29902197	-320	23.8	3.56e-41	-0.564	0.042	0.173	C	G	0.84
P04439;P04439-2	736	1	6	29903111	-319	23.8	5.71e-41	-0.563	0.042	0.172	T	C	0.85
P04439;P04439-2	736	1	6	29904808	-319	23.8	5.2e-41	-0.563	0.042	0.172	A	G	0.85
P04439;P04439-2	736	1	6	29905121	-330	32.5	3.98e-24	-0.311	0.0307	0.0983	G	A	0.52
P04439;P04439-2	736	1	6	29905193	-316	23.8	3.87e-40	-0.557	0.042	0.168	G	A	0.84
P04439;P04439-2	736	1	6	29906049	-395	33.6	6.6e-32	-0.35	0.0298	0.132	C	T	0.55
P04439;P04439-2	736	1	6	29906092	-262	27.1	3.42e-22	-0.358	0.0369	0.0899	C	A	0.23
P04439;P04439-2	736	1	6	29906313	-264	27	1.51e-22	-0.362	0.037	0.0914	A	C	0.23
P04439;P04439-2	736	1	6	29906489	-150	18.6	7.32e-16	-0.435	0.0539	0.0623	T	C	0.08
P04439;P04439-2	736	1	6	29906512	-394	33.6	8.5e-32	-0.35	0.0298	0.132	G	A	0.55
P04439;P04439-2	736	1	6	29906564	-395	33.6	6.57e-32	-0.35	0.0298	0.132	T	G	0.55
P04439;P04439-2	736	1	6	29906691	-386	34.3	2.47e-29	-0.328	0.0291	0.121	A	G	0.51
P04439;P04439-2	736	1	6	29906772	-394	33.5	7.79e-32	-0.35	0.0298	0.132	G	A	0.55
P04439;P04439-2	736	1	6	29906826	-261	27	4.93e-22	-0.357	0.037	0.0892	A	G	0.23
P04439;P04439-2	736	1	6	29906978	-260	27	5.83e-22	-0.356	0.037	0.0889	G	A	0.23
P04439;P04439-2	736	1	6	29907243	-394	33.5	7.79e-32	-0.35	0.0298	0.132	C	T	0.55
P04439;P04439-2	736	1	6	29907562	-120	17	1.78e-12	-0.414	0.0588	0.0476	A	G	0.07
P04439;P04439-2	736	1	6	29907755	-395	33.6	6.96e-32	-0.35	0.0298	0.132	G	T	0.55
P04439;P04439-2	736	1	6	29907773	-120	17	2.02e-12	-0.413	0.0587	0.0474	T	C	0.07
P04439;P04439-2	736	1	6	29907861	-176	24.7	9.65e-13	-0.289	0.0405	0.0488	T	G	0.19
P04439;P04439-2	736	1	6	29907907	-241	25.2	1.45e-21	-0.378	0.0396	0.0871	G	A	0.19
P04439;P04439-2	736	1	6	29907996	-330	23.9	1.24e-43	-0.581	0.0419	0.184	T	C	0.85
P04439;P04439-2	736	1	6	29908044	-393	33.5	7.98e-32	-0.35	0.0298	0.132	A	G	0.55
P04439;P04439-2	736	1	6	29908076	-260	27	6.55e-22	-0.356	0.037	0.0887	T	G	0.23
P04439;P04439-2	736	1	6	29908110	-149	18.6	1.04e-15	-0.432	0.0538	0.0616	G	A	0.08
P04439;P04439-2	736	1	6	29908415	-119	17	2.11e-12	-0.414	0.0589	0.0473	G	A	0.07
P04439;P04439-2	736	1	6	29908491	-176	24.7	1.09e-12	-0.289	0.0405	0.0485	G	A	0.19
P04439;P04439-2	736	1	6	29908590	-394	33.5	7.27e-32	-0.35	0.0298	0.132	G	A	0.55
P04439;P04439-2	736	1	6	29908649	-329	33.1	3.22e-23	-0.299	0.0302	0.0944	T	G	0.5
P04439;P04439-2	736	1	6	29908838	-394	33.5	8.33e-32	-0.35	0.0298	0.132	G	C	0.55
P04439;P04439-2	736	1	6	29908892	-146	18.8	9.55e-15	-0.412	0.0531	0.0575	G	A	0.08
P04439;P04439-2	736	1	6	29908954	-394	33.5	7.79e-32	-0.35	0.0298	0.132	G	A	0.55
P04439;P04439-2	736	1	6	29909033	-405	33.2	2.8e-34	-0.368	0.0302	0.143	A	G	0.56
P04439;P04439-2	736	1	6	29909153	-394	33.6	7.51e-32	-0.35	0.0298	0.132	G	T	0.55
P04439;P04439-2	736	1	6	29909181	-304	25.3	2.41e-33	-0.476	0.0395	0.139	A	C	0.83
P04439;P04439-2	736	1	6	29909197	-331	23.9	1.12e-43	-0.58	0.0419	0.184	G	C	0.85
P04439;P04439-2	736	1	6	29909372	-352	34	4.87e-25	-0.304	0.0294	0.102	C	G	0.43
P04439;P04439-2	736	1	6	29909376	-400	33.5	6.07e-33	-0.357	0.0299	0.137	C	A	0.55
P04439;P04439-2	736	1	6	29909559	-356	33.8	4.68e-26	-0.313	0.0296	0.107	G	A	0.43
P04439;P04439-2	736	1	6	29909616	-398	33.5	1.58e-32	-0.354	0.0298	0.135	T	C	0.55
P04439;P04439-2	736	1	6	29909807	-330	23.9	1.24e-43	-0.581	0.0419	0.184	T	G	0.85
P04439;P04439-2	736	1	6	29909840	-368	34	3.23e-27	-0.318	0.0294	0.112	G	A	0.44
P04439;P04439-2	736	1	6	29909916	-394	33.6	7.15e-32	-0.35	0.0298	0.132	A	T	0.55
P04439;P04439-2	736	1	6	29909988	-421	33	3.02e-37	-0.387	0.0303	0.156	C	T	0.56
P04439;P04439-2	736	1	6	29909999	-149	18.5	8.25e-16	-0.434	0.0539	0.0621	C	T	0.08
P04439;P04439-2	736	1	6	29910027	-393	33.5	8.55e-32	-0.35	0.0298	0.132	C	G	0.55
P04439;P04439-2	736	1	6	29910034	-277	33	4.59e-17	-0.254	0.0303	0.0675	G	A	0.36
P04439;P04439-2	736	1	6	29910083	-330	23.8	1.43e-43	-0.58	0.0419	0.184	A	G	0.85
P04439;P04439-2	736	1	6	29910176	-394	33.6	6.63e-32	-0.35	0.0298	0.132	C	T	0.55
P04439;P04439-2	736	1	6	29910189	-393	33.5	8.42e-32	-0.35	0.0298	0.132	A	T	0.55
P04439;P04439-2	736	1	6	29910276	-245	34	5.87e-13	-0.212	0.0294	0.0497	T	G	0.46
P04439;P04439-2	736	1	6	29910286	-304	25.3	2.75e-33	-0.476	0.0396	0.138	C	T	0.83
P04439;P04439-2	736	1	6	29910358	-353	34.1	3.26e-25	-0.305	0.0294	0.103	C	G	0.43
P04439;P04439-2	736	1	6	29910402	-140	18.7	8e-14	-0.399	0.0534	0.0535	G	A	0.08
P04439;P04439-2	736	1	6	29910947	-142	18.6	2.46e-14	-0.409	0.0537	0.0557	T	A	0.08
P04439;P04439-2	736	1	6	29911256	-330	24.1	8.05e-43	-0.57	0.0415	0.18	T	G	0.84
P04439;P04439-2	736	1	6	29911419	-350	33.6	2.09e-25	-0.31	0.0298	0.104	A	G	0.52
P04439;P04439-2	736	1	6	29911538	-388	33.6	8.17e-31	-0.344	0.0298	0.128	G	A	0.54
P04439;P04439-2	736	1	6	29911545	-143	18.5	9.68e-15	-0.419	0.0541	0.0574	G	A	0.08
P04439;P04439-2	736	1	6	29911571	-145	18.4	2.74e-15	-0.43	0.0544	0.0598	G	C	0.08
P04439;P04439-2	736	1	6	29911604	-146	18.5	2.62e-15	-0.428	0.0541	0.0599	C	A	0.08
P04439;P04439-2	736	1	6	29912281	-142	18.6	2.13e-14	-0.412	0.0539	0.0559	G	A	0.08
P04439;P04439-2	736	1	6	29912297	-143	18.5	1.02e-14	-0.419	0.0542	0.0573	A	G	0.08
P04439;P04439-2	736	1	6	29912386	-148	18.5	1.37e-15	-0.432	0.054	0.0611	G	C	0.08
P04439;P04439-2	736	1	6	29912517	-330	23.9	1.67e-43	-0.58	0.0419	0.183	T	C	0.85
P04439;P04439-2	736	1	6	29912713	-146	18.7	6.36e-15	-0.417	0.0535	0.0582	C	T	0.08
P04439;P04439-2	736	1	6	29912938	-144	18.5	6.52e-15	-0.42	0.0539	0.0582	C	A	0.08
P04439;P04439-2	736	1	6	29912944	-331	23.9	1.17e-43	-0.581	0.0419	0.184	T	C	0.85
P04439;P04439-2	736	1	6	29913449	-138	18.6	1.2e-13	-0.399	0.0537	0.0527	C	G	0.08
P04439;P04439-2	736	1	6	29913542	-331	23.9	1.22e-43	-0.58	0.0419	0.184	T	G	0.85
P04439;P04439-2	736	1	6	29913698	-142	18.5	1.38e-14	-0.417	0.0542	0.0568	G	C	0.08
P04439;P04439-2	736	1	6	29913727	-304	25.3	2.93e-33	-0.476	0.0396	0.138	T	C	0.83
P04439;P04439-2	736	1	6	29913824	-142	18.6	2.21e-14	-0.41	0.0537	0.0559	T	C	0.08
P04439;P04439-2	736	1	6	29913830	-142	18.5	1.21e-14	-0.418	0.0542	0.057	C	T	0.08
P04439;P04439-2	736	1	6	29913886	-146	18.7	4.41e-15	-0.42	0.0536	0.0589	T	G	0.08
P04439;P04439-2	736	1	6	29914034	-392	33.5	1.1e-31	-0.35	0.0299	0.131	G	A	0.55
P04439;P04439-2	736	1	6	29914064	-146	18.7	5.35e-15	-0.419	0.0536	0.0586	C	T	0.08
P04439;P04439-2	736	1	6	29914270	-330	23.9	1.25e-43	-0.581	0.0419	0.184	T	C	0.85
P04439;P04439-2	736	1	6	29914315	-391	33.5	1.61e-31	-0.349	0.0299	0.131	C	T	0.55
P04439;P04439-2	736	1	6	29914377	-391	33.5	1.43e-31	-0.349	0.0299	0.131	A	G	0.55
P04439;P04439-2	736	1	6	29914478	-146	18.7	4.92e-15	-0.419	0.0536	0.0587	C	A	0.08
P04439;P04439-2	736	1	6	29914500	-391	33.5	1.26e-31	-0.35	0.0299	0.131	G	T	0.55
P04439;P04439-2	736	1	6	29914544	-145	18.7	6.55e-15	-0.418	0.0536	0.0582	C	T	0.08
P04439;P04439-2	736	1	6	29914553	-146	18.7	6.33e-15	-0.418	0.0536	0.0582	C	T	0.08
P04439;P04439-2	736	1	6	29914706	-391	33.4	1.51e-31	-0.35	0.0299	0.131	G	A	0.55
P04439;P04439-2	736	1	6	29914950	-391	33.4	1.28e-31	-0.35	0.0299	0.131	T	C	0.55
P04439;P04439-2	736	1	6	29915061	-330	33	1.82e-23	-0.302	0.0303	0.0954	T	C	0.61
P04439;P04439-2	736	1	6	29915122	-330	23.8	1.7e-43	-0.58	0.0419	0.183	T	C	0.85
P04439;P04439-2	736	1	6	29915170	-257	24.1	2.28e-26	-0.44	0.0414	0.108	G	A	0.16
P04439;P04439-2	736	1	6	29915188	-256	24.1	3.14e-26	-0.439	0.0414	0.108	G	T	0.15
P04439;P04439-2	736	1	6	29915268	-391	33.4	1.65e-31	-0.349	0.0299	0.131	C	T	0.55
P04439;P04439-2	736	1	6	29915330	-383	33	4.34e-31	-0.351	0.0303	0.129	T	C	0.52
P04439;P04439-2	736	1	6	29915351	-144	18.4	6.09e-15	-0.424	0.0543	0.0583	G	T	0.08
P04439;P04439-2	736	1	6	29915401	-329	24	1.56e-42	-0.569	0.0416	0.179	T	C	0.85
P04439;P04439-2	736	1	6	29915438	-146	18.7	6e-15	-0.418	0.0536	0.0583	C	T	0.08
P04439;P04439-2	736	1	6	29915469	-258	24.2	1.85e-26	-0.439	0.0413	0.109	T	C	0.16
P04439;P04439-2	736	1	6	29915694	-145	18.7	7.83e-15	-0.416	0.0536	0.0578	A	C	0.08
P04439;P04439-2	736	1	6	29915751	-260	33.4	7.08e-15	-0.233	0.0299	0.058	G	A	0.46
P04439;P04439-2	736	1	6	29915791	-145	18.7	6.79e-15	-0.417	0.0536	0.0581	T	C	0.08
P04439;P04439-2	736	1	6	29915839	-144	18.5	7.93e-15	-0.42	0.054	0.0578	C	T	0.08
P04439;P04439-2	736	1	6	29915887	-367	33.1	1.36e-28	-0.335	0.0302	0.118	A	C	0.5
P04439;P04439-2	736	1	6	29915993	-276	26	2.66e-26	-0.409	0.0385	0.108	C	A	0.8
P04439;P04439-2	736	1	6	29916059	-285	26.1	9.43e-28	-0.418	0.0382	0.114	A	G	0.8
P04439;P04439-2	736	1	6	29916287	-138	19.1	4.37e-13	-0.379	0.0523	0.0503	G	T	0.09
P04439;P04439-2	736	1	6	29916391	-278	33	3.58e-17	-0.255	0.0303	0.068	A	C	0.4
P04439;P04439-2	736	1	6	29916480	-146	18.7	5.73e-15	-0.418	0.0536	0.0584	A	C	0.08
P04439;P04439-2	736	1	6	29916505	-391	33.4	1.07e-31	-0.351	0.03	0.131	C	T	0.55
P04439;P04439-2	736	1	6	29916639	-146	18.7	5.51e-15	-0.418	0.0535	0.0585	C	A	0.08
P04439;P04439-2	736	1	6	29916654	-147	18.6	3.64e-15	-0.422	0.0536	0.0593	C	T	0.08
P04439;P04439-2	736	1	6	29916855	-299	25.4	5.89e-32	-0.463	0.0394	0.133	G	A	0.82
P04439;P04439-2	736	1	6	29916885	-265	26.3	5.37e-24	-0.385	0.0381	0.0978	T	C	0.21
P04439;P04439-2	736	1	6	29916922	-142	18.4	9.42e-15	-0.422	0.0544	0.0575	G	T	0.08
P04439;P04439-2	736	1	6	29916971	-143	18.7	2.39e-14	-0.407	0.0534	0.0557	C	T	0.08
P04439;P04439-2	736	1	6	29917005	-323	24.1	4.75e-41	-0.558	0.0416	0.172	C	T	0.84
P04439;P04439-2	736	1	6	29917146	-324	24	1.79e-41	-0.561	0.0416	0.174	T	C	0.84
P04439;P04439-2	736	1	6	29917260	-379	33	1.36e-30	-0.349	0.0303	0.127	C	T	0.52
P04439;P04439-2	736	1	6	29917455	-258	24.3	2.73e-26	-0.437	0.0412	0.108	C	A	0.16
P04439;P04439-2	736	1	6	29917610	-304	25.2	2.3e-33	-0.477	0.0396	0.139	C	G	0.83
P04439;P04439-2	736	1	6	29917703	-303	25.2	2.51e-33	-0.477	0.0396	0.139	G	A	0.83
P04439;P04439-2	736	1	6	29918073	-257	24.3	2.68e-26	-0.437	0.0412	0.108	G	A	0.16
P04439;P04439-2	736	1	6	29918099	-390	33.4	1.77e-31	-0.349	0.0299	0.13	G	T	0.54
P04439;P04439-2	736	1	6	29918186	-258	24.3	2.34e-26	-0.438	0.0412	0.108	C	A	0.16
P04439;P04439-2	736	1	6	29918254	-310	24.6	1.31e-36	-0.515	0.0407	0.153	A	T	0.83
P04439;P04439-2	736	1	6	29918296	-387	33.1	1.38e-31	-0.353	0.0302	0.131	C	T	0.51
P04439;P04439-2	736	1	6	29918357	-259	24.3	1.65e-26	-0.439	0.0412	0.109	T	C	0.16
P04439;P04439-2	736	1	6	29918401	-259	24.3	1.58e-26	-0.439	0.0412	0.109	T	G	0.16
P04439;P04439-2	736	1	6	29918436	-391	33.4	1.6e-31	-0.349	0.0299	0.131	T	C	0.55
P04439;P04439-2	736	1	6	29918587	-314	24.3	2.69e-38	-0.533	0.0412	0.16	T	C	0.84
P04439;P04439-2	736	1	6	29918616	-327	23.6	1.02e-43	-0.588	0.0424	0.184	T	G	0.85
P04439;P04439-2	736	1	6	29918619	-327	23.6	1.02e-43	-0.588	0.0424	0.184	C	T	0.85
P04439;P04439-2	736	1	6	29918684	-391	33.4	1.46e-31	-0.35	0.0299	0.131	G	T	0.55
P04439;P04439-2	736	1	6	29918734	-390	33.4	1.59e-31	-0.35	0.0299	0.131	A	G	0.54
P04439;P04439-2	736	1	6	29918770	-391	33.4	1.14e-31	-0.351	0.03	0.131	A	G	0.55
P04439;P04439-2	736	1	6	29918861	-383	33.3	1.53e-30	-0.345	0.03	0.126	T	G	0.51
P04439;P04439-2	736	1	6	29918887	-389	33.7	8.83e-31	-0.342	0.0296	0.127	T	C	0.46
P04439;P04439-2	736	1	6	29918917	-397	33.3	7.01e-33	-0.359	0.03	0.137	C	T	0.52
P04439;P04439-2	736	1	6	29919109	-384	33.7	3.86e-30	-0.339	0.0297	0.125	A	G	0.46
P04439;P04439-2	736	1	6	29919141	-390	33.4	1.5e-31	-0.35	0.03	0.131	C	G	0.54
P04439;P04439-2	736	1	6	29919659	-383	33.3	1.3e-30	-0.346	0.03	0.127	T	C	0.5
P04439;P04439-2	736	1	6	29919779	-391	33.9	8.76e-31	-0.341	0.0295	0.127	C	A	0.47
P04439;P04439-2	736	1	6	29919819	-147	18.9	7.11e-15	-0.411	0.0528	0.058	C	G	0.08
P04439;P04439-2	736	1	6	29920238	-372	33	1.99e-29	-0.341	0.0303	0.122	T	C	0.5
P04439;P04439-2	736	1	6	29920422	-374	34	3.61e-28	-0.324	0.0294	0.116	T	C	0.46
P04439;P04439-2	736	1	6	29920465	-303	25.2	3.16e-33	-0.477	0.0397	0.138	A	C	0.83
P04439;P04439-2	736	1	6	29920536	-392	33.5	9.78e-32	-0.35	0.0299	0.132	G	T	0.54
P04439;P04439-2	736	1	6	29920549	-392	33.5	1.06e-31	-0.35	0.0299	0.131	G	A	0.54
P04439;P04439-2	736	1	6	29920713	-376	34.1	2.58e-28	-0.323	0.0293	0.117	T	C	0.46
P04439;P04439-2	736	1	6	29921220	-371	33.3	7.88e-29	-0.335	0.0301	0.119	A	G	0.51
P04439;P04439-2	736	1	6	29921460	-145	18.6	7.48e-15	-0.418	0.0538	0.0579	G	A	0.08
P04439;P04439-2	736	1	6	29921773	-375	32.8	2.61e-30	-0.349	0.0305	0.125	T	C	0.51
P04439;P04439-2	736	1	6	29921822	-352	32.8	8.56e-27	-0.326	0.0305	0.11	A	C	0.47
P04439;P04439-2	736	1	6	29921927	-320	23.8	3.3e-41	-0.565	0.042	0.173	C	T	0.85
P04439;P04439-2	736	1	6	29921999	-143	18.4	9.78e-15	-0.42	0.0543	0.0574	G	A	0.08
P04439;P04439-2	736	1	6	29922123	-326	23.9	3.04e-42	-0.57	0.0418	0.178	G	T	0.84
P04439;P04439-2	736	1	6	29922215	-365	33.7	2.86e-27	-0.321	0.0297	0.112	G	A	0.44
P04439;P04439-2	736	1	6	29922391	-372	33	2.25e-29	-0.341	0.0303	0.121	T	C	0.52
P04439;P04439-2	736	1	6	29922421	-354	32.2	3.87e-28	-0.342	0.0311	0.116	T	G	0.46
P04439;P04439-2	736	1	6	29922653	-378	32.8	8.19e-31	-0.352	0.0305	0.128	A	C	0.53
P04439;P04439-2	736	1	6	29922885	-145	18.4	3.55e-15	-0.428	0.0544	0.0593	C	T	0.08
P04439;P04439-2	736	1	6	29922887	-392	33.4	9.13e-32	-0.351	0.0299	0.132	C	T	0.54
P04439;P04439-2	736	1	6	29923023	-367	33.7	1.14e-27	-0.324	0.0297	0.114	C	T	0.45
P04439;P04439-2	736	1	6	29923351	-259	30.5	2.35e-17	-0.278	0.0328	0.0688	G	A	0.71
P04439;P04439-2	736	1	6	29923426	-330	23.8	8.79e-44	-0.583	0.042	0.184	G	A	0.85
P04439;P04439-2	736	1	6	29923497	-330	23.8	8.53e-44	-0.583	0.042	0.184	T	C	0.85
P04439;P04439-2	736	1	6	29923503	-378	34.1	1.48e-28	-0.325	0.0293	0.118	T	C	0.46
P04439;P04439-2	736	1	6	29923522	-261	24.4	1.26e-26	-0.437	0.0409	0.109	C	T	0.16
P04439;P04439-2	736	1	6	29923554	-406	33.2	2.48e-34	-0.368	0.0301	0.143	T	C	0.55
P04439;P04439-2	736	1	6	29923580	-391	33.5	1.58e-31	-0.349	0.0299	0.131	G	C	0.55
P04439;P04439-2	736	1	6	29924159	-220	25.4	4.65e-18	-0.341	0.0394	0.0719	C	G	0.17
P04439;P04439-2	736	1	6	29924440	-167	19.6	1.38e-17	-0.436	0.051	0.0698	T	C	0.09
P04439;P04439-2	736	1	6	29924833	-228	25.5	3.83e-19	-0.351	0.0392	0.0766	T	A	0.82
P04439;P04439-2	736	1	6	29925636	-302	23.2	1.05e-38	-0.562	0.0432	0.162	G	T	0.86
P04439;P04439-2	736	1	6	29926139	-305	23.8	1.15e-37	-0.539	0.042	0.158	A	C	0.86
P04439;P04439-2	736	1	6	29926668	-305	23.8	1.19e-37	-0.539	0.042	0.158	C	G	0.86
P04439;P04439-2	736	1	6	29928309	-305	23.8	1.19e-37	-0.539	0.042	0.158	A	C	0.86
P04439;P04439-2	736	1	6	29928574	-302	23.2	1.04e-38	-0.561	0.0431	0.162	T	G	0.86
P04439;P04439-2	736	1	6	29929336	-302	23.2	1.26e-38	-0.56	0.0431	0.162	A	G	0.86
P04439;P04439-2	736	1	6	29929536	-212	18.4	1.14e-30	-0.626	0.0544	0.127	A	G	0.91
P04439;P04439-2	736	1	6	29930619	-258	26.6	3.04e-22	-0.365	0.0377	0.0901	G	A	0.82
P04439;P04439-2	736	1	6	29930927	-291	24.3	7.11e-33	-0.491	0.0411	0.137	A	C	0.85
P04439;P04439-2	736	1	6	29932169	-305	23.8	1.37e-37	-0.538	0.042	0.157	A	T	0.86
P04439;P04439-2	736	1	6	29932923	-305	23.8	1.37e-37	-0.538	0.042	0.157	G	A	0.86
P04439;P04439-2	736	1	6	29933236	-218	25.8	3.74e-17	-0.326	0.0387	0.0679	T	C	0.82
P04439;P04439-2	736	1	6	29933549	-305	23.8	1.24e-37	-0.54	0.0421	0.157	T	G	0.86
P04439;P04439-2	736	1	6	29933550	-304	23.7	1.33e-37	-0.54	0.0421	0.157	T	C	0.86
P04439;P04439-2	736	1	6	29933881	-237	33.1	8.35e-13	-0.216	0.0302	0.049	T	A	0.36
P04439;P04439-2	736	1	6	29934022	-235	33.2	1.48e-12	-0.213	0.0302	0.048	T	C	0.36
P04439;P04439-2	736	1	6	29934109	-325	32.1	5.18e-24	-0.315	0.0311	0.0978	A	G	0.68
P04439;P04439-2	736	1	6	29934454	-305	23.8	1.37e-37	-0.538	0.042	0.157	A	G	0.86
P04439;P04439-2	736	1	6	29935049	-305	23.8	1.37e-37	-0.538	0.042	0.157	T	G	0.86
P04439;P04439-2	736	1	6	29935108	-252	33.3	4.5e-14	-0.226	0.03	0.0545	A	G	0.37
P04439;P04439-2	736	1	6	29935469	-305	23.8	1.37e-37	-0.538	0.042	0.157	T	C	0.86
P04439;P04439-2	736	1	6	29936135	-305	23.8	1.37e-37	-0.538	0.042	0.157	G	T	0.86
P04439;P04439-2	736	1	6	29937555	-285	26.8	2.46e-26	-0.396	0.0373	0.108	T	C	0.82
P04439;P04439-2	736	1	6	29937826	-305	23.8	1.37e-37	-0.538	0.042	0.157	T	C	0.86
P04439;P04439-2	736	1	6	29937896	-261	29.5	7.32e-19	-0.301	0.034	0.0754	C	T	0.75
P04439;P04439-2	736	1	6	29937924	-203	26.4	1.41e-14	-0.292	0.0379	0.0567	T	C	0.81
P04439;P04439-2	736	1	6	29939112	-305	23.8	1.4e-37	-0.538	0.042	0.157	C	G	0.86
P04439;P04439-2	736	1	6	29939677	-349	28.5	1.47e-34	-0.431	0.0351	0.144	A	T	0.79
P04439;P04439-2	736	1	6	29940488	-286	30.7	1.06e-20	-0.304	0.0326	0.0834	T	C	0.71
P04439;P04439-2	736	1	6	29941597	-302	23.2	9.65e-39	-0.561	0.0431	0.162	A	G	0.86
P04439;P04439-2	736	1	6	29941638	-345	27.9	5.17e-35	-0.442	0.0358	0.146	G	C	0.79
P04439;P04439-2	736	1	6	29942191	-350	28	5.28e-36	-0.448	0.0358	0.15	T	G	0.76
P04439;P04439-2	736	1	6	29942293	-270	28.5	2.5e-21	-0.333	0.0351	0.0861	G	C	0.75
P04439;P04439-2	736	1	6	29942983	-285	33.9	4.95e-17	-0.247	0.0295	0.0674	G	A	0.47
P04439;P04439-2	736	1	6	29943490	-196	28.7	8.1e-12	-0.238	0.0348	0.0448	A	G	0.76
P04439;P04439-2	736	1	6	29943688	-375	30.5	8.79e-35	-0.403	0.0328	0.145	G	C	0.74
P04439;P04439-2	736	1	6	29944004	-274	33.4	2.49e-16	-0.246	0.03	0.0643	C	A	0.64
P04439;P04439-2	736	1	6	29944030	-244	26	7.53e-21	-0.36	0.0384	0.084	C	T	0.82
P04439;P04439-2	736	1	6	29944032	-252	25.2	2.15e-23	-0.395	0.0396	0.0951	G	C	0.84
P04439;P04439-2	736	1	6	29944314	-285	33.9	3.9e-17	-0.248	0.0295	0.0678	T	C	0.47
P04439;P04439-2	736	1	6	29944706	-301	23.1	7.39e-39	-0.564	0.0433	0.163	A	G	0.86
P04439;P04439-2	736	1	6	29944979	-188	23.1	4.1e-16	-0.352	0.0433	0.0634	G	C	0.14
P04439;P04439-2	736	1	6	29945602	-172	22.4	1.65e-14	-0.343	0.0447	0.0564	G	A	0.13
P04439;P04439-2	736	1	6	29948751	-134	17.6	2.86e-14	-0.433	0.0569	0.0554	C	T	0.07
P04439;P04439-2	736	1	6	29949060	-182	24.3	6.35e-14	-0.309	0.0412	0.0539	A	G	0.16
P04439;P04439-2	736	1	6	29949497	-178	24.2	1.93e-13	-0.303	0.0413	0.0518	G	A	0.16
P04439;P04439-2	736	1	6	29952448	-284	23.6	2.63e-33	-0.509	0.0423	0.139	A	T	0.85
P04439;P04439-2	736	1	6	29955199	-302	23.2	1.18e-38	-0.56	0.0431	0.162	G	T	0.87
P04439;P04439-2	736	1	6	29959538	-152	19.4	6.3e-15	-0.401	0.0514	0.0582	T	C	0.09
P04439;P04439-2	736	1	6	29960359	-152	19.4	6e-15	-0.402	0.0515	0.0583	T	C	0.09
P04439;P04439-2	736	1	6	29960870	-152	19.4	6.3e-15	-0.401	0.0514	0.0582	A	T	0.09
P04439;P04439-2	736	1	6	29960958	-152	19.4	6.3e-15	-0.401	0.0514	0.0582	C	G	0.09
P04439;P04439-2	736	1	6	29960999	-152	19.4	6.3e-15	-0.401	0.0514	0.0582	G	T	0.09
P04439;P04439-2	736	1	6	29961071	-152	19.4	6.3e-15	-0.401	0.0514	0.0582	G	A	0.09
P04439;P04439-2	736	1	6	29961119	-152	19.4	6.3e-15	-0.401	0.0514	0.0582	T	C	0.09
P04439;P04439-2	736	1	6	29961122	-152	19.4	6.3e-15	-0.401	0.0514	0.0582	A	G	0.09
P04439;P04439-2	736	1	6	29961281	-152	19.4	6.3e-15	-0.401	0.0514	0.0582	G	A	0.09
P04439;P04439-2	736	1	6	29961367	-152	19.4	6.3e-15	-0.401	0.0514	0.0582	G	A	0.09
P04439;P04439-2	736	1	6	29961439	-152	19.4	6.3e-15	-0.401	0.0514	0.0582	C	A	0.09
P04439;P04439-2	736	1	6	29961485	-152	19.4	6.06e-15	-0.402	0.0515	0.0583	C	G	0.09
P04439;P04439-2	736	1	6	29961502	-152	19.4	5.33e-15	-0.403	0.0516	0.0586	G	T	0.09
P04439;P04439-2	736	1	6	29961513	-152	19.4	6.06e-15	-0.402	0.0515	0.0583	G	T	0.09
P04439;P04439-2	736	1	6	29961547	-152	19.4	5.33e-15	-0.403	0.0515	0.0586	G	C	0.09
P04439;P04439-2	736	1	6	29961580	-301	23.2	1.8e-38	-0.559	0.0431	0.161	A	G	0.86
P04439;P04439-2	736	1	6	29961618	-152	19.4	6.06e-15	-0.402	0.0515	0.0583	A	G	0.09
P04439;P04439-2	736	1	6	29961722	-152	19.4	6.3e-15	-0.401	0.0514	0.0582	C	T	0.09
P04439;P04439-2	736	1	6	29961784	-152	19.4	6.3e-15	-0.401	0.0514	0.0582	C	T	0.09
P04439;P04439-2	736	1	6	29961853	-152	19.4	6.3e-15	-0.401	0.0514	0.0582	C	T	0.09
P04439;P04439-2	736	1	6	29961934	-152	19.4	6.3e-15	-0.401	0.0514	0.0582	C	G	0.09
P04439;P04439-2	736	1	6	29962005	-152	19.4	6.3e-15	-0.401	0.0514	0.0582	A	G	0.09
P04439;P04439-2	736	1	6	29962067	-152	19.4	6.3e-15	-0.401	0.0514	0.0582	T	A	0.09
P04439;P04439-2	736	1	6	29962398	-152	19.2	1.94e-15	-0.415	0.0522	0.0605	G	A	0.09
P04439;P04439-2	736	1	6	29962515	-152	19.4	5.34e-15	-0.403	0.0515	0.0586	T	C	0.09
P04439;P04439-2	736	1	6	29962584	-137	18.7	2.54e-13	-0.392	0.0536	0.0513	T	C	0.08
P04439;P04439-2	736	1	6	29962592	-138	18.7	1.27e-13	-0.397	0.0536	0.0526	G	A	0.08
P04439;P04439-2	736	1	6	29962796	-153	19.4	4.14e-15	-0.404	0.0514	0.059	C	G	0.09
P04439;P04439-2	736	1	6	29962865	-152	19.4	5.43e-15	-0.402	0.0515	0.0585	T	C	0.09
P04439;P04439-2	736	1	6	29962874	-152	19.4	5.43e-15	-0.402	0.0515	0.0585	T	G	0.09
P04439;P04439-2	736	1	6	29962890	-152	19.5	5.94e-15	-0.401	0.0514	0.0584	G	A	0.09
P04439;P04439-2	736	1	6	29962926	-151	19.4	6.1e-15	-0.403	0.0516	0.0583	T	G	0.09
P04439;P04439-2	736	1	6	29962950	-152	19.4	5.54e-15	-0.403	0.0515	0.0585	T	C	0.09
P04439;P04439-2	736	1	6	29963179	-152	19.6	9.03e-15	-0.396	0.0511	0.0576	T	C	0.1
P04439;P04439-2	736	1	6	29963316	-300	23.4	1.43e-37	-0.547	0.0427	0.157	T	C	0.86
P04439;P04439-2	736	1	6	29963815	-151	19.4	6.68e-15	-0.401	0.0514	0.0581	C	T	0.09
P04439;P04439-2	736	1	6	29963829	-152	19.4	6.3e-15	-0.401	0.0514	0.0582	G	A	0.09
P04439;P04439-2	736	1	6	29964102	-152	19.4	6.3e-15	-0.401	0.0514	0.0582	G	A	0.09
P04439;P04439-2	736	1	6	29964150	-152	19.4	6.3e-15	-0.401	0.0514	0.0582	T	G	0.09
P04439;P04439-2	736	1	6	29964152	-152	19.4	6.3e-15	-0.401	0.0514	0.0582	G	C	0.09
P04439;P04439-2	736	1	6	29964253	-152	19.4	6.3e-15	-0.401	0.0514	0.0582	C	T	0.09
P04439;P04439-2	736	1	6	29964467	-152	19.4	6.3e-15	-0.401	0.0514	0.0582	T	C	0.09
P04439;P04439-2	736	1	6	29964676	-152	19.4	6.3e-15	-0.401	0.0514	0.0582	C	T	0.09
P04439;P04439-2	736	1	6	29964730	-152	19.4	6.3e-15	-0.401	0.0514	0.0582	T	G	0.09
P04439;P04439-2	736	1	6	29964903	-152	19.4	6.3e-15	-0.401	0.0514	0.0582	T	G	0.09
P04439;P04439-2	736	1	6	29964948	-152	19.4	6.3e-15	-0.401	0.0514	0.0582	A	G	0.09
P04439;P04439-2	736	1	6	29965001	-152	19.4	6.3e-15	-0.401	0.0514	0.0582	G	A	0.09
P04439;P04439-2	736	1	6	29965306	-152	19.4	6.3e-15	-0.401	0.0514	0.0582	C	T	0.09
P04439;P04439-2	736	1	6	29965344	-152	19.4	6.3e-15	-0.401	0.0514	0.0582	A	G	0.09
P04439;P04439-2	736	1	6	29965501	-152	19.4	6.3e-15	-0.401	0.0514	0.0582	C	A	0.09
P04439;P04439-2	736	1	6	29965563	-152	19.4	6.3e-15	-0.401	0.0514	0.0582	G	T	0.09
P04439;P04439-2	736	1	6	29965671	-152	19.4	6.3e-15	-0.401	0.0514	0.0582	C	T	0.09
P04439;P04439-2	736	1	6	29965781	-152	19.4	5.54e-15	-0.403	0.0515	0.0585	C	T	0.09
P04439;P04439-2	736	1	6	29965822	-151	19.4	6.6e-15	-0.401	0.0515	0.0582	C	T	0.09
P04439;P04439-2	736	1	6	29965841	-152	19.4	5.54e-15	-0.403	0.0515	0.0585	C	T	0.09
P04439;P04439-2	736	1	6	29965913	-152	19.4	5.93e-15	-0.402	0.0515	0.0584	C	T	0.09
P04439;P04439-2	736	1	6	29965973	-152	19.4	5.41e-15	-0.402	0.0515	0.0585	C	T	0.09
P04439;P04439-2	736	1	6	29966091	-145	19.1	3.89e-14	-0.395	0.0523	0.0548	T	C	0.09
P04439;P04439-2	736	1	6	29966093	-144	19.1	4.88e-14	-0.395	0.0524	0.0544	A	G	0.09
P04439;P04439-2	736	1	6	29966132	-139	18.6	6.82e-14	-0.403	0.0538	0.0538	C	T	0.08
P04439;P04439-2	736	1	6	29966850	-152	19.4	6.3e-15	-0.401	0.0514	0.0582	T	C	0.09
P04439;P04439-2	736	1	6	29966969	-152	19.4	6.3e-15	-0.401	0.0514	0.0582	A	G	0.09
P04439;P04439-2	736	1	6	29967225	-152	19.4	6.3e-15	-0.401	0.0514	0.0582	C	T	0.09
P04439;P04439-2	736	1	6	29968080	-152	19.4	6.3e-15	-0.401	0.0514	0.0582	C	G	0.09
P04439;P04439-2	736	1	6	29968101	-300	23.4	1.34e-37	-0.547	0.0427	0.157	T	A	0.86
P04439;P04439-2	736	1	6	29968589	-129	17.3	7.47e-14	-0.433	0.0579	0.0536	A	G	0.07
P04439;P04439-2	736	1	6	29970589	-152	19.5	8.33e-15	-0.398	0.0512	0.0577	T	G	0.1
P04439;P04439-2	736	1	6	29970845	-152	19.4	6.3e-15	-0.401	0.0514	0.0582	C	T	0.09
P04439;P04439-2	736	1	6	29971174	-152	19.4	6.3e-15	-0.401	0.0514	0.0582	C	T	0.09
P04439;P04439-2	736	1	6	29971548	-152	19.4	6.3e-15	-0.401	0.0514	0.0582	A	G	0.09
P04439;P04439-2	736	1	6	29972450	-152	19.4	6.19e-15	-0.401	0.0514	0.0583	G	A	0.09
P04439;P04439-2	736	1	6	29973135	-152	19.4	6.3e-15	-0.401	0.0514	0.0582	T	C	0.09
P04439;P04439-2	736	1	6	29973392	-152	19.4	6.3e-15	-0.401	0.0514	0.0582	A	G	0.09
P04439;P04439-2	736	1	6	29973925	-236	26.5	4.56e-19	-0.337	0.0377	0.0763	C	T	0.81
P04439;P04439-2	736	1	6	29973978	-152	19.4	6.02e-15	-0.402	0.0515	0.0583	A	G	0.09
P04439;P04439-2	736	1	6	29974000	-151	19.4	7.58e-15	-0.401	0.0515	0.0579	T	C	0.09
P04439;P04439-2	736	1	6	29974500	-152	19.4	6.3e-15	-0.401	0.0514	0.0582	A	G	0.09
P04439;P04439-2	736	1	6	29975950	-152	19.4	6.3e-15	-0.401	0.0514	0.0582	C	T	0.09
P04439;P04439-2	736	1	6	29976024	-152	19.4	6.3e-15	-0.401	0.0514	0.0582	C	G	0.09
P04439;P04439-2	736	1	6	29976262	-152	19.4	6.3e-15	-0.401	0.0514	0.0582	C	T	0.09
P04439;P04439-2	736	1	6	29976499	-152	19.4	6.3e-15	-0.401	0.0514	0.0582	C	G	0.09
P04439;P04439-2	736	1	6	29976838	-313	28.5	3.45e-28	-0.387	0.0351	0.116	A	G	0.77
P04439;P04439-2	736	1	6	29977869	-134	18.1	1.5e-13	-0.408	0.0553	0.0523	C	T	0.09
P04439;P04439-2	736	1	6	29977973	-152	19.4	6.3e-15	-0.401	0.0514	0.0582	G	C	0.09
P04439;P04439-2	736	1	6	29978057	-152	19.4	6.3e-15	-0.401	0.0514	0.0582	G	A	0.09
P04439;P04439-2	736	1	6	29978153	-152	19.4	6.3e-15	-0.401	0.0514	0.0582	T	C	0.09
P04439;P04439-2	736	1	6	29979560	-152	19.4	6.3e-15	-0.401	0.0514	0.0582	A	G	0.09
P04439;P04439-2	736	1	6	29979579	-152	19.4	6.3e-15	-0.401	0.0514	0.0582	T	C	0.09
P04439;P04439-2	736	1	6	29979826	-152	19.4	6.3e-15	-0.401	0.0514	0.0582	T	C	0.09
P04439;P04439-2	736	1	6	29980676	-281	22.1	4.96e-37	-0.575	0.0452	0.155	A	G	0.88
P04439;P04439-2	736	1	6	29981427	-300	23.4	1.27e-37	-0.547	0.0427	0.157	C	T	0.86
P04439;P04439-2	736	1	6	29981486	-152	19.4	6.3e-15	-0.401	0.0514	0.0582	T	C	0.09
P04439;P04439-2	736	1	6	29983298	-147	18.7	4.81e-15	-0.418	0.0534	0.0588	C	T	0.09
P04439;P04439-2	736	1	6	29983715	-302	23.2	1.62e-38	-0.558	0.043	0.161	C	A	0.86
P04439;P04439-2	736	1	6	29984123	-302	23.2	1.64e-38	-0.558	0.043	0.161	T	C	0.86
P04439;P04439-2	736	1	6	29984865	-152	19.4	6.3e-15	-0.401	0.0514	0.0582	C	T	0.09
P04439;P04439-2	736	1	6	29985849	-152	19.4	6.3e-15	-0.401	0.0514	0.0582	G	A	0.09
P04439;P04439-2	736	1	6	29986427	-152	19.4	6.3e-15	-0.401	0.0514	0.0582	A	G	0.09
P04439;P04439-2	736	1	6	29987120	-152	19.4	6.3e-15	-0.401	0.0514	0.0582	T	C	0.09
P04439;P04439-2	736	1	6	29987281	-152	19.4	6.3e-15	-0.401	0.0514	0.0582	C	T	0.09
P04439;P04439-2	736	1	6	29988399	-152	19.4	6.3e-15	-0.401	0.0514	0.0582	G	A	0.09
P04439;P04439-2	736	1	6	29990844	-152	19.4	6.3e-15	-0.401	0.0514	0.0582	A	T	0.09
P04439;P04439-2	736	1	6	29990937	-152	19.4	6.3e-15	-0.401	0.0514	0.0582	C	T	0.09
P04439;P04439-2	736	1	6	29991699	-152	19.4	6.3e-15	-0.401	0.0514	0.0582	A	G	0.09
P04439;P04439-2	736	1	6	29994021	-301	23.4	7.98e-38	-0.549	0.0427	0.158	A	T	0.86
P04439;P04439-2	736	1	6	29994134	-152	19.4	6.3e-15	-0.401	0.0514	0.0582	T	A	0.09
P04439;P04439-2	736	1	6	29994273	-152	19.4	6.3e-15	-0.401	0.0514	0.0582	C	T	0.1
P04439;P04439-2	736	1	6	29994524	-300	23.4	1.34e-37	-0.547	0.0427	0.157	A	G	0.86
P04439;P04439-2	736	1	6	29995703	-152	19.4	6.3e-15	-0.401	0.0514	0.0582	A	G	0.09
P04439;P04439-2	736	1	6	29996255	-300	23.4	1.34e-37	-0.547	0.0427	0.157	C	T	0.86
P04439;P04439-2	736	1	6	29996855	-152	19.4	5.62e-15	-0.402	0.0514	0.0585	T	C	0.09
P04439;P04439-2	736	1	6	29997783	-151	19.3	5.2e-15	-0.405	0.0517	0.0586	T	A	0.09
P04439;P04439-2	736	1	6	29997833	-152	19.4	6.3e-15	-0.401	0.0514	0.0582	A	G	0.09
P04439;P04439-2	736	1	6	29998182	-152	19.4	6.3e-15	-0.401	0.0514	0.0582	T	C	0.09
P04439;P04439-2	736	1	6	29998651	-152	19.4	6.3e-15	-0.401	0.0514	0.0582	G	C	0.09
P04439;P04439-2	736	1	6	29999180	-152	19.4	6.3e-15	-0.401	0.0514	0.0582	G	T	0.09
P04439;P04439-2	736	1	6	29999251	-152	19.4	5.95e-15	-0.402	0.0515	0.0584	A	G	0.09
P04439;P04439-2	736	1	6	29999278	-152	19.4	5.95e-15	-0.402	0.0515	0.0584	G	A	0.09
P04439;P04439-2	736	1	6	29999326	-152	19.4	5.95e-15	-0.402	0.0515	0.0584	C	G	0.09
P04439;P04439-2	736	1	6	29999534	-152	19.4	6.3e-15	-0.401	0.0514	0.0582	A	G	0.09
P04439;P04439-2	736	1	6	29999941	-152	19.4	5.67e-15	-0.402	0.0515	0.0584	T	C	0.09
P04439;P04439-2	736	1	6	30000201	-152	19.4	6.3e-15	-0.401	0.0514	0.0582	G	A	0.09
P04439;P04439-2	736	1	6	30000280	-152	19.4	6.3e-15	-0.401	0.0514	0.0582	C	T	0.1
P04439;P04439-2	736	1	6	30002421	-152	19.4	6.3e-15	-0.401	0.0514	0.0582	A	T	0.09
P04439;P04439-2	736	1	6	30002793	-300	23.4	1.34e-37	-0.547	0.0427	0.157	G	C	0.86
P04439;P04439-2	736	1	6	30002942	-152	19.4	6.3e-15	-0.401	0.0514	0.0582	G	A	0.09
P04439;P04439-2	736	1	6	30003110	-152	19.4	6.3e-15	-0.401	0.0514	0.0582	A	G	0.09
P04439;P04439-2	736	1	6	30003305	-152	19.4	6.3e-15	-0.401	0.0514	0.0582	G	A	0.09
P04439;P04439-2	736	1	6	30003797	-152	19.4	6.3e-15	-0.401	0.0514	0.0582	A	G	0.09
P04439;P04439-2	736	1	6	30004052	-152	19.4	6.3e-15	-0.401	0.0514	0.0582	C	T	0.09
P04439;P04439-2	736	1	6	30004259	-152	19.4	6.3e-15	-0.401	0.0514	0.0582	A	G	0.09
P04439;P04439-2	736	1	6	30005243	-152	19.4	6.3e-15	-0.401	0.0514	0.0582	A	G	0.09
P04439;P04439-2	736	1	6	30005311	-152	19.4	6.3e-15	-0.401	0.0514	0.0582	T	C	0.09
P04439;P04439-2	736	1	6	30005942	-300	23.4	1.34e-37	-0.547	0.0427	0.157	C	T	0.86
P04439;P04439-2	736	1	6	30005944	-152	19.4	6.3e-15	-0.401	0.0514	0.0582	T	C	0.09
P04439;P04439-2	736	1	6	30008319	-152	19.4	6.3e-15	-0.401	0.0514	0.0582	A	G	0.09
P04439;P04439-2	736	1	6	30008331	-152	19.4	6.3e-15	-0.401	0.0514	0.0582	C	G	0.09
P04439;P04439-2	736	1	6	30008820	-300	23.4	1.34e-37	-0.547	0.0427	0.157	T	G	0.86
P04439;P04439-2	736	1	6	30008996	-300	23.4	1.34e-37	-0.547	0.0427	0.157	C	T	0.86
P04439;P04439-2	736	1	6	30010139	-152	19.4	6.3e-15	-0.401	0.0514	0.0582	A	G	0.09
P04439;P04439-2	736	1	6	30010508	-147	19.3	2.07e-14	-0.397	0.0519	0.056	T	C	0.09
P04439;P04439-2	736	1	6	30013211	-152	19.4	6.3e-15	-0.401	0.0514	0.0582	C	T	0.09
P04439;P04439-2	736	1	6	30013226	-152	19.4	6.3e-15	-0.401	0.0514	0.0582	A	G	0.09
P04439;P04439-2	736	1	6	30016190	-300	23.4	1.34e-37	-0.547	0.0427	0.157	C	T	0.86
P04439;P04439-2	736	1	6	30024384	-300	23.4	1.34e-37	-0.547	0.0427	0.157	A	T	0.86
P04439;P04439-2	736	1	6	30027452	-300	23.4	1.34e-37	-0.547	0.0427	0.157	C	G	0.86
P04439;P04439-2	736	1	6	30027860	-229	19.8	7.55e-31	-0.582	0.0504	0.128	A	G	0.9
P04439;P04439-2	736	1	6	30030114	-300	23.4	1.34e-37	-0.547	0.0427	0.157	A	G	0.86
P04439;P04439-2	736	1	6	30032495	-152	19.4	6.3e-15	-0.401	0.0514	0.0582	A	G	0.09
P04439;P04439-2	736	1	6	30033472	-300	23.4	1.31e-37	-0.547	0.0427	0.157	C	T	0.86
P04439;P04439-2	736	1	6	30036471	-152	19.4	6.3e-15	-0.401	0.0514	0.0582	C	A	0.09
P04439;P04439-2	736	1	6	30037686	-194	22	1.07e-18	-0.402	0.0455	0.0746	T	C	0.12
P04439;P04439-2	736	1	6	30037990	-299	23.4	2.34e-37	-0.545	0.0427	0.156	C	T	0.86
P04439;P04439-2	736	1	6	30038712	-152	19.4	6.3e-15	-0.401	0.0514	0.0582	C	T	0.09
P04439;P04439-2	736	1	6	30038830	-152	19.4	6.3e-15	-0.401	0.0514	0.0582	C	G	0.09
P04439;P04439-2	736	1	6	30039098	-152	19.4	6.3e-15	-0.401	0.0514	0.0582	T	C	0.09
P04439;P04439-2	736	1	6	30039240	-152	19.4	6.3e-15	-0.401	0.0514	0.0582	G	T	0.09
P04439;P04439-2	736	1	6	30039641	-152	19.4	6.3e-15	-0.401	0.0514	0.0582	A	G	0.09
P04439;P04439-2	736	1	6	30039662	-152	19.4	6.3e-15	-0.401	0.0514	0.0582	G	T	0.09
P04439;P04439-2	736	1	6	30039845	-152	19.4	6.3e-15	-0.401	0.0514	0.0582	G	A	0.09
P04439;P04439-2	736	1	6	30039901	-152	19.4	6.3e-15	-0.401	0.0514	0.0582	G	A	0.09
P04439;P04439-2	736	1	6	30040008	-152	19.4	6.3e-15	-0.401	0.0514	0.0582	T	G	0.09
P04439;P04439-2	736	1	6	30040185	-152	19.4	6.3e-15	-0.401	0.0514	0.0582	C	T	0.09
P04439;P04439-2	736	1	6	30040706	-152	19.4	6.3e-15	-0.401	0.0514	0.0582	G	C	0.09
P04439;P04439-2	736	1	6	30040810	-152	19.4	6.3e-15	-0.401	0.0514	0.0582	T	G	0.09
P04439;P04439-2	736	1	6	30041009	-152	19.4	6.3e-15	-0.401	0.0514	0.0582	A	G	0.09
P04439;P04439-2	736	1	6	30042349	-152	19.4	4.6e-15	-0.403	0.0514	0.0588	G	A	0.09
P04439;P04439-2	736	1	6	30043992	-193	22	1.72e-18	-0.398	0.0454	0.0737	T	C	0.12
P04439;P04439-2	736	1	6	30044827	-194	22	9.93e-19	-0.402	0.0455	0.0748	C	T	0.12
P04439;P04439-2	736	1	6	30045731	-204	23.9	1.72e-17	-0.356	0.0418	0.0694	T	C	0.15
P04439;P04439-2	736	1	6	30045846	-204	23.9	1.72e-17	-0.356	0.0418	0.0694	C	T	0.15
P04439;P04439-2	736	1	6	30045958	-204	23.9	1.72e-17	-0.356	0.0418	0.0694	A	G	0.15
P04439;P04439-2	736	1	6	30046246	-204	23.9	1.72e-17	-0.356	0.0418	0.0694	G	A	0.15
P04439;P04439-2	736	1	6	30046364	-301	23.5	1.35e-37	-0.546	0.0426	0.157	C	G	0.86
P04439;P04439-2	736	1	6	30046524	-204	23.9	1.75e-17	-0.356	0.0418	0.0694	G	T	0.15
P04439;P04439-2	736	1	6	30046530	-204	23.9	1.72e-17	-0.356	0.0418	0.0694	A	G	0.15
P04439;P04439-2	736	1	6	30056837	-194	22.1	1.4e-18	-0.399	0.0453	0.0741	A	G	0.12
P04439;P04439-2	736	1	6	30056890	-194	22.1	1.36e-18	-0.399	0.0453	0.0742	A	G	0.12
P04439;P04439-2	736	1	6	30058083	-194	22.1	1.36e-18	-0.399	0.0453	0.0742	C	T	0.12
P04439;P04439-2	736	1	6	30058555	-194	22.1	1.36e-18	-0.399	0.0453	0.0742	G	A	0.12
P04439;P04439-2	736	1	6	30058956	-194	22.1	1.36e-18	-0.399	0.0453	0.0742	A	G	0.12
P04439;P04439-2	736	1	6	30058988	-194	22	1.3e-18	-0.4	0.0454	0.0743	C	T	0.12
P04439;P04439-2	736	1	6	30059137	-194	22	1.3e-18	-0.4	0.0454	0.0743	T	G	0.12
P04439;P04439-2	736	1	6	30059592	-191	27.8	6.53e-12	-0.247	0.036	0.0452	C	G	0.2
P04439;P04439-2	736	1	6	30061098	-191	27.8	7.41e-12	-0.246	0.036	0.0449	G	A	0.2
P04439;P04439-2	736	1	6	30061361	-235	19.8	2.64e-32	-0.596	0.0504	0.134	T	C	0.9
P04439;P04439-2	736	1	6	30061500	-191	27.8	6.86e-12	-0.247	0.0359	0.0451	C	T	0.2
P04439;P04439-2	736	1	6	30061555	-191	27.8	6.86e-12	-0.247	0.0359	0.0451	C	G	0.2
P04439;P04439-2	736	1	6	30067681	-305	23.4	7.46e-39	-0.556	0.0427	0.163	A	G	0.86
P04439;P04439-2	736	1	6	30069137	-305	23.4	9.01e-39	-0.556	0.0427	0.162	C	T	0.86
P04439;P04439-2	736	1	6	30071110	-231	32.5	1.27e-12	-0.218	0.0308	0.0482	T	C	0.67
P04439;P04439-2	736	1	6	30073195	-233	32.4	5.5e-13	-0.223	0.0309	0.0498	A	C	0.67
P04439;P04439-2	736	1	6	30073847	-243	34.6	1.93e-12	-0.204	0.0289	0.0475	C	T	0.5
P04439;P04439-2	736	1	6	30074028	-200	25	1.32e-15	-0.32	0.04	0.0612	T	C	0.83
P04439;P04439-2	736	1	6	30074873	-253	24.6	9.18e-25	-0.418	0.0407	0.101	A	G	0.84
P04439;P04439-2	736	1	6	30075641	-254	24.6	3.56e-25	-0.422	0.0407	0.103	A	G	0.84
P04439;P04439-2	736	1	6	30075843	-254	24.6	4.12e-25	-0.422	0.0407	0.103	T	C	0.84
P04439;P04439-2	736	1	6	30076016	-256	24.8	4.14e-25	-0.418	0.0404	0.103	C	T	0.85
P04439;P04439-2	736	1	6	30076018	-254	24.5	4.17e-25	-0.422	0.0408	0.103	C	G	0.85
P04439;P04439-2	736	1	6	30076064	-255	24.6	3.43e-25	-0.421	0.0406	0.103	A	G	0.84
P04439;P04439-2	736	1	6	30076163	-256	24.6	1.99e-25	-0.424	0.0407	0.104	T	C	0.84
P04439;P04439-2	736	1	6	30076426	-254	24.6	4.19e-25	-0.421	0.0407	0.103	G	A	0.84
P04439;P04439-2	736	1	6	30081108	-240	33.5	8.25e-13	-0.213	0.0298	0.0491	T	C	0.54
P04439;P04439-2	736	1	6	30087776	-268	23	1.57e-31	-0.509	0.0435	0.131	G	C	0.86
P04439;P04439-2	736	1	6	30092707	-236	31	2.37e-14	-0.246	0.0323	0.0557	G	T	0.73
P04439;P04439-2	736	1	6	30102958	-216	20.8	2.18e-25	-0.501	0.0482	0.104	T	A	0.89
P04439;P04439-2	736	1	6	30105743	-235	31	3.72e-14	-0.244	0.0322	0.0549	T	C	0.73
P04439;P04439-2	736	1	6	30110524	-265	23	1.27e-30	-0.5	0.0434	0.127	C	T	0.86
P04439;P04439-2	736	1	6	30116078	-284	26	8.28e-28	-0.42	0.0384	0.114	A	G	0.83
P04439;P04439-2	736	1	6	30116562	-265	23	1.24e-30	-0.5	0.0435	0.127	A	G	0.86
P04439;P04439-2	736	1	6	30122154	-223	21.1	4.46e-26	-0.5	0.0474	0.107	T	C	0.88
P04439;P04439-2	736	1	6	30131349	-263	23	3e-30	-0.497	0.0435	0.125	T	C	0.86
P04439;P04439-2	736	1	6	30140342	-245	23.6	2.18e-25	-0.442	0.0425	0.104	T	C	0.85
P04439;P04439-2	736	1	6	30140913	-218	27.7	3.26e-15	-0.285	0.0361	0.0595	G	T	0.78
P04439;P04439-2	736	1	6	30143491	-222	21.1	5.54e-26	-0.501	0.0475	0.106	C	T	0.89
P04439;P04439-2	736	1	6	30146019	-245	23.6	2.26e-25	-0.442	0.0424	0.104	G	T	0.85
P04439;P04439-2	736	1	6	30146497	-248	23.8	2e-25	-0.438	0.0421	0.104	G	A	0.85
P04439;P04439-2	736	1	6	30154928	-263	23	2.92e-30	-0.497	0.0435	0.125	G	A	0.86
P04439;P04439-2	736	1	6	30155045	-263	23	2.92e-30	-0.497	0.0435	0.125	A	C	0.86
P04439;P04439-2	736	1	6	30160055	-207	26.5	5.32e-15	-0.295	0.0378	0.0586	G	C	0.8
P04439;P04439-2	736	1	6	30167294	-225	25.5	1.1e-18	-0.346	0.0392	0.0746	C	T	0.83
P04439;P04439-2	736	1	6	30171881	-247	23.8	2.47e-25	-0.438	0.0421	0.104	C	T	0.85
P04439;P04439-2	736	1	6	30179164	-244	23.5	3.09e-25	-0.441	0.0425	0.103	T	C	0.85
P04439;P04439-2	736	1	6	30181621	-220	20.8	5.2e-26	-0.506	0.048	0.107	C	T	0.89
P04439;P04439-2	736	1	6	30189569	-239	24	2.06e-23	-0.415	0.0416	0.0952	A	G	0.85
P04439;P04439-2	736	1	6	30199016	-237	23.8	2.1e-23	-0.419	0.042	0.0952	C	T	0.85
P04439;P04439-2	736	1	6	30200873	-241	24	1.23e-23	-0.417	0.0416	0.0962	A	G	0.85
P04439;P04439-2	736	1	6	30210807	-260	23.1	2.46e-29	-0.486	0.0432	0.121	T	G	0.87
P04439;P04439-2	736	1	6	30220340	-260	23.2	5.28e-29	-0.481	0.0431	0.12	C	G	0.87
P04439;P04439-2	736	1	6	30222508	-260	23.2	5.11e-29	-0.481	0.043	0.12	T	C	0.87
P04439;P04439-2	736	1	6	30229869	-259	23.3	7.5e-29	-0.479	0.043	0.119	T	C	0.87
P04439;P04439-2	736	1	6	30241492	-217	21	4.56e-25	-0.492	0.0476	0.102	C	A	0.89
P04439;P04439-2	736	1	6	30245870	-261	23.1	1.28e-29	-0.489	0.0433	0.122	C	T	0.87
P04439;P04439-2	736	1	6	30252502	-261	23.1	1.28e-29	-0.489	0.0433	0.122	C	T	0.87
P04439;P04439-2	736	1	6	30267372	-259	23.2	3.94e-29	-0.484	0.0432	0.12	C	A	0.86
P04439;P04439-2	736	1	6	30267748	-259	23.2	3.93e-29	-0.484	0.0432	0.12	G	A	0.86
P04439;P04439-2	736	1	6	30282332	-258	23.3	1.06e-28	-0.478	0.043	0.118	T	C	0.87
P04439;P04439-2	736	1	6	30306553	-255	23.1	1.64e-28	-0.48	0.0434	0.118	G	A	0.87
P04439;P04439-2	736	1	6	30323895	-230	29.9	1.39e-14	-0.257	0.0334	0.0567	T	A	0.75
P04439;P04439-2	736	1	6	30325531	-233	29.8	6.08e-15	-0.261	0.0335	0.0583	T	C	0.75
P04439;P04439-2	736	1	6	30332146	-234	29.8	4.43e-15	-0.263	0.0335	0.0589	C	G	0.75
P04439;P04439-2	736	1	6	30335350	-210	24.4	8.51e-18	-0.352	0.041	0.0707	C	T	0.84
P04439;P04439-2	736	1	6	30335554	-231	29.9	1.19e-14	-0.258	0.0334	0.057	G	T	0.75
P04439;P04439-2	736	1	6	30337916	-231	29.9	1.25e-14	-0.258	0.0334	0.057	G	A	0.75
P04439;P04439-2	736	1	6	30339564	-231	29.9	1.19e-14	-0.258	0.0334	0.057	A	G	0.75
P04439;P04439-2	736	1	6	30344281	-180	20.3	6.59e-19	-0.437	0.0492	0.0756	C	T	0.9
P04439;P04439-2	736	1	6	30348042	-235	29.9	3.54e-15	-0.263	0.0335	0.0593	G	A	0.75
P04439;P04439-2	736	1	6	30354303	-221	25.6	5.84e-18	-0.338	0.0391	0.0714	A	T	0.83
P04439;P04439-2	736	1	6	30385198	-168	20.2	7.44e-17	-0.413	0.0496	0.0666	A	G	0.91
P04439;P04439-2	736	1	6	30433611	-175	25.6	7.05e-12	-0.268	0.0391	0.045	A	G	0.83
P04439;P04439-2	736	1	6	30484966	-174	20	3.61e-18	-0.434	0.05	0.0723	A	G	0.9
P04439;P04439-2	736	1	6	30528654	-164	20.6	1.71e-15	-0.386	0.0484	0.0607	T	A	0.9
P04439;P04439-2	736	1	6	30541852	-172	20.4	4.02e-17	-0.412	0.049	0.0678	G	A	0.9
P04439;P04439-2	736	1	6	30564343	-161	20.7	9.89e-15	-0.373	0.0482	0.0574	C	T	0.9
P04439;P04439-2	736	1	6	30628082	-162	20.8	6.56e-15	-0.374	0.048	0.0582	A	G	0.9
P04439;P04439-2	736	1	6	30639412	-141	18	4.58e-15	-0.436	0.0556	0.0588	A	G	0.93
P04439;P04439-2	736	1	6	30651587	-158	21.1	7.94e-14	-0.354	0.0474	0.0535	A	C	0.9
P04439;P04439-2	736	1	6	30657015	-161	20.8	1.26e-14	-0.37	0.048	0.0569	T	C	0.9
P04439;P04439-2	736	1	6	30679628	-141	18	5e-15	-0.434	0.0555	0.0587	T	A	0.93
P04439;P04439-2	736	1	6	30685066	-156	20.6	4.08e-14	-0.366	0.0485	0.0547	A	G	0.9
P04439;P04439-2	736	1	6	30711805	-156	20.4	2.53e-14	-0.373	0.0489	0.0556	C	G	0.9
P04439-2	565	1	6	29786028	114	15.1	3.78e-14	0.502	0.0663	0.0733	A	G	0.13
P04439-2	565	1	6	29786768	114	15.1	3.76e-14	0.502	0.0663	0.0734	G	C	0.13
P04439-2	565	1	6	29788569	114	15.1	3.95e-14	0.501	0.0663	0.0732	A	T	0.13
P04439-2	565	1	6	29788759	114	15.1	4.25e-14	0.5	0.0662	0.073	G	T	0.13
P04439-2	565	1	6	29811074	119	15.1	2.52e-15	0.525	0.0663	0.0802	G	T	0.13
P04439-2	565	1	6	29811125	119	15.1	2.52e-15	0.525	0.0663	0.0802	G	A	0.13
P04439-2	565	1	6	29811868	119	15.1	2.52e-15	0.525	0.0663	0.0802	G	T	0.13
P04439-2	565	1	6	29812130	119	15.1	2.52e-15	0.525	0.0663	0.0802	G	A	0.13
P04439-2	565	1	6	29812197	119	15.1	2.48e-15	0.525	0.0663	0.0802	A	G	0.13
P04439-2	565	1	6	29812241	119	15.1	2.52e-15	0.525	0.0663	0.0802	A	G	0.13
P04439-2	565	1	6	29812278	119	15.1	2.74e-15	0.525	0.0664	0.08	C	A	0.13
P04439-2	565	1	6	29812404	119	15.1	2.52e-15	0.525	0.0663	0.0802	C	T	0.13
P04439-2	565	1	6	29812442	119	15.1	2.48e-15	0.525	0.0663	0.0802	C	T	0.13
P04439-2	565	1	6	29812564	120	15.1	2.25e-15	0.526	0.0663	0.0805	C	T	0.13
P04439-2	565	1	6	29812727	120	15.1	2.25e-15	0.526	0.0663	0.0805	C	T	0.13
P04439-2	565	1	6	29812769	120	15.1	2.25e-15	0.526	0.0663	0.0805	T	C	0.13
P04439-2	565	1	6	29812895	119	15.1	2.53e-15	0.525	0.0663	0.0802	T	C	0.13
P04439-2	565	1	6	29813240	119	15.1	2.43e-15	0.525	0.0663	0.0803	T	C	0.13
P04439-2	565	1	6	29816542	124	15.8	3.13e-15	0.5	0.0634	0.0796	T	A	0.14
P04439-2	565	1	6	29816633	119	15.1	2.48e-15	0.525	0.0664	0.0802	A	G	0.13
P04439-2	565	1	6	29817938	121	15.1	1.22e-15	0.531	0.0663	0.082	G	A	0.13
P04439-2	565	1	6	29854585	131	11.6	2e-29	0.967	0.0859	0.162	T	C	0.06
P04439-2	565	1	6	30045998	116	15.9	2.57e-13	0.46	0.0629	0.0685	A	C	0.14
P04439-2	565	1	6	29309328	109	13.5	5.8e-16	0.6	0.0742	0.0839	T	C	0.09
P04439-2	565	1	6	29319458	105	13	9.97e-16	0.616	0.0767	0.0825	C	T	0.09
P04439-2	565	1	6	29373829	97.2	10.2	1.71e-21	0.932	0.0979	0.116	C	T	0.05
P04439-2	565	1	6	29378339	98.7	10.1	1.9e-22	0.962	0.0987	0.122	G	A	0.05
P04439-2	565	1	6	29396678	93.1	10.3	1.28e-19	0.883	0.0974	0.105	G	C	0.05
P04439-2	565	1	6	29418586	101	11.5	1.17e-18	0.77	0.0873	0.0995	A	G	0.07
P04439-2	565	1	6	29539402	113	10.5	3.65e-27	1.03	0.0956	0.149	G	A	0.06
P04439-2	565	1	6	29558919	110	10.5	2.06e-25	0.99	0.095	0.139	T	C	0.06
P04439-2	565	1	6	29561468	109	10.5	2.46e-25	0.988	0.095	0.139	C	G	0.06
P04439-2	565	1	6	29563964	110	10.5	1.87e-25	0.99	0.095	0.139	G	A	0.06
P04439-2	565	1	6	29564762	110	10.6	4.35e-25	0.977	0.0944	0.137	C	T	0.06
P04439-2	565	1	6	29565194	110	10.5	1.87e-25	0.99	0.095	0.139	G	A	0.06
P04439-2	565	1	6	29568082	110	10.5	1.87e-25	0.99	0.095	0.139	G	A	0.06
P04439-2	565	1	6	29569045	110	10.5	1.87e-25	0.99	0.095	0.139	G	A	0.06
P04439-2	565	1	6	29569532	110	10.5	1.87e-25	0.99	0.095	0.139	G	A	0.06
P04439-2	565	1	6	29570316	110	10.5	1.87e-25	0.99	0.095	0.139	G	A	0.06
P04439-2	565	1	6	29572064	110	10.5	1.87e-25	0.99	0.095	0.139	G	A	0.06
P04439-2	565	1	6	29575279	110	10.5	1.87e-25	0.99	0.095	0.139	A	G	0.06
P04439-2	565	1	6	29575405	113	13.2	1.86e-17	0.642	0.0755	0.0926	A	T	0.1
P04439-2	565	1	6	29575456	113	13.2	1.86e-17	0.642	0.0755	0.0926	C	T	0.1
P04439-2	565	1	6	29575567	113	13.2	1.86e-17	0.642	0.0755	0.0926	G	A	0.1
P04439-2	565	1	6	29575858	113	13.2	1.86e-17	0.642	0.0755	0.0926	A	G	0.1
P04439-2	565	1	6	29576047	113	13.2	1.86e-17	0.642	0.0755	0.0926	C	T	0.1
P04439-2	565	1	6	29576198	113	13.2	1.86e-17	0.642	0.0755	0.0926	A	G	0.1
P04439-2	565	1	6	29576590	113	13.2	1.86e-17	0.642	0.0755	0.0926	G	A	0.1
P04439-2	565	1	6	29576592	113	13.2	1.86e-17	0.642	0.0755	0.0926	A	G	0.1
P04439-2	565	1	6	29577617	113	13.2	1.86e-17	0.642	0.0755	0.0926	C	T	0.1
P04439-2	565	1	6	29578030	113	13.2	1.86e-17	0.642	0.0755	0.0926	A	G	0.1
P04439-2	565	1	6	29578052	110	10.5	1.87e-25	0.99	0.095	0.139	G	C	0.06
P04439-2	565	1	6	29579790	110	10.5	1.87e-25	0.99	0.095	0.139	T	A	0.06
P04439-2	565	1	6	29579986	110	10.5	1.87e-25	0.99	0.095	0.139	C	A	0.06
P04439-2	565	1	6	29580265	113	13.2	1.86e-17	0.642	0.0755	0.0926	G	T	0.1
P04439-2	565	1	6	29580436	113	13.2	1.86e-17	0.642	0.0755	0.0926	A	G	0.1
P04439-2	565	1	6	29580588	113	13.2	1.86e-17	0.642	0.0755	0.0926	G	T	0.1
P04439-2	565	1	6	29581011	113	13.2	1.86e-17	0.642	0.0755	0.0926	T	G	0.1
P04439-2	565	1	6	29581041	113	13.2	1.86e-17	0.642	0.0755	0.0926	A	G	0.1
P04439-2	565	1	6	29581110	113	13.2	1.86e-17	0.642	0.0755	0.0926	A	G	0.1
P04439-2	565	1	6	29581113	113	13.2	1.86e-17	0.642	0.0755	0.0926	A	G	0.1
P04439-2	565	1	6	29581343	113	13.2	1.86e-17	0.642	0.0755	0.0926	T	A	0.1
P04439-2	565	1	6	29581757	113	13.2	1.86e-17	0.642	0.0755	0.0926	A	G	0.1
P04439-2	565	1	6	29582607	113	13.2	1.86e-17	0.642	0.0755	0.0926	G	T	0.1
P04439-2	565	1	6	29582629	110	10.5	1.87e-25	0.99	0.095	0.139	G	A	0.06
P04439-2	565	1	6	29583260	113	13.2	1.86e-17	0.642	0.0755	0.0926	C	G	0.1
P04439-2	565	1	6	29583342	113	13.2	1.86e-17	0.642	0.0755	0.0926	C	T	0.1
P04439-2	565	1	6	29583423	110	10.5	1.87e-25	0.99	0.095	0.139	G	T	0.06
P04439-2	565	1	6	29583750	113	13.2	1.86e-17	0.642	0.0755	0.0926	G	A	0.1
P04439-2	565	1	6	29583846	113	13.2	1.86e-17	0.642	0.0755	0.0926	C	T	0.1
P04439-2	565	1	6	29584200	113	13.2	1.95e-17	0.641	0.0755	0.0924	C	T	0.1
P04439-2	565	1	6	29584221	113	13.2	1.95e-17	0.641	0.0755	0.0924	A	G	0.1
P04439-2	565	1	6	29584546	113	13.2	1.86e-17	0.642	0.0755	0.0926	A	G	0.1
P04439-2	565	1	6	29584888	113	13.2	1.86e-17	0.642	0.0755	0.0926	A	C	0.1
P04439-2	565	1	6	29585204	113	13.2	1.86e-17	0.642	0.0755	0.0926	A	G	0.1
P04439-2	565	1	6	29585383	113	13.2	1.86e-17	0.642	0.0755	0.0926	C	T	0.1
P04439-2	565	1	6	29585540	113	13.2	1.86e-17	0.642	0.0755	0.0926	A	T	0.1
P04439-2	565	1	6	29585684	113	13.2	1.86e-17	0.642	0.0755	0.0926	T	C	0.1
P04439-2	565	1	6	29585743	110	10.5	1.87e-25	0.99	0.095	0.139	G	T	0.06
P04439-2	565	1	6	29586182	113	13.2	1.86e-17	0.642	0.0755	0.0926	A	G	0.1
P04439-2	565	1	6	29586384	113	13.2	1.86e-17	0.642	0.0755	0.0926	T	C	0.1
P04439-2	565	1	6	29586717	113	13.2	1.86e-17	0.642	0.0755	0.0926	A	G	0.1
P04439-2	565	1	6	29586812	113	13.2	1.86e-17	0.642	0.0755	0.0926	G	A	0.1
P04439-2	565	1	6	29587874	113	13.2	1.86e-17	0.642	0.0755	0.0926	C	T	0.1
P04439-2	565	1	6	29588544	113	13.2	1.91e-17	0.642	0.0755	0.0925	A	C	0.1
P04439-2	565	1	6	29590349	110	10.5	1.87e-25	0.99	0.095	0.139	G	A	0.06
P04439-2	565	1	6	29590597	111	13.2	3.44e-17	0.638	0.0757	0.091	C	T	0.1
P04439-2	565	1	6	29590952	111	13.2	3.44e-17	0.638	0.0757	0.091	A	C	0.1
P04439-2	565	1	6	29591864	111	13.2	3.1e-17	0.639	0.0757	0.0913	G	A	0.1
P04439-2	565	1	6	29592645	113	13.2	1.83e-17	0.642	0.0755	0.0926	T	C	0.1
P04439-2	565	1	6	29592679	113	13.2	1.83e-17	0.642	0.0755	0.0926	G	A	0.1
P04439-2	565	1	6	29592690	113	13.2	1.83e-17	0.642	0.0755	0.0926	C	A	0.1
P04439-2	565	1	6	29593093	113	13.2	1.83e-17	0.642	0.0755	0.0926	T	G	0.1
P04439-2	565	1	6	29593478	113	13.2	1.83e-17	0.642	0.0755	0.0926	A	G	0.1
P04439-2	565	1	6	29593645	109	10.5	2.35e-25	0.989	0.0951	0.139	T	G	0.06
P04439-2	565	1	6	29594449	113	13.2	1.86e-17	0.642	0.0755	0.0926	A	C	0.1
P04439-2	565	1	6	29595015	110	10.5	1.95e-25	0.99	0.095	0.139	G	A	0.06
P04439-2	565	1	6	29597182	109	10.5	2.19e-25	0.99	0.0951	0.139	G	A	0.06
P04439-2	565	1	6	29598092	109	10.5	3.11e-25	0.988	0.0952	0.138	A	C	0.06
P04439-2	565	1	6	29598119	113	13.2	1.4e-17	0.647	0.0759	0.0933	G	A	0.1
P04439-2	565	1	6	29598877	110	10.5	1.83e-25	0.99	0.095	0.139	C	G	0.06
P04439-2	565	1	6	29600054	112	13.2	2.39e-17	0.641	0.0757	0.0919	G	C	0.1
P04439-2	565	1	6	29600329	110	10.6	2.86e-25	0.982	0.0946	0.138	G	T	0.06
P04439-2	565	1	6	29600552	110	10.5	1.21e-25	1	0.0956	0.14	C	T	0.06
P04439-2	565	1	6	29601591	110	10.6	2.12e-25	0.983	0.0944	0.139	G	A	0.06
P04439-2	565	1	6	29601938	110	10.5	1.34e-25	0.997	0.0953	0.14	T	C	0.06
P04439-2	565	1	6	29602062	109	10.5	4.12e-25	0.984	0.0951	0.137	C	T	0.06
P04439-2	565	1	6	29602442	110	10.5	1.44e-25	0.994	0.0951	0.14	A	G	0.06
P04439-2	565	1	6	29603044	110	10.5	1.95e-25	0.989	0.0949	0.139	C	T	0.06
P04439-2	565	1	6	29603633	124	14.2	1.6e-18	0.62	0.0706	0.0988	T	A	0.11
P04439-2	565	1	6	29604264	115	14.8	7.92e-15	0.524	0.0675	0.0773	T	G	0.13
P04439-2	565	1	6	29608694	131	13.4	1.38e-22	0.729	0.0745	0.122	T	C	0.1
P04439-2	565	1	6	29609600	125	11.2	7.49e-29	0.994	0.0892	0.159	T	C	0.06
P04439-2	565	1	6	29611229	125	11.2	7.63e-29	0.993	0.0891	0.159	C	G	0.06
P04439-2	565	1	6	29620775	126	11.3	9.11e-29	0.982	0.0883	0.159	G	A	0.06
P04439-2	565	1	6	29621007	126	11.3	7.73e-29	0.986	0.0885	0.159	A	G	0.06
P04439-2	565	1	6	29622760	126	11.3	1.01e-28	0.982	0.0883	0.158	G	A	0.06
P04439-2	565	1	6	29623594	126	11.3	1.18e-28	0.981	0.0883	0.158	T	C	0.06
P04439-2	565	1	6	29626949	133	15.5	7.84e-18	0.555	0.0646	0.0947	C	G	0.13
P04439-2	565	1	6	29633041	125	11.2	8.37e-29	0.993	0.0891	0.159	T	C	0.06
P04439-2	565	1	6	29633577	125	11.2	7.95e-29	0.993	0.0892	0.159	G	A	0.06
P04439-2	565	1	6	29639986	125	11.2	8.05e-29	0.993	0.0892	0.159	A	T	0.06
P04439-2	565	1	6	29641687	125	11.2	8.19e-29	0.993	0.0892	0.159	A	G	0.06
P04439-2	565	1	6	29644970	125	11.2	7.63e-29	0.993	0.0891	0.159	T	C	0.06
P04439-2	565	1	6	29645532	125	11.2	7.28e-29	0.994	0.0891	0.159	A	G	0.06
P04439-2	565	1	6	29645885	125	11.2	7.65e-29	0.993	0.0891	0.159	G	A	0.06
P04439-2	565	1	6	29645989	125	11.2	7.63e-29	0.993	0.0891	0.159	A	C	0.06
P04439-2	565	1	6	29646201	125	11.2	7.63e-29	0.993	0.0891	0.159	T	C	0.06
P04439-2	565	1	6	29647149	125	11.2	7.56e-29	0.994	0.0892	0.159	G	T	0.06
P04439-2	565	1	6	29647515	125	11.2	7.56e-29	0.994	0.0892	0.159	T	A	0.06
P04439-2	565	1	6	29647727	125	11.2	7.63e-29	0.993	0.0891	0.159	G	A	0.06
P04439-2	565	1	6	29647820	125	11.2	7.63e-29	0.993	0.0891	0.159	A	T	0.06
P04439-2	565	1	6	29648934	125	11.2	7.63e-29	0.993	0.0891	0.159	C	T	0.06
P04439-2	565	1	6	29649219	125	11.2	7.63e-29	0.993	0.0891	0.159	G	A	0.06
P04439-2	565	1	6	29650196	125	11.2	7.63e-29	0.993	0.0891	0.159	C	T	0.06
P04439-2	565	1	6	29653713	125	11.2	7.26e-29	0.994	0.0891	0.159	C	T	0.06
P04439-2	565	1	6	29653873	125	11.2	8.12e-29	0.993	0.0891	0.159	C	T	0.06
P04439-2	565	1	6	29654035	125	11.2	7.63e-29	0.993	0.0891	0.159	A	G	0.06
P04439-2	565	1	6	29657808	124	11.8	1.1e-25	0.886	0.0845	0.141	G	A	0.08
P04439-2	565	1	6	29658154	125	11.2	8.21e-29	0.993	0.0891	0.159	G	C	0.06
P04439-2	565	1	6	29659400	125	11.2	8.21e-29	0.993	0.0891	0.159	C	G	0.06
P04439-2	565	1	6	29660462	125	11.2	7.63e-29	0.993	0.0891	0.159	T	C	0.06
P04439-2	565	1	6	29660660	125	11.2	7.2e-29	0.994	0.0892	0.159	G	A	0.06
P04439-2	565	1	6	29661272	125	11.2	7.63e-29	0.993	0.0891	0.159	A	G	0.06
P04439-2	565	1	6	29661302	125	11.2	7.2e-29	0.994	0.0892	0.159	G	A	0.06
P04439-2	565	1	6	29661635	125	11.2	7.63e-29	0.993	0.0891	0.159	G	T	0.06
P04439-2	565	1	6	29662769	125	11.2	7.6e-29	0.993	0.0891	0.159	C	T	0.06
P04439-2	565	1	6	29663467	125	11.2	7.63e-29	0.993	0.0891	0.159	C	T	0.06
P04439-2	565	1	6	29664983	125	11.2	7.96e-29	0.993	0.0891	0.159	C	T	0.06
P04439-2	565	1	6	29669998	125	11.2	7.63e-29	0.993	0.0891	0.159	C	G	0.06
P04439-2	565	1	6	29671027	143	21	9.01e-12	0.325	0.0477	0.0596	A	G	0.29
P04439-2	565	1	6	29671030	143	21	8.41e-12	0.326	0.0477	0.0598	T	C	0.29
P04439-2	565	1	6	29671043	137	15	7.23e-20	0.609	0.0667	0.107	G	T	0.11
P04439-2	565	1	6	29672819	125	11.2	7.63e-29	0.993	0.0891	0.159	C	T	0.06
P04439-2	565	1	6	29673606	125	11.2	7.63e-29	0.993	0.0891	0.159	C	T	0.06
P04439-2	565	1	6	29674288	125	11.2	7.63e-29	0.993	0.0891	0.159	C	T	0.06
P04439-2	565	1	6	29677746	125	11.2	7.63e-29	0.993	0.0891	0.159	T	C	0.06
P04439-2	565	1	6	29678109	125	11.2	1.07e-28	0.991	0.0891	0.158	T	C	0.06
P04439-2	565	1	6	29680714	125	11.2	7.63e-29	0.993	0.0891	0.159	C	T	0.06
P04439-2	565	1	6	29682059	125	11.2	7.67e-29	0.993	0.0891	0.159	G	A	0.06
P04439-2	565	1	6	29682103	125	11.2	7.63e-29	0.993	0.0891	0.159	A	G	0.06
P04439-2	565	1	6	29684994	119	14.6	3.89e-16	0.557	0.0684	0.0849	T	C	0.12
P04439-2	565	1	6	29685025	120	14.5	1.08e-16	0.573	0.069	0.0881	C	T	0.11
P04439-2	565	1	6	29685026	119	14.4	2.15e-16	0.569	0.0693	0.0864	A	G	0.11
P04439-2	565	1	6	29685105	119	14.6	3.81e-16	0.558	0.0685	0.0849	G	T	0.12
P04439-2	565	1	6	29685155	119	14.6	3.81e-16	0.558	0.0685	0.0849	G	C	0.12
P04439-2	565	1	6	29685450	119	14.6	3.73e-16	0.559	0.0686	0.085	C	A	0.12
P04439-2	565	1	6	29688099	119	14.6	3.84e-16	0.558	0.0685	0.0849	T	A	0.12
P04439-2	565	1	6	29688180	119	14.6	3.81e-16	0.558	0.0685	0.0849	A	G	0.12
P04439-2	565	1	6	29688485	118	14.4	2.2e-16	0.57	0.0694	0.0863	T	G	0.12
P04439-2	565	1	6	29688814	118	14.4	2.2e-16	0.57	0.0694	0.0863	G	C	0.12
P04439-2	565	1	6	29688869	105	13.6	8.75e-15	0.571	0.0737	0.077	G	A	0.09
P04439-2	565	1	6	29688900	106	14	2.85e-14	0.545	0.0716	0.0741	G	C	0.1
P04439-2	565	1	6	29688973	118	14.4	2.2e-16	0.57	0.0694	0.0863	G	A	0.12
P04439-2	565	1	6	29689003	118	14.4	2.2e-16	0.57	0.0694	0.0863	C	T	0.12
P04439-2	565	1	6	29689127	118	14.4	2.49e-16	0.569	0.0694	0.086	G	T	0.12
P04439-2	565	1	6	29689202	118	14.4	2.2e-16	0.57	0.0694	0.0863	A	T	0.12
P04439-2	565	1	6	29689249	118	14.4	2.2e-16	0.57	0.0694	0.0863	C	G	0.12
P04439-2	565	1	6	29689532	118	14.4	2.42e-16	0.569	0.0695	0.0861	T	G	0.12
P04439-2	565	1	6	29689590	118	14.4	2.2e-16	0.57	0.0694	0.0863	T	G	0.12
P04439-2	565	1	6	29689717	118	14.4	2.2e-16	0.57	0.0694	0.0863	G	T	0.12
P04439-2	565	1	6	29689973	118	14.4	2.2e-16	0.57	0.0694	0.0863	C	T	0.12
P04439-2	565	1	6	29690002	118	14.4	2.2e-16	0.57	0.0694	0.0863	G	T	0.12
P04439-2	565	1	6	29690026	118	14.4	2.2e-16	0.57	0.0694	0.0863	T	C	0.12
P04439-2	565	1	6	29690125	118	14.4	2.2e-16	0.57	0.0694	0.0863	G	A	0.12
P04439-2	565	1	6	29690228	118	14.4	2.2e-16	0.57	0.0694	0.0863	C	G	0.12
P04439-2	565	1	6	29691003	124	11.1	3.48e-29	1.01	0.0902	0.161	C	T	0.06
P04439-2	565	1	6	29691097	118	14.4	2.2e-16	0.57	0.0694	0.0863	A	T	0.12
P04439-2	565	1	6	29691140	118	14.4	2.2e-16	0.57	0.0694	0.0863	C	G	0.12
P04439-2	565	1	6	29691303	118	14.4	2.2e-16	0.57	0.0694	0.0863	G	A	0.12
P04439-2	565	1	6	29691713	118	14.4	2.2e-16	0.57	0.0694	0.0863	A	C	0.12
P04439-2	565	1	6	29691744	118	14.4	2.2e-16	0.57	0.0694	0.0863	C	G	0.12
P04439-2	565	1	6	29692334	118	14.4	2.2e-16	0.57	0.0694	0.0863	A	G	0.12
P04439-2	565	1	6	29692470	126	13.7	4.15e-20	0.671	0.0731	0.108	C	A	0.09
P04439-2	565	1	6	29692729	118	14.4	2.2e-16	0.57	0.0694	0.0863	T	G	0.12
P04439-2	565	1	6	29693113	118	14.4	2.35e-16	0.569	0.0694	0.0862	C	T	0.12
P04439-2	565	1	6	29693499	118	14.4	2.2e-16	0.57	0.0694	0.0863	A	G	0.12
P04439-2	565	1	6	29693726	124	11.1	3.36e-29	1.01	0.0902	0.161	G	T	0.06
P04439-2	565	1	6	29694443	124	11.1	3.51e-29	1.01	0.0902	0.161	A	G	0.06
P04439-2	565	1	6	29694570	118	14.4	2.2e-16	0.57	0.0694	0.0863	A	G	0.12
P04439-2	565	1	6	29694680	118	14.4	2.2e-16	0.57	0.0694	0.0863	A	C	0.12
P04439-2	565	1	6	29694681	118	14.4	2.2e-16	0.57	0.0694	0.0863	A	T	0.12
P04439-2	565	1	6	29695600	118	14.4	2.2e-16	0.57	0.0694	0.0863	T	G	0.12
P04439-2	565	1	6	29695808	124	11.1	3.48e-29	1.01	0.0902	0.161	A	G	0.06
P04439-2	565	1	6	29696117	118	14.4	2.2e-16	0.57	0.0694	0.0863	T	C	0.12
P04439-2	565	1	6	29696245	118	14.4	2.2e-16	0.57	0.0694	0.0863	T	C	0.12
P04439-2	565	1	6	29696654	118	14.4	2.2e-16	0.57	0.0694	0.0863	T	C	0.12
P04439-2	565	1	6	29696849	119	14.4	2.06e-16	0.57	0.0693	0.0865	A	C	0.12
P04439-2	565	1	6	29697420	125	11.1	3.51e-29	1.01	0.0899	0.161	A	G	0.06
P04439-2	565	1	6	29697898	116	14.8	4.29e-15	0.529	0.0674	0.0788	G	A	0.13
P04439-2	565	1	6	29698404	118	14.2	1.4e-16	0.581	0.0703	0.0875	C	G	0.11
P04439-2	565	1	6	29699385	120	14.6	1.93e-16	0.562	0.0683	0.0867	A	G	0.11
P04439-2	565	1	6	29700504	127	11.4	7e-29	0.98	0.0879	0.159	C	T	0.06
P04439-2	565	1	6	29700524	121	14.6	1.74e-16	0.562	0.0683	0.0869	A	G	0.11
P04439-2	565	1	6	29700763	121	14.6	1.74e-16	0.562	0.0683	0.0869	G	C	0.11
P04439-2	565	1	6	29701661	121	14.6	1.9e-16	0.562	0.0683	0.0867	T	C	0.11
P04439-2	565	1	6	29701800	121	14.6	1.74e-16	0.562	0.0683	0.0869	C	T	0.11
P04439-2	565	1	6	29701943	121	14.6	1.74e-16	0.562	0.0683	0.0869	T	C	0.11
P04439-2	565	1	6	29702574	127	11.4	9.8e-29	0.978	0.0879	0.158	T	C	0.06
P04439-2	565	1	6	29703018	121	14.6	1.74e-16	0.562	0.0683	0.0869	C	T	0.11
P04439-2	565	1	6	29703823	121	14.6	1.74e-16	0.562	0.0683	0.0869	T	C	0.11
P04439-2	565	1	6	29704443	121	14.6	1.75e-16	0.562	0.0683	0.0869	C	T	0.11
P04439-2	565	1	6	29704545	121	14.6	1.44e-16	0.565	0.0684	0.0874	C	T	0.11
P04439-2	565	1	6	29705084	121	14.6	1.74e-16	0.562	0.0683	0.0869	C	T	0.11
P04439-2	565	1	6	29706180	121	14.6	1.74e-16	0.562	0.0683	0.0869	G	A	0.11
P04439-2	565	1	6	29706226	121	14.6	1.74e-16	0.562	0.0683	0.0869	T	C	0.11
P04439-2	565	1	6	29707043	121	14.6	1.74e-16	0.562	0.0683	0.0869	G	A	0.11
P04439-2	565	1	6	29707307	121	14.6	1.74e-16	0.562	0.0683	0.0869	A	G	0.11
P04439-2	565	1	6	29707523	127	11.4	9.65e-29	0.978	0.0879	0.158	T	C	0.06
P04439-2	565	1	6	29707530	121	14.6	1.74e-16	0.562	0.0683	0.0869	C	T	0.11
P04439-2	565	1	6	29707660	121	14.6	1.45e-16	0.565	0.0684	0.0874	C	T	0.11
P04439-2	565	1	6	29708028	121	14.6	1.74e-16	0.562	0.0683	0.0869	G	A	0.11
P04439-2	565	1	6	29708522	127	11.4	1.05e-28	0.976	0.0878	0.158	C	T	0.06
P04439-2	565	1	6	29711380	127	11.4	9.75e-29	0.978	0.0879	0.158	C	T	0.06
P04439-2	565	1	6	29712175	117	14.1	7.7e-17	0.592	0.071	0.089	C	G	0.12
P04439-2	565	1	6	29712256	120	12.7	4.05e-21	0.744	0.0788	0.114	G	A	0.09
P04439-2	565	1	6	29712704	125	13.4	1.53e-20	0.693	0.0746	0.111	A	G	0.1
P04439-2	565	1	6	29712987	117	14.1	7.7e-17	0.592	0.071	0.089	C	G	0.12
P04439-2	565	1	6	29713036	125	13.4	1.53e-20	0.693	0.0746	0.111	C	T	0.1
P04439-2	565	1	6	29713155	117	14.1	7.7e-17	0.592	0.071	0.089	G	C	0.12
P04439-2	565	1	6	29713429	125	13.4	1.53e-20	0.693	0.0746	0.111	C	T	0.1
P04439-2	565	1	6	29713613	117	14.1	7.4e-17	0.592	0.071	0.0891	C	A	0.12
P04439-2	565	1	6	29713616	117	14	6.72e-17	0.595	0.0712	0.0893	G	A	0.11
P04439-2	565	1	6	29714053	125	13.4	1.53e-20	0.693	0.0746	0.111	G	T	0.1
P04439-2	565	1	6	29714557	125	13.4	1.53e-20	0.693	0.0746	0.111	T	C	0.1
P04439-2	565	1	6	29715721	125	13.4	1.53e-20	0.693	0.0746	0.111	G	A	0.1
P04439-2	565	1	6	29715857	125	13.4	1.53e-20	0.693	0.0746	0.111	G	A	0.1
P04439-2	565	1	6	29716146	125	13.4	1.53e-20	0.693	0.0746	0.111	G	A	0.1
P04439-2	565	1	6	29717478	127	11.4	9.75e-29	0.978	0.0879	0.158	G	T	0.06
P04439-2	565	1	6	29717817	125	13.4	1.53e-20	0.693	0.0746	0.111	A	T	0.1
P04439-2	565	1	6	29718578	125	13.4	6.57e-21	0.702	0.0748	0.113	C	G	0.1
P04439-2	565	1	6	29718955	127	11.4	9.75e-29	0.978	0.0879	0.158	G	A	0.06
P04439-2	565	1	6	29722751	125	13.4	6.57e-21	0.702	0.0748	0.113	A	T	0.1
P04439-2	565	1	6	29723021	125	13.4	6.57e-21	0.702	0.0748	0.113	A	T	0.1
P04439-2	565	1	6	29723161	125	13.4	6.57e-21	0.702	0.0748	0.113	C	T	0.1
P04439-2	565	1	6	29723360	127	11.4	9.75e-29	0.978	0.0879	0.158	T	C	0.06
P04439-2	565	1	6	29724064	125	13.4	6.57e-21	0.702	0.0748	0.113	G	A	0.1
P04439-2	565	1	6	29724514	127	11.4	9.75e-29	0.978	0.0879	0.158	A	T	0.06
P04439-2	565	1	6	29725064	125	13.4	6.57e-21	0.702	0.0748	0.113	T	A	0.1
P04439-2	565	1	6	29728621	126	11.4	1e-28	0.978	0.0879	0.158	T	C	0.06
P04439-2	565	1	6	29728681	125	13.4	6.11e-21	0.703	0.0749	0.113	A	G	0.1
P04439-2	565	1	6	29729817	123	13.5	1.24e-19	0.67	0.0739	0.105	G	A	0.1
P04439-2	565	1	6	29731966	128	11.3	7.19e-30	1	0.0884	0.165	T	C	0.06
P04439-2	565	1	6	29738042	129	11.3	4.75e-30	1	0.0882	0.166	T	C	0.06
P04439-2	565	1	6	29739000	129	11.3	4.65e-30	1	0.0882	0.166	C	G	0.06
P04439-2	565	1	6	29740024	129	11.3	4.65e-30	1	0.0882	0.166	G	A	0.06
P04439-2	565	1	6	29740548	129	11.3	4.65e-30	1	0.0882	0.166	G	A	0.06
P04439-2	565	1	6	29741535	129	11.3	4.65e-30	1	0.0882	0.166	T	C	0.06
P04439-2	565	1	6	29742842	129	11.3	4.91e-30	1	0.0882	0.166	T	C	0.06
P04439-2	565	1	6	29744135	129	11.3	4.91e-30	1	0.0882	0.166	A	C	0.06
P04439-2	565	1	6	29745211	129	11.3	4.71e-30	1	0.0882	0.166	A	G	0.06
P04439-2	565	1	6	29748509	129	11.3	5.49e-30	1	0.0882	0.166	C	T	0.06
P04439-2	565	1	6	29750776	122	13.2	2.54e-20	0.698	0.0756	0.109	C	T	0.09
P04439-2	565	1	6	29753583	129	11.3	4.91e-30	1	0.0882	0.166	A	G	0.06
P04439-2	565	1	6	29753831	129	11.3	4.91e-30	1	0.0882	0.166	C	A	0.06
P04439-2	565	1	6	29754368	129	11.3	4.91e-30	1	0.0882	0.166	T	G	0.06
P04439-2	565	1	6	29756800	126	11.7	2.8e-27	0.926	0.0856	0.15	C	T	0.07
P04439-2	565	1	6	29760029	129	11.3	4.91e-30	1	0.0882	0.166	G	C	0.06
P04439-2	565	1	6	29760536	129	11.3	4.91e-30	1	0.0882	0.166	G	A	0.06
P04439-2	565	1	6	29762178	129	11.3	4.19e-30	1.01	0.0882	0.166	C	T	0.06
P04439-2	565	1	6	29762639	129	11.3	4.91e-30	1	0.0882	0.166	A	T	0.06
P04439-2	565	1	6	29766301	129	11.3	4.91e-30	1	0.0882	0.166	G	A	0.06
P04439-2	565	1	6	29781559	130	11.4	3.13e-30	1	0.0879	0.167	A	G	0.06
P04439-2	565	1	6	29783419	130	11.4	2.93e-30	1	0.0879	0.167	C	T	0.06
P04439-2	565	1	6	29783491	130	11.4	2.71e-30	1	0.0879	0.168	T	C	0.06
P04439-2	565	1	6	29784310	130	11.4	3.05e-30	1	0.0879	0.167	G	A	0.06
P04439-2	565	1	6	29784543	130	11.4	2.93e-30	1	0.0879	0.167	A	C	0.06
P04439-2	565	1	6	29784769	130	11.4	2.93e-30	1	0.0879	0.167	T	C	0.06
P04439-2	565	1	6	29784983	132	11.5	2.42e-30	0.991	0.0866	0.168	G	A	0.06
P04439-2	565	1	6	29785070	130	11.4	3.15e-30	1	0.0879	0.167	T	C	0.06
P04439-2	565	1	6	29785662	130	11.4	2.31e-30	1.01	0.0879	0.168	G	T	0.06
P04439-2	565	1	6	29785671	130	11.4	2.93e-30	1	0.0879	0.167	C	T	0.06
P04439-2	565	1	6	29785828	130	11.4	2.93e-30	1	0.0879	0.167	G	A	0.06
P04439-2	565	1	6	29785958	130	11.4	2.93e-30	1	0.0879	0.167	C	G	0.06
P04439-2	565	1	6	29786057	130	11.4	2.32e-30	1.01	0.0879	0.168	G	T	0.06
P04439-2	565	1	6	29786214	130	11.4	2.32e-30	1.01	0.0879	0.168	C	T	0.06
P04439-2	565	1	6	29786265	130	11.4	2.93e-30	1	0.0879	0.167	T	A	0.06
P04439-2	565	1	6	29786335	130	11.4	2.93e-30	1	0.0879	0.167	C	T	0.06
P04439-2	565	1	6	29786346	130	11.4	2.27e-30	1.01	0.088	0.168	C	T	0.06
P04439-2	565	1	6	29786352	129	11.3	4.29e-30	1.01	0.0886	0.166	G	A	0.06
P04439-2	565	1	6	29786409	130	11.4	2.93e-30	1	0.0879	0.167	C	G	0.06
P04439-2	565	1	6	29786766	130	11.4	2.93e-30	1	0.0879	0.167	G	A	0.06
P04439-2	565	1	6	29786873	130	11.4	2.32e-30	1.01	0.0879	0.168	C	T	0.06
P04439-2	565	1	6	29787532	130	11.4	2.93e-30	1	0.0879	0.167	T	G	0.06
P04439-2	565	1	6	29787649	130	11.4	2.32e-30	1.01	0.0879	0.168	G	A	0.06
P04439-2	565	1	6	29788537	130	11.4	2.68e-30	1.01	0.0879	0.168	C	T	0.06
P04439-2	565	1	6	29788794	130	11.4	2.84e-30	1	0.0879	0.167	T	G	0.06
P04439-2	565	1	6	29790563	130	11.4	2.71e-30	1.01	0.0879	0.168	A	G	0.06
P04439-2	565	1	6	29791992	130	11.4	2.79e-30	1	0.0879	0.167	C	T	0.06
P04439-2	565	1	6	29792442	130	11.3	2.22e-30	1.01	0.0883	0.168	C	T	0.06
P04439-2	565	1	6	29792470	130	11.4	3.02e-30	1	0.0879	0.167	G	C	0.06
P04439-2	565	1	6	29796369	130	11.4	3.42e-30	1	0.0879	0.167	A	T	0.06
P04439-2	565	1	6	29796749	130	11.4	3.27e-30	1	0.0879	0.167	C	A	0.06
P04439-2	565	1	6	29798083	130	11.4	4.4e-30	1	0.0879	0.166	C	T	0.06
P04439-2	565	1	6	29798634	128	10.9	2.23e-31	1.06	0.0914	0.174	C	A	0.06
P04439-2	565	1	6	29798642	111	12.9	1e-17	0.662	0.0772	0.0941	C	T	0.08
P04439-2	565	1	6	29799383	136	11.3	7.37e-33	1.05	0.0881	0.183	T	C	0.06
P04439-2	565	1	6	29800067	133	11.5	2.96e-31	1.01	0.0871	0.173	A	G	0.06
P04439-2	565	1	6	29800101	115	15.9	3.94e-13	0.457	0.063	0.0674	C	A	0.14
P04439-2	565	1	6	29801113	133	11.5	2.91e-31	1.01	0.0871	0.173	G	C	0.06
P04439-2	565	1	6	29801652	133	11.5	3.75e-31	1.01	0.0871	0.173	A	G	0.06
P04439-2	565	1	6	29802676	133	11.5	8.64e-31	1	0.0867	0.17	A	C	0.06
P04439-2	565	1	6	29802893	133	11.5	3.75e-31	1.01	0.0871	0.173	A	G	0.06
P04439-2	565	1	6	29802971	133	11.5	3.75e-31	1.01	0.0871	0.173	T	C	0.06
P04439-2	565	1	6	29802978	134	11.5	1.88e-31	1.02	0.0873	0.174	A	C	0.06
P04439-2	565	1	6	29803114	133	11.5	2.96e-31	1.01	0.0871	0.173	G	C	0.06
P04439-2	565	1	6	29803341	133	11.5	3.72e-31	1.01	0.0871	0.173	C	G	0.06
P04439-2	565	1	6	29803382	133	11.5	3.75e-31	1.01	0.0871	0.173	T	C	0.06
P04439-2	565	1	6	29803523	134	11.5	1.88e-31	1.02	0.0873	0.174	C	G	0.06
P04439-2	565	1	6	29803730	134	11.4	2.01e-31	1.02	0.0873	0.174	C	G	0.06
P04439-2	565	1	6	29804176	135	11.5	3.27e-32	1.03	0.0873	0.179	A	G	0.06
P04439-2	565	1	6	29804319	134	11.5	2.72e-31	1.01	0.087	0.173	G	C	0.06
P04439-2	565	1	6	29804454	133	11.5	2.96e-31	1.01	0.0871	0.173	G	A	0.06
P04439-2	565	1	6	29805121	134	11.5	2.72e-31	1.01	0.087	0.173	C	A	0.06
P04439-2	565	1	6	29805276	134	11.5	2.72e-31	1.01	0.087	0.173	T	A	0.06
P04439-2	565	1	6	29805471	133	11.5	2.98e-31	1.01	0.0872	0.173	T	C	0.06
P04439-2	565	1	6	29807077	133	11.5	2.96e-31	1.01	0.0871	0.173	C	A	0.06
P04439-2	565	1	6	29807591	134	11.5	2.46e-31	1.01	0.0871	0.174	A	G	0.06
P04439-2	565	1	6	29807626	133	11.5	3.22e-31	1.01	0.0872	0.173	C	A	0.06
P04439-2	565	1	6	29807775	134	11.5	2.66e-31	1.01	0.0871	0.173	A	C	0.06
P04439-2	565	1	6	29809508	133	11.5	2.96e-31	1.01	0.0871	0.173	C	T	0.06
P04439-2	565	1	6	29809579	133	11.5	2.96e-31	1.01	0.0871	0.173	G	T	0.06
P04439-2	565	1	6	29809956	133	11.5	2.98e-31	1.01	0.0871	0.173	C	T	0.06
P04439-2	565	1	6	29810447	133	11.5	2.96e-31	1.01	0.0871	0.173	A	G	0.06
P04439-2	565	1	6	29810467	133	11.5	2.99e-31	1.01	0.0872	0.173	C	G	0.06
P04439-2	565	1	6	29810496	133	11.5	2.99e-31	1.01	0.0872	0.173	C	T	0.06
P04439-2	565	1	6	29810851	133	11.5	2.96e-31	1.01	0.0871	0.173	C	T	0.06
P04439-2	565	1	6	29810877	133	11.5	2.96e-31	1.01	0.0871	0.173	C	T	0.06
P04439-2	565	1	6	29811709	133	11.5	2.96e-31	1.01	0.0871	0.173	C	T	0.06
P04439-2	565	1	6	29811750	133	11.5	2.96e-31	1.01	0.0871	0.173	T	C	0.06
P04439-2	565	1	6	29811819	133	11.5	2.84e-31	1.01	0.0871	0.173	A	G	0.06
P04439-2	565	1	6	29811876	121	12.9	7.36e-21	0.724	0.0772	0.112	A	G	0.09
P04439-2	565	1	6	29812255	133	11.5	3.12e-31	1.01	0.0872	0.173	G	A	0.06
P04439-2	565	1	6	29812445	133	11.5	2.96e-31	1.01	0.0871	0.173	T	C	0.06
P04439-2	565	1	6	29812643	117	15.8	1.43e-13	0.467	0.0632	0.07	G	A	0.14
P04439-2	565	1	6	29812896	133	11.5	4.29e-31	1.01	0.0871	0.172	G	A	0.06
P04439-2	565	1	6	29812958	133	11.5	2.84e-31	1.01	0.0871	0.173	G	A	0.06
P04439-2	565	1	6	29813430	133	11.5	2.84e-31	1.01	0.0871	0.173	C	T	0.06
P04439-2	565	1	6	29813489	133	11.5	2.84e-31	1.01	0.0871	0.173	C	T	0.06
P04439-2	565	1	6	29813565	133	11.5	2.96e-31	1.01	0.0872	0.173	C	T	0.06
P04439-2	565	1	6	29813836	130	11.2	6.96e-31	1.03	0.0892	0.171	C	A	0.06
P04439-2	565	1	6	29813855	128	11.1	7.59e-31	1.04	0.09	0.171	A	G	0.06
P04439-2	565	1	6	29813870	128	11.1	7.59e-31	1.04	0.09	0.171	A	G	0.06
P04439-2	565	1	6	29814364	133	11.5	2.84e-31	1.01	0.0871	0.173	A	G	0.06
P04439-2	565	1	6	29814553	133	11.5	2.95e-31	1.01	0.0872	0.173	A	G	0.06
P04439-2	565	1	6	29814986	133	11.5	2.8e-31	1.01	0.0872	0.173	C	T	0.06
P04439-2	565	1	6	29815694	133	11.5	2.78e-31	1.01	0.0872	0.173	C	T	0.06
P04439-2	565	1	6	29816034	117	15.8	1.36e-13	0.468	0.0632	0.0701	C	A	0.14
P04439-2	565	1	6	29816041	133	11.5	2.84e-31	1.01	0.0871	0.173	G	A	0.06
P04439-2	565	1	6	29816289	133	11.5	2.8e-31	1.01	0.0872	0.173	T	C	0.06
P04439-2	565	1	6	29817086	133	11.5	3e-31	1.01	0.0872	0.173	T	G	0.06
P04439-2	565	1	6	29817253	133	11.5	2.96e-31	1.01	0.0871	0.173	C	G	0.06
P04439-2	565	1	6	29817288	133	11.5	2.96e-31	1.01	0.0871	0.173	T	C	0.06
P04439-2	565	1	6	29817379	133	11.5	2.96e-31	1.01	0.0871	0.173	T	C	0.06
P04439-2	565	1	6	29820977	137	12.4	2.73e-28	0.891	0.0807	0.156	C	T	0.07
P04439-2	565	1	6	29821018	137	12.4	2.73e-28	0.891	0.0807	0.156	G	T	0.07
P04439-2	565	1	6	29821221	137	12.4	2.73e-28	0.891	0.0807	0.156	G	A	0.07
P04439-2	565	1	6	29821439	137	12.4	2.73e-28	0.891	0.0807	0.156	C	T	0.07
P04439-2	565	1	6	29821683	137	12.4	2.57e-28	0.891	0.0807	0.156	G	A	0.07
P04439-2	565	1	6	29822200	137	12.4	2.08e-28	0.892	0.0807	0.156	G	T	0.07
P04439-2	565	1	6	29822726	137	12.4	2.73e-28	0.891	0.0807	0.156	G	A	0.07
P04439-2	565	1	6	29823191	133	11.5	2.96e-31	1.01	0.0871	0.173	C	A	0.06
P04439-2	565	1	6	29826149	133	11.5	2.96e-31	1.01	0.0871	0.173	C	T	0.06
P04439-2	565	1	6	29826549	133	11.5	2.96e-31	1.01	0.0871	0.173	T	C	0.06
P04439-2	565	1	6	29828316	137	12.4	2.73e-28	0.891	0.0807	0.156	G	A	0.07
P04439-2	565	1	6	29829450	133	11.5	2.96e-31	1.01	0.0871	0.173	C	G	0.06
P04439-2	565	1	6	29829494	133	11.5	2.96e-31	1.01	0.0871	0.173	G	A	0.06
P04439-2	565	1	6	29830777	133	11.5	2.96e-31	1.01	0.0871	0.173	A	G	0.06
P04439-2	565	1	6	29831657	136	12.4	3.06e-28	0.89	0.0808	0.155	G	T	0.07
P04439-2	565	1	6	29832497	133	11.5	3.26e-31	1.01	0.0871	0.173	G	A	0.06
P04439-2	565	1	6	29833109	133	11.5	2.96e-31	1.01	0.0871	0.173	T	C	0.06
P04439-2	565	1	6	29835346	133	11.5	2.98e-31	1.01	0.0871	0.173	A	C	0.06
P04439-2	565	1	6	29836018	133	11.5	2.98e-31	1.01	0.0871	0.173	C	T	0.06
P04439-2	565	1	6	29836270	133	11.5	3.15e-31	1.01	0.0871	0.173	A	C	0.06
P04439-2	565	1	6	29836817	133	11.5	2.98e-31	1.01	0.0871	0.173	C	T	0.06
P04439-2	565	1	6	29836825	133	11.5	2.98e-31	1.01	0.0871	0.173	C	T	0.06
P04439-2	565	1	6	29836951	133	11.5	2.98e-31	1.01	0.0871	0.173	T	C	0.06
P04439-2	565	1	6	29837882	133	11.5	2.98e-31	1.01	0.0871	0.173	C	A	0.06
P04439-2	565	1	6	29837940	133	11.5	3.13e-31	1.01	0.0872	0.173	C	T	0.06
P04439-2	565	1	6	29838575	133	11.5	3.29e-31	1.01	0.0872	0.173	A	G	0.06
P04439-2	565	1	6	29839097	133	11.5	2.98e-31	1.01	0.0871	0.173	A	T	0.06
P04439-2	565	1	6	29840298	133	11.5	2.98e-31	1.01	0.0871	0.173	G	A	0.06
P04439-2	565	1	6	29840952	133	11.5	3.09e-31	1.01	0.0872	0.173	G	A	0.06
P04439-2	565	1	6	29841510	133	11.5	3.09e-31	1.01	0.0872	0.173	T	C	0.06
P04439-2	565	1	6	29841569	133	11.5	3.09e-31	1.01	0.0872	0.173	A	G	0.06
P04439-2	565	1	6	29841590	133	11.5	3e-31	1.01	0.0872	0.173	T	A	0.06
P04439-2	565	1	6	29841611	133	11.5	3e-31	1.01	0.0872	0.173	C	T	0.06
P04439-2	565	1	6	29842577	133	11.5	2.88e-31	1.01	0.0871	0.173	C	G	0.06
P04439-2	565	1	6	29843023	133	11.5	2.88e-31	1.01	0.0871	0.173	A	G	0.06
P04439-2	565	1	6	29843092	133	11.5	6.91e-31	1.01	0.087	0.171	T	A	0.06
P04439-2	565	1	6	29849532	133	11.5	2.98e-31	1.01	0.0871	0.173	G	A	0.06
P04439-2	565	1	6	29850102	134	11.5	2.66e-31	1.01	0.0872	0.173	G	A	0.06
P04439-2	565	1	6	29850111	133	11.5	2.95e-31	1.01	0.0872	0.173	G	C	0.06
P04439-2	565	1	6	29850550	133	11.5	2.79e-31	1.01	0.0871	0.173	C	G	0.06
P04439-2	565	1	6	29850849	133	11.5	2.98e-31	1.01	0.0871	0.173	A	C	0.06
P04439-2	565	1	6	29854506	131	11.7	5.5e-29	0.952	0.0852	0.16	C	T	0.07
P04439-2	565	1	6	29854849	122	15.6	5.09e-15	0.501	0.064	0.0784	G	T	0.14
P04439-2	565	1	6	29855902	125	11.5	3.23e-27	0.936	0.0866	0.15	G	A	0.06
P04439-2	565	1	6	29858903	128	11.5	9.12e-29	0.97	0.0872	0.159	A	G	0.06
P04439-2	565	1	6	29865311	132	11.7	2.18e-29	0.959	0.0852	0.162	C	A	0.07
P04439-2	565	1	6	29867181	132	11.5	2.99e-30	0.992	0.0868	0.167	C	T	0.06
P04439-2	565	1	6	29875608	134	11.9	1.88e-29	0.949	0.0842	0.163	G	C	0.07
P04439-2	565	1	6	29876639	133	11.8	1.86e-29	0.954	0.0847	0.163	C	G	0.07
P04439-2	565	1	6	29880640	126	11.5	6.57e-28	0.954	0.0871	0.154	C	A	0.06
P04439-2	565	1	6	29884066	133	11.8	4.65e-29	0.944	0.0844	0.16	A	C	0.07
P04439-2	565	1	6	29892854	128	14.1	1.92e-19	0.638	0.0707	0.104	T	G	0.11
P04439-2	565	1	6	29894523	130	11.9	6.08e-28	0.923	0.0842	0.154	G	A	0.07
P04439-2	565	1	6	29898897	133	11.8	1.64e-29	0.954	0.0846	0.163	T	C	0.07
P04439-2	565	1	6	29905957	136	11.7	6.52e-31	0.986	0.0853	0.171	C	T	0.06
P04439-2	565	1	6	29906026	133	11.5	3.02e-31	1.01	0.0871	0.173	A	G	0.06
P04439-2	565	1	6	29906533	133	11.5	2.98e-31	1.01	0.0871	0.173	C	T	0.06
P04439-2	565	1	6	29906557	133	11.5	3e-31	1.01	0.0872	0.173	A	C	0.06
P04439-2	565	1	6	29906776	133	11.5	2.98e-31	1.01	0.0871	0.173	A	T	0.06
P04439-2	565	1	6	29907486	134	11.5	1.81e-31	1.02	0.0872	0.174	A	G	0.06
P04439-2	565	1	6	29907824	134	11.5	1.61e-31	1.02	0.0871	0.175	T	C	0.06
P04439-2	565	1	6	29910033	133	11.5	2.89e-31	1.01	0.0872	0.173	G	A	0.06
P04439-2	565	1	6	29910265	133	11.5	2.98e-31	1.01	0.0871	0.173	G	T	0.06
P04439-2	565	1	6	29910324	131	11.4	1.19e-30	1.01	0.0878	0.17	G	C	0.06
P04439-2	565	1	6	29912410	131	11.4	1.24e-30	1.01	0.0878	0.169	G	A	0.06
P04439-2	565	1	6	29912614	132	11.4	6.52e-31	1.01	0.0878	0.171	C	A	0.06
P04439-2	565	1	6	29913386	131	11.4	1.18e-30	1.01	0.0878	0.17	C	G	0.06
P04439-2	565	1	6	29913708	131	11.4	1.06e-30	1.01	0.0878	0.17	C	T	0.06
P04439-2	565	1	6	29915117	131	11.4	9.76e-31	1.01	0.0879	0.17	C	G	0.06
P04439-2	565	1	6	29915805	131	11.4	1.24e-30	1.01	0.0878	0.169	T	C	0.06
P04439-2	565	1	6	29916351	131	11.4	1.22e-30	1.01	0.0878	0.17	C	T	0.06
P04439-2	565	1	6	29916490	131	11.4	1.34e-30	1.01	0.0877	0.169	A	G	0.06
P04439-2	565	1	6	29917505	131	11.4	1.19e-30	1.01	0.0878	0.17	C	A	0.06
P04439-2	565	1	6	29919220	131	11.4	1.2e-30	1.01	0.0877	0.17	T	G	0.06
P04439-2	565	1	6	29923489	131	11.4	9.91e-31	1.01	0.0879	0.17	T	A	0.06
P04439-2	565	1	6	29925281	131	11.4	1.37e-30	1.01	0.0878	0.169	C	G	0.06
P04439-2	565	1	6	29925877	131	11.4	1.16e-30	1.01	0.0878	0.17	G	A	0.06
P04439-2	565	1	6	29926389	131	11.4	1.18e-30	1.01	0.0878	0.17	G	A	0.06
P04439-2	565	1	6	29926415	131	11.4	1.13e-30	1.01	0.0878	0.17	C	A	0.06
P04439-2	565	1	6	29927014	131	11.4	1.18e-30	1.01	0.0878	0.17	A	C	0.06
P04439-2	565	1	6	29928188	131	11.4	1.19e-30	1.01	0.0878	0.17	G	A	0.06
P04439-2	565	1	6	29928557	131	11.4	1.18e-30	1.01	0.0878	0.17	G	A	0.06
P04439-2	565	1	6	29929324	131	11.4	1.18e-30	1.01	0.0878	0.17	T	C	0.06
P04439-2	565	1	6	29929360	131	11.4	1.18e-30	1.01	0.0878	0.17	T	C	0.06
P04439-2	565	1	6	29930402	131	11.4	1.18e-30	1.01	0.0878	0.17	T	C	0.06
P04439-2	565	1	6	29930939	134	12.2	2.84e-28	0.907	0.0822	0.156	G	A	0.07
P04439-2	565	1	6	29932666	115	16.4	2.12e-12	0.428	0.0609	0.0632	G	A	0.14
P04439-2	565	1	6	29932685	115	16.4	2.08e-12	0.428	0.0609	0.0633	T	A	0.14
P04439-2	565	1	6	29933000	115	16.4	2.06e-12	0.428	0.0609	0.0633	A	G	0.14
P04439-2	565	1	6	29934891	131	11.4	1.18e-30	1.01	0.0878	0.17	A	G	0.06
P04439-2	565	1	6	29935997	131	11.5	3.75e-30	0.994	0.0871	0.167	A	C	0.06
P04439-2	565	1	6	29936106	131	11.5	3.58e-30	0.994	0.0871	0.167	A	C	0.06
P04439-2	565	1	6	29937971	123	13.7	2.29e-19	0.657	0.073	0.104	T	C	0.1
P04439-2	565	1	6	29938293	132	11.5	1.54e-30	0.997	0.0868	0.169	A	T	0.06
P04439-2	565	1	6	29938736	132	11.5	1.54e-30	0.997	0.0868	0.169	C	T	0.06
P04439-2	565	1	6	29940786	132	11.5	1.65e-30	0.997	0.0868	0.169	A	T	0.06
P04439-2	565	1	6	29941011	132	11.5	1.74e-30	0.996	0.0868	0.169	C	T	0.06
P04439-2	565	1	6	29942489	132	11.5	1.75e-30	0.996	0.0868	0.169	C	T	0.06
P04439-2	565	1	6	29943832	132	11.5	1.7e-30	0.996	0.0868	0.169	T	C	0.06
P04439-2	565	1	6	29943906	132	11.5	1.74e-30	0.996	0.0868	0.169	T	C	0.06
P04439-2	565	1	6	29948941	132	11.5	3.34e-30	0.991	0.0868	0.167	G	A	0.06
P04439-2	565	1	6	29949843	133	11.5	1.4e-30	0.997	0.0868	0.169	C	G	0.06
P04439-2	565	1	6	29959640	132	11.5	1.68e-30	0.996	0.0868	0.169	A	T	0.06
P04439-2	565	1	6	29961566	132	11.5	1.58e-30	0.998	0.0869	0.169	A	G	0.06
P04439-2	565	1	6	29969135	132	11.5	1.57e-30	0.997	0.0868	0.169	C	A	0.06
P04439-2	565	1	6	29971574	132	11.5	1.74e-30	0.996	0.0868	0.169	C	T	0.06
P04439-2	565	1	6	29971675	132	11.5	1.87e-30	0.995	0.0867	0.168	T	A	0.06
P04439-2	565	1	6	29973620	132	11.5	1.74e-30	0.996	0.0868	0.169	T	C	0.06
P04439-2	565	1	6	29981750	132	11.5	1.74e-30	0.996	0.0868	0.169	G	A	0.06
P04439-2	565	1	6	29982041	132	11.5	1.74e-30	0.996	0.0868	0.169	G	C	0.06
P04439-2	565	1	6	29983301	132	11.5	1.74e-30	0.996	0.0868	0.169	C	A	0.06
P04439-2	565	1	6	29985492	132	11.5	1.74e-30	0.996	0.0868	0.169	G	T	0.06
P04439-2	565	1	6	29993421	132	11.5	1.74e-30	0.996	0.0868	0.169	C	G	0.06
P04439-2	565	1	6	29995704	132	11.5	1.74e-30	0.996	0.0868	0.169	T	C	0.06
P04439-2	565	1	6	29997976	132	11.5	1.74e-30	0.996	0.0868	0.169	C	T	0.06
P04439-2	565	1	6	30000687	132	11.5	1.74e-30	0.996	0.0868	0.169	T	C	0.06
P04439-2	565	1	6	30001703	132	11.5	1.74e-30	0.996	0.0868	0.169	C	T	0.06
P04439-2	565	1	6	30006805	132	11.5	1.74e-30	0.996	0.0868	0.169	G	A	0.06
P04439-2	565	1	6	30012624	132	11.5	1.74e-30	0.996	0.0868	0.169	G	A	0.06
P04439-2	565	1	6	30012760	132	11.5	1.74e-30	0.996	0.0868	0.169	A	G	0.06
P04439-2	565	1	6	30015254	132	11.5	1.74e-30	0.996	0.0868	0.169	G	A	0.06
P04439-2	565	1	6	30016074	132	11.5	1.74e-30	0.996	0.0868	0.169	G	A	0.06
P04439-2	565	1	6	30018349	132	11.5	1.74e-30	0.996	0.0868	0.169	T	A	0.06
P04439-2	565	1	6	30020674	132	11.5	1.54e-30	0.997	0.0868	0.169	G	C	0.06
P04439-2	565	1	6	30020826	132	11.5	1.74e-30	0.996	0.0868	0.169	C	G	0.06
P04439-2	565	1	6	30022598	132	11.5	1.74e-30	0.996	0.0868	0.169	T	C	0.06
P04439-2	565	1	6	30023771	132	11.5	1.74e-30	0.996	0.0868	0.169	G	A	0.06
P04439-2	565	1	6	30026290	132	11.5	1.74e-30	0.996	0.0868	0.169	T	C	0.06
P04439-2	565	1	6	30026768	132	11.5	1.84e-30	0.995	0.0868	0.168	C	T	0.06
P04439-2	565	1	6	30031456	132	11.5	1.94e-30	0.995	0.0868	0.168	G	A	0.06
P04439-2	565	1	6	30032917	132	11.5	1.74e-30	0.996	0.0868	0.169	A	G	0.06
P04439-2	565	1	6	30036333	132	11.5	1.74e-30	0.996	0.0868	0.169	G	C	0.06
P04439-2	565	1	6	30041036	132	11.5	1.6e-30	0.997	0.0868	0.169	G	A	0.06
P04439-2	565	1	6	30074442	110	15.2	4.82e-13	0.475	0.0656	0.0669	T	A	0.13
P04439-2	565	1	6	30131585	115	11	2.18e-25	0.943	0.0906	0.139	G	A	0.05
P04439-2	565	1	6	30132827	115	16.7	6.55e-12	0.411	0.0599	0.0604	T	C	0.16
P04439-2	565	1	6	30135977	115	16.7	6.55e-12	0.411	0.0599	0.0604	G	A	0.16
P04439-2	565	1	6	30136302	113	11	9.78e-25	0.934	0.091	0.135	C	G	0.05
P04439-2	565	1	6	30141350	112	11	2.81e-24	0.925	0.0909	0.132	G	A	0.06
P04439-2	565	1	6	30145807	108	15.6	4.93e-12	0.442	0.064	0.0611	G	A	0.14
P04439-2	565	1	6	30152033	111	15.9	3.74e-12	0.436	0.0627	0.0618	G	C	0.14
P04439-2	565	1	6	30168829	111	15.9	3.39e-12	0.437	0.0627	0.062	C	T	0.14
P04439-2	565	1	6	30169573	111	15.9	4.11e-12	0.435	0.0627	0.0616	C	T	0.14
P04439-2	565	1	6	30170057	109	16	9.21e-12	0.426	0.0625	0.0595	C	G	0.15
P04439-2	565	1	6	30172950	109	16	8.89e-12	0.426	0.0625	0.0596	G	A	0.15
P04439-2	565	1	6	30174132	111	15.9	3.61e-12	0.437	0.0628	0.0619	G	A	0.14
P04439-2	565	1	6	30211173	107	15.3	2.49e-12	0.457	0.0653	0.0628	G	A	0.14
P04439-2	565	1	6	30214011	105	15	3.75e-12	0.462	0.0665	0.0618	G	C	0.13
P04439-2	565	1	6	30215377	106	15.3	4.89e-12	0.452	0.0655	0.0611	T	A	0.14
P04439-2	565	1	6	30221891	106	15.3	3.95e-12	0.454	0.0655	0.0617	G	C	0.14
P04439-2	565	1	6	30223513	104	15.1	7.11e-12	0.454	0.0662	0.0602	A	G	0.13
P04439-2	565	1	6	30262082	106	10.7	5.82e-23	0.923	0.0935	0.125	T	C	0.06
P04439-2	565	1	6	30313440	106	11	7.29e-22	0.874	0.091	0.118	C	T	0.06
P04439-2	565	1	6	30315698	108	11.1	1.45e-22	0.885	0.0905	0.122	C	T	0.06
P23141;P23141-2;P23141-3;Q9UKY3	694	1	16	55792148	131	18.2	6.73e-13	0.394	0.0549	0.0518	A	G	0.84
P23141;P23141-2;P23141-3;Q9UKY3	694	1	16	55792261	126	18.2	4.61e-12	0.381	0.0551	0.048	T	C	0.84
P23141;P23141-2;P23141-3;Q9UKY3	694	1	16	55792262	127	18.1	2.29e-12	0.387	0.0552	0.0494	G	A	0.84
P23141;P23141-2;P23141-3;Q9UKY3	694	1	16	55792275	127	18.1	2.29e-12	0.387	0.0552	0.0494	T	C	0.84
P23141;P23141-2;P23141-3;Q9UKY3	694	1	16	55792992	129	18.3	1.54e-12	0.387	0.0548	0.0502	T	C	0.84
P23141;P23141-2;P23141-3;Q9UKY3	694	1	16	55793279	-130	18.3	1.54e-12	-0.386	0.0546	0.0502	A	G	0.16
P23141;P23141-2;P23141-3;Q9UKY3	694	1	16	55794849	127	18.1	2.48e-12	0.387	0.0552	0.0492	C	T	0.84
P23141;P23141-2;P23141-3;Q9UKY3	694	1	16	55852002	124	17.9	5.87e-12	0.383	0.0557	0.0475	A	G	0.85
P23141;P23141-2;P23141-3;Q9UKY3	694	1	16	55853059	125	17.9	3.03e-12	0.39	0.0558	0.0488	A	G	0.85
P23141;P23141-2;P23141-3;Q9UKY3	694	1	16	55856717	123	17.9	6.18e-12	0.384	0.0559	0.0474	A	G	0.85
P23141;P23141-2;P23141-3	736	1	16	55781785	141	18.6	3.44e-14	0.408	0.0538	0.055	T	C	0.91
P23141;P23141-2;P23141-3	736	1	16	55782535	141	18.6	3.44e-14	0.408	0.0538	0.055	A	G	0.91
P23141;P23141-2;P23141-3	736	1	16	55782607	141	18.6	3.44e-14	0.408	0.0538	0.055	T	G	0.91
P23141;P23141-2;P23141-3	736	1	16	55783001	141	18.6	3.44e-14	0.408	0.0538	0.055	G	A	0.91
P23141;P23141-2;P23141-3	736	1	16	55783129	141	18.6	3.44e-14	0.408	0.0538	0.055	C	T	0.91
P23141;P23141-2;P23141-3	736	1	16	55783706	141	18.6	3.44e-14	0.408	0.0538	0.055	T	C	0.91
P23141;P23141-2;P23141-3	736	1	16	55784047	141	18.6	3.44e-14	0.408	0.0538	0.055	A	G	0.91
P23141;P23141-2;P23141-3	736	1	16	55786730	142	18.6	2.58e-14	0.409	0.0537	0.0556	G	C	0.91
P23141;P23141-2;P23141-3	736	1	16	55786757	142	18.6	2.58e-14	0.409	0.0537	0.0556	G	A	0.91
P23141;P23141-2;P23141-3	736	1	16	55786973	142	18.6	2.58e-14	0.409	0.0537	0.0556	A	C	0.91
P23141;P23141-2;P23141-3	736	1	16	55787018	142	18.6	2.58e-14	0.409	0.0537	0.0556	T	G	0.91
P23141;P23141-2;P23141-3	736	1	16	55787093	142	18.6	2.58e-14	0.409	0.0537	0.0556	A	C	0.91
P23141;P23141-2;P23141-3	736	1	16	55787709	143	18.6	1.64e-14	0.412	0.0537	0.0564	T	C	0.91
P23141;P23141-2;P23141-3	736	1	16	55787967	141	18.6	2.61e-14	0.41	0.0539	0.0556	G	C	0.91
P23141;P23141-2;P23141-3	736	1	16	55788105	144	18.6	1.15e-14	0.415	0.0537	0.0571	T	C	0.91
P23141;P23141-2;P23141-3	736	1	16	55788388	144	18.6	1.16e-14	0.415	0.0537	0.0571	T	C	0.91
P23141;P23141-2;P23141-3	736	1	16	55789570	143	18.6	1.84e-14	0.412	0.0537	0.0562	A	G	0.91
P23141;P23141-2;P23141-3	736	1	16	55790108	150	18.5	6.82e-16	0.436	0.054	0.0624	C	T	0.91
P23141;P23141-2;P23141-3	736	1	16	55790575	150	18.5	4.88e-16	0.438	0.0539	0.0631	C	A	0.91
P23141;P23141-2;P23141-3	736	1	16	55790886	150	18.5	5.85e-16	0.437	0.054	0.0627	T	C	0.91
P23141;P23141-2;P23141-3	736	1	16	55792148	212	23.5	1.91e-19	0.384	0.0426	0.0779	A	G	0.84
P23141;P23141-2;P23141-3	736	1	16	55792261	201	23.4	6.96e-18	0.369	0.0428	0.0711	T	C	0.84
P23141;P23141-2;P23141-3	736	1	16	55792262	203	23.3	2.95e-18	0.374	0.0429	0.0727	G	A	0.84
P23141;P23141-2;P23141-3	736	1	16	55792275	203	23.3	2.95e-18	0.374	0.0429	0.0727	T	C	0.84
P23141;P23141-2;P23141-3	736	1	16	55792992	210	23.6	5.22e-19	0.377	0.0424	0.076	T	C	0.84
P23141;P23141-2;P23141-3	736	1	16	55793279	-209	23.6	8.74e-19	-0.375	0.0424	0.075	A	G	0.16
P23141;P23141-2;P23141-3	736	1	16	55793526	211	25	3.98e-17	0.336	0.04	0.0678	T	C	0.81
P23141;P23141-2;P23141-3	736	1	16	55793837	208	24.8	4.31e-17	0.339	0.0403	0.0677	T	C	0.81
P23141;P23141-2;P23141-3	736	1	16	55794084	208	24.8	4.48e-17	0.338	0.0403	0.0676	A	C	0.81
P23141;P23141-2;P23141-3	736	1	16	55794768	208	24.9	6.37e-17	0.336	0.0402	0.0669	C	A	0.81
P23141;P23141-2;P23141-3	736	1	16	55794849	207	23.3	7.79e-19	0.38	0.0429	0.0752	C	T	0.84
P23141;P23141-2;P23141-3	736	1	16	55794882	208	24.8	5.04e-17	0.338	0.0403	0.0674	A	T	0.81
P23141;P23141-2;P23141-3	736	1	16	55794951	207	24.8	5.64e-17	0.338	0.0404	0.0671	T	C	0.81
P23141;P23141-2;P23141-3	736	1	16	55795034	207	24.8	5.82e-17	0.338	0.0404	0.0671	A	G	0.81
P23141;P23141-2;P23141-3	736	1	16	55843118	202	25.8	4.86e-15	0.304	0.0388	0.0587	T	A	0.81
P23141;P23141-2;P23141-3	736	1	16	55844609	203	25.3	1.05e-15	0.317	0.0395	0.0616	G	T	0.81
P23141;P23141-2;P23141-3	736	1	16	55847051	205	25	2.71e-16	0.327	0.04	0.0642	C	T	0.82
P23141;P23141-2;P23141-3	736	1	16	55848296	205	25.2	4.4e-16	0.322	0.0397	0.0633	C	A	0.81
P23141;P23141-2;P23141-3	736	1	16	55849502	203	24.8	2.38e-16	0.331	0.0404	0.0644	G	C	0.82
P23141;P23141-2;P23141-3	736	1	16	55850436	204	24.8	2.17e-16	0.331	0.0403	0.0646	A	G	0.82
P23141;P23141-2;P23141-3	736	1	16	55850524	204	25.1	3.68e-16	0.325	0.0399	0.0636	T	G	0.81
P23141;P23141-2;P23141-3	736	1	16	55852002	197	23.1	1.22e-17	0.371	0.0434	0.07	A	G	0.85
P23141;P23141-2;P23141-3	736	1	16	55853059	201	23	2.87e-18	0.378	0.0434	0.0728	A	G	0.85
P23141;P23141-2;P23141-3	736	1	16	55854971	204	24.7	1.37e-16	0.334	0.0405	0.0655	T	G	0.82
P23141;P23141-2;P23141-3	736	1	16	55855867	199	24.6	6.68e-16	0.328	0.0406	0.0625	T	C	0.82
P23141;P23141-2;P23141-3	736	1	16	55856717	198	23	8.37e-18	0.374	0.0435	0.0708	A	G	0.85
P23141;P23141-2;P23141-3	736	1	16	55862605	183	22.9	1.21e-15	0.349	0.0436	0.0614	G	A	0.85
P23141;P23141-2;P23141-3	736	1	16	55732620	-135	19.1	1.27e-12	-0.373	0.0525	0.0483	C	T	0.09
P23141;P23141-2;P23141-3	736	1	16	55735538	-132	18.9	3.33e-12	-0.368	0.0528	0.0464	C	T	0.09
P23141;P23141-2;P23141-3	736	1	16	55737656	132	19.1	3.96e-12	0.363	0.0524	0.0461	G	A	0.91
P23141;P23141-2;P23141-3	736	1	16	55741204	131	18.9	4.53e-12	0.366	0.0528	0.0459	T	C	0.91
P23141;P23141-2;P23141-3	736	1	16	55745530	135	19.4	3.4e-12	0.359	0.0515	0.0464	A	G	0.9
P23141;P23141-2;P23141-3	736	1	16	55746774	134	19.4	3.83e-12	0.359	0.0516	0.0462	T	C	0.9
P23141;P23141-2;P23141-3	736	1	16	55746946	-135	19.3	3.08e-12	-0.361	0.0518	0.0466	A	C	0.1
P23141;P23141-2;P23141-3	736	1	16	55751746	136	18.9	7.18e-13	0.38	0.0529	0.0493	G	A	0.9
P23141;P23141-2;P23141-3	736	1	16	55752724	136	18.9	6.98e-13	0.38	0.0529	0.0494	A	G	0.9
P23141;P23141-2;P23141-3	736	1	16	55752752	136	18.9	6.84e-13	0.38	0.0529	0.0494	A	T	0.9
P23141;P23141-2;P23141-3	736	1	16	55753117	136	18.9	6.84e-13	0.38	0.0529	0.0494	A	C	0.9
P23141;P23141-2;P23141-3	736	1	16	55754808	136	18.9	6.84e-13	0.38	0.0529	0.0494	T	G	0.9
P23141;P23141-2;P23141-3	736	1	16	55755321	136	18.9	6.56e-13	0.38	0.0529	0.0495	C	A	0.9
P23141;P23141-2;P23141-3	736	1	16	55759018	136	18.9	7.36e-13	0.379	0.0529	0.0493	G	A	0.9
P23141;P23141-2;P23141-3	736	1	16	55760966	136	18.9	7.36e-13	0.379	0.0529	0.0493	A	T	0.9
P23141;P23141-2;P23141-3	736	1	16	55762930	141	18.7	4.87e-14	0.403	0.0535	0.0544	A	G	0.91
P23141;P23141-2;P23141-3	736	1	16	55763157	141	18.7	4.87e-14	0.403	0.0535	0.0544	T	C	0.91
P23141;P23141-2;P23141-3	736	1	16	55767078	141	18.7	4.87e-14	0.403	0.0535	0.0544	C	T	0.91
P23141;P23141-2;P23141-3	736	1	16	55767145	141	18.7	4.87e-14	0.403	0.0535	0.0544	T	C	0.91
P23141;P23141-2;P23141-3	736	1	16	55768066	141	18.7	4.87e-14	0.403	0.0535	0.0544	G	A	0.91
P23141;P23141-2;P23141-3	736	1	16	55768097	141	18.7	4.87e-14	0.403	0.0535	0.0544	A	G	0.91
P23141;P23141-2;P23141-3	736	1	16	55768623	141	18.7	4.87e-14	0.403	0.0535	0.0544	G	C	0.91
P23141;P23141-2;P23141-3	736	1	16	55770882	141	18.7	4.49e-14	0.404	0.0535	0.0545	T	C	0.91
P23141;P23141-2;P23141-3	736	1	16	55774784	140	18.7	6.2e-14	0.401	0.0535	0.0539	C	T	0.91
P23141;P23141-2;P23141-3	736	1	16	55775618	141	18.7	4.51e-14	0.404	0.0535	0.0545	C	T	0.91
P23141;P23141-2;P23141-3	736	1	16	55775725	141	18.7	4.51e-14	0.404	0.0535	0.0545	G	C	0.91
P23141;P23141-2;P23141-3	736	1	16	55775866	141	18.7	4.51e-14	0.404	0.0535	0.0545	T	C	0.91
P23141;P23141-2;P23141-3	736	1	16	55776028	141	18.7	4.51e-14	0.404	0.0535	0.0545	G	A	0.91
P23141;P23141-2;P23141-3	736	1	16	55777242	141	18.7	4.51e-14	0.404	0.0535	0.0545	C	T	0.91
P23141;P23141-2;P23141-3	736	1	16	55778292	141	18.7	4.51e-14	0.404	0.0535	0.0545	C	A	0.91
P23141;P23141-2;P23141-3	736	1	16	55778836	141	18.7	4.51e-14	0.404	0.0535	0.0545	C	A	0.91
P23141;P23141-2;P23141-3	736	1	16	55779227	141	18.7	4.51e-14	0.404	0.0535	0.0545	C	T	0.91
P23141;P23141-2;P23141-3	736	1	16	55779716	141	18.7	4.51e-14	0.404	0.0535	0.0545	G	A	0.91
P23141;P23141-2;P23141-3	736	1	16	55781220	141	18.7	4.51e-14	0.404	0.0535	0.0545	T	C	0.91
P23141;P23141-2;P23141-3	736	1	16	55781434	141	18.7	4.51e-14	0.404	0.0535	0.0545	T	C	0.91
P23141;P23141-2;P23141-3	736	1	16	55781710	141	18.7	4.51e-14	0.404	0.0535	0.0545	A	T	0.91
P23141;P23141-2;P23141-3	736	1	16	55781893	-141	18.6	4.54e-14	-0.405	0.0536	0.0545	G	A	0.09
P23141;P23141-2;P23141-3	736	1	16	55781958	141	18.6	4.03e-14	0.405	0.0536	0.0547	C	T	0.91
P23141;P23141-2;P23141-3	736	1	16	55782410	141	18.6	3.32e-14	0.408	0.0538	0.0551	G	T	0.91
P23141;P23141-2;P23141-3	736	1	16	55786680	140	18.6	5.39e-14	0.404	0.0537	0.0542	G	A	0.91
P23141;P23141-2;P23141-3;Q9UKY3;Q9UKY3-2	691	1.01	16	55792148	111	15.4	5.66e-13	0.468	0.0649	0.0529	A	G	0.84
P23141;P23141-2;P23141-3;Q9UKY3;Q9UKY3-2	691	1.01	16	55792262	105	15.3	6.59e-12	0.447	0.0652	0.048	G	A	0.84
P23141;P23141-2;P23141-3;Q9UKY3;Q9UKY3-2	691	1.01	16	55792275	105	15.3	6.59e-12	0.447	0.0652	0.048	T	C	0.84
P23141;P23141-2;P23141-3;Q9UKY3;Q9UKY3-2	691	1.01	16	55792992	110	15.5	1.5e-12	0.456	0.0645	0.0509	T	C	0.84
P23141;P23141-2;P23141-3;Q9UKY3;Q9UKY3-2	691	1.01	16	55793279	-109	15.5	2.05e-12	-0.454	0.0646	0.0503	A	G	0.16
P23141;P23141-2;P23141-3;Q9UKY3;Q9UKY3-2	691	1.01	16	55794849	107	15.3	2.87e-12	0.456	0.0653	0.0496	C	T	0.84
P23141;P23141-2;P23141-3;Q9UKY3;Q9UKY3-2	691	1.01	16	55843118	115	16.9	8.75e-12	0.405	0.0593	0.0474	T	A	0.81
P23141;P23141-2;P23141-3;Q9UKY3;Q9UKY3-2	691	1.01	16	55844609	113	16.6	8.52e-12	0.412	0.0604	0.0474	G	T	0.81
P23141;P23141-2;P23141-3;Q9UKY3;Q9UKY3-2	691	1.01	16	55847051	115	16.3	1.88e-12	0.431	0.0612	0.0505	C	T	0.82
P23141;P23141-2;P23141-3;Q9UKY3;Q9UKY3-2	691	1.01	16	55848296	114	16.5	4.27e-12	0.42	0.0606	0.0488	C	A	0.81
P23141;P23141-2;P23141-3;Q9UKY3;Q9UKY3-2	691	1.01	16	55849502	115	16.2	1.61e-12	0.436	0.0617	0.0508	G	C	0.82
P23141;P23141-2;P23141-3;Q9UKY3;Q9UKY3-2	691	1.01	16	55850436	116	16.2	9.59e-13	0.44	0.0617	0.0518	A	G	0.82
P23141;P23141-2;P23141-3;Q9UKY3;Q9UKY3-2	691	1.01	16	55850524	114	16.4	2.85e-12	0.426	0.061	0.0496	T	G	0.81
P23141;P23141-2;P23141-3;Q9UKY3;Q9UKY3-2	691	1.01	16	55852002	108	15.1	1.01e-12	0.471	0.0661	0.0517	A	G	0.85
P23141;P23141-2;P23141-3;Q9UKY3;Q9UKY3-2	691	1.01	16	55853059	113	15.1	9.47e-14	0.492	0.0661	0.0564	A	G	0.85
P23141;P23141-2;P23141-3;Q9UKY3;Q9UKY3-2	691	1.01	16	55854971	116	16.2	7.1e-13	0.444	0.0619	0.0524	T	G	0.82
P23141;P23141-2;P23141-3;Q9UKY3;Q9UKY3-2	691	1.01	16	55855867	116	16.1	5.83e-13	0.448	0.0621	0.0528	T	C	0.82
P23141;P23141-2;P23141-3;Q9UKY3;Q9UKY3-2	691	1.01	16	55856717	114	15.1	4.87e-14	0.499	0.0662	0.0578	A	G	0.85
P23141;P23141-2;P23141-3;Q9UKY3;Q9UKY3-2	691	1.01	16	55862605	107	15.1	1.64e-12	0.468	0.0663	0.0507	G	A	0.85
P20231;Q15661;Q15661-2	735	1.01	16	1261024	-233	28.3	1.66e-16	-0.292	0.0354	0.0652	C	T	0.57
P20231;Q15661;Q15661-2	735	1.01	16	1261119	-229	28.3	5.69e-16	-0.286	0.0353	0.0628	G	A	0.58
P20231;Q15661;Q15661-2	735	1.01	16	1261219	-229	28.3	6.12e-16	-0.285	0.0353	0.0627	A	G	0.58
P20231;Q15661;Q15661-2	735	1.01	16	1261222	-230	28.2	3.91e-16	-0.288	0.0354	0.0635	A	G	0.58
P20231;Q15661;Q15661-2	735	1.01	16	1261377	-231	28.3	3.51e-16	-0.288	0.0354	0.0638	G	A	0.58
P20231;Q15661;Q15661-2	735	1.01	16	1268494	-231	28.1	1.88e-16	-0.293	0.0356	0.0649	C	T	0.59
P20231;Q15661;Q15661-2	735	1.01	16	1268758	-203	26.7	2.51e-14	-0.286	0.0375	0.0557	A	G	0.67
P20231;Q15661;Q15661-2	735	1.01	16	1269029	-230	28.1	2.37e-16	-0.292	0.0356	0.0645	T	C	0.59
P20231;Q15661;Q15661-2	735	1.01	16	1269680	-230	28.1	2.54e-16	-0.292	0.0356	0.0644	G	A	0.59
P20231;Q15661;Q15661-2	735	1.01	16	1269740	-230	28	2.29e-16	-0.293	0.0357	0.0646	A	G	0.59
P20231;Q15661;Q15661-2	735	1.01	16	1270162	-229	28	3.34e-16	-0.291	0.0357	0.0638	G	A	0.59
P20231;Q15661;Q15661-2	735	1.01	16	1271189	-230	28.1	2.17e-16	-0.293	0.0356	0.0647	G	A	0.59
P20231;Q15661;Q15661-2	735	1.01	16	1272472	-202	26.6	3.85e-14	-0.284	0.0375	0.0549	C	T	0.67
P20231;Q15661;Q15661-2	735	1.01	16	1273929	-222	27.7	1.35e-15	-0.288	0.0361	0.0612	G	A	0.6
P20231;Q15661;Q15661-2	735	1.01	16	1273982	-221	26.7	1.26e-16	-0.31	0.0375	0.0657	C	T	0.44
P20231;Q15661;Q15661-2	735	1.01	16	1276730	-233	25.9	2.57e-19	-0.347	0.0386	0.0774	C	T	0.68
P20231;Q15661;Q15661-2	735	1.01	16	1276793	-199	26.6	8.51e-14	-0.28	0.0376	0.0534	C	T	0.43
P20231;Q15661;Q15661-2	735	1.01	16	1277472	-235	26	1.67e-19	-0.347	0.0384	0.0782	A	G	0.69
P20231;Q15661;Q15661-2	735	1.01	16	1288561	-241	26.4	7.11e-20	-0.345	0.0378	0.0798	C	A	0.67
P20231;Q15661;Q15661-2	735	1.01	16	1288583	-239	26.2	6.55e-20	-0.349	0.0382	0.08	T	C	0.68
P20231;Q15661;Q15661-2	735	1.01	16	1294822	-208	27.7	6.11e-14	-0.271	0.0361	0.054	A	G	0.49
P20231;Q15661;Q15661-2	735	1.01	16	1295638	-242	26.3	3.76e-20	-0.349	0.038	0.0811	A	G	0.69
P20231;Q15661;Q15661-2	735	1.01	16	1295818	-203	27.5	1.3e-13	-0.27	0.0364	0.0526	T	A	0.47
P20231;Q15661;Q15661-2	735	1.01	16	1297145	-239	26	3.61e-20	-0.354	0.0384	0.0811	A	C	0.69
P20231;Q15661;Q15661-2	735	1.01	16	1297516	-239	26	3.25e-20	-0.354	0.0385	0.0813	C	G	0.69
P20231;Q15661;Q15661-2	735	1.01	16	1297810	-205	27.2	4.62e-14	-0.277	0.0368	0.0545	A	G	0.49
P20231;Q15661;Q15661-2	735	1.01	16	1298143	-240	26	2.91e-20	-0.354	0.0384	0.0815	T	C	0.69
P20231;Q15661;Q15661-2	735	1.01	16	1306040	-237	25.9	5.45e-20	-0.354	0.0386	0.0804	C	G	0.7
P09668	736	1	15	79219188	-324	28.6	1.04e-29	-0.396	0.0349	0.123	C	T	0.12
P09668	736	1	15	79220586	342	41.7	2.29e-16	0.197	0.024	0.0645	G	A	0.71
P09668	736	1	15	79222924	333	41.3	7.31e-16	0.195	0.0242	0.0623	C	T	0.72
P09668	736	1	15	79223681	-355	41.7	1.76e-17	-0.204	0.024	0.0693	G	A	0.29
P09668	736	1	15	79229199	344	28.1	1.67e-34	0.436	0.0356	0.144	A	G	0.88
P09668	736	1	15	79231478	-342	27.9	2.2e-34	-0.438	0.0358	0.143	T	C	0.12
P09668	736	1	15	79231518	358	41.7	8.14e-18	0.206	0.024	0.0708	A	G	0.7
P09668	736	1	15	79231616	355	41.5	1.16e-17	0.206	0.0241	0.0701	A	G	0.71
P09668	736	1	15	79232319	355	41.6	1.21e-17	0.206	0.0241	0.07	A	G	0.71
P09668	736	1	15	79232330	354	41.4	1.37e-17	0.206	0.0242	0.0698	T	C	0.71
P09668	736	1	15	79232700	356	41.6	9.57e-18	0.206	0.0241	0.0705	C	T	0.71
P09668	736	1	15	79233225	356	41.4	8.17e-18	0.207	0.0241	0.0708	T	C	0.71
P09668	736	1	15	79233255	354	41.5	1.41e-17	0.206	0.0241	0.0698	T	C	0.71
P09668	736	1	15	79233626	355	41.5	1.2e-17	0.206	0.0241	0.0701	A	G	0.71
P09668	736	1	15	79234268	353	41.4	1.47e-17	0.206	0.0242	0.0697	T	C	0.71
P09668	736	1	15	79234378	354	41.4	1.26e-17	0.206	0.0241	0.07	A	T	0.71
P09668	736	1	15	79234384	354	41.4	1.33e-17	0.206	0.0241	0.0699	G	C	0.71
P09668	736	1	15	79234470	-326	25.9	2.55e-36	-0.486	0.0386	0.152	T	C	0.1
P09668	736	1	15	79234864	362	41.6	3.37e-18	0.209	0.024	0.0725	A	G	0.71
P09668	736	1	15	79234957	-329	25.9	6.86e-37	-0.49	0.0386	0.154	G	A	0.1
P09668	736	1	15	79235446	356	41.4	6.85e-18	0.208	0.0242	0.0711	T	C	0.71
P09668	736	1	15	79236815	349	40.4	4.93e-18	0.214	0.0248	0.0718	G	A	0.73
P09668	736	1	15	79236933	349	40.3	4.64e-18	0.215	0.0248	0.0719	A	G	0.73
P09668	736	1	15	79237180	335	40.1	7.43e-17	0.208	0.0249	0.0666	C	A	0.73
P09668	736	1	15	79237247	348	40.2	5.25e-18	0.215	0.0249	0.0716	C	G	0.73
P09668	736	1	15	79237293	-334	26.1	2.43e-37	-0.488	0.0382	0.156	C	T	0.1
P09668	736	1	15	79237324	347	40.5	1.05e-17	0.212	0.0247	0.0703	C	A	0.72
P09668	736	1	15	79239449	317	30.8	7.73e-25	0.334	0.0325	0.101	T	G	0.85
P09668	736	1	15	79239719	340	40.3	2.84e-17	0.21	0.0248	0.0684	A	G	0.73
P09668	736	1	15	79245465	311	39.5	3.28e-15	0.2	0.0253	0.0595	G	A	0.73
P09668	736	1	15	79245891	315	39.8	2.35e-15	0.199	0.0252	0.0601	G	A	0.74
P09668	736	1	15	79249642	290	38.2	3.36e-14	0.198	0.0262	0.0551	T	C	0.75
Q8WUY3;Q8WUY3-2;Q8WUY3-3;Q8WUY3-4;Q8WUY3-5	455	1	9	79304020	-117	10.4	9.13e-30	-1.09	0.0964	0.268	A	G	0.76
Q8WUY3;Q8WUY3-2;Q8WUY3-3;Q8WUY3-4;Q8WUY3-5	455	1	9	79304043	-96.2	11.8	4.11e-16	-0.688	0.0845	0.138	T	G	0.59
Q8WUY3;Q8WUY3-2;Q8WUY3-3;Q8WUY3-4;Q8WUY3-5	455	1	9	79305305	-96.4	11.8	3.84e-16	-0.688	0.0845	0.138	C	G	0.59
Q8WUY3;Q8WUY3-2;Q8WUY3-3;Q8WUY3-4;Q8WUY3-5	455	1	9	79305452	-120	10.5	4.67e-30	-1.08	0.0949	0.27	G	A	0.75
Q8WUY3;Q8WUY3-2;Q8WUY3-3;Q8WUY3-4;Q8WUY3-5	455	1	9	79305709	-110	10.9	4.56e-24	-0.927	0.0916	0.213	C	T	0.72
Q8WUY3;Q8WUY3-2;Q8WUY3-3;Q8WUY3-4;Q8WUY3-5	455	1	9	79305864	-96.4	11.9	4.44e-16	-0.685	0.0843	0.138	G	A	0.59
Q8WUY3;Q8WUY3-2;Q8WUY3-3;Q8WUY3-4;Q8WUY3-5	455	1	9	79306771	-96.2	11.8	2.98e-16	-0.694	0.0849	0.139	C	A	0.59
Q8WUY3;Q8WUY3-2;Q8WUY3-3;Q8WUY3-4;Q8WUY3-5	455	1	9	79306774	-96.9	11.8	2.18e-16	-0.696	0.0847	0.14	C	A	0.59
Q8WUY3;Q8WUY3-2;Q8WUY3-3;Q8WUY3-4;Q8WUY3-5	455	1	9	79306787	-97	11.8	1.72e-16	-0.7	0.085	0.141	T	C	0.59
Q8WUY3;Q8WUY3-2;Q8WUY3-3;Q8WUY3-4;Q8WUY3-5	455	1	9	79306919	-96.9	11.8	2.32e-16	-0.695	0.0847	0.14	G	A	0.59
Q8WUY3;Q8WUY3-2;Q8WUY3-3;Q8WUY3-4;Q8WUY3-5	455	1	9	79307176	-118	10.5	1.57e-29	-1.08	0.0956	0.265	G	C	0.75
Q8WUY3;Q8WUY3-2;Q8WUY3-3;Q8WUY3-4;Q8WUY3-5	455	1	9	79307454	-96.6	11.8	3.14e-16	-0.69	0.0845	0.139	A	G	0.59
Q8WUY3;Q8WUY3-2;Q8WUY3-3;Q8WUY3-4;Q8WUY3-5	455	1	9	79308422	-119	10.4	5.04e-30	-1.09	0.0957	0.27	T	C	0.75
Q8WUY3;Q8WUY3-2;Q8WUY3-3;Q8WUY3-4;Q8WUY3-5	455	1	9	79308516	-96.2	11.8	4.39e-16	-0.687	0.0845	0.138	C	T	0.59
Q8WUY3;Q8WUY3-2;Q8WUY3-3;Q8WUY3-4;Q8WUY3-5	455	1	9	79308693	-119	10.5	4.98e-30	-1.09	0.0957	0.27	T	C	0.75
Q8WUY3;Q8WUY3-2;Q8WUY3-3;Q8WUY3-4;Q8WUY3-5	455	1	9	79308696	-119	10.5	5.2e-30	-1.09	0.0956	0.27	A	G	0.75
Q8WUY3;Q8WUY3-2;Q8WUY3-3;Q8WUY3-4;Q8WUY3-5	455	1	9	79310246	-97.1	11.9	3.2e-16	-0.687	0.0841	0.139	G	A	0.59
Q8WUY3;Q8WUY3-2;Q8WUY3-3;Q8WUY3-4;Q8WUY3-5	455	1	9	79310431	-119	10.5	4.34e-30	-1.09	0.0954	0.271	G	A	0.75
Q8WUY3;Q8WUY3-2;Q8WUY3-3;Q8WUY3-4;Q8WUY3-5	455	1	9	79310655	-96.4	11.8	3.16e-16	-0.692	0.0848	0.139	C	A	0.59
Q8WUY3;Q8WUY3-2;Q8WUY3-3;Q8WUY3-4;Q8WUY3-5	455	1	9	79311190	-96	11.8	4.7e-16	-0.687	0.0846	0.137	C	T	0.59
Q8WUY3;Q8WUY3-2;Q8WUY3-3;Q8WUY3-4;Q8WUY3-5	455	1	9	79311851	-109	10.7	2.57e-24	-0.951	0.0935	0.216	T	C	0.73
Q8WUY3;Q8WUY3-2;Q8WUY3-3;Q8WUY3-4;Q8WUY3-5	455	1	9	79312409	-93.4	11.9	4.66e-15	-0.657	0.0839	0.128	G	A	0.59
Q8WUY3;Q8WUY3-2;Q8WUY3-3;Q8WUY3-4;Q8WUY3-5	455	1	9	79312491	-92.8	11.9	6.89e-15	-0.654	0.0839	0.126	C	A	0.59
Q8WUY3;Q8WUY3-2;Q8WUY3-3;Q8WUY3-4;Q8WUY3-5	455	1	9	79312579	-92.6	11.9	7.62e-15	-0.653	0.084	0.126	A	T	0.59
Q8WUY3;Q8WUY3-2;Q8WUY3-3;Q8WUY3-4;Q8WUY3-5	455	1	9	79312627	-92.7	11.9	6.15e-15	-0.656	0.0842	0.127	C	G	0.59
Q8WUY3;Q8WUY3-2;Q8WUY3-3;Q8WUY3-4;Q8WUY3-5	455	1	9	79313293	-92.5	11.9	8.05e-15	-0.652	0.084	0.126	A	G	0.59
Q8WUY3;Q8WUY3-2;Q8WUY3-3;Q8WUY3-4;Q8WUY3-5	455	1	9	79313525	-93.6	11.8	2.71e-15	-0.668	0.0845	0.13	A	G	0.59
Q8WUY3;Q8WUY3-2;Q8WUY3-3;Q8WUY3-4;Q8WUY3-5	455	1	9	79313529	-118	10.2	3.6e-31	-1.14	0.0984	0.281	C	T	0.77
Q8WUY3;Q8WUY3-2;Q8WUY3-3;Q8WUY3-4;Q8WUY3-5	455	1	9	79314231	-118	9.98	1.65e-32	-1.19	0.1	0.294	T	C	0.77
Q8WUY3;Q8WUY3-2;Q8WUY3-3;Q8WUY3-4;Q8WUY3-5	455	1	9	79314291	-118	9.99	2.5e-32	-1.18	0.1	0.292	G	A	0.77
Q8WUY3;Q8WUY3-2;Q8WUY3-3;Q8WUY3-4;Q8WUY3-5	455	1	9	79314660	-94	11.7	1.05e-15	-0.685	0.0853	0.134	T	A	0.59
Q8WUY3;Q8WUY3-2;Q8WUY3-3;Q8WUY3-4;Q8WUY3-5	455	1	9	79315400	-109	10.4	1.23e-25	-1.01	0.0962	0.228	C	T	0.74
Q8WUY3;Q8WUY3-2;Q8WUY3-3;Q8WUY3-4;Q8WUY3-5	455	1	9	79315483	-118	9.97	2.47e-32	-1.19	0.1	0.292	G	C	0.77
Q8WUY3;Q8WUY3-2;Q8WUY3-3;Q8WUY3-4;Q8WUY3-5	455	1	9	79316941	-118	9.96	2.75e-32	-1.19	0.1	0.292	C	T	0.77
Q8WUY3;Q8WUY3-2;Q8WUY3-3;Q8WUY3-4;Q8WUY3-5	455	1	9	79316966	-105	10.5	1.29e-23	-0.957	0.0955	0.209	A	C	0.73
Q8WUY3;Q8WUY3-2;Q8WUY3-3;Q8WUY3-4;Q8WUY3-5	455	1	9	79317135	-118	9.98	2.09e-32	-1.19	0.1	0.293	A	G	0.77
Q8WUY3;Q8WUY3-2;Q8WUY3-3;Q8WUY3-4;Q8WUY3-5	455	1	9	79317163	-118	9.98	2.19e-32	-1.19	0.1	0.292	G	A	0.77
Q8WUY3;Q8WUY3-2;Q8WUY3-3;Q8WUY3-4;Q8WUY3-5	455	1	9	79317244	-118	9.98	2.09e-32	-1.19	0.1	0.293	G	C	0.77
Q8WUY3;Q8WUY3-2;Q8WUY3-3;Q8WUY3-4;Q8WUY3-5	455	1	9	79317722	-118	9.98	2e-32	-1.19	0.1	0.293	G	A	0.77
Q8WUY3;Q8WUY3-2;Q8WUY3-3;Q8WUY3-4;Q8WUY3-5	455	1	9	79318471	-119	10	1.54e-32	-1.19	0.0998	0.294	C	T	0.77
Q8WUY3;Q8WUY3-2;Q8WUY3-3;Q8WUY3-4;Q8WUY3-5	455	1	9	79318677	-119	10	1.54e-32	-1.19	0.0998	0.294	T	C	0.77
Q8WUY3;Q8WUY3-2;Q8WUY3-3;Q8WUY3-4;Q8WUY3-5	455	1	9	79318921	-94.9	11.7	6.05e-16	-0.689	0.0852	0.136	A	G	0.59
Q8WUY3;Q8WUY3-2;Q8WUY3-3;Q8WUY3-4;Q8WUY3-5	455	1	9	79318998	-119	10	1.47e-32	-1.19	0.0998	0.294	A	G	0.77
Q8WUY3;Q8WUY3-2;Q8WUY3-3;Q8WUY3-4;Q8WUY3-5	455	1	9	79319050	-119	10	1.54e-32	-1.19	0.0998	0.294	A	C	0.77
Q8WUY3;Q8WUY3-2;Q8WUY3-3;Q8WUY3-4;Q8WUY3-5	455	1	9	79319195	-119	10	1.54e-32	-1.19	0.0998	0.294	C	A	0.77
Q8WUY3;Q8WUY3-2;Q8WUY3-3;Q8WUY3-4;Q8WUY3-5	455	1	9	79319560	-119	10	1.54e-32	-1.19	0.0998	0.294	A	C	0.77
Q8WUY3;Q8WUY3-2;Q8WUY3-3;Q8WUY3-4;Q8WUY3-5	455	1	9	79320640	-119	10	1.54e-32	-1.19	0.0998	0.294	C	T	0.77
Q8WUY3;Q8WUY3-2;Q8WUY3-3;Q8WUY3-4;Q8WUY3-5	455	1	9	79321276	-119	10	1.54e-32	-1.19	0.0998	0.294	T	C	0.77
Q8WUY3;Q8WUY3-2;Q8WUY3-3;Q8WUY3-4;Q8WUY3-5	455	1	9	79321871	-106	11.3	7.19e-21	-0.826	0.0881	0.183	C	T	0.63
Q8WUY3;Q8WUY3-2;Q8WUY3-3;Q8WUY3-4;Q8WUY3-5	455	1	9	79322068	-97	11.7	9.64e-17	-0.712	0.0856	0.144	G	T	0.6
Q8WUY3;Q8WUY3-2;Q8WUY3-3;Q8WUY3-4;Q8WUY3-5	455	1	9	79322674	-119	10	1.54e-32	-1.19	0.0998	0.294	A	G	0.77
Q8WUY3;Q8WUY3-2;Q8WUY3-3;Q8WUY3-4;Q8WUY3-5	455	1	9	79322720	-119	10	1.69e-32	-1.18	0.0998	0.294	A	G	0.77
Q8WUY3;Q8WUY3-2;Q8WUY3-3;Q8WUY3-4;Q8WUY3-5	455	1	9	79324179	-92.2	11.6	2.02e-15	-0.684	0.0861	0.131	G	A	0.59
Q8WUY3;Q8WUY3-2;Q8WUY3-3;Q8WUY3-4;Q8WUY3-5	455	1	9	79324741	-92.4	11.6	1.67e-15	-0.686	0.0861	0.132	T	C	0.6
Q8WUY3;Q8WUY3-2;Q8WUY3-3;Q8WUY3-4;Q8WUY3-5	455	1	9	79325558	-95.4	11.6	2.34e-16	-0.705	0.086	0.14	G	C	0.61
Q8WUY3;Q8WUY3-2;Q8WUY3-3;Q8WUY3-4;Q8WUY3-5	455	1	9	79325615	-118	9.98	4.69e-32	-1.18	0.1	0.289	A	G	0.77
Q8WUY3;Q8WUY3-2;Q8WUY3-3;Q8WUY3-4;Q8WUY3-5	455	1	9	79326505	-118	9.96	4.03e-32	-1.18	0.1	0.29	A	T	0.77
Q8WUY3;Q8WUY3-2;Q8WUY3-3;Q8WUY3-4;Q8WUY3-5	455	1	9	79326608	-105	10.5	1.14e-23	-0.955	0.0952	0.21	C	G	0.73
Q8WUY3;Q8WUY3-2;Q8WUY3-3;Q8WUY3-4;Q8WUY3-5	455	1	9	79326680	-117	9.96	4.16e-32	-1.18	0.1	0.29	G	C	0.77
Q8WUY3;Q8WUY3-2;Q8WUY3-3;Q8WUY3-4;Q8WUY3-5	455	1	9	79326770	-96.1	11.7	1.65e-16	-0.708	0.0858	0.142	A	G	0.61
Q8WUY3;Q8WUY3-2;Q8WUY3-3;Q8WUY3-4;Q8WUY3-5	455	1	9	79326931	-109	10.4	1.84e-25	-1	0.0961	0.227	A	G	0.74
Q8WUY3;Q8WUY3-2;Q8WUY3-3;Q8WUY3-4;Q8WUY3-5	455	1	9	79327585	-92.1	11.6	2.09e-15	-0.684	0.0861	0.131	G	A	0.59
Q8WUY3;Q8WUY3-2;Q8WUY3-3;Q8WUY3-4;Q8WUY3-5	455	1	9	79327670	-95.8	11.7	2.06e-16	-0.705	0.0858	0.141	A	G	0.61
Q8WUY3;Q8WUY3-2;Q8WUY3-3;Q8WUY3-4;Q8WUY3-5	455	1	9	79327732	-96	11.7	1.76e-16	-0.707	0.0858	0.141	T	C	0.61
Q8WUY3;Q8WUY3-2;Q8WUY3-3;Q8WUY3-4;Q8WUY3-5	455	1	9	79329205	-91.9	11.6	2.15e-15	-0.685	0.0863	0.131	G	T	0.59
Q8WUY3;Q8WUY3-2;Q8WUY3-3;Q8WUY3-4;Q8WUY3-5	455	1	9	79329257	-94.7	11.7	4.37e-16	-0.697	0.0858	0.138	T	C	0.61
Q8WUY3;Q8WUY3-2;Q8WUY3-3;Q8WUY3-4;Q8WUY3-5	455	1	9	79329337	-92	11.6	2.29e-15	-0.683	0.0862	0.131	G	T	0.59
Q8WUY3;Q8WUY3-2;Q8WUY3-3;Q8WUY3-4;Q8WUY3-5	455	1	9	79330169	-91.6	11.6	2.75e-15	-0.682	0.0862	0.13	T	A	0.59
Q8WUY3;Q8WUY3-2;Q8WUY3-3;Q8WUY3-4;Q8WUY3-5	455	1	9	79331723	-101	11.2	2.21e-19	-0.803	0.0892	0.169	C	G	0.62
Q8WUY3;Q8WUY3-2;Q8WUY3-3;Q8WUY3-4;Q8WUY3-5	455	1	9	79333056	-91.7	11.5	1.56e-15	-0.693	0.0869	0.132	A	G	0.66
Q8WUY3;Q8WUY3-2;Q8WUY3-3;Q8WUY3-4;Q8WUY3-5	455	1	9	79335886	-95.6	11.5	1.18e-16	-0.718	0.0867	0.143	C	G	0.65
Q8WUY3;Q8WUY3-2;Q8WUY3-3;Q8WUY3-4;Q8WUY3-5	455	1	9	79335975	-95.6	11.5	9.74e-17	-0.722	0.0869	0.144	A	G	0.65
Q8WUY3;Q8WUY3-2;Q8WUY3-3;Q8WUY3-4;Q8WUY3-5	455	1	9	79337250	-96	11.5	8.44e-17	-0.722	0.0868	0.144	T	C	0.65
Q8WUY3;Q8WUY3-2;Q8WUY3-3;Q8WUY3-4;Q8WUY3-5	455	1	9	79337375	-95.7	11.5	1.01e-16	-0.72	0.0868	0.144	C	T	0.65
Q8WUY3;Q8WUY3-2;Q8WUY3-3;Q8WUY3-4;Q8WUY3-5	455	1	9	79338123	-96.3	11.6	8.13e-17	-0.721	0.0865	0.145	G	A	0.65
Q8WUY3;Q8WUY3-2;Q8WUY3-3;Q8WUY3-4;Q8WUY3-5	455	1	9	79339123	-95.3	11.6	1.89e-16	-0.71	0.0863	0.141	G	A	0.65
Q8WUY3;Q8WUY3-2;Q8WUY3-3;Q8WUY3-4;Q8WUY3-5	455	1	9	79340116	-96	11.6	1.43e-16	-0.711	0.0861	0.142	A	G	0.65
Q8WUY3;Q8WUY3-2;Q8WUY3-3;Q8WUY3-4;Q8WUY3-5	455	1	9	79340300	-95	11.6	3.12e-16	-0.703	0.086	0.139	G	C	0.65
Q8WUY3;Q8WUY3-2;Q8WUY3-3;Q8WUY3-4;Q8WUY3-5	455	1	9	79341912	-85.6	12.2	2.32e-12	-0.575	0.0819	0.102	C	T	0.6
Q8WUY3;Q8WUY3-2;Q8WUY3-3;Q8WUY3-4;Q8WUY3-5	455	1	9	79347353	-83.4	12.1	6.38e-12	-0.566	0.0824	0.0984	G	C	0.57
Q8WUY3;Q8WUY3-2;Q8WUY3-3;Q8WUY3-4;Q8WUY3-5	455	1	9	79351237	-83.9	12.3	8.01e-12	-0.557	0.0815	0.0974	G	A	0.56
Q8WUY3;Q8WUY3-2;Q8WUY3-3;Q8WUY3-4;Q8WUY3-5	455	1	9	79353911	-85.7	12	7.22e-13	-0.6	0.0837	0.107	T	C	0.59
Q8WUY3;Q8WUY3-2;Q8WUY3-3;Q8WUY3-4;Q8WUY3-5	455	1	9	79362805	-86.5	12	5.34e-13	-0.602	0.0834	0.108	G	A	0.59
Q8WUY3;Q8WUY3-2;Q8WUY3-3;Q8WUY3-4;Q8WUY3-5	455	1	9	79366824	-83.7	12.2	6.78e-12	-0.563	0.082	0.0981	T	G	0.57
Q8WUY3;Q8WUY3-2;Q8WUY3-3;Q8WUY3-4;Q8WUY3-5	455	1	9	79367293	-86.9	11.9	3.53e-13	-0.609	0.0837	0.11	G	A	0.59
Q8WUY3;Q8WUY3-2;Q8WUY3-3;Q8WUY3-4;Q8WUY3-5	455	1	9	79367390	-83.4	12.2	7.85e-12	-0.561	0.0821	0.0975	C	T	0.57
Q8WUY3;Q8WUY3-2;Q8WUY3-3;Q8WUY3-4;Q8WUY3-5	455	1	9	79368210	-87	12	3.37e-13	-0.609	0.0836	0.11	C	T	0.59
Q8WUY3;Q8WUY3-2;Q8WUY3-3;Q8WUY3-4;Q8WUY3-5	455	1	9	79368342	-87	12	3.37e-13	-0.609	0.0836	0.11	T	C	0.59
Q8WUY3;Q8WUY3-2;Q8WUY3-3;Q8WUY3-4;Q8WUY3-5	455	1	9	79368628	-87	12	3.66e-13	-0.607	0.0836	0.11	T	C	0.59
Q8WUY3;Q8WUY3-2;Q8WUY3-3;Q8WUY3-4;Q8WUY3-5	455	1	9	79368987	-86.7	11.9	2.76e-13	-0.615	0.0842	0.111	A	G	0.59
Q8WUY3;Q8WUY3-2;Q8WUY3-3;Q8WUY3-4;Q8WUY3-5	455	1	9	79369163	-87	11.9	2.23e-13	-0.618	0.0843	0.112	G	A	0.58
O75019;O75019-2;Q8N6C8;Q8N6C8-3;Q8NHL6;Q8NHL6-2;Q8NHL6-3;Q8NHL6-4;Q8NHL6-5	730	1.01	19	54766423	-132	17.5	3.95e-14	-0.433	0.0573	0.0555	A	G	0.19
O75019;O75019-2;Q8N6C8;Q8N6C8-3;Q8NHL6;Q8NHL6-2;Q8NHL6-3;Q8NHL6-4;Q8NHL6-5	730	1.01	19	54772618	-142	17.9	2.3e-15	-0.444	0.056	0.061	A	C	0.2
O75019;O75019-2;Q8N6C8;Q8N6C8-3;Q8NHL6;Q8NHL6-2;Q8NHL6-3;Q8NHL6-4;Q8NHL6-5	730	1.01	19	54775349	-138	17.5	4.03e-15	-0.448	0.0571	0.0599	C	G	0.19
O75019;O75019-2;Q8N6C8;Q8N6C8-3;Q8NHL6;Q8NHL6-2;Q8NHL6-3;Q8NHL6-4;Q8NHL6-5	730	1.01	19	54779101	-142	17.1	8.56e-17	-0.488	0.0586	0.0673	C	T	0.18
O75019;O75019-2;Q8N6C8;Q8N6C8-3;Q8NHL6;Q8NHL6-2;Q8NHL6-3;Q8NHL6-4;Q8NHL6-5	730	1.01	19	54779389	-135	17.1	4.22e-15	-0.458	0.0583	0.0598	C	T	0.17
O75019;O75019-2;Q8N6C8;Q8N6C8-3;Q8NHL6;Q8NHL6-2;Q8NHL6-3;Q8NHL6-4;Q8NHL6-5	730	1.01	19	54781078	-129	17	3.35e-14	-0.446	0.0588	0.0558	G	T	0.18
O75019;O75019-2;Q8N6C8;Q8N6C8-3;Q8NHL6;Q8NHL6-2;Q8NHL6-3;Q8NHL6-4;Q8NHL6-5	730	1.01	19	54782919	-164	18.4	4.91e-19	-0.485	0.0544	0.0771	C	T	0.22
O75019;O75019-2;Q8N6C8;Q8N6C8-3;Q8NHL6;Q8NHL6-2;Q8NHL6-3;Q8NHL6-4;Q8NHL6-5	730	1.01	19	54783521	-167	18.7	3.73e-19	-0.479	0.0536	0.0777	C	T	0.23
O75019;O75019-2;Q8N6C8;Q8N6C8-3;Q8NHL6;Q8NHL6-2;Q8NHL6-3;Q8NHL6-4;Q8NHL6-5	730	1.01	19	54784130	-179	18.5	3.07e-22	-0.525	0.0542	0.0913	T	C	0.22
O75019;O75019-2;Q8N6C8;Q8N6C8-3;Q8NHL6;Q8NHL6-2;Q8NHL6-3;Q8NHL6-4;Q8NHL6-5	730	1.01	19	54784936	-173	18.3	3.25e-21	-0.516	0.0546	0.0868	C	T	0.21
O75019;O75019-2;Q8N6C8;Q8N6C8-3;Q8NHL6;Q8NHL6-2;Q8NHL6-3;Q8NHL6-4;Q8NHL6-5	730	1.01	19	54791788	-155	21.2	3.35e-13	-0.343	0.0471	0.0515	A	G	0.39
O75019;O75019-2;Q8N6C8;Q8N6C8-3;Q8NHL6;Q8NHL6-2;Q8NHL6-3;Q8NHL6-4;Q8NHL6-5	730	1.01	19	54792079	-171	18.4	1.32e-20	-0.505	0.0543	0.0841	G	T	0.22
O75019;O75019-2;Q8N6C8;Q8N6C8-3;Q8NHL6;Q8NHL6-2;Q8NHL6-3;Q8NHL6-4;Q8NHL6-5	730	1.01	19	54792761	-231	19.7	1.34e-31	-0.593	0.0507	0.133	G	C	0.25
O75019;O75019-2;Q8N6C8;Q8N6C8-3;Q8NHL6;Q8NHL6-2;Q8NHL6-3;Q8NHL6-4;Q8NHL6-5	730	1.01	19	54792769	-229	19.5	1.32e-31	-0.598	0.0512	0.133	G	T	0.25
O75019;O75019-2;Q8N6C8;Q8N6C8-3;Q8NHL6;Q8NHL6-2;Q8NHL6-3;Q8NHL6-4;Q8NHL6-5	730	1.01	19	54793038	-231	19.6	5.67e-32	-0.6	0.051	0.134	A	G	0.25
O75019;O75019-2;Q8N6C8;Q8N6C8-3;Q8NHL6;Q8NHL6-2;Q8NHL6-3;Q8NHL6-4;Q8NHL6-5	730	1.01	19	54793048	-232	19.6	3.14e-32	-0.602	0.0509	0.136	A	C	0.25
O75019;O75019-2;Q8N6C8;Q8N6C8-3;Q8NHL6;Q8NHL6-2;Q8NHL6-3;Q8NHL6-4;Q8NHL6-5	730	1.01	19	54793188	-232	19.6	2.84e-32	-0.604	0.051	0.136	A	G	0.24
O75019;O75019-2;Q8N6C8;Q8N6C8-3;Q8NHL6;Q8NHL6-2;Q8NHL6-3;Q8NHL6-4;Q8NHL6-5	730	1.01	19	54793239	-224	19.2	2.32e-31	-0.607	0.0521	0.132	G	A	0.23
O75019;O75019-2;Q8N6C8;Q8N6C8-3;Q8NHL6;Q8NHL6-2;Q8NHL6-3;Q8NHL6-4;Q8NHL6-5	730	1.01	19	54793250	-222	19.2	5.87e-31	-0.602	0.0521	0.13	G	T	0.23
O75019;O75019-2;Q8N6C8;Q8N6C8-3;Q8NHL6;Q8NHL6-2;Q8NHL6-3;Q8NHL6-4;Q8NHL6-5	730	1.01	19	54793273	-222	19.1	5.24e-31	-0.605	0.0522	0.13	T	A	0.23
O75019;O75019-2;Q8N6C8;Q8N6C8-3;Q8NHL6;Q8NHL6-2;Q8NHL6-3;Q8NHL6-4;Q8NHL6-5	730	1.01	19	54793280	-222	19.1	3.16e-31	-0.608	0.0523	0.131	T	C	0.23
O75019;O75019-2;Q8N6C8;Q8N6C8-3;Q8NHL6;Q8NHL6-2;Q8NHL6-3;Q8NHL6-4;Q8NHL6-5	730	1.01	19	54793357	-233	19.5	9.08e-33	-0.61	0.0512	0.138	G	A	0.24
O75019;O75019-2;Q8N6C8;Q8N6C8-3;Q8NHL6;Q8NHL6-2;Q8NHL6-3;Q8NHL6-4;Q8NHL6-5	730	1.01	19	54793415	-235	19.6	7.31e-33	-0.608	0.0509	0.138	C	T	0.25
O75019;O75019-2;Q8N6C8;Q8N6C8-3;Q8NHL6;Q8NHL6-2;Q8NHL6-3;Q8NHL6-4;Q8NHL6-5	730	1.01	19	54793505	-234	19.7	1.41e-32	-0.604	0.0508	0.137	A	G	0.25
O75019;O75019-2;Q8N6C8;Q8N6C8-3;Q8NHL6;Q8NHL6-2;Q8NHL6-3;Q8NHL6-4;Q8NHL6-5	730	1.01	19	54793830	-236	19.6	1.76e-33	-0.616	0.0511	0.141	G	C	0.24
O75019;O75019-2;Q8N6C8;Q8N6C8-3;Q8NHL6;Q8NHL6-2;Q8NHL6-3;Q8NHL6-4;Q8NHL6-5	730	1.01	19	54794098	-235	19.6	2.86e-33	-0.614	0.0511	0.14	G	C	0.24
O75019;O75019-2;Q8N6C8;Q8N6C8-3;Q8NHL6;Q8NHL6-2;Q8NHL6-3;Q8NHL6-4;Q8NHL6-5	730	1.01	19	54794205	-232	19.5	1.02e-32	-0.611	0.0513	0.138	T	C	0.24
O75019;O75019-2;Q8N6C8;Q8N6C8-3;Q8NHL6;Q8NHL6-2;Q8NHL6-3;Q8NHL6-4;Q8NHL6-5	730	1.01	19	54796630	-244	20	3.24e-34	-0.61	0.05	0.144	G	A	0.25
O75019;O75019-2;Q8N6C8;Q8N6C8-3;Q8NHL6;Q8NHL6-2;Q8NHL6-3;Q8NHL6-4;Q8NHL6-5	730	1.01	19	54796719	-243	20.1	9.26e-34	-0.603	0.0498	0.142	C	G	0.26
O75019;O75019-2;Q8N6C8;Q8N6C8-3;Q8NHL6;Q8NHL6-2;Q8NHL6-3;Q8NHL6-4;Q8NHL6-5	730	1.01	19	54797848	-242	19.9	3.38e-34	-0.613	0.0503	0.144	C	T	0.25
O75019;O75019-2;Q8N6C8;Q8N6C8-3;Q8NHL6;Q8NHL6-2;Q8NHL6-3;Q8NHL6-4;Q8NHL6-5	730	1.01	19	54799083	-242	19.9	4.3e-34	-0.613	0.0504	0.144	A	G	0.25
O75019;O75019-2;Q8N6C8;Q8N6C8-3;Q8NHL6;Q8NHL6-2;Q8NHL6-3;Q8NHL6-4;Q8NHL6-5	730	1.01	19	54800222	-198	21	4.78e-21	-0.448	0.0476	0.086	A	G	0.33
O75019;O75019-2;Q8N6C8;Q8N6C8-3;Q8NHL6;Q8NHL6-2;Q8NHL6-3;Q8NHL6-4;Q8NHL6-5	730	1.01	19	54800225	-198	21	4.53e-21	-0.449	0.0476	0.0861	A	G	0.33
O75019;O75019-2;Q8N6C8;Q8N6C8-3;Q8NHL6;Q8NHL6-2;Q8NHL6-3;Q8NHL6-4;Q8NHL6-5	730	1.01	19	54800371	-191	21	8.38e-20	-0.434	0.0476	0.0805	T	C	0.34
O75019;O75019-2;Q8N6C8;Q8N6C8-3;Q8NHL6;Q8NHL6-2;Q8NHL6-3;Q8NHL6-4;Q8NHL6-5	730	1.01	19	54800500	-234	19.4	1.29e-33	-0.623	0.0515	0.142	A	G	0.24
O75019;O75019-2;Q8N6C8;Q8N6C8-3;Q8NHL6;Q8NHL6-2;Q8NHL6-3;Q8NHL6-4;Q8NHL6-5	730	1.01	19	54808174	-227	19.6	5.13e-31	-0.592	0.0511	0.13	A	G	0.25
O75019;O75019-2;Q8N6C8;Q8N6C8-3;Q8NHL6;Q8NHL6-2;Q8NHL6-3;Q8NHL6-4;Q8NHL6-5	730	1.01	19	54809336	-232	19.3	3.01e-33	-0.621	0.0517	0.14	C	G	0.24
O75019;O75019-2;Q8N6C8;Q8N6C8-3;Q8NHL6;Q8NHL6-2;Q8NHL6-3;Q8NHL6-4;Q8NHL6-5	730	1.01	19	54809343	-225	19	3.9e-32	-0.62	0.0525	0.135	T	G	0.23
O75019;O75019-2;Q8N6C8;Q8N6C8-3;Q8NHL6;Q8NHL6-2;Q8NHL6-3;Q8NHL6-4;Q8NHL6-5	730	1.01	19	54813266	-202	22.1	6e-20	-0.414	0.0453	0.0812	G	A	0.34
O75019;O75019-2;Q8N6C8;Q8N6C8-3;Q8NHL6;Q8NHL6-2;Q8NHL6-3;Q8NHL6-4;Q8NHL6-5	730	1.01	19	54813762	-203	22	2.26e-20	-0.421	0.0455	0.0831	T	C	0.34
O75019;O75019-2;Q8N6C8;Q8N6C8-3;Q8NHL6;Q8NHL6-2;Q8NHL6-3;Q8NHL6-4;Q8NHL6-5	730	1.01	19	54813872	-202	22	4.53e-20	-0.417	0.0455	0.0817	A	T	0.34
O75019;O75019-2;Q8N6C8;Q8N6C8-3;Q8NHL6;Q8NHL6-2;Q8NHL6-3;Q8NHL6-4;Q8NHL6-5	730	1.01	19	54813987	-200	22	9.22e-20	-0.414	0.0455	0.0804	A	C	0.34
O75019;O75019-2;Q8N6C8;Q8N6C8-3;Q8NHL6;Q8NHL6-2;Q8NHL6-3;Q8NHL6-4;Q8NHL6-5	730	1.01	19	54814354	-200	22	7.86e-20	-0.415	0.0455	0.0807	A	G	0.34
O75019;O75019-2;Q8N6C8;Q8N6C8-3;Q8NHL6;Q8NHL6-2;Q8NHL6-3;Q8NHL6-4;Q8NHL6-5	730	1.01	19	54814414	-200	21.9	9.36e-20	-0.414	0.0456	0.0803	G	T	0.34
O75019;O75019-2;Q8N6C8;Q8N6C8-3;Q8NHL6;Q8NHL6-2;Q8NHL6-3;Q8NHL6-4;Q8NHL6-5	730	1.01	19	54814428	-200	22	8.71e-20	-0.415	0.0455	0.0805	T	A	0.34
O75019;O75019-2;Q8N6C8;Q8N6C8-3;Q8NHL6;Q8NHL6-2;Q8NHL6-3;Q8NHL6-4;Q8NHL6-5	730	1.01	19	54814429	-200	22	8.44e-20	-0.415	0.0456	0.0805	T	C	0.34
O75019;O75019-2;Q8N6C8;Q8N6C8-3;Q8NHL6;Q8NHL6-2;Q8NHL6-3;Q8NHL6-4;Q8NHL6-5	730	1.01	19	54814524	-200	22	7.34e-20	-0.415	0.0455	0.0808	A	G	0.34
O75019;O75019-2;Q8N6C8;Q8N6C8-3;Q8NHL6;Q8NHL6-2;Q8NHL6-3;Q8NHL6-4;Q8NHL6-5	730	1.01	19	54814602	-188	21.2	6.2e-19	-0.419	0.0472	0.0767	C	A	0.31
O75019;O75019-2;Q8N6C8;Q8N6C8-3;Q8NHL6;Q8NHL6-2;Q8NHL6-3;Q8NHL6-4;Q8NHL6-5	730	1.01	19	54814854	-201	22	5.54e-20	-0.416	0.0455	0.0813	G	C	0.34
O75019;O75019-2;Q8N6C8;Q8N6C8-3;Q8NHL6;Q8NHL6-2;Q8NHL6-3;Q8NHL6-4;Q8NHL6-5	730	1.01	19	54815093	-201	22	6.83e-20	-0.416	0.0455	0.0809	G	C	0.34
O75019;O75019-2;Q8N6C8;Q8N6C8-3;Q8NHL6;Q8NHL6-2;Q8NHL6-3;Q8NHL6-4;Q8NHL6-5	730	1.01	19	54815387	-201	22	6.53e-20	-0.416	0.0455	0.081	A	G	0.34
O75019;O75019-2;Q8N6C8;Q8N6C8-3;Q8NHL6;Q8NHL6-2;Q8NHL6-3;Q8NHL6-4;Q8NHL6-5	730	1.01	19	54815577	-201	22	6.37e-20	-0.416	0.0455	0.0811	T	C	0.34
O75019;O75019-2;Q8N6C8;Q8N6C8-3;Q8NHL6;Q8NHL6-2;Q8NHL6-3;Q8NHL6-4;Q8NHL6-5	730	1.01	19	54819466	-163	20.8	3.97e-15	-0.378	0.0481	0.0599	T	A	0.34
Q8N6C8;Q8N6C8-2;Q8N6C8-3	736	1	19	54763969	-139	17.4	1.84e-15	-0.456	0.0574	0.0606	G	A	0.24
Q8N6C8;Q8N6C8-2;Q8N6C8-3	736	1	19	54764322	-172	18.9	8.63e-20	-0.482	0.0529	0.0794	A	G	0.34
Q8N6C8;Q8N6C8-2;Q8N6C8-3	736	1	19	54766423	-150	15.7	1.48e-21	-0.607	0.0636	0.0871	A	G	0.19
Q8N6C8;Q8N6C8-2;Q8N6C8-3	736	1	19	54772618	-158	16.1	9.66e-23	-0.61	0.0622	0.0923	A	C	0.2
Q8N6C8;Q8N6C8-2;Q8N6C8-3	736	1	19	54775349	-153	15.8	4.37e-22	-0.612	0.0634	0.0894	C	G	0.19
Q8N6C8;Q8N6C8-2;Q8N6C8-3	736	1	19	54779101	-155	15.4	5.13e-24	-0.658	0.0651	0.0979	C	T	0.18
Q8N6C8;Q8N6C8-2;Q8N6C8-3	736	1	19	54779389	-150	15.4	3.09e-22	-0.628	0.0648	0.0901	C	T	0.17
Q8N6C8;Q8N6C8-2;Q8N6C8-3	736	1	19	54781078	-148	15.3	3.81e-22	-0.632	0.0653	0.0897	G	T	0.18
Q8N6C8;Q8N6C8-2;Q8N6C8-3	736	1	19	54782919	-181	16.6	7.94e-28	-0.661	0.0604	0.115	C	T	0.22
Q8N6C8;Q8N6C8-2;Q8N6C8-3	736	1	19	54783521	-187	16.8	6.6e-29	-0.665	0.0596	0.119	C	T	0.23
Q8N6C8;Q8N6C8-2;Q8N6C8-3	736	1	19	54784130	-192	16.6	5.73e-31	-0.696	0.0602	0.128	T	C	0.22
Q8N6C8;Q8N6C8-2;Q8N6C8-3	736	1	19	54784936	-187	16.5	5.9e-30	-0.69	0.0606	0.124	C	T	0.21
Q8N6C8;Q8N6C8-2;Q8N6C8-3	736	1	19	54791788	-161	19.1	4.17e-17	-0.44	0.0523	0.0677	A	G	0.39
Q8N6C8;Q8N6C8-2;Q8N6C8-3	736	1	19	54792079	-183	16.6	3.1e-28	-0.664	0.0603	0.116	G	T	0.22
Q8N6C8;Q8N6C8-2;Q8N6C8-3	736	1	19	54792761	-225	17.8	9.15e-37	-0.713	0.0563	0.154	G	C	0.25
Q8N6C8;Q8N6C8-2;Q8N6C8-3	736	1	19	54792769	-223	17.6	6.42e-37	-0.722	0.0568	0.154	G	T	0.25
Q8N6C8;Q8N6C8-2;Q8N6C8-3	736	1	19	54793038	-226	17.7	1.26e-37	-0.726	0.0566	0.157	A	G	0.25
Q8N6C8;Q8N6C8-2;Q8N6C8-3	736	1	19	54793048	-227	17.7	8.49e-38	-0.727	0.0566	0.158	A	C	0.25
Q8N6C8;Q8N6C8-2;Q8N6C8-3	736	1	19	54793188	-225	17.6	2.44e-37	-0.724	0.0567	0.156	A	G	0.24
Q8N6C8;Q8N6C8-2;Q8N6C8-3	736	1	19	54793239	-228	17.3	1.35e-39	-0.762	0.0579	0.166	G	A	0.23
Q8N6C8;Q8N6C8-2;Q8N6C8-3	736	1	19	54793250	-219	17.3	7.16e-37	-0.734	0.0578	0.154	G	T	0.23
Q8N6C8;Q8N6C8-2;Q8N6C8-3	736	1	19	54793273	-219	17.2	6.38e-37	-0.737	0.0581	0.154	T	A	0.23
Q8N6C8;Q8N6C8-2;Q8N6C8-3	736	1	19	54793280	-219	17.2	5.42e-37	-0.738	0.0581	0.155	T	C	0.23
Q8N6C8;Q8N6C8-2;Q8N6C8-3	736	1	19	54793357	-226	17.6	7.55e-38	-0.732	0.0569	0.158	G	A	0.24
Q8N6C8;Q8N6C8-2;Q8N6C8-3	736	1	19	54793415	-228	17.7	4.81e-38	-0.729	0.0565	0.159	C	T	0.25
Q8N6C8;Q8N6C8-2;Q8N6C8-3	736	1	19	54793505	-229	17.7	3.74e-38	-0.729	0.0565	0.16	A	G	0.25
Q8N6C8;Q8N6C8-2;Q8N6C8-3	736	1	19	54793830	-236	17.6	6.04e-41	-0.76	0.0567	0.172	G	C	0.24
Q8N6C8;Q8N6C8-2;Q8N6C8-3	736	1	19	54794098	-239	17.6	5.23e-42	-0.771	0.0568	0.177	G	C	0.24
Q8N6C8;Q8N6C8-2;Q8N6C8-3	736	1	19	54794205	-235	17.6	5.13e-41	-0.764	0.057	0.172	T	C	0.24
Q8N6C8;Q8N6C8-2;Q8N6C8-3	736	1	19	54796630	-247	18	7.02e-43	-0.762	0.0555	0.18	G	A	0.25
Q8N6C8;Q8N6C8-2;Q8N6C8-3	736	1	19	54796719	-240	18.1	2.64e-40	-0.736	0.0554	0.169	C	G	0.26
Q8N6C8;Q8N6C8-2;Q8N6C8-3	736	1	19	54797848	-246	17.9	5.18e-43	-0.768	0.0559	0.181	C	T	0.25
Q8N6C8;Q8N6C8-2;Q8N6C8-3	736	1	19	54799083	-246	17.9	3.98e-43	-0.77	0.056	0.182	A	G	0.25
Q8N6C8;Q8N6C8-2;Q8N6C8-3	736	1	19	54800222	-236	18.9	8.61e-36	-0.66	0.0529	0.149	A	G	0.33
Q8N6C8;Q8N6C8-2;Q8N6C8-3	736	1	19	54800225	-237	18.9	5.76e-36	-0.662	0.0529	0.15	A	G	0.33
Q8N6C8;Q8N6C8-2;Q8N6C8-3	736	1	19	54800371	-229	18.9	8.65e-34	-0.641	0.0529	0.141	T	C	0.34
Q8N6C8;Q8N6C8-2;Q8N6C8-3	736	1	19	54800500	-240	17.5	7.92e-43	-0.785	0.0573	0.18	A	G	0.24
Q8N6C8;Q8N6C8-2;Q8N6C8-3	736	1	19	54808174	-239	17.6	6.28e-42	-0.771	0.0568	0.176	A	G	0.25
Q8N6C8;Q8N6C8-2;Q8N6C8-3	736	1	19	54809336	-240	17.4	4.8e-43	-0.789	0.0574	0.181	C	G	0.24
Q8N6C8;Q8N6C8-2;Q8N6C8-3	736	1	19	54809343	-232	17.1	6.89e-42	-0.792	0.0584	0.176	T	G	0.23
Q8N6C8;Q8N6C8-2;Q8N6C8-3	736	1	19	54813266	-206	19.9	4.24e-25	-0.52	0.0503	0.103	G	A	0.34
Q8N6C8;Q8N6C8-2;Q8N6C8-3	736	1	19	54813762	-207	19.8	1.79e-25	-0.526	0.0505	0.104	T	C	0.34
Q8N6C8;Q8N6C8-2;Q8N6C8-3	736	1	19	54813872	-205	19.8	3.66e-25	-0.523	0.0505	0.103	A	T	0.34
Q8N6C8;Q8N6C8-2;Q8N6C8-3	736	1	19	54813987	-205	19.8	4.6e-25	-0.522	0.0505	0.102	A	C	0.34
Q8N6C8;Q8N6C8-2;Q8N6C8-3	736	1	19	54814234	-148	20.4	3.42e-13	-0.357	0.0491	0.0507	C	T	0.53
Q8N6C8;Q8N6C8-2;Q8N6C8-3	736	1	19	54814354	-204	19.8	6.51e-25	-0.521	0.0505	0.102	A	G	0.34
Q8N6C8;Q8N6C8-2;Q8N6C8-3	736	1	19	54814414	-204	19.8	5.77e-25	-0.522	0.0506	0.102	G	T	0.34
Q8N6C8;Q8N6C8-2;Q8N6C8-3	736	1	19	54814428	-204	19.8	5.04e-25	-0.522	0.0505	0.102	T	A	0.34
Q8N6C8;Q8N6C8-2;Q8N6C8-3	736	1	19	54814429	-204	19.8	4.97e-25	-0.522	0.0506	0.102	T	C	0.34
Q8N6C8;Q8N6C8-2;Q8N6C8-3	736	1	19	54814524	-205	19.8	4.34e-25	-0.523	0.0505	0.103	A	G	0.34
Q8N6C8;Q8N6C8-2;Q8N6C8-3	736	1	19	54814602	-191	19.1	1.78e-23	-0.523	0.0523	0.0955	C	A	0.31
Q8N6C8;Q8N6C8-2;Q8N6C8-3	736	1	19	54814854	-205	19.8	3.86e-25	-0.523	0.0504	0.103	G	C	0.34
Q8N6C8;Q8N6C8-2;Q8N6C8-3	736	1	19	54815093	-205	19.8	5.12e-25	-0.522	0.0505	0.102	G	C	0.34
Q8N6C8;Q8N6C8-2;Q8N6C8-3	736	1	19	54815281	-149	20.4	3.21e-13	-0.357	0.049	0.0508	T	C	0.52
Q8N6C8;Q8N6C8-2;Q8N6C8-3	736	1	19	54815366	-149	20.4	2.7e-13	-0.358	0.049	0.0512	T	C	0.52
Q8N6C8;Q8N6C8-2;Q8N6C8-3	736	1	19	54815387	-205	19.8	5.14e-25	-0.522	0.0505	0.102	A	G	0.34
Q8N6C8;Q8N6C8-2;Q8N6C8-3	736	1	19	54815577	-205	19.8	5.37e-25	-0.521	0.0505	0.102	T	C	0.34
Q8N6C8;Q8N6C8-2;Q8N6C8-3	736	1	19	54816509	-146	20.2	5.4e-13	-0.358	0.0496	0.0499	C	T	0.52
Q8N6C8;Q8N6C8-2;Q8N6C8-3	736	1	19	54818035	-95.5	13.6	2.32e-12	-0.515	0.0734	0.0471	G	A	0.12
Q8N6C8;Q8N6C8-2;Q8N6C8-3	736	1	19	54819466	-170	18.7	1.15e-19	-0.484	0.0533	0.0789	T	A	0.34
Q8NHL6;Q8NHL6-2;Q8NHL6-3;Q8NHL6-4;Q8NHL6-5	695	1.01	19	54792358	167	21.6	9.95e-15	0.358	0.0463	0.064	A	G	0.58
Q8NHL6;Q8NHL6-2;Q8NHL6-3;Q8NHL6-4;Q8NHL6-5	695	1.01	19	54767879	-150	21.4	2.36e-12	-0.328	0.0468	0.0525	T	C	0.53
Q8NHL6;Q8NHL6-2;Q8NHL6-3;Q8NHL6-4;Q8NHL6-5	695	1.01	19	54773032	149	21.3	2.99e-12	0.327	0.0469	0.052	T	C	0.46
Q8NHL6;Q8NHL6-2;Q8NHL6-3;Q8NHL6-4;Q8NHL6-5	695	1.01	19	54774439	147	21.2	4.91e-12	0.326	0.0471	0.051	T	A	0.46
Q8NHL6;Q8NHL6-2;Q8NHL6-3;Q8NHL6-4;Q8NHL6-5	695	1.01	19	54774592	145	21.1	7.26e-12	0.324	0.0473	0.0502	G	A	0.46
Q8NHL6;Q8NHL6-2;Q8NHL6-3;Q8NHL6-4;Q8NHL6-5	695	1.01	19	54781010	164	21	6.47e-15	0.372	0.0477	0.0649	T	C	0.5
Q8NHL6;Q8NHL6-2;Q8NHL6-3;Q8NHL6-4;Q8NHL6-5	695	1.01	19	54781843	187	20.5	9.16e-20	0.444	0.0488	0.0884	C	T	0.58
Q8NHL6;Q8NHL6-2;Q8NHL6-3;Q8NHL6-4;Q8NHL6-5	695	1.01	19	54782407	181	21.1	1.01e-17	0.407	0.0475	0.0785	C	T	0.55
Q8NHL6;Q8NHL6-2;Q8NHL6-3;Q8NHL6-4;Q8NHL6-5	695	1.01	19	54782420	179	20.9	1e-17	0.41	0.0478	0.0785	G	A	0.56
Q8NHL6;Q8NHL6-2;Q8NHL6-3;Q8NHL6-4;Q8NHL6-5	695	1.01	19	54782589	189	21	2.05e-19	0.43	0.0477	0.0867	T	C	0.57
Q8NHL6;Q8NHL6-2;Q8NHL6-3;Q8NHL6-4;Q8NHL6-5	695	1.01	19	54782724	173	20.9	1.22e-16	0.396	0.0478	0.0733	G	A	0.55
Q8NHL6;Q8NHL6-2;Q8NHL6-3;Q8NHL6-4;Q8NHL6-5	695	1.01	19	54783077	177	21	4.3e-17	0.4	0.0475	0.0755	C	G	0.54
Q8NHL6;Q8NHL6-2;Q8NHL6-3;Q8NHL6-4;Q8NHL6-5	695	1.01	19	54789266	166	21.7	2.25e-14	0.352	0.0461	0.0623	G	T	0.49
Q8NHL6;Q8NHL6-2;Q8NHL6-3;Q8NHL6-4;Q8NHL6-5	695	1.01	19	54755922	-140	16.9	1.2e-16	-0.491	0.0592	0.0733	C	T	0.23
Q8NHL6;Q8NHL6-2;Q8NHL6-3;Q8NHL6-4;Q8NHL6-5	695	1.01	19	54760691	-133	18.1	1.82e-13	-0.408	0.0554	0.0579	C	T	0.25
Q8NHL6;Q8NHL6-2;Q8NHL6-3;Q8NHL6-4;Q8NHL6-5	695	1.01	19	54762408	-137	18	2.49e-14	-0.423	0.0556	0.0621	C	T	0.24
Q8NHL6;Q8NHL6-2;Q8NHL6-3;Q8NHL6-4;Q8NHL6-5	695	1.01	19	54766055	-188	17.1	6.08e-28	-0.639	0.0583	0.128	T	C	0.21
Q8NHL6;Q8NHL6-2;Q8NHL6-3;Q8NHL6-4;Q8NHL6-5	695	1.01	19	54767965	-185	17	1.84e-27	-0.637	0.0587	0.126	G	A	0.21
Q8NHL6;Q8NHL6-2;Q8NHL6-3;Q8NHL6-4;Q8NHL6-5	695	1.01	19	54769205	-144	20	5.41e-13	-0.362	0.0501	0.0556	T	C	0.33
Q8NHL6;Q8NHL6-2;Q8NHL6-3;Q8NHL6-4;Q8NHL6-5	695	1.01	19	54769366	-186	16.9	2.98e-28	-0.653	0.0593	0.13	G	A	0.2
Q8NHL6;Q8NHL6-2;Q8NHL6-3;Q8NHL6-4;Q8NHL6-5	695	1.01	19	54770827	-189	16.8	2.35e-29	-0.67	0.0596	0.135	T	G	0.21
Q8NHL6;Q8NHL6-2;Q8NHL6-3;Q8NHL6-4;Q8NHL6-5	695	1.01	19	54771451	-191	18.4	3.66e-25	-0.563	0.0543	0.115	T	C	0.3
Q8NHL6;Q8NHL6-2;Q8NHL6-3;Q8NHL6-4;Q8NHL6-5	695	1.01	19	54772435	184	20.5	2.95e-19	0.438	0.0488	0.086	T	A	0.59
Q8NHL6;Q8NHL6-2;Q8NHL6-3;Q8NHL6-4;Q8NHL6-5	695	1.01	19	54772569	188	20.6	6.24e-20	0.444	0.0485	0.0893	T	A	0.59
Q8NHL6;Q8NHL6-2;Q8NHL6-3;Q8NHL6-4;Q8NHL6-5	695	1.01	19	54772738	190	20.7	4.48e-20	0.444	0.0484	0.09	A	G	0.6
Q8NHL6;Q8NHL6-2;Q8NHL6-3;Q8NHL6-4;Q8NHL6-5	695	1.01	19	54772873	188	20.6	7.34e-20	0.443	0.0485	0.0889	C	G	0.59
Q8NHL6;Q8NHL6-2;Q8NHL6-3;Q8NHL6-4;Q8NHL6-5	695	1.01	19	54772881	188	20.6	6.64e-20	0.443	0.0485	0.0891	A	G	0.59
Q8NHL6;Q8NHL6-2;Q8NHL6-3;Q8NHL6-4;Q8NHL6-5	695	1.01	19	54774976	186	20.5	9.61e-20	0.443	0.0488	0.0883	T	C	0.59
Q8NHL6;Q8NHL6-2;Q8NHL6-3;Q8NHL6-4;Q8NHL6-5	695	1.01	19	54775270	180	20.2	4.87e-19	0.441	0.0495	0.0849	C	T	0.55
Q8NHL6;Q8NHL6-2;Q8NHL6-3;Q8NHL6-4;Q8NHL6-5	695	1.01	19	54775304	183	20.2	1.21e-19	0.448	0.0494	0.0879	T	C	0.56
Q8NHL6;Q8NHL6-2;Q8NHL6-3;Q8NHL6-4;Q8NHL6-5	695	1.01	19	54775389	190	20.6	2.77e-20	0.448	0.0486	0.091	C	T	0.58
Q8NHL6;Q8NHL6-2;Q8NHL6-3;Q8NHL6-4;Q8NHL6-5	695	1.01	19	54779455	187	17	7.16e-28	0.642	0.0587	0.128	C	T	0.8
Q8NHL6;Q8NHL6-2;Q8NHL6-3;Q8NHL6-4;Q8NHL6-5	695	1.01	19	54781466	187	20.5	7.75e-20	0.445	0.0489	0.0888	C	G	0.6
Q8NHL6;Q8NHL6-2;Q8NHL6-3;Q8NHL6-4;Q8NHL6-5	695	1.01	19	54781509	191	20.4	7.1e-21	0.459	0.049	0.0938	C	T	0.61
Q8NHL6;Q8NHL6-2;Q8NHL6-3;Q8NHL6-4;Q8NHL6-5	695	1.01	19	54783375	194	16.8	7.45e-31	0.687	0.0595	0.143	T	A	0.8
Q8NHL6;Q8NHL6-2;Q8NHL6-3;Q8NHL6-4;Q8NHL6-5	695	1.01	19	54785593	192	16.8	4.72e-30	0.676	0.0594	0.139	A	G	0.8
Q8NHL6;Q8NHL6-2;Q8NHL6-3;Q8NHL6-4;Q8NHL6-5	695	1.01	19	54786546	194	16.8	6.43e-31	0.688	0.0595	0.143	C	G	0.81
Q8NHL6;Q8NHL6-2;Q8NHL6-3;Q8NHL6-4;Q8NHL6-5	695	1.01	19	54811680	-113	16.5	5.43e-12	-0.419	0.0608	0.0508	A	G	0.18
Q8NHL6;Q8NHL6-2;Q8NHL6-3;Q8NHL6-4;Q8NHL6-5	695	1.01	19	54812028	-113	16.3	3.65e-12	-0.427	0.0615	0.0516	G	A	0.17
Q8NHL6;Q8NHL6-2;Q8NHL6-3;Q8NHL6-4;Q8NHL6-5	695	1.01	19	54817694	-114	16.5	4.12e-12	-0.42	0.0606	0.0514	G	A	0.18
P48595	736	1	18	61439643	-169	24.8	9.39e-12	-0.274	0.0403	0.0445	G	A	0.7
P48595	736	1	18	61466932	188	23.8	2.95e-15	0.332	0.0421	0.0597	A	C	0.23
P48595	736	1	18	61468901	183	23.6	1.15e-14	0.327	0.0423	0.0571	C	T	0.23
P48595	736	1	18	61471523	184	23.6	7.66e-15	0.329	0.0423	0.0579	G	A	0.22
P48595	736	1	18	61476454	181	23.7	1.89e-14	0.324	0.0422	0.0562	G	T	0.23
P48595	736	1	18	61482025	182	23.7	1.53e-14	0.325	0.0423	0.0566	C	T	0.22
P48595	736	1	18	61499709	188	22.6	8.92e-17	0.368	0.0442	0.0663	G	T	0.2
P48595	736	1	18	61500913	189	22.6	5.88e-17	0.37	0.0442	0.0671	G	A	0.2
P48595	736	1	18	61506780	209	23.4	4.96e-19	0.381	0.0427	0.0761	G	T	0.22
P48595	736	1	18	61506859	219	24.9	1.1e-18	0.355	0.0402	0.0746	T	G	0.27
P48595	736	1	18	61507410	214	23.6	1.3e-19	0.384	0.0424	0.0786	T	C	0.22
P48595	736	1	18	61508151	213	23.6	1.62e-19	0.383	0.0424	0.0782	C	G	0.22
P48595	736	1	18	61508199	214	23.6	1.35e-19	0.384	0.0424	0.0786	G	A	0.22
P48595	736	1	18	61509286	222	25.2	1.09e-18	0.35	0.0397	0.0746	A	G	0.28
P48595	736	1	18	61510336	215	23.6	8.6e-20	0.386	0.0424	0.0794	A	G	0.22
P48595	736	1	18	61510445	213	23.6	1.47e-19	0.383	0.0424	0.0784	T	C	0.22
P48595	736	1	18	61510802	213	23.6	1.56e-19	0.383	0.0424	0.0783	T	C	0.22
P48595	736	1	18	61511572	214	23.6	1.42e-19	0.383	0.0424	0.0785	T	C	0.22
P48595	736	1	18	61511711	214	23.6	1.44e-19	0.383	0.0424	0.0784	A	G	0.22
P48595	736	1	18	61511724	214	23.6	1.44e-19	0.383	0.0424	0.0784	T	C	0.22
P48595	736	1	18	61512512	213	23.6	1.88e-19	0.382	0.0424	0.0779	G	A	0.22
P48595	736	1	18	61513174	211	23.7	5.21e-19	0.376	0.0422	0.076	T	C	0.23
P48595	736	1	18	61514968	212	23.8	4.3e-19	0.375	0.042	0.0764	G	A	0.23
P48595	736	1	18	61515076	213	23.8	3.93e-19	0.376	0.0421	0.0765	T	C	0.23
P48595	736	1	18	61515121	212	23.8	4.48e-19	0.375	0.0421	0.0763	C	T	0.23
P48595	736	1	18	61515224	211	23.8	6.44e-19	0.373	0.042	0.0756	A	G	0.23
P48595	736	1	18	61516113	213	23.8	3.93e-19	0.376	0.0421	0.0765	A	G	0.23
P48595	736	1	18	61516469	213	23.8	3.93e-19	0.376	0.0421	0.0765	T	A	0.23
P48595	736	1	18	61516740	212	23.8	4.12e-19	0.376	0.0421	0.0764	G	A	0.23
P48595	736	1	18	61516877	212	23.7	4.24e-19	0.376	0.0421	0.0764	A	G	0.23
P48595	736	1	18	61517170	213	23.7	3.2e-19	0.378	0.0421	0.0769	A	G	0.23
P48595	736	1	18	61518340	212	23.6	2.81e-19	0.38	0.0423	0.0772	C	T	0.23
P48595	736	1	18	61519860	207	23.5	1.08e-18	0.376	0.0426	0.0746	G	A	0.22
P48595	736	1	18	61522191	207	23.4	8.95e-19	0.378	0.0428	0.075	T	C	0.22
P48595	736	1	18	61522722	209	23.6	7.91e-19	0.376	0.0424	0.0752	C	T	0.23
P48595	736	1	18	61522804	226	23.8	2e-21	0.399	0.042	0.0865	T	G	0.24
P48595	736	1	18	61522926	223	23.8	5.92e-21	0.395	0.0421	0.0845	T	G	0.24
P48595	736	1	18	61525299	225	23.8	2.97e-21	0.397	0.042	0.0858	A	G	0.24
P48595	736	1	18	61525791	211	23.7	5.06e-19	0.376	0.0421	0.0761	C	T	0.23
P48595	736	1	18	61525985	226	23.8	2.18e-21	0.399	0.042	0.0864	T	C	0.24
P48595	736	1	18	61526573	226	23.8	2.44e-21	0.399	0.042	0.0862	C	A	0.24
P48595	736	1	18	61527371	226	23.8	2.33e-21	0.398	0.0419	0.0862	A	G	0.24
P48595	736	1	18	61528175	212	23.7	3.18e-19	0.379	0.0423	0.0769	A	G	0.23
P48595	736	1	18	61529530	222	23.7	7.37e-21	0.396	0.0422	0.0841	T	C	0.24
P48595	736	1	18	61536043	225	23.8	2.86e-21	0.398	0.042	0.0859	A	T	0.24
P48595	736	1	18	61536154	226	23.8	2.36e-21	0.398	0.042	0.0862	T	C	0.24
P48595	736	1	18	61536665	191	22.6	2.87e-17	0.373	0.0442	0.0684	G	A	0.2
P48595	736	1	18	61538628	211	23.7	6.36e-19	0.375	0.0422	0.0756	A	G	0.23
P48595	736	1	18	61539870	212	23.7	3.22e-19	0.378	0.0422	0.0769	T	C	0.23
P48595	736	1	18	61539905	212	23.7	3.62e-19	0.377	0.0422	0.0767	G	C	0.23
P48595	736	1	18	61540388	224	23.2	5e-22	0.415	0.0431	0.0892	G	T	0.2
P48595	736	1	18	61540534	224	23.2	6.01e-22	0.415	0.0431	0.0888	A	T	0.2
P48595	736	1	18	61541093	223	23.2	7.61e-22	0.413	0.043	0.0884	C	G	0.2
P48595	736	1	18	61541617	238	23.4	2.65e-24	0.435	0.0428	0.0991	G	A	0.21
P48595	736	1	18	61541932	224	23.2	4.8e-22	0.416	0.0431	0.0892	G	A	0.2
P48595	736	1	18	61542156	238	23.4	2.86e-24	0.435	0.0428	0.099	T	A	0.21
P48595	736	1	18	61542184	220	23	9.48e-22	0.417	0.0435	0.088	T	C	0.19
P48595	736	1	18	61542297	224	23.2	4.8e-22	0.416	0.0431	0.0892	C	G	0.2
P48595	736	1	18	61544546	237	23.4	3.02e-24	0.435	0.0428	0.0989	C	T	0.21
P48595	736	1	18	61544888	237	23.4	3.19e-24	0.434	0.0428	0.0988	A	G	0.21
P48595	736	1	18	61545499	224	23.2	4.06e-22	0.417	0.0431	0.0896	A	T	0.2
P48595	736	1	18	61545519	224	23.2	4.8e-22	0.416	0.0431	0.0892	G	A	0.2
P48595	736	1	18	61546950	238	23.4	2.57e-24	0.435	0.0427	0.0992	C	G	0.21
P48595	736	1	18	61547290	237	23.4	3.19e-24	0.434	0.0428	0.0988	A	T	0.21
P48595	736	1	18	61547533	238	23.4	2.57e-24	0.435	0.0427	0.0992	G	A	0.21
P48595	736	1	18	61548689	224	23.2	4.34e-22	0.416	0.0431	0.0894	T	G	0.2
P48595	736	1	18	61548984	237	23.4	3.19e-24	0.434	0.0428	0.0988	G	T	0.21
P48595	736	1	18	61549222	237	23.4	3.19e-24	0.434	0.0428	0.0988	G	A	0.21
P48595	736	1	18	61549236	237	23.4	3.19e-24	0.434	0.0428	0.0988	C	T	0.21
P48595	736	1	18	61550585	237	23.4	3.17e-24	0.435	0.0428	0.0988	G	T	0.21
P48595	736	1	18	61550883	224	23.2	4.86e-22	0.416	0.0431	0.0892	A	T	0.2
P48595	736	1	18	61551609	238	23.4	2.5e-24	0.436	0.0428	0.0992	T	C	0.21
P48595	736	1	18	61552525	237	23.4	3.23e-24	0.434	0.0428	0.0987	T	A	0.21
P48595	736	1	18	61553736	238	23.4	2.6e-24	0.435	0.0427	0.0991	G	A	0.21
P48595	736	1	18	61554202	238	23.4	2.6e-24	0.435	0.0427	0.0991	T	C	0.21
P48595	736	1	18	61555294	237	23.4	3.23e-24	0.434	0.0428	0.0987	A	G	0.21
P48595	736	1	18	61556893	224	23.2	5.01e-22	0.416	0.0431	0.0892	A	T	0.2
P48595	736	1	18	61557670	238	23.4	2.6e-24	0.435	0.0427	0.0991	C	T	0.21
P48595	736	1	18	61558656	238	23.4	2.6e-24	0.435	0.0427	0.0991	C	G	0.21
P48595	736	1	18	61558878	237	23.4	3.23e-24	0.434	0.0428	0.0987	C	T	0.21
P48595	736	1	18	61558882	237	23.4	3.34e-24	0.434	0.0428	0.0987	T	G	0.21
P48595	736	1	18	61559135	186	21.3	1.77e-18	0.413	0.047	0.0737	T	C	0.16
P48595	736	1	18	61559563	237	23.4	3.23e-24	0.434	0.0428	0.0987	T	C	0.21
P48595	736	1	18	61559711	237	23.4	3.23e-24	0.434	0.0428	0.0987	C	T	0.21
P48595	736	1	18	61559786	237	23.3	3.89e-24	0.434	0.0428	0.0984	C	A	0.21
P48595	736	1	18	61560153	237	23.4	3.23e-24	0.434	0.0428	0.0987	T	C	0.21
P48595	736	1	18	61560260	237	23.4	3.23e-24	0.434	0.0428	0.0987	A	G	0.21
P48595	736	1	18	61560464	220	23	1.05e-21	0.417	0.0435	0.0878	G	C	0.19
P48595	736	1	18	61560536	237	23.4	3.23e-24	0.434	0.0428	0.0987	C	G	0.21
P48595	736	1	18	61560651	237	23.4	3.23e-24	0.434	0.0428	0.0987	C	A	0.21
P48595	736	1	18	61560984	237	23.4	3.23e-24	0.434	0.0428	0.0987	T	C	0.21
P48595	736	1	18	61561058	237	23.4	3.23e-24	0.434	0.0428	0.0987	C	T	0.21
P48595	736	1	18	61561123	238	23.4	2.6e-24	0.435	0.0427	0.0991	A	G	0.21
P48595	736	1	18	61561211	220	23	9.26e-22	0.417	0.0435	0.088	T	C	0.19
P48595	736	1	18	61561521	237	23.4	3.12e-24	0.435	0.0428	0.0988	C	A	0.21
P48595	736	1	18	61562371	237	23.4	3.23e-24	0.434	0.0428	0.0987	T	C	0.21
P48595	736	1	18	61562391	237	23.4	3.23e-24	0.434	0.0428	0.0987	A	C	0.21
P48595	736	1	18	61562690	238	23.4	2.6e-24	0.435	0.0427	0.0991	C	T	0.21
P48595	736	1	18	61562789	237	23.4	2.93e-24	0.435	0.0428	0.0989	C	T	0.21
P48595	736	1	18	61562797	237	23.4	3.23e-24	0.434	0.0428	0.0987	G	A	0.21
P48595	736	1	18	61563041	237	23.4	3.23e-24	0.434	0.0428	0.0987	A	T	0.21
P48595	736	1	18	61563192	238	23.4	2.6e-24	0.435	0.0427	0.0991	T	A	0.21
P48595	736	1	18	61563465	238	23.4	2.6e-24	0.435	0.0427	0.0991	T	C	0.21
P48595	736	1	18	61563706	234	23.2	4.92e-24	0.437	0.0432	0.0979	C	T	0.2
P48595	736	1	18	61563709	237	23.4	3.23e-24	0.434	0.0428	0.0987	G	A	0.21
P48595	736	1	18	61563840	237	23.4	3.29e-24	0.434	0.0428	0.0987	C	T	0.21
P48595	736	1	18	61564010	237	23.4	3.23e-24	0.434	0.0428	0.0987	C	T	0.21
P48595	736	1	18	61564106	238	23.4	2.6e-24	0.435	0.0427	0.0991	G	C	0.21
P48595	736	1	18	61564114	237	23.4	3.23e-24	0.434	0.0428	0.0987	T	C	0.21
P48595	736	1	18	61564394	237	23.4	3.18e-24	0.434	0.0428	0.0988	A	G	0.21
P48595	736	1	18	61564513	237	23.4	3.18e-24	0.434	0.0428	0.0988	A	G	0.21
P48595	736	1	18	61564532	237	23.4	3.18e-24	0.434	0.0428	0.0988	A	T	0.21
P48595	736	1	18	61564589	238	23.4	2.61e-24	0.435	0.0427	0.0991	G	A	0.21
P48595	736	1	18	61564610	237	23.4	3.18e-24	0.434	0.0428	0.0988	C	T	0.21
P48595	736	1	18	61564779	237	23.4	3.18e-24	0.434	0.0428	0.0988	A	T	0.21
P48595	736	1	18	61565208	237	23.4	3.18e-24	0.434	0.0428	0.0988	T	C	0.21
P48595	736	1	18	61565537	237	23.4	3.18e-24	0.434	0.0428	0.0988	T	C	0.21
P48595	736	1	18	61565720	236	23.3	3.93e-24	0.435	0.043	0.0984	G	A	0.21
P48595	736	1	18	61565743	236	23.3	3.81e-24	0.435	0.0429	0.0984	T	A	0.21
P48595	736	1	18	61565749	236	23.3	3.81e-24	0.435	0.0429	0.0984	G	C	0.21
P48595	736	1	18	61565810	237	23.4	3.18e-24	0.434	0.0428	0.0988	G	A	0.21
P48595	736	1	18	61565925	237	23.4	3.18e-24	0.434	0.0428	0.0988	T	C	0.21
P48595	736	1	18	61565927	237	23.4	3.18e-24	0.434	0.0428	0.0988	C	T	0.21
P48595	736	1	18	61566481	237	23.4	3.18e-24	0.434	0.0428	0.0988	A	G	0.21
P48595	736	1	18	61566538	237	23.4	3.18e-24	0.434	0.0428	0.0988	T	C	0.21
P48595	736	1	18	61566578	238	23.4	2.6e-24	0.435	0.0427	0.0991	T	G	0.21
P48595	736	1	18	61566666	224	23.2	4.79e-22	0.416	0.0431	0.0892	A	G	0.2
P48595	736	1	18	61566732	237	23.4	3.23e-24	0.434	0.0428	0.0987	C	T	0.21
P48595	736	1	18	61567087	238	23.4	2.6e-24	0.435	0.0427	0.0991	G	T	0.21
P48595	736	1	18	61567460	237	23.4	3.17e-24	0.435	0.0428	0.0988	A	G	0.21
P48595	736	1	18	61567656	237	23.4	3.23e-24	0.434	0.0428	0.0987	G	A	0.21
P48595	736	1	18	61567781	237	23.4	3.17e-24	0.435	0.0428	0.0988	G	T	0.21
P48595	736	1	18	61567972	238	23.4	2.98e-24	0.435	0.0428	0.0989	A	G	0.21
P48595	736	1	18	61568314	237	23.4	3.17e-24	0.435	0.0428	0.0988	T	G	0.21
P48595	736	1	18	61568869	238	23.4	2.6e-24	0.435	0.0427	0.0991	A	T	0.21
P48595	736	1	18	61569383	238	23.4	2.76e-24	0.435	0.0427	0.099	A	C	0.21
P48595	736	1	18	61569543	237	23.4	3.17e-24	0.435	0.0428	0.0988	T	A	0.21
P48595	736	1	18	61570470	224	23.2	4.86e-22	0.416	0.0431	0.0892	T	G	0.2
P48595	736	1	18	61570503	237	23.4	3.26e-24	0.435	0.0428	0.0987	C	G	0.21
P48595	736	1	18	61570529	237	23.4	3.21e-24	0.435	0.0428	0.0987	C	G	0.21
P48595	736	1	18	61570982	237	23.4	3.23e-24	0.434	0.0428	0.0987	G	A	0.21
P48595	736	1	18	61571199	237	23.4	3.17e-24	0.435	0.0428	0.0988	T	C	0.21
P48595	736	1	18	61571522	237	23.4	3.17e-24	0.435	0.0428	0.0988	T	A	0.21
P48595	736	1	18	61571586	224	23.2	4.79e-22	0.416	0.0431	0.0892	C	T	0.2
P48595	736	1	18	61574600	238	23.4	2.6e-24	0.435	0.0427	0.0991	T	A	0.21
P48595	736	1	18	61575232	237	23.4	3.23e-24	0.434	0.0428	0.0987	A	G	0.21
P48595	736	1	18	61575572	237	23.4	3.23e-24	0.434	0.0428	0.0987	T	A	0.21
P48595	736	1	18	61576007	238	23.3	2.29e-24	0.437	0.0429	0.0994	A	G	0.21
P48595	736	1	18	61576106	237	23.3	3.1e-24	0.436	0.0429	0.0988	C	T	0.21
P48595	736	1	18	61577041	210	22.5	1.06e-20	0.415	0.0445	0.0834	A	G	0.18
P48595	736	1	18	61577291	223	22.7	7.68e-23	0.433	0.0441	0.0927	A	G	0.2
P48595	736	1	18	61577533	209	22.5	1.18e-20	0.415	0.0445	0.0832	T	C	0.18
P48595	736	1	18	61577732	210	22.5	1.06e-20	0.415	0.0445	0.0834	A	G	0.18
P48595	736	1	18	61577876	210	22.5	1.06e-20	0.415	0.0445	0.0834	C	T	0.18
P48595	736	1	18	61577982	210	22.5	1.06e-20	0.415	0.0445	0.0834	T	G	0.18
P48595	736	1	18	61578011	210	22.5	1.06e-20	0.415	0.0445	0.0834	T	C	0.18
P48595	736	1	18	61578477	210	22.5	9.41e-21	0.415	0.0445	0.0836	T	G	0.18
P48595	736	1	18	61578750	210	22.5	1.06e-20	0.415	0.0445	0.0834	C	T	0.18
P48595	736	1	18	61578808	210	22.5	1.06e-20	0.415	0.0445	0.0834	G	A	0.18
P48595	736	1	18	61578942	223	22.7	7.68e-23	0.433	0.0441	0.0927	A	C	0.2
P48595	736	1	18	61579067	223	22.7	7.68e-23	0.433	0.0441	0.0927	G	A	0.2
P48595	736	1	18	61579122	210	22.5	1.06e-20	0.415	0.0445	0.0834	C	T	0.18
P48595	736	1	18	61579127	223	22.7	7.68e-23	0.433	0.0441	0.0927	G	T	0.2
P48595	736	1	18	61579177	209	22.5	1.18e-20	0.415	0.0445	0.0832	T	A	0.18
P48595	736	1	18	61579281	209	22.5	1.16e-20	0.415	0.0445	0.0832	A	G	0.18
P48595	736	1	18	61579357	210	22.5	1.06e-20	0.415	0.0445	0.0834	C	T	0.18
P48595	736	1	18	61579377	210	22.5	1.06e-20	0.415	0.0445	0.0834	G	A	0.18
P48595	736	1	18	61579453	210	22.5	1.06e-20	0.415	0.0445	0.0834	A	T	0.18
P48595	736	1	18	61579824	223	22.7	7.68e-23	0.433	0.0441	0.0927	C	G	0.2
P48595	736	1	18	61579884	210	22.5	1.06e-20	0.415	0.0445	0.0834	C	T	0.18
P48595	736	1	18	61580136	210	22.5	1.06e-20	0.415	0.0445	0.0834	T	A	0.18
P48595	736	1	18	61580209	223	22.7	7.68e-23	0.433	0.0441	0.0927	T	C	0.2
P48595	736	1	18	61580334	209	22.5	1.16e-20	0.415	0.0445	0.0832	A	G	0.18
P48595	736	1	18	61580542	210	22.5	1.06e-20	0.415	0.0445	0.0834	T	G	0.18
P48595	736	1	18	61580569	223	22.7	7.68e-23	0.433	0.0441	0.0927	C	T	0.2
P48595	736	1	18	61580680	209	22.5	1.16e-20	0.415	0.0445	0.0832	G	A	0.18
P48595	736	1	18	61580828	210	22.5	1.06e-20	0.415	0.0445	0.0834	G	A	0.18
P48595	736	1	18	61581354	210	22.5	1.06e-20	0.415	0.0445	0.0834	C	T	0.18
P48595	736	1	18	61581369	223	22.7	7.68e-23	0.433	0.0441	0.0927	C	T	0.2
P48595	736	1	18	61581425	223	22.7	7.68e-23	0.433	0.0441	0.0927	C	T	0.2
P48595	736	1	18	61581457	209	22.5	1.19e-20	0.415	0.0445	0.0832	C	T	0.18
P48595	736	1	18	61582128	223	22.7	7.68e-23	0.433	0.0441	0.0927	T	C	0.2
P48595	736	1	18	61582265	210	22.5	1.06e-20	0.415	0.0445	0.0834	G	A	0.18
P48595	736	1	18	61582497	210	22.5	1.06e-20	0.415	0.0445	0.0834	C	A	0.18
P48595	736	1	18	61582751	210	22.5	1.06e-20	0.415	0.0445	0.0834	T	G	0.18
P48595	736	1	18	61582867	223	22.7	7.68e-23	0.433	0.0441	0.0927	A	G	0.2
P48595	736	1	18	61583073	210	22.5	1.06e-20	0.415	0.0445	0.0834	T	C	0.18
P48595	736	1	18	61583302	210	22.5	1.06e-20	0.415	0.0445	0.0834	A	G	0.18
P48595	736	1	18	61584081	223	22.7	7.68e-23	0.433	0.0441	0.0927	C	T	0.2
P48595	736	1	18	61584642	210	22.5	1.06e-20	0.415	0.0445	0.0834	A	G	0.18
P48595	736	1	18	61584982	223	22.7	7.68e-23	0.433	0.0441	0.0927	C	T	0.2
P48595	736	1	18	61585145	210	22.5	1.06e-20	0.415	0.0445	0.0834	A	T	0.18
P48595	736	1	18	61585260	209	22.5	1.18e-20	0.415	0.0445	0.0832	T	C	0.18
P48595	736	1	18	61585534	210	22.5	1.06e-20	0.415	0.0445	0.0834	G	C	0.18
P48595	736	1	18	61585658	210	22.5	1.06e-20	0.415	0.0445	0.0834	G	C	0.18
P48595	736	1	18	61585865	210	22.5	1.06e-20	0.415	0.0445	0.0834	C	T	0.18
P48595	736	1	18	61585947	210	22.5	1.06e-20	0.415	0.0445	0.0834	T	C	0.18
P48595	736	1	18	61586385	223	22.7	7.68e-23	0.433	0.0441	0.0927	T	C	0.2
P48595	736	1	18	61586637	216	23.4	2.49e-20	0.395	0.0428	0.0818	A	C	0.21
P48595	736	1	18	61586875	210	22.5	1.05e-20	0.415	0.0445	0.0834	A	T	0.18
P48595	736	1	18	61587067	223	22.7	7.95e-23	0.434	0.0441	0.0927	C	T	0.2
P48595	736	1	18	61587289	209	22.4	1.22e-20	0.415	0.0446	0.0831	G	A	0.18
P48595	736	1	18	61587668	223	22.7	9.35e-23	0.433	0.0441	0.0923	C	G	0.2
P48595	736	1	18	61587724	209	22.4	1.14e-20	0.415	0.0446	0.0832	C	T	0.18
P48595	736	1	18	61587763	209	22.4	1.13e-20	0.415	0.0446	0.0833	A	G	0.18
P48595	736	1	18	61588083	209	22.4	1.31e-20	0.415	0.0446	0.083	C	T	0.18
P48595	736	1	18	61588637	204	22.1	2.81e-20	0.417	0.0452	0.0815	G	C	0.18
P48595	736	1	18	61593575	205	22.2	3.02e-20	0.415	0.045	0.0814	T	C	0.18
P48595	736	1	18	61620766	184	23.1	1.57e-15	0.345	0.0433	0.0609	G	A	0.21
P48595	736	1	18	61622086	185	23.2	1.76e-15	0.343	0.0431	0.0606	G	A	0.21
P48595	736	1	18	61622216	185	23.2	1.76e-15	0.343	0.0431	0.0606	A	T	0.21
P48595	736	1	18	61623469	185	23.2	1.84e-15	0.343	0.0431	0.0606	A	G	0.21
P48595	736	1	18	61625358	185	23.2	1.76e-15	0.343	0.0431	0.0606	T	C	0.21
P48595	736	1	18	61626507	185	23.2	1.66e-15	0.343	0.0431	0.0608	A	G	0.21
P48595	736	1	18	61628150	184	23.2	2.73e-15	0.34	0.0431	0.0598	T	C	0.21
P48595	736	1	18	61628258	185	23.2	1.47e-15	0.344	0.0431	0.061	T	A	0.21
P48595	736	1	18	61631332	186	23.2	1.06e-15	0.346	0.0432	0.0616	G	C	0.21
P48595	736	1	18	61631447	185	23.2	1.76e-15	0.343	0.0431	0.0606	C	T	0.21
P48595	736	1	18	61632704	185	23.2	1.76e-15	0.343	0.0431	0.0606	A	G	0.21
P48595	736	1	18	61633244	185	23.2	1.76e-15	0.343	0.0431	0.0606	T	C	0.21
P48595	736	1	18	61633387	185	23.2	1.66e-15	0.343	0.0431	0.0608	G	A	0.21
P48595	736	1	18	61633569	183	23	1.81e-15	0.346	0.0435	0.0606	T	C	0.21
P48595	736	1	18	61637862	175	23	2.91e-14	0.33	0.0434	0.0554	C	A	0.21
P48595	736	1	18	61637974	172	22.7	3.89e-14	0.333	0.044	0.0548	C	T	0.21
P48595	736	1	18	61639238	165	22.7	4.15e-13	0.319	0.0441	0.0504	T	G	0.2
P48595	736	1	18	61639311	164	22.4	2.92e-13	0.325	0.0446	0.051	G	A	0.2
Q9UFN0	736	1	9	107505262	310	35.5	2.68e-18	0.246	0.0281	0.0729	A	G	0.83
Q9UFN0	736	1	9	107505887	311	35.5	2.01e-18	0.247	0.0282	0.0734	C	A	0.83
Q9UFN0	736	1	9	107506029	310	35.5	2.68e-18	0.246	0.0281	0.0729	C	T	0.83
Q9UFN0	736	1	9	107506278	310	35.5	2.76e-18	0.245	0.0281	0.0728	G	C	0.83
Q9UFN0	736	1	9	107507823	310	35.5	2.68e-18	0.246	0.0281	0.0729	G	A	0.83
Q9UFN0	736	1	9	107509700	310	35.5	2.69e-18	0.246	0.0281	0.0729	T	A	0.83
Q9UFN0	736	1	9	107510889	310	35.5	2.68e-18	0.246	0.0281	0.0729	G	C	0.83
Q9UFN0	736	1	9	107513920	310	35.5	2.54e-18	0.246	0.0282	0.073	C	T	0.83
Q9UFN0	736	1	9	107515214	343	45.3	3.74e-14	0.167	0.0221	0.0549	G	A	0.64
Q9UFN0	736	1	9	107516169	343	45.2	3.37e-14	0.168	0.0221	0.0551	C	T	0.64
Q9UFN0	736	1	9	107517680	337	45.3	1.06e-13	0.164	0.0221	0.0529	G	T	0.63
Q9UFN0	736	1	9	107518918	335	45.3	1.45e-13	0.163	0.0221	0.0523	C	G	0.63
Q9UFN0	736	1	9	107520596	337	45.4	1.12e-13	0.164	0.022	0.0528	G	A	0.63
Q9UFN0	736	1	9	107521723	310	35.5	2.64e-18	0.246	0.0282	0.0729	T	G	0.83
Q9UFN0	736	1	9	107525165	336	45.3	1.21e-13	0.164	0.0221	0.0527	G	T	0.63
Q9UFN0	736	1	9	107532641	274	34.7	2.96e-15	0.228	0.0288	0.0597	T	C	0.83
Q9UFN0	736	1	9	107533726	272	34.7	4.46e-15	0.226	0.0288	0.0589	G	A	0.83
Q9UFN0	736	1	9	107534906	259	34.7	8.42e-14	0.215	0.0289	0.0534	A	G	0.82
Q9UFN0	736	1	9	107535864	274	34.6	2.65e-15	0.229	0.0289	0.0599	C	G	0.83
Q9UFN0	736	1	9	107537681	274	34.7	3.02e-15	0.227	0.0288	0.0596	G	A	0.83
Q9UFN0	736	1	9	107539352	266	34.3	8.85e-15	0.226	0.0292	0.0576	T	C	0.83
Q9UFN0	736	1	9	107540189	269	34.4	5.78e-15	0.227	0.0291	0.0584	G	T	0.83
Q9UFN0	736	1	9	107540284	270	34.4	4.32e-15	0.228	0.0291	0.059	C	T	0.83
Q9UFN0	736	1	9	107544700	271	34.3	3.02e-15	0.23	0.0291	0.0596	C	T	0.83
Q9UFN0	736	1	9	107547024	239	34.1	2.53e-12	0.205	0.0293	0.047	G	A	0.82
Q5JTV8	642	1	1	179800985	-170	19.2	8.61e-19	-0.46	0.052	0.0879	A	G	0.43
Q5JTV8	642	1	1	179804441	-173	19.1	1.1e-19	-0.476	0.0525	0.0925	T	C	0.43
Q5JTV8	642	1	1	179806890	-171	18.9	1.86e-19	-0.477	0.0529	0.0913	A	G	0.38
Q5JTV8	642	1	1	179807281	-161	19.1	3.12e-17	-0.443	0.0525	0.08	A	G	0.4
Q5JTV8	642	1	1	179807938	-172	19	1.63e-19	-0.475	0.0526	0.0916	T	A	0.38
Q5JTV8	642	1	1	179813352	-174	19.1	7.52e-20	-0.478	0.0524	0.0933	C	T	0.37
Q5JTV8	642	1	1	179813499	-174	19.1	7.24e-20	-0.478	0.0524	0.0934	G	A	0.37
Q5JTV8	642	1	1	179813613	-166	19.1	3.12e-18	-0.457	0.0525	0.0851	T	C	0.41
Q5JTV8	642	1	1	179814457	-173	19.2	1.66e-19	-0.471	0.0521	0.0916	A	C	0.38
Q5JTV8	642	1	1	179817654	-174	19.1	6.73e-20	-0.478	0.0524	0.0936	A	G	0.37
Q5JTV8	642	1	1	179818132	-168	19	1.09e-18	-0.464	0.0526	0.0874	A	G	0.37
Q5JTV8	642	1	1	179820868	-172	19	1.34e-19	-0.476	0.0526	0.0921	C	T	0.37
Q5JTV8	642	1	1	179823825	-174	19.2	1.42e-19	-0.472	0.0521	0.0919	C	G	0.38
Q5JTV8	642	1	1	179824377	-175	19.1	3.26e-20	-0.483	0.0525	0.0952	T	C	0.37
Q5JTV8	642	1	1	179824405	-175	19.1	3.3e-20	-0.483	0.0525	0.0952	G	A	0.37
Q5JTV8	642	1	1	179826030	-175	19.1	3.35e-20	-0.483	0.0525	0.0951	A	G	0.37
Q5JTV8	642	1	1	179839548	-174	19.1	7.24e-20	-0.478	0.0524	0.0934	T	A	0.37
Q5JTV8	642	1	1	179842107	-183	19.1	1.04e-21	-0.5	0.0522	0.103	C	T	0.39
Q5JTV8	642	1	1	179845022	-175	19.1	6.03e-20	-0.478	0.0522	0.0938	G	A	0.38
Q5JTV8	642	1	1	179847635	-175	19.1	3.36e-20	-0.483	0.0525	0.0951	C	T	0.37
Q5JTV8	642	1	1	179850543	175	19.1	4.8e-20	0.481	0.0525	0.0943	C	G	0.63
Q5JTV8	642	1	1	179852074	176	19	2.02e-20	0.488	0.0527	0.0963	T	C	0.63
Q5JTV8	642	1	1	179852552	176	19	1.85e-20	0.488	0.0527	0.0965	T	G	0.63
Q5JTV8	642	1	1	179853096	184	19.1	4.65e-22	0.506	0.0524	0.105	G	C	0.61
Q5JTV8	642	1	1	179854026	-163	18.2	3.37e-19	-0.492	0.0549	0.09	A	T	0.32
Q5JTV8	642	1	1	179854797	175	18.7	6.96e-21	0.501	0.0535	0.0986	G	A	0.63
Q5JTV8	642	1	1	179857781	184	19.2	8.36e-22	0.5	0.0521	0.103	A	G	0.61
Q5JTV8	642	1	1	179858333	185	19.1	3.76e-22	0.507	0.0524	0.105	C	T	0.61
Q5JTV8	642	1	1	179858444	183	18.8	2.35e-22	0.517	0.0532	0.106	G	A	0.62
Q5JTV8	642	1	1	179859333	185	19.1	3.76e-22	0.507	0.0524	0.105	G	A	0.61
Q5JTV8	642	1	1	179861042	-172	18.7	3.34e-20	-0.493	0.0535	0.0951	C	T	0.34
Q5JTV8	642	1	1	179861079	178	19.2	1.62e-20	0.485	0.0522	0.0968	C	T	0.57
Q5JTV8	642	1	1	179862121	-170	18.4	3.51e-20	-0.499	0.0542	0.095	A	G	0.34
Q5JTV8	642	1	1	179862404	175	18.6	4.29e-21	0.507	0.0538	0.0997	A	C	0.62
Q5JTV8	642	1	1	179862616	-169	18.4	3.46e-20	-0.5	0.0543	0.0951	C	T	0.34
Q5JTV8	642	1	1	179863237	182	18.8	3.38e-22	0.516	0.0533	0.105	G	T	0.62
Q5JTV8	642	1	1	179863796	182	18.8	3.5e-22	0.515	0.0532	0.105	C	A	0.62
Q5JTV8	642	1	1	179863922	182	18.8	3.06e-22	0.517	0.0533	0.106	C	T	0.62
Q5JTV8	642	1	1	179864759	177	19.1	1.64e-20	0.486	0.0523	0.0967	G	A	0.57
Q5JTV8	642	1	1	179868470	-164	18.4	5.94e-19	-0.482	0.0542	0.0888	G	A	0.32
Q5JTV8	642	1	1	179870919	177	18.9	1.07e-20	0.492	0.0528	0.0977	A	C	0.63
Q5JTV8	642	1	1	179871712	174	18.7	1.38e-20	0.498	0.0536	0.0971	G	A	0.63
Q5JTV8	642	1	1	179876988	176	19	1.29e-20	0.491	0.0528	0.0973	C	G	0.63
Q5JTV8	642	1	1	179879039	174	18.7	9.95e-21	0.5	0.0535	0.0978	C	T	0.64
Q5JTV8	642	1	1	179879185	174	18.7	9.92e-21	0.5	0.0536	0.0978	C	T	0.63
Q5JTV8	642	1	1	179879604	174	18.7	1.17e-20	0.499	0.0536	0.0975	T	A	0.63
Q5JTV8	642	1	1	179880917	175	18.7	9.22e-21	0.5	0.0535	0.098	A	C	0.63
Q5JTV8	642	1	1	179881004	176	18.9	1.33e-20	0.491	0.0528	0.0972	A	C	0.63
Q5JTV8	642	1	1	179883494	175	19	3.38e-20	0.483	0.0525	0.0951	G	A	0.62
Q5JTV8	642	1	1	179885433	176	18.9	1.36e-20	0.491	0.0528	0.0971	A	G	0.63
Q5JTV8	642	1	1	179885939	176	18.9	1.28e-20	0.491	0.0528	0.0973	A	G	0.63
Q5JTV8	642	1	1	179887681	176	19.1	3.4e-20	0.481	0.0523	0.0951	G	C	0.62
Q5JTV8	642	1	1	179887788	170	19	3.25e-19	0.472	0.0527	0.0901	C	T	0.59
Q5JTV8	642	1	1	179888228	174	18.6	6.41e-21	0.505	0.0538	0.0988	G	C	0.64
Q5JTV8	642	1	1	179891092	176	18.9	9.61e-21	0.495	0.053	0.0979	C	T	0.63
Q5JTV8	642	1	1	179892028	176	18.9	1.61e-20	0.49	0.0528	0.0968	G	A	0.62
Q5JTV8	642	1	1	179892125	174	18.6	1.2e-20	0.5	0.0537	0.0974	T	C	0.64
Q5JTV8	642	1	1	179893352	176	19.2	3.92e-20	0.479	0.0522	0.0948	C	T	0.62
Q5JTV8	642	1	1	179893810	177	18.7	4.34e-21	0.503	0.0534	0.0997	G	C	0.64
Q5JTV8	642	1	1	179894001	175	18.7	7.58e-21	0.501	0.0535	0.0984	T	C	0.64
Q5JTV8	642	1	1	179895764	174	18.7	1.16e-20	0.498	0.0535	0.0975	A	G	0.64
Q5JTV8	642	1	1	179895861	175	18.7	9.67e-21	0.499	0.0534	0.0979	T	C	0.64
Q5JTV8	642	1	1	179896410	177	19	1.47e-20	0.489	0.0526	0.097	G	C	0.63
Q5JTV8	642	1	1	179896885	176	19	2.06e-20	0.488	0.0527	0.0962	A	G	0.63
Q5JTV8	642	1	1	179897264	176	19	1.46e-20	0.49	0.0527	0.097	C	G	0.63
Q5JTV8	642	1	1	179902837	126	18.4	6.67e-12	0.373	0.0543	0.0529	A	G	0.65
Q5JTV8	642	1	1	179904569	126	17.6	8.5e-13	0.406	0.0568	0.0574	T	G	0.7
Q5JTV8	642	1	1	179905978	126	17.6	8.12e-13	0.407	0.0568	0.0575	C	T	0.7
Q5JTV8	642	1	1	179906705	126	17.6	8.34e-13	0.406	0.0568	0.0575	G	A	0.7
Q5JTV8	642	1	1	179906900	126	17.6	8.37e-13	0.406	0.0568	0.0575	G	A	0.7
Q5JTV8	642	1	1	179906965	126	18.4	7.81e-12	0.372	0.0543	0.0525	C	G	0.65
Q5JTV8	642	1	1	179908972	126	17.6	8.4e-13	0.406	0.0568	0.0574	G	C	0.7
Q5JTV8	642	1	1	179910906	126	17.6	8.32e-13	0.406	0.0568	0.0575	G	C	0.7
Q5JTV8	642	1	1	179911623	126	17.6	8.41e-13	0.406	0.0568	0.0574	G	C	0.7
Q5JTV8	642	1	1	179911790	126	18.4	8.05e-12	0.371	0.0543	0.0525	A	G	0.65
Q5JTV8	642	1	1	179911891	126	18.4	6.66e-12	0.373	0.0544	0.0529	A	G	0.65
Q5JTV8	642	1	1	179914561	126	17.6	7.85e-13	0.407	0.0568	0.0576	G	A	0.7
Q5JTV8	642	1	1	179930440	127	18.6	8.58e-12	0.367	0.0538	0.0523	C	T	0.65
Q5JTV8	642	1	1	179932943	128	18.5	4.46e-12	0.373	0.0539	0.0538	A	G	0.65
Q5JTV8	642	1	1	179935415	127	18.6	7.13e-12	0.369	0.0538	0.0527	G	A	0.65
Q5JTV8	642	1	1	179936045	127	18.6	9.01e-12	0.367	0.0537	0.0522	G	A	0.65
Q5JTV8	642	1	1	179938798	127	18.6	7.34e-12	0.369	0.0538	0.0527	A	G	0.65
Q5JTV8	642	1	1	179939174	127	18.6	7.5e-12	0.368	0.0538	0.0526	G	A	0.65
Q5JTV8	642	1	1	179942234	127	18.6	7.68e-12	0.368	0.0538	0.0526	C	G	0.65
Q5JTV8	642	1	1	179942355	127	18.6	7.8e-12	0.368	0.0538	0.0525	A	G	0.65
Q5JTV8	642	1	1	179944928	127	18.6	6.76e-12	0.369	0.0538	0.0529	A	C	0.65
Q5JTV8	642	1	1	179952214	133	18.6	1e-12	0.383	0.0537	0.0571	G	A	0.64
Q5JTV8	642	1	1	179953436	127	18.6	7.51e-12	0.368	0.0537	0.0526	G	C	0.65
Q5JTV8	642	1	1	179954452	127	18.6	8.53e-12	0.367	0.0538	0.0523	G	T	0.65
Q5JTV8	642	1	1	179960369	127	18.6	7.89e-12	0.368	0.0538	0.0525	T	C	0.65
Q5JTV8	642	1	1	179964159	127	18.6	8.84e-12	0.367	0.0537	0.0523	C	A	0.65
Q5JTV8	642	1	1	179964879	127	18.6	9.02e-12	0.366	0.0537	0.0522	A	G	0.65
Q5JTV8	642	1	1	179972726	127	18.6	8.74e-12	0.367	0.0537	0.0523	C	T	0.65
Q5JTV8	642	1	1	179974502	127	18.6	8.79e-12	0.367	0.0537	0.0523	T	A	0.65
Q5JTV8	642	1	1	179975191	127	18.6	8.74e-12	0.367	0.0537	0.0523	A	G	0.65
Q5JTV8	642	1	1	179983665	127	18.6	8.92e-12	0.367	0.0538	0.0522	G	A	0.65
Q5JTV8	642	1	1	179989742	127	18.6	8.22e-12	0.367	0.0538	0.0524	G	C	0.65
Q5JTV8	642	1	1	179991688	127	18.6	9.17e-12	0.367	0.0538	0.0522	A	T	0.65
Q5JTV8	642	1	1	179994548	127	18.6	8.42e-12	0.368	0.0539	0.0524	C	T	0.65
Q5JTV8	642	1	1	179997018	127	18.6	8.85e-12	0.367	0.0537	0.0523	T	C	0.65
Q5JTV8	642	1	1	179999512	131	18.6	1.79e-12	0.38	0.0538	0.0558	T	C	0.64
Q5JTV8	642	1	1	180002598	128	18.6	6.64e-12	0.369	0.0538	0.0529	G	A	0.65
Q5JTV8	642	1	1	180011692	131	18.6	1.48e-12	0.381	0.0539	0.0562	A	G	0.64
Q5JTV8	642	1	1	180011722	127	18.6	7.85e-12	0.368	0.0538	0.0525	A	G	0.64
Q5JTV8	642	1	1	180018254	-127	18.6	7.96e-12	-0.368	0.0538	0.0525	C	T	0.35
Q5JTV8	642	1	1	180019927	-127	18.6	7.97e-12	-0.368	0.0538	0.0525	A	G	0.35
Q5JTV8	642	1	1	180022343	127	18.6	8.03e-12	0.368	0.0538	0.0525	T	G	0.65
Q5JTV8	642	1	1	180026557	127	18.6	7.35e-12	0.369	0.0538	0.0527	T	A	0.65
Q5JTV8	642	1	1	180027625	127	18.6	8.14e-12	0.368	0.0538	0.0524	T	C	0.65
Q5JTV8	642	1	1	180030989	127	18.6	8.03e-12	0.368	0.0538	0.0525	T	C	0.65
Q5JTV8	642	1	1	180033444	127	18.6	8.03e-12	0.368	0.0538	0.0525	C	T	0.65
Q5JTV8	642	1	1	180035363	127	18.6	8.03e-12	0.368	0.0538	0.0525	G	A	0.65
Q5JTV8	642	1	1	180039137	127	18.6	8.03e-12	0.368	0.0538	0.0525	C	T	0.65
Q5JTV8	642	1	1	180043507	127	18.6	8.03e-12	0.368	0.0538	0.0525	A	G	0.65
Q5JTV8	642	1	1	180047199	127	18.6	7.79e-12	0.368	0.0538	0.0525	C	G	0.65
Q5JTV8	642	1	1	180059255	127	18.6	8.03e-12	0.368	0.0538	0.0525	A	G	0.65
Q5JTV8	642	1	1	180059811	127	18.6	7.92e-12	0.368	0.0538	0.0525	A	C	0.65
Q5JTV8	642	1	1	180060230	128	18.5	4.67e-12	0.374	0.0541	0.0537	C	G	0.65
Q5JTV8	642	1	1	180060276	128	18.5	5.67e-12	0.372	0.054	0.0532	A	G	0.65
Q5JTV8	642	1	1	180061279	127	18.6	7.59e-12	0.368	0.0538	0.0526	G	A	0.65
Q5JTV8	642	1	1	180071784	127	18.6	8.05e-12	0.368	0.0538	0.0525	T	C	0.65
Q5JTV8	642	1	1	180073491	127	18.6	7.97e-12	0.368	0.0538	0.0525	C	T	0.65
Q5JTV8	642	1	1	180075658	127	18.6	8.04e-12	0.368	0.0538	0.0525	C	T	0.65
Q5JTV8	642	1	1	180080115	127	18.6	7.8e-12	0.368	0.0538	0.0525	T	G	0.65
Q5JTV8	642	1	1	180085709	126	18.5	8.11e-12	0.37	0.0541	0.0525	C	T	0.65
Q5JTV8	642	1	1	180095348	126	18.4	7.37e-12	0.373	0.0544	0.0527	C	A	0.65
Q5JTV8	642	1	1	180103851	126	18.4	9.14e-12	0.371	0.0543	0.0522	A	C	0.64
Q5JTV8	642	1	1	180113970	133	18	1.81e-13	0.408	0.0554	0.0608	G	A	0.67
Q5JTV8	642	1	1	179785737	-135	19	1.49e-12	-0.371	0.0525	0.0562	G	A	0.34
Q5JTV8	642	1	1	179786005	-136	19.2	1.26e-12	-0.369	0.052	0.0566	C	T	0.35
Q5JTV8	642	1	1	179787027	-135	19.2	1.92e-12	-0.367	0.0521	0.0556	A	G	0.35
Q5JTV8	642	1	1	179790110	-136	19.2	1.45e-12	-0.369	0.0521	0.0562	G	T	0.35
Q5JTV8	642	1	1	179790983	-137	19.2	1.09e-12	-0.371	0.0521	0.0569	G	A	0.35
Q5JTV8	642	1	1	179792669	-136	19.2	1.38e-12	-0.369	0.052	0.0564	T	A	0.35
Q5JTV8	642	1	1	179795505	-136	19.2	1.28e-12	-0.369	0.0521	0.0565	C	T	0.35
Q5JTV8	642	1	1	179795955	-137	19.2	1.18e-12	-0.37	0.052	0.0567	G	A	0.35
Q5JTV8	642	1	1	179799430	-135	19.4	3.93e-12	-0.357	0.0515	0.0541	T	G	0.36
Q8N6Q3	736	1	19	43865840	164	17.1	9.75e-22	0.559	0.0583	0.0879	G	T	0.42
Q6UX06	736	1	13	53589368	137	16.1	1.54e-17	0.531	0.0623	0.0696	A	G	0.79
Q6UX06	736	1	13	53602462	-253	17.7	1.73e-46	-0.809	0.0565	0.196	G	A	0.27
P11908;P11908-2;P21108	723	0.99	6	49678447	161	19.5	1.2e-16	0.425	0.0513	0.0707	T	G	0.45
P11908;P11908-2;P21108	723	0.99	6	49685171	161	19.5	1.23e-16	0.426	0.0514	0.0706	G	T	0.45
P11908;P11908-2;P21108	723	0.99	6	49691683	158	19.5	4.79e-16	0.417	0.0514	0.0678	C	T	0.45
P11908;P11908-2;P21108	723	0.99	6	49701439	162	19.6	1.35e-16	0.423	0.0511	0.0704	C	A	0.45
P11908;P11908-2;P21108	723	0.99	6	49703027	162	19.6	1.36e-16	0.422	0.0511	0.0704	G	T	0.45
Q13231;Q13231-2;Q13231-3;Q13231-4	736	1	1	203173094	-158	17	1.33e-20	-0.548	0.0589	0.0829	A	G	0.19
Q13231;Q13231-2;Q13231-3;Q13231-4	736	1	1	203174670	-165	17	2.87e-22	-0.571	0.0588	0.0902	G	C	0.19
Q13231;Q13231-2;Q13231-3;Q13231-4	736	1	1	203174864	-164	17.1	1.1e-21	-0.559	0.0584	0.0877	T	C	0.19
Q13231;Q13231-2;Q13231-3;Q13231-4	736	1	1	203174921	-164	17.1	1.28e-21	-0.558	0.0584	0.0874	A	G	0.2
Q13231;Q13231-2;Q13231-3;Q13231-4	736	1	1	203176084	-163	17.1	1.35e-21	-0.558	0.0584	0.0873	C	T	0.2
Q13231;Q13231-2;Q13231-3;Q13231-4	736	1	1	203177916	-164	17.1	1.19e-21	-0.558	0.0584	0.0875	A	C	0.2
Q13231;Q13231-2;Q13231-3;Q13231-4	736	1	1	203178081	-90.8	13.1	4.48e-12	-0.527	0.0762	0.0459	G	A	0.09
Q13231;Q13231-2;Q13231-3;Q13231-4	736	1	1	203178230	-163	17.1	1.28e-21	-0.558	0.0584	0.0874	G	A	0.2
Q13231;Q13231-2;Q13231-3;Q13231-4	736	1	1	203179406	-164	17.1	1.21e-21	-0.558	0.0584	0.0875	A	G	0.2
Q13231;Q13231-2;Q13231-3;Q13231-4	736	1	1	203181362	-162	17.1	2.71e-21	-0.553	0.0584	0.086	C	A	0.2
Q13231;Q13231-2;Q13231-3;Q13231-4	736	1	1	203184766	-163	17	1.02e-21	-0.562	0.0587	0.0878	T	C	0.19
Q13231;Q13231-2;Q13231-3;Q13231-4	736	1	1	203188093	-167	17	1.09e-22	-0.575	0.0587	0.092	G	A	0.2
Q13231;Q13231-2;Q13231-3;Q13231-4	736	1	1	203189634	-150	16.5	1.1e-19	-0.549	0.0605	0.079	A	G	0.17
Q13231;Q13231-2;Q13231-3;Q13231-4	736	1	1	203191262	-151	16.5	3.65e-20	-0.559	0.0607	0.081	C	G	0.17
Q13231;Q13231-2;Q13231-3;Q13231-4	736	1	1	203191866	-148	16.1	3.39e-20	-0.573	0.0623	0.0812	C	T	0.17
Q13231;Q13231-2;Q13231-3;Q13231-4	736	1	1	203191904	-148	16	3.16e-20	-0.574	0.0623	0.0813	C	T	0.17
Q13231;Q13231-2;Q13231-3;Q13231-4	736	1	1	203193134	-156	16.3	1.39e-21	-0.584	0.0612	0.0872	T	G	0.17
Q13231;Q13231-2;Q13231-3;Q13231-4	736	1	1	203195689	-154	16.4	6.36e-21	-0.572	0.061	0.0843	G	A	0.17
Q13231;Q13231-2;Q13231-3;Q13231-4	736	1	1	203196479	-149	16.5	1.52e-19	-0.549	0.0607	0.0783	A	C	0.17
Q13231;Q13231-3;Q13231-4	736	1.01	1	203173094	-127	13.3	1.14e-21	-0.72	0.0753	0.0876	A	G	0.19
Q13231;Q13231-3;Q13231-4	736	1.01	1	203174670	-132	13.3	3.37e-23	-0.746	0.0752	0.0943	G	C	0.19
Q13231;Q13231-3;Q13231-4	736	1.01	1	203174864	-130	13.4	2.28e-22	-0.727	0.0747	0.0907	T	C	0.19
Q13231;Q13231-3;Q13231-4	736	1.01	1	203174921	-130	13.4	2.75e-22	-0.725	0.0747	0.0903	A	G	0.2
Q13231;Q13231-3;Q13231-4	736	1.01	1	203176084	-130	13.4	2.7e-22	-0.726	0.0747	0.0903	C	T	0.2
Q13231;Q13231-3;Q13231-4	736	1.01	1	203177916	-130	13.4	2.5e-22	-0.726	0.0747	0.0905	A	C	0.2
Q13231;Q13231-3;Q13231-4	736	1.01	1	203178081	-70.3	10.3	7.29e-12	-0.668	0.0975	0.045	G	A	0.09
Q13231;Q13231-3;Q13231-4	736	1.01	1	203178230	-130	13.4	2.63e-22	-0.726	0.0747	0.0904	G	A	0.2
Q13231;Q13231-3;Q13231-4	736	1.01	1	203179406	-130	13.4	2.5e-22	-0.726	0.0747	0.0905	A	G	0.2
Q13231;Q13231-3;Q13231-4	736	1.01	1	203181362	-129	13.4	4.41e-22	-0.722	0.0747	0.0894	C	A	0.2
Q13231;Q13231-3;Q13231-4	736	1.01	1	203184766	-131	13.3	1.2e-22	-0.735	0.075	0.0919	T	C	0.19
Q13231;Q13231-3;Q13231-4	736	1.01	1	203188093	-136	13.3	1.92e-24	-0.766	0.075	0.0997	G	A	0.2
Q13231;Q13231-3;Q13231-4	736	1.01	1	203189634	-120	12.9	1.42e-20	-0.719	0.0774	0.0828	A	G	0.17
Q13231;Q13231-3;Q13231-4	736	1.01	1	203191262	-121	12.9	4.69e-21	-0.731	0.0777	0.0849	C	G	0.17
Q13231;Q13231-3;Q13231-4	736	1.01	1	203191866	-118	12.6	5.19e-21	-0.749	0.0797	0.0847	C	T	0.17
Q13231;Q13231-3;Q13231-4	736	1.01	1	203191904	-118	12.5	5.94e-21	-0.749	0.0797	0.0845	C	T	0.17
Q13231;Q13231-3;Q13231-4	736	1.01	1	203193134	-127	12.8	1.99e-23	-0.781	0.0783	0.0953	T	G	0.17
Q13231;Q13231-3;Q13231-4	736	1.01	1	203193261	-68.7	9.77	1.99e-12	-0.72	0.102	0.0474	T	C	0.09
Q13231;Q13231-3;Q13231-4	736	1.01	1	203195689	-127	12.8	4.39e-23	-0.772	0.078	0.0938	G	A	0.17
Q13231;Q13231-3;Q13231-4	736	1.01	1	203196479	-120	12.9	1.14e-20	-0.724	0.0777	0.0832	A	C	0.17
P17301	694	1	5	52332089	233	32.2	4.28e-13	0.225	0.0311	0.0526	G	C	0.72
P17301	694	1	5	52332435	235	32.2	3.36e-13	0.226	0.031	0.0531	G	A	0.73
P17301	694	1	5	52333744	233	33.2	2.23e-12	0.211	0.0301	0.0494	T	C	0.69
P17301	694	1	5	52334508	232	33.2	2.93e-12	0.21	0.0301	0.0488	C	G	0.69
P17301	694	1	5	52334662	235	32.2	3.34e-13	0.226	0.031	0.0531	A	T	0.73
P17301	694	1	5	52336581	232	33.2	2.49e-12	0.211	0.0301	0.0492	A	C	0.69
P17301	694	1	5	52336909	233	33.2	2.23e-12	0.211	0.0301	0.0494	T	G	0.69
P17301	694	1	5	52336982	234	33.2	1.82e-12	0.212	0.0301	0.0498	G	A	0.69
P17301	694	1	5	52337155	233	33.2	2.25e-12	0.211	0.0301	0.0494	T	C	0.69
P17301	694	1	5	52337256	233	33.2	2.25e-12	0.211	0.0301	0.0494	C	T	0.69
P17301	694	1	5	52338806	235	32.2	3.36e-13	0.226	0.031	0.0531	A	C	0.73
P17301	694	1	5	52339973	235	32.2	3.53e-13	0.226	0.031	0.053	T	C	0.73
P17301	694	1	5	52342112	235	32.2	3.36e-13	0.226	0.031	0.0531	T	C	0.73
P17301	694	1	5	52343356	235	32.2	3.36e-13	0.226	0.031	0.0531	C	G	0.73
P17301	694	1	5	52344610	235	32.2	3.15e-13	0.226	0.0311	0.0532	A	G	0.73
P17301	694	1	5	52344837	410	36.6	3.31e-29	0.307	0.0273	0.126	C	T	0.49
P17301	694	1	5	52345220	316	36.5	5.45e-18	0.237	0.0274	0.0749	G	A	0.4
P17301	694	1	5	52345330	410	36.6	3.28e-29	0.307	0.0273	0.126	C	T	0.49
P17301	694	1	5	52346196	410	36.6	3.28e-29	0.307	0.0273	0.126	G	A	0.49
P17301	694	1	5	52347369	311	36.4	1.26e-17	0.235	0.0275	0.0732	C	T	0.4
P17301	694	1	5	52347561	314	36.3	5.12e-18	0.238	0.0275	0.075	G	A	0.4
P17301	694	1	5	52348124	313	36.4	8.48e-18	0.236	0.0274	0.074	T	G	0.4
P17301	694	1	5	52348256	314	36.3	5.02e-18	0.238	0.0275	0.075	T	C	0.4
P17301	694	1	5	52348486	409	36.4	2.94e-29	0.308	0.0275	0.126	T	C	0.48
P17301	694	1	5	52349065	409	36.5	4.58e-29	0.306	0.0274	0.125	G	A	0.49
P17301	694	1	5	52349088	409	36.4	2.94e-29	0.308	0.0275	0.126	G	C	0.48
P17301	694	1	5	52349868	409	36.4	2.94e-29	0.308	0.0275	0.126	G	A	0.48
P17301	694	1	5	52350387	409	36.4	2.94e-29	0.308	0.0275	0.126	T	G	0.48
P17301	694	1	5	52350521	313	36.5	9.15e-18	0.235	0.0274	0.0738	G	A	0.4
P17301	694	1	5	52351242	403	36.5	2.36e-28	0.303	0.0274	0.122	A	G	0.49
P17301	694	1	5	52351413	312	36.2	7.36e-18	0.238	0.0276	0.0743	G	A	0.4
P17301	694	1	5	52351746	407	36.3	4.33e-29	0.308	0.0275	0.126	G	A	0.49
P17301	694	1	5	52352376	406	36.3	4.69e-29	0.308	0.0275	0.125	G	T	0.49
P17301	694	1	5	52352378	312	36.2	7.06e-18	0.238	0.0276	0.0743	A	T	0.4
P17301	694	1	5	52352833	407	36.3	4.4e-29	0.308	0.0275	0.126	A	G	0.49
P17301	694	1	5	52353613	407	36.3	4.4e-29	0.308	0.0275	0.126	A	G	0.49
P17301	694	1	5	52354314	234	32.2	3.24e-13	0.227	0.0311	0.0532	G	T	0.73
P17301	694	1	5	52354610	406	36.3	4.87e-29	0.308	0.0276	0.125	A	G	0.49
P17301	694	1	5	52355854	311	36.2	7.77e-18	0.238	0.0276	0.0742	T	C	0.4
P17301	694	1	5	52359934	398	36.2	4.55e-28	0.303	0.0276	0.121	A	G	0.49
P17301	694	1	5	52363499	230	31.9	5.57e-13	0.226	0.0313	0.0521	C	T	0.72
P17301	694	1	5	52366138	241	32.4	1.08e-13	0.23	0.0309	0.0553	G	A	0.72
P17301	694	1	5	52366880	408	36.3	2.27e-29	0.31	0.0276	0.127	A	C	0.48
P17301	694	1	5	52367706	406	36.4	6.84e-29	0.307	0.0275	0.125	T	C	0.48
P17301	694	1	5	52368922	310	36.3	1.18e-17	0.236	0.0276	0.0733	T	A	0.4
P17301	694	1	5	52370174	405	36.3	7.36e-29	0.307	0.0276	0.125	G	A	0.49
P17301	694	1	5	52371370	405	36.3	7.57e-29	0.307	0.0275	0.124	C	T	0.48
P17301	694	1	5	52373238	309	36.3	1.99e-17	0.234	0.0275	0.0723	G	A	0.4
P17301	694	1	5	52373429	310	36.4	1.9e-17	0.233	0.0274	0.0724	T	C	0.4
P17301	694	1	5	52378295	260	35.4	2e-13	0.208	0.0283	0.0541	G	A	0.37
P17301	694	1	5	52379019	355	35.9	4.55e-23	0.275	0.0279	0.098	G	A	0.45
P17301	694	1	5	52379277	263	35.5	1.23e-13	0.209	0.0282	0.0551	C	T	0.37
P17301	694	1	5	52382218	267	35.5	6.12e-14	0.211	0.0281	0.0564	C	G	0.37
P17301	694	1	5	52382349	264	35.6	1.04e-13	0.209	0.0281	0.0554	T	C	0.37
P17301	694	1	5	52383718	358	36	2.37e-23	0.277	0.0278	0.0993	C	G	0.46
P17301	694	1	5	52383832	359	36	1.84e-23	0.277	0.0278	0.0998	T	C	0.46
P17301	694	1	5	52384663	234	32.2	3.76e-13	0.226	0.0311	0.0529	G	C	0.73
P17301	694	1	5	52387323	234	32.2	3.65e-13	0.226	0.0311	0.0529	C	T	0.73
P17301	694	1	5	52389369	262	35.5	1.59e-13	0.208	0.0282	0.0546	G	A	0.37
P17301	694	1	5	52389428	255	34.4	1.33e-13	0.215	0.0291	0.0549	A	G	0.34
P17301	694	1	5	52389455	231	31.9	3.89e-13	0.228	0.0314	0.0528	A	G	0.73
P17301	694	1	5	52390415	260	35.8	3.86e-13	0.203	0.0279	0.0528	A	C	0.38
P20810-2;P20810-3;P20810-5	641	1.01	5	96055476	209	24.5	1.13e-17	0.35	0.0409	0.0833	A	C	0.36
P20810-2;P20810-3;P20810-5	641	1.01	5	96056359	243	24.5	3.69e-23	0.404	0.0408	0.112	C	G	0.33
P20810-2;P20810-3;P20810-5	641	1.01	5	96057891	247	24.6	8.23e-24	0.409	0.0407	0.115	C	T	0.33
P20810-2;P20810-3;P20810-5	641	1.01	5	96060592	248	24.6	6.75e-24	0.41	0.0407	0.115	A	G	0.33
P20810-2;P20810-3;P20810-5	641	1.01	5	96061699	247	24.6	8.77e-24	0.409	0.0406	0.115	C	T	0.33
P20810-2;P20810-3;P20810-5	641	1.01	5	96062957	248	24.6	7.9e-24	0.409	0.0407	0.115	T	C	0.33
P20810-2;P20810-3;P20810-5	641	1.01	5	96063502	247	24.6	8.23e-24	0.409	0.0407	0.115	A	G	0.33
P20810-2;P20810-3;P20810-5	641	1.01	5	96063724	248	24.6	8.46e-24	0.409	0.0406	0.115	G	A	0.33
P20810-2;P20810-3;P20810-5	641	1.01	5	96071194	247	24.5	8.04e-24	0.41	0.0407	0.115	T	C	0.33
P20810-2;P20810-3;P20810-5	641	1.01	5	96071780	248	24.6	7.14e-24	0.41	0.0407	0.115	A	G	0.33
P20810-2;P20810-3;P20810-5	641	1.01	5	96074435	223	25.9	8.29e-18	0.332	0.0386	0.084	A	G	0.41
P20810-2;P20810-3;P20810-5	641	1.01	5	96076487	247	24.6	9.66e-24	0.408	0.0407	0.115	G	A	0.33
P20810-2;P20810-3;P20810-5	641	1.01	5	96082433	199	24.2	2.19e-16	0.339	0.0413	0.0766	T	C	0.32
P20810-2;P20810-3;P20810-5	641	1.01	5	96082680	-187	25.6	3.08e-13	-0.284	0.039	0.0604	A	C	0.61
P20810-2;P20810-3;P20810-5	641	1.01	5	96084776	199	24.3	2.52e-16	0.337	0.0412	0.0763	C	A	0.32
P20810-2;P20810-3;P20810-5	641	1.01	5	96085235	203	26.4	1.49e-14	0.291	0.0378	0.0672	C	T	0.47
P20810-2;P20810-3;P20810-5	641	1.01	5	96086334	217	25.6	2.56e-17	0.33	0.039	0.0814	G	C	0.4
P20810-2;P20810-3;P20810-5	641	1.01	5	96086690	199	24.3	2.49e-16	0.337	0.0412	0.0763	G	A	0.32
P20810-2;P20810-3;P20810-5	641	1.01	5	96087015	195	24.4	1.09e-15	0.329	0.041	0.073	T	A	0.32
P20810-2;P20810-3;P20810-5	641	1.01	5	96089046	196	24.4	9.84e-16	0.33	0.041	0.0733	T	C	0.32
P20810-2;P20810-3;P20810-5	641	1.01	5	96089067	195	24.3	9.82e-16	0.33	0.0411	0.0733	A	C	0.32
P20810-2;P20810-3;P20810-5	641	1.01	5	96090938	195	24.3	9.89e-16	0.33	0.0411	0.0732	G	A	0.32
P20810-2;P20810-3;P20810-5	641	1.01	5	96091926	196	24.3	7.34e-16	0.331	0.0411	0.0739	G	A	0.32
P20810-2;P20810-3;P20810-5	641	1.01	5	96096189	197	24.3	6.36e-16	0.332	0.0411	0.0742	G	T	0.32
P20810-2;P20810-3;P20810-5	641	1.01	5	96096828	214	25.5	5.12e-17	0.329	0.0392	0.0799	A	G	0.4
P20810-2;P20810-3;P20810-5	641	1.01	5	96099958	201	26.5	3.26e-14	0.286	0.0378	0.0654	C	T	0.46
P20810-2;P20810-3;P20810-5	641	1.01	5	96100764	200	26.5	4.18e-14	0.285	0.0377	0.0649	G	C	0.46
P20810-2;P20810-3;P20810-5	641	1.01	5	96101220	197	24.2	4.13e-16	0.336	0.0413	0.0752	A	G	0.32
P20810-2;P20810-3;P20810-5	641	1.01	5	96101226	196	24.3	7.27e-16	0.332	0.0411	0.0739	G	A	0.32
P20810-2;P20810-3;P20810-5	641	1.01	5	96101959	201	26.5	3.81e-14	0.285	0.0377	0.0651	C	T	0.46
P20810-2;P20810-3;P20810-5	641	1.01	5	96103352	182	25.8	1.47e-12	0.274	0.0388	0.0569	C	T	0.39
P20810-2;P20810-3;P20810-5	641	1.01	5	96104835	200	26.5	4.24e-14	0.285	0.0377	0.0648	G	A	0.46
P20810-2;P20810-3;P20810-5	641	1.01	5	96105043	200	26.5	4.18e-14	0.285	0.0377	0.0649	C	T	0.46
P20810-2;P20810-3;P20810-5	641	1.01	5	96105926	200	26.5	4.65e-14	0.284	0.0377	0.0646	G	A	0.46
P20810-2;P20810-3;P20810-5	641	1.01	5	96107774	200	26.5	4.43e-14	0.285	0.0378	0.0647	C	T	0.47
P20810-2;P20810-3;P20810-5	641	1.01	5	96109244	183	26	2e-12	0.271	0.0385	0.0562	G	A	0.39
P20810-2;P20810-3;P20810-5	641	1.01	5	96109610	167	23.7	1.53e-12	0.299	0.0422	0.0568	G	A	0.31
P20810-2;P20810-3;P20810-5	641	1.01	5	96110211	168	23.8	1.79e-12	0.296	0.042	0.0565	A	T	0.31
P20810-2;P20810-3;P20810-5	641	1.01	5	96111228	168	23.8	1.76e-12	0.296	0.042	0.0565	A	G	0.31
P20810-2;P20810-3;P20810-5	641	1.01	5	96111371	168	23.8	1.73e-12	0.296	0.042	0.0566	G	A	0.31
P20810-2;P20810-3;P20810-5	641	1.01	5	96112083	179	24.4	1.98e-13	0.301	0.041	0.0614	T	G	0.36
P20810-2;P20810-3;P20810-5	641	1.01	5	96121152	168	24.4	5.8e-12	0.282	0.041	0.0539	A	C	0.31
P20810-2;P20810-3;P20810-5	641	1.01	5	96174929	204	25.4	1.07e-15	0.315	0.0393	0.0731	C	T	0.38
P20810-2;P20810-3;P20810-5	641	1.01	5	96176441	206	25.5	6.4e-16	0.318	0.0393	0.0742	G	A	0.38
P20810-2;P20810-3;P20810-5	641	1.01	5	96177767	204	25.5	1.11e-15	0.315	0.0393	0.073	C	G	0.38
P20810-2;P20810-3;P20810-5	641	1.01	5	96177798	205	25.5	9.59e-16	0.315	0.0393	0.0733	G	C	0.38
P20810-2;P20810-3;P20810-5	641	1.01	5	96179943	205	25.5	7.4e-16	0.317	0.0393	0.0739	C	G	0.38
P20810-2;P20810-3;P20810-5	641	1.01	5	96183427	205	25.4	8.03e-16	0.316	0.0393	0.0737	T	C	0.38
P20810-2;P20810-3;P20810-5	641	1.01	5	96185949	204	25.5	9.46e-16	0.316	0.0393	0.0733	A	T	0.38
P20810-2;P20810-3;P20810-5	641	1.01	5	96186988	206	25.5	7.06e-16	0.317	0.0393	0.074	G	A	0.38
P20810-2;P20810-3;P20810-5	641	1.01	5	96187195	204	25.5	1.27e-15	0.314	0.0393	0.0727	C	G	0.38
P20810-2;P20810-3;P20810-5	641	1.01	5	96187266	203	25.5	1.72e-15	0.313	0.0393	0.072	C	G	0.38
P20810-2;P20810-3;P20810-5	641	1.01	5	96197728	208	25.5	3.33e-16	0.32	0.0392	0.0757	G	C	0.38
P20810-2;P20810-3;P20810-5	641	1.01	5	96198202	172	23.1	1.13e-13	0.321	0.0432	0.0626	G	A	0.26
P20810-2;P20810-3;P20810-5	641	1.01	5	96031286	204	25.6	1.69e-15	0.31	0.039	0.072	A	G	0.44
P20810-2;P20810-3;P20810-5	641	1.01	5	96033870	215	24.9	6.36e-18	0.347	0.0402	0.0846	C	T	0.37
P20810-2;P20810-3;P20810-5	641	1.01	5	96040637	217	24.8	2.49e-18	0.352	0.0403	0.0867	G	A	0.37
P20810-2;P20810-3;P20810-5	641	1.01	5	96053344	217	24.6	1.08e-18	0.358	0.0406	0.0885	T	C	0.37
P20810-2;P20810-3;P20810-5	641	1.01	5	96054395	217	24.6	1.17e-18	0.358	0.0406	0.0884	A	C	0.36
P20810-2;P20810-3;P20810-5	641	1.01	5	96056119	231	24.9	1.59e-20	0.373	0.0402	0.098	G	T	0.36
P16219	695	1	12	121055159	-268	38.2	1.98e-12	-0.184	0.0262	0.0495	T	C	0.26
P16219	695	1	12	121103023	-317	39.9	2.05e-15	-0.199	0.025	0.063	C	T	0.29
P16219	695	1	12	121109832	-294	42.4	3.64e-12	-0.164	0.0236	0.0483	T	C	0.35
P16219	695	1	12	121110235	-293	42.3	4.77e-12	-0.163	0.0236	0.0478	G	A	0.35
P16219	695	1	12	121124142	-297	42.6	2.85e-12	-0.164	0.0235	0.0488	A	C	0.35
P16219	695	1	12	121127347	-329	40.8	6.98e-16	-0.198	0.0245	0.0651	A	G	0.31
P16219	695	1	12	121128699	-305	43.7	2.97e-12	-0.16	0.0229	0.0487	A	G	0.39
P16219	695	1	12	121128882	-306	43.7	2.82e-12	-0.16	0.0229	0.0488	T	C	0.39
P16219	695	1	12	121128926	-329	40.8	6.98e-16	-0.198	0.0245	0.0651	C	T	0.31
P16219	695	1	12	121130046	-347	38.1	7.93e-20	-0.239	0.0262	0.0831	A	G	0.26
P16219	695	1	12	121131891	-314	42.6	1.53e-13	-0.173	0.0235	0.0545	C	T	0.34
P16219	695	1	12	121132100	-314	42.6	1.56e-13	-0.173	0.0235	0.0545	C	T	0.34
P16219	695	1	12	121140064	-347	38.1	9.59e-20	-0.239	0.0262	0.0827	T	C	0.26
P16219	695	1	12	121140319	-339	38.5	1.29e-18	-0.229	0.0259	0.0776	G	T	0.27
P16219	695	1	12	121141458	-350	38.3	7.38e-20	-0.238	0.0261	0.0832	G	A	0.26
P16219	695	1	12	121144716	-348	38.1	7.49e-20	-0.239	0.0262	0.0832	A	C	0.26
P16219	695	1	12	121149064	-300	43.9	8.11e-12	-0.156	0.0228	0.0467	T	G	0.39
P16219	695	1	12	121152017	-349	38.1	5.55e-20	-0.24	0.0263	0.0838	T	G	0.26
P16219	695	1	12	121152667	-349	38.1	4.75e-20	-0.241	0.0262	0.0841	C	T	0.26
P16219	695	1	12	121154000	-349	38.1	4.97e-20	-0.241	0.0262	0.084	A	G	0.26
P16219	695	1	12	121154221	-317	43.5	3.14e-13	-0.168	0.023	0.0531	T	C	0.38
P16219	695	1	12	121155622	-348	38.1	6.34e-20	-0.24	0.0262	0.0835	C	T	0.26
P16219	695	1	12	121156041	-317	43.5	3.29e-13	-0.167	0.023	0.053	A	T	0.38
P16219	695	1	12	121156290	-316	43.5	3.67e-13	-0.167	0.023	0.0528	T	C	0.38
P16219	695	1	12	121156496	-350	38.1	4.16e-20	-0.241	0.0263	0.0843	G	A	0.26
P16219	695	1	12	121157535	-318	43.4	2.36e-13	-0.169	0.023	0.0537	G	A	0.38
P16219	695	1	12	121157536	-317	43.5	3.13e-13	-0.168	0.023	0.0531	C	A	0.38
P16219	695	1	12	121157851	-316	43.5	3.78e-13	-0.167	0.023	0.0528	A	G	0.38
P16219	695	1	12	121160615	-350	38.3	6.31e-20	-0.239	0.0261	0.0835	A	G	0.26
P16219	695	1	12	121162637	-350	38.2	5.6e-20	-0.239	0.0262	0.0838	A	G	0.26
P16219	695	1	12	121162854	-307	43.8	2.22e-12	-0.16	0.0228	0.0493	T	G	0.39
P16219	695	1	12	121162989	-317	43.5	3.06e-13	-0.168	0.023	0.0532	A	G	0.38
P16219	695	1	12	121163261	-341	40.7	5.84e-17	-0.205	0.0245	0.07	C	T	0.3
P16219	695	1	12	121163518	-312	43.8	1.07e-12	-0.163	0.0228	0.0507	C	A	0.39
P16219	695	1	12	121167039	-313	44.5	1.85e-12	-0.158	0.0225	0.0496	A	G	0.4
P16219	695	1	12	121167387	-349	38.2	6.45e-20	-0.239	0.0261	0.0835	C	T	0.26
P16219	695	1	12	121168083	-313	44.5	1.84e-12	-0.158	0.0225	0.0496	T	C	0.4
P16219	695	1	12	121168245	-314	44.5	1.8e-12	-0.158	0.0225	0.0497	T	C	0.39
P16219	695	1	12	121169356	-314	44.5	1.8e-12	-0.158	0.0225	0.0497	C	A	0.4
P16219	695	1	12	121170272	-314	44.5	1.81e-12	-0.158	0.0225	0.0497	T	C	0.39
P16219	695	1	12	121171891	-348	38.3	9.15e-20	-0.238	0.0261	0.0828	G	A	0.26
P16219	695	1	12	121175524	-347	38.3	1.43e-19	-0.236	0.0261	0.0819	T	C	0.26
P16219	695	1	12	121176083	-350	38.3	5.55e-20	-0.239	0.0261	0.0838	G	A	0.26
P16219	695	1	12	121177272	-347	38.3	1.43e-19	-0.236	0.0261	0.0819	G	C	0.26
P16219	695	1	12	121177778	-320	41.6	1.55e-14	-0.185	0.024	0.059	A	G	0.33
P16219	695	1	12	121180019	-344	38.2	2.17e-19	-0.236	0.0262	0.0811	T	C	0.26
P16219	695	1	12	121180701	-321	41.3	8.41e-15	-0.188	0.0242	0.0602	G	A	0.33
P16219	695	1	12	121182774	-317	41.4	1.77e-14	-0.185	0.0242	0.0588	T	C	0.33
P16219	695	1	12	121185145	-322	39.3	2.27e-16	-0.209	0.0255	0.0674	C	G	0.28
Q5T1C6	546	1.01	1	151841770	168	24.4	5.86e-12	0.282	0.041	0.0618	A	T	0.6
Q5T1C6	546	1.01	1	151845650	171	24.6	3.65e-12	0.283	0.0407	0.063	G	C	0.6
Q5T1C6	546	1.01	1	151846517	170	24.5	3.96e-12	0.283	0.0408	0.0628	C	T	0.6
Q5T1C6	546	1.01	1	151848126	170	24.5	3.7e-12	0.283	0.0408	0.0629	A	T	0.6
Q5T1C6	546	1.01	1	151858888	168	24.7	8.74e-12	0.277	0.0405	0.0607	A	G	0.59
Q5T1C6	546	1.01	1	151859050	169	24.7	7.19e-12	0.278	0.0406	0.0612	G	A	0.59
Q5T1C6	546	1.01	1	151862661	168	24.7	8.74e-12	0.277	0.0405	0.0607	G	A	0.59
Q5T1C6	546	1.01	1	151865780	168	24.6	9.66e-12	0.277	0.0407	0.0605	G	A	0.59
Q5T1C6	546	1.01	1	151868892	168	24.6	9.01e-12	0.277	0.0406	0.0607	C	T	0.59
Q5T1C6	546	1.01	1	151878223	169	24.7	8.21e-12	0.277	0.0405	0.0609	G	T	0.59
Q5T1C6	546	1.01	1	151881093	169	24.7	8.2e-12	0.277	0.0405	0.0609	G	A	0.59
Q5T1C6	546	1.01	1	151882826	170	24.6	5.75e-12	0.279	0.0406	0.0618	C	T	0.59
Q5T1C6	546	1.01	1	151882856	170	24.6	5.83e-12	0.279	0.0406	0.0618	C	G	0.59
Q5T1C6	546	1.01	1	151904146	170	24.6	5.22e-12	0.281	0.0407	0.0621	A	T	0.6
O95197;O95197-2;O95197-3;O95197-4;O95197-5;O95197-6;O95197-7	718	1	11	63363902	-165	19.6	4.81e-17	-0.427	0.0509	0.0755	G	C	0.18
O95197;O95197-2;O95197-3;O95197-4;O95197-5;O95197-6;O95197-7	718	1	11	63364856	-165	19.6	4.21e-17	-0.428	0.0509	0.0758	T	C	0.18
O95197;O95197-2;O95197-3;O95197-4;O95197-5;O95197-6;O95197-7	718	1	11	63367058	-166	19.6	3.16e-17	-0.43	0.0509	0.0764	A	G	0.18
O95197;O95197-2;O95197-3;O95197-4;O95197-5;O95197-6;O95197-7	718	1	11	63367440	-167	19.6	2.03e-17	-0.433	0.051	0.0773	A	G	0.17
O95197;O95197-2;O95197-3;O95197-4;O95197-5;O95197-6;O95197-7	718	1	11	63370544	-166	19.6	2.77e-17	-0.432	0.051	0.0766	A	G	0.18
O95197;O95197-2;O95197-3;O95197-4;O95197-5;O95197-6;O95197-7	718	1	11	63381458	-182	18.1	1.21e-23	-0.553	0.0552	0.108	C	T	0.15
O95197;O95197-2;O95197-3;O95197-4;O95197-5;O95197-6;O95197-7	718	1	11	63382002	180	17.9	1.01e-23	0.561	0.0558	0.108	G	C	0.86
O95197;O95197-2;O95197-3;O95197-4;O95197-5;O95197-6;O95197-7	718	1	11	63382379	-181	18.1	1.8e-23	-0.552	0.0553	0.107	C	T	0.15
O95197;O95197-2;O95197-3;O95197-4;O95197-5;O95197-6;O95197-7	718	1	11	63383853	-182	17.9	3.18e-24	-0.566	0.0557	0.111	G	A	0.15
O95197;O95197-2;O95197-3;O95197-4;O95197-5;O95197-6;O95197-7	718	1	11	63386750	-188	18.1	3.07e-25	-0.573	0.0552	0.115	T	C	0.15
O95197;O95197-2;O95197-3;O95197-4;O95197-5;O95197-6;O95197-7	718	1	11	63388296	-187	18	3.16e-25	-0.576	0.0555	0.115	T	G	0.15
O95197;O95197-2;O95197-3;O95197-4;O95197-5;O95197-6;O95197-7	718	1	11	63391031	-188	18.1	2.13e-25	-0.576	0.0553	0.116	C	T	0.15
O95197;O95197-2;O95197-3;O95197-4;O95197-5;O95197-6;O95197-7	718	1	11	63393243	-187	18	2.22e-25	-0.579	0.0556	0.116	A	G	0.15
O95197;O95197-2;O95197-3;O95197-4;O95197-5;O95197-6;O95197-7	718	1	11	63395639	-180	18.2	5.36e-23	-0.542	0.0549	0.105	C	T	0.16
O95197;O95197-2;O95197-3;O95197-4;O95197-5;O95197-6;O95197-7	718	1	11	63396384	-189	18.1	1.51e-25	-0.577	0.0552	0.117	C	T	0.15
O95197;O95197-2;O95197-3;O95197-4;O95197-5;O95197-6;O95197-7	718	1	11	63399175	-189	18.1	1.51e-25	-0.577	0.0552	0.117	C	T	0.15
O95197;O95197-2;O95197-3;O95197-4;O95197-5;O95197-6;O95197-7	718	1	11	63400493	-189	18.1	1.51e-25	-0.577	0.0552	0.117	C	T	0.15
O95197;O95197-2;O95197-3;O95197-4;O95197-5;O95197-6;O95197-7	718	1	11	63405467	-189	18.1	1.5e-25	-0.577	0.0552	0.117	T	C	0.15
O95197;O95197-2;O95197-3;O95197-4;O95197-5;O95197-6;O95197-7	718	1	11	63407218	-189	18.1	1.51e-25	-0.577	0.0552	0.117	C	A	0.15
O95197;O95197-2;O95197-3;O95197-4;O95197-5;O95197-6;O95197-7	718	1	11	63408222	-189	18.1	1.51e-25	-0.577	0.0552	0.117	A	G	0.15
O95197;O95197-2;O95197-3;O95197-4;O95197-5;O95197-6;O95197-7	718	1	11	63409369	-189	18.1	1.51e-25	-0.577	0.0552	0.117	T	C	0.15
O95197;O95197-2;O95197-3;O95197-4;O95197-5;O95197-6;O95197-7	718	1	11	63409664	-189	18.1	1.51e-25	-0.577	0.0552	0.117	C	T	0.15
O95197;O95197-2;O95197-3;O95197-4;O95197-5;O95197-6;O95197-7	718	1	11	63410021	-189	18.1	1.51e-25	-0.577	0.0552	0.117	T	G	0.15
O95197;O95197-2;O95197-3;O95197-4;O95197-5;O95197-6;O95197-7	718	1	11	63410985	-189	18.1	1.65e-25	-0.576	0.0552	0.117	G	C	0.15
O95197;O95197-2;O95197-3;O95197-4;O95197-5;O95197-6;O95197-7	718	1	11	63412071	-189	18.1	1.55e-25	-0.577	0.0552	0.117	C	A	0.15
O95197;O95197-2;O95197-3;O95197-4;O95197-5;O95197-6;O95197-7	718	1	11	63412880	-189	18.1	1.51e-25	-0.577	0.0552	0.117	A	T	0.15
O95197;O95197-2;O95197-3;O95197-4;O95197-5;O95197-6;O95197-7	718	1	11	63413028	189	18.1	1.62e-25	0.577	0.0552	0.117	G	C	0.85
O95197;O95197-2;O95197-3;O95197-4;O95197-5;O95197-6;O95197-7	718	1	11	63413781	-189	18.1	1.51e-25	-0.577	0.0552	0.117	C	T	0.15
O95197;O95197-2;O95197-3;O95197-4;O95197-5;O95197-6;O95197-7	718	1	11	63414451	-189	18.1	1.51e-25	-0.577	0.0552	0.117	C	A	0.15
O95197;O95197-2;O95197-3;O95197-4;O95197-5;O95197-6;O95197-7	718	1	11	63416313	-189	18.1	1.85e-25	-0.576	0.0552	0.117	G	C	0.15
O95197;O95197-2;O95197-3;O95197-4;O95197-5;O95197-6;O95197-7	718	1	11	63417724	-189	18.1	1.54e-25	-0.577	0.0552	0.117	G	A	0.15
O95197;O95197-2;O95197-3;O95197-4;O95197-5;O95197-6;O95197-7	718	1	11	63417805	-189	18.1	1.54e-25	-0.577	0.0552	0.117	T	G	0.15
O95197;O95197-2;O95197-3;O95197-4;O95197-5;O95197-6;O95197-7	718	1	11	63418922	-189	18.1	1.54e-25	-0.577	0.0552	0.117	T	A	0.15
O95197;O95197-2;O95197-3;O95197-4;O95197-5;O95197-6;O95197-7	718	1	11	63419001	-189	18.1	1.54e-25	-0.577	0.0552	0.117	A	C	0.15
O95197;O95197-2;O95197-3;O95197-4;O95197-5;O95197-6;O95197-7	718	1	11	63419880	-189	18.1	1.42e-25	-0.577	0.0552	0.117	C	T	0.15
O95197;O95197-2;O95197-3;O95197-4;O95197-5;O95197-6;O95197-7	718	1	11	63420443	-189	18.1	1.51e-25	-0.577	0.0552	0.117	G	T	0.15
O95197;O95197-2;O95197-3;O95197-4;O95197-5;O95197-6;O95197-7	718	1	11	63420797	-189	18.1	1.54e-25	-0.577	0.0552	0.117	C	T	0.15
O95197;O95197-2;O95197-3;O95197-4;O95197-5;O95197-6;O95197-7	718	1	11	63420897	-189	18.1	1.51e-25	-0.577	0.0552	0.117	A	G	0.15
O95197;O95197-2;O95197-3;O95197-4;O95197-5;O95197-6;O95197-7	718	1	11	63421767	-189	18.1	1.72e-25	-0.577	0.0553	0.117	C	T	0.15
O95197;O95197-2;O95197-3;O95197-4;O95197-5;O95197-6;O95197-7	718	1	11	63423435	-189	18.1	1.54e-25	-0.577	0.0552	0.117	G	A	0.15
O95197;O95197-2;O95197-3;O95197-4;O95197-5;O95197-6;O95197-7	718	1	11	63430817	-189	18.1	1.49e-25	-0.577	0.0552	0.117	T	C	0.15
O95197;O95197-2;O95197-3;O95197-4;O95197-5;O95197-6;O95197-7	718	1	11	63431737	-186	18.1	8.81e-25	-0.567	0.0552	0.113	T	A	0.15
O95197;O95197-2;O95197-3;O95197-4;O95197-5;O95197-6;O95197-7	718	1	11	63431838	-186	18.1	8.6e-25	-0.567	0.0552	0.113	C	T	0.15
O95197;O95197-2;O95197-3;O95197-4;O95197-5;O95197-6;O95197-7	718	1	11	63437396	-189	18.1	1.51e-25	-0.577	0.0552	0.117	G	A	0.15
O95197;O95197-2;O95197-3;O95197-4;O95197-5;O95197-6;O95197-7	718	1	11	63437787	-189	18.1	1.51e-25	-0.577	0.0552	0.117	C	T	0.15
O95197;O95197-2;O95197-3;O95197-4;O95197-5;O95197-6;O95197-7	718	1	11	63438836	-188	18.1	3.17e-25	-0.574	0.0553	0.115	C	T	0.15
O95197;O95197-2;O95197-3;O95197-4;O95197-5;O95197-6;O95197-7	718	1	11	63438972	-188	18.1	3.17e-25	-0.574	0.0553	0.115	G	A	0.15
O95197;O95197-2;O95197-3;O95197-4;O95197-5;O95197-6;O95197-7	718	1	11	63439402	-188	18.1	3.17e-25	-0.574	0.0553	0.115	G	A	0.15
O95197;O95197-2;O95197-3;O95197-4;O95197-5;O95197-6;O95197-7	718	1	11	63443286	-188	18.1	3.19e-25	-0.574	0.0553	0.115	T	G	0.15
O95197;O95197-2;O95197-3;O95197-4;O95197-5;O95197-6;O95197-7	718	1	11	63446500	-188	18.1	3.17e-25	-0.574	0.0553	0.115	T	C	0.15
O95197;O95197-2;O95197-3;O95197-4;O95197-5;O95197-6;O95197-7	718	1	11	63449125	-187	18.1	3.22e-25	-0.574	0.0554	0.115	C	A	0.15
O95197;O95197-2;O95197-3;O95197-4;O95197-5;O95197-6;O95197-7	718	1	11	63452100	173	19.6	1.01e-18	0.45	0.0509	0.0836	A	T	0.81
O95197;O95197-2;O95197-3;O95197-4;O95197-5;O95197-6;O95197-7	718	1	11	63453743	-188	18.1	3.16e-25	-0.574	0.0553	0.115	T	C	0.15
O95197;O95197-2;O95197-3;O95197-4;O95197-5;O95197-6;O95197-7	718	1	11	63455476	-188	18.1	3.11e-25	-0.574	0.0553	0.115	G	C	0.15
O95197;O95197-2;O95197-3;O95197-4;O95197-5;O95197-6;O95197-7	718	1	11	63455877	-188	18.1	3.17e-25	-0.574	0.0553	0.115	G	A	0.15
O95197;O95197-2;O95197-3;O95197-4;O95197-5;O95197-6;O95197-7	718	1	11	63457257	-188	18.1	3.17e-25	-0.574	0.0553	0.115	T	C	0.15
O95197;O95197-2;O95197-3;O95197-4;O95197-5;O95197-6;O95197-7	718	1	11	63459198	-188	18.1	3.31e-25	-0.574	0.0553	0.115	A	G	0.15
O95197;O95197-2;O95197-3;O95197-4;O95197-5;O95197-6;O95197-7	718	1	11	63460811	-187	18.1	3.36e-25	-0.574	0.0553	0.115	T	C	0.15
O95197;O95197-2;O95197-3;O95197-4;O95197-5;O95197-6;O95197-7	718	1	11	63463697	-187	18.1	3.36e-25	-0.574	0.0553	0.115	C	T	0.15
O95197;O95197-2;O95197-3;O95197-4;O95197-5;O95197-6;O95197-7	718	1	11	63463937	-188	18.1	3.17e-25	-0.574	0.0553	0.115	C	T	0.15
O95197;O95197-2;O95197-3;O95197-4;O95197-5;O95197-6;O95197-7	718	1	11	63464098	-188	18.1	3.17e-25	-0.574	0.0553	0.115	A	G	0.15
O95197;O95197-2;O95197-3;O95197-4;O95197-5;O95197-6;O95197-7	718	1	11	63464500	-188	18.1	3.07e-25	-0.574	0.0553	0.115	A	G	0.15
O95197;O95197-2;O95197-3;O95197-4;O95197-5;O95197-6;O95197-7	718	1	11	63465684	-176	18.1	1.7e-22	-0.541	0.0554	0.102	T	C	0.16
O95197;O95197-2;O95197-3;O95197-4;O95197-5;O95197-6;O95197-7	718	1	11	63466509	-188	18.1	3.17e-25	-0.574	0.0553	0.115	G	A	0.15
O95197;O95197-2;O95197-3;O95197-4;O95197-5;O95197-6;O95197-7	718	1	11	63466517	-188	18.1	3.1e-25	-0.574	0.0554	0.115	T	C	0.15
O95197;O95197-2;O95197-3;O95197-4;O95197-5;O95197-6;O95197-7	718	1	11	63477279	-188	18.1	3.17e-25	-0.574	0.0553	0.115	G	A	0.15
O95197;O95197-2;O95197-3;O95197-4;O95197-5;O95197-6;O95197-7	718	1	11	63478360	-188	18.1	3.14e-25	-0.574	0.0553	0.115	G	T	0.15
O95197;O95197-2;O95197-3;O95197-4;O95197-5;O95197-6;O95197-7	718	1	11	63482038	-188	18.1	3.17e-25	-0.574	0.0553	0.115	G	A	0.15
O95197;O95197-2;O95197-3;O95197-4;O95197-5;O95197-6;O95197-7	718	1	11	63483191	-188	18.1	3.17e-25	-0.574	0.0553	0.115	G	A	0.15
O95197;O95197-2;O95197-3;O95197-4;O95197-5;O95197-6;O95197-7	718	1	11	63483384	-188	18.1	3.17e-25	-0.574	0.0553	0.115	T	G	0.15
O95197;O95197-2;O95197-3;O95197-4;O95197-5;O95197-6;O95197-7	718	1	11	63483576	176	19.6	3.33e-19	0.457	0.051	0.086	A	G	0.81
O95197;O95197-2;O95197-3;O95197-4;O95197-5;O95197-6;O95197-7	718	1	11	63484688	-188	18.1	2.99e-25	-0.574	0.0553	0.116	T	G	0.15
O95197;O95197-2;O95197-3;O95197-4;O95197-5;O95197-6;O95197-7	718	1	11	63487386	176	19.6	3.24e-19	0.457	0.051	0.0861	T	C	0.81
O95197;O95197-2;O95197-3;O95197-4;O95197-5;O95197-6;O95197-7	718	1	11	63491250	-191	18.1	8.01e-26	-0.579	0.0551	0.118	A	G	0.15
O95197;O95197-2;O95197-3;O95197-4;O95197-5;O95197-6;O95197-7	718	1	11	63491268	-189	18.1	1.32e-25	-0.579	0.0554	0.117	A	G	0.15
O95197;O95197-2;O95197-3;O95197-4;O95197-5;O95197-6;O95197-7	718	1	11	63493919	-188	18.1	3.21e-25	-0.573	0.0553	0.115	G	A	0.15
O95197;O95197-2;O95197-3;O95197-4;O95197-5;O95197-6;O95197-7	718	1	11	63497012	175	19.6	3.75e-19	0.456	0.051	0.0857	C	G	0.81
O95197;O95197-2;O95197-3;O95197-4;O95197-5;O95197-6;O95197-7	718	1	11	63499156	-188	18.1	3.17e-25	-0.574	0.0553	0.115	C	T	0.15
O95197;O95197-2;O95197-3;O95197-4;O95197-5;O95197-6;O95197-7	718	1	11	63503885	-188	18.1	3.03e-25	-0.574	0.0553	0.116	C	T	0.15
O95197;O95197-2;O95197-3;O95197-4;O95197-5;O95197-6;O95197-7	718	1	11	63504649	-188	18.1	3.17e-25	-0.574	0.0553	0.115	G	A	0.15
O95197;O95197-2;O95197-3;O95197-4;O95197-5;O95197-6;O95197-7	718	1	11	63505516	-188	18.1	3.17e-25	-0.574	0.0553	0.115	C	T	0.15
O95197;O95197-2;O95197-3;O95197-4;O95197-5;O95197-6;O95197-7	718	1	11	63508334	-188	18.1	3.04e-25	-0.574	0.0553	0.115	T	C	0.15
O95197;O95197-2;O95197-3;O95197-4;O95197-5;O95197-6;O95197-7	718	1	11	63508920	-187	18.1	3.26e-25	-0.574	0.0553	0.115	C	T	0.15
O95197;O95197-2;O95197-3;O95197-4;O95197-5;O95197-6;O95197-7	718	1	11	63510399	-186	18	4.53e-25	-0.574	0.0555	0.115	T	C	0.15
O95197;O95197-2;O95197-3;O95197-4;O95197-5;O95197-6;O95197-7	718	1	11	63512565	176	19.6	3.1e-19	0.457	0.051	0.0861	T	C	0.81
O95197;O95197-2;O95197-3;O95197-4;O95197-5;O95197-6;O95197-7	718	1	11	63515752	-188	18.1	3.17e-25	-0.574	0.0553	0.115	A	C	0.15
O95197;O95197-2;O95197-3;O95197-4;O95197-5;O95197-6;O95197-7	718	1	11	63516916	-188	18.1	3.02e-25	-0.574	0.0553	0.116	A	G	0.15
O95197;O95197-2;O95197-3;O95197-4;O95197-5;O95197-6;O95197-7	718	1	11	63523838	-188	18.1	2.99e-25	-0.574	0.0553	0.116	C	T	0.15
O95197;O95197-2;O95197-3;O95197-4;O95197-5;O95197-6;O95197-7	718	1	11	63524232	-188	18.1	3.06e-25	-0.574	0.0553	0.115	A	G	0.15
O95197;O95197-2;O95197-3;O95197-4;O95197-5;O95197-6;O95197-7	718	1	11	63525258	-188	18.1	2.84e-25	-0.574	0.0553	0.116	G	C	0.15
O95197;O95197-2;O95197-3;O95197-4;O95197-5;O95197-6;O95197-7	718	1	11	63526701	-188	18.1	3.02e-25	-0.574	0.0553	0.116	G	A	0.15
O95197;O95197-2;O95197-3;O95197-4;O95197-5;O95197-6;O95197-7	718	1	11	63528440	-187	18.1	4.07e-25	-0.573	0.0553	0.115	G	T	0.15
O95197;O95197-2;O95197-3;O95197-4;O95197-5;O95197-6;O95197-7	718	1	11	63530641	-188	18.1	2.86e-25	-0.575	0.0553	0.116	G	T	0.15
O95197;O95197-2;O95197-3;O95197-4;O95197-5;O95197-6;O95197-7	718	1	11	63531175	-188	18.1	2.99e-25	-0.574	0.0553	0.116	C	G	0.15
O95197;O95197-2;O95197-3;O95197-4;O95197-5;O95197-6;O95197-7	718	1	11	63533965	-188	18.1	2.96e-25	-0.574	0.0553	0.116	G	A	0.15
O95197;O95197-2;O95197-3;O95197-4;O95197-5;O95197-6;O95197-7	718	1	11	63534596	-188	18.1	3.01e-25	-0.574	0.0553	0.116	G	T	0.15
O95197;O95197-2;O95197-3;O95197-4;O95197-5;O95197-6;O95197-7	718	1	11	63537509	-188	18.2	3.51e-25	-0.571	0.0551	0.115	C	T	0.15
O95197;O95197-2;O95197-3;O95197-4;O95197-5;O95197-6;O95197-7	718	1	11	63537727	-188	18.2	4.46e-25	-0.57	0.0551	0.115	G	A	0.15
O95197;O95197-2;O95197-3;O95197-4;O95197-5;O95197-6;O95197-7	718	1	11	63540081	-189	18.2	3.18e-25	-0.571	0.055	0.115	A	T	0.15
O95197;O95197-2;O95197-3;O95197-4;O95197-5;O95197-6;O95197-7	718	1	11	63541323	-188	18.2	3.42e-25	-0.571	0.0551	0.115	G	C	0.15
O95197;O95197-2;O95197-3;O95197-4;O95197-5;O95197-6;O95197-7	718	1	11	63543353	-189	18.2	2.57e-25	-0.571	0.0549	0.116	A	C	0.15
O95197;O95197-2;O95197-3;O95197-4;O95197-5;O95197-6;O95197-7	718	1	11	63543815	-188	18.1	3.02e-25	-0.572	0.0551	0.116	C	T	0.15
O95197;O95197-2;O95197-3;O95197-4;O95197-5;O95197-6;O95197-7	718	1	11	63543845	-188	18.1	3.06e-25	-0.572	0.0551	0.115	A	G	0.15
O95197;O95197-2;O95197-3;O95197-4;O95197-5;O95197-6;O95197-7	718	1	11	63547484	-189	18.2	3.25e-25	-0.571	0.055	0.115	G	A	0.15
O95197;O95197-2;O95197-3;O95197-4;O95197-5;O95197-6;O95197-7	718	1	11	63548574	-188	18.2	2.98e-25	-0.572	0.0551	0.116	A	G	0.15
O95197;O95197-2;O95197-3;O95197-4;O95197-5;O95197-6;O95197-7	718	1	11	63549074	-189	18.1	1.65e-25	-0.577	0.0553	0.117	G	C	0.15
O95197;O95197-2;O95197-3;O95197-4;O95197-5;O95197-6;O95197-7	718	1	11	63549083	-184	17.9	8.28e-25	-0.575	0.0559	0.113	A	G	0.15
O95197;O95197-2;O95197-3;O95197-4;O95197-5;O95197-6;O95197-7	718	1	11	63549090	-184	17.9	8.43e-25	-0.575	0.0559	0.113	A	T	0.15
O95197;O95197-2;O95197-3;O95197-4;O95197-5;O95197-6;O95197-7	718	1	11	63549188	-190	19.2	5.63e-23	-0.513	0.052	0.104	A	T	0.18
O95197;O95197-2;O95197-3;O95197-4;O95197-5;O95197-6;O95197-7	718	1	11	63549224	-175	19	4.16e-20	-0.483	0.0526	0.0904	A	C	0.19
O95197;O95197-2;O95197-3;O95197-4;O95197-5;O95197-6;O95197-7	718	1	11	63549433	-188	18.1	3.21e-25	-0.572	0.0551	0.115	C	T	0.15
O95197;O95197-2;O95197-3;O95197-4;O95197-5;O95197-6;O95197-7	718	1	11	63549660	-184	18.1	2.13e-24	-0.563	0.0553	0.111	C	T	0.15
O95197;O95197-2;O95197-3;O95197-4;O95197-5;O95197-6;O95197-7	718	1	11	63549661	-185	18	1.41e-24	-0.567	0.0554	0.112	A	G	0.15
O95197;O95197-2;O95197-3;O95197-4;O95197-5;O95197-6;O95197-7	718	1	11	63549700	-184	18.1	2.42e-24	-0.563	0.0553	0.111	A	T	0.15
O95197;O95197-2;O95197-3;O95197-4;O95197-5;O95197-6;O95197-7	718	1	11	63549860	-188	18.2	3.42e-25	-0.571	0.055	0.115	A	T	0.15
O95197;O95197-2;O95197-3;O95197-4;O95197-5;O95197-6;O95197-7	718	1	11	63550438	-188	18.2	3.51e-25	-0.571	0.0551	0.115	C	T	0.15
O95197;O95197-2;O95197-3;O95197-4;O95197-5;O95197-6;O95197-7	718	1	11	63550922	-187	18.1	3.73e-25	-0.573	0.0553	0.115	A	G	0.15
O95197;O95197-2;O95197-3;O95197-4;O95197-5;O95197-6;O95197-7	718	1	11	63551127	-186	18.1	6.91e-25	-0.571	0.0554	0.114	T	C	0.15
O95197;O95197-2;O95197-3;O95197-4;O95197-5;O95197-6;O95197-7	718	1	11	63551128	-188	18.1	3.34e-25	-0.573	0.0553	0.115	G	A	0.15
O95197;O95197-2;O95197-3;O95197-4;O95197-5;O95197-6;O95197-7	718	1	11	63551535	-186	18.1	6.99e-25	-0.569	0.0553	0.114	G	A	0.15
O95197;O95197-2;O95197-3;O95197-4;O95197-5;O95197-6;O95197-7	718	1	11	63551859	-186	18.1	8.66e-25	-0.568	0.0553	0.113	C	T	0.15
O95197;O95197-2;O95197-3;O95197-4;O95197-5;O95197-6;O95197-7	718	1	11	63551908	-187	18.1	5.66e-25	-0.57	0.0552	0.114	C	T	0.15
O95197;O95197-2;O95197-3;O95197-4;O95197-5;O95197-6;O95197-7	718	1	11	63551916	-186	18.1	7.75e-25	-0.569	0.0553	0.114	C	T	0.15
O95197;O95197-2;O95197-3;O95197-4;O95197-5;O95197-6;O95197-7	718	1	11	63552054	-184	18	1.3e-24	-0.57	0.0557	0.112	G	A	0.15
O95197;O95197-2;O95197-3;O95197-4;O95197-5;O95197-6;O95197-7	718	1	11	63552098	-187	18.1	7.4e-25	-0.568	0.0552	0.114	T	C	0.15
O95197;O95197-2;O95197-3;O95197-4;O95197-5;O95197-6;O95197-7	718	1	11	63552106	-187	18.1	7.4e-25	-0.568	0.0552	0.114	C	G	0.15
O95197;O95197-2;O95197-3;O95197-4;O95197-5;O95197-6;O95197-7	718	1	11	63552159	-187	18.1	6.13e-25	-0.569	0.0552	0.114	T	C	0.15
O95197;O95197-2;O95197-3;O95197-4;O95197-5;O95197-6;O95197-7	718	1	11	63552628	-186	18.1	7.66e-25	-0.57	0.0554	0.114	T	C	0.15
O95197;O95197-2;O95197-3;O95197-4;O95197-5;O95197-6;O95197-7	718	1	11	63554910	-191	19.5	1.43e-22	-0.501	0.0513	0.102	C	T	0.18
O95197;O95197-2;O95197-3;O95197-4;O95197-5;O95197-6;O95197-7	718	1	11	63556628	-187	18.1	6.13e-25	-0.569	0.0552	0.114	C	A	0.15
O95197;O95197-2;O95197-3;O95197-4;O95197-5;O95197-6;O95197-7	718	1	11	63558124	174	19.9	2.3e-18	0.44	0.0503	0.0819	G	C	0.8
O95197;O95197-2;O95197-3;O95197-4;O95197-5;O95197-6;O95197-7	718	1	11	63558352	-174	19.9	2.31e-18	-0.44	0.0503	0.0819	C	A	0.2
O95197;O95197-2;O95197-3;O95197-4;O95197-5;O95197-6;O95197-7	718	1	11	63558603	-170	19.6	5.13e-18	-0.441	0.0509	0.0802	T	C	0.2
O95197;O95197-2;O95197-3;O95197-4;O95197-5;O95197-6;O95197-7	718	1	11	63558915	-185	18	8.95e-25	-0.572	0.0557	0.113	G	A	0.15
O95197;O95197-2;O95197-3;O95197-4;O95197-5;O95197-6;O95197-7	718	1	11	63559412	-173	19.7	1.97e-18	-0.445	0.0508	0.0822	T	G	0.2
O95197;O95197-2;O95197-3;O95197-4;O95197-5;O95197-6;O95197-7	718	1	11	63560989	-172	19.7	2.5e-18	-0.443	0.0507	0.0817	A	T	0.2
O95197;O95197-2;O95197-3;O95197-4;O95197-5;O95197-6;O95197-7	718	1	11	63561551	-171	19.7	3.65e-18	-0.442	0.0509	0.0809	G	T	0.2
O95197;O95197-2;O95197-3;O95197-4;O95197-5;O95197-6;O95197-7	718	1	11	63562586	-173	19.8	2.36e-18	-0.442	0.0505	0.0818	A	C	0.2
O95197;O95197-2;O95197-3;O95197-4;O95197-5;O95197-6;O95197-7	718	1	11	63562691	-173	19.7	1.69e-18	-0.446	0.0508	0.0826	C	T	0.2
O95197;O95197-2;O95197-3;O95197-4;O95197-5;O95197-6;O95197-7	718	1	11	63563010	-170	19.6	3.45e-18	-0.444	0.051	0.081	T	C	0.2
O95197;O95197-2;O95197-3;O95197-4;O95197-5;O95197-6;O95197-7	718	1	11	63564406	-174	19.8	1.31e-18	-0.445	0.0506	0.0831	C	G	0.2
O95197;O95197-2;O95197-3;O95197-4;O95197-5;O95197-6;O95197-7	718	1	11	63564467	-173	19.7	1.67e-18	-0.446	0.0508	0.0826	C	T	0.2
O95197;O95197-2;O95197-3;O95197-4;O95197-5;O95197-6;O95197-7	718	1	11	63565125	-183	17.9	1.48e-24	-0.572	0.0559	0.112	G	A	0.15
O95197;O95197-2;O95197-3;O95197-4;O95197-5;O95197-6;O95197-7	718	1	11	63567074	-169	19.6	4.71e-18	-0.443	0.0511	0.0804	A	G	0.19
O95197;O95197-2;O95197-3;O95197-4;O95197-5;O95197-6;O95197-7	718	1	11	63568355	-171	19.6	3.09e-18	-0.444	0.051	0.0813	G	A	0.2
O95197;O95197-2;O95197-3;O95197-4;O95197-5;O95197-6;O95197-7	718	1	11	63569605	164	19.6	4.48e-17	0.429	0.0511	0.0756	G	A	0.81
O95197;O95197-2;O95197-3;O95197-4;O95197-5;O95197-6;O95197-7	718	1	11	63570194	-178	19.1	7.63e-21	-0.492	0.0525	0.094	G	T	0.17
O95197;O95197-2;O95197-3;O95197-4;O95197-5;O95197-6;O95197-7	718	1	11	63570930	-171	17.5	1.35e-22	-0.559	0.0572	0.103	G	A	0.14
O95197;O95197-2;O95197-3;O95197-4;O95197-5;O95197-6;O95197-7	718	1	11	63571314	-172	17.3	2.92e-23	-0.575	0.0578	0.106	T	C	0.13
O95197;O95197-2;O95197-3;O95197-4;O95197-5;O95197-6;O95197-7	718	1	11	63571864	-172	17.3	2.16e-23	-0.576	0.0578	0.106	G	A	0.13
O95197;O95197-2;O95197-3;O95197-4;O95197-5;O95197-6;O95197-7	718	1	11	63573853	-154	18.7	2.33e-16	-0.438	0.0533	0.0721	A	G	0.17
O95197;O95197-2;O95197-3;O95197-4;O95197-5;O95197-6;O95197-7	718	1	11	63574508	-161	18.9	1.18e-17	-0.454	0.053	0.0784	C	T	0.17
O95197;O95197-2;O95197-3;O95197-4;O95197-5;O95197-6;O95197-7	718	1	11	63574556	-161	19	2.51e-17	-0.446	0.0527	0.0768	G	A	0.17
O95197;O95197-2;O95197-3;O95197-4;O95197-5;O95197-6;O95197-7	718	1	11	63574659	-160	19	2.82e-17	-0.446	0.0528	0.0766	A	G	0.17
O95197;O95197-2;O95197-3;O95197-4;O95197-5;O95197-6;O95197-7	718	1	11	63574743	-160	19	3.19e-17	-0.444	0.0527	0.0763	G	C	0.17
O95197;O95197-2;O95197-3;O95197-4;O95197-5;O95197-6;O95197-7	718	1	11	63575292	-161	18.8	1.49e-17	-0.452	0.0531	0.0779	T	C	0.17
O95197;O95197-2;O95197-3;O95197-4;O95197-5;O95197-6;O95197-7	718	1	11	63575706	-159	18.8	2.68e-17	-0.45	0.0532	0.0767	C	A	0.17
O95197;O95197-2;O95197-3;O95197-4;O95197-5;O95197-6;O95197-7	718	1	11	63575744	-160	18.9	3.4e-17	-0.445	0.0528	0.0762	G	A	0.17
O95197;O95197-2;O95197-3;O95197-4;O95197-5;O95197-6;O95197-7	718	1	11	63576256	-160	18.9	3.13e-17	-0.446	0.0528	0.0764	A	G	0.17
O95197;O95197-2;O95197-3;O95197-4;O95197-5;O95197-6;O95197-7	718	1	11	63577461	-160	19	3.56e-17	-0.444	0.0527	0.0761	G	T	0.17
O95197;O95197-2;O95197-3;O95197-4;O95197-5;O95197-6;O95197-7	718	1	11	63578869	-108	13.8	6.86e-15	-0.563	0.0723	0.065	A	G	0.08
O95197;O95197-2;O95197-3;O95197-4;O95197-5;O95197-6;O95197-7	718	1	11	63581771	-110	13.8	1.43e-15	-0.58	0.0726	0.0683	G	C	0.08
O95197;O95197-2;O95197-3;O95197-4;O95197-5;O95197-6;O95197-7	718	1	11	63583199	-107	13.5	2.75e-15	-0.585	0.074	0.0669	G	A	0.07
O95197;O95197-2;O95197-3;O95197-4;O95197-5;O95197-6;O95197-7	718	1	11	63583831	-108	13.5	1.03e-15	-0.593	0.074	0.069	A	G	0.07
P15144	736	1.01	15	90352611	-243	29.6	2.5e-16	-0.276	0.0337	0.0643	A	G	0.51
P15144	736	1.01	15	90356002	-197	26	3.65e-14	-0.291	0.0385	0.0549	C	T	0.21
P15144	736	1.01	15	90356940	-200	26	1.58e-14	-0.295	0.0384	0.0565	C	T	0.21
P15144	736	1.01	15	90357619	-196	26.1	6.16e-14	-0.288	0.0384	0.0539	C	G	0.2
P15144	736	1.01	15	90358119	-293	30.4	6.11e-22	-0.317	0.0329	0.0888	A	G	0.44
P15144	736	1.01	15	90358635	-222	29.9	1.14e-13	-0.248	0.0335	0.0528	C	G	0.53
P15144	736	1.01	15	90359020	-193	26.2	1.49e-13	-0.282	0.0382	0.0523	G	T	0.21
P15144	736	1.01	15	90360038	-299	30.4	1e-22	-0.322	0.0329	0.0922	A	G	0.42
P15144	736	1.01	15	90361053	-197	26.2	4.87e-14	-0.288	0.0382	0.0544	C	T	0.21
P15144	736	1.01	15	90362104	-295	30.6	5.83e-22	-0.315	0.0327	0.0889	A	G	0.43
P15144	736	1.01	15	90362110	-197	26.1	4.11e-14	-0.29	0.0384	0.0547	C	G	0.2
P15144	736	1.01	15	90362292	-299	30.8	2.52e-22	-0.316	0.0325	0.0905	C	T	0.43
P15144	736	1.01	15	90363099	-195	26.1	7.31e-14	-0.286	0.0383	0.0536	C	T	0.2
P15144	736	1.01	15	90363995	-304	31.1	1.2e-22	-0.315	0.0322	0.0919	A	C	0.44
P15144	736	1.01	15	90365097	-194	26.1	1.01e-13	-0.285	0.0384	0.053	G	A	0.2
P15144	736	1.01	15	90369175	-256	31.8	9.5e-16	-0.252	0.0314	0.0618	C	A	0.49
P15144	736	1.01	15	90369682	-256	31.7	7.19e-16	-0.254	0.0315	0.0623	C	T	0.49
P15144	736	1.01	15	90371171	-256	31.8	8.9e-16	-0.253	0.0314	0.0619	G	A	0.49
P15144	736	1.01	15	90372623	-256	31.9	9.61e-16	-0.252	0.0314	0.0618	G	A	0.49
P15144	736	1.01	15	90373107	-256	31.9	8.76e-16	-0.252	0.0314	0.062	A	G	0.5
P15144	736	1.01	15	90373439	-253	31.9	2.34e-15	-0.248	0.0313	0.0601	A	G	0.5
P15144	736	1.01	15	90376800	-252	32.1	4.02e-15	-0.244	0.0311	0.0591	G	A	0.5
P15144	736	1.01	15	90379843	-254	31.9	1.67e-15	-0.249	0.0313	0.0607	C	T	0.5
P15144	736	1.01	15	90382620	-252	31.9	2.44e-15	-0.248	0.0314	0.06	C	T	0.49
P15144	736	1.01	15	90384066	-253	31.9	2.32e-15	-0.248	0.0313	0.0601	G	A	0.5
P15144	736	1.01	15	90387346	-254	31.9	1.84e-15	-0.249	0.0313	0.0606	G	A	0.49
P15144	736	1.01	15	90387740	-253	31.9	2.12e-15	-0.249	0.0313	0.0603	T	C	0.49
P15144	736	1.01	15	90388843	-252	31.9	2.5e-15	-0.248	0.0313	0.06	G	A	0.49
P15144	736	1.01	15	90389045	-254	31.9	1.54e-15	-0.25	0.0314	0.0609	A	G	0.5
P15144	736	1.01	15	90389046	-252	31.8	2.19e-15	-0.249	0.0314	0.0602	T	C	0.49
P15144	736	1.01	15	90391615	-253	31.8	1.88e-15	-0.25	0.0314	0.0605	C	G	0.49
P15144	736	1.01	15	90392153	-250	31.6	2.34e-15	-0.251	0.0317	0.0601	G	C	0.49
P15144	736	1.01	15	90409418	-186	25.7	5.18e-13	-0.281	0.0389	0.0499	C	T	0.21
P21964;P21964-2	736	1	22	19948337	383	40.1	1.36e-21	0.238	0.0249	0.0873	T	C	0.4
P21964;P21964-2	736	1	22	19948863	-438	40	6.7e-28	-0.273	0.025	0.115	G	C	0.52
P21964;P21964-2	736	1	22	19949013	-433	40.4	8.27e-27	-0.265	0.0248	0.11	C	T	0.52
P21964;P21964-2	736	1	22	19949644	375	40.3	1.33e-20	0.231	0.0248	0.0829	G	C	0.41
P21964;P21964-2	736	1	22	19949952	377	40.5	1.36e-20	0.23	0.0247	0.0829	A	G	0.41
P21964;P21964-2	736	1	22	19950235	-437	40.3	2.48e-27	-0.269	0.0248	0.112	C	T	0.51
P21964;P21964-2	736	1	22	19950428	377	40.3	9.47e-21	0.232	0.0248	0.0836	A	G	0.41
P21964;P21964-2	736	1	22	19950763	376	40.4	1.32e-20	0.231	0.0248	0.083	T	G	0.41
P21964;P21964-2	736	1	22	19951207	377	39.9	3.54e-21	0.237	0.0251	0.0855	C	G	0.4
P21964;P21964-2	736	1	22	19951271	-437	40.3	1.84e-27	-0.27	0.0248	0.113	G	A	0.51
P21964;P21964-2	736	1	22	19952132	248	36.2	6.99e-12	0.19	0.0277	0.045	C	T	0.26
P21964;P21964-2	736	1	22	19952168	336	39.9	3.65e-17	0.211	0.0251	0.068	G	A	0.43
P21964;P21964-2	736	1	22	19952501	-260	37.8	5.79e-12	-0.182	0.0264	0.0454	C	T	0.3
P21964;P21964-2	736	1	22	19952561	-276	37.5	1.82e-13	-0.196	0.0266	0.0519	G	A	0.29
P21964;P21964-2	736	1	22	19953188	302	39.5	1.92e-14	0.194	0.0253	0.0561	A	C	0.43
P21964;P21964-2	736	1	22	19960184	-253	36.7	5.93e-12	-0.187	0.0272	0.0454	C	G	0.29
P21964;P21964-2	736	1	22	19960198	-256	36.5	2.25e-12	-0.192	0.0274	0.0472	G	C	0.28
P21964;P21964-2	736	1	22	19967980	-286	38.3	8.51e-14	-0.195	0.0261	0.0533	C	T	0.31
P21964;P21964-2	736	1	22	19968971	-268	38.6	3.92e-12	-0.18	0.0259	0.0461	G	A	0.35
P21964;P21964-2	736	1	22	19969106	-270	38.7	2.89e-12	-0.181	0.0259	0.0467	A	G	0.35
P21964;P21964-2	736	1	22	19969696	-281	38.2	2.01e-13	-0.192	0.0262	0.0517	C	T	0.31
P21964;P21964-2	736	1	22	19970547	-268	38.6	3.88e-12	-0.18	0.0259	0.0462	G	T	0.35
P21964;P21964-2	736	1	22	19970583	-270	38.7	2.86e-12	-0.181	0.0259	0.0467	A	G	0.35
P21964;P21964-2	736	1	22	19971552	-281	38.2	2.01e-13	-0.192	0.0262	0.0517	T	C	0.31
P21964;P21964-2	736	1	22	19972118	-251	36.8	9.22e-12	-0.186	0.0272	0.0445	C	A	0.29
P21964;P21964-2	736	1	22	19972452	-269	38.6	3.2e-12	-0.18	0.0259	0.0465	C	G	0.35
P21964;P21964-2	736	1	22	19972559	-251	36.8	9.09e-12	-0.186	0.0272	0.0446	G	A	0.29
P21964;P21964-2	736	1	22	19972824	-270	38.7	2.86e-12	-0.181	0.0259	0.0467	T	C	0.35
P21964;P21964-2	736	1	22	19973205	-270	38.7	2.87e-12	-0.181	0.0259	0.0467	T	G	0.35
P21964;P21964-2	736	1	22	19975444	-251	36.8	8.83e-12	-0.186	0.0272	0.0446	A	G	0.29
P21964;P21964-2	736	1	22	19976406	-251	36.8	9.1e-12	-0.186	0.0272	0.0446	G	A	0.29
P21964;P21964-2	736	1	22	19976510	-251	36.8	8.83e-12	-0.186	0.0272	0.0446	C	A	0.29
P21964;P21964-2	736	1	22	19976845	-251	36.8	8.83e-12	-0.186	0.0272	0.0446	G	A	0.29
P21964;P21964-2	736	1	22	19983213	-251	36.8	8.55e-12	-0.186	0.0272	0.0447	C	T	0.29
O14618	653	1.01	11	66324360	-264	36.2	3.08e-13	-0.201	0.0276	0.0557	T	G	0.52
O14618	653	1.01	11	66324583	-262	36.2	3.93e-13	-0.201	0.0277	0.0552	T	C	0.52
O14618	653	1.01	11	66324762	-263	36.2	3.44e-13	-0.201	0.0276	0.0555	C	T	0.52
O14618	653	1.01	11	66325830	-263	36.2	3.72e-13	-0.201	0.0276	0.0553	A	G	0.52
O14618	653	1.01	11	66326362	-264	36.2	3.13e-13	-0.202	0.0276	0.0557	A	G	0.52
O14618	653	1.01	11	66327673	-255	36	1.51e-12	-0.196	0.0278	0.0524	G	A	0.53
O14618	653	1.01	11	66328095	-254	36	1.57e-12	-0.197	0.0278	0.0524	T	C	0.54
O14618	653	1.01	11	66328719	-255	36	1.44e-12	-0.197	0.0278	0.0526	T	C	0.53
O14618	653	1.01	11	66329732	-255	36	1.49e-12	-0.197	0.0278	0.0525	A	G	0.53
O14618	653	1.01	11	66331458	-261	36.1	5.05e-13	-0.2	0.0277	0.0547	A	G	0.52
O14618	653	1.01	11	66333598	-263	36.1	3.03e-13	-0.202	0.0277	0.0558	C	T	0.52
O14618	653	1.01	11	66335548	-261	36.1	4.74e-13	-0.201	0.0277	0.0548	A	G	0.52
O14618	653	1.01	11	66336989	-261	36.1	4.65e-13	-0.201	0.0277	0.0549	T	G	0.52
O14618	653	1.01	11	66337987	-261	36	4.79e-13	-0.201	0.0277	0.0548	C	T	0.52
O14618	653	1.01	11	66338118	-261	36	4.79e-13	-0.201	0.0277	0.0548	A	G	0.52
O14618	653	1.01	11	66340968	-263	36.1	3.22e-13	-0.202	0.0277	0.0556	A	G	0.53
O14618	653	1.01	11	66348503	310	36.5	1.85e-17	0.233	0.0274	0.0758	C	T	0.54
O14618	653	1.01	11	66358126	311	36.6	1.65e-17	0.233	0.0274	0.076	C	T	0.54
O14618	653	1.01	11	66362997	313	36.5	1.02e-17	0.235	0.0274	0.077	A	G	0.54
O14618	653	1.01	11	66369211	312	36.5	1.41e-17	0.234	0.0274	0.0763	T	G	0.54
O14618	653	1.01	11	66372066	312	36.5	1.46e-17	0.233	0.0274	0.0763	C	T	0.54
O14618	653	1.01	11	66372390	312	36.5	1.42e-17	0.234	0.0274	0.0763	C	T	0.54
O14618	653	1.01	11	66387094	313	36.6	1.3e-17	0.234	0.0273	0.0765	C	T	0.54
O14618	653	1.01	11	66400480	313	36.6	1.27e-17	0.234	0.0273	0.0766	C	T	0.54
O14618	653	1.01	11	66401373	281	37.2	4.04e-14	0.203	0.0269	0.0599	T	G	0.48
O14618	653	1.01	11	66402333	313	36.6	1.25e-17	0.234	0.0273	0.0766	C	T	0.54
O14618	653	1.01	11	66414818	313	36.6	1.28e-17	0.233	0.0273	0.0765	T	A	0.54
O14618	653	1.01	11	66418063	313	36.6	1.25e-17	0.234	0.0273	0.0766	G	A	0.54
O14618	653	1.01	11	66421976	313	36.6	1.24e-17	0.234	0.0273	0.0766	A	T	0.54
O14618	653	1.01	11	66437010	313	36.6	1.25e-17	0.234	0.0273	0.0766	C	T	0.54
O14618	653	1.01	11	66438074	313	36.6	1.27e-17	0.234	0.0273	0.0766	A	G	0.54
O14618	653	1.01	11	66449905	307	36.4	3.4e-17	0.232	0.0275	0.0745	A	G	0.55
O14618	653	1.01	11	66451184	313	36.6	1.25e-17	0.234	0.0273	0.0766	G	A	0.54
O14618	653	1.01	11	66456387	312	36.5	1.3e-17	0.234	0.0274	0.0765	T	C	0.54
O14618	653	1.01	11	66458696	312	36.5	1.1e-17	0.235	0.0274	0.0769	C	T	0.54
O14618	653	1.01	11	66483265	281	36.1	7.59e-15	0.215	0.0277	0.0634	A	G	0.47
Q7Z3D6;Q7Z3D6-2;Q7Z3D6-3;Q7Z3D6-4;Q7Z3D6-5	652	1	14	91589233	227	27.6	1.86e-16	0.299	0.0363	0.0749	G	C	0.67
Q7Z3D6;Q7Z3D6-2;Q7Z3D6-3;Q7Z3D6-4;Q7Z3D6-5	652	1	14	91611001	216	26.6	4.55e-16	0.306	0.0376	0.073	T	C	0.65
Q7Z3D6;Q7Z3D6-2;Q7Z3D6-3;Q7Z3D6-4;Q7Z3D6-5	652	1	14	91619779	-301	24.5	1.11e-34	-0.501	0.0408	0.167	G	A	0.27
Q7Z3D6;Q7Z3D6-2;Q7Z3D6-3;Q7Z3D6-4;Q7Z3D6-5	652	1	14	91619960	-409	26.3	9.4e-55	-0.593	0.0381	0.269	G	T	0.34
Q7Z3D6;Q7Z3D6-2;Q7Z3D6-3;Q7Z3D6-4;Q7Z3D6-5	652	1	14	91621044	317	29	7.86e-28	0.377	0.0345	0.132	C	T	0.52
Q7Z3D6;Q7Z3D6-2;Q7Z3D6-3;Q7Z3D6-4;Q7Z3D6-5	652	1	14	91621154	-414	26.7	2.02e-54	-0.583	0.0375	0.267	A	G	0.34
Q7Z3D6;Q7Z3D6-2;Q7Z3D6-3;Q7Z3D6-4;Q7Z3D6-5	652	1	14	91622583	-415	26.7	1.22e-54	-0.583	0.0375	0.268	G	A	0.34
Q7Z3D6;Q7Z3D6-2;Q7Z3D6-3;Q7Z3D6-4;Q7Z3D6-5	652	1	14	91627536	-320	29	2.59e-28	-0.381	0.0345	0.135	T	C	0.48
Q7Z3D6;Q7Z3D6-2;Q7Z3D6-3;Q7Z3D6-4;Q7Z3D6-5	652	1	14	91631360	-429	27	5.33e-57	-0.59	0.0371	0.28	G	A	0.34
Q7Z3D6;Q7Z3D6-2;Q7Z3D6-3;Q7Z3D6-4;Q7Z3D6-5	652	1	14	91632771	-364	28	8.71e-39	-0.466	0.0357	0.188	G	A	0.39
Q7Z3D6;Q7Z3D6-2;Q7Z3D6-3;Q7Z3D6-4;Q7Z3D6-5	652	1	14	91636395	-414	26.6	9.85e-55	-0.587	0.0377	0.269	C	T	0.34
Q7Z3D6;Q7Z3D6-2;Q7Z3D6-3;Q7Z3D6-4;Q7Z3D6-5	652	1	14	91636532	-413	26.6	1.45e-54	-0.585	0.0376	0.268	C	T	0.34
Q7Z3D6;Q7Z3D6-2;Q7Z3D6-3;Q7Z3D6-4;Q7Z3D6-5	652	1	14	91642234	318	28.9	3.17e-28	0.382	0.0346	0.134	A	G	0.52
Q7Z3D6;Q7Z3D6-2;Q7Z3D6-3;Q7Z3D6-4;Q7Z3D6-5	652	1	14	91643173	-408	26.4	6.37e-54	-0.586	0.0379	0.264	T	A	0.34
Q7Z3D6;Q7Z3D6-2;Q7Z3D6-3;Q7Z3D6-4;Q7Z3D6-5	652	1	14	91644121	-333	28.7	3.6e-31	-0.404	0.0348	0.149	T	C	0.41
Q7Z3D6;Q7Z3D6-2;Q7Z3D6-3;Q7Z3D6-4;Q7Z3D6-5	652	1	14	91647935	201	28.6	1.96e-12	0.246	0.035	0.0548	G	T	0.57
Q7Z3D6;Q7Z3D6-2;Q7Z3D6-3;Q7Z3D6-4;Q7Z3D6-5	652	1	14	91656057	-259	25.5	4.48e-24	-0.396	0.0391	0.113	A	G	0.27
Q7Z3D6;Q7Z3D6-2;Q7Z3D6-3;Q7Z3D6-4;Q7Z3D6-5	652	1	14	91659769	-260	25.5	2.27e-24	-0.4	0.0392	0.115	G	A	0.27
Q7Z3D6;Q7Z3D6-2;Q7Z3D6-3;Q7Z3D6-4;Q7Z3D6-5	652	1	14	91660044	-263	25.4	3.89e-25	-0.407	0.0393	0.119	C	T	0.27
Q7Z3D6;Q7Z3D6-2;Q7Z3D6-3;Q7Z3D6-4;Q7Z3D6-5	652	1	14	91660386	-189	22.5	4.53e-17	-0.373	0.0444	0.078	T	C	0.19
Q7Z3D6;Q7Z3D6-2;Q7Z3D6-3;Q7Z3D6-4;Q7Z3D6-5	652	1	14	91661743	-189	22.5	4.54e-17	-0.374	0.0445	0.078	A	G	0.19
Q7Z3D6;Q7Z3D6-2;Q7Z3D6-3;Q7Z3D6-4;Q7Z3D6-5	652	1	14	91664479	197	28.4	3.89e-12	0.244	0.0352	0.0533	C	T	0.62
Q7Z3D6;Q7Z3D6-2;Q7Z3D6-3;Q7Z3D6-4;Q7Z3D6-5	652	1	14	91666452	-168	23	2.88e-13	-0.317	0.0434	0.0589	C	T	0.19
Q7Z3D6;Q7Z3D6-2;Q7Z3D6-3;Q7Z3D6-4;Q7Z3D6-5	652	1	14	91667514	-164	22.8	6.43e-13	-0.315	0.0438	0.0572	G	A	0.18
Q7Z3D6;Q7Z3D6-2;Q7Z3D6-3;Q7Z3D6-4;Q7Z3D6-5	652	1	14	91670776	-164	22.7	5.88e-13	-0.317	0.044	0.0574	G	C	0.18
Q7Z3D6;Q7Z3D6-2;Q7Z3D6-3;Q7Z3D6-4;Q7Z3D6-5	652	1	14	91671771	-162	22.6	7.26e-13	-0.318	0.0443	0.0569	C	T	0.18
Q7Z3D6;Q7Z3D6-2;Q7Z3D6-3;Q7Z3D6-4;Q7Z3D6-5	652	1	14	91671869	-189	27.5	6.57e-12	-0.25	0.0364	0.0522	T	C	0.31
Q7Z3D6;Q7Z3D6-2;Q7Z3D6-3;Q7Z3D6-4;Q7Z3D6-5	652	1	14	91672874	-225	24.1	9.27e-21	-0.387	0.0414	0.0966	G	A	0.23
Q7Z3D6;Q7Z3D6-2;Q7Z3D6-3;Q7Z3D6-4;Q7Z3D6-5	652	1	14	91673259	-220	24.3	1.19e-19	-0.374	0.0412	0.091	C	G	0.22
Q7Z3D6;Q7Z3D6-2;Q7Z3D6-3;Q7Z3D6-4;Q7Z3D6-5	652	1	14	91673481	245	28.2	4.84e-18	0.306	0.0354	0.0829	T	A	0.57
Q7Z3D6;Q7Z3D6-2;Q7Z3D6-3;Q7Z3D6-4;Q7Z3D6-5	652	1	14	91674388	-222	24.5	1.2e-19	-0.371	0.0409	0.091	G	A	0.23
Q7Z3D6;Q7Z3D6-2;Q7Z3D6-3;Q7Z3D6-4;Q7Z3D6-5	652	1	14	91675267	-235	27.8	3.24e-17	-0.303	0.0359	0.0788	T	C	0.42
Q7Z3D6;Q7Z3D6-2;Q7Z3D6-3;Q7Z3D6-4;Q7Z3D6-5	652	1	14	91675284	-231	24.6	7.81e-21	-0.38	0.0406	0.097	A	G	0.23
Q7Z3D6;Q7Z3D6-2;Q7Z3D6-3;Q7Z3D6-4;Q7Z3D6-5	652	1	14	91675386	-215	24.3	9.5e-19	-0.363	0.0411	0.0865	A	C	0.22
Q7Z3D6;Q7Z3D6-2;Q7Z3D6-3;Q7Z3D6-4;Q7Z3D6-5	652	1	14	91675992	240	28.1	1.34e-17	0.304	0.0356	0.0807	T	C	0.57
Q7Z3D6;Q7Z3D6-2;Q7Z3D6-3;Q7Z3D6-4;Q7Z3D6-5	652	1	14	91676103	-250	28.2	8.54e-19	-0.314	0.0355	0.0867	G	A	0.43
Q7Z3D6;Q7Z3D6-2;Q7Z3D6-3;Q7Z3D6-4;Q7Z3D6-5	652	1	14	91677428	-227	24.9	9.68e-20	-0.365	0.0401	0.0915	A	G	0.24
Q7Z3D6;Q7Z3D6-2;Q7Z3D6-3;Q7Z3D6-4;Q7Z3D6-5	652	1	14	91678546	234	27.8	4.54e-17	0.302	0.036	0.078	C	T	0.57
Q7Z3D6;Q7Z3D6-2;Q7Z3D6-3;Q7Z3D6-4;Q7Z3D6-5	652	1	14	91678812	237	27.8	1.2e-17	0.308	0.036	0.0809	T	C	0.58
Q7Z3D6;Q7Z3D6-2;Q7Z3D6-3;Q7Z3D6-4;Q7Z3D6-5	652	1	14	91679300	-218	25	2.64e-18	-0.349	0.04	0.0842	A	G	0.24
Q7Z3D6;Q7Z3D6-2;Q7Z3D6-3;Q7Z3D6-4;Q7Z3D6-5	652	1	14	91679550	-219	24.3	2.64e-19	-0.369	0.0411	0.0893	G	T	0.22
Q7Z3D6;Q7Z3D6-2;Q7Z3D6-3;Q7Z3D6-4;Q7Z3D6-5	652	1	14	91680576	-221	24.9	5.63e-19	-0.358	0.0402	0.0876	T	G	0.24
Q7Z3D6;Q7Z3D6-2;Q7Z3D6-3;Q7Z3D6-4;Q7Z3D6-5	652	1	14	91680732	-237	27.8	1.75e-17	-0.306	0.0359	0.0801	A	G	0.42
Q7Z3D6;Q7Z3D6-2;Q7Z3D6-3;Q7Z3D6-4;Q7Z3D6-5	652	1	14	91681623	-223	28.1	1.96e-15	-0.283	0.0356	0.0698	C	T	0.41
Q7Z3D6;Q7Z3D6-2;Q7Z3D6-3;Q7Z3D6-4;Q7Z3D6-5	652	1	14	91681921	-220	24.9	8.23e-19	-0.356	0.0402	0.0868	G	A	0.23
Q7Z3D6;Q7Z3D6-2;Q7Z3D6-3;Q7Z3D6-4;Q7Z3D6-5	652	1	14	91682844	-224	24.6	9.67e-20	-0.37	0.0406	0.0915	T	C	0.23
Q7Z3D6-2;Q7Z3D6-3;Q7Z3D6-4	495	1	14	91619779	-135	19.8	8.12e-12	-0.345	0.0505	0.0754	G	A	0.27
Q7Z3D6-2;Q7Z3D6-3;Q7Z3D6-4	495	1	14	91619960	-162	21.2	2.33e-14	-0.36	0.0472	0.0939	G	T	0.34
Q7Z3D6-2;Q7Z3D6-3;Q7Z3D6-4	495	1	14	91621154	-161	21.5	5.88e-14	-0.349	0.0465	0.091	A	G	0.34
Q7Z3D6-2;Q7Z3D6-3;Q7Z3D6-4	495	1	14	91622583	-165	21.6	1.92e-14	-0.355	0.0463	0.0945	G	A	0.34
Q7Z3D6-2;Q7Z3D6-3;Q7Z3D6-4	495	1	14	91631360	-162	21.8	1.28e-13	-0.339	0.0458	0.0885	G	A	0.34
Q7Z3D6-2;Q7Z3D6-3;Q7Z3D6-4	495	1	14	91636395	-164	21.5	2.38e-14	-0.355	0.0466	0.0939	C	T	0.34
Q7Z3D6-2;Q7Z3D6-3;Q7Z3D6-4	495	1	14	91636532	-164	21.5	2.65e-14	-0.354	0.0465	0.0935	C	T	0.34
Q7Z3D6-2;Q7Z3D6-3;Q7Z3D6-4	495	1	14	91643173	-161	21.4	5.72e-14	-0.351	0.0466	0.0911	T	A	0.34
Q7Z3D6;Q7Z3D6-2;Q7Z3D6-3;Q7Z3D6-4;Q7Z3D6-5;Q7Z3D6-6	520	0.98	14	91619960	-173	25.1	5.02e-12	-0.275	0.0399	0.0693	G	T	0.34
Q7Z3D6;Q7Z3D6-2;Q7Z3D6-3;Q7Z3D6-4;Q7Z3D6-5;Q7Z3D6-6	520	0.98	14	91622583	-174	25.3	7.09e-12	-0.271	0.0395	0.0683	G	A	0.34
Q7Z3D6;Q7Z3D6-2;Q7Z3D6-3;Q7Z3D6-4;Q7Z3D6-5;Q7Z3D6-6	520	0.98	14	91636395	-172	25.2	7.92e-12	-0.271	0.0397	0.068	C	T	0.34
Q7Z3D6;Q7Z3D6-2;Q7Z3D6-3;Q7Z3D6-4;Q7Z3D6-5;Q7Z3D6-6	520	0.98	14	91636532	-174	25.3	5.3e-12	-0.273	0.0396	0.0691	C	T	0.34
Q7Z3D6;Q7Z3D6-2;Q7Z3D6-3;Q7Z3D6-4;Q7Z3D6-5;Q7Z3D6-6	520	0.98	14	91643173	-171	25	7.11e-12	-0.275	0.0401	0.0683	T	A	0.34
P20933	736	1	4	178356461	-214	30.4	1.85e-12	-0.232	0.0329	0.0475	T	C	0.34
P20933	736	1	4	178359719	-228	32.1	1.17e-12	-0.221	0.0311	0.0484	A	G	0.48
P20933	736	1	4	178360550	-226	31.3	5.01e-13	-0.231	0.032	0.05	C	T	0.35
P20933	736	1	4	178361051	-227	31.3	4.28e-13	-0.232	0.032	0.0503	C	A	0.35
P20933	736	1	4	178361162	-228	32.1	1.22e-12	-0.221	0.0312	0.0483	T	C	0.48
P20933	736	1	4	178361621	-245	32.4	4.71e-14	-0.232	0.0308	0.0545	T	A	0.55
P20933	736	1	4	178361987	-226	31.2	4.78e-13	-0.232	0.032	0.0501	T	C	0.35
P20933	736	1	4	178362122	-227	31.2	3.2e-13	-0.234	0.0321	0.0508	C	G	0.35
P20933	736	1	4	178363378	219	31.2	2.1e-12	0.225	0.0321	0.0473	G	A	0.65
P20138;P20138-2;P20138-3	735	1	19	51713365	-164	19	6.56e-18	-0.454	0.0527	0.0713	G	A	0.33
P20138;P20138-2;P20138-3	735	1	19	51714065	-166	18.9	1.35e-18	-0.465	0.0529	0.0743	G	A	0.32
P20138;P20138-2;P20138-3	735	1	19	51717076	-144	19.7	3.7e-13	-0.368	0.0506	0.0507	A	G	0.42
P20138;P20138-2;P20138-3	735	1	19	51718317	246	20.7	1.43e-32	0.574	0.0483	0.136	T	A	0.42
P20138;P20138-2;P20138-3	735	1	19	51718837	244	20.8	5.5e-32	0.567	0.0482	0.133	C	T	0.42
P20138;P20138-2;P20138-3	735	1	19	51720625	244	20.7	4.01e-32	0.569	0.0483	0.134	A	T	0.42
P20138;P20138-2;P20138-3	735	1	19	51722582	244	20.7	4.14e-32	0.569	0.0483	0.134	A	G	0.42
P20138;P20138-2;P20138-3	735	1	19	51723546	244	20.7	4.15e-32	0.57	0.0484	0.134	C	G	0.42
P20138;P20138-2;P20138-3	735	1	19	51724112	244	20.7	5.17e-32	0.569	0.0484	0.133	A	G	0.42
P20138;P20138-2;P20138-3	735	1	19	51724162	244	20.7	4.93e-32	0.569	0.0483	0.133	A	G	0.42
P20138;P20138-2;P20138-3	735	1	19	51725824	244	20.7	3.81e-32	0.57	0.0483	0.134	G	T	0.42
P20138;P20138-2;P20138-3	735	1	19	51726355	244	20.7	4.26e-32	0.569	0.0483	0.133	G	C	0.42
P20138;P20138-2;P20138-3	735	1	19	51726911	244	20.6	1.57e-32	0.578	0.0486	0.135	A	C	0.42
P20138;P20138-2;P20138-3	735	1	19	51727322	244	20.6	2.12e-32	0.576	0.0486	0.135	A	G	0.42
P20138;P20138-2;P20138-3	735	1	19	51727962	-257	19.6	5.14e-39	-0.665	0.0509	0.164	C	A	0.31
P20138;P20138-2;P20138-3	735	1	19	51728193	244	20.5	1.26e-32	0.579	0.0487	0.136	T	C	0.42
P20138;P20138-2;P20138-3	735	1	19	51728477	-257	19.7	4.16e-39	-0.665	0.0509	0.164	C	T	0.31
P20138;P20138-2;P20138-3	735	1	19	51728641	244	20.6	1.36e-32	0.578	0.0486	0.136	A	G	0.42
P20138;P20138-2;P20138-3	735	1	19	51731176	-241	20.4	2.34e-32	-0.581	0.0491	0.135	G	A	0.36
P20138;P20138-2;P20138-3	735	1	19	51736383	-248	19.7	1.78e-36	-0.641	0.0508	0.153	G	C	0.32
P20138;P20138-2;P20138-3	735	1	19	51737121	-241	20.4	3.81e-32	-0.579	0.0491	0.134	A	G	0.35
P20138;P20138-2;P20138-3	735	1	19	51737991	-242	20.3	8.47e-33	-0.587	0.0492	0.137	T	G	0.35
P20138;P20138-2;P20138-3	735	1	19	51738917	-177	16.6	1.68e-26	-0.641	0.0602	0.109	G	A	0.2
P20138;P20138-2;P20138-3	735	1	19	51801624	158	20.9	3.65e-14	0.363	0.0479	0.055	T	C	0.55
P20138;P20138-2;P20138-3	735	1	19	51801861	160	20.8	1.87e-14	0.368	0.048	0.0563	T	G	0.55
P20138;P20138-2;P20138-3	735	1	19	51802140	142	20	1.16e-12	0.355	0.0499	0.0485	T	C	0.59
P20138;P20138-2	687	1.01	19	51713365	-170	17.6	3.91e-22	-0.549	0.0568	0.0947	G	A	0.33
P20138;P20138-2	687	1.01	19	51714065	-172	17.6	1.54e-22	-0.556	0.057	0.0966	G	A	0.32
P20138;P20138-2	687	1.01	19	51717076	-149	18.3	4.36e-16	-0.445	0.0547	0.0669	A	G	0.42
P20138;P20138-2	687	1.01	19	51718317	205	19.4	2.63e-26	0.548	0.0517	0.114	T	A	0.42
P20138;P20138-2	687	1.01	19	51718837	205	19.4	4.28e-26	0.544	0.0515	0.113	C	T	0.42
P20138;P20138-2	687	1.01	19	51720625	205	19.4	3.61e-26	0.546	0.0516	0.113	A	T	0.42
P20138;P20138-2	687	1.01	19	51722582	205	19.4	3.61e-26	0.546	0.0516	0.113	A	G	0.42
P20138;P20138-2	687	1.01	19	51723546	204	19.3	5.96e-26	0.545	0.0517	0.112	C	G	0.42
P20138;P20138-2	687	1.01	19	51724112	204	19.3	5.75e-26	0.545	0.0517	0.112	A	G	0.42
P20138;P20138-2	687	1.01	19	51724162	204	19.3	5.34e-26	0.545	0.0517	0.113	A	G	0.42
P20138;P20138-2	687	1.01	19	51725824	205	19.4	3.34e-26	0.547	0.0516	0.113	G	T	0.42
P20138;P20138-2	687	1.01	19	51726355	205	19.4	2.91e-26	0.547	0.0516	0.114	G	C	0.42
P20138;P20138-2	687	1.01	19	51726911	205	19.2	1.49e-26	0.554	0.052	0.115	A	C	0.42
P20138;P20138-2	687	1.01	19	51727322	205	19.2	2.01e-26	0.553	0.052	0.115	A	G	0.42
P20138;P20138-2	687	1.01	19	51727962	-259	18.3	1.39e-45	-0.776	0.0548	0.203	C	A	0.31
P20138;P20138-2	687	1.01	19	51728193	205	19.2	1.64e-26	0.554	0.052	0.115	T	C	0.42
P20138;P20138-2	687	1.01	19	51728477	-259	18.3	1.37e-45	-0.775	0.0547	0.203	C	T	0.31
P20138;P20138-2	687	1.01	19	51728641	206	19.2	1.18e-26	0.555	0.052	0.116	A	G	0.42
P20138;P20138-2	687	1.01	19	51731176	-240	19	8.31e-37	-0.668	0.0527	0.163	G	A	0.36
P20138;P20138-2	687	1.01	19	51736383	-245	18.3	5.97e-41	-0.732	0.0546	0.182	G	C	0.32
P20138;P20138-2	687	1.01	19	51737121	-240	19	8e-37	-0.668	0.0527	0.163	A	G	0.35
P20138;P20138-2	687	1.01	19	51737991	-242	18.9	1.96e-37	-0.677	0.0529	0.165	T	G	0.35
P20138;P20138-2	687	1.01	19	51738917	-173	15.5	5.18e-29	-0.722	0.0646	0.126	G	A	0.2
P00746	591	0.99	19	865818	195	19.6	2.44e-23	0.507	0.0509	0.116	G	C	0.18
P00746	591	0.99	19	866018	203	23.3	2.43e-18	0.375	0.043	0.0894	G	A	0.26
P00746	591	0.99	19	867735	224	24	1.12e-20	0.388	0.0417	0.102	A	G	0.29
P00746	591	0.99	19	867774	190	22.9	9.44e-17	0.364	0.0438	0.0809	G	A	0.26
P00746	591	0.99	19	867872	176	23.5	6.92e-14	0.318	0.0425	0.0657	G	A	0.32
P00746	591	0.99	19	868115	224	23.7	3.96e-21	0.398	0.0422	0.104	C	T	0.29
P00746	591	0.99	19	868551	233	24.4	9.36e-22	0.394	0.0411	0.108	T	C	0.3
P00746	591	0.99	19	868620	201	23.1	3e-18	0.377	0.0433	0.0889	G	A	0.26
P00746	591	0.99	19	869037	235	24.3	4.6e-22	0.397	0.0411	0.109	A	G	0.29
P00746	591	0.99	19	869496	234	24.3	5.54e-22	0.397	0.0411	0.109	A	G	0.3
P00746	591	0.99	19	870489	200	22.9	2.8e-18	0.38	0.0436	0.089	A	G	0.26
P00746	591	0.99	19	871135	234	24.3	5.43e-22	0.397	0.0412	0.109	A	G	0.29
P00746	591	0.99	19	871457	197	19.5	5.97e-24	0.518	0.0513	0.119	C	T	0.18
P00746	591	0.99	19	871724	235	24.3	4.11e-22	0.397	0.0411	0.109	G	A	0.29
P00746	591	0.99	19	871987	204	22.5	1.24e-19	0.403	0.0444	0.0962	G	A	0.24
P00746	591	0.99	19	872877	234	24.2	3.98e-22	0.4	0.0414	0.11	G	A	0.29
P00746	591	0.99	19	873743	233	24.1	3.02e-22	0.403	0.0415	0.11	G	A	0.29
P00746	591	0.99	19	874647	200	22.9	2.22e-18	0.383	0.0437	0.0896	G	C	0.26
P00746	591	0.99	19	874658	200	22.9	2.53e-18	0.382	0.0437	0.0893	G	A	0.26
P00746	591	0.99	19	875389	201	22.9	2.09e-18	0.382	0.0436	0.0897	G	A	0.26
P00746	591	0.99	19	875902	201	22.9	1.84e-18	0.383	0.0437	0.09	G	A	0.26
P00746	591	0.99	19	877516	205	25.9	2.12e-15	0.307	0.0386	0.0737	A	G	0.41
P00746	591	0.99	19	880560	234	24.5	1.53e-21	0.389	0.0408	0.106	G	A	0.3
P00746	591	0.99	19	880602	234	24.5	1.62e-21	0.388	0.0408	0.106	A	G	0.3
P00746	591	0.99	19	881161	228	24.4	9.44e-21	0.383	0.041	0.102	G	A	0.3
P00746	591	0.99	19	882724	197	23.2	2.03e-17	0.365	0.043	0.0844	G	C	0.27
P00746	591	0.99	19	882943	216	25.8	5.59e-17	0.324	0.0387	0.0821	A	G	0.41
P00746	591	0.99	19	883224	233	24.4	1.46e-21	0.391	0.041	0.107	A	G	0.31
P00746	591	0.99	19	883725	232	24.3	9.93e-22	0.395	0.0412	0.107	A	G	0.3
P00746	591	0.99	19	883968	232	24.3	1.43e-21	0.392	0.0411	0.107	T	C	0.3
P00746	591	0.99	19	884782	215	25.8	6.57e-17	0.324	0.0388	0.0817	C	G	0.41
P00746	591	0.99	19	886257	203	20.3	1.06e-23	0.495	0.0493	0.118	A	G	0.19
P00746	591	0.99	19	886945	199	23.2	7.61e-18	0.371	0.0431	0.0867	A	G	0.27
P00746	591	0.99	19	887128	193	19.4	2.67e-23	0.513	0.0516	0.116	A	G	0.17
P00746	591	0.99	19	887824	174	25.1	4.07e-12	0.276	0.0399	0.0563	G	C	0.37
P00746	591	0.99	19	888384	195	22.8	1.17e-17	0.376	0.0439	0.0857	T	C	0.26
P00746	591	0.99	19	888663	198	22.8	3.88e-18	0.381	0.0438	0.0883	T	C	0.26
P00746	591	0.99	19	890165	197	22.8	4.86e-18	0.38	0.0438	0.0877	G	A	0.26
P00746	591	0.99	19	890844	198	22.9	5.35e-18	0.378	0.0438	0.0875	A	G	0.26
P01893;P04439;P04439-2;P10321;P10321-2	727	1.08	6	31242900	-147	21.5	8.54e-12	-0.318	0.0466	0.0393	A	G	0.12
P00738	736	1.01	16	72003454	-73.6	10.6	3.25e-12	-0.659	0.0947	0.0466	T	G	0.12
P00738	736	1.01	16	72016519	-74.8	10.6	1.59e-12	-0.668	0.0945	0.0479	G	A	0.12
P00738	736	1.01	16	72018860	-73.7	10.6	3.31e-12	-0.658	0.0944	0.0465	G	C	0.12
P00738	736	1.01	16	72020999	-75.3	10.7	1.61e-12	-0.663	0.0938	0.0479	T	C	0.12
P00738	736	1.01	16	72022821	-75.2	10.6	1.13e-12	-0.673	0.0945	0.0486	A	G	0.12
P00738	736	1.01	16	72026554	-75.6	10.5	5.89e-13	-0.686	0.0953	0.0498	C	A	0.12
P00738	736	1.01	16	72027611	-75.5	10.5	4.99e-13	-0.691	0.0957	0.0501	G	A	0.12
P00738	736	1.01	16	72028649	-75.8	10.5	5.12e-13	-0.688	0.0953	0.0501	G	A	0.12
P00738	736	1.01	16	72040791	-71.5	9.96	7.05e-13	-0.721	0.1	0.0495	C	A	0.1
P00738	736	1.01	16	72042428	-118	13.9	3.46e-17	-0.604	0.0717	0.0682	T	C	0.76
P00738	736	1.01	16	72042442	-118	13.9	3.48e-17	-0.604	0.0717	0.0682	T	C	0.76
P00738	736	1.01	16	72042825	-119	13.9	9.19e-18	-0.617	0.0719	0.0707	T	G	0.77
P00738	736	1.01	16	72043546	-119	13.9	9.47e-18	-0.617	0.0719	0.0707	G	C	0.77
P00738	736	1.01	16	72049621	-115	13.8	9.96e-17	-0.601	0.0723	0.0662	T	C	0.77
P00738	736	1.01	16	72067263	-72.5	10.1	5.72e-13	-0.716	0.0994	0.0498	A	G	0.1
P00738	736	1.01	16	72078043	-107	11.9	4.11e-19	-0.748	0.0837	0.0766	C	T	0.16
P00738	736	1.01	16	72079657	-125	12.5	1.2e-23	-0.801	0.0799	0.0964	C	T	0.19
P00738	736	1.01	16	72105844	84.3	12.1	3.44e-12	0.575	0.0826	0.0465	G	A	0.16
P00738	736	1.01	16	72105965	-126	12.6	1.3e-23	-0.798	0.0797	0.0963	T	C	0.19
P00738	736	1.01	16	72114002	-125	12.5	1.72e-23	-0.799	0.08	0.0957	C	T	0.19
P00738	736	1.01	16	72132129	-106	11.8	4.41e-19	-0.754	0.0845	0.0765	C	T	0.16
P00738	736	1.01	16	72142038	-74.2	9.81	4.06e-14	-0.77	0.102	0.0548	G	T	0.1
P00738	736	1.01	16	72144174	-118	12.8	2.09e-20	-0.725	0.0783	0.0822	T	C	0.19
P00738	736	1.01	16	72149923	-104	12.1	4.71e-18	-0.718	0.083	0.072	C	T	0.17
P00738	736	1.01	16	72154509	99.1	14.3	4.75e-12	0.482	0.0697	0.0459	C	T	0.29
P00738	736	1.01	16	72156666	-102	11.8	6.23e-18	-0.73	0.0846	0.0714	T	G	0.16
P00738	736	1.01	16	72181553	-99.6	11.8	2.59e-17	-0.719	0.085	0.0687	C	T	0.17
P00738	736	1.01	16	72215092	-88.4	12.8	5.22e-12	-0.538	0.078	0.0457	C	T	0.21
P00738	736	1.01	16	72215115	-88.5	12.8	5.01e-12	-0.539	0.078	0.0458	C	T	0.21
P00738	736	1.01	16	72217113	-97.5	13.4	4.15e-13	-0.539	0.0744	0.0505	T	G	0.24
P00738	736	1.01	16	72219756	-112	12.3	5.72e-20	-0.745	0.0814	0.0803	C	A	0.18
P00738	736	1.01	16	72220373	-88.7	12.9	6.61e-12	-0.532	0.0774	0.0452	G	C	0.21
P00738	736	1.01	16	72227398	-99.5	11.9	7.7e-17	-0.699	0.0838	0.0667	T	C	0.17
P00738	736	1.01	16	72230112	-89.9	12.7	1.69e-12	-0.554	0.0785	0.0478	C	T	0.2
P00738	736	1.01	16	72252752	124	15.1	2.64e-16	0.541	0.0661	0.0643	A	G	0.33
P00738;P00739;P00739-2	736	1	16	72079657	-166	11.8	1.26e-44	-1.19	0.0846	0.188	C	T	0.19
P00738;P00739;P00739-2	736	1	16	72105965	-167	11.9	3.95e-45	-1.19	0.0843	0.19	T	C	0.19
P00738;P00739;P00739-2	736	1	16	72114002	-166	11.8	1.21e-44	-1.19	0.0846	0.188	C	T	0.19
P00738;P00739;P00739-2	736	1	16	72153518	90.6	8.24	3.85e-28	1.34	0.121	0.116	G	A	0.92
P00738;P00739;P00739-2	736	1	16	72217018	-68.9	9.75	1.54e-12	-0.725	0.103	0.0479	A	C	0.13
P00738;P00739;P00739-2	736	1	16	71583859	-88.6	11.6	2.14e-14	-0.659	0.0863	0.0559	C	T	0.19
P00738;P00739;P00739-2	736	1	16	71856611	90	12.5	6.15e-13	0.575	0.0799	0.0496	A	G	0.75
P00738;P00739;P00739-2	736	1	16	71856727	89.1	12.5	1.17e-12	0.567	0.0798	0.0484	T	C	0.75
P00738;P00739;P00739-2	736	1	16	71859485	88.9	12.5	1.16e-12	0.569	0.08	0.0484	A	G	0.75
P00738;P00739;P00739-2	736	1	16	71859830	89.5	12.5	8.47e-13	0.572	0.0799	0.049	A	T	0.75
P00738;P00739;P00739-2	736	1	16	71860008	89.5	12.5	8.47e-13	0.572	0.0799	0.049	G	A	0.75
P00738;P00739;P00739-2	736	1	16	71943414	86.1	12.6	9.5e-12	0.539	0.0791	0.0445	C	T	0.75
P00738;P00739;P00739-2	736	1	16	71986946	86.3	12.7	9.31e-12	0.539	0.079	0.0445	A	G	0.74
P00738;P00739;P00739-2	736	1	16	72001521	-70.3	10.1	3.11e-12	-0.692	0.0992	0.0466	G	C	0.15
P00738;P00739;P00739-2	736	1	16	72003077	-70.9	10	1.55e-12	-0.705	0.0998	0.0479	G	T	0.15
P00738;P00739;P00739-2	736	1	16	72043039	-132	14.5	1.03e-19	-0.625	0.0688	0.0791	C	T	0.38
P00738;P00739;P00739-2	736	1	16	72044238	-133	14.5	6.28e-20	-0.629	0.0688	0.08	G	C	0.38
P00738;P00739;P00739-2	736	1	16	72045186	-120	14.2	2.57e-17	-0.595	0.0703	0.0686	T	C	0.34
P00738;P00739;P00739-2	736	1	16	72046268	-120	14.2	2.95e-17	-0.593	0.0702	0.0684	C	G	0.34
P00738;P00739;P00739-2	736	1	16	72047170	-133	14.8	3.21e-19	-0.604	0.0674	0.0769	T	C	0.39
P00738;P00739;P00739-2	736	1	16	72047286	-118	14.1	6.5e-17	-0.594	0.0711	0.0669	G	A	0.33
P00738;P00739;P00739-2	736	1	16	72048080	-131	14.5	2.45e-19	-0.618	0.0688	0.0774	G	T	0.39
P00738;P00739;P00739-2	736	1	16	72048332	-119	14.2	4.68e-17	-0.59	0.0703	0.0675	T	C	0.34
P00738;P00739;P00739-2	736	1	16	72048632	-120	14.2	3.12e-17	-0.593	0.0703	0.0683	A	G	0.34
P00738;P00739;P00739-2	736	1	16	72049799	-119	14.2	5.71e-17	-0.588	0.0702	0.0671	A	T	0.33
P00738;P00739;P00739-2	736	1	16	72053141	114	15.3	1.18e-13	0.485	0.0654	0.0527	T	C	0.53
P00738;P00739;P00739-2	736	1	16	72054984	105	15.2	5.88e-12	0.452	0.0657	0.0454	G	T	0.48
P00738;P00739;P00739-2	736	1	16	72055532	111	15.1	1.63e-13	0.489	0.0663	0.0521	A	C	0.56
P00738;P00739;P00739-2	736	1	16	72055649	109	15.2	7.44e-13	0.472	0.0659	0.0493	A	G	0.56
P00738;P00739;P00739-2	736	1	16	72056757	109	15.2	7.53e-13	0.472	0.0659	0.0492	A	G	0.56
P00738;P00739;P00739-2	736	1	16	72057282	109	15.2	7.44e-13	0.472	0.0659	0.0493	A	G	0.56
P00738;P00739;P00739-2	736	1	16	72058672	109	15.2	7.75e-13	0.472	0.0658	0.0492	G	T	0.56
P00738;P00739;P00739-2	736	1	16	72058881	109	15.2	7.75e-13	0.472	0.0658	0.0492	A	G	0.56
P00738;P00739;P00739-2	736	1	16	72059149	107	15.2	1.52e-12	0.467	0.066	0.0479	A	G	0.56
P00738;P00739;P00739-2	736	1	16	72059269	109	15.2	6.82e-13	0.473	0.0659	0.0494	T	C	0.56
P00738;P00739;P00739-2	736	1	16	72060958	109	15.2	7.07e-13	0.472	0.0658	0.0494	C	T	0.56
P00738;P00739;P00739-2	736	1	16	72062300	109	15.2	6.94e-13	0.473	0.0659	0.0494	A	G	0.56
P00738;P00739;P00739-2	736	1	16	72062667	109	15.2	7.33e-13	0.472	0.0659	0.0493	G	A	0.56
P00738;P00739;P00739-2	736	1	16	72063158	109	15.2	6.72e-13	0.473	0.0659	0.0494	T	C	0.56
P00738;P00739;P00739-2	736	1	16	72066072	109	15.2	6.64e-13	0.473	0.0659	0.0495	G	A	0.56
P00738;P00739;P00739-2	736	1	16	72066442	-51.2	6.35	7.15e-16	-1.27	0.158	0.0623	T	G	0.05
P00738;P00739;P00739-2	736	1	16	72070129	109	15.2	5.54e-13	0.475	0.0659	0.0498	C	T	0.56
P00738;P00739;P00739-2	736	1	16	72071053	109	15.2	7.1e-13	0.473	0.0659	0.0493	G	A	0.56
P00738;P00739;P00739-2	736	1	16	72080005	103	15.2	9.61e-12	0.449	0.066	0.0444	C	T	0.52
P00738;P00739;P00739-2	736	1	16	72080405	104	15.2	9.24e-12	0.449	0.0659	0.0445	C	T	0.52
P00738;P00739;P00739-2	736	1	16	72082788	103	15.2	9.74e-12	0.449	0.0659	0.0444	A	G	0.52
P00738;P00739;P00739-2	736	1	16	72086555	105	15.3	7.38e-12	0.447	0.0653	0.0449	T	C	0.52
P00738;P00739;P00739-2	736	1	16	72086746	105	15.3	7.13e-12	0.448	0.0654	0.045	A	G	0.52
P00738;P00739;P00739-2	736	1	16	72087307	105	15.3	7.74e-12	0.447	0.0653	0.0449	G	A	0.52
P00738;P00739;P00739-2	736	1	16	72088675	105	15.3	7.74e-12	0.447	0.0653	0.0449	T	C	0.52
P00738;P00739;P00739-2	736	1	16	72089165	105	15.3	7.74e-12	0.447	0.0653	0.0449	G	A	0.52
P00738;P00739;P00739-2	736	1	16	72089451	105	15.3	8.06e-12	0.447	0.0653	0.0448	T	C	0.52
P00738;P00739;P00739-2	736	1	16	72089740	105	15.3	7.74e-12	0.447	0.0653	0.0449	A	G	0.52
P00738;P00739;P00739-2	736	1	16	72098962	104	15.3	8.89e-12	0.446	0.0654	0.0446	A	G	0.52
P00738;P00739;P00739-2	736	1	16	72099011	104	15.3	8.52e-12	0.447	0.0654	0.0447	G	T	0.52
P00738;P00739;P00739-2	736	1	16	72099241	104	15.3	8.49e-12	0.447	0.0654	0.0447	T	A	0.52
P00738;P00739;P00739-2	736	1	16	72100780	105	15.3	7.35e-12	0.449	0.0655	0.045	C	A	0.52
P00738;P00739;P00739-2	736	1	16	72101165	105	15.3	6.68e-12	0.448	0.0653	0.0451	T	C	0.52
P00738;P00739;P00739-2	736	1	16	72156842	131	15.3	1.04e-17	0.561	0.0654	0.0703	T	G	0.39
P00738;P00739;P00739-2	736	1	16	72157718	128	15.3	6.27e-17	0.547	0.0655	0.0669	C	T	0.38
P00738;P00739;P00739-2	736	1	16	72158077	130	15.2	1.26e-17	0.561	0.0656	0.07	C	T	0.39
P00738;P00739;P00739-2	736	1	16	72162102	130	15.3	1.48e-17	0.559	0.0655	0.0697	C	T	0.39
P00738;P00739;P00739-2	736	1	16	72162855	130	15.2	1.87e-17	0.558	0.0656	0.0692	G	A	0.39
P00738;P00739;P00739-2	736	1	16	72168241	122	15.4	3.31e-15	0.51	0.0647	0.0595	T	G	0.41
P00738;P00739;P00739-2	736	1	16	72171004	124	15.5	1e-15	0.518	0.0645	0.0617	A	T	0.41
P00738;P00739;P00739-2	736	1	16	72175156	133	15.3	4.65e-18	0.566	0.0654	0.0719	A	C	0.39
P00738;P00739;P00739-2	736	1	16	72183505	109	15.3	1.01e-12	0.466	0.0654	0.0487	C	T	0.52
P00738;P00739;P00739-2	736	1	16	72183543	123	15.5	1.34e-15	0.517	0.0647	0.0612	G	A	0.41
P00738;P00739;P00739-2	736	1	16	72183959	107	15.3	3.47e-12	0.454	0.0652	0.0464	G	A	0.52
P00738;P00739;P00739-2	736	1	16	72184983	133	15.2	3.39e-18	0.571	0.0656	0.0725	A	C	0.39
P00738;P00739;P00739-2	736	1	16	72185674	133	15.2	1.91e-18	0.575	0.0657	0.0735	C	T	0.39
P00738;P00739;P00739-2	736	1	16	72206955	125	15.5	7.34e-16	0.521	0.0646	0.0623	A	G	0.42
P00738;P00739;P00739-2	736	1	16	72209519	128	15.5	1.7e-16	0.532	0.0645	0.0651	C	T	0.42
P00738;P00739;P00739-2	736	1	16	72210050	128	15.5	1.66e-16	0.532	0.0645	0.0651	C	T	0.42
P00738;P00739;P00739-2	736	1	16	72211984	121	15.3	2.46e-15	0.516	0.0652	0.06	T	G	0.4
P00738;P00739;P00739-2	736	1	16	72214276	119	15.3	7.95e-15	0.507	0.0653	0.0578	C	A	0.4
P00738;P00739;P00739-2	736	1	16	72214858	125	15.1	1.07e-16	0.549	0.0662	0.0659	C	T	0.37
P00738;P00739;P00739-2	736	1	16	72219984	116	15.2	2.22e-14	0.504	0.066	0.0559	T	C	0.38
P00738;P00739;P00739-2	736	1	16	72223899	106	15.4	7.06e-12	0.445	0.0649	0.045	T	C	0.53
P00738;P00739;P00739-2	736	1	16	72224335	106	15.4	4.63e-12	0.449	0.065	0.0458	C	T	0.53
P00738;P00739;P00739-2	736	1	16	72225786	121	15.3	3.15e-15	0.516	0.0654	0.0596	C	T	0.4
P00738;P00739;P00739-2	736	1	16	72260046	-110	15.4	6.99e-13	-0.467	0.065	0.0494	G	T	0.59
P00738;P00739;P00739-2	736	1	16	72260154	-111	15.4	4.71e-13	-0.47	0.065	0.0501	C	T	0.59
P00738;P00739;P00739-2	736	1	16	72260693	-109	15.3	9.39e-13	-0.466	0.0653	0.0488	G	A	0.59
P09417;P09417-2	736	1	4	17511595	-245	34.9	2.15e-12	-0.201	0.0286	0.0473	A	T	0.27
P09417;P09417-2	736	1	4	17511634	-244	34.6	1.66e-12	-0.204	0.0289	0.0477	G	A	0.27
P09417;P09417-2	736	1	4	17511810	-246	34.9	1.59e-12	-0.203	0.0287	0.0478	C	T	0.26
P09417;P09417-2	736	1	4	17511949	-246	34.6	1.05e-12	-0.206	0.0289	0.0486	G	T	0.26
P09417;P09417-2	736	1	4	17517242	-231	33.3	4.06e-12	-0.208	0.0301	0.0461	C	T	0.25
P09417;P09417-2	736	1	4	17518920	-231	33.3	3.99e-12	-0.208	0.0301	0.0461	C	T	0.25
P09417;P09417-2	736	1	4	17520066	-231	33.3	4e-12	-0.209	0.0301	0.0461	C	T	0.25
P09417;P09417-2	736	1	4	17523907	-231	33.3	4e-12	-0.209	0.0301	0.0461	A	T	0.25
P09417;P09417-2	736	1	4	17526682	-232	33.2	2.58e-12	-0.211	0.0301	0.0469	A	C	0.25
P09417;P09417-2	736	1	4	17527113	-226	32.7	4.95e-12	-0.211	0.0306	0.0457	A	G	0.25
P09417;P09417-2	736	1	4	17527137	-227	32.8	4.03e-12	-0.212	0.0305	0.0461	G	A	0.25
P09417;P09417-2	736	1	4	17531700	-225	33.1	9.45e-12	-0.206	0.0302	0.0445	C	A	0.25
P0DMM9;P0DMM9-3;P0DMN0;P50225;P50225-2;P50226	653	0.98	16	28531287	-214	31.4	8.67e-12	-0.218	0.0319	0.049	A	G	0.37
P0DMM9;P0DMM9-3;P0DMN0;P50225;P50225-2;P50226	653	0.98	16	28535834	-214	31.4	9.64e-12	-0.217	0.0319	0.0487	G	A	0.38
P0DMM9;P0DMM9-3;P0DMN0;P50225;P50225-2;P50226	653	0.98	16	28538640	-215	31.4	7.82e-12	-0.218	0.0318	0.0492	A	G	0.37
P0DMM9;P0DMM9-3;P0DMN0;P50225;P50225-2;P50226	653	0.98	16	28565953	-213	31.2	8.26e-12	-0.219	0.032	0.0491	A	G	0.36
P0DMM9;P0DMM9-3;P0DMN0;P50225;P50225-2;P50226	653	0.98	16	28569764	-214	31.2	7.78e-12	-0.219	0.032	0.0492	G	C	0.36
P0DMM9;P0DMM9-3;P0DMN0;P50225;P50225-2;P50226	653	0.98	16	28580685	-213	31.2	7.94e-12	-0.219	0.032	0.0491	A	G	0.36
P0DMM9;P0DMM9-3;P0DMN0;P50225;P50225-2;P50226	653	0.98	16	28580829	-213	31.2	8.26e-12	-0.219	0.032	0.0491	C	T	0.36
P0DMM9;P0DMM9-3;P0DMN0;P50225;P50225-2;P50226	653	0.98	16	28581038	-213	31.2	8.64e-12	-0.219	0.032	0.049	G	C	0.36
P0DMM9;P0DMM9-3;P0DMN0;P50225;P50225-2;P50226	653	0.98	16	28586127	-213	31.2	8.26e-12	-0.219	0.032	0.0491	T	C	0.36
P0DMM9;P0DMM9-3;P0DMN0;P50225;P50225-2;P50226	653	0.98	16	28587597	-213	31.2	8.26e-12	-0.219	0.032	0.0491	G	T	0.36
P0DMM9;P0DMM9-3;P0DMN0;P50225;P50225-2;P50226	653	0.98	16	28588049	-213	31.2	8.26e-12	-0.219	0.032	0.0491	A	C	0.36
P0DMM9;P0DMM9-3;P0DMN0;P50225;P50225-2;P50226	653	0.98	16	28588395	-213	31.2	8.26e-12	-0.219	0.032	0.0491	A	C	0.36
P0DMM9;P0DMM9-3;P0DMN0;P50225;P50225-2;P50226	653	0.98	16	28589455	-213	31.2	8.26e-12	-0.219	0.032	0.0491	G	A	0.36
P0DMM9;P0DMM9-3;P0DMN0;P50225;P50225-2;P50226	653	0.98	16	28590989	-213	31.2	8.26e-12	-0.219	0.032	0.0491	C	T	0.36
P0DMM9;P0DMM9-3;P0DMN0;P50225;P50225-2;P50226	653	0.98	16	28593597	-213	31.2	8.26e-12	-0.219	0.032	0.0491	G	A	0.36
P0DMM9;P0DMM9-3;P0DMN0;P50225;P50225-2;P50226	653	0.98	16	28600091	-213	31.1	7.27e-12	-0.22	0.0321	0.0493	C	T	0.36
P0DMM9;P0DMM9-3;P0DMN0;P50225;P50225-2;P50226	653	0.98	16	28603335	-212	31	7.27e-12	-0.221	0.0322	0.0493	T	C	0.36
P0DMM9;P0DMM9-3;P0DMN0;P50225;P50225-2;P50226	653	0.98	16	28603342	-213	31	6.86e-12	-0.221	0.0323	0.0494	A	G	0.36
P0DMM9;P0DMM9-3;P0DMN0;P50225;P50225-2;P50226	653	0.98	16	28607532	-217	29.7	2.87e-13	-0.245	0.0336	0.056	G	A	0.32
P0DMM9;P0DMM9-3;P0DMN0;P50225;P50225-2;P50226	653	0.98	16	28608341	-212	31	8.67e-12	-0.22	0.0322	0.049	T	C	0.36
P0DMM9;P0DMM9-3;P0DMN0;P50225;P50225-2;P50226	653	0.98	16	28608746	-212	31	8.91e-12	-0.22	0.0322	0.0489	A	C	0.36
P0DMM9;P0DMM9-3;P0DMN0;P50225;P50225-2;P50226	653	0.98	16	28608938	-213	31.1	7.49e-12	-0.22	0.0322	0.0493	C	G	0.36
P0DMM9;P0DMM9-3;P0DMN0;P50225;P50225-2;P50226	653	0.98	16	28609329	-211	30.7	6.99e-12	-0.223	0.0326	0.0494	A	T	0.37
P0DMM9;P0DMM9-3;P0DMN0;P50225;P50225-2;P50226	653	0.98	16	28614488	-211	29.3	6.22e-13	-0.246	0.0342	0.0544	C	T	0.31
P0DMM9;P0DMM9-3;P0DMN0;P50225;P50225-2;P50226	653	0.98	16	28617128	-213	30	1.2e-12	-0.237	0.0334	0.053	T	C	0.33
P0DMM9;P0DMM9-3;P0DMN0;P50225;P50225-2;P50226	653	0.98	16	28617514	-213	29.4	4.41e-13	-0.246	0.034	0.0551	C	T	0.31
P0DMM9;P0DMM9-3;P0DMN0;P50225;P50225-2;P50226	653	0.98	16	28618545	-219	30.2	4.24e-13	-0.24	0.0332	0.0552	G	T	0.32
Q86WV6	733	1.02	5	138847901	-219	27.8	3.19e-15	-0.284	0.036	0.0597	C	T	0.13
Q86WV6	733	1.02	5	138848494	-224	27.8	8.29e-16	-0.289	0.0359	0.0622	G	A	0.13
Q86WV6	733	1.02	5	138856580	-237	27.7	1.26e-17	-0.309	0.0361	0.0702	C	G	0.12
Q86WV6	733	1.02	5	138856982	-242	27.8	3.3e-18	-0.313	0.036	0.0727	C	T	0.12
Q86WV6	733	1.02	5	138857340	-217	27.1	1.29e-15	-0.295	0.0369	0.0614	T	C	0.12
Q86WV6	733	1.02	5	138857925	-239	27.7	6.02e-18	-0.311	0.0361	0.0716	C	G	0.12
Q86WV6	733	1.02	5	138860604	-241	27.7	3.11e-18	-0.315	0.0362	0.0728	C	T	0.12
Q86WV6	733	1.02	5	138861078	-231	27.4	3.89e-17	-0.307	0.0365	0.068	C	T	0.12
Q86WV6	733	1.02	5	138866092	-239	27.7	5.92e-18	-0.312	0.0362	0.0716	T	C	0.12
Q86WV6	733	1.02	5	138866431	-242	27.6	1.96e-18	-0.318	0.0363	0.0737	G	A	0.12
P41439	736	1	11	71844845	130	7.51	9.78e-67	2.3	0.133	0.285	G	C	0.05
P41439	736	1	11	71845096	129	7.5	1.31e-66	2.3	0.133	0.285	A	G	0.05
P41439	736	1	11	71845771	129	7.5	1.31e-66	2.3	0.133	0.285	A	G	0.05
P41439	736	1	11	71846203	129	7.5	1.31e-66	2.3	0.133	0.285	C	G	0.05
P41439	736	1	11	71846851	129	7.5	1.31e-66	2.3	0.133	0.285	G	A	0.05
P41439	736	1	11	71847080	129	7.5	1.31e-66	2.3	0.133	0.285	C	A	0.05
P41439	736	1	11	71847285	129	7.5	1.31e-66	2.3	0.133	0.285	C	T	0.05
P41439	736	1	11	71848071	129	7.5	1.31e-66	2.3	0.133	0.285	A	G	0.05
P41439	736	1	11	71848122	129	7.53	5.11e-66	2.28	0.133	0.282	C	A	0.05
P41439	736	1	11	71848286	129	7.5	1.31e-66	2.3	0.133	0.285	A	C	0.05
P41439	736	1	11	71849229	129	7.5	1.31e-66	2.3	0.133	0.285	A	G	0.05
P41439	736	1	11	71849242	129	7.54	1.49e-65	2.27	0.133	0.28	G	A	0.05
P41439	736	1	11	71849442	129	7.48	1.74e-66	2.3	0.134	0.284	C	A	0.05
P41439	736	1	11	71849503	129	7.49	1.57e-66	2.3	0.134	0.284	C	G	0.05
P41439	736	1	11	71849621	129	7.48	1.56e-66	2.3	0.134	0.284	C	G	0.05
P41439	736	1	11	71849673	129	7.49	1.72e-66	2.3	0.134	0.284	G	T	0.05
P41439	736	1	11	71849741	-166	10.4	3.25e-57	-1.53	0.0958	0.243	C	T	0.87
P41439	736	1	11	71850722	127	8.3	3.95e-53	1.85	0.121	0.225	C	T	0.07
P41439	736	1	11	71853240	-117	9.03	2.06e-38	-1.44	0.111	0.161	A	G	0.92
P41439	736	1	11	71854493	-171	10.3	1.57e-61	-1.6	0.0967	0.262	C	G	0.89
P41439	736	1	11	71856144	-171	10.3	1.57e-61	-1.6	0.0967	0.262	T	C	0.89
P41439	736	1	11	71856615	180	9.29	2.01e-83	2.08	0.108	0.359	C	T	0.1
P41439	736	1	11	71857303	-171	10.3	1.57e-61	-1.6	0.0967	0.262	A	G	0.89
P41439	736	1	11	71857373	-171	10.3	1.57e-61	-1.6	0.0967	0.262	T	C	0.89
P41439	736	1	11	71857738	-170	10.3	2.12e-61	-1.61	0.0973	0.262	C	T	0.89
P41439	736	1	11	71859351	-170	10.3	2.12e-61	-1.61	0.0973	0.262	G	A	0.89
P41439	736	1	11	71859377	-170	10.3	2.12e-61	-1.61	0.0973	0.262	C	A	0.89
P41439	736	1	11	71859422	-170	10.3	2.27e-61	-1.61	0.0973	0.262	C	G	0.89
P41439	736	1	11	71859449	-170	10.3	2.12e-61	-1.61	0.0973	0.262	T	C	0.89
P41439	736	1	11	71859737	-170	10.3	2.14e-61	-1.61	0.0973	0.262	C	A	0.89
P41439	736	1	11	71860029	-170	10.3	4.17e-61	-1.6	0.0972	0.261	C	T	0.89
P41439	736	1	11	71860531	-170	10.3	3.05e-61	-1.61	0.0973	0.261	C	G	0.89
P41439	736	1	11	71860709	-170	10.3	3.05e-61	-1.61	0.0973	0.261	G	A	0.89
P41439	736	1	11	71861055	-170	10.3	3.05e-61	-1.61	0.0973	0.261	T	C	0.89
P41439	736	1	11	71861062	-170	10.3	3.05e-61	-1.61	0.0973	0.261	C	T	0.89
P41439	736	1	11	71861388	-170	10.3	3.05e-61	-1.61	0.0973	0.261	T	G	0.89
P41439	736	1	11	71861451	-170	10.3	3.11e-61	-1.61	0.0974	0.261	G	A	0.89
P41439	736	1	11	71863733	179	9.25	8.76e-84	2.1	0.108	0.36	C	A	0.1
P41439	736	1	11	71864095	178	9.22	4.8e-83	2.09	0.108	0.357	G	A	0.09
P41439	736	1	11	71864812	123	8.06	1.84e-52	1.89	0.124	0.223	G	A	0.06
P41439	736	1	11	71864967	180	9.27	1.47e-83	2.09	0.108	0.359	A	C	0.09
P41439	736	1	11	71865425	-171	10.3	1.41e-61	-1.61	0.097	0.263	C	A	0.89
P41439	736	1	11	71867167	-170	10.3	3.26e-61	-1.61	0.0974	0.261	T	C	0.89
P41439	736	1	11	71867841	179	9.25	6.88e-84	2.1	0.108	0.361	A	C	0.1
P41439	736	1	11	71867993	-170	10.3	4.6e-61	-1.6	0.0969	0.26	A	G	0.89
P41439	736	1	11	71868759	-170	10.3	3.29e-61	-1.61	0.0974	0.261	G	A	0.89
P41439	736	1	11	71869476	-164	10.7	1.75e-52	-1.42	0.0932	0.223	G	A	0.86
P41439	736	1	11	71869707	178	9.26	1.49e-82	2.08	0.108	0.355	C	T	0.1
P41439	736	1	11	71870070	178	9.23	2.19e-83	2.1	0.108	0.359	C	T	0.1
P41439	736	1	11	71870233	178	9.23	3.59e-83	2.09	0.108	0.358	C	T	0.09
P41439	736	1	11	71873451	99.2	7.52	9.61e-40	1.75	0.133	0.167	G	A	0.05
P41439	736	1	11	71878943	137	11.5	1.16e-32	1.04	0.0871	0.136	T	C	0.13
P41439	736	1	11	71880618	148	8.25	8.28e-72	2.17	0.121	0.308	C	G	0.07
P41439	736	1	11	71886593	137	10.9	6.47e-36	1.14	0.0914	0.15	A	C	0.12
P41439	736	1	11	71891184	139	11.6	4.3e-33	1.03	0.0862	0.138	A	G	0.13
P41439	736	1	11	71895827	137	11.6	4.55e-32	1.02	0.0861	0.133	G	C	0.14
P41439	736	1	11	71908625	97.5	11.2	4.56e-18	0.77	0.0889	0.0719	T	A	0.12
P41439	736	1	11	71910784	71.8	10.4	6.06e-12	0.659	0.0957	0.0453	A	T	0.11
P41439	736	1	11	71923542	71.7	10.4	5.35e-12	0.663	0.0961	0.0455	T	G	0.11
P41439	736	1	11	71945332	60.4	7.76	7.34e-15	1	0.129	0.058	A	G	0.06
P41439	736	1	11	71946333	60.2	7.76	8.75e-15	1	0.129	0.0576	T	C	0.06
P41439	736	1	11	71948536	60	7.76	1.06e-14	0.996	0.129	0.0573	C	G	0.05
P41439	736	1	11	71949665	60	7.75	9.8e-15	0.998	0.129	0.0574	G	C	0.06
P41439	736	1	11	71950012	58.6	7.85	8.34e-14	0.951	0.127	0.0534	T	G	0.06
P41439	736	1	11	71956583	57	7.67	1.11e-13	0.969	0.13	0.0528	C	T	0.05
P41439	736	1	11	71957775	56.7	7.73	2.08e-13	0.95	0.129	0.0517	C	G	0.06
P41439	736	1	11	71963129	57.2	8.39	9.02e-12	0.813	0.119	0.0446	A	C	0.07
P41439	736	1	11	71984302	66.7	8.39	1.9e-15	0.948	0.119	0.0605	A	G	0.07
P41439	736	1	11	71984398	67.5	8.37	7.58e-16	0.963	0.119	0.0622	G	T	0.07
P41439	736	1	11	71987604	66.8	8.39	1.7e-15	0.949	0.119	0.0607	A	G	0.07
P41439	736	1	11	71987785	67.5	8.39	8.65e-16	0.959	0.119	0.062	A	G	0.07
P41439	736	1	11	71988825	67.5	8.39	8.65e-16	0.959	0.119	0.062	T	C	0.07
P41439	736	1	11	71995639	71.1	8.92	1.63e-15	0.893	0.112	0.0608	C	T	0.07
P41439	736	1	11	71995656	72	8.88	5.48e-16	0.912	0.113	0.0629	T	G	0.07
P41439	736	1	11	72004714	70.9	9.15	9.56e-15	0.847	0.109	0.0575	T	C	0.08
P41439	736	1	11	72006086	70.8	9.15	1.02e-14	0.845	0.109	0.0573	C	T	0.08
P41439	736	1	11	72006977	70.8	9.14	9.38e-15	0.847	0.109	0.0575	G	C	0.08
P41439	736	1	11	72009455	70.8	9.15	1.01e-14	0.846	0.109	0.0573	A	G	0.08
P41439	736	1	11	72011227	70.8	9.15	1.02e-14	0.845	0.109	0.0573	A	G	0.08
P41439	736	1	11	72012682	71.1	9.15	7.9e-15	0.849	0.109	0.0578	A	G	0.08
P41439	736	1	11	72013848	70.8	8.92	2.01e-15	0.89	0.112	0.0604	G	A	0.07
P41439	736	1	11	72017321	70.8	9.15	1.06e-14	0.845	0.109	0.0573	A	G	0.08
P41439	736	1	11	72019162	70.8	9.15	1.03e-14	0.846	0.109	0.0573	A	G	0.08
P41439	736	1	11	72023279	70.8	9.15	9.74e-15	0.846	0.109	0.0574	G	A	0.08
P41439	736	1	11	72037226	70.6	9.17	1.41e-14	0.839	0.109	0.0567	A	C	0.08
P41439	736	1	11	72042223	70.6	9.17	1.37e-14	0.84	0.109	0.0568	T	C	0.08
P41439	736	1	11	72045813	70.6	9.17	1.42e-14	0.839	0.109	0.0567	T	C	0.08
P41439	736	1	11	72048526	70.6	9.16	1.3e-14	0.841	0.109	0.0569	T	G	0.08
P41439	736	1	11	72049158	70.6	9.17	1.41e-14	0.839	0.109	0.0567	A	G	0.08
P41439	736	1	11	72056591	70.6	9.17	1.41e-14	0.839	0.109	0.0567	C	T	0.08
P41439	736	1	11	72057178	70.6	9.17	1.36e-14	0.84	0.109	0.0568	A	T	0.08
P41439	736	1	11	72061218	66.6	8.67	1.56e-14	0.886	0.115	0.0565	G	A	0.07
P41439	736	1	11	72065102	65.2	8.45	1.25e-14	0.913	0.118	0.0569	G	A	0.06
P41439	736	1	11	72077961	63.7	8.35	2.41e-14	0.913	0.12	0.0557	G	T	0.06
P41439	736	1	11	72078446	63.7	8.35	2.47e-14	0.913	0.12	0.0557	T	G	0.06
P41439	736	1	11	72079380	64.9	9.44	6.22e-12	0.728	0.106	0.0453	T	C	0.08
P41439	736	1	11	72083441	67.2	8.87	3.43e-14	0.855	0.113	0.055	G	A	0.07
P41439	736	1	11	72088806	67.7	8.91	2.9e-14	0.853	0.112	0.0554	G	A	0.07
P41439	736	1	11	72099007	69	8.99	1.62e-14	0.854	0.111	0.0565	C	T	0.07
P41439	736	1	11	72101747	69.3	9	1.31e-14	0.856	0.111	0.0569	A	T	0.07
P41439	736	1	11	72108715	65.9	8.97	1.95e-13	0.82	0.112	0.0518	A	C	0.07
P41439	736	1	11	72149909	66.9	9.01	1.14e-13	0.824	0.111	0.0528	C	T	0.07
P41439	736	1	11	72152606	68.5	9.07	4.16e-14	0.833	0.11	0.0547	A	G	0.07
P41439	736	1	11	72160112	67.2	8.96	6.57e-14	0.836	0.112	0.0538	C	T	0.07
P41439	736	1	11	72160271	66.4	8.95	1.14e-13	0.829	0.112	0.0528	C	T	0.07
P41439	736	1	11	72160828	66.8	8.96	9.27e-14	0.831	0.112	0.0532	A	G	0.07
P41439	736	1	11	72162726	67.2	8.99	7.61e-14	0.832	0.111	0.0535	T	C	0.07
P41439	736	1	11	72167386	67	8.95	7.34e-14	0.836	0.112	0.0536	C	A	0.07
P14207;P41439	736	1	11	71844845	114	6.37	4.56e-72	2.82	0.157	0.309	G	C	0.05
P14207;P41439	736	1	11	71845096	114	6.36	5.89e-72	2.82	0.157	0.308	A	G	0.05
P14207;P41439	736	1	11	71845771	114	6.36	5.89e-72	2.82	0.157	0.308	A	G	0.05
P14207;P41439	736	1	11	71846203	114	6.36	5.89e-72	2.82	0.157	0.308	C	G	0.05
P14207;P41439	736	1	11	71846851	114	6.36	5.89e-72	2.82	0.157	0.308	G	A	0.05
P14207;P41439	736	1	11	71847080	114	6.36	5.89e-72	2.82	0.157	0.308	C	A	0.05
P14207;P41439	736	1	11	71847285	114	6.36	5.89e-72	2.82	0.157	0.308	C	T	0.05
P14207;P41439	736	1	11	71848071	114	6.36	5.89e-72	2.82	0.157	0.308	A	G	0.05
P14207;P41439	736	1	11	71848122	114	6.39	3.5e-71	2.79	0.157	0.305	C	A	0.05
P14207;P41439	736	1	11	71848286	114	6.36	5.89e-72	2.82	0.157	0.308	A	C	0.05
P14207;P41439	736	1	11	71849229	114	6.36	5.89e-72	2.82	0.157	0.308	A	G	0.05
P14207;P41439	736	1	11	71849242	114	6.4	4.61e-71	2.79	0.156	0.304	G	A	0.05
P14207;P41439	736	1	11	71849442	114	6.35	8.05e-72	2.82	0.158	0.308	C	A	0.05
P14207;P41439	736	1	11	71849503	114	6.35	7.29e-72	2.82	0.157	0.308	C	G	0.05
P14207;P41439	736	1	11	71849621	114	6.35	6.68e-72	2.83	0.158	0.308	C	G	0.05
P14207;P41439	736	1	11	71849673	114	6.35	8.01e-72	2.82	0.157	0.308	G	T	0.05
P14207;P41439	736	1	11	71849741	-149	8.85	3.03e-63	-1.9	0.113	0.27	C	T	0.87
P14207;P41439	736	1	11	71850722	111	7.04	5.52e-56	2.24	0.142	0.238	C	T	0.07
P14207;P41439	736	1	11	71853240	-104	7.66	4.76e-42	-1.77	0.131	0.177	A	G	0.92
P14207;P41439	736	1	11	71854493	-151	8.77	2.37e-66	-1.96	0.114	0.284	C	G	0.89
P14207;P41439	736	1	11	71856144	-151	8.77	2.37e-66	-1.96	0.114	0.284	T	C	0.89
P14207;P41439	736	1	11	71856615	158	7.88	3.85e-89	2.54	0.127	0.384	C	T	0.1
P14207;P41439	736	1	11	71857303	-151	8.77	2.37e-66	-1.96	0.114	0.284	A	G	0.89
P14207;P41439	736	1	11	71857373	-151	8.77	2.37e-66	-1.96	0.114	0.284	T	C	0.89
P14207;P41439	736	1	11	71857738	-150	8.71	3.71e-66	-1.97	0.115	0.283	C	T	0.89
P14207;P41439	736	1	11	71859351	-150	8.71	3.71e-66	-1.97	0.115	0.283	G	A	0.89
P14207;P41439	736	1	11	71859377	-150	8.71	3.71e-66	-1.97	0.115	0.283	C	A	0.89
P14207;P41439	736	1	11	71859422	-150	8.72	4.05e-66	-1.97	0.115	0.283	C	G	0.89
P14207;P41439	736	1	11	71859449	-150	8.71	3.71e-66	-1.97	0.115	0.283	T	C	0.89
P14207;P41439	736	1	11	71859737	-150	8.71	3.76e-66	-1.97	0.115	0.283	C	A	0.89
P14207;P41439	736	1	11	71860029	-150	8.72	7.24e-66	-1.97	0.115	0.281	C	T	0.89
P14207;P41439	736	1	11	71860531	-149	8.71	5.37e-66	-1.97	0.115	0.282	C	G	0.89
P14207;P41439	736	1	11	71860709	-149	8.71	5.37e-66	-1.97	0.115	0.282	G	A	0.89
P14207;P41439	736	1	11	71861055	-149	8.71	5.37e-66	-1.97	0.115	0.282	T	C	0.89
P14207;P41439	736	1	11	71861062	-149	8.71	5.37e-66	-1.97	0.115	0.282	C	T	0.89
P14207;P41439	736	1	11	71861388	-149	8.71	5.37e-66	-1.97	0.115	0.282	T	G	0.89
P14207;P41439	736	1	11	71861451	-149	8.71	5.21e-66	-1.97	0.115	0.282	G	A	0.89
P14207;P41439	736	1	11	71863733	157	7.84	1.55e-89	2.56	0.127	0.386	C	A	0.1
P14207;P41439	736	1	11	71864095	156	7.82	1.07e-88	2.55	0.128	0.382	G	A	0.09
P14207;P41439	736	1	11	71864812	108	6.84	1.17e-56	2.32	0.146	0.241	G	A	0.06
P14207;P41439	736	1	11	71864967	157	7.86	3.06e-89	2.55	0.127	0.384	A	C	0.09
P14207;P41439	736	1	11	71865425	-151	8.75	2.17e-66	-1.97	0.114	0.284	C	A	0.89
P14207;P41439	736	1	11	71867167	-149	8.71	5.65e-66	-1.97	0.115	0.282	T	C	0.89
P14207;P41439	736	1	11	71867841	158	7.84	9.87e-90	2.56	0.127	0.386	A	C	0.1
P14207;P41439	736	1	11	71867993	-150	8.76	5.09e-66	-1.96	0.114	0.282	A	G	0.89
P14207;P41439	736	1	11	71868759	-149	8.71	5.67e-66	-1.97	0.115	0.282	G	A	0.89
P14207;P41439	736	1	11	71869476	-143	9.1	7.25e-56	-1.73	0.11	0.238	G	A	0.86
P14207;P41439	736	1	11	71869707	156	7.85	2.81e-88	2.54	0.127	0.38	C	T	0.1
P14207;P41439	736	1	11	71870070	157	7.83	3.07e-89	2.56	0.128	0.384	C	T	0.1
P14207;P41439	736	1	11	71870233	156	7.83	7.81e-89	2.55	0.128	0.382	C	T	0.09
P14207;P41439	736	1	11	71873451	87.5	6.38	7.21e-43	2.15	0.157	0.18	G	A	0.05
P14207;P41439	736	1	11	71878943	120	9.73	3.97e-35	1.27	0.103	0.146	T	C	0.13
P14207;P41439	736	1	11	71880618	129	7	2.87e-76	2.64	0.143	0.327	C	G	0.07
P14207;P41439	736	1	11	71886593	120	9.28	5.51e-38	1.39	0.108	0.159	A	C	0.12
P14207;P41439	736	1	11	71891184	122	9.83	4.17e-35	1.26	0.102	0.146	A	G	0.13
P14207;P41439	736	1	11	71895827	120	9.85	6.68e-34	1.23	0.102	0.141	G	C	0.14
P14207;P41439	736	1	11	71908625	86.7	9.54	1.03e-19	0.952	0.105	0.0791	T	A	0.12
P14207;P41439	736	1	11	71910784	63.6	8.86	7.28e-13	0.81	0.113	0.0493	A	T	0.11
P14207;P41439	736	1	11	71912960	65.7	9.22	1.02e-12	0.773	0.108	0.0487	C	T	0.11
P14207;P41439	736	1	11	71918193	64.4	9.19	2.32e-12	0.763	0.109	0.0471	T	C	0.11
P14207;P41439	736	1	11	71923542	63.5	8.82	6.01e-13	0.816	0.113	0.0497	T	G	0.11
P14207;P41439	736	1	11	71945332	53.6	6.59	4.21e-16	1.23	0.152	0.0633	A	G	0.06
P14207;P41439	736	1	11	71946333	53.3	6.58	5.34e-16	1.23	0.152	0.0629	T	C	0.06
P14207;P41439	736	1	11	71948536	53.2	6.58	6.46e-16	1.23	0.152	0.0625	C	G	0.05
P14207;P41439	736	1	11	71949665	53.2	6.58	6.18e-16	1.23	0.152	0.0626	G	C	0.06
P14207;P41439	736	1	11	71950012	51.8	6.66	6.68e-15	1.17	0.15	0.0581	T	G	0.06
P14207;P41439	736	1	11	71956583	50.7	6.5	6.79e-15	1.2	0.154	0.0581	C	T	0.05
P14207;P41439	736	1	11	71957775	50.5	6.55	1.37e-14	1.17	0.153	0.0568	C	G	0.06
P14207;P41439	736	1	11	71963129	51	7.12	8.1e-13	1.01	0.141	0.0491	A	C	0.07
P14207;P41439	736	1	11	71984302	60	7.11	3.32e-17	1.19	0.141	0.0681	A	G	0.07
P14207;P41439	736	1	11	71984398	60.7	7.1	1.28e-17	1.2	0.141	0.0699	G	T	0.07
P14207;P41439	736	1	11	71987604	60	7.12	3.39e-17	1.18	0.14	0.0681	A	G	0.07
P14207;P41439	736	1	11	71987785	60.6	7.11	1.51e-17	1.2	0.141	0.0696	A	G	0.07
P14207;P41439	736	1	11	71988825	60.6	7.11	1.51e-17	1.2	0.141	0.0696	T	C	0.07
P14207;P41439	736	1	11	71995639	63.1	7.57	7.26e-17	1.1	0.132	0.0667	C	T	0.07
P14207;P41439	736	1	11	71995656	63.9	7.54	2.37e-17	1.12	0.133	0.0688	T	G	0.07
P14207;P41439	736	1	11	72004714	62.6	7.76	7.17e-16	1.04	0.129	0.0623	T	C	0.08
P14207;P41439	736	1	11	72006086	62.6	7.76	7.68e-16	1.04	0.129	0.0622	C	T	0.08
P14207;P41439	736	1	11	72006977	62.6	7.75	6.98e-16	1.04	0.129	0.0624	G	C	0.08
P14207;P41439	736	1	11	72009455	62.5	7.76	7.52e-16	1.04	0.129	0.0623	A	G	0.08
P14207;P41439	736	1	11	72011227	62.6	7.76	7.68e-16	1.04	0.129	0.0622	A	G	0.08
P14207;P41439	736	1	11	72012682	63	7.76	5.09e-16	1.04	0.129	0.063	A	G	0.08
P14207;P41439	736	1	11	72013848	62.8	7.56	1.02e-16	1.1	0.132	0.066	G	A	0.07
P14207;P41439	736	1	11	72017321	62.5	7.76	8.21e-16	1.04	0.129	0.0621	A	G	0.08
P14207;P41439	736	1	11	72019162	62.5	7.76	7.83e-16	1.04	0.129	0.0622	A	G	0.08
P14207;P41439	736	1	11	72023279	62.6	7.76	7.24e-16	1.04	0.129	0.0623	G	A	0.08
P14207;P41439	736	1	11	72037226	62.4	7.78	1.06e-15	1.03	0.129	0.0616	A	C	0.08
P14207;P41439	736	1	11	72042223	62.4	7.78	1.02e-15	1.03	0.129	0.0617	T	C	0.08
P14207;P41439	736	1	11	72045813	62.4	7.78	1.07e-15	1.03	0.129	0.0616	T	C	0.08
P14207;P41439	736	1	11	72048526	62.4	7.77	9.59e-16	1.03	0.129	0.0618	T	G	0.08
P14207;P41439	736	1	11	72049158	62.4	7.78	1.06e-15	1.03	0.129	0.0616	A	G	0.08
P14207;P41439	736	1	11	72056591	62.4	7.78	1.06e-15	1.03	0.129	0.0616	C	T	0.08
P14207;P41439	736	1	11	72057178	62.4	7.77	1.01e-15	1.03	0.129	0.0617	A	T	0.08
P14207;P41439	736	1	11	72061218	59.6	7.35	5.6e-16	1.1	0.136	0.0628	G	A	0.07
P14207;P41439	736	1	11	72065102	57.1	7.17	1.66e-15	1.11	0.14	0.0608	G	A	0.06
P14207;P41439	736	1	11	72077961	55.7	7.09	3.82e-15	1.11	0.141	0.0592	G	T	0.06
P14207;P41439	736	1	11	72078446	55.7	7.09	3.85e-15	1.11	0.141	0.0592	T	G	0.06
P14207;P41439	736	1	11	72079380	57.3	8	8.12e-13	0.894	0.125	0.0491	T	C	0.08
P14207;P41439	736	1	11	72083441	58.2	7.52	1.04e-14	1.03	0.133	0.0573	G	A	0.07
P14207;P41439	736	1	11	72088806	58.6	7.56	8.73e-15	1.03	0.132	0.0576	G	A	0.07
P14207;P41439	736	1	11	72099007	60.8	7.63	1.57e-15	1.05	0.131	0.0609	C	T	0.07
P14207;P41439	736	1	11	72101747	61	7.63	1.33e-15	1.05	0.131	0.0612	A	T	0.07
P14207;P41439	736	1	11	72108715	58.3	7.61	1.85e-14	1.01	0.131	0.0562	A	C	0.07
P14207;P41439	736	1	11	72149909	58.5	7.64	1.99e-14	1	0.131	0.0561	C	T	0.07
P14207;P41439	736	1	11	72152606	60.3	7.69	4.53e-15	1.02	0.13	0.0589	A	G	0.07
P14207;P41439	736	1	11	72160112	58.8	7.6	1.03e-14	1.02	0.132	0.0573	C	T	0.07
P14207;P41439	736	1	11	72160271	58.4	7.59	1.43e-14	1.01	0.132	0.0567	C	T	0.07
P14207;P41439	736	1	11	72160828	58.6	7.6	1.29e-14	1.01	0.132	0.0569	A	G	0.07
P14207;P41439	736	1	11	72162726	58.8	7.62	1.19e-14	1.01	0.131	0.057	T	C	0.07
P14207;P41439	736	1	11	72167386	58.7	7.59	1.07e-14	1.02	0.132	0.0572	C	A	0.07
P41439;P41439-4	736	1.01	11	71844845	120	6.65	1.32e-72	2.71	0.15	0.311	G	C	0.05
P41439;P41439-4	736	1.01	11	71845096	120	6.64	1.74e-72	2.71	0.151	0.311	A	G	0.05
P41439;P41439-4	736	1.01	11	71845771	120	6.64	1.74e-72	2.71	0.151	0.311	A	G	0.05
P41439;P41439-4	736	1.01	11	71846203	120	6.64	1.74e-72	2.71	0.151	0.311	C	G	0.05
P41439;P41439-4	736	1.01	11	71846851	120	6.64	1.74e-72	2.71	0.151	0.311	G	A	0.05
P41439;P41439-4	736	1.01	11	71847080	120	6.64	1.74e-72	2.71	0.151	0.311	C	A	0.05
P41439;P41439-4	736	1.01	11	71847285	120	6.64	1.74e-72	2.71	0.151	0.311	C	T	0.05
P41439;P41439-4	736	1.01	11	71848071	120	6.64	1.74e-72	2.71	0.151	0.311	A	G	0.05
P41439;P41439-4	736	1.01	11	71848122	119	6.67	1.12e-71	2.68	0.15	0.307	C	A	0.05
P41439;P41439-4	736	1.01	11	71848286	120	6.64	1.74e-72	2.71	0.151	0.311	A	C	0.05
P41439;P41439-4	736	1.01	11	71849229	120	6.64	1.74e-72	2.71	0.151	0.311	A	G	0.05
P41439;P41439-4	736	1.01	11	71849242	119	6.68	1.91e-71	2.67	0.15	0.306	G	A	0.05
P41439;P41439-4	736	1.01	11	71849442	119	6.63	2.67e-72	2.71	0.151	0.31	C	A	0.05
P41439;P41439-4	736	1.01	11	71849503	119	6.64	2.33e-72	2.71	0.151	0.31	C	G	0.05
P41439;P41439-4	736	1.01	11	71849621	119	6.63	2.22e-72	2.71	0.151	0.31	C	G	0.05
P41439;P41439-4	736	1.01	11	71849673	119	6.63	2.63e-72	2.71	0.151	0.31	G	T	0.05
P41439;P41439-4	736	1.01	11	71849741	-152	9.24	4.04e-61	-1.78	0.108	0.261	C	T	0.87
P41439;P41439-4	736	1.01	11	71850722	116	7.35	3.01e-56	2.15	0.136	0.239	C	T	0.07
P41439;P41439-4	736	1.01	11	71853240	-108	8	1.4e-41	-1.69	0.125	0.175	A	G	0.92
P41439;P41439-4	736	1.01	11	71854493	-156	9.16	6.36e-65	-1.86	0.109	0.278	C	G	0.89
P41439;P41439-4	736	1.01	11	71856144	-156	9.16	6.36e-65	-1.86	0.109	0.278	T	C	0.89
P41439;P41439-4	736	1.01	11	71856615	163	8.23	2.42e-87	2.41	0.122	0.376	C	T	0.1
P41439;P41439-4	736	1.01	11	71857303	-156	9.16	6.36e-65	-1.86	0.109	0.278	A	G	0.89
P41439;P41439-4	736	1.01	11	71857373	-156	9.16	6.36e-65	-1.86	0.109	0.278	T	C	0.89
P41439;P41439-4	736	1.01	11	71857738	-155	9.1	6.89e-65	-1.87	0.11	0.277	C	T	0.89
P41439;P41439-4	736	1.01	11	71859351	-155	9.1	6.89e-65	-1.87	0.11	0.277	G	A	0.89
P41439;P41439-4	736	1.01	11	71859377	-155	9.1	6.89e-65	-1.87	0.11	0.277	C	A	0.89
P41439;P41439-4	736	1.01	11	71859422	-155	9.11	7.13e-65	-1.87	0.11	0.277	C	G	0.89
P41439;P41439-4	736	1.01	11	71859449	-155	9.1	6.89e-65	-1.87	0.11	0.277	T	C	0.89
P41439;P41439-4	736	1.01	11	71859737	-155	9.1	7.17e-65	-1.87	0.11	0.277	C	A	0.89
P41439;P41439-4	736	1.01	11	71860029	-155	9.11	1.16e-64	-1.86	0.11	0.276	C	T	0.89
P41439;P41439-4	736	1.01	11	71860531	-155	9.1	8.57e-65	-1.87	0.11	0.277	C	G	0.89
P41439;P41439-4	736	1.01	11	71860709	-155	9.1	8.57e-65	-1.87	0.11	0.277	G	A	0.89
P41439;P41439-4	736	1.01	11	71861055	-155	9.1	8.57e-65	-1.87	0.11	0.277	T	C	0.89
P41439;P41439-4	736	1.01	11	71861062	-155	9.1	8.57e-65	-1.87	0.11	0.277	C	T	0.89
P41439;P41439-4	736	1.01	11	71861388	-155	9.1	8.57e-65	-1.87	0.11	0.277	T	G	0.89
P41439;P41439-4	736	1.01	11	71861451	-155	9.1	8.17e-65	-1.87	0.11	0.277	G	A	0.89
P41439;P41439-4	736	1.01	11	71863733	163	8.19	1.01e-87	2.42	0.122	0.378	C	A	0.1
P41439;P41439-4	736	1.01	11	71864095	162	8.17	3.59e-87	2.42	0.122	0.376	G	A	0.09
P41439;P41439-4	736	1.01	11	71864812	112	7.15	8.05e-56	2.2	0.14	0.238	G	A	0.06
P41439;P41439-4	736	1.01	11	71864967	163	8.21	2.03e-87	2.41	0.122	0.377	A	C	0.09
P41439;P41439-4	736	1.01	11	71865425	-155	9.14	8.36e-65	-1.86	0.109	0.277	C	A	0.89
P41439;P41439-4	736	1.01	11	71867167	-155	9.1	8.72e-65	-1.87	0.11	0.277	T	C	0.89
P41439;P41439-4	736	1.01	11	71867841	163	8.19	1.07e-87	2.42	0.122	0.378	A	C	0.1
P41439;P41439-4	736	1.01	11	71867993	-155	9.15	2.11e-64	-1.85	0.109	0.275	A	G	0.89
P41439;P41439-4	736	1.01	11	71868759	-155	9.1	9.29e-65	-1.87	0.11	0.277	G	A	0.89
P41439;P41439-4	736	1.01	11	71869476	-150	9.51	4.34e-56	-1.66	0.105	0.239	G	A	0.86
P41439;P41439-4	736	1.01	11	71869707	162	8.2	1.78e-86	2.4	0.122	0.372	C	T	0.1
P41439;P41439-4	736	1.01	11	71870070	162	8.18	1.8e-87	2.43	0.122	0.377	C	T	0.1
P41439;P41439-4	736	1.01	11	71870233	162	8.18	2.4e-87	2.42	0.122	0.376	C	T	0.09
P41439;P41439-4	736	1.01	11	71873451	90.9	6.66	2.5e-42	2.05	0.15	0.178	G	A	0.05
P41439;P41439-4	736	1.01	11	71878943	127	10.2	8.35e-36	1.23	0.0983	0.15	T	C	0.13
P41439;P41439-4	736	1.01	11	71880618	135	7.31	1.23e-76	2.53	0.137	0.329	C	G	0.07
P41439;P41439-4	736	1.01	11	71886593	126	9.7	8.93e-39	1.34	0.103	0.163	A	C	0.12
P41439;P41439-4	736	1.01	11	71891184	129	10.3	4.13e-36	1.22	0.0973	0.151	A	G	0.13
P41439;P41439-4	736	1.01	11	71895827	126	10.3	1.67e-34	1.19	0.0972	0.144	G	C	0.14
P41439;P41439-4	736	1.01	11	71908625	92.4	9.97	1.82e-20	0.93	0.1	0.0824	T	A	0.12
P41439;P41439-4	736	1.01	11	71910784	66.9	9.26	4.92e-13	0.781	0.108	0.0501	A	T	0.11
P41439;P41439-4	736	1.01	11	71912960	68.4	9.63	1.26e-12	0.737	0.104	0.0483	C	T	0.11
P41439;P41439-4	736	1.01	11	71918193	67.3	9.6	2.35e-12	0.73	0.104	0.0471	T	C	0.11
P41439;P41439-4	736	1.01	11	71923542	66.7	9.22	4.7e-13	0.785	0.108	0.0502	T	G	0.11
P41439;P41439-4	736	1.01	11	71945332	53.4	6.88	8.87e-15	1.13	0.145	0.0577	A	G	0.06
P41439;P41439-4	736	1.01	11	71946333	53	6.87	1.32e-14	1.12	0.145	0.0569	T	C	0.06
P41439;P41439-4	736	1.01	11	71948536	52.9	6.88	1.51e-14	1.12	0.145	0.0567	C	G	0.05
P41439;P41439-4	736	1.01	11	71949665	52.9	6.87	1.41e-14	1.12	0.146	0.0568	G	C	0.06
P41439;P41439-4	736	1.01	11	71950012	51.8	6.95	9.01e-14	1.07	0.144	0.0533	T	G	0.06
P41439;P41439-4	736	1.01	11	71956583	49.4	6.8	3.49e-13	1.07	0.147	0.0507	C	T	0.05
P41439;P41439-4	736	1.01	11	71957775	49.1	6.85	7.7e-13	1.05	0.146	0.0492	C	G	0.06
P41439;P41439-4	736	1.01	11	71984302	56.8	7.43	2.17e-14	1.03	0.135	0.056	A	G	0.07
P41439;P41439-4	736	1.01	11	71984398	57.4	7.42	9.62e-15	1.04	0.135	0.0575	G	T	0.07
P41439;P41439-4	736	1.01	11	71987604	56.7	7.44	2.41e-14	1.03	0.134	0.0558	A	G	0.07
P41439;P41439-4	736	1.01	11	71987785	57.4	7.43	1.09e-14	1.04	0.135	0.0573	A	G	0.07
P41439;P41439-4	736	1.01	11	71988825	57.4	7.43	1.09e-14	1.04	0.135	0.0573	T	C	0.07
P41439;P41439-4	736	1.01	11	71995639	59.2	7.91	6.86e-14	0.947	0.126	0.0538	C	T	0.07
P41439;P41439-4	736	1.01	11	71995656	59.9	7.87	2.84e-14	0.966	0.127	0.0555	T	G	0.07
P41439;P41439-4	736	1.01	11	72004714	57.9	8.11	8.97e-13	0.881	0.123	0.049	T	C	0.08
P41439;P41439-4	736	1.01	11	72006086	57.9	8.11	9.3e-13	0.881	0.123	0.0489	C	T	0.08
P41439;P41439-4	736	1.01	11	72006977	58	8.1	8.47e-13	0.883	0.123	0.0491	G	C	0.08
P41439;P41439-4	736	1.01	11	72009455	57.8	8.1	9.51e-13	0.881	0.123	0.0488	A	G	0.08
P41439;P41439-4	736	1.01	11	72011227	57.9	8.11	9.3e-13	0.881	0.123	0.0489	A	G	0.08
P41439;P41439-4	736	1.01	11	72012682	58.4	8.11	6.16e-13	0.887	0.123	0.0497	A	G	0.08
P41439;P41439-4	736	1.01	11	72013848	58.8	7.9	1.01e-13	0.941	0.127	0.0531	G	A	0.07
P41439;P41439-4	736	1.01	11	72017321	57.9	8.11	9.73e-13	0.88	0.123	0.0488	A	G	0.08
P41439;P41439-4	736	1.01	11	72019162	57.9	8.11	9.32e-13	0.881	0.123	0.0489	A	G	0.08
P41439;P41439-4	736	1.01	11	72023279	57.9	8.11	8.78e-13	0.882	0.123	0.049	G	A	0.08
P41439;P41439-4	736	1.01	11	72037226	57.8	8.13	1.18e-12	0.874	0.123	0.0484	A	C	0.08
P41439;P41439-4	736	1.01	11	72042223	57.8	8.12	1.14e-12	0.875	0.123	0.0485	T	C	0.08
P41439;P41439-4	736	1.01	11	72045813	57.8	8.13	1.18e-12	0.875	0.123	0.0484	T	C	0.08
P41439;P41439-4	736	1.01	11	72048526	57.8	8.12	1.08e-12	0.877	0.123	0.0486	T	G	0.08
P41439;P41439-4	736	1.01	11	72049158	57.8	8.13	1.18e-12	0.874	0.123	0.0484	A	G	0.08
P41439;P41439-4	736	1.01	11	72056591	57.8	8.13	1.18e-12	0.874	0.123	0.0484	C	T	0.08
P41439;P41439-4	736	1.01	11	72057178	57.8	8.12	1.12e-12	0.876	0.123	0.0485	A	T	0.08
P41439;P41439-4	736	1.01	11	72061218	55.7	7.68	4.06e-13	0.944	0.13	0.0504	G	A	0.07
P41439;P41439-4	736	1.01	11	72065102	53.1	7.49	1.35e-12	0.947	0.134	0.0482	G	A	0.06
P41439;P41439-4	736	1.01	11	72077961	51.4	7.4	3.92e-12	0.937	0.135	0.0462	G	T	0.06
P41439;P41439-4	736	1.01	11	72078446	51.4	7.4	4.02e-12	0.937	0.135	0.0461	T	G	0.06
P41439;P41439-4	736	1.01	11	72099007	56.6	7.97	1.27e-12	0.891	0.126	0.0483	C	T	0.07
P41439;P41439-4	736	1.01	11	72101747	56.8	7.97	1.09e-12	0.893	0.125	0.0486	A	T	0.07
P41439;P41439-4	736	1.01	11	72108715	54.2	7.95	8.7e-12	0.859	0.126	0.0447	A	C	0.07
P41439;P41439-4	736	1.01	11	72149909	55.2	7.99	4.7e-12	0.866	0.125	0.0458	C	T	0.07
P41439;P41439-4	736	1.01	11	72152606	57.6	8.03	7.77e-13	0.892	0.124	0.0492	A	G	0.07
P41439;P41439-4	736	1.01	11	72160112	55.6	7.94	2.49e-12	0.882	0.126	0.047	C	T	0.07
P41439;P41439-4	736	1.01	11	72160271	55.5	7.93	2.59e-12	0.883	0.126	0.047	C	T	0.07
P41439;P41439-4	736	1.01	11	72160828	55.5	7.94	2.83e-12	0.879	0.126	0.0468	A	G	0.07
P41439;P41439-4	736	1.01	11	72162726	55.6	7.96	2.85e-12	0.877	0.126	0.0468	T	C	0.07
P41439;P41439-4	736	1.01	11	72167386	55.4	7.93	2.74e-12	0.881	0.126	0.0469	C	A	0.07
P58107;Q15149;Q15149-2;Q15149-3;Q15149-4;Q15149-5;Q15149-6;Q15149-7;Q15149-8;Q15149-9	736	1	8	144999621	-262	37.6	3.22e-12	-0.185	0.0266	0.0465	C	T	0.4
P59666	736	1.01	8	6828115	112	11.3	6.71e-23	0.87	0.0883	0.093	G	T	0.32
P59666	736	1.01	8	6828116	112	11.3	4.33e-23	0.873	0.0882	0.0938	G	T	0.32
P59666	736	1.01	8	6828241	112	11.3	4.11e-23	0.877	0.0886	0.0939	G	A	0.32
P59666	736	1.01	8	6800719	-103	12.2	2.68e-17	-0.696	0.0823	0.0686	C	G	0.59
P59666	736	1.01	8	6800861	-74.4	10.1	1.33e-13	-0.736	0.0995	0.0525	C	T	0.25
P59666	736	1.01	8	6801712	104	12.1	1.35e-17	0.703	0.0823	0.0698	A	G	0.41
P59666	736	1.01	8	6801829	85.7	11.2	2.6e-14	0.677	0.0889	0.0556	T	C	0.3
P59666	736	1.01	8	6803850	-97.8	12.1	7.5e-16	-0.664	0.0824	0.0623	C	T	0.59
P59666	736	1.01	8	6805469	-80.3	11	2.22e-13	-0.67	0.0913	0.0515	A	G	0.73
P59666	736	1.01	8	6810297	-85	10	1.95e-17	-0.849	0.0999	0.0691	C	T	0.27
P59666	736	1.01	8	6813501	-83	12	4.5e-12	-0.577	0.0834	0.0459	T	G	0.43
P59666	736	1.01	8	6818143	-56.2	7.5	6.51e-14	-0.999	0.133	0.0538	T	C	0.12
P59666	736	1.01	8	6822040	-108	11.3	6.56e-22	-0.853	0.0887	0.0886	G	A	0.68
P59666	736	1.01	8	6822494	-111	11.3	1.55e-22	-0.862	0.0883	0.0914	T	C	0.68
P59666	736	1.01	8	6824812	-51.2	7.28	2.1e-12	-0.965	0.137	0.0473	G	A	0.12
P59666	736	1.01	8	6827054	-103	11.3	1.18e-19	-0.802	0.0884	0.0788	T	C	0.63
P59666	736	1.01	8	6827127	106	11.2	2.73e-21	0.849	0.0896	0.0859	G	A	0.38
P59666	736	1.01	8	6827740	98.3	11.1	7.59e-19	0.799	0.0902	0.0753	G	C	0.36
P59666	736	1.01	8	6829137	105	11.2	3.63e-21	0.846	0.0896	0.0854	A	G	0.3
P59666	736	1.01	8	6877878	-49.6	6.9	6.8e-13	-1.04	0.145	0.0494	T	C	0.09
P59666	736	1.01	8	6877920	-45.2	6.36	1.15e-12	-1.12	0.157	0.0484	G	A	0.07
P59666	736	1.01	8	6878090	-52.4	6.49	7.08e-16	-1.24	0.154	0.0624	A	G	0.08
P59666	736	1.01	8	6878837	-53.1	7.39	6.71e-13	-0.972	0.135	0.0495	G	A	0.12
P59666	736	1.01	8	6879135	-52.7	6.51	5.7e-16	-1.24	0.154	0.0628	C	T	0.08
P59666	736	1.01	8	6879803	105	11.6	1.36e-19	0.778	0.0859	0.0785	T	C	0.31
P59666	736	1.01	8	6879879	-52.1	7.38	1.62e-12	-0.957	0.135	0.0478	C	G	0.12
P59666	736	1.01	8	6879885	102	11.5	7.58e-19	0.772	0.0871	0.0753	C	T	0.31
P59666	736	1.01	8	6880094	-51.8	7.38	2.38e-12	-0.95	0.135	0.0471	C	A	0.12
P59666	736	1.01	8	6880521	-52.5	7.28	5.44e-13	-0.991	0.137	0.0498	A	G	0.12
P59666	736	1.01	8	6880925	-62	7.57	2.75e-16	-1.08	0.132	0.0642	A	G	0.11
P59666	736	1.01	8	6881155	-54.1	6.52	1.04e-16	-1.27	0.153	0.066	T	C	0.08
P59666	736	1.01	8	6881227	-52.9	6.93	2.28e-14	-1.1	0.144	0.0558	C	T	0.09
P59666	736	1.01	8	6881395	-47.7	6.58	4.23e-13	-1.1	0.152	0.0503	G	A	0.07
P59666	736	1.01	8	6885124	84.8	10	2.42e-17	0.846	0.0999	0.0687	A	C	0.76
Q14764	736	1	16	29820480	-265	36.4	3.72e-13	-0.2	0.0275	0.0506	C	T	0.15
Q14764	736	1	16	29826365	-266	36.4	2.57e-13	-0.201	0.0275	0.0513	G	T	0.15
Q14764	736	1	16	29826538	266	36.6	3.59e-13	0.199	0.0273	0.0506	T	C	0.85
Q14764	736	1	16	29828710	-265	36.4	2.94e-13	-0.201	0.0275	0.051	C	G	0.15
Q14764	736	1	16	29829615	-266	36.4	2.61e-13	-0.201	0.0275	0.0512	T	C	0.15
Q14764	736	1	16	29830829	-266	36.4	2.66e-13	-0.201	0.0275	0.0512	T	C	0.15
Q14764	736	1	16	29832138	-266	36.4	2.57e-13	-0.201	0.0275	0.0513	G	A	0.15
Q14764	736	1	16	29833414	-269	36.4	1.35e-13	-0.204	0.0275	0.0525	T	G	0.15
Q14764	736	1	16	29833488	-266	36.5	3.4e-13	-0.199	0.0274	0.0507	G	T	0.15
Q14764	736	1	16	29833714	-266	36.3	2.57e-13	-0.202	0.0275	0.0513	G	A	0.15
Q14764	736	1	16	29834954	-265	36.3	2.77e-13	-0.201	0.0276	0.0511	C	T	0.15
Q14764	736	1	16	29835440	-266	36.5	2.78e-13	-0.2	0.0274	0.0511	A	G	0.15
Q14764	736	1	16	29835588	-266	36.3	2.18e-13	-0.202	0.0276	0.0516	G	C	0.15
Q14764	736	1	16	29837108	-263	36.1	3.27e-13	-0.202	0.0277	0.0508	C	T	0.15
Q14764	736	1	16	29839449	-265	36.1	2.27e-13	-0.203	0.0277	0.0515	T	C	0.15
Q14764	736	1	16	29839893	-265	36.1	1.97e-13	-0.204	0.0277	0.0518	G	C	0.15
Q14764	736	1	16	29842547	-265	36.1	2.1e-13	-0.203	0.0277	0.0516	G	A	0.15
Q14764	736	1	16	29842632	-265	36.1	2.16e-13	-0.203	0.0277	0.0516	G	A	0.15
Q14764	736	1	16	29842635	-265	36.1	2.16e-13	-0.203	0.0277	0.0516	C	T	0.15
Q14764	736	1	16	29842891	-265	36.1	2.16e-13	-0.203	0.0277	0.0516	C	T	0.15
Q14764	736	1	16	29844279	-265	36.1	1.95e-13	-0.204	0.0277	0.0518	G	A	0.15
Q14764	736	1	16	29845685	-265	36.3	2.79e-13	-0.201	0.0276	0.0511	T	C	0.15
Q14764	736	1	16	29846729	-265	36.1	2.21e-13	-0.203	0.0277	0.0515	C	A	0.15
Q14764	736	1	16	29848417	-265	36.1	2.2e-13	-0.203	0.0277	0.0516	A	G	0.15
Q14764	736	1	16	29848932	-265	36.1	2.12e-13	-0.203	0.0277	0.0516	A	G	0.15
Q14764	736	1	16	29848946	-264	36.3	3.08e-13	-0.201	0.0276	0.0509	A	G	0.15
Q14764	736	1	16	29850705	-265	36.1	2.24e-13	-0.203	0.0277	0.0515	C	T	0.15
Q14764	736	1	16	29852860	-280	36.6	1.99e-14	-0.209	0.0273	0.0561	C	T	0.15
Q14764	736	1	16	29855731	-280	36.6	1.98e-14	-0.209	0.0273	0.0561	G	A	0.15
Q14764	736	1	16	29857316	-280	36.6	1.91e-14	-0.209	0.0273	0.0562	G	A	0.15
Q14764	736	1	16	29857901	-281	36.6	1.93e-14	-0.209	0.0273	0.0561	G	A	0.15
Q14764	736	1	16	29859627	-280	36.6	2.05e-14	-0.209	0.0273	0.056	C	T	0.15
Q14764	736	1	16	29859977	-280	36.6	1.94e-14	-0.209	0.0273	0.0561	A	G	0.15
Q14764	736	1	16	29860685	-279	36.6	2.09e-14	-0.209	0.0274	0.056	A	C	0.15
Q14764	736	1	16	29860863	-279	36.5	2e-14	-0.21	0.0274	0.0561	G	A	0.15
Q14764	736	1	16	29861447	-280	36.5	1.8e-14	-0.21	0.0274	0.0563	G	A	0.15
Q14764	736	1	16	29865673	-279	36.5	1.83e-14	-0.21	0.0274	0.0562	G	A	0.15
Q14554;Q14554-2	736	0.99	3	122833003	-368	40.1	3.8e-20	-0.23	0.025	0.081	C	T	0.6
Q14554;Q14554-2	736	0.99	3	122835232	-372	40.7	5.63e-20	-0.225	0.0246	0.0802	T	C	0.6
Q14554;Q14554-2	736	0.99	3	122836000	-370	40.6	9.23e-20	-0.224	0.0246	0.0793	T	C	0.6
Q14554;Q14554-2	736	0.99	3	122837648	-372	40.8	7.28e-20	-0.224	0.0245	0.0797	C	T	0.6
Q14554;Q14554-2	736	0.99	3	122839876	-373	40.7	5.43e-20	-0.225	0.0245	0.0803	G	A	0.6
Q14554;Q14554-2	736	0.99	3	122840731	-373	40.7	5.93e-20	-0.225	0.0245	0.0801	A	G	0.6
Q14554;Q14554-2	736	0.99	3	122841062	-374	40.8	4.54e-20	-0.225	0.0245	0.0806	G	A	0.6
Q14554;Q14554-2	736	0.99	3	122842611	-371	40.7	7.75e-20	-0.224	0.0246	0.0796	G	A	0.6
Q14554;Q14554-2	736	0.99	3	122843212	-371	40.6	6.82e-20	-0.225	0.0246	0.0799	C	T	0.6
Q14554;Q14554-2	736	0.99	3	122844951	-371	40.6	6.29e-20	-0.225	0.0246	0.08	T	G	0.6
Q14554;Q14554-2	736	0.99	3	122845077	-371	40.6	6.1e-20	-0.225	0.0246	0.0801	G	A	0.6
Q14554;Q14554-2	736	0.99	3	122845165	-320	40.4	2.53e-15	-0.196	0.0247	0.06	A	C	0.53
Q14554;Q14554-2	736	0.99	3	122845671	-371	40.6	6.2e-20	-0.225	0.0246	0.08	C	G	0.6
Q14554;Q14554-2	736	0.99	3	122846881	-371	40.6	6.64e-20	-0.225	0.0246	0.0799	C	T	0.6
Q14554;Q14554-2	736	0.99	3	122849906	-321	40.3	1.56e-15	-0.198	0.0248	0.0609	G	C	0.53
Q14554;Q14554-2	736	0.99	3	122850938	-366	40.5	1.54e-19	-0.223	0.0247	0.0783	T	C	0.6
Q14554;Q14554-2	736	0.99	3	122851100	-316	40.3	4.18e-15	-0.195	0.0248	0.059	G	A	0.53
Q14554;Q14554-2	736	0.99	3	122851840	-373	40.5	3.21e-20	-0.228	0.0247	0.0813	A	G	0.6
Q14554;Q14554-2	736	0.99	3	122853680	-345	40.3	1.1e-17	-0.212	0.0248	0.0702	G	A	0.59
Q14554;Q14554-2	736	0.99	3	122854899	-347	40.2	6.7e-18	-0.214	0.0249	0.0712	T	C	0.6
Q14554;Q14554-2	736	0.99	3	122857849	-281	40.5	3.87e-12	-0.171	0.0247	0.0462	C	T	0.52
Q14554	736	0.99	3	122833003	-472	42.8	2.84e-28	-0.258	0.0234	0.116	C	T	0.6
Q14554	736	0.99	3	122833090	-262	33.7	8.46e-15	-0.23	0.0296	0.0577	G	C	0.82
Q14554	736	0.99	3	122834887	-277	34.7	1.49e-15	-0.23	0.0288	0.061	A	T	0.81
Q14554	736	0.99	3	122835210	-278	34.8	1.32e-15	-0.23	0.0288	0.0612	A	G	0.8
Q14554	736	0.99	3	122835232	-471	43.5	2.46e-27	-0.249	0.023	0.112	T	C	0.6
Q14554	736	0.99	3	122836000	-471	43.4	2.15e-27	-0.25	0.023	0.113	T	C	0.6
Q14554	736	0.99	3	122836004	-278	34.8	1.47e-15	-0.229	0.0287	0.061	A	T	0.8
Q14554	736	0.99	3	122836474	-277	34.8	1.7e-15	-0.229	0.0287	0.0607	T	G	0.8
Q14554	736	0.99	3	122837648	-471	43.6	2.79e-27	-0.248	0.023	0.112	C	T	0.6
Q14554	736	0.99	3	122839525	-278	34.8	1.38e-15	-0.229	0.0287	0.0611	G	T	0.8
Q14554	736	0.99	3	122839876	-471	43.5	2.71e-27	-0.249	0.023	0.112	G	A	0.6
Q14554	736	0.99	3	122840313	-277	34.8	1.73e-15	-0.229	0.0287	0.0607	A	G	0.8
Q14554	736	0.99	3	122840517	-277	34.8	1.73e-15	-0.229	0.0287	0.0607	T	C	0.8
Q14554	736	0.99	3	122840731	-471	43.5	2.67e-27	-0.249	0.023	0.112	A	G	0.6
Q14554	736	0.99	3	122840745	-277	34.8	1.73e-15	-0.229	0.0287	0.0607	G	A	0.8
Q14554	736	0.99	3	122841062	-472	43.6	2.35e-27	-0.249	0.0229	0.112	G	A	0.6
Q14554	736	0.99	3	122841099	-277	34.8	1.73e-15	-0.229	0.0287	0.0607	A	C	0.8
Q14554	736	0.99	3	122841794	-278	34.8	1.57e-15	-0.229	0.0287	0.0609	G	T	0.8
Q14554	736	0.99	3	122842611	-471	43.5	2.66e-27	-0.249	0.023	0.112	G	A	0.6
Q14554	736	0.99	3	122843110	-277	34.8	1.73e-15	-0.229	0.0287	0.0607	G	T	0.8
Q14554	736	0.99	3	122843212	-470	43.4	2.66e-27	-0.249	0.023	0.112	C	T	0.6
Q14554	736	0.99	3	122844951	-471	43.4	2.24e-27	-0.25	0.023	0.113	T	G	0.6
Q14554	736	0.99	3	122844973	-277	34.8	1.73e-15	-0.229	0.0287	0.0607	A	G	0.8
Q14554	736	0.99	3	122845077	-470	43.4	2.09e-27	-0.25	0.0231	0.113	G	A	0.6
Q14554	736	0.99	3	122845165	-411	43.2	2.06e-21	-0.22	0.0231	0.0865	A	C	0.53
Q14554	736	0.99	3	122845422	-277	34.8	1.73e-15	-0.229	0.0287	0.0607	T	C	0.8
Q14554	736	0.99	3	122845671	-471	43.4	2.22e-27	-0.25	0.023	0.113	C	G	0.6
Q14554	736	0.99	3	122846339	-277	34.8	1.7e-15	-0.229	0.0287	0.0607	A	G	0.8
Q14554	736	0.99	3	122846881	-470	43.4	2.52e-27	-0.249	0.023	0.112	C	T	0.6
Q14554	736	0.99	3	122847024	-277	34.8	1.79e-15	-0.228	0.0287	0.0606	A	G	0.8
Q14554	736	0.99	3	122848277	-277	34.8	1.98e-15	-0.228	0.0287	0.0604	T	C	0.8
Q14554	736	0.99	3	122849625	-272	34.9	6.19e-15	-0.224	0.0287	0.0583	G	A	0.8
Q14554	736	0.99	3	122849906	-407	43.1	3.74e-21	-0.219	0.0232	0.0854	G	C	0.53
Q14554	736	0.99	3	122850356	-272	34.9	6.33e-15	-0.224	0.0287	0.0582	T	G	0.8
Q14554	736	0.99	3	122850576	-272	34.9	6.44e-15	-0.224	0.0287	0.0582	C	T	0.8
Q14554	736	0.99	3	122850938	-464	43.2	7.5e-27	-0.248	0.0231	0.11	T	C	0.6
Q14554	736	0.99	3	122851034	-272	34.9	6.37e-15	-0.224	0.0287	0.0582	G	C	0.8
Q14554	736	0.99	3	122851100	-407	43	3.55e-21	-0.219	0.0232	0.0854	G	A	0.53
Q14554	736	0.99	3	122851261	-272	34.9	6.37e-15	-0.224	0.0287	0.0582	T	C	0.8
Q14554	736	0.99	3	122851600	-272	34.9	6.19e-15	-0.224	0.0287	0.0583	A	C	0.8
Q14554	736	0.99	3	122851840	-465	43.2	5.3e-27	-0.249	0.0231	0.111	A	G	0.6
Q14554	736	0.99	3	122852329	-272	34.8	5.72e-15	-0.224	0.0287	0.0584	G	A	0.8
Q14554	736	0.99	3	122853680	-445	43.1	5.57e-25	-0.24	0.0232	0.102	G	A	0.59
Q14554	736	0.99	3	122853805	-272	34.7	4.16e-15	-0.226	0.0288	0.059	A	G	0.81
Q14554	736	0.99	3	122854899	-448	43	2.07e-25	-0.242	0.0233	0.104	T	C	0.6
Q14554	736	0.99	3	122857849	-363	43.3	4.58e-17	-0.194	0.0231	0.0675	C	T	0.52
P22307;P22307-3;P22307-4;P22307-7;P22307-8	644	1	1	53153044	184	26.8	7.75e-12	0.255	0.0372	0.0497	T	C	0.39
P22307;P22307-3;P22307-4;P22307-7;P22307-8	644	1	1	53160890	252	27.3	3.37e-20	0.337	0.0366	0.09	C	T	0.51
P22307;P22307-3;P22307-4;P22307-7;P22307-8	644	1	1	53161620	252	27.5	3.88e-20	0.335	0.0364	0.0897	C	T	0.5
P22307;P22307-3;P22307-4;P22307-7;P22307-8	644	1	1	53162156	254	27.6	2.88e-20	0.335	0.0363	0.0903	C	A	0.51
P22307;P22307-3;P22307-4;P22307-7;P22307-8	644	1	1	53164220	279	27.4	2.63e-24	0.371	0.0365	0.11	C	T	0.53
P22307;P22307-3;P22307-4;P22307-7;P22307-8	644	1	1	53164549	256	27.6	1.69e-20	0.337	0.0363	0.0914	C	A	0.5
P22307;P22307-3;P22307-4;P22307-7;P22307-8	644	1	1	53164829	-284	27.6	8.75e-25	-0.373	0.0362	0.112	T	A	0.47
P22307;P22307-3;P22307-4;P22307-7;P22307-8	644	1	1	53165609	255	27.6	2.23e-20	0.336	0.0363	0.0908	C	T	0.5
P22307;P22307-3;P22307-4;P22307-7;P22307-8	644	1	1	53167027	254	27.5	2.46e-20	0.336	0.0363	0.0906	A	T	0.51
P22307;P22307-3;P22307-4;P22307-7;P22307-8	644	1	1	53167151	254	27.6	3.34e-20	0.334	0.0363	0.09	A	C	0.51
P22307;P22307-3;P22307-4;P22307-7;P22307-8	644	1	1	53167893	254	27.6	2.89e-20	0.335	0.0363	0.0903	C	A	0.51
P22307;P22307-3;P22307-4;P22307-7;P22307-8	644	1	1	53168780	-283	27.6	1.48e-24	-0.37	0.0362	0.111	T	G	0.47
P22307;P22307-3;P22307-4;P22307-7;P22307-8	644	1	1	53168842	255	27.6	2.73e-20	0.334	0.0362	0.0904	T	C	0.51
P22307;P22307-3;P22307-4;P22307-7;P22307-8	644	1	1	53169018	256	27.6	2.31e-20	0.334	0.0362	0.0908	A	G	0.51
P22307;P22307-3;P22307-4;P22307-7;P22307-8	644	1	1	53169364	254	27.6	3.39e-20	0.333	0.0362	0.09	A	G	0.51
P22307;P22307-3;P22307-4;P22307-7;P22307-8	644	1	1	53169385	255	27.7	3.42e-20	0.333	0.0362	0.0899	A	C	0.51
P22307;P22307-3;P22307-4;P22307-7;P22307-8	644	1	1	53169758	-283	27.6	1.03e-24	-0.372	0.0363	0.112	T	A	0.47
P22307;P22307-3;P22307-4;P22307-7;P22307-8	644	1	1	53170494	251	27.7	1.06e-19	0.328	0.0361	0.0876	T	C	0.51
P22307;P22307-3;P22307-4;P22307-7;P22307-8	644	1	1	53170811	277	27.4	6.21e-24	0.368	0.0365	0.108	A	G	0.53
P22307;P22307-3;P22307-4;P22307-7;P22307-8	644	1	1	53171026	252	27.7	9.92e-20	0.328	0.0361	0.0877	T	A	0.51
P22307;P22307-3;P22307-4;P22307-7;P22307-8	644	1	1	53172114	-276	27.3	4.92e-24	-0.37	0.0366	0.109	C	A	0.46
P22307;P22307-3;P22307-4;P22307-7;P22307-8	644	1	1	53172163	250	27.3	5.57e-20	0.335	0.0366	0.0889	T	C	0.51
P22307;P22307-3;P22307-4;P22307-7;P22307-8	644	1	1	53173052	250	27.3	6.67e-20	0.334	0.0366	0.0885	C	T	0.51
P22307;P22307-3;P22307-4;P22307-7;P22307-8	644	1	1	53173321	249	27.4	1.02e-19	0.332	0.0365	0.0876	C	G	0.51
P22307;P22307-3;P22307-4;P22307-7;P22307-8	644	1	1	53173493	249	27.4	8.85e-20	0.332	0.0365	0.088	T	C	0.51
P22307;P22307-3;P22307-4;P22307-7;P22307-8	644	1	1	53174071	250	27.4	7.62e-20	0.333	0.0365	0.0883	G	A	0.51
P22307;P22307-3;P22307-4;P22307-7;P22307-8	644	1	1	53175099	250	27.4	8.02e-20	0.333	0.0365	0.0882	A	G	0.51
P22307;P22307-3;P22307-4;P22307-7;P22307-8	644	1	1	53176674	250	27.3	5.89e-20	0.334	0.0366	0.0888	C	T	0.51
P22307;P22307-3;P22307-4;P22307-7;P22307-8	644	1	1	53177098	250	27.4	7.51e-20	0.333	0.0365	0.0883	T	C	0.51
P22307;P22307-3;P22307-4;P22307-7;P22307-8	644	1	1	53178807	250	27.4	7.79e-20	0.333	0.0365	0.0882	T	G	0.51
P22307;P22307-3;P22307-4;P22307-7;P22307-8	644	1	1	53179003	249	27.4	9.05e-20	0.332	0.0365	0.0879	G	A	0.51
P22307;P22307-3;P22307-4;P22307-7;P22307-8	644	1	1	53179094	249	27.4	9.05e-20	0.332	0.0365	0.0879	C	A	0.51
P22307;P22307-3;P22307-4;P22307-7;P22307-8	644	1	1	53179205	249	27.4	9.05e-20	0.332	0.0365	0.0879	C	T	0.51
P22307;P22307-3;P22307-4;P22307-7;P22307-8	644	1	1	53179376	249	27.4	9.05e-20	0.332	0.0365	0.0879	T	C	0.51
P22307;P22307-3;P22307-4;P22307-7;P22307-8	644	1	1	53179805	250	27.4	7.79e-20	0.333	0.0365	0.0882	C	G	0.51
P22307;P22307-3;P22307-4;P22307-7;P22307-8	644	1	1	53180565	250	27.4	7.79e-20	0.333	0.0365	0.0882	C	T	0.51
P22307;P22307-3;P22307-4;P22307-7;P22307-8	644	1	1	53180956	250	27.4	7.79e-20	0.333	0.0365	0.0882	G	A	0.51
P22307;P22307-3;P22307-4;P22307-7;P22307-8	644	1	1	53183230	250	27.4	7.79e-20	0.333	0.0365	0.0882	T	G	0.51
P22307;P22307-3;P22307-4;P22307-7;P22307-8	644	1	1	53183447	250	27.4	7.79e-20	0.333	0.0365	0.0882	C	G	0.51
P22307;P22307-3;P22307-4;P22307-7;P22307-8	644	1	1	53183513	250	27.4	7.79e-20	0.333	0.0365	0.0882	T	C	0.51
P22307;P22307-3;P22307-4;P22307-7;P22307-8	644	1	1	53184473	250	27.4	7.79e-20	0.333	0.0365	0.0882	T	C	0.51
P22307;P22307-3;P22307-4;P22307-7;P22307-8	644	1	1	53184716	250	27.4	7.79e-20	0.333	0.0365	0.0882	A	T	0.51
P22307;P22307-3;P22307-4;P22307-7;P22307-8	644	1	1	53184802	250	27.4	7.79e-20	0.333	0.0365	0.0882	T	C	0.51
P22307;P22307-3;P22307-4;P22307-7;P22307-8	644	1	1	53184981	250	27.4	7.79e-20	0.333	0.0365	0.0882	T	C	0.51
P22307;P22307-3;P22307-4;P22307-7;P22307-8	644	1	1	53184989	250	27.4	7.79e-20	0.333	0.0365	0.0882	C	T	0.51
P22307;P22307-3;P22307-4;P22307-7;P22307-8	644	1	1	53185631	249	27.3	7.53e-20	0.334	0.0366	0.0883	G	A	0.51
P22307;P22307-3;P22307-4;P22307-7;P22307-8	644	1	1	53186400	250	27.3	5.98e-20	0.335	0.0366	0.0888	G	C	0.51
P22307;P22307-3;P22307-4;P22307-7;P22307-8	644	1	1	53187767	250	27.3	5.1e-20	0.336	0.0366	0.0891	A	C	0.51
P22307;P22307-3;P22307-4;P22307-7;P22307-8	644	1	1	53187911	249	27.3	9e-20	0.333	0.0366	0.0879	T	C	0.51
P22307;P22307-3;P22307-4;P22307-7;P22307-8	644	1	1	53189297	235	27.2	5.35e-18	0.318	0.0368	0.0793	C	T	0.53
P22307;P22307-3;P22307-4;P22307-7;P22307-8	644	1	1	53189816	-249	27.4	9.16e-20	-0.332	0.0365	0.0879	A	G	0.47
P22307;P22307-3;P22307-4;P22307-7;P22307-8	644	1	1	53193576	-244	27	2e-19	-0.333	0.037	0.0862	T	A	0.47
P22307;P22307-3;P22307-4;P22307-7;P22307-8	644	1	1	53193796	-246	27.1	1.34e-19	-0.334	0.0369	0.0871	T	G	0.47
P22307;P22307-3;P22307-4;P22307-7;P22307-8	644	1	1	53195271	-245	27.2	1.67e-19	-0.333	0.0368	0.0866	G	C	0.47
P22307;P22307-3;P22307-4;P22307-7;P22307-8	644	1	1	53195384	-246	27.1	1.39e-19	-0.334	0.0369	0.087	T	C	0.47
P22307;P22307-3;P22307-4;P22307-7;P22307-8	644	1	1	53195481	-246	27.1	1.39e-19	-0.334	0.0369	0.087	G	T	0.47
P22307;P22307-3;P22307-4;P22307-7;P22307-8	644	1	1	53195686	-246	27.1	1.23e-19	-0.335	0.0369	0.0873	C	G	0.47
P22307;P22307-3;P22307-4;P22307-7;P22307-8	644	1	1	53195800	-246	27.1	1.3e-19	-0.334	0.0369	0.0871	A	G	0.47
P22307;P22307-3;P22307-4;P22307-7;P22307-8	644	1	1	53195926	-246	27.1	1.35e-19	-0.334	0.0369	0.0871	G	C	0.47
P22307;P22307-3;P22307-4;P22307-7;P22307-8	644	1	1	53196440	-243	27.2	3.38e-19	-0.33	0.0368	0.0851	C	T	0.47
P22307;P22307-3;P22307-4;P22307-7;P22307-8	644	1	1	53196666	-246	27.1	1.35e-19	-0.334	0.0369	0.0871	T	C	0.47
P22307;P22307-3;P22307-4;P22307-7;P22307-8	644	1	1	53196689	-244	27.2	2.28e-19	-0.331	0.0368	0.086	A	C	0.47
P22307;P22307-3;P22307-4;P22307-7;P22307-8	644	1	1	53197559	-263	27.3	5.43e-22	-0.353	0.0366	0.0986	C	T	0.43
P22307;P22307-3;P22307-4;P22307-7;P22307-8	644	1	1	53197760	-291	27	4.39e-27	-0.4	0.0371	0.123	C	G	0.4
P22307;P22307-3;P22307-4;P22307-7;P22307-8	644	1	1	53197830	-244	27.2	3.33e-19	-0.329	0.0367	0.0852	G	A	0.47
P22307;P22307-3;P22307-4;P22307-7;P22307-8	644	1	1	53198460	-251	27.3	3.89e-20	-0.336	0.0366	0.0897	A	G	0.46
P22307;P22307-3;P22307-4;P22307-7;P22307-8	644	1	1	53198893	-254	27.1	6.85e-21	-0.346	0.0369	0.0933	A	G	0.46
P22307;P22307-3;P22307-4;P22307-7;P22307-8	644	1	1	53199594	-264	26.7	4.25e-23	-0.371	0.0375	0.104	A	G	0.46
P22307;P22307-3;P22307-4;P22307-7;P22307-8	644	1	1	53200504	-264	26.7	4.09e-23	-0.371	0.0375	0.104	G	A	0.45
P22307;P22307-3;P22307-4;P22307-7;P22307-8	644	1	1	53200656	-247	27.2	9.9e-20	-0.334	0.0368	0.0877	T	C	0.47
P22307;P22307-3;P22307-4;P22307-7;P22307-8	644	1	1	53200794	-305	26.3	4.31e-31	-0.442	0.0381	0.143	C	T	0.39
P22307;P22307-3;P22307-4;P22307-7;P22307-8	644	1	1	53200901	-264	26.7	3.94e-23	-0.371	0.0375	0.104	A	G	0.46
P22307;P22307-3;P22307-4;P22307-7;P22307-8	644	1	1	53200952	-281	26.5	2.94e-26	-0.399	0.0377	0.119	C	T	0.41
P22307;P22307-3;P22307-4;P22307-7;P22307-8	644	1	1	53201610	-264	26.7	3.74e-23	-0.372	0.0375	0.104	G	A	0.46
P22307;P22307-3;P22307-4;P22307-7;P22307-8	644	1	1	53203395	-247	27.2	1.01e-19	-0.334	0.0367	0.0877	C	T	0.47
P22307;P22307-3;P22307-4;P22307-7;P22307-8	644	1	1	53203427	-247	27.2	9.9e-20	-0.334	0.0368	0.0877	C	T	0.47
P22307;P22307-3;P22307-4;P22307-7;P22307-8	644	1	1	53203664	-265	26.7	3.2e-23	-0.372	0.0375	0.105	A	G	0.46
P22307;P22307-3;P22307-4;P22307-7;P22307-8	644	1	1	53204352	-265	26.6	2.3e-23	-0.374	0.0375	0.105	C	T	0.46
P22307;P22307-3;P22307-4;P22307-7;P22307-8	644	1	1	53204861	-265	26.7	3.35e-23	-0.372	0.0375	0.105	G	T	0.46
P22307;P22307-3;P22307-4;P22307-7;P22307-8	644	1	1	53205657	-241	26.1	2.28e-20	-0.355	0.0383	0.0908	A	G	0.49
P22307;P22307-3;P22307-4;P22307-7;P22307-8	644	1	1	53205923	-265	26.7	2.6e-23	-0.373	0.0375	0.105	A	C	0.46
P22307;P22307-3;P22307-4;P22307-7;P22307-8	644	1	1	53208398	-304	26.3	6.3e-31	-0.44	0.0381	0.142	C	T	0.39
P22307;P22307-3;P22307-4;P22307-7;P22307-8	644	1	1	53208406	-248	27.1	7.08e-20	-0.336	0.0368	0.0884	C	G	0.47
P22307;P22307-3;P22307-4;P22307-7;P22307-8	644	1	1	53209587	-248	27.2	7.09e-20	-0.336	0.0368	0.0884	C	T	0.47
P22307;P22307-3;P22307-4;P22307-7;P22307-8	644	1	1	53209815	-248	27.2	7.9e-20	-0.335	0.0368	0.0882	C	G	0.47
P22307;P22307-3;P22307-4;P22307-7;P22307-8	644	1	1	53210163	-248	27.2	6.74e-20	-0.336	0.0368	0.0885	A	C	0.47
P22307;P22307-3;P22307-4;P22307-7;P22307-8	644	1	1	53210323	-248	27.2	6.76e-20	-0.336	0.0368	0.0885	A	G	0.47
P22307;P22307-3;P22307-4;P22307-7;P22307-8	644	1	1	53210521	-264	26.7	3.85e-23	-0.372	0.0375	0.104	A	T	0.46
P22307;P22307-3;P22307-4;P22307-7;P22307-8	644	1	1	53210888	-248	27.2	6.74e-20	-0.336	0.0368	0.0885	C	T	0.47
P22307;P22307-3;P22307-4;P22307-7;P22307-8	644	1	1	53210958	-265	26.6	2.4e-23	-0.374	0.0375	0.105	G	A	0.46
P22307;P22307-3;P22307-4;P22307-7;P22307-8	644	1	1	53211887	-247	27.2	1.04e-19	-0.334	0.0368	0.0876	A	G	0.47
P22307;P22307-3;P22307-4;P22307-7;P22307-8	644	1	1	53212082	-248	27.2	6.74e-20	-0.336	0.0368	0.0885	A	C	0.47
P22307;P22307-3;P22307-4;P22307-7;P22307-8	644	1	1	53212549	-280	25	4.66e-29	-0.447	0.04	0.133	T	G	0.34
P22307;P22307-3;P22307-4;P22307-7;P22307-8	644	1	1	53213172	-281	27	2.25e-25	-0.386	0.0371	0.115	G	A	0.41
P22307;P22307-3;P22307-4;P22307-7;P22307-8	644	1	1	53213279	-299	26.4	9.36e-30	-0.429	0.0379	0.136	A	G	0.39
P22307;P22307-3;P22307-4;P22307-7;P22307-8	644	1	1	53213884	-281	27	2.25e-25	-0.386	0.0371	0.115	T	C	0.41
P22307;P22307-3;P22307-4;P22307-7;P22307-8	644	1	1	53215042	-281	27	2.25e-25	-0.386	0.0371	0.115	A	G	0.41
P22307;P22307-3;P22307-4;P22307-7;P22307-8	644	1	1	53215414	-281	27	2.25e-25	-0.386	0.0371	0.115	A	G	0.41
P22307;P22307-3;P22307-4;P22307-7;P22307-8	644	1	1	53215868	-299	26.4	9.52e-30	-0.429	0.0379	0.136	C	G	0.39
P22307;P22307-3;P22307-4;P22307-7;P22307-8	644	1	1	53216194	-299	26.4	7.73e-30	-0.43	0.0379	0.137	C	T	0.39
P22307;P22307-3;P22307-4;P22307-7;P22307-8	644	1	1	53217335	-281	27	2.02e-25	-0.387	0.0371	0.115	A	G	0.41
P22307;P22307-3;P22307-4;P22307-7;P22307-8	644	1	1	53217542	-299	26.4	8.62e-30	-0.43	0.0379	0.136	C	A	0.39
P22307;P22307-3;P22307-4;P22307-7;P22307-8	644	1	1	53218380	-333	25.2	1e-39	-0.522	0.0396	0.185	A	G	0.32
P22307;P22307-3;P22307-4;P22307-7;P22307-8	644	1	1	53218539	-297	26.2	7.78e-30	-0.433	0.0382	0.137	G	T	0.39
P22307;P22307-3;P22307-4;P22307-7;P22307-8	644	1	1	53223366	-281	26.9	1.38e-25	-0.389	0.0372	0.116	T	C	0.4
P22307;P22307-3;P22307-4;P22307-7;P22307-8	644	1	1	53223398	-281	26.8	1.42e-25	-0.389	0.0373	0.116	A	G	0.41
P22307;P22307-3;P22307-4;P22307-7;P22307-8	644	1	1	53223494	-281	26.8	1.4e-25	-0.39	0.0373	0.116	G	A	0.4
P22307;P22307-3;P22307-4;P22307-7;P22307-8	644	1	1	53224577	-281	26.8	1.39e-25	-0.39	0.0373	0.116	C	T	0.41
P22307;P22307-3;P22307-4;P22307-7;P22307-8	644	1	1	53225565	-338	25.5	3.52e-40	-0.52	0.0392	0.187	C	T	0.33
P22307;P22307-3;P22307-4;P22307-7;P22307-8	644	1	1	53226775	-280	26.8	1.51e-25	-0.389	0.0373	0.116	C	T	0.41
P22307;P22307-3;P22307-4;P22307-7;P22307-8	644	1	1	53226788	-280	26.8	1.47e-25	-0.39	0.0373	0.116	C	A	0.41
P22307;P22307-3;P22307-4;P22307-7;P22307-8	644	1	1	53228370	-299	26.2	4.76e-30	-0.434	0.0381	0.138	A	G	0.39
P22307;P22307-3;P22307-4;P22307-7;P22307-8	644	1	1	53228751	-299	26.2	4.85e-30	-0.434	0.0381	0.138	C	G	0.39
P22307;P22307-3;P22307-4;P22307-7;P22307-8	644	1	1	53229274	-337	25.5	6.12e-40	-0.52	0.0393	0.186	G	A	0.33
P22307;P22307-3;P22307-4;P22307-7;P22307-8	644	1	1	53230581	-280	26.8	1.47e-25	-0.39	0.0373	0.116	A	T	0.41
P22307;P22307-3;P22307-4;P22307-7;P22307-8	644	1	1	53231880	-280	26.8	1.47e-25	-0.39	0.0373	0.116	T	C	0.41
P22307;P22307-3;P22307-4;P22307-7;P22307-8	644	1	1	53232766	-348	25.4	1.06e-42	-0.539	0.0394	0.199	A	G	0.32
P22307;P22307-3;P22307-4;P22307-7;P22307-8	644	1	1	53233374	-280	26.8	1.44e-25	-0.39	0.0373	0.116	T	C	0.41
P22307;P22307-3;P22307-4;P22307-7;P22307-8	644	1	1	53234541	-280	26.8	1.42e-25	-0.39	0.0373	0.116	T	C	0.41
P22307;P22307-3;P22307-4;P22307-7;P22307-8	644	1	1	53235910	-299	26.2	4.63e-30	-0.434	0.0381	0.138	T	C	0.39
P22307;P22307-3;P22307-4;P22307-7;P22307-8	644	1	1	53237526	-281	26.8	1.39e-25	-0.39	0.0373	0.116	G	A	0.41
P22307;P22307-3;P22307-4;P22307-7;P22307-8	644	1	1	53237721	-281	26.8	1.39e-25	-0.39	0.0373	0.116	G	A	0.41
P22307;P22307-3;P22307-4;P22307-7;P22307-8	644	1	1	53237763	-339	25.5	2.01e-40	-0.522	0.0393	0.188	A	G	0.33
P22307;P22307-3;P22307-4;P22307-7;P22307-8	644	1	1	53238324	-338	25.5	4.63e-40	-0.519	0.0392	0.186	G	T	0.33
P22307;P22307-3;P22307-4;P22307-7;P22307-8	644	1	1	53238474	-281	26.8	1.39e-25	-0.39	0.0373	0.116	T	C	0.41
P22307;P22307-3;P22307-4;P22307-7;P22307-8	644	1	1	53240212	-281	26.8	1.39e-25	-0.39	0.0373	0.116	C	T	0.41
P22307;P22307-3;P22307-4;P22307-7;P22307-8	644	1	1	53240829	-281	26.8	1.39e-25	-0.39	0.0373	0.116	T	C	0.41
P22307;P22307-3;P22307-4;P22307-7;P22307-8	644	1	1	53242155	-281	26.8	1.37e-25	-0.39	0.0373	0.116	A	G	0.41
P22307;P22307-3;P22307-4;P22307-7;P22307-8	644	1	1	53242187	-299	26.2	4.95e-30	-0.434	0.0381	0.138	T	C	0.39
P22307;P22307-3;P22307-4;P22307-7;P22307-8	644	1	1	53244331	-339	25.5	2.75e-40	-0.521	0.0392	0.187	T	C	0.33
P22307;P22307-3;P22307-4;P22307-7;P22307-8	644	1	1	53245472	-281	26.8	1.37e-25	-0.39	0.0373	0.116	A	T	0.41
P22307;P22307-3;P22307-4;P22307-7;P22307-8	644	1	1	53245849	-280	26.8	1.4e-25	-0.39	0.0373	0.116	C	T	0.41
P22307;P22307-3;P22307-4;P22307-7;P22307-8	644	1	1	53247495	-281	26.8	1.39e-25	-0.39	0.0373	0.116	C	T	0.41
P22307;P22307-3;P22307-4;P22307-7;P22307-8	644	1	1	53250213	281	26.8	1.07e-25	0.391	0.0373	0.117	G	A	0.6
P22307;P22307-3;P22307-4;P22307-7;P22307-8	644	1	1	53250650	-281	26.8	1.37e-25	-0.39	0.0373	0.116	G	A	0.41
P22307;P22307-3;P22307-4;P22307-7;P22307-8	644	1	1	53250915	-299	26.2	4.78e-30	-0.434	0.0381	0.138	T	C	0.39
P22307;P22307-3;P22307-4;P22307-7;P22307-8	644	1	1	53251860	-279	26.8	2.14e-25	-0.389	0.0373	0.115	T	C	0.41
P22307;P22307-3;P22307-4;P22307-7;P22307-8	644	1	1	53252686	-299	26.2	3.82e-30	-0.435	0.0382	0.138	C	T	0.39
P22307;P22307-3;P22307-4;P22307-7;P22307-8	644	1	1	53254456	-280	26.8	1.4e-25	-0.39	0.0373	0.116	T	C	0.41
P22307;P22307-3;P22307-4;P22307-7;P22307-8	644	1	1	53256271	-277	26.8	3.7e-25	-0.387	0.0374	0.114	G	T	0.4
P22307;P22307-3;P22307-4;P22307-7;P22307-8	644	1	1	53256834	-340	25.6	2.58e-40	-0.52	0.0391	0.188	A	G	0.33
P22307;P22307-3;P22307-4;P22307-7;P22307-8	644	1	1	53259658	-280	26.8	1.46e-25	-0.39	0.0373	0.116	C	T	0.41
P22307;P22307-3;P22307-4;P22307-7;P22307-8	644	1	1	53259897	-260	22.7	2.88e-30	-0.504	0.044	0.139	C	T	0.21
P22307;P22307-3;P22307-4;P22307-7;P22307-8	644	1	1	53259930	-339	25.5	2.84e-40	-0.52	0.0392	0.187	G	T	0.33
P22307;P22307-3;P22307-4;P22307-7;P22307-8	644	1	1	53259950	-259	22.7	2.69e-30	-0.505	0.0441	0.139	G	T	0.21
P22307;P22307-3;P22307-4;P22307-7;P22307-8	644	1	1	53260537	-281	26.8	1.03e-25	-0.391	0.0373	0.117	G	T	0.41
P22307;P22307-3;P22307-4;P22307-7;P22307-8	644	1	1	53263826	-317	25.9	1.86e-34	-0.472	0.0386	0.159	A	T	0.35
P22307;P22307-3;P22307-4;P22307-7;P22307-8	644	1	1	53265278	-281	26.8	1.29e-25	-0.39	0.0373	0.116	A	G	0.4
P22307;P22307-3;P22307-4;P22307-7;P22307-8	644	1	1	53266749	-280	26.8	1.42e-25	-0.39	0.0373	0.116	G	A	0.41
P22307;P22307-3;P22307-4;P22307-7;P22307-8	644	1	1	53268313	-281	26.8	9.38e-26	-0.392	0.0373	0.117	T	C	0.41
P22307;P22307-3;P22307-4;P22307-7;P22307-8	644	1	1	53270010	-279	26.8	1.81e-25	-0.389	0.0373	0.115	T	C	0.41
P22307;P22307-3;P22307-4;P22307-7;P22307-8	644	1	1	53271225	-299	26.2	4.47e-30	-0.435	0.0381	0.138	T	C	0.39
P22307;P22307-3;P22307-4;P22307-7;P22307-8	644	1	1	53271373	281	26.8	1.02e-25	0.392	0.0374	0.117	C	G	0.6
P22307;P22307-3;P22307-4;P22307-7;P22307-8	644	1	1	53273481	-349	25.3	2.54e-43	-0.545	0.0395	0.202	A	G	0.32
P22307;P22307-3;P22307-4;P22307-7;P22307-8	644	1	1	53273958	-299	26.2	4.76e-30	-0.434	0.0381	0.138	C	T	0.39
P22307;P22307-3;P22307-4;P22307-7;P22307-8	644	1	1	53278517	-318	25.9	1.36e-34	-0.473	0.0386	0.16	G	C	0.35
P22307;P22307-3;P22307-4;P22307-7;P22307-8	644	1	1	53281708	280	26.8	1.45e-25	0.39	0.0373	0.116	G	A	0.6
P22307;P22307-3;P22307-4;P22307-7;P22307-8	644	1	1	53282547	-340	25.5	1.16e-40	-0.524	0.0393	0.189	G	A	0.33
P22307;P22307-3;P22307-4;P22307-7;P22307-8	644	1	1	53283088	-280	26.7	1.28e-25	-0.391	0.0374	0.116	A	G	0.41
P22307;P22307-3;P22307-4;P22307-7;P22307-8	644	1	1	53284677	-281	26.8	9.39e-26	-0.392	0.0373	0.117	A	G	0.41
P22307;P22307-3;P22307-4;P22307-7;P22307-8	644	1	1	53285187	-217	25.9	4.99e-17	-0.324	0.0386	0.0747	T	C	0.35
P22307;P22307-3;P22307-4;P22307-7;P22307-8	644	1	1	53286013	-276	24.2	5.14e-30	-0.47	0.0413	0.138	A	G	0.29
P22307;P22307-3;P22307-4;P22307-7;P22307-8	644	1	1	53291550	216	25.9	7.93e-17	0.322	0.0387	0.0737	A	G	0.64
P22307;P22307-3;P22307-4;P22307-7;P22307-8	644	1	1	53292607	319	25.9	1e-34	0.474	0.0386	0.16	T	A	0.64
P22307;P22307-3;P22307-4;P22307-7;P22307-8	644	1	1	53294473	299	26.2	2.65e-30	0.437	0.0382	0.139	A	G	0.61
P22307;P22307-3;P22307-4;P22307-7;P22307-8	644	1	1	53295117	299	26.2	3.59e-30	0.436	0.0382	0.138	A	G	0.61
P22307;P22307-3;P22307-4;P22307-7;P22307-8	644	1	1	53295529	340	25.5	1.26e-40	0.524	0.0393	0.189	T	C	0.67
P22307;P22307-3;P22307-4;P22307-7;P22307-8	644	1	1	53296854	-260	22.7	2.13e-30	-0.505	0.0441	0.139	A	G	0.22
P22307;P22307-3;P22307-4;P22307-7;P22307-8	644	1	1	53297142	331	25.9	2.59e-37	0.493	0.0386	0.173	A	T	0.66
P22307;P22307-3;P22307-4;P22307-7;P22307-8	644	1	1	53299102	280	26.7	8.05e-26	0.394	0.0375	0.117	G	A	0.59
P22307;P22307-3;P22307-4;P22307-7;P22307-8	644	1	1	53300127	281	26.7	8.07e-26	0.393	0.0374	0.117	C	T	0.6
P22307;P22307-3;P22307-4;P22307-7;P22307-8	644	1	1	53301876	299	26.5	1.52e-29	0.425	0.0377	0.135	A	G	0.63
P22307;P22307-3;P22307-4;P22307-7;P22307-8	644	1	1	53303606	282	26.7	5.72e-26	0.395	0.0374	0.118	G	A	0.59
P22307;P22307-3;P22307-4;P22307-7;P22307-8	644	1	1	53304922	322	26.2	8.76e-35	0.47	0.0382	0.161	T	C	0.66
P22307;P22307-3;P22307-4;P22307-7;P22307-8	644	1	1	53307957	300	26.5	1.05e-29	0.427	0.0377	0.136	T	G	0.63
P22307;P22307-3;P22307-4;P22307-7;P22307-8	644	1	1	53308665	281	26.8	8.39e-26	0.393	0.0374	0.117	C	G	0.59
P22307;P22307-3;P22307-4;P22307-7;P22307-8	644	1	1	53308807	290	26.2	1.63e-28	0.423	0.0382	0.13	T	C	0.6
P22307;P22307-3;P22307-4;P22307-7;P22307-8	644	1	1	53309097	331	25.4	7.72e-39	0.513	0.0393	0.18	A	G	0.67
P22307;P22307-3;P22307-4;P22307-7;P22307-8	644	1	1	53310594	332	25.5	1e-38	0.511	0.0393	0.18	A	G	0.67
P22307;P22307-3;P22307-4;P22307-7;P22307-8	644	1	1	53310959	305	26.3	4.26e-31	0.44	0.038	0.143	A	T	0.62
P22307;P22307-3;P22307-4;P22307-7;P22307-8	644	1	1	53311063	305	26.3	4.1e-31	0.441	0.038	0.143	C	T	0.62
P22307;P22307-3;P22307-4;P22307-7;P22307-8	644	1	1	53313603	296	26.9	4.87e-28	0.408	0.0371	0.128	G	A	0.61
P22307;P22307-3;P22307-4;P22307-7;P22307-8	644	1	1	53313953	332	25.5	8.22e-39	0.511	0.0392	0.18	T	C	0.67
P22307;P22307-3;P22307-4;P22307-7;P22307-8	644	1	1	53314084	295	26.9	5.42e-28	0.407	0.0371	0.128	T	C	0.61
P22307;P22307-3;P22307-4;P22307-7;P22307-8	644	1	1	53314887	305	26.3	4.18e-31	0.44	0.038	0.143	G	A	0.62
P22307;P22307-3;P22307-4;P22307-7;P22307-8	644	1	1	53315450	332	25.5	8.85e-39	0.511	0.0392	0.18	A	G	0.67
P22307;P22307-3;P22307-4;P22307-7;P22307-8	644	1	1	53316097	305	26.3	4.2e-31	0.44	0.038	0.143	T	G	0.62
P22307;P22307-3;P22307-4;P22307-7;P22307-8	644	1	1	53316155	306	26.3	4.18e-31	0.44	0.038	0.143	C	T	0.62
P22307;P22307-3;P22307-4;P22307-7;P22307-8	644	1	1	53317351	306	26.3	4.18e-31	0.44	0.038	0.143	C	T	0.62
P22307;P22307-3;P22307-4;P22307-7;P22307-8	644	1	1	53318851	305	26.3	4.42e-31	0.441	0.0381	0.143	T	G	0.62
P22307;P22307-3;P22307-4;P22307-7;P22307-8	644	1	1	53319562	305	26.3	4.42e-31	0.441	0.0381	0.143	T	C	0.62
P22307;P22307-3;P22307-4;P22307-7;P22307-8	644	1	1	53320274	332	25.5	8.05e-39	0.511	0.0392	0.18	G	T	0.67
P22307;P22307-3;P22307-4;P22307-7;P22307-8	644	1	1	53320735	306	26.3	4.18e-31	0.44	0.038	0.143	C	G	0.62
P22307;P22307-3;P22307-4;P22307-7;P22307-8	644	1	1	53321593	305	26.3	4.42e-31	0.441	0.0381	0.143	C	G	0.62
P22307;P22307-3;P22307-4;P22307-7;P22307-8	644	1	1	53321948	304	26.3	4.31e-31	0.442	0.0381	0.143	A	T	0.62
P22307;P22307-3;P22307-4;P22307-7;P22307-8	644	1	1	53323571	305	26.3	4.42e-31	0.441	0.0381	0.143	T	C	0.62
P22307;P22307-3;P22307-4;P22307-7;P22307-8	644	1	1	53323754	305	26.3	4.43e-31	0.441	0.0381	0.143	T	C	0.62
P22307;P22307-3;P22307-4;P22307-7;P22307-8	644	1	1	53324429	306	26.3	4.18e-31	0.44	0.038	0.143	T	C	0.62
P22307;P22307-3;P22307-4;P22307-7;P22307-8	644	1	1	53325031	332	25.5	8.44e-39	0.511	0.0392	0.18	G	A	0.67
P22307;P22307-3;P22307-4;P22307-7;P22307-8	644	1	1	53325228	305	26.3	4.09e-31	0.441	0.038	0.143	C	T	0.62
P22307;P22307-3;P22307-4;P22307-7;P22307-8	644	1	1	53325639	306	26.3	4.18e-31	0.44	0.038	0.143	T	C	0.62
P22307;P22307-3;P22307-4;P22307-7;P22307-8	644	1	1	53326210	332	25.5	7.8e-39	0.511	0.0392	0.18	T	C	0.67
P22307;P22307-3;P22307-4;P22307-7;P22307-8	644	1	1	53326984	305	26.3	4.42e-31	0.441	0.0381	0.143	T	G	0.62
P22307;P22307-3;P22307-4;P22307-7;P22307-8	644	1	1	53327207	309	25.9	5.64e-33	0.463	0.0387	0.152	C	T	0.64
P22307;P22307-3;P22307-4;P22307-7;P22307-8	644	1	1	53327330	348	25.2	2.05e-43	0.548	0.0396	0.203	T	C	0.68
P22307;P22307-3;P22307-4;P22307-7;P22307-8	644	1	1	53327663	305	26.3	4.4e-31	0.441	0.0381	0.143	A	G	0.62
P22307;P22307-3;P22307-4;P22307-7;P22307-8	644	1	1	53328394	310	25.9	5.48e-33	0.461	0.0386	0.152	C	G	0.64
P22307;P22307-3;P22307-4;P22307-7;P22307-8	644	1	1	53330245	296	26.9	5.08e-28	0.408	0.0371	0.128	A	G	0.61
P22307;P22307-3;P22307-4;P22307-7;P22307-8	644	1	1	53330402	306	26.3	4.18e-31	0.44	0.038	0.143	C	T	0.62
P22307;P22307-3;P22307-4;P22307-7;P22307-8	644	1	1	53330458	306	26.3	4.18e-31	0.44	0.038	0.143	A	G	0.62
P22307;P22307-3;P22307-4;P22307-7;P22307-8	644	1	1	53330524	306	26.3	4.18e-31	0.44	0.038	0.143	C	T	0.62
P22307;P22307-3;P22307-4;P22307-7;P22307-8	644	1	1	53330834	306	26.3	4.18e-31	0.44	0.038	0.143	G	A	0.62
P22307;P22307-3;P22307-4;P22307-7;P22307-8	644	1	1	53332445	306	26.3	4.18e-31	0.44	0.038	0.143	G	C	0.62
P22307;P22307-3;P22307-4;P22307-7;P22307-8	644	1	1	53333116	306	26.3	4.18e-31	0.44	0.038	0.143	A	G	0.62
P22307;P22307-3;P22307-4;P22307-7;P22307-8	644	1	1	53333798	346	25.3	1.03e-42	0.542	0.0395	0.199	T	C	0.68
P22307;P22307-3;P22307-4;P22307-7;P22307-8	644	1	1	53333843	306	26.3	4.18e-31	0.44	0.038	0.143	G	A	0.62
P22307;P22307-3;P22307-4;P22307-7;P22307-8	644	1	1	53336234	306	26.3	4.18e-31	0.44	0.038	0.143	C	G	0.62
P22307;P22307-3;P22307-4;P22307-7;P22307-8	644	1	1	53336737	332	25.5	6.91e-39	0.512	0.0392	0.181	C	T	0.67
P22307;P22307-3;P22307-4;P22307-7;P22307-8	644	1	1	53336859	306	26.3	4.18e-31	0.44	0.038	0.143	T	C	0.62
P22307;P22307-3;P22307-4;P22307-7;P22307-8	644	1	1	53338504	296	26.9	5.3e-28	0.407	0.0371	0.128	G	A	0.61
P22307;P22307-3;P22307-4;P22307-7;P22307-8	644	1	1	53338757	296	26.9	5.01e-28	0.407	0.0371	0.128	C	A	0.61
P22307;P22307-3;P22307-4;P22307-7;P22307-8	644	1	1	53339507	306	26.3	4.18e-31	0.44	0.038	0.143	C	T	0.62
P22307;P22307-3;P22307-4;P22307-7;P22307-8	644	1	1	53340320	333	25.5	6.65e-39	0.512	0.0392	0.181	T	C	0.67
P22307;P22307-3;P22307-4;P22307-7;P22307-8	644	1	1	53340564	296	26.9	5.16e-28	0.407	0.0371	0.128	T	C	0.61
P22307;P22307-3;P22307-4;P22307-7;P22307-8	644	1	1	53340824	305	26.3	2.83e-31	0.443	0.0381	0.144	A	G	0.62
P22307;P22307-3;P22307-4;P22307-7;P22307-8	644	1	1	53340885	306	26.3	3.29e-31	0.442	0.038	0.143	A	G	0.62
P22307;P22307-3;P22307-4;P22307-7;P22307-8	644	1	1	53343880	300	26.9	5.24e-29	0.416	0.0372	0.133	A	G	0.6
P22307;P22307-3;P22307-4;P22307-7;P22307-8	644	1	1	53344583	317	26	3.05e-34	0.47	0.0385	0.158	T	C	0.63
P22307;P22307-3;P22307-4;P22307-7;P22307-8	644	1	1	53344748	318	26	2.19e-34	0.47	0.0385	0.159	G	A	0.63
P22307;P22307-3;P22307-4;P22307-7;P22307-8	644	1	1	53344907	300	26.8	3.92e-29	0.418	0.0373	0.133	C	T	0.6
P22307;P22307-3;P22307-4;P22307-7;P22307-8	644	1	1	53344976	340	25.5	2.16e-40	0.521	0.0392	0.188	C	T	0.66
P22307;P22307-3;P22307-4;P22307-7;P22307-8	644	1	1	53348564	340	25.5	1.91e-40	0.521	0.0392	0.188	T	G	0.66
P22307;P22307-3;P22307-4;P22307-7;P22307-8	644	1	1	53349896	299	26.8	6.54e-29	0.416	0.0373	0.132	C	T	0.6
P22307;P22307-3;P22307-4;P22307-7;P22307-8	644	1	1	53349906	317	26	2.47e-34	0.47	0.0385	0.158	C	T	0.63
P22307;P22307-3;P22307-4;P22307-7;P22307-8	644	1	1	53350683	316	25.9	3.8e-34	0.47	0.0386	0.158	C	T	0.63
P22307;P22307-3;P22307-4;P22307-7;P22307-8	644	1	1	53352016	318	25.9	1.25e-34	0.473	0.0385	0.16	G	A	0.64
P22307;P22307-3;P22307-4;P22307-7;P22307-8	644	1	1	53362818	341	25.5	1.04e-40	0.524	0.0392	0.189	T	C	0.66
P22307;P22307-3;P22307-4;P22307-7;P22307-8	644	1	1	53364976	339	25.5	1.58e-40	0.523	0.0393	0.189	A	G	0.66
P22307;P22307-3;P22307-4;P22307-7;P22307-8	644	1	1	53365235	340	25.5	2.05e-40	0.521	0.0392	0.188	G	C	0.66
P22307;P22307-3;P22307-4;P22307-7;P22307-8	644	1	1	53365481	339	25.5	1.55e-40	0.523	0.0393	0.189	A	G	0.66
P22307;P22307-3;P22307-4;P22307-7;P22307-8	644	1	1	53365493	310	26.3	4.38e-32	0.448	0.038	0.148	C	T	0.61
P22307;P22307-3;P22307-4;P22307-7;P22307-8	644	1	1	53368292	312	26.4	2.57e-32	0.448	0.0379	0.149	T	A	0.61
P22307;P22307-3;P22307-4;P22307-7;P22307-8	644	1	1	53372594	312	26.4	3.22e-32	0.447	0.0378	0.148	G	A	0.61
P22307;P22307-3;P22307-4;P22307-7;P22307-8	644	1	1	53374666	342	25.6	1.01e-40	0.522	0.0391	0.19	C	T	0.66
P22307;P22307-3;P22307-4;P22307-7;P22307-8	644	1	1	53375134	342	25.6	9.98e-41	0.522	0.0391	0.19	C	T	0.66
P22307;P22307-3;P22307-4;P22307-7;P22307-8	644	1	1	53382816	342	25.7	1.78e-40	0.519	0.0389	0.188	A	C	0.66
P22307;P22307-3;P22307-4;P22307-7;P22307-8	644	1	1	53387379	312	26.4	2.99e-32	0.447	0.0378	0.148	G	C	0.61
P22307;P22307-3;P22307-4;P22307-7;P22307-8	644	1	1	53388747	302	26.9	3.06e-29	0.418	0.0372	0.134	C	A	0.6
P22307;P22307-3;P22307-4;P22307-7;P22307-8	644	1	1	53392908	362	25.5	8.56e-46	0.558	0.0393	0.214	A	G	0.68
P22307;P22307-3;P22307-4;P22307-7;P22307-8	644	1	1	53396842	300	26.8	3.68e-29	0.419	0.0374	0.133	T	G	0.6
P22307;P22307-3;P22307-4;P22307-7;P22307-8	644	1	1	53396850	338	25.6	1.03e-39	0.515	0.0391	0.185	G	A	0.65
P22307;P22307-3;P22307-4;P22307-7;P22307-8	644	1	1	53396869	300	26.8	3.11e-29	0.419	0.0374	0.134	A	G	0.6
P22307;P22307-3;P22307-4;P22307-7;P22307-8	644	1	1	53399104	302	26.8	1.53e-29	0.421	0.0373	0.135	C	A	0.6
P22307;P22307-3;P22307-4;P22307-7;P22307-8	644	1	1	53402552	342	25.6	1.08e-40	0.522	0.0391	0.189	C	T	0.66
P22307;P22307-3;P22307-4;P22307-7;P22307-8	644	1	1	53404211	318	26	2.34e-34	0.47	0.0384	0.159	C	T	0.63
P22307;P22307-3;P22307-4;P22307-7;P22307-8	644	1	1	53407893	343	25.6	6.62e-41	0.524	0.0391	0.19	C	A	0.66
P22307;P22307-3;P22307-4;P22307-7;P22307-8	644	1	1	53408326	343	25.6	5.97e-41	0.524	0.0391	0.191	A	T	0.66
P22307;P22307-3;P22307-4;P22307-7;P22307-8	644	1	1	53414766	301	26.8	2.53e-29	0.42	0.0373	0.134	T	C	0.6
P22307;P22307-3;P22307-4;P22307-7;P22307-8	644	1	1	53417181	302	26.8	1.33e-29	0.422	0.0374	0.136	A	G	0.6
P22307;P22307-3;P22307-4;P22307-7;P22307-8	644	1	1	53417544	341	25.5	1.01e-40	0.523	0.0392	0.19	A	G	0.66
P22307;P22307-3;P22307-4;P22307-7;P22307-8	644	1	1	53423528	-352	25.6	5.25e-43	-0.537	0.0391	0.201	T	G	0.34
P22307;P22307-3;P22307-4;P22307-7;P22307-8	644	1	1	53424928	-304	26.8	9.2e-30	-0.423	0.0373	0.136	T	C	0.4
P22307;P22307-3;P22307-4;P22307-7;P22307-8	644	1	1	53425260	-315	26.3	6.52e-33	-0.454	0.038	0.152	G	A	0.39
P22307;P22307-3;P22307-4;P22307-7;P22307-8	644	1	1	53426813	-343	25.6	4.53e-41	-0.525	0.0391	0.191	A	G	0.34
P22307;P22307-3;P22307-4;P22307-7;P22307-8	644	1	1	53430577	-343	25.6	6.63e-41	-0.523	0.039	0.19	T	G	0.34
P22307;P22307-3;P22307-4;P22307-7;P22307-8	644	1	1	53432786	-361	25.4	1.23e-45	-0.557	0.0393	0.213	T	C	0.33
P22307;P22307-3;P22307-4;P22307-7;P22307-8	644	1	1	53433274	-303	26.8	1.15e-29	-0.422	0.0373	0.136	A	G	0.4
P22307;P22307-3;P22307-4;P22307-7;P22307-8	644	1	1	53434539	-303	26.8	9.65e-30	-0.423	0.0373	0.136	A	C	0.4
P22307;P22307-3;P22307-4;P22307-7;P22307-8	644	1	1	53436427	-301	26.8	2.61e-29	-0.42	0.0374	0.134	A	T	0.4
P22307;P22307-3;P22307-4;P22307-7;P22307-8	644	1	1	53438130	-348	25.4	1.02e-42	-0.54	0.0394	0.199	T	C	0.34
P22307;P22307-3;P22307-4;P22307-7;P22307-8	644	1	1	53439525	-309	26.1	2.57e-32	-0.453	0.0383	0.149	T	C	0.39
P22307;P22307-3;P22307-4;P22307-7;P22307-8	644	1	1	53440816	-340	25.4	1.07e-40	-0.525	0.0393	0.189	G	T	0.34
P22307;P22307-3;P22307-4;P22307-7;P22307-8	644	1	1	53444836	-339	25.4	1.53e-40	-0.525	0.0394	0.189	T	C	0.34
P22307;P22307-3;P22307-4;P22307-7;P22307-8	644	1	1	53513437	-235	27.8	3.29e-17	-0.303	0.0359	0.0755	T	C	0.45
P22307;P22307-3;P22307-4;P22307-7;P22307-8	644	1	1	53530786	-189	26.8	1.5e-12	-0.264	0.0374	0.0531	A	G	0.44
P22307;P22307-3;P22307-4;P22307-7;P22307-8	644	1	1	53535478	-229	27.3	4.66e-17	-0.308	0.0366	0.0748	G	A	0.42
P22307;P22307-3;P22307-4;P22307-7;P22307-8	644	1	1	53537266	-207	27.2	3.15e-14	-0.279	0.0368	0.0612	G	A	0.46
P20036	693	1.02	6	33041064	245	24.7	2.93e-23	0.403	0.0405	0.103	C	A	0.12
P20036	693	1.02	6	33046726	227	28.5	1.59e-15	0.279	0.0351	0.0666	T	C	0.17
P20036	693	1.02	6	33046752	231	24.4	3.4e-21	0.387	0.0409	0.0936	G	C	0.12
P20036	693	1.02	6	33046915	229	28.5	9.52e-16	0.282	0.0351	0.0676	T	A	0.17
P20036	693	1.02	6	33047612	221	28.1	3.44e-15	0.28	0.0356	0.065	G	C	0.17
P20036	693	1.02	6	33048102	233	24.6	2.81e-21	0.385	0.0407	0.094	C	T	0.12
P20036	693	1.02	6	33048380	235	24.7	1.81e-21	0.386	0.0405	0.0949	G	A	0.12
P20036	693	1.02	6	33048628	193	27.9	5.2e-12	0.247	0.0358	0.0499	A	C	0.16
P20036	693	1.02	6	33050036	212	27.6	1.88e-14	0.277	0.0362	0.0615	T	C	0.16
P20036	693	1.02	6	33050325	212	28.7	1.5e-13	0.257	0.0348	0.0572	A	C	0.17
P20036	693	1.02	6	33050394	212	28.8	1.89e-13	0.256	0.0347	0.0567	G	A	0.17
P20036	693	1.02	6	33050463	194	25.9	6.31e-14	0.29	0.0386	0.059	C	G	0.13
P20036	693	1.02	6	33055899	214	29.1	2.06e-13	0.252	0.0343	0.0565	G	A	0.17
P20036	693	1.02	6	33055946	214	29.1	2.14e-13	0.252	0.0344	0.0565	G	A	0.17
P20036	693	1.02	6	33056897	220	31.6	3.6e-12	0.22	0.0316	0.0507	C	T	0.21
P20036	693	1.02	6	33057013	220	31.6	3.66e-12	0.22	0.0316	0.0506	A	C	0.21
P20036	693	1.02	6	33059796	214	29.1	2.04e-13	0.252	0.0343	0.0566	A	G	0.17
P20036	693	1.02	6	33061229	213	29.1	2.54e-13	0.251	0.0344	0.0561	T	C	0.17
P20036	693	1.02	6	33061947	222	31.6	2.19e-12	0.222	0.0316	0.0517	C	T	0.21
P20036	693	1.02	6	33062715	215	29.1	1.56e-13	0.254	0.0344	0.0571	G	A	0.17
P20036	693	1.02	6	33063219	224	25.5	1.85e-18	0.343	0.0391	0.0806	T	C	0.12
P20036	693	1.02	6	33064796	219	29.2	5.98e-14	0.257	0.0343	0.0591	G	A	0.17
P20036	693	1.02	6	33065711	217	29.1	9.97e-14	0.256	0.0344	0.058	C	A	0.17
P20036	693	1.02	6	33065993	224	31.6	1.37e-12	0.224	0.0316	0.0526	A	G	0.21
P20036	693	1.02	6	33066262	226	25.6	1.01e-18	0.345	0.0391	0.0818	G	A	0.12
P20036	693	1.02	6	33068865	211	29.1	3.57e-13	0.25	0.0344	0.0554	G	A	0.17
P20036	693	1.02	6	33068964	213	29.1	2.3e-13	0.252	0.0344	0.0563	T	G	0.17
P20036	693	1.02	6	33068994	220	31.5	2.87e-12	0.221	0.0317	0.0511	G	A	0.21
P20036	693	1.02	6	33069405	222	31.6	1.94e-12	0.223	0.0317	0.0519	T	C	0.21
P20036	693	1.02	6	33070822	214	29.1	2.24e-13	0.252	0.0343	0.0564	G	A	0.17
P20036	693	1.02	6	33070907	214	29.1	2.3e-13	0.252	0.0343	0.0563	G	A	0.17
P20036	693	1.02	6	33073515	214	29.1	2.24e-13	0.252	0.0343	0.0564	G	A	0.17
P20036	693	1.02	6	33074712	225	25.6	1.83e-18	0.342	0.039	0.0806	G	C	0.13
P20036	693	1.02	6	33078020	226	25.7	1.33e-18	0.343	0.0389	0.0812	T	C	0.13
P20036	693	1.02	6	33078163	225	25.6	1.38e-18	0.344	0.0391	0.0812	G	A	0.12
P20036	693	1.02	6	33085425	225	31.7	1.13e-12	0.225	0.0316	0.053	G	A	0.21
P20036	693	1.02	6	33085655	228	31.7	6.75e-13	0.227	0.0315	0.0541	A	G	0.21
P20036	693	1.02	6	33085660	227	31.7	8.11e-13	0.226	0.0315	0.0537	G	C	0.21
P20036	693	1.02	6	33085910	227	31.7	8.63e-13	0.225	0.0315	0.0536	C	T	0.21
P20036	693	1.02	6	33088202	227	31.7	7.17e-13	0.226	0.0316	0.054	G	A	0.21
P20036	693	1.02	6	33088592	227	31.7	7.63e-13	0.226	0.0315	0.0539	C	T	0.21
P20036	693	1.02	6	33089024	228	31.7	7.12e-13	0.226	0.0315	0.054	T	C	0.21
P20036	693	1.02	6	33089104	223	32.7	8.83e-12	0.208	0.0305	0.0488	G	T	0.24
P20036	693	1.02	6	33089196	227	31.7	7.16e-13	0.226	0.0316	0.054	G	A	0.21
P20036	693	1.02	6	33089316	220	25.4	3.86e-18	0.342	0.0394	0.079	T	C	0.12
P20036	693	1.02	6	33089332	223	31.7	1.99e-12	0.222	0.0316	0.0519	C	T	0.21
P20036	693	1.02	6	33089877	224	31.7	1.41e-12	0.224	0.0316	0.0526	G	A	0.21
P20036	693	1.02	6	33090509	222	31.7	2.27e-12	0.221	0.0316	0.0516	C	G	0.21
P20036	693	1.02	6	33090710	222	31.7	2.31e-12	0.221	0.0315	0.0516	T	C	0.21
P20036	693	1.02	6	33090758	223	31.7	2.13e-12	0.222	0.0316	0.0517	T	C	0.21
P20036	693	1.02	6	33090845	223	31.7	2.13e-12	0.222	0.0316	0.0517	A	G	0.21
P20036	693	1.02	6	33090939	222	31.7	2.67e-12	0.22	0.0315	0.0513	G	C	0.21
P20036	693	1.02	6	33091032	227	31.7	7.99e-13	0.226	0.0315	0.0538	T	C	0.21
P20036	693	1.02	6	33091057	227	31.7	7.91e-13	0.226	0.0315	0.0538	C	T	0.21
P20036	693	1.02	6	33091131	227	31.7	8.3e-13	0.226	0.0316	0.0537	T	C	0.21
P20036	693	1.02	6	33091370	227	31.7	8.3e-13	0.226	0.0315	0.0537	G	A	0.21
P20036	693	1.02	6	33092412	225	25.4	9.91e-19	0.348	0.0393	0.0818	G	A	0.12
P20036	693	1.02	6	33093309	225	25.4	8.58e-19	0.348	0.0394	0.0821	G	A	0.12
P20036	693	1.02	6	33094663	227	31.7	8.52e-13	0.225	0.0315	0.0536	T	C	0.21
P20036	693	1.02	6	33094720	225	25.4	8.72e-19	0.348	0.0394	0.0821	A	G	0.12
P20036	693	1.02	6	33095555	225	25.4	8.61e-19	0.348	0.0394	0.0821	T	A	0.12
P20036	693	1.02	6	33095762	225	25.4	8.61e-19	0.348	0.0394	0.0821	G	A	0.12
P20036	693	1.02	6	33096714	225	25.4	8.7e-19	0.348	0.0394	0.0821	C	G	0.12
P20036	693	1.02	6	33096777	225	25.4	8.61e-19	0.348	0.0394	0.0821	G	A	0.12
P20036	693	1.02	6	33097058	221	27.5	9.61e-16	0.292	0.0364	0.0676	A	G	0.16
P20036	693	1.02	6	33097094	221	27.5	9.51e-16	0.292	0.0364	0.0676	A	G	0.16
P20036	693	1.02	6	33097110	221	27.5	9.51e-16	0.292	0.0364	0.0676	A	T	0.16
P20036	693	1.02	6	33097166	221	27.5	9.51e-16	0.292	0.0364	0.0676	G	C	0.16
P20036	693	1.02	6	33097382	221	27.5	9.51e-16	0.292	0.0364	0.0676	G	A	0.16
P20036	693	1.02	6	33097423	225	25.4	8.69e-19	0.348	0.0394	0.0821	C	T	0.12
P20036	693	1.02	6	33097464	221	27.5	9.51e-16	0.292	0.0364	0.0676	A	G	0.16
P20036	693	1.02	6	33097561	221	27.5	9.51e-16	0.292	0.0364	0.0676	T	C	0.16
P20036	693	1.02	6	33097798	221	27.5	9.51e-16	0.292	0.0364	0.0676	G	A	0.16
P20036	693	1.02	6	33097964	221	27.5	9.51e-16	0.292	0.0364	0.0676	T	A	0.16
P20036	693	1.02	6	33098051	221	27.5	8.59e-16	0.293	0.0364	0.0679	T	G	0.15
P20036	693	1.02	6	33098257	221	27.5	9.47e-16	0.292	0.0364	0.0677	G	A	0.16
P20036	693	1.02	6	33098276	221	27.5	9.63e-16	0.292	0.0364	0.0676	A	C	0.16
P20036	693	1.02	6	33098289	221	27.5	9.69e-16	0.292	0.0364	0.0676	G	A	0.16
P20036	693	1.02	6	33098344	215	27	1.72e-15	0.295	0.0371	0.0664	G	A	0.15
P20036	693	1.02	6	33098363	219	27.1	5.97e-16	0.299	0.0369	0.0686	C	A	0.15
P20036	693	1.02	6	33098380	218	27.1	7.5e-16	0.298	0.0369	0.0681	G	A	0.14
P20036	693	1.02	6	33098828	224	25.4	9.42e-19	0.348	0.0394	0.0819	G	A	0.12
P20036	693	1.02	6	33099129	225	25.4	8.78e-19	0.348	0.0394	0.0821	G	A	0.12
P20036	693	1.02	6	33099538	229	25.9	8.84e-19	0.342	0.0387	0.0821	G	T	0.13
P20036	693	1.02	6	33100189	228	25.8	9.61e-19	0.342	0.0387	0.0819	A	G	0.13
P20036	693	1.02	6	33101079	231	32	5.05e-13	0.225	0.0312	0.0547	T	G	0.22
P20036	693	1.02	6	33101269	225	25.4	8.61e-19	0.348	0.0394	0.0821	G	A	0.12
P20036	693	1.02	6	33101602	232	32	5.01e-13	0.225	0.0312	0.0547	A	G	0.22
P20036	693	1.02	6	33102004	227	25.5	5.21e-19	0.35	0.0393	0.0832	A	G	0.12
P20036	693	1.02	6	33103630	231	32	5.07e-13	0.225	0.0312	0.0547	G	A	0.22
P20036	693	1.02	6	33103685	231	32	5e-13	0.226	0.0312	0.0547	C	T	0.22
P20036	693	1.02	6	33103930	231	32	5e-13	0.226	0.0312	0.0547	T	C	0.22
P20036	693	1.02	6	33104584	230	32.3	1.07e-12	0.221	0.031	0.0532	G	A	0.22
P20036	693	1.02	6	33104652	230	32.1	7.67e-13	0.223	0.0311	0.0538	C	T	0.22
P20036	693	1.02	6	33105037	231	32	5.05e-13	0.225	0.0312	0.0547	C	T	0.22
P20036	693	1.02	6	33105103	231	32	5.05e-13	0.225	0.0312	0.0547	C	T	0.22
P20036	693	1.02	6	33105213	231	32	5.05e-13	0.225	0.0312	0.0547	C	A	0.22
P20036	693	1.02	6	33105293	231	32	5.05e-13	0.225	0.0312	0.0547	A	G	0.22
P20036	693	1.02	6	33105341	231	32	5.05e-13	0.225	0.0312	0.0547	G	C	0.22
P20036	693	1.02	6	33105469	231	32	5.21e-13	0.225	0.0312	0.0546	G	A	0.22
P20036	693	1.02	6	33106010	232	32	4.02e-13	0.226	0.0312	0.0552	T	G	0.22
P20036	693	1.02	6	33106142	231	32	5.21e-13	0.225	0.0312	0.0546	C	T	0.22
P20036	693	1.02	6	33106331	231	32	5.21e-13	0.225	0.0312	0.0546	T	C	0.22
P20036	693	1.02	6	33106377	231	32	5.21e-13	0.225	0.0312	0.0546	G	A	0.22
P20036	693	1.02	6	33106795	231	32	5.21e-13	0.225	0.0312	0.0546	A	G	0.22
P20036	693	1.02	6	33107476	231	32	5.21e-13	0.225	0.0312	0.0546	A	G	0.22
P20036	693	1.02	6	33107577	231	32	5.21e-13	0.225	0.0312	0.0546	G	A	0.22
P20036	693	1.02	6	33107819	231	32	5.21e-13	0.225	0.0312	0.0546	A	G	0.22
P20036	693	1.02	6	33108035	231	32	5.21e-13	0.225	0.0312	0.0546	C	G	0.22
P20036	693	1.02	6	33108299	233	32.2	5.32e-13	0.224	0.031	0.0546	A	G	0.22
P20036	693	1.02	6	33108848	231	32	5.32e-13	0.225	0.0312	0.0546	T	A	0.22
P20036	693	1.02	6	33109241	231	32	5.21e-13	0.225	0.0312	0.0546	G	A	0.22
P20036	693	1.02	6	33109556	229	32.2	1.03e-12	0.222	0.0311	0.0532	C	T	0.22
P20036	693	1.02	6	33110015	230	32.3	1.13e-12	0.22	0.0309	0.053	T	A	0.22
P20036	693	1.02	6	33110213	230	32.4	1.35e-12	0.219	0.0308	0.0527	C	A	0.22
P20036	693	1.02	6	33110605	230	32.4	1.22e-12	0.219	0.0308	0.0529	A	C	0.22
P20036	693	1.02	6	33110694	230	32.4	1.35e-12	0.219	0.0308	0.0527	C	T	0.22
P20036	693	1.02	6	33110920	229	32.1	1.02e-12	0.222	0.0311	0.0532	C	G	0.22
P20036	693	1.02	6	33110933	229	32.1	1.02e-12	0.222	0.0311	0.0532	A	G	0.22
P20036	693	1.02	6	33111054	229	32.1	1.02e-12	0.222	0.0311	0.0532	A	G	0.22
P20036	693	1.02	6	33111146	229	32.1	1.02e-12	0.222	0.0311	0.0532	G	A	0.22
P20036	693	1.02	6	33111267	229	32.1	1.02e-12	0.222	0.0311	0.0532	C	G	0.22
P20036	693	1.02	6	33111347	229	32.1	1.02e-12	0.222	0.0311	0.0532	C	T	0.22
P20036	693	1.02	6	33111437	229	32.1	1.02e-12	0.222	0.0311	0.0532	G	A	0.22
P20036	693	1.02	6	33111731	229	32.1	1.02e-12	0.222	0.0311	0.0532	T	C	0.22
P20036	693	1.02	6	33111753	229	32.1	1.02e-12	0.222	0.0311	0.0532	C	T	0.22
P20036	693	1.02	6	33111953	224	25.5	1.29e-18	0.346	0.0393	0.0813	G	A	0.12
P20036	693	1.02	6	33112218	229	32.1	1.02e-12	0.222	0.0311	0.0532	A	G	0.22
P20036	693	1.02	6	33112543	229	32.1	9.82e-13	0.222	0.0311	0.0533	T	C	0.22
P20036	693	1.02	6	33112576	227	31.8	1.02e-12	0.224	0.0314	0.0533	C	T	0.21
P20036	693	1.02	6	33112601	229	32.1	1.02e-12	0.222	0.0311	0.0532	G	T	0.22
P20036	693	1.02	6	33112640	229	32.1	1.12e-12	0.221	0.0311	0.0531	G	T	0.22
P20036	693	1.02	6	33112913	229	32.1	1.02e-12	0.222	0.0311	0.0532	C	T	0.22
P20036	693	1.02	6	33112936	229	32.1	1.02e-12	0.222	0.0311	0.0532	G	A	0.22
P20036	693	1.02	6	33113055	224	25.5	1.32e-18	0.346	0.0393	0.0812	G	C	0.12
P20036	693	1.02	6	33113100	229	32.1	1.14e-12	0.221	0.0311	0.053	G	A	0.22
P20036	693	1.02	6	33113197	229	32.1	1.02e-12	0.222	0.0311	0.0532	C	T	0.22
P20036	693	1.02	6	33113246	229	32.1	1.02e-12	0.222	0.0311	0.0532	G	C	0.22
P20036	693	1.02	6	33113394	229	32.1	1.02e-12	0.222	0.0311	0.0532	T	C	0.22
P20036	693	1.02	6	33113546	229	32.1	1.02e-12	0.222	0.0311	0.0532	G	A	0.22
P20036	693	1.02	6	33114333	224	25.5	1.32e-18	0.346	0.0393	0.0812	A	G	0.12
P20036	693	1.02	6	33116284	229	32.1	1.02e-12	0.222	0.0311	0.0532	C	T	0.22
P20036	693	1.02	6	33117022	229	32.1	1.04e-12	0.222	0.0311	0.0532	G	A	0.22
P20036	693	1.02	6	33117258	229	32.1	1.03e-12	0.222	0.0311	0.0532	C	T	0.22
P20036	693	1.02	6	33120677	218	25.4	8.94e-18	0.338	0.0394	0.0773	C	T	0.12
P20036	693	1.02	6	33120877	225	32.1	2.61e-12	0.218	0.0311	0.0513	A	T	0.22
P20036	693	1.02	6	33121187	225	32.1	2.67e-12	0.218	0.0311	0.0513	G	A	0.22
P20036	693	1.02	6	33122331	224	32.1	2.81e-12	0.217	0.0311	0.0512	A	G	0.22
P20036	693	1.02	6	33124031	220	25.4	5.87e-18	0.339	0.0393	0.0782	C	T	0.12
P20036	693	1.02	6	33124173	224	32.1	2.81e-12	0.217	0.0311	0.0512	C	T	0.22
P20036	693	1.02	6	33124494	224	32.1	2.86e-12	0.217	0.0311	0.0511	C	T	0.22
P20036	693	1.02	6	33124693	222	25.8	9.13e-18	0.332	0.0387	0.0772	G	C	0.13
P20036	693	1.02	6	33125858	221	25.8	1.01e-17	0.332	0.0387	0.077	A	C	0.13
P20036	693	1.02	6	33127757	221	25.5	3.7e-18	0.341	0.0393	0.0791	C	T	0.13
P20036	693	1.02	6	33138839	211	26.4	1.16e-15	0.304	0.0379	0.0672	A	T	0.14
P20036	693	1.02	6	33141280	211	26.3	1.17e-15	0.305	0.038	0.0672	G	A	0.14
P20036	693	1.02	6	33142162	213	28.1	3.6e-14	0.269	0.0356	0.0601	C	A	0.17
P20036	693	1.02	6	33143136	213	28.3	5.91e-14	0.265	0.0353	0.0591	G	A	0.17
P20036	693	1.02	6	33146053	211	26.3	1.17e-15	0.305	0.038	0.0672	C	G	0.14
P20036	693	1.02	6	33148878	211	26.3	1.13e-15	0.305	0.038	0.0673	C	T	0.14
P20036	693	1.02	6	33153122	211	26.3	1.17e-15	0.305	0.038	0.0672	C	G	0.14
P20036	693	1.02	6	33153833	211	26.4	1.14e-15	0.304	0.0379	0.0673	A	G	0.14
P20036	693	1.02	6	33154656	211	26.3	1.17e-15	0.305	0.038	0.0672	G	A	0.14
P20036	693	1.02	6	33155602	211	26.3	1.15e-15	0.305	0.038	0.0672	C	T	0.14
P20036	693	1.02	6	33194717	216	26.5	3.03e-16	0.309	0.0378	0.07	C	T	0.14
P04440	648	0.99	6	33046742	-186	24.9	9.15e-14	-0.299	0.0401	0.0586	T	C	0.22
P04440	648	0.99	6	33050036	-150	21.9	7.18e-12	-0.313	0.0456	0.0496	T	C	0.16
P04440	648	0.99	6	33050232	-222	26.5	5.53e-17	-0.316	0.0378	0.074	T	G	0.26
P04440	648	0.99	6	33054074	-155	22.7	9.49e-12	-0.3	0.044	0.049	C	T	0.15
P04440	648	0.99	6	33055079	-219	26.8	2.55e-16	-0.306	0.0373	0.0708	A	G	0.26
P04440	648	0.99	6	33055323	-211	25.9	3.77e-16	-0.315	0.0386	0.07	C	T	0.24
P04440	648	0.99	6	33055605	-220	26.8	2.51e-16	-0.306	0.0373	0.0708	G	A	0.26
P04440	648	0.99	6	33056097	-197	26.1	3.95e-14	-0.29	0.0384	0.0603	T	G	0.23
P04440	648	0.99	6	33056897	-176	25.1	2.34e-12	-0.28	0.0399	0.0519	C	T	0.21
P04440	648	0.99	6	33057013	-176	25.1	2.34e-12	-0.28	0.0399	0.0519	A	C	0.21
P04440	648	0.99	6	33057213	-220	26.8	2.29e-16	-0.306	0.0373	0.071	C	T	0.26
P04440	648	0.99	6	33057244	-220	26.6	1.43e-16	-0.31	0.0376	0.072	T	G	0.26
P04440	648	0.99	6	33057651	-217	26.6	3.07e-16	-0.307	0.0376	0.0704	C	T	0.26
P04440	648	0.99	6	33057659	-217	26.6	3.25e-16	-0.307	0.0376	0.0703	G	A	0.26
P04440	648	0.99	6	33058114	-218	26.8	3.84e-16	-0.304	0.0373	0.07	C	T	0.26
P04440	648	0.99	6	33058268	-218	26.8	3.84e-16	-0.304	0.0373	0.07	T	C	0.26
P04440	648	0.99	6	33058436	-218	26.8	3.84e-16	-0.304	0.0373	0.07	C	A	0.26
P04440	648	0.99	6	33058774	-218	26.8	3.84e-16	-0.304	0.0373	0.07	T	C	0.26
P04440	648	0.99	6	33058874	-199	25.3	3.49e-15	-0.311	0.0395	0.0654	C	T	0.22
P04440	648	0.99	6	33059262	-218	26.8	3.84e-16	-0.304	0.0373	0.07	T	C	0.26
P04440	648	0.99	6	33059336	-218	26.8	3.84e-16	-0.304	0.0373	0.07	A	C	0.26
P04440	648	0.99	6	33059625	-183	24.2	3.2e-14	-0.314	0.0414	0.0608	G	C	0.2
P04440	648	0.99	6	33059996	-218	26.8	3.96e-16	-0.304	0.0373	0.0699	T	G	0.26
P04440	648	0.99	6	33060064	-218	26.8	3.84e-16	-0.304	0.0373	0.07	G	A	0.26
P04440	648	0.99	6	33060949	-218	26.8	3.84e-16	-0.304	0.0373	0.07	C	T	0.26
P04440	648	0.99	6	33061626	-218	26.8	3.84e-16	-0.304	0.0373	0.07	T	A	0.26
P04440	648	0.99	6	33061690	-218	26.8	3.81e-16	-0.304	0.0373	0.07	T	C	0.26
P04440	648	0.99	6	33061871	-218	26.8	3.84e-16	-0.304	0.0373	0.07	T	C	0.26
P04440	648	0.99	6	33061947	-174	25.1	3.56e-12	-0.278	0.0399	0.051	C	T	0.21
P04440	648	0.99	6	33062554	-218	26.8	4.06e-16	-0.303	0.0373	0.0698	A	G	0.26
P04440	648	0.99	6	33062560	-218	26.8	3.85e-16	-0.304	0.0373	0.0699	T	C	0.26
P04440	648	0.99	6	33062581	-218	26.8	3.78e-16	-0.304	0.0373	0.07	T	C	0.26
P04440	648	0.99	6	33062587	-218	26.8	3.78e-16	-0.304	0.0373	0.07	G	A	0.26
P04440	648	0.99	6	33062673	-218	26.8	3.78e-16	-0.304	0.0373	0.07	G	T	0.26
P04440	648	0.99	6	33062822	-214	26.9	1.9e-15	-0.295	0.0371	0.0666	A	G	0.26
P04440	648	0.99	6	33062889	-214	26.9	1.87e-15	-0.295	0.0371	0.0667	C	A	0.26
P04440	648	0.99	6	33063196	-214	26.9	1.9e-15	-0.295	0.0371	0.0666	T	G	0.26
P04440	648	0.99	6	33063237	-214	26.9	1.87e-15	-0.295	0.0371	0.0667	G	C	0.26
P04440	648	0.99	6	33063271	-215	26.9	1.5e-15	-0.296	0.0371	0.0671	G	A	0.26
P04440	648	0.99	6	33063272	-215	26.9	1.54e-15	-0.296	0.0371	0.0671	G	T	0.26
P04440	648	0.99	6	33063699	-215	26.9	1.51e-15	-0.296	0.0371	0.0671	A	G	0.26
P04440	648	0.99	6	33063931	-214	26.9	1.76e-15	-0.295	0.0371	0.0668	A	G	0.26
P04440	648	0.99	6	33064605	-214	26.9	1.9e-15	-0.295	0.0371	0.0666	G	T	0.26
P04440	648	0.99	6	33064786	-214	26.9	1.9e-15	-0.295	0.0371	0.0666	A	G	0.26
P04440	648	0.99	6	33065676	-214	26.9	1.9e-15	-0.295	0.0371	0.0666	A	G	0.26
P04440	648	0.99	6	33065813	-214	26.9	1.9e-15	-0.295	0.0371	0.0666	G	A	0.26
P04440	648	0.99	6	33065993	-174	25.1	3.32e-12	-0.278	0.0399	0.0512	A	G	0.21
P04440	648	0.99	6	33066176	-214	26.9	1.9e-15	-0.295	0.0371	0.0666	G	T	0.26
P04440	648	0.99	6	33066236	-214	26.9	1.9e-15	-0.295	0.0371	0.0666	G	A	0.26
P04440	648	0.99	6	33066465	-214	26.9	1.9e-15	-0.295	0.0371	0.0666	G	A	0.26
P04440	648	0.99	6	33066481	-214	26.9	1.9e-15	-0.295	0.0371	0.0666	G	C	0.26
P04440	648	0.99	6	33067211	-214	26.9	1.9e-15	-0.295	0.0371	0.0666	C	T	0.26
P04440	648	0.99	6	33067281	-214	26.9	1.9e-15	-0.295	0.0371	0.0666	T	C	0.26
P04440	648	0.99	6	33067636	-214	26.9	1.83e-15	-0.295	0.0371	0.0667	A	G	0.26
P04440	648	0.99	6	33067663	-214	26.9	1.86e-15	-0.295	0.0371	0.0667	C	T	0.26
P04440	648	0.99	6	33067753	-214	26.9	1.86e-15	-0.295	0.0371	0.0667	C	T	0.26
P04440	648	0.99	6	33067769	-214	26.9	1.86e-15	-0.295	0.0371	0.0667	A	G	0.26
P04440	648	0.99	6	33067857	-214	26.9	1.9e-15	-0.295	0.0371	0.0666	G	A	0.26
P04440	648	0.99	6	33067897	-214	26.9	1.9e-15	-0.295	0.0371	0.0666	G	A	0.26
P04440	648	0.99	6	33068302	-214	26.9	1.86e-15	-0.295	0.0371	0.0667	A	T	0.26
P04440	648	0.99	6	33068864	-212	26.9	2.68e-15	-0.294	0.0372	0.0659	T	C	0.26
P04440	648	0.99	6	33068917	-213	26.9	2.33e-15	-0.295	0.0372	0.0662	G	A	0.26
P04440	648	0.99	6	33068994	-173	25	4.52e-12	-0.277	0.04	0.0505	G	A	0.21
P04440	648	0.99	6	33068999	-213	26.9	2.4e-15	-0.295	0.0372	0.0661	A	G	0.26
P04440	648	0.99	6	33069367	-215	26.9	1.51e-15	-0.296	0.0372	0.0671	T	A	0.26
P04440	648	0.99	6	33069405	-174	25	3.34e-12	-0.278	0.04	0.0511	T	C	0.21
P04440	648	0.99	6	33069873	-214	26.9	2.08e-15	-0.295	0.0372	0.0664	T	C	0.26
P04440	648	0.99	6	33069893	-214	26.9	1.85e-15	-0.295	0.0372	0.0667	A	G	0.26
P04440	648	0.99	6	33070749	-208	26.8	8.68e-15	-0.29	0.0373	0.0635	C	A	0.26
P04440	648	0.99	6	33070817	-208	26.8	8.35e-15	-0.29	0.0373	0.0636	C	T	0.26
P04440	648	0.99	6	33071134	-195	25.5	1.92e-14	-0.3	0.0392	0.0618	A	G	0.23
P04440	648	0.99	6	33071322	-215	26.9	1.47e-15	-0.296	0.0371	0.0672	C	G	0.26
P04440	648	0.99	6	33071335	-194	25.5	2.93e-14	-0.298	0.0392	0.0609	T	C	0.23
P04440	648	0.99	6	33071600	-195	25.5	1.92e-14	-0.3	0.0392	0.0618	C	A	0.23
P04440	648	0.99	6	33071708	-195	25.5	1.92e-14	-0.3	0.0392	0.0618	G	A	0.23
P04440	648	0.99	6	33071754	-195	25.5	1.92e-14	-0.3	0.0392	0.0618	C	A	0.23
P04440	648	0.99	6	33071777	-195	25.5	1.92e-14	-0.3	0.0392	0.0618	A	G	0.23
P04440	648	0.99	6	33071983	-215	26.9	1.41e-15	-0.296	0.0371	0.0672	T	C	0.26
P04440	648	0.99	6	33072240	-208	26.8	8.16e-15	-0.29	0.0373	0.0636	C	T	0.26
P04440	648	0.99	6	33072266	-195	25.5	1.92e-14	-0.3	0.0392	0.0618	C	T	0.23
P04440	648	0.99	6	33072287	-208	26.8	8.16e-15	-0.29	0.0373	0.0636	G	A	0.26
P04440	648	0.99	6	33072729	-195	25.5	1.92e-14	-0.3	0.0392	0.0618	G	T	0.23
P04440	648	0.99	6	33073068	-202	25.6	2.92e-15	-0.308	0.039	0.0657	A	G	0.23
P04440	648	0.99	6	33073076	-202	25.6	2.92e-15	-0.308	0.039	0.0657	G	A	0.23
P04440	648	0.99	6	33073440	-195	25.5	1.92e-14	-0.3	0.0392	0.0618	G	A	0.23
P04440	648	0.99	6	33073463	-202	25.6	2.92e-15	-0.308	0.039	0.0657	G	A	0.23
P04440	648	0.99	6	33073902	-215	26.9	1.37e-15	-0.297	0.0371	0.0673	A	C	0.26
P04440	648	0.99	6	33073984	-202	25.6	2.92e-15	-0.308	0.039	0.0657	A	G	0.23
P04440	648	0.99	6	33074348	-195	25.5	1.92e-14	-0.3	0.0392	0.0618	T	C	0.23
P04440	648	0.99	6	33074389	-202	25.6	2.92e-15	-0.308	0.039	0.0657	G	C	0.23
P04440	648	0.99	6	33074569	-202	25.6	2.92e-15	-0.308	0.039	0.0657	A	G	0.23
P04440	648	0.99	6	33074612	-202	25.6	2.92e-15	-0.308	0.039	0.0657	C	A	0.23
P04440	648	0.99	6	33074707	-195	25.5	1.92e-14	-0.3	0.0392	0.0618	G	A	0.23
P04440	648	0.99	6	33074853	-202	25.6	2.92e-15	-0.308	0.039	0.0657	C	T	0.23
P04440	648	0.99	6	33074908	-217	26.8	5.61e-16	-0.302	0.0374	0.0692	A	G	0.26
P04440	648	0.99	6	33075443	-192	25.5	4.47e-14	-0.296	0.0393	0.0601	C	T	0.22
P04440	648	0.99	6	33075635	-195	25.5	1.91e-14	-0.3	0.0392	0.0618	A	G	0.23
P04440	648	0.99	6	33076090	-192	25.4	4.71e-14	-0.296	0.0393	0.06	T	A	0.22
P04440	648	0.99	6	33047031	-246	27.9	9.78e-19	-0.317	0.0359	0.0824	T	C	0.3
P04440	648	0.99	6	33047432	-259	28.1	3.19e-20	-0.328	0.0356	0.0895	A	C	0.31
P04440	648	0.99	6	33047466	-204	26.1	4.43e-15	-0.301	0.0384	0.0649	T	C	0.25
P04440	648	0.99	6	33048457	-221	26.1	2.85e-17	-0.323	0.0383	0.0754	C	G	0.25
P04440	648	0.99	6	33048661	-180	23.7	3.49e-14	-0.319	0.0421	0.0606	A	G	0.19
P04440	648	0.99	6	33048663	-173	23.4	1.69e-13	-0.315	0.0427	0.0573	G	A	0.19
P04440	648	0.99	6	33048694	-257	28	4.86e-20	-0.328	0.0357	0.0886	A	G	0.3
P04440	648	0.99	6	33049211	-264	28.4	1.39e-20	-0.328	0.0352	0.0913	C	T	0.31
P04440	648	0.99	6	33049979	-247	27.8	7.32e-19	-0.319	0.036	0.083	A	G	0.29
P04440	648	0.99	6	33049983	-252	27.8	1.47e-19	-0.325	0.036	0.0863	C	T	0.29
P04440	648	0.99	6	33050024	-251	27.8	1.36e-19	-0.326	0.036	0.0865	C	A	0.29
P04440	648	0.99	6	33050045	-229	26.1	1.97e-18	-0.336	0.0383	0.0809	T	C	0.25
P04440	648	0.99	6	33050279	-253	28.3	4.1e-19	-0.316	0.0353	0.0842	A	G	0.3
P04440	648	0.99	6	33050369	-253	28.3	4.1e-19	-0.316	0.0353	0.0842	C	G	0.3
P04440	648	0.99	6	33050441	-245	27.8	1.25e-18	-0.317	0.036	0.0819	G	A	0.29
P04440	648	0.99	6	33050499	-251	28.2	5.16e-19	-0.316	0.0354	0.0837	A	G	0.3
P04440	648	0.99	6	33050654	-252	28.3	4.66e-19	-0.315	0.0354	0.0839	G	A	0.3
P04440	648	0.99	6	33050671	-252	28.3	4.66e-19	-0.315	0.0354	0.0839	A	C	0.3
P04440	648	0.99	6	33050683	-250	28.3	8.56e-19	-0.313	0.0354	0.0827	A	G	0.3
P04440	648	0.99	6	33050742	-252	28.3	4.53e-19	-0.316	0.0354	0.084	G	A	0.3
P04440	648	0.99	6	33050829	-253	28.4	5.45e-19	-0.314	0.0352	0.0836	G	C	0.31
P04440	648	0.99	6	33050877	-253	28.4	5.45e-19	-0.314	0.0352	0.0836	A	G	0.31
P04440	648	0.99	6	33050970	-253	28.4	5.44e-19	-0.314	0.0352	0.0836	A	T	0.31
P04440	648	0.99	6	33051051	-253	28.4	5.45e-19	-0.314	0.0352	0.0836	A	G	0.31
P04440	648	0.99	6	33051139	-252	28.4	5.65e-19	-0.314	0.0352	0.0835	G	A	0.31
P04440	648	0.99	6	33051394	-252	28.4	5.65e-19	-0.314	0.0352	0.0835	C	T	0.31
P04440	648	0.99	6	33051554	-252	28.4	5.83e-19	-0.314	0.0352	0.0835	T	C	0.31
P04440	648	0.99	6	33051562	-252	28.4	5.83e-19	-0.314	0.0352	0.0835	G	A	0.31
P04440	648	0.99	6	33051624	-252	28.4	5.83e-19	-0.314	0.0352	0.0835	C	G	0.31
P04440	648	0.99	6	33051640	-252	28.4	5.83e-19	-0.314	0.0352	0.0835	G	A	0.31
P04440	648	0.99	6	33051683	-252	28.4	5.81e-19	-0.314	0.0353	0.0835	C	T	0.31
P04440	648	0.99	6	33051749	-245	27.5	4.61e-19	-0.325	0.0364	0.084	C	T	0.28
P04440	648	0.99	6	33051777	-231	26.7	4.67e-18	-0.324	0.0374	0.0791	A	G	0.26
P04440	648	0.99	6	33051865	-252	28.3	5.48e-19	-0.314	0.0353	0.0836	A	C	0.31
P04440	648	0.99	6	33051910	-253	28.4	5.55e-19	-0.314	0.0352	0.0836	C	A	0.31
P04440	648	0.99	6	33051976	-253	28.4	5.55e-19	-0.314	0.0352	0.0836	T	A	0.31
P04440	648	0.99	6	33052028	-253	28.4	5.14e-19	-0.314	0.0353	0.0837	C	T	0.31
P04440	648	0.99	6	33052072	-253	28.4	5.14e-19	-0.314	0.0353	0.0837	A	T	0.31
P04440	648	0.99	6	33052186	-253	28.4	5.31e-19	-0.314	0.0352	0.0837	A	G	0.31
P04440	648	0.99	6	33052250	-253	28.4	5.31e-19	-0.314	0.0352	0.0837	A	G	0.31
P04440	648	0.99	6	33052303	-253	28.4	5.31e-19	-0.314	0.0352	0.0837	C	T	0.31
P04440	648	0.99	6	33052382	-247	28.4	3.45e-18	-0.307	0.0352	0.0798	G	C	0.3
P04440	648	0.99	6	33052414	-253	28.4	5.31e-19	-0.314	0.0352	0.0837	A	G	0.31
P04440	648	0.99	6	33052736	-227	26.3	6.35e-18	-0.328	0.038	0.0785	G	A	0.24
P04440	648	0.99	6	33052743	-242	27.4	9.72e-19	-0.323	0.0365	0.0824	T	C	0.28
P04440	648	0.99	6	33052768	-253	28.4	5.31e-19	-0.314	0.0352	0.0837	T	C	0.31
P04440	648	0.99	6	33052950	-253	28.4	5.31e-19	-0.314	0.0352	0.0837	T	C	0.31
P04440	648	0.99	6	33052958	-253	28.4	5.31e-19	-0.314	0.0352	0.0837	C	T	0.31
P04440	648	0.99	6	33052986	-253	28.4	5.31e-19	-0.314	0.0352	0.0837	T	C	0.31
P04440	648	0.99	6	33053167	-253	28.4	5.31e-19	-0.314	0.0352	0.0837	A	C	0.31
P04440	648	0.99	6	33053248	-253	28.4	5.31e-19	-0.314	0.0352	0.0837	A	G	0.31
P04440	648	0.99	6	33053271	-253	28.4	5.31e-19	-0.314	0.0352	0.0837	T	C	0.31
P04440	648	0.99	6	33053307	-253	28.4	5.31e-19	-0.314	0.0352	0.0837	C	T	0.31
P04440	648	0.99	6	33053352	-208	26.8	7.78e-15	-0.29	0.0373	0.0637	C	T	0.25
P04440	648	0.99	6	33053396	-209	26.8	7.48e-15	-0.29	0.0373	0.0638	A	G	0.25
P04440	648	0.99	6	33053399	-253	28.4	5.45e-19	-0.314	0.0352	0.0836	T	C	0.31
P04440	648	0.99	6	33053455	-253	28.4	5.45e-19	-0.314	0.0352	0.0836	C	T	0.31
P04440	648	0.99	6	33053468	-253	28.4	5.45e-19	-0.314	0.0352	0.0836	G	T	0.31
P04440	648	0.99	6	33053682	-253	28.4	5.36e-19	-0.314	0.0352	0.0836	G	A	0.31
P04440	648	0.99	6	33053723	-236	27.4	7.34e-18	-0.315	0.0366	0.0782	T	C	0.27
P04440	648	0.99	6	33053728	-216	25.7	4.52e-17	-0.326	0.0388	0.0744	C	T	0.23
P04440	648	0.99	6	33053942	-207	26.5	4.89e-15	-0.296	0.0378	0.0647	T	C	0.25
P04440	648	0.99	6	33053968	-251	28.2	4.73e-19	-0.317	0.0355	0.0839	T	A	0.31
P04440	648	0.99	6	33053971	-251	28.2	4.73e-19	-0.317	0.0355	0.0839	T	C	0.31
P04440	648	0.99	6	33053982	-251	28.2	5.05e-19	-0.316	0.0354	0.0838	G	C	0.31
P04440	648	0.99	6	33054046	-241	27.4	1.33e-18	-0.322	0.0365	0.0817	T	G	0.28
P04440	648	0.99	6	33054057	-242	27.3	8.5e-19	-0.324	0.0366	0.0827	G	A	0.28
P04440	648	0.99	6	33054071	-221	26	1.88e-17	-0.327	0.0384	0.0762	G	C	0.25
P04440	648	0.99	6	33054091	-221	25.8	9.9e-18	-0.332	0.0387	0.0776	C	T	0.24
P04440	648	0.99	6	33054457	-252	28.3	5.72e-19	-0.314	0.0353	0.0835	A	G	0.31
P04440	648	0.99	6	33054550	-252	28.4	5.49e-19	-0.314	0.0353	0.0836	G	A	0.31
P04440	648	0.99	6	33054721	-253	28.4	5.36e-19	-0.314	0.0352	0.0836	C	T	0.31
P04440	648	0.99	6	33054807	-253	28.4	5.36e-19	-0.314	0.0352	0.0836	A	G	0.31
P04440	648	0.99	6	33054861	-208	26.8	8.24e-15	-0.29	0.0373	0.0636	A	G	0.25
P04440	648	0.99	6	33054890	-253	28.4	5.36e-19	-0.314	0.0352	0.0836	C	T	0.31
P04440	648	0.99	6	33055009	-253	28.4	5.36e-19	-0.314	0.0352	0.0836	C	A	0.31
P04440	648	0.99	6	33055047	-253	28.4	5.36e-19	-0.314	0.0352	0.0836	A	G	0.31
P04440	648	0.99	6	33055123	-253	28.4	5.36e-19	-0.314	0.0352	0.0836	A	G	0.31
P04440	648	0.99	6	33055158	-253	28.4	5.36e-19	-0.314	0.0352	0.0836	A	G	0.31
P04440	648	0.99	6	33055247	-253	28.4	5.55e-19	-0.314	0.0352	0.0836	T	C	0.31
P04440	648	0.99	6	33055294	-252	28.3	5.4e-19	-0.314	0.0353	0.0836	G	A	0.31
P04440	648	0.99	6	33055346	-249	28.2	1.15e-18	-0.313	0.0355	0.0821	T	G	0.31
P04440	648	0.99	6	33055367	-251	28.2	6.36e-19	-0.315	0.0354	0.0833	C	A	0.3
P04440	648	0.99	6	33055390	-253	28.4	5.25e-19	-0.314	0.0353	0.0837	C	T	0.31
P04440	648	0.99	6	33055419	-252	28.3	5.34e-19	-0.315	0.0353	0.0836	A	G	0.31
P04440	648	0.99	6	33055487	-251	28.3	6.03e-19	-0.314	0.0354	0.0834	T	C	0.31
P04440	648	0.99	6	33055494	-251	28.2	6.47e-19	-0.315	0.0354	0.0832	G	T	0.31
P04440	648	0.99	6	33055501	-187	25.3	1.3e-13	-0.293	0.0395	0.0579	C	T	0.21
P04440	648	0.99	6	33055538	-253	28.4	5.45e-19	-0.314	0.0352	0.0836	C	T	0.31
P04440	648	0.99	6	33055780	-253	28.4	5.45e-19	-0.314	0.0352	0.0836	C	T	0.31
P04440	648	0.99	6	33055818	-253	28.4	5.45e-19	-0.314	0.0352	0.0836	A	G	0.31
P04440	648	0.99	6	33056069	-209	26.8	7.48e-15	-0.29	0.0373	0.0638	G	A	0.25
P04440	648	0.99	6	33056207	-209	26.8	7.48e-15	-0.29	0.0373	0.0638	C	T	0.25
P04440	648	0.99	6	33056253	-209	26.8	7.48e-15	-0.29	0.0373	0.0638	T	A	0.25
P04440	648	0.99	6	33056435	-253	28.4	5.45e-19	-0.314	0.0352	0.0836	G	T	0.31
P04440	648	0.99	6	33056566	-209	26.8	7.48e-15	-0.29	0.0373	0.0638	T	C	0.25
P04440	648	0.99	6	33056694	-209	26.8	7.49e-15	-0.29	0.0373	0.0638	T	C	0.25
P04440	648	0.99	6	33056711	-209	26.8	7.49e-15	-0.29	0.0373	0.0638	C	T	0.25
P04440	648	0.99	6	33056916	-253	28.4	5.34e-19	-0.314	0.0353	0.0836	G	T	0.31
P04440	648	0.99	6	33057055	-235	27.4	7.42e-18	-0.315	0.0366	0.0782	T	C	0.28
P04440	648	0.99	6	33057176	-253	28.4	5.45e-19	-0.314	0.0352	0.0836	T	C	0.31
P04440	648	0.99	6	33057198	-253	28.4	5.43e-19	-0.314	0.0353	0.0836	G	C	0.31
P04440	648	0.99	6	33057440	-253	28.3	4.1e-19	-0.316	0.0353	0.0842	C	T	0.3
P04440	648	0.99	6	33057711	-251	28.4	8.36e-19	-0.312	0.0352	0.0827	G	A	0.31
P04440	648	0.99	6	33057835	-251	28.4	8.28e-19	-0.312	0.0352	0.0827	C	T	0.31
P04440	648	0.99	6	33060892	-251	28.3	8.3e-19	-0.313	0.0353	0.0827	C	T	0.31
P04440	648	0.99	6	33063403	-249	28.3	1.56e-18	-0.31	0.0353	0.0814	A	G	0.31
P04440	648	0.99	6	33064460	-249	28.3	1.58e-18	-0.31	0.0353	0.0814	C	T	0.31
P04440	648	0.99	6	33073322	-251	28.3	8.12e-19	-0.313	0.0353	0.0828	A	G	0.31
P04440	648	0.99	6	33074288	-239	27.4	2.93e-18	-0.318	0.0365	0.0801	C	T	0.28
P04440	648	0.99	6	33075666	-227	27.3	8.52e-17	-0.305	0.0366	0.0731	C	T	0.27
P04440	648	0.99	6	33077271	-206	29.6	3.76e-12	-0.234	0.0337	0.0509	G	A	0.52
P04440	648	0.99	6	33143756	-189	25.7	2.41e-13	-0.284	0.0388	0.0566	A	G	0.25
P04440	648	0.99	6	33160425	-175	24.9	2.07e-12	-0.282	0.0401	0.0521	G	T	0.22
P04440	648	0.99	6	33166034	-188	25.7	2.47e-13	-0.284	0.0388	0.0565	A	G	0.25
P04440	648	0.99	6	33173842	-189	25.7	2.41e-13	-0.284	0.0388	0.0566	G	A	0.25
P04440	648	0.99	6	33174783	-197	26.5	1.26e-13	-0.279	0.0377	0.0579	A	G	0.28
P04440	648	0.99	6	33175575	-189	25.7	2.42e-13	-0.284	0.0388	0.0566	C	T	0.25
P04440	648	0.99	6	33176958	-197	26.6	1.24e-13	-0.279	0.0376	0.058	C	T	0.28
P04440	648	0.99	6	33178010	-189	25.7	2.06e-13	-0.286	0.0389	0.0569	G	T	0.25
P04440	648	0.99	6	33187355	-185	26.2	1.57e-12	-0.269	0.0381	0.0527	C	T	0.26
P04440	648	0.99	6	33191784	-187	26.8	3.08e-12	-0.26	0.0373	0.0513	T	C	0.27
P04440	648	0.99	6	33192662	-191	26.5	6.1e-13	-0.272	0.0377	0.0547	G	A	0.27
P04440	648	0.99	6	33192867	-185	26.1	1.25e-12	-0.272	0.0383	0.0532	A	C	0.26
P04440	648	0.99	6	33194477	-187	26.6	2.04e-12	-0.264	0.0376	0.0522	G	A	0.27
P04440	648	0.99	6	33197589	-183	25.6	7.57e-13	-0.28	0.0391	0.0542	A	G	0.25
Q9UM07	736	1	1	17651637	-179	25.6	2.81e-12	-0.272	0.039	0.0468	A	G	0.35
Q9UM07	736	1	1	17652294	-177	25.4	3.74e-12	-0.273	0.0393	0.0462	C	G	0.36
Q9UM07	736	1	1	17670291	-171	25	8.19e-12	-0.273	0.04	0.0448	T	C	0.69
P11310;P11310-2	736	0.99	1	76097044	-430	50	8.38e-18	-0.172	0.02	0.0707	C	T	0.7
P11310;P11310-2	736	0.99	1	76097081	-430	49.9	7.04e-18	-0.173	0.0201	0.0711	A	G	0.7
P11310;P11310-2	736	0.99	1	76103030	-430	50.1	9.56e-18	-0.171	0.0199	0.0705	C	T	0.7
P11310;P11310-2	736	0.99	1	76106675	-432	50.2	7.18e-18	-0.172	0.0199	0.071	T	C	0.69
P11310;P11310-2	736	0.99	1	76106969	-432	50.2	7.18e-18	-0.172	0.0199	0.071	G	A	0.69
P11310;P11310-2	736	0.99	1	76109038	-430	50.1	8.36e-18	-0.172	0.02	0.0707	G	A	0.7
P11310;P11310-2	736	0.99	1	76113770	-430	50.1	1.01e-17	-0.171	0.0199	0.0704	T	C	0.7
P11310;P11310-2	736	0.99	1	76116554	-432	50.2	7.41e-18	-0.172	0.0199	0.071	T	C	0.69
P11310;P11310-2	736	0.99	1	76119028	-431	50.2	8.36e-18	-0.171	0.0199	0.0707	A	G	0.69
P11310;P11310-2	736	0.99	1	76119070	-427	50.1	1.53e-17	-0.17	0.02	0.0696	T	G	0.7
P11310;P11310-2	736	0.99	1	76120430	-429	50.1	1.07e-17	-0.171	0.02	0.0703	T	G	0.7
P11310;P11310-2	736	0.99	1	76123973	437	50.2	3.32e-18	0.173	0.0199	0.0725	C	G	0.31
P11310;P11310-2	736	0.99	1	76131392	430	50.1	1.02e-17	0.171	0.0199	0.0704	C	G	0.3
P11310;P11310-2	736	0.99	1	76132070	430	50.1	9.92e-18	0.171	0.02	0.0704	C	A	0.3
P11310;P11310-2	736	0.99	1	76133254	429	50.1	1.06e-17	0.171	0.02	0.0703	A	G	0.3
P11310;P11310-2	736	0.99	1	76134258	432	50.2	7.41e-18	0.172	0.0199	0.071	T	C	0.31
P11310;P11310-2	736	0.99	1	76135946	437	50.2	3.5e-18	0.173	0.0199	0.0724	A	G	0.31
P11310;P11310-2	736	0.99	1	76137606	435	50.4	6.49e-18	0.171	0.0198	0.0712	T	C	0.31
P11310;P11310-2	736	0.99	1	76139266	432	50.2	7.41e-18	0.172	0.0199	0.071	G	A	0.31
P11310;P11310-2	736	0.99	1	76140273	432	50.2	7.41e-18	0.172	0.0199	0.071	G	A	0.31
P11310;P11310-2	736	0.99	1	76143443	364	52	2.55e-12	0.135	0.0192	0.0469	A	G	0.34
P11310;P11310-2	736	0.99	1	76143458	423	50	2.61e-17	0.169	0.02	0.0686	T	C	0.3
P11310;P11310-2	736	0.99	1	76144574	433	50.2	7.18e-18	0.171	0.0199	0.071	A	G	0.31
P11310;P11310-2	736	0.99	1	76149749	432	50.2	7.71e-18	0.172	0.0199	0.0709	G	A	0.31
P11310;P11310-2	736	0.99	1	76151253	432	50.2	7.41e-18	0.172	0.0199	0.071	C	T	0.31
P11310;P11310-2	736	0.99	1	76153076	430	50.1	9.27e-18	0.171	0.02	0.0706	C	T	0.3
P11310;P11310-2	736	0.99	1	76153745	370	52	1.11e-12	0.137	0.0192	0.0485	A	G	0.34
P11310;P11310-2	736	0.99	1	76154430	432	50.2	7.33e-18	0.172	0.0199	0.071	G	A	0.31
P11310;P11310-2	736	0.99	1	76158035	371	52	9.36e-13	0.137	0.0192	0.0488	T	C	0.34
P11310;P11310-2	736	0.99	1	76158246	370	52	1.03e-12	0.137	0.0192	0.0486	A	G	0.34
P11310;P11310-2	736	0.99	1	76159198	431	50.1	7.8e-18	0.172	0.02	0.0709	G	A	0.3
P11310;P11310-2	736	0.99	1	76159225	432	50.2	6.94e-18	0.172	0.0199	0.0711	G	A	0.31
P11310;P11310-2	736	0.99	1	76160449	436	50.2	3.69e-18	0.173	0.0199	0.0723	A	C	0.31
P11310;P11310-2	736	0.99	1	76161595	375	52	5.42e-13	0.139	0.0192	0.0498	G	T	0.34
P11310;P11310-2	736	0.99	1	76161889	437	50.2	3.22e-18	0.173	0.0199	0.0726	T	C	0.31
P11310;P11310-2	736	0.99	1	76162624	376	52	4.76e-13	0.139	0.0192	0.0501	C	T	0.34
P11310;P11310-2	736	0.99	1	76165988	432	49.9	4.24e-18	0.174	0.0201	0.072	T	C	0.31
P11310;P11310-2	736	0.99	1	76166557	428	50.1	1.36e-17	0.17	0.02	0.0698	T	C	0.3
P11310;P11310-2	736	0.99	1	76166982	375	52	5.48e-13	0.139	0.0192	0.0498	C	G	0.34
P11310;P11310-2	736	0.99	1	76167040	370	53	3.2e-12	0.131	0.0189	0.0465	C	T	0.6
P11310;P11310-2	736	0.99	1	76169456	371	52	9.45e-13	0.137	0.0192	0.0488	G	A	0.34
P11310;P11310-2	736	0.99	1	76171984	372	52	8.39e-13	0.138	0.0192	0.049	A	C	0.34
P11310;P11310-2	736	0.99	1	76173080	428	50.1	1.28e-17	0.171	0.02	0.0699	G	A	0.3
P11310;P11310-2	736	0.99	1	76173377	432	50.2	7.41e-18	0.172	0.0199	0.071	C	T	0.31
P11310;P11310-2	736	0.99	1	76173744	429	50.1	1.09e-17	0.171	0.02	0.0703	A	G	0.3
P11310;P11310-2	736	0.99	1	76177332	429	50.1	1.02e-17	0.171	0.02	0.0704	G	A	0.3
P11310;P11310-2	736	0.99	1	76177849	431	50.2	8e-18	0.171	0.0199	0.0708	C	T	0.31
P11310;P11310-2	736	0.99	1	76179587	428	50.1	1.37e-17	0.17	0.02	0.0698	G	A	0.3
P11310;P11310-2	736	0.99	1	76180586	370	52	1.01e-12	0.137	0.0192	0.0487	T	C	0.34
P11310;P11310-2	736	0.99	1	76180878	371	52	9.79e-13	0.137	0.0192	0.0487	C	T	0.34
P11310;P11310-2	736	0.99	1	76182512	435	50.3	4.97e-18	0.172	0.0199	0.0717	T	C	0.3
P11310;P11310-2	736	0.99	1	76185308	437	50.4	3.93e-18	0.172	0.0198	0.0722	G	A	0.31
P11310;P11310-2	736	0.99	1	76186949	434	50.5	8.37e-18	0.17	0.0198	0.0707	G	A	0.31
P11310;P11310-2	736	0.99	1	76189946	439	50.6	3.55e-18	0.172	0.0198	0.0724	G	T	0.31
P11310;P11310-2	736	0.99	1	76190569	374	52.1	7.49e-13	0.138	0.0192	0.0492	C	G	0.34
P11310;P11310-2	736	0.99	1	76190978	375	52.1	6.24e-13	0.138	0.0192	0.0496	A	G	0.34
P11310;P11310-2	736	0.99	1	76192582	435	50.5	7.19e-18	0.171	0.0198	0.071	C	T	0.31
P11310;P11310-2	736	0.99	1	76192765	434	50.5	8.15e-18	0.17	0.0198	0.0708	C	T	0.31
P11310;P11310-2	736	0.99	1	76194054	432	50.5	1.04e-17	0.17	0.0198	0.0703	C	G	0.31
P11310;P11310-2	736	0.99	1	76195041	377	52.2	5.19e-13	0.138	0.0191	0.0499	T	C	0.34
P11310;P11310-2	736	0.99	1	76195542	375	52.2	6.77e-13	0.138	0.0192	0.0494	C	G	0.34
P11310;P11310-2	736	0.99	1	76196912	430	50.4	1.43e-17	0.169	0.0198	0.0697	C	T	0.3
P11310;P11310-2	736	0.99	1	76198436	375	52.2	7e-13	0.138	0.0192	0.0494	T	C	0.34
P11310;P11310-2	736	0.99	1	76198785	375	52.1	6.39e-13	0.138	0.0192	0.0495	G	A	0.34
P11310;P11310-2	736	0.99	1	76199345	376	52.1	5.37e-13	0.138	0.0192	0.0499	C	G	0.34
P11310;P11310-2	736	0.99	1	76199809	373	52	7.44e-13	0.138	0.0192	0.0493	T	C	0.34
P11310;P11310-2	736	0.99	1	76199817	377	52.2	4.73e-13	0.139	0.0192	0.0501	C	T	0.34
P11310;P11310-2	736	0.99	1	76201327	376	52.1	5.32e-13	0.138	0.0192	0.0499	T	C	0.34
P11310;P11310-2	736	0.99	1	76201668	434	50.5	8.39e-18	0.17	0.0198	0.0707	C	G	0.31
P11310;P11310-2	736	0.99	1	76201992	379	52.1	3.51e-13	0.14	0.0192	0.0507	G	T	0.34
P11310;P11310-2	736	0.99	1	76202671	373	52.1	7.57e-13	0.138	0.0192	0.0492	A	G	0.34
P11310;P11310-2	736	0.99	1	76203456	434	50.5	8.55e-18	0.17	0.0198	0.0707	A	G	0.31
P11310;P11310-2	736	0.99	1	76203764	375	52	5.9e-13	0.138	0.0192	0.0497	C	G	0.34
P11310;P11310-2	736	0.99	1	76203783	375	52.1	6.1e-13	0.138	0.0192	0.0496	A	G	0.34
P11310;P11310-2	736	0.99	1	76203850	435	50.5	7.7e-18	0.17	0.0198	0.0709	C	G	0.31
P11310;P11310-2	736	0.99	1	76203891	375	52.1	6.1e-13	0.138	0.0192	0.0496	A	G	0.34
P11310;P11310-2	736	0.99	1	76204185	375	52.1	6.1e-13	0.138	0.0192	0.0496	A	G	0.34
P11310;P11310-2	736	0.99	1	76205643	435	50.5	7.7e-18	0.17	0.0198	0.0709	C	A	0.31
P11310;P11310-2	736	0.99	1	76206254	372	52.3	1.09e-12	0.136	0.0191	0.0485	T	A	0.34
P11310;P11310-2	736	0.99	1	76209754	433	50.6	1.18e-17	0.169	0.0198	0.0701	G	A	0.31
P11310;P11310-2	736	0.99	1	76209792	372	52.2	1.05e-12	0.136	0.0192	0.0486	T	C	0.34
P11310;P11310-2	736	0.99	1	76209935	376	52.1	5.31e-13	0.139	0.0192	0.0499	T	C	0.34
P11310;P11310-2	736	0.99	1	76210289	432	50.5	1.15e-17	0.17	0.0198	0.0701	C	T	0.3
P11310;P11310-2	736	0.99	1	76210477	436	50.6	7.15e-18	0.17	0.0197	0.071	C	T	0.31
P11310;P11310-2	736	0.99	1	76212559	432	50.5	1.15e-17	0.17	0.0198	0.0701	C	T	0.3
P11310;P11310-2	736	0.99	1	76213024	376	52.1	5.2e-13	0.139	0.0192	0.0499	T	G	0.34
P11310;P11310-2	736	0.99	1	76213715	435	50.6	7.42e-18	0.17	0.0198	0.071	C	A	0.31
P11310;P11310-2	736	0.99	1	76216330	432	50.5	1.18e-17	0.169	0.0198	0.0701	T	C	0.3
P11310;P11310-2	736	0.99	1	76216649	432	50.5	1.15e-17	0.17	0.0198	0.0701	G	A	0.3
P11310;P11310-2	736	0.99	1	76217097	432	50.6	1.34e-17	0.169	0.0198	0.0699	G	A	0.31
P11310;P11310-2	736	0.99	1	76217169	431	50.7	1.66e-17	0.168	0.0197	0.0695	G	A	0.31
P11310;P11310-2	736	0.99	1	76218319	430	50.4	1.3e-17	0.17	0.0198	0.0699	G	T	0.3
P11310;P11310-2	736	0.99	1	76218818	436	50.6	7.1e-18	0.17	0.0198	0.0711	A	C	0.31
P11310;P11310-2	736	0.99	1	76218875	374	52.1	7.63e-13	0.137	0.0192	0.0492	C	T	0.34
P11310;P11310-2	736	0.99	1	76219155	378	52.1	4.29e-13	0.139	0.0192	0.0503	A	G	0.34
P11310;P11310-2	736	0.99	1	76219569	376	52.2	5.85e-13	0.138	0.0192	0.0497	C	T	0.34
P11310;P11310-2	736	0.99	1	76219801	373	52.1	8.71e-13	0.137	0.0192	0.049	G	A	0.34
P11310;P11310-2	736	0.99	1	76221706	377	52.1	5.04e-13	0.139	0.0192	0.05	T	G	0.34
P11310;P11310-2	736	0.99	1	76222531	377	52.1	4.85e-13	0.139	0.0192	0.0501	T	C	0.34
P11310;P11310-2	736	0.99	1	76222640	435	50.6	7.42e-18	0.17	0.0198	0.071	G	A	0.31
P11310;P11310-2	736	0.99	1	76223351	375	52.2	6.57e-13	0.138	0.0192	0.0495	G	C	0.34
P11310;P11310-2	736	0.99	1	76223381	375	52.1	6.21e-13	0.138	0.0192	0.0496	C	T	0.34
P11310;P11310-2	736	0.99	1	76223816	375	52.2	7.55e-13	0.137	0.0191	0.0492	T	C	0.34
P11310;P11310-2	736	0.99	1	76224010	433	50.5	1.04e-17	0.17	0.0198	0.0703	C	T	0.31
P11310;P11310-2	736	0.99	1	76224437	432	50.5	1.16e-17	0.17	0.0198	0.0701	C	T	0.3
P11310;P11310-2	736	0.99	1	76224748	433	50.6	1.07e-17	0.169	0.0198	0.0703	C	T	0.31
P11310;P11310-2	736	0.99	1	76225083	435	50.6	7.88e-18	0.17	0.0198	0.0709	A	C	0.31
P11310;P11310-2	736	0.99	1	76227022	432	50.5	1.15e-17	0.17	0.0198	0.0702	A	G	0.3
P11310;P11310-2	736	0.99	1	76229787	375	52.1	5.67e-13	0.138	0.0192	0.0498	C	G	0.34
P11310;P11310-2	736	0.99	1	76230232	375	52.1	5.88e-13	0.138	0.0192	0.0497	C	A	0.34
P11310;P11310-2	736	0.99	1	76231067	373	52.1	7.99e-13	0.137	0.0192	0.0491	G	A	0.34
P11310;P11310-2	736	0.99	1	76234257	433	50.5	1.07e-17	0.17	0.0198	0.0703	G	A	0.31
P11310;P11310-2	736	0.99	1	76235355	433	50.5	9.94e-18	0.17	0.0198	0.0704	C	T	0.31
P11310;P11310-2	736	0.99	1	76235906	433	50.5	1.01e-17	0.17	0.0198	0.0704	C	A	0.3
P11310;P11310-2	736	0.99	1	76237143	432	50.4	9.91e-18	0.17	0.0198	0.0704	G	A	0.3
P11310;P11310-2	736	0.99	1	76238686	418	51.3	3.56e-16	0.159	0.0195	0.0637	G	A	0.32
P11310;P11310-2	736	0.99	1	76243438	439	50.3	2.77e-18	0.173	0.0199	0.0728	G	A	0.31
P11310;P11310-2	736	0.99	1	76249590	446	50.6	1.29e-18	0.174	0.0198	0.0743	G	A	0.31
P11310;P11310-2	736	0.99	1	76255228	411	50.3	2.92e-16	0.163	0.0199	0.064	G	A	0.27
P11310;P11310-2	736	0.99	1	76256232	411	50.2	2.88e-16	0.163	0.0199	0.0641	T	G	0.27
P11310;P11310-2	736	0.99	1	76260837	411	50.3	2.92e-16	0.163	0.0199	0.064	C	T	0.27
P11310;P11310-2	736	0.99	1	76265500	357	51.9	6.27e-12	0.132	0.0193	0.0452	G	A	0.31
P11310;P11310-2	736	0.99	1	76266662	411	50.2	2.62e-16	0.163	0.0199	0.0642	T	A	0.27
P11310;P11310-2	736	0.99	1	76270799	410	50.3	3.86e-16	0.162	0.0199	0.0635	C	T	0.27
P11310;P11310-2	736	0.99	1	76273519	411	50.3	2.99e-16	0.162	0.0199	0.064	G	A	0.27
P11310;P11310-2	736	0.99	1	76276353	407	50.3	6.03e-16	0.161	0.0199	0.0627	T	C	0.27
P11310;P11310-2	736	0.99	1	76277421	406	50.3	6.9e-16	0.161	0.0199	0.0624	C	A	0.27
P11310;P11310-2	736	0.99	1	76278145	406	50.3	6.55e-16	0.161	0.0199	0.0625	G	A	0.27
P11310;P11310-2	736	0.99	1	76279267	406	50.3	6.54e-16	0.161	0.0199	0.0625	G	A	0.27
P11310;P11310-2	736	0.99	1	76280438	406	50.3	6.84e-16	0.161	0.0199	0.0624	A	G	0.27
P11310;P11310-2	736	0.99	1	76286037	406	50.3	6.75e-16	0.161	0.0199	0.0625	T	G	0.27
P11310;P11310-2	736	0.99	1	76290990	404	50.2	8.62e-16	0.16	0.0199	0.062	A	G	0.27
P11310;P11310-2	736	0.99	1	76298719	-406	50.2	6.72e-16	-0.161	0.0199	0.0625	A	C	0.73
P11310;P11310-2	736	0.99	1	76299941	408	50.2	4.69e-16	0.162	0.0199	0.0631	C	T	0.27
P11310;P11310-2	736	0.99	1	76306490	406	50.3	6.9e-16	0.161	0.0199	0.0624	C	G	0.27
P11310;P11310-2	736	0.99	1	76306591	406	50.3	7.07e-16	0.161	0.0199	0.0624	A	C	0.27
P11310;P11310-2	736	0.99	1	76314659	285	40.4	1.8e-12	0.174	0.0247	0.0476	A	G	0.17
P11310;P11310-2	736	0.99	1	76316619	435	49.7	1.89e-18	0.176	0.0201	0.0736	G	A	0.26
P11310;P11310-2	736	0.99	1	76317910	-435	49.7	1.9e-18	-0.176	0.0201	0.0736	G	T	0.74
P11310;P11310-2	736	0.99	1	76318325	-435	49.7	1.9e-18	-0.176	0.0201	0.0736	C	T	0.74
P11310;P11310-2	736	0.99	1	76320215	435	49.6	1.97e-18	0.176	0.0201	0.0735	A	G	0.26
P11310;P11310-2	736	0.99	1	76320441	-435	49.7	1.9e-18	-0.176	0.0201	0.0736	T	C	0.74
P11310;P11310-2	736	0.99	1	76322920	-435	49.7	1.9e-18	-0.176	0.0201	0.0736	A	G	0.74
P11310;P11310-2	736	0.99	1	76323624	435	49.7	2.03e-18	0.176	0.0201	0.0734	C	G	0.26
P11310;P11310-2	736	0.99	1	76324913	-435	49.7	1.9e-18	-0.176	0.0201	0.0736	C	G	0.74
P11310;P11310-2	736	0.99	1	76325207	-435	49.7	1.9e-18	-0.176	0.0201	0.0736	G	T	0.74
P11310;P11310-2	736	0.99	1	76326832	436	49.7	1.7e-18	0.177	0.0201	0.0738	A	G	0.26
P11310;P11310-2	736	0.99	1	76327303	436	49.7	1.83e-18	0.176	0.0201	0.0736	G	T	0.26
P11310;P11310-2	736	0.99	1	76327923	-435	49.7	1.9e-18	-0.176	0.0201	0.0736	T	C	0.74
P11310;P11310-2	736	0.99	1	76331320	-435	49.6	1.76e-18	-0.177	0.0201	0.0737	T	C	0.74
P11310;P11310-2	736	0.99	1	76332463	435	49.6	1.9e-18	0.177	0.0201	0.0736	C	T	0.26
P11310;P11310-2	736	0.99	1	76332637	-436	49.7	1.73e-18	-0.177	0.0201	0.0737	C	A	0.74
P11310;P11310-2	736	0.99	1	76333163	436	49.7	1.69e-18	0.177	0.0201	0.0738	T	G	0.26
P11310;P11310-2	736	0.99	1	76333846	-435	49.7	1.89e-18	-0.176	0.0201	0.0736	G	A	0.74
P11310;P11310-2	736	0.99	1	76334406	-435	49.6	1.81e-18	-0.177	0.0201	0.0736	G	T	0.74
P11310;P11310-2	736	0.99	1	76334573	435	49.6	1.73e-18	0.177	0.0202	0.0737	C	A	0.26
P11310;P11310-2	736	0.99	1	76335203	-436	49.6	1.64e-18	-0.177	0.0201	0.0738	T	C	0.74
P11310;P11310-2	736	0.99	1	76335926	-435	49.6	1.82e-18	-0.177	0.0202	0.0736	A	G	0.74
P11310;P11310-2	736	0.99	1	76336746	436	49.6	1.72e-18	0.177	0.0201	0.0737	C	T	0.26
P11310;P11310-2	736	0.99	1	76340123	-410	48.4	2.57e-17	-0.175	0.0206	0.0686	A	G	0.76
P11310;P11310-2	736	0.99	1	76340726	410	48.5	3.15e-17	0.174	0.0206	0.0682	C	T	0.24
P11310;P11310-2	736	0.99	1	76341643	-410	48.6	3.03e-17	-0.174	0.0206	0.0683	T	G	0.76
P11310;P11310-2	736	0.99	1	76342858	411	48.6	2.79e-17	0.174	0.0206	0.0685	T	G	0.24
P11310;P11310-2	736	0.99	1	76344011	-410	48.6	2.97e-17	-0.174	0.0206	0.0684	C	A	0.76
P11310;P11310-2	736	0.99	1	76344332	409	48.5	3.27e-17	0.174	0.0206	0.0682	G	A	0.24
P11310;P11310-2	736	0.99	1	76344711	-410	48.6	3e-17	-0.174	0.0206	0.0683	A	T	0.76
P11310;P11310-2	736	0.99	1	76345429	-410	48.6	2.87e-17	-0.174	0.0206	0.0684	G	A	0.76
P11310;P11310-2	736	0.99	1	76350159	-410	48.6	2.87e-17	-0.174	0.0206	0.0684	T	G	0.76
P11310;P11310-2	736	0.99	1	76353248	410	48.5	3.1e-17	0.174	0.0206	0.0683	G	A	0.24
P11310;P11310-2	736	0.99	1	76353294	375	50.2	7.76e-14	0.149	0.0199	0.0535	T	C	0.28
P11310;P11310-2	736	0.99	1	76354333	411	48.6	2.79e-17	0.174	0.0206	0.0685	C	T	0.24
P11310;P11310-2	736	0.99	1	76365764	410	48.6	3.1e-17	0.174	0.0206	0.0683	T	A	0.24
P11310;P11310-2	736	0.99	1	76366966	410	48.5	3.04e-17	0.174	0.0206	0.0683	C	T	0.24
P11310;P11310-2	736	0.99	1	76367559	410	48.5	3.06e-17	0.174	0.0206	0.0683	T	C	0.24
P11310;P11310-2	736	0.99	1	76367797	410	48.6	3.23e-17	0.174	0.0206	0.0682	G	A	0.24
P11310;P11310-2	736	0.99	1	76367857	410	48.6	3.1e-17	0.174	0.0206	0.0683	A	C	0.24
P11310;P11310-2	736	0.99	1	76370228	409	48.5	3.32e-17	0.174	0.0206	0.0681	G	C	0.24
P11310;P11310-2	736	0.99	1	76372020	410	48.6	3.1e-17	0.174	0.0206	0.0683	G	T	0.24
P11310;P11310-2	736	0.99	1	76373050	410	48.6	3.1e-17	0.174	0.0206	0.0683	T	C	0.24
P11310;P11310-2	736	0.99	1	76373756	410	48.6	2.93e-17	0.174	0.0206	0.0684	T	C	0.24
P11310;P11310-2	736	0.99	1	76379807	411	48.5	2.7e-17	0.174	0.0206	0.0685	G	A	0.24
P11310;P11310-2	736	0.99	1	76392437	-412	48.8	3.03e-17	-0.173	0.0205	0.0683	C	T	0.76
P11310;P11310-2	736	0.99	1	76398887	410	48.6	3.1e-17	0.174	0.0206	0.0683	A	G	0.24
P11310;P11310-2	736	0.99	1	76400261	410	48.5	3.2e-17	0.174	0.0206	0.0682	T	C	0.24
P11310;P11310-2	736	0.99	1	76400539	410	48.5	3e-17	0.174	0.0206	0.0683	T	G	0.24
P11310;P11310-2	736	0.99	1	76401117	-411	48.6	2.71e-17	-0.174	0.0206	0.0685	A	G	0.76
P11310;P11310-2	736	0.99	1	76401577	-410	48.7	3.62e-17	-0.173	0.0206	0.068	G	A	0.76
P11310;P11310-2	736	0.99	1	76401812	-409	48.6	3.94e-17	-0.173	0.0206	0.0678	A	G	0.76
P11310;P11310-2	736	0.99	1	76402212	-409	48.6	3.92e-17	-0.173	0.0206	0.0678	C	T	0.76
P11310;P11310-2	736	0.99	1	76406767	409	48.4	2.9e-17	0.175	0.0207	0.0684	T	C	0.24
P11310;P11310-2	736	0.99	1	76407036	409	48.4	2.91e-17	0.175	0.0207	0.0684	T	C	0.24
P11310;P11310-2	736	0.99	1	76409655	-411	48.6	2.84e-17	-0.174	0.0206	0.0684	T	C	0.76
P11310;P11310-2	736	0.99	1	76421902	373	48.1	8.66e-15	0.161	0.0208	0.0576	T	C	0.23
P11310;P11310-2	736	0.99	1	76446570	364	48.1	4.1e-14	0.157	0.0208	0.0547	T	C	0.23
P11310;P11310-2	736	0.99	1	76455001	364	48.1	3.98e-14	0.157	0.0208	0.0548	A	G	0.23
P11310;P11310-2	736	0.99	1	76457797	356	48	1.23e-13	0.154	0.0208	0.0526	T	C	0.23
P11310;P11310-2	736	0.99	1	76461214	360	48	6.21e-14	0.156	0.0208	0.0539	G	A	0.23
P11310;P11310-2	736	0.99	1	76464261	357	47.9	8.73e-14	0.156	0.0209	0.0533	T	C	0.23
P11310;P11310-2	736	0.99	1	76473299	354	47.9	1.45e-13	0.154	0.0209	0.0523	G	C	0.23
P08758	736	1	4	122578895	281	39.9	1.75e-12	0.177	0.0251	0.0477	G	C	0.21
P08758	736	1	4	122580875	283	39.9	1.31e-12	0.178	0.0251	0.0482	G	A	0.21
P08758	736	1	4	122585623	-287	42	7.32e-12	-0.163	0.0238	0.045	C	T	0.73
P08758	736	1	4	122586056	-287	41.9	7.25e-12	-0.163	0.0238	0.045	A	G	0.72
P08758	736	1	4	122587141	286	40	8.13e-13	0.179	0.025	0.0491	T	A	0.21
P08758	736	1	4	122587376	286	39.9	7.86e-13	0.179	0.025	0.0492	G	A	0.21
P08758	736	1	4	122590457	286	39.9	8.09e-13	0.179	0.025	0.0491	G	A	0.21
P08758	736	1	4	122597070	286	39.9	7.6e-13	0.179	0.025	0.0492	T	C	0.21
P08758	736	1	4	122601781	276	38.4	6.35e-13	0.187	0.026	0.0496	C	T	0.19
P08758	736	1	4	122611285	287	39.1	2.15e-13	0.188	0.0256	0.0516	G	A	0.21
P08758	736	1	4	122613459	287	39.1	2.27e-13	0.187	0.0255	0.0515	C	A	0.21
P34896;P34896-2;P34896-3	429	0.99	17	18272448	183	26.6	5.28e-12	0.259	0.0376	0.0873	G	A	0.39
P34896;P34896-2;P34896-3	429	0.99	17	18272449	184	26.8	6.25e-12	0.257	0.0374	0.0867	C	A	0.38
P34896;P34896-2;P34896-3	429	0.99	17	18280907	185	26.9	7.23e-12	0.255	0.0371	0.0862	G	A	0.4
P34896;P34896-2;P34896-3	429	0.99	17	18283627	185	26.8	4.93e-12	0.258	0.0373	0.0875	C	T	0.4
Q9H2H8;Q9H2H8-2	652	1	2	201730590	-195	25.9	5.16e-14	-0.291	0.0387	0.0595	C	G	0.12
Q9H2H8;Q9H2H8-2	652	1	2	201730687	-227	27.4	1.42e-16	-0.301	0.0365	0.0717	T	C	0.13
Q9H2H8;Q9H2H8-2	652	1	2	201732117	-245	31.7	1.16e-14	-0.243	0.0315	0.0626	C	T	0.19
Q9H2H8;Q9H2H8-2	652	1	2	201732878	-195	25.9	5.16e-14	-0.291	0.0387	0.0595	A	G	0.12
Q9H2H8;Q9H2H8-2	652	1	2	201735042	-195	25.9	5.16e-14	-0.291	0.0387	0.0595	C	A	0.12
Q9H2H8;Q9H2H8-2	652	1	2	201736112	-195	25.9	5.16e-14	-0.291	0.0387	0.0595	T	C	0.12
Q9H2H8;Q9H2H8-2	652	1	2	201736166	-194	25.8	5.29e-14	-0.291	0.0387	0.0595	A	C	0.12
Q9H2H8;Q9H2H8-2	652	1	2	201736734	-245	31.7	1.15e-14	-0.243	0.0315	0.0626	T	C	0.19
Q9H2H8;Q9H2H8-2	652	1	2	201742345	-267	32.5	2.01e-16	-0.253	0.0308	0.071	C	T	0.21
Q9H2H8;Q9H2H8-2	652	1	2	201744352	-215	26.6	7.75e-16	-0.303	0.0375	0.0682	G	A	0.13
Q9H2H8;Q9H2H8-2	652	1	2	201748415	-216	26.6	4.96e-16	-0.305	0.0375	0.0691	G	A	0.13
Q9H2H8;Q9H2H8-2	652	1	2	201749852	-251	29.4	1.31e-17	-0.291	0.034	0.0767	G	C	0.16
Q9H2H8;Q9H2H8-2	652	1	2	201754063	-261	32.7	1.27e-15	-0.245	0.0306	0.0672	T	C	0.22
Q9H2H8;Q9H2H8-2	652	1	2	201760902	-236	29.4	8.99e-16	-0.274	0.034	0.0679	G	C	0.17
Q9H2H8;Q9H2H8-2	652	1	2	201760937	-204	27.9	2.33e-13	-0.263	0.0359	0.0564	T	G	0.15
Q9H2H8;Q9H2H8-2	652	1	2	201762147	-204	27.9	2.33e-13	-0.263	0.0359	0.0564	G	A	0.15
Q9H2H8;Q9H2H8-2	652	1	2	201763866	-250	31.8	3.75e-15	-0.247	0.0315	0.0649	A	G	0.2
Q9H2H8;Q9H2H8-2	652	1	2	201766023	-250	31.8	3.75e-15	-0.247	0.0315	0.0649	C	G	0.2
Q9H2H8;Q9H2H8-2	652	1	2	201768238	-250	31.7	3.5e-15	-0.248	0.0315	0.0651	C	T	0.2
Q9H2H8;Q9H2H8-2	652	1	2	201771341	-201	27.9	5.2e-13	-0.259	0.0359	0.0548	G	A	0.15
Q9H2H8;Q9H2H8-2	652	1	2	201771798	-234	29.4	1.64e-15	-0.271	0.034	0.0667	A	G	0.17
Q9H2H8;Q9H2H8-2	652	1	2	201771801	-234	29.4	1.64e-15	-0.271	0.034	0.0667	T	G	0.17
Q9H2H8;Q9H2H8-2	652	1	2	201773545	-248	31.8	6.26e-15	-0.245	0.0314	0.0639	T	C	0.2
Q9H2H8;Q9H2H8-2	652	1	2	201774182	-248	31.8	6.16e-15	-0.245	0.0314	0.0639	T	C	0.2
Q9H2H8;Q9H2H8-2	652	1	2	201774355	-248	31.8	6.16e-15	-0.245	0.0314	0.0639	T	C	0.2
Q9H2H8;Q9H2H8-2	652	1	2	201776988	-235	29.7	2.53e-15	-0.266	0.0336	0.0658	T	G	0.17
Q9H2H8;Q9H2H8-2	652	1	2	201778950	-248	31.8	5.98e-15	-0.245	0.0315	0.064	A	G	0.2
Q9H2H8;Q9H2H8-2	652	1	2	201779932	-201	27.9	4.92e-13	-0.259	0.0359	0.0549	C	T	0.15
Q9H2H8;Q9H2H8-2	652	1	2	201785657	-202	27.9	4.37e-13	-0.26	0.0358	0.0551	T	C	0.15
Q9H2H8;Q9H2H8-2	652	1	2	201785837	-203	27.9	3.53e-13	-0.261	0.0358	0.0556	G	A	0.15
Q9H2H8;Q9H2H8-2	652	1	2	201786474	-249	31.8	4.72e-15	-0.246	0.0315	0.0645	T	C	0.2
Q9H2H8;Q9H2H8-2	652	1	2	201788793	-235	29.4	1.39e-15	-0.272	0.034	0.067	T	A	0.17
Q9H2H8;Q9H2H8-2	652	1	2	201792123	-234	29.4	1.63e-15	-0.271	0.034	0.0667	A	T	0.17
Q9H2H8;Q9H2H8-2	652	1	2	201793113	-202	27.9	4.05e-13	-0.26	0.0359	0.0553	C	T	0.15
Q9H2H8;Q9H2H8-2	652	1	2	201794173	-203	27.8	3.47e-13	-0.261	0.0359	0.0556	A	T	0.15
Q9H2H8;Q9H2H8-2	652	1	2	201797676	-234	29.4	1.4e-15	-0.272	0.0341	0.067	G	A	0.17
Q9H2H8;Q9H2H8-2	652	1	2	201803711	-205	27.9	2.19e-13	-0.263	0.0358	0.0565	G	A	0.15
Q9H2H8;Q9H2H8-2	652	1	2	201804972	-204	27.8	2.22e-13	-0.264	0.0359	0.0565	G	T	0.15
Q9H2H8;Q9H2H8-2	652	1	2	201805661	-234	29.4	1.69e-15	-0.271	0.034	0.0666	A	G	0.17
Q9H2H8;Q9H2H8-2	652	1	2	201806597	-248	31.8	5.6e-15	-0.246	0.0315	0.0641	T	C	0.2
Q9H2H8;Q9H2H8-2	652	1	2	201808618	-248	31.8	6.16e-15	-0.245	0.0314	0.0639	T	C	0.2
Q9H2H8;Q9H2H8-2	652	1	2	201809704	-235	29.7	2.97e-15	-0.266	0.0336	0.0654	C	T	0.17
Q9H2H8;Q9H2H8-2	652	1	2	201812251	-248	31.8	6.06e-15	-0.245	0.0314	0.064	G	A	0.2
Q9H2H8;Q9H2H8-2	652	1	2	201813830	-202	27.9	4.1e-13	-0.26	0.0358	0.0552	G	A	0.15
Q9H2H8;Q9H2H8-2	652	1	2	201816257	-202	27.9	4.4e-13	-0.26	0.0358	0.0551	C	T	0.15
Q9H2H8;Q9H2H8-2	652	1	2	201816421	-202	27.9	4.18e-13	-0.26	0.0358	0.0552	T	A	0.15
Q9H2H8;Q9H2H8-2	652	1	2	201819483	-248	31.8	6.14e-15	-0.245	0.0314	0.0639	T	A	0.2
Q9H2H8;Q9H2H8-2	652	1	2	201823757	-234	29.7	3.06e-15	-0.265	0.0336	0.0654	A	T	0.17
Q9H2H8;Q9H2H8-2	652	1	2	201824092	-234	29.4	1.64e-15	-0.271	0.034	0.0667	G	A	0.17
Q9H2H8;Q9H2H8-2	652	1	2	201828365	-234	29.4	1.66e-15	-0.271	0.034	0.0666	C	G	0.17
Q9H2H8;Q9H2H8-2	652	1	2	201829602	-234	29.4	1.64e-15	-0.271	0.034	0.0667	C	G	0.17
Q9H2H8;Q9H2H8-2	652	1	2	201837508	-202	27.9	4.29e-13	-0.26	0.0358	0.0552	G	A	0.15
Q9H2H8;Q9H2H8-2	652	1	2	201842010	-202	27.9	4.19e-13	-0.26	0.0358	0.0552	G	A	0.15
Q9H2H8;Q9H2H8-2	652	1	2	201843257	-234	29.7	3.11e-15	-0.265	0.0336	0.0653	A	G	0.17
Q9H2H8;Q9H2H8-2	652	1	2	201853457	-202	27.9	4.16e-13	-0.26	0.0358	0.0552	A	G	0.15
Q9H2H8;Q9H2H8-2	652	1	2	201855554	-248	31.8	6.12e-15	-0.245	0.0314	0.0639	G	A	0.2
Q9H2H8;Q9H2H8-2	652	1	2	201858648	-234	29.7	3.07e-15	-0.266	0.0337	0.0654	A	G	0.17
Q9H2H8;Q9H2H8-2	652	1	2	201863530	-249	31.8	5.28e-15	-0.246	0.0314	0.0642	T	C	0.2
Q9H2H8;Q9H2H8-2	652	1	2	201863803	-235	29.7	2.8e-15	-0.266	0.0337	0.0655	C	A	0.17
Q9H2H8;Q9H2H8-2	652	1	2	201871978	-202	27.9	4.35e-13	-0.26	0.0358	0.0551	A	G	0.15
Q9H2H8;Q9H2H8-2	652	1	2	201879948	-234	29.4	1.61e-15	-0.271	0.034	0.0667	A	G	0.17
Q9H2H8;Q9H2H8-2	652	1	2	201881493	-249	31.8	5.02e-15	-0.246	0.0315	0.0643	C	T	0.2
Q9H2H8;Q9H2H8-2	652	1	2	201881677	-203	27.9	3.84e-13	-0.26	0.0359	0.0554	A	G	0.15
Q9H2H8;Q9H2H8-2	652	1	2	201885293	-203	27.9	3.83e-13	-0.26	0.0358	0.0554	A	T	0.15
Q9H2H8;Q9H2H8-2	652	1	2	201889098	-204	27.9	2.58e-13	-0.262	0.0358	0.0562	G	A	0.15
Q9H2H8;Q9H2H8-2	652	1	2	201889751	-202	27.9	4.34e-13	-0.26	0.0359	0.0551	C	T	0.15
Q9H2H8;Q9H2H8-2	652	1	2	201893188	-249	31.8	5.48e-15	-0.246	0.0314	0.0642	T	C	0.2
Q9H2H8;Q9H2H8-2	652	1	2	201893465	-203	27.9	3.78e-13	-0.26	0.0358	0.0554	G	A	0.15
Q9H2H8;Q9H2H8-2	652	1	2	201894019	-234	29.7	3.11e-15	-0.265	0.0336	0.0653	A	G	0.17
Q9H2H8;Q9H2H8-2	652	1	2	201894943	-248	31.8	5.85e-15	-0.245	0.0314	0.064	A	T	0.2
Q9H2H8;Q9H2H8-2	652	1	2	201896367	-233	29.6	3.45e-15	-0.266	0.0338	0.0651	T	C	0.17
Q9H2H8;Q9H2H8-2	652	1	2	201904301	-248	31.8	5.45e-15	-0.246	0.0315	0.0642	C	T	0.2
Q9H2H8;Q9H2H8-2	652	1	2	201904466	-248	31.8	5.59e-15	-0.246	0.0315	0.0641	T	C	0.2
Q9H2H8;Q9H2H8-2	652	1	2	201906661	-247	31.7	6.18e-15	-0.246	0.0316	0.0639	T	C	0.2
Q9H2H8;Q9H2H8-2	652	1	2	201908537	-248	31.5	3.63e-15	-0.249	0.0317	0.065	G	A	0.2
Q9H2H8;Q9H2H8-2	652	1	2	201911164	-202	27.9	4.34e-13	-0.26	0.0358	0.0551	A	G	0.15
Q9H2H8;Q9H2H8-2	652	1	2	201913429	-202	27.9	4.18e-13	-0.26	0.0358	0.0552	C	G	0.15
Q9H2H8;Q9H2H8-2	652	1	2	201916418	-202	27.9	3.99e-13	-0.26	0.0358	0.0553	G	C	0.15
Q9H2H8;Q9H2H8-2	652	1	2	201917938	-202	27.9	4.18e-13	-0.26	0.0358	0.0552	T	C	0.15
Q9H2H8;Q9H2H8-2	652	1	2	201920060	-202	27.9	4.62e-13	-0.259	0.0358	0.055	G	A	0.15
Q9H2H8;Q9H2H8-2	652	1	2	201920618	-202	27.9	4.22e-13	-0.26	0.0358	0.0552	T	C	0.15
Q9H2H8;Q9H2H8-2	652	1	2	201924078	-202	27.9	4.18e-13	-0.26	0.0358	0.0552	C	T	0.15
Q9H2H8;Q9H2H8-2	652	1	2	201928083	-200	27.8	7.03e-13	-0.258	0.036	0.0541	C	T	0.15
Q9H2H8;Q9H2H8-2	652	1	2	201930930	-248	31.8	5.74e-15	-0.246	0.0315	0.0641	A	G	0.2
Q9H2H8;Q9H2H8-2	652	1	2	201931730	-248	31.8	5.67e-15	-0.246	0.0314	0.0641	T	C	0.2
Q9H2H8;Q9H2H8-2	652	1	2	201939390	-200	27.8	6.32e-13	-0.258	0.0359	0.0544	G	A	0.15
Q9H2H8;Q9H2H8-2	652	1	2	201940245	-200	27.8	6.18e-13	-0.259	0.0359	0.0544	C	T	0.15
Q9H2H8;Q9H2H8-2	652	1	2	201942437	-200	27.8	6.32e-13	-0.258	0.0359	0.0544	C	T	0.15
Q9H2H8;Q9H2H8-2	652	1	2	201942480	-200	27.8	6.32e-13	-0.258	0.0359	0.0544	G	A	0.15
Q9H2H8;Q9H2H8-2	652	1	2	201946315	-247	31.8	9.5e-15	-0.243	0.0314	0.063	C	T	0.2
Q9H2H8;Q9H2H8-2	652	1	2	201952896	-200	27.8	6.19e-13	-0.259	0.0359	0.0544	C	T	0.15
Q9H2H8;Q9H2H8-2	652	1	2	201953336	-200	27.8	6.28e-13	-0.258	0.0359	0.0544	G	A	0.15
Q9H2H8;Q9H2H8-2	652	1	2	201958201	-200	27.8	6.21e-13	-0.258	0.0359	0.0544	A	G	0.15
Q9H2H8;Q9H2H8-2	652	1	2	201963576	-200	27.8	6.37e-13	-0.258	0.0359	0.0543	G	A	0.15
Q9H2H8;Q9H2H8-2	652	1	2	201963772	-245	31.8	1.29e-14	-0.242	0.0314	0.0624	T	C	0.2
Q9H2H8;Q9H2H8-2	652	1	2	201965678	-200	27.8	6.32e-13	-0.258	0.0359	0.0544	G	A	0.15
Q9H2H8;Q9H2H8-2	652	1	2	201968246	-200	27.8	6.32e-13	-0.258	0.0359	0.0544	C	T	0.15
Q9H2H8;Q9H2H8-2	652	1	2	201971024	-247	31.8	8.01e-15	-0.244	0.0314	0.0634	G	A	0.2
Q9H2H8;Q9H2H8-2	652	1	2	201973935	-200	27.8	5.97e-13	-0.259	0.0359	0.0545	T	C	0.15
Q9H2H8;Q9H2H8-2	652	1	2	201982544	-249	31.5	2.98e-15	-0.25	0.0317	0.0654	T	C	0.19
Q9H2H8;Q9H2H8-2	652	1	2	201982693	-203	27.3	1.24e-13	-0.271	0.0366	0.0577	G	A	0.14
Q9H2H8;Q9H2H8-2	652	1	2	201988238	-249	31.3	2.02e-15	-0.253	0.0319	0.0662	G	A	0.19
Q9H2H8;Q9H2H8-2	652	1	2	201992407	-249	31.3	2.02e-15	-0.253	0.0319	0.0662	C	A	0.19
Q9H2H8;Q9H2H8-2	652	1	2	201993688	-249	31.3	2.02e-15	-0.253	0.0319	0.0662	A	T	0.19
Q9H2H8;Q9H2H8-2	652	1	2	201994540	-199	26.7	7.29e-14	-0.281	0.0375	0.0588	C	T	0.13
Q9H2H8;Q9H2H8-2	652	1	2	201997292	-246	31.1	2.52e-15	-0.255	0.0322	0.0658	G	A	0.18
Q9H2H8;Q9H2H8-2	652	1	2	201999283	-246	31.1	2.52e-15	-0.255	0.0322	0.0658	A	G	0.18
Q9H2H8;Q9H2H8-2	652	1	2	201999550	-246	31.1	2.52e-15	-0.255	0.0322	0.0658	C	T	0.18
Q9H2H8;Q9H2H8-2	652	1	2	201999845	-246	31.1	2.49e-15	-0.255	0.0322	0.0658	C	T	0.18
Q9H2H8;Q9H2H8-2	652	1	2	202000395	-230	28.6	7.95e-16	-0.282	0.035	0.0682	C	G	0.15
Q9H2H8;Q9H2H8-2	652	1	2	202003010	-246	31.1	2.63e-15	-0.254	0.0322	0.0657	T	C	0.18
Q9H2H8;Q9H2H8-2	652	1	2	202003170	-246	31.1	2.65e-15	-0.254	0.0322	0.0657	A	G	0.18
Q9H2H8;Q9H2H8-2	652	1	2	202003767	-246	31.1	2.65e-15	-0.254	0.0322	0.0657	G	A	0.18
Q9H2H8;Q9H2H8-2	652	1	2	202004190	-257	32.1	1.4e-15	-0.249	0.0311	0.067	G	C	0.19
Q9H2H8;Q9H2H8-2	652	1	2	202004676	-195	27.6	1.53e-12	-0.257	0.0363	0.0525	C	T	0.14
Q9H2H8;Q9H2H8-2	652	1	2	202004710	-220	29	3.09e-14	-0.262	0.0345	0.0606	G	A	0.15
Q9H2H8;Q9H2H8-2	652	1	2	202006096	-250	31.9	4.52e-15	-0.246	0.0314	0.0646	G	A	0.19
Q9H2H8;Q9H2H8-2	652	1	2	202006860	-250	31.9	4.52e-15	-0.246	0.0314	0.0646	A	G	0.19
Q9H2H8;Q9H2H8-2	652	1	2	202008298	-250	31.9	4.52e-15	-0.246	0.0314	0.0646	C	T	0.19
Q9H2H8;Q9H2H8-2	652	1	2	202008700	-250	31.9	4.52e-15	-0.246	0.0314	0.0646	T	A	0.19
Q9H2H8;Q9H2H8-2	652	1	2	202009586	-235	29.7	2.36e-15	-0.267	0.0337	0.0659	G	A	0.16
Q9H2H8;Q9H2H8-2	652	1	2	202010626	-250	31.9	4.52e-15	-0.246	0.0314	0.0646	C	T	0.19
Q9H2H8;Q9H2H8-2	652	1	2	202012068	-250	31.9	4.4e-15	-0.246	0.0314	0.0646	A	G	0.19
Q9H2H8;Q9H2H8-2	652	1	2	202012363	-250	31.9	4.52e-15	-0.246	0.0314	0.0646	C	G	0.19
Q9H2H8;Q9H2H8-2	652	1	2	202012578	-203	27.9	3.43e-13	-0.261	0.0359	0.0556	G	A	0.14
Q9H2H8;Q9H2H8-2	652	1	2	202013956	-250	31.9	4.52e-15	-0.246	0.0314	0.0646	T	C	0.19
Q9H2H8;Q9H2H8-2	652	1	2	202014238	-250	31.9	4.52e-15	-0.246	0.0314	0.0646	G	C	0.19
Q9H2H8;Q9H2H8-2	652	1	2	202015028	-250	31.9	4.52e-15	-0.246	0.0314	0.0646	G	T	0.19
Q9H2H8;Q9H2H8-2	652	1	2	202015114	-250	31.9	4.52e-15	-0.246	0.0314	0.0646	T	G	0.19
Q9H2H8;Q9H2H8-2	652	1	2	202015250	-250	31.9	4.52e-15	-0.246	0.0314	0.0646	A	T	0.19
Q9H2H8;Q9H2H8-2	652	1	2	202015677	-235	29.7	2.36e-15	-0.267	0.0337	0.0659	G	A	0.16
Q9H2H8;Q9H2H8-2	652	1	2	202016245	-235	29.7	2.52e-15	-0.267	0.0337	0.0658	G	A	0.16
Q9H2H8;Q9H2H8-2	652	1	2	202016550	-235	29.7	2.27e-15	-0.267	0.0337	0.066	G	T	0.16
Q9H2H8;Q9H2H8-2	652	1	2	202017080	-250	31.9	4.35e-15	-0.246	0.0314	0.0646	T	C	0.19
Q9H2H8;Q9H2H8-2	652	1	2	202017408	-203	28.1	5.01e-13	-0.257	0.0355	0.0548	G	A	0.14
Q9H2H8;Q9H2H8-2	652	1	2	202017647	-250	31.9	4.39e-15	-0.246	0.0314	0.0646	C	T	0.19
Q9H2H8;Q9H2H8-2	652	1	2	202017674	-250	31.9	4.25e-15	-0.246	0.0314	0.0647	T	C	0.19
Q9H2H8;Q9H2H8-2	652	1	2	202017860	-250	31.9	4.27e-15	-0.246	0.0314	0.0647	G	T	0.19
Q9H2H8;Q9H2H8-2	652	1	2	202019094	-250	31.9	4.39e-15	-0.246	0.0314	0.0646	C	G	0.19
Q9H2H8;Q9H2H8-2	652	1	2	202019210	-250	31.9	4.25e-15	-0.246	0.0314	0.0647	A	G	0.19
Q9H2H8;Q9H2H8-2	652	1	2	202021495	-250	31.9	4.31e-15	-0.246	0.0314	0.0647	C	T	0.19
Q9H2H8;Q9H2H8-2	652	1	2	202021747	-250	31.9	4.47e-15	-0.246	0.0314	0.0646	T	C	0.19
P78324;P78324-2;P78324-4;Q5TFQ8;Q9P1W8;Q9P1W8-2;Q9P1W8-3;Q9P1W8-4	736	1.01	20	1546175	-143	17.7	4.93e-16	-0.459	0.0566	0.063	T	G	0.77
P78324;P78324-2;P78324-4;Q5TFQ8;Q9P1W8;Q9P1W8-2;Q9P1W8-3;Q9P1W8-4	736	1.01	20	1546742	-141	20.3	4.22e-12	-0.341	0.0492	0.046	T	A	0.56
P78324;P78324-2;P78324-4;Q5TFQ8;Q9P1W8;Q9P1W8-2;Q9P1W8-3;Q9P1W8-4	736	1.01	20	1546911	-142	17.6	8.78e-16	-0.457	0.0568	0.062	C	G	0.77
P78324;P78324-2;P78324-4;Q5TFQ8;Q9P1W8;Q9P1W8-2;Q9P1W8-3;Q9P1W8-4	736	1.01	20	1549402	-146	17.6	1.08e-16	-0.47	0.0567	0.0659	A	T	0.78
P78324;P78324-2;P78324-4;Q5TFQ8;Q9P1W8;Q9P1W8-2;Q9P1W8-3;Q9P1W8-4	736	1.01	20	1551097	-147	17.7	6.75e-17	-0.473	0.0566	0.0668	C	G	0.78
P78324;P78324-2;P78324-4;Q5TFQ8;Q9P1W8;Q9P1W8-2;Q9P1W8-3;Q9P1W8-4	736	1.01	20	1551485	-161	19.9	5.29e-16	-0.407	0.0503	0.0629	C	T	0.64
P78324;P78324-2;P78324-4;Q5TFQ8;Q9P1W8;Q9P1W8-2;Q9P1W8-3;Q9P1W8-4	736	1.01	20	1552430	-147	17.7	7.82e-17	-0.472	0.0566	0.0665	T	C	0.78
P78324;P78324-2;P78324-4;Q5TFQ8;Q9P1W8;Q9P1W8-2;Q9P1W8-3;Q9P1W8-4	736	1.01	20	1557744	-155	18.3	2.86e-17	-0.462	0.0547	0.0684	A	G	0.74
P78324;P78324-2;P78324-4;Q5TFQ8;Q9P1W8;Q9P1W8-2;Q9P1W8-3;Q9P1W8-4	736	1.01	20	1559989	-144	18.1	1.98e-15	-0.439	0.0553	0.0604	G	T	0.72
P78324;P78324-2;P78324-4;Q5TFQ8;Q9P1W8;Q9P1W8-2;Q9P1W8-3;Q9P1W8-4	736	1.01	20	1589353	-158	20.2	5.27e-15	-0.388	0.0496	0.0586	C	T	0.62
P78324;P78324-2;P78324-4;Q5TFQ8;Q9P1W8;Q9P1W8-2;Q9P1W8-3;Q9P1W8-4	736	1.01	20	1596473	149	17.8	5.48e-17	0.472	0.0563	0.0672	A	G	0.22
P78324;P78324-2;P78324-4;Q5TFQ8;Q9P1W8;Q9P1W8-2;Q9P1W8-3;Q9P1W8-4	736	1.01	20	1597050	160	20.1	1.71e-15	0.397	0.0499	0.0607	G	A	0.36
P78324;P78324-2;P78324-4;Q5TFQ8;Q9P1W8;Q9P1W8-2;Q9P1W8-3;Q9P1W8-4	736	1.01	20	1597433	146	17.7	1.74e-16	0.464	0.0563	0.065	G	T	0.22
P78324;P78324-2;P78324-4;Q5TFQ8;Q9P1W8;Q9P1W8-2;Q9P1W8-3;Q9P1W8-4	736	1.01	20	1599142	146	17.7	1.64e-16	0.465	0.0564	0.0651	C	T	0.22
P78324;P78324-2;P78324-4;Q5TFQ8;Q9P1W8;Q9P1W8-2;Q9P1W8-3;Q9P1W8-4	736	1.01	20	1600524	157	20.1	5.88e-15	0.389	0.0498	0.0584	T	C	0.36
P78324;P78324-2;P78324-4;Q5TFQ8;Q9P1W8;Q9P1W8-2;Q9P1W8-3;Q9P1W8-4	736	1.01	20	1600794	146	17.7	1.64e-16	0.465	0.0564	0.0651	C	T	0.22
P78324;P78324-2;P78324-4;Q5TFQ8;Q9P1W8;Q9P1W8-2;Q9P1W8-3;Q9P1W8-4	736	1.01	20	1600925	150	20.2	1.16e-13	0.366	0.0494	0.0528	G	A	0.38
P78324;P78324-2;P78324-4;Q5TFQ8;Q9P1W8;Q9P1W8-2;Q9P1W8-3;Q9P1W8-4	736	1.01	20	1601167	146	17.9	3.39e-16	0.457	0.056	0.0638	C	T	0.22
P78324;P78324-2;P78324-4;Q5TFQ8;Q9P1W8;Q9P1W8-2;Q9P1W8-3;Q9P1W8-4	736	1.01	20	1880912	-159	20.8	2.35e-14	-0.366	0.048	0.0558	G	A	0.57
P78324;P78324-2;P78324-4;Q5TFQ8;Q9P1W8;Q9P1W8-2;Q9P1W8-3;Q9P1W8-4	736	1.01	20	1884115	-186	21	8.69e-19	-0.422	0.0477	0.075	A	G	0.6
P78324;P78324-2;P78324-4;Q5TFQ8;Q9P1W8;Q9P1W8-2;Q9P1W8-3;Q9P1W8-4	736	1.01	20	1884290	-252	20.9	1.93e-33	-0.575	0.0477	0.139	G	C	0.43
P78324;P78324-2;P78324-4;Q5TFQ8;Q9P1W8;Q9P1W8-2;Q9P1W8-3;Q9P1W8-4	736	1.01	20	1884540	-189	20.9	1.99e-19	-0.431	0.0478	0.0778	C	T	0.61
P78324;P78324-2;P78324-4;Q5TFQ8;Q9P1W8;Q9P1W8-2;Q9P1W8-3;Q9P1W8-4	736	1.01	20	1884549	-189	20.9	2.06e-19	-0.43	0.0478	0.0778	T	C	0.61
P78324;P78324-2;P78324-4;Q5TFQ8;Q9P1W8;Q9P1W8-2;Q9P1W8-3;Q9P1W8-4	736	1.01	20	1884658	-219	20.6	2.04e-26	-0.516	0.0485	0.108	C	T	0.5
P78324;P78324-2;P78324-4;Q5TFQ8;Q9P1W8;Q9P1W8-2;Q9P1W8-3;Q9P1W8-4	736	1.01	20	1885099	-286	20.7	1.7e-43	-0.669	0.0484	0.183	C	G	0.38
P78324;P78324-2;P78324-4;Q5TFQ8;Q9P1W8;Q9P1W8-2;Q9P1W8-3;Q9P1W8-4	736	1.01	20	1886493	-188	20.8	1.26e-19	-0.437	0.0482	0.0787	A	G	0.6
P78324;P78324-2;P78324-4;Q5TFQ8;Q9P1W8;Q9P1W8-2;Q9P1W8-3;Q9P1W8-4	736	1.01	20	1887584	-187	20.8	2.32e-19	-0.433	0.0481	0.0775	C	A	0.6
P78324;P78324-2;P78324-4;Q5TFQ8;Q9P1W8;Q9P1W8-2;Q9P1W8-3;Q9P1W8-4	736	1.01	20	1888865	-288	20.8	1.85e-43	-0.664	0.048	0.183	A	G	0.38
P78324;P78324-2;P78324-4;Q5TFQ8;Q9P1W8;Q9P1W8-2;Q9P1W8-3;Q9P1W8-4	736	1.01	20	1889477	-258	21	7.23e-35	-0.587	0.0477	0.145	T	A	0.46
P78324;P78324-2;P78324-4;Q5TFQ8;Q9P1W8;Q9P1W8-2;Q9P1W8-3;Q9P1W8-4	736	1.01	20	1889858	-288	20.8	1.89e-43	-0.664	0.048	0.183	A	G	0.38
P78324;P78324-2;P78324-4;Q5TFQ8;Q9P1W8;Q9P1W8-2;Q9P1W8-3;Q9P1W8-4	736	1.01	20	1891545	-191	20.6	2.28e-20	-0.448	0.0485	0.0819	G	A	0.61
P78324;P78324-2;P78324-4;Q5TFQ8;Q9P1W8;Q9P1W8-2;Q9P1W8-3;Q9P1W8-4	736	1.01	20	1893121	-290	20.9	6.48e-44	-0.665	0.0479	0.185	G	A	0.38
P78324;P78324-2;P78324-4;Q5TFQ8;Q9P1W8;Q9P1W8-2;Q9P1W8-3;Q9P1W8-4	736	1.01	20	1893747	-292	20.9	2.14e-44	-0.67	0.0479	0.187	T	C	0.38
P78324;P78324-2;P78324-4;Q5TFQ8;Q9P1W8;Q9P1W8-2;Q9P1W8-3;Q9P1W8-4	736	1.01	20	1893763	-292	20.9	1.56e-44	-0.671	0.0479	0.188	C	G	0.38
P78324;P78324-2;P78324-4;Q5TFQ8;Q9P1W8;Q9P1W8-2;Q9P1W8-3;Q9P1W8-4	736	1.01	20	1893784	-292	20.9	1.25e-44	-0.672	0.0479	0.188	G	A	0.38
P78324;P78324-2;P78324-4;Q5TFQ8;Q9P1W8;Q9P1W8-2;Q9P1W8-3;Q9P1W8-4	736	1.01	20	1893809	-293	20.9	1.06e-44	-0.672	0.0479	0.188	G	A	0.38
P78324;P78324-2;P78324-4;Q5TFQ8;Q9P1W8;Q9P1W8-2;Q9P1W8-3;Q9P1W8-4	736	1.01	20	1893815	-293	20.9	9.97e-45	-0.672	0.0479	0.189	G	A	0.38
P78324;P78324-2;P78324-4;Q5TFQ8;Q9P1W8;Q9P1W8-2;Q9P1W8-3;Q9P1W8-4	736	1.01	20	1893980	-292	20.9	1.19e-44	-0.672	0.0479	0.188	G	C	0.38
P78324;P78324-2;P78324-4;Q5TFQ8;Q9P1W8;Q9P1W8-2;Q9P1W8-3;Q9P1W8-4	736	1.01	20	1893986	-293	20.9	1.15e-44	-0.672	0.0479	0.188	C	G	0.38
P78324;P78324-2;P78324-4;Q5TFQ8;Q9P1W8;Q9P1W8-2;Q9P1W8-3;Q9P1W8-4	736	1.01	20	1894315	-293	20.9	1.13e-44	-0.67	0.0478	0.188	C	T	0.38
P78324;P78324-2;P78324-4;Q5TFQ8;Q9P1W8;Q9P1W8-2;Q9P1W8-3;Q9P1W8-4	736	1.01	20	1894335	-288	20.6	1.54e-44	-0.68	0.0485	0.188	G	A	0.37
P78324;P78324-2;P78324-4;Q5TFQ8;Q9P1W8;Q9P1W8-2;Q9P1W8-3;Q9P1W8-4	736	1.01	20	1894467	-284	20.4	8.29e-44	-0.679	0.0489	0.185	T	A	0.38
P78324;P78324-2;P78324-4;Q5TFQ8;Q9P1W8;Q9P1W8-2;Q9P1W8-3;Q9P1W8-4	736	1.01	20	1894584	-287	20.5	1.84e-44	-0.681	0.0487	0.187	T	C	0.37
P78324;P78324-2;P78324-4;Q5TFQ8;Q9P1W8;Q9P1W8-2;Q9P1W8-3;Q9P1W8-4	736	1.01	20	1894630	-286	20.5	2.36e-44	-0.681	0.0488	0.187	G	A	0.37
P78324;P78324-2;P78324-4;Q5TFQ8;Q9P1W8;Q9P1W8-2;Q9P1W8-3;Q9P1W8-4	736	1.01	20	1894789	-287	20.5	2.52e-44	-0.68	0.0487	0.187	T	C	0.37
P78324;P78324-2;P78324-4;Q5TFQ8;Q9P1W8;Q9P1W8-2;Q9P1W8-3;Q9P1W8-4	736	1.01	20	1894872	-287	20.5	1.35e-44	-0.683	0.0487	0.188	T	C	0.37
P78324;P78324-2;P78324-4;Q5TFQ8;Q9P1W8;Q9P1W8-2;Q9P1W8-3;Q9P1W8-4	736	1.01	20	1894977	-286	20.5	3.38e-44	-0.681	0.0488	0.186	A	G	0.37
P78324;P78324-2;P78324-4;Q5TFQ8;Q9P1W8;Q9P1W8-2;Q9P1W8-3;Q9P1W8-4	736	1.01	20	1895016	-286	20.5	3.02e-44	-0.681	0.0488	0.186	G	A	0.37
P78324;P78324-2;P78324-4;Q5TFQ8;Q9P1W8;Q9P1W8-2;Q9P1W8-3;Q9P1W8-4	736	1.01	20	1895273	-286	20.5	2.99e-44	-0.681	0.0488	0.186	T	C	0.36
P78324;P78324-2;P78324-4;Q5TFQ8;Q9P1W8;Q9P1W8-2;Q9P1W8-3;Q9P1W8-4	736	1.01	20	1895889	-277	20.1	2.57e-43	-0.688	0.0498	0.182	G	C	0.35
P78324;P78324-2;P78324-4;Q5TFQ8;Q9P1W8;Q9P1W8-2;Q9P1W8-3;Q9P1W8-4	736	1.01	20	1896100	-278	20.5	8.84e-42	-0.66	0.0487	0.176	C	T	0.38
P78324;P78324-2;P78324-4;Q5TFQ8;Q9P1W8;Q9P1W8-2;Q9P1W8-3;Q9P1W8-4	736	1.01	20	1896244	-288	20.6	1.87e-44	-0.68	0.0486	0.187	A	G	0.37
P78324;P78324-2;P78324-4;Q5TFQ8;Q9P1W8;Q9P1W8-2;Q9P1W8-3;Q9P1W8-4	736	1.01	20	1896288	-288	20.6	1.82e-44	-0.68	0.0486	0.187	A	G	0.37
P78324;P78324-2;P78324-4;Q5TFQ8;Q9P1W8;Q9P1W8-2;Q9P1W8-3;Q9P1W8-4	736	1.01	20	1896401	-288	20.6	1.76e-44	-0.681	0.0486	0.188	T	A	0.37
P78324;P78324-2;P78324-4;Q5TFQ8;Q9P1W8;Q9P1W8-2;Q9P1W8-3;Q9P1W8-4	736	1.01	20	1897390	-271	20.4	3.61e-40	-0.649	0.0489	0.169	C	G	0.41
P78324;P78324-2;P78324-4;Q5TFQ8;Q9P1W8;Q9P1W8-2;Q9P1W8-3;Q9P1W8-4	736	1.01	20	1897407	-286	20.5	4.57e-44	-0.679	0.0488	0.186	A	G	0.37
P78324;P78324-2;P78324-4;Q5TFQ8;Q9P1W8;Q9P1W8-2;Q9P1W8-3;Q9P1W8-4	736	1.01	20	1897442	-286	20.5	3.01e-44	-0.68	0.0487	0.186	C	T	0.37
P78324;P78324-2;P78324-4;Q5TFQ8	736	1	20	1520233	-156	21.5	3.77e-13	-0.339	0.0466	0.0505	T	G	0.84
P78324;P78324-2;P78324-4;Q5TFQ8	736	1	20	1520272	-156	21.5	3.77e-13	-0.339	0.0466	0.0505	T	C	0.84
P78324;P78324-2;P78324-4;Q5TFQ8	736	1	20	1520883	-156	21.5	3.87e-13	-0.338	0.0466	0.0505	T	C	0.84
P78324;P78324-2;P78324-4;Q5TFQ8	736	1	20	1521767	-154	21.4	6.79e-13	-0.335	0.0466	0.0494	T	C	0.84
P78324;P78324-2;P78324-4;Q5TFQ8	736	1	20	1528038	-156	21.5	3.92e-13	-0.338	0.0466	0.0505	A	C	0.84
P78324;P78324-2;P78324-4;Q5TFQ8	736	1	20	1532595	-155	21.5	5.23e-13	-0.336	0.0466	0.0499	T	C	0.84
P78324;P78324-2;P78324-4;Q5TFQ8	736	1	20	1534252	-156	21.5	3.87e-13	-0.338	0.0466	0.0505	A	G	0.84
P78324;P78324-2;P78324-4;Q5TFQ8	736	1	20	1537648	-156	21.5	3.95e-13	-0.338	0.0466	0.0504	G	C	0.84
P78324;P78324-2;P78324-4;Q5TFQ8	736	1	20	1539350	-156	21.5	3.82e-13	-0.338	0.0466	0.0505	A	G	0.84
P78324;P78324-2;P78324-4;Q5TFQ8	736	1	20	1540032	-156	21.5	3.82e-13	-0.338	0.0466	0.0505	A	G	0.84
P78324;P78324-2;P78324-4;Q5TFQ8	736	1	20	1546175	-195	23.6	1.32e-16	-0.35	0.0424	0.0655	T	G	0.77
P78324;P78324-2;P78324-4;Q5TFQ8	736	1	20	1546911	-194	23.6	1.6e-16	-0.35	0.0425	0.0652	C	G	0.77
P78324;P78324-2;P78324-4;Q5TFQ8	736	1	20	1549402	-201	23.6	1.36e-17	-0.362	0.0424	0.0698	A	T	0.78
P78324;P78324-2;P78324-4;Q5TFQ8	736	1	20	1551097	-203	23.6	8.01e-18	-0.364	0.0424	0.0708	C	G	0.78
P78324;P78324-2;P78324-4;Q5TFQ8	736	1	20	1552430	-203	23.6	8.62e-18	-0.364	0.0423	0.0707	T	C	0.78
P78324;P78324-2;P78324-4;Q5TFQ8	736	1	20	1557744	-198	24.5	5.26e-16	-0.331	0.0409	0.0629	A	G	0.74
P78324;P78324-2;P78324-4;Q5TFQ8	736	1	20	1559989	-181	24.2	8.49e-14	-0.308	0.0413	0.0533	G	T	0.72
P78324;P78324-2;P78324-4;Q5TFQ8	736	1	20	1596473	205	23.7	5.22e-18	0.364	0.0421	0.0716	A	G	0.22
P78324;P78324-2;P78324-4;Q5TFQ8	736	1	20	1597433	202	23.7	1.6e-17	0.359	0.0421	0.0695	G	T	0.22
P78324;P78324-2;P78324-4;Q5TFQ8	736	1	20	1599142	202	23.7	1.46e-17	0.36	0.0422	0.0697	C	T	0.22
P78324;P78324-2;P78324-4;Q5TFQ8	736	1	20	1600794	202	23.7	1.42e-17	0.36	0.0422	0.0697	C	T	0.22
P78324;P78324-2;P78324-4;Q5TFQ8	736	1	20	1601167	203	23.9	2.23e-17	0.355	0.0419	0.0689	C	T	0.22
O00241;O00241-2;P78324;P78324-2	687	1	20	1880912	-123	17	3.99e-13	-0.427	0.0589	0.0534	G	A	0.57
O00241;O00241-2;P78324;P78324-2	687	1	20	1884115	-166	17.1	2.97e-22	-0.567	0.0584	0.0955	A	G	0.6
O00241;O00241-2;P78324;P78324-2	687	1	20	1884290	-196	17.1	2.5e-30	-0.668	0.0584	0.133	G	C	0.43
O00241;O00241-2;P78324;P78324-2	687	1	20	1884540	-167	17	1.21e-22	-0.575	0.0587	0.0973	C	T	0.61
O00241;O00241-2;P78324;P78324-2	687	1	20	1884549	-167	17	1.3e-22	-0.574	0.0587	0.0971	T	C	0.61
O00241;O00241-2;P78324;P78324-2	687	1	20	1884658	-196	16.7	9.09e-32	-0.701	0.0598	0.14	C	T	0.5
O00241;O00241-2;P78324;P78324-2	687	1	20	1885099	-229	16.8	3.38e-42	-0.809	0.0594	0.188	C	G	0.38
O00241;O00241-2;P78324;P78324-2	687	1	20	1886493	-167	16.9	4.65e-23	-0.585	0.0592	0.0992	A	G	0.6
O00241;O00241-2;P78324;P78324-2	687	1	20	1887584	-166	16.9	8.9e-23	-0.581	0.0592	0.0979	C	A	0.6
O00241;O00241-2;P78324;P78324-2	687	1	20	1888865	-230	16.9	6.58e-42	-0.801	0.0591	0.187	A	G	0.38
O00241;O00241-2;P78324;P78324-2	687	1	20	1889477	-201	17.1	1.22e-31	-0.683	0.0583	0.139	T	A	0.46
O00241;O00241-2;P78324;P78324-2	687	1	20	1889858	-230	16.9	3.84e-42	-0.803	0.059	0.188	A	G	0.38
O00241;O00241-2;P78324;P78324-2	687	1	20	1891545	-167	16.8	1.78e-23	-0.595	0.0596	0.101	G	A	0.61
O00241;O00241-2;P78324;P78324-2	687	1	20	1893121	-233	17	1.01e-42	-0.807	0.0589	0.19	G	A	0.38
O00241;O00241-2;P78324;P78324-2	687	1	20	1893747	-234	17	2.69e-43	-0.813	0.0589	0.193	T	C	0.38
O00241;O00241-2;P78324;P78324-2	687	1	20	1893763	-234	17	2.65e-43	-0.813	0.0589	0.193	C	G	0.38
O00241;O00241-2;P78324;P78324-2	687	1	20	1893784	-234	17	2.79e-43	-0.813	0.059	0.193	G	A	0.38
O00241;O00241-2;P78324;P78324-2	687	1	20	1893809	-234	17	2.85e-43	-0.812	0.0589	0.193	G	A	0.38
O00241;O00241-2;P78324;P78324-2	687	1	20	1893815	-234	17	2.98e-43	-0.811	0.0588	0.193	G	A	0.38
O00241;O00241-2;P78324;P78324-2	687	1	20	1893980	-234	17	3.57e-43	-0.812	0.0589	0.192	G	C	0.38
O00241;O00241-2;P78324;P78324-2	687	1	20	1893986	-233	17	5.27e-43	-0.81	0.0589	0.192	C	G	0.38
O00241;O00241-2;P78324;P78324-2	687	1	20	1894315	-235	17	3.18e-43	-0.81	0.0588	0.193	C	T	0.38
O00241;O00241-2;P78324;P78324-2	687	1	20	1894335	-230	16.8	6.75e-43	-0.819	0.0597	0.191	G	A	0.37
O00241;O00241-2;P78324;P78324-2	687	1	20	1894467	-225	16.6	8.82e-42	-0.814	0.0601	0.186	T	A	0.38
O00241;O00241-2;P78324;P78324-2	687	1	20	1894584	-230	16.7	4.73e-43	-0.823	0.0598	0.192	T	C	0.37
O00241;O00241-2;P78324;P78324-2	687	1	20	1894630	-229	16.7	6.28e-43	-0.824	0.06	0.191	G	A	0.37
O00241;O00241-2;P78324;P78324-2	687	1	20	1894789	-230	16.7	5.71e-43	-0.822	0.0598	0.192	T	C	0.37
O00241;O00241-2;P78324;P78324-2	687	1	20	1894872	-231	16.7	1.42e-43	-0.83	0.0599	0.194	T	C	0.37
O00241;O00241-2;P78324;P78324-2	687	1	20	1894977	-229	16.7	6.9e-43	-0.824	0.06	0.191	A	G	0.37
O00241;O00241-2;P78324;P78324-2	687	1	20	1895016	-229	16.7	7.41e-43	-0.823	0.06	0.191	G	A	0.37
O00241;O00241-2;P78324;P78324-2	687	1	20	1895273	-231	16.7	1.37e-43	-0.831	0.06	0.194	T	C	0.36
O00241;O00241-2;P78324;P78324-2	687	1	20	1895889	-216	16.3	4.61e-40	-0.813	0.0613	0.178	G	C	0.35
O00241;O00241-2;P78324;P78324-2	687	1	20	1896100	-233	16.7	3.39e-44	-0.836	0.0599	0.197	C	T	0.38
O00241;O00241-2;P78324;P78324-2	687	1	20	1896244	-229	16.7	9.25e-43	-0.819	0.0598	0.191	A	G	0.37
O00241;O00241-2;P78324;P78324-2	687	1	20	1896288	-229	16.7	1.04e-42	-0.819	0.0598	0.19	A	G	0.37
O00241;O00241-2;P78324;P78324-2	687	1	20	1896401	-229	16.7	9.87e-43	-0.819	0.0598	0.19	T	A	0.37
O00241;O00241-2;P78324;P78324-2	687	1	20	1897390	-222	16.6	8.72e-41	-0.804	0.0601	0.181	C	G	0.41
O00241;O00241-2;P78324;P78324-2	687	1	20	1897407	-228	16.7	1.34e-42	-0.82	0.0599	0.19	A	G	0.37
O00241;O00241-2;P78324;P78324-2	687	1	20	1897442	-229	16.7	8.65e-43	-0.821	0.0599	0.191	C	T	0.37
Q6NUK1;Q6NUK1-2	736	1.01	1	108742952	322	46.7	5.76e-12	0.147	0.0214	0.0454	G	T	0.32
Q6NUK1;Q6NUK1-2	736	1.01	1	108743059	354	48.7	3.99e-13	0.149	0.0205	0.0504	G	C	0.56
Q6NUK1;Q6NUK1-2	736	1.01	1	108744934	354	48.5	2.8e-13	0.151	0.0206	0.0511	G	A	0.56
Q99829	736	1.01	20	34036699	-241	34.6	3.29e-12	-0.201	0.0289	0.0465	A	C	0.22
Q99829	736	1.01	20	34036865	-241	34.6	3.16e-12	-0.202	0.0289	0.0465	G	A	0.22
Q99829	736	1.01	20	34037523	-241	34.6	3.16e-12	-0.202	0.0289	0.0465	A	G	0.22
Q99829	736	1.01	20	34037703	-257	29.4	2.67e-18	-0.296	0.034	0.0729	G	A	0.16
Q99829	736	1.01	20	34039394	-246	34.7	1.32e-12	-0.205	0.0288	0.0482	G	T	0.22
Q99829	736	1.01	20	34043946	-241	34.6	2.89e-12	-0.202	0.0289	0.0467	T	C	0.22
Q99829	736	1.01	20	34045191	-241	34.6	2.89e-12	-0.202	0.0289	0.0467	G	A	0.22
Q99829	736	1.01	20	34045392	-241	34.6	2.89e-12	-0.202	0.0289	0.0467	G	C	0.22
Q99829	736	1.01	20	34045513	-241	34.6	2.89e-12	-0.202	0.0289	0.0467	A	G	0.22
Q99829	736	1.01	20	34045611	-241	34.6	2.89e-12	-0.202	0.0289	0.0467	T	A	0.22
Q99829	736	1.01	20	34046501	-241	34.6	2.89e-12	-0.202	0.0289	0.0467	G	A	0.22
Q99829	736	1.01	20	34048161	-241	34.6	2.89e-12	-0.202	0.0289	0.0467	C	T	0.22
Q99829	736	1.01	20	34048625	-241	34.6	2.89e-12	-0.202	0.0289	0.0467	T	C	0.22
Q99829	736	1.01	20	34048661	-241	34.6	2.89e-12	-0.202	0.0289	0.0467	C	T	0.22
Q99829	736	1.01	20	34049174	-256	29.4	2.94e-18	-0.296	0.034	0.0727	A	C	0.16
Q99829	736	1.01	20	34052273	-241	34.6	2.89e-12	-0.202	0.0289	0.0467	G	A	0.22
Q99829	736	1.01	20	34052604	-241	34.5	2.83e-12	-0.202	0.0289	0.0467	A	G	0.22
Q99829	736	1.01	20	34052676	-241	34.6	2.89e-12	-0.202	0.0289	0.0467	C	G	0.22
Q99829	736	1.01	20	34054409	-241	34.6	2.89e-12	-0.202	0.0289	0.0467	C	T	0.22
Q99829	736	1.01	20	34054609	-241	34.6	2.89e-12	-0.202	0.0289	0.0467	G	C	0.22
Q99829	736	1.01	20	34054729	-241	34.6	2.89e-12	-0.202	0.0289	0.0467	T	C	0.22
Q99829	736	1.01	20	34055706	-241	34.6	2.89e-12	-0.202	0.0289	0.0467	T	C	0.22
Q99829	736	1.01	20	34056952	-241	34.6	2.89e-12	-0.202	0.0289	0.0467	T	C	0.22
Q99829	736	1.01	20	34059337	-241	34.6	3.16e-12	-0.202	0.0289	0.0465	T	C	0.22
Q99829	736	1.01	20	34059536	-241	34.6	3.16e-12	-0.202	0.0289	0.0465	A	G	0.22
Q99829	736	1.01	20	34059675	-241	34.6	3.16e-12	-0.202	0.0289	0.0465	A	G	0.22
Q99829	736	1.01	20	34060286	-241	34.6	3.16e-12	-0.202	0.0289	0.0465	T	C	0.22
Q99829	736	1.01	20	34061578	-240	34.5	3.74e-12	-0.201	0.0289	0.0462	T	C	0.22
Q99829	736	1.01	20	34062710	-241	34.6	3.19e-12	-0.202	0.0289	0.0465	C	T	0.22
Q99829	736	1.01	20	34063034	-241	34.6	2.89e-12	-0.202	0.0289	0.0467	C	T	0.22
Q99829	736	1.01	20	34063095	-241	34.6	2.89e-12	-0.202	0.0289	0.0467	C	T	0.22
Q99829	736	1.01	20	34063865	-242	34.6	2.75e-12	-0.202	0.0289	0.0468	A	G	0.22
Q99829	736	1.01	20	34065125	-241	34.6	2.89e-12	-0.202	0.0289	0.0467	A	G	0.22
Q99829	736	1.01	20	34065195	-241	34.6	2.89e-12	-0.202	0.0289	0.0467	A	G	0.22
Q99829	736	1.01	20	34066312	-241	34.6	2.89e-12	-0.202	0.0289	0.0467	T	C	0.22
Q99829	736	1.01	20	34066346	-241	34.6	2.89e-12	-0.202	0.0289	0.0467	T	C	0.22
Q99829	736	1.01	20	34066645	-241	34.6	2.89e-12	-0.202	0.0289	0.0467	T	C	0.22
Q99829	736	1.01	20	34068160	-251	30.1	6.49e-17	-0.278	0.0333	0.0669	A	G	0.17
Q99829	736	1.01	20	34068382	-241	34.6	2.89e-12	-0.202	0.0289	0.0467	C	G	0.22
Q99829	736	1.01	20	34068695	-251	30.1	6.49e-17	-0.278	0.0333	0.0669	G	A	0.17
Q99829	736	1.01	20	34069370	-241	34.6	2.89e-12	-0.202	0.0289	0.0467	A	G	0.22
Q99829	736	1.01	20	34070380	-249	33.4	8.95e-14	-0.223	0.0299	0.0532	A	T	0.21
Q99829	736	1.01	20	34073379	-241	34.6	3.19e-12	-0.202	0.0289	0.0465	G	A	0.22
Q99829	736	1.01	20	34074831	-241	34.6	3.06e-12	-0.202	0.0289	0.0466	A	G	0.22
Q99829	736	1.01	20	34075015	-241	34.6	2.89e-12	-0.202	0.0289	0.0467	C	T	0.22
Q99829	736	1.01	20	34075687	-241	34.6	2.89e-12	-0.202	0.0289	0.0467	T	G	0.22
Q99829	736	1.01	20	34075688	-241	34.6	2.89e-12	-0.202	0.0289	0.0467	T	C	0.22
Q99829	736	1.01	20	34075998	-251	30.1	6.02e-17	-0.278	0.0333	0.067	T	C	0.17
Q99829	736	1.01	20	34076780	-241	34.6	2.84e-12	-0.202	0.0289	0.0467	A	G	0.22
Q99829	736	1.01	20	34077403	-241	34.6	2.85e-12	-0.202	0.0289	0.0467	T	C	0.22
Q99829	736	1.01	20	34077848	-241	34.6	2.85e-12	-0.202	0.0289	0.0467	G	A	0.22
Q99829	736	1.01	20	34079494	-240	34.5	3.3e-12	-0.202	0.029	0.0465	T	C	0.22
Q99829	736	1.01	20	34080675	-241	34.5	2.78e-12	-0.202	0.0289	0.0468	T	C	0.22
Q99829	736	1.01	20	34087309	-251	30	6.66e-17	-0.278	0.0333	0.0668	C	G	0.17
Q99829	736	1.01	20	34088764	-241	34.6	3.19e-12	-0.202	0.0289	0.0465	G	A	0.22
Q99829	736	1.01	20	34093153	-241	34.6	2.89e-12	-0.202	0.0289	0.0467	G	A	0.22
Q99829	736	1.01	20	34093757	-241	34.5	2.76e-12	-0.202	0.029	0.0468	C	T	0.22
Q99829	736	1.01	20	34096385	-251	30	5.98e-17	-0.279	0.0333	0.067	G	A	0.17
Q99829	736	1.01	20	34096581	-241	34.6	2.89e-12	-0.202	0.0289	0.0467	T	C	0.22
Q99829	736	1.01	20	34096725	-240	34.9	5.77e-12	-0.197	0.0287	0.0454	A	G	0.22
Q99829	736	1.01	20	34097136	-240	34.8	5.14e-12	-0.198	0.0287	0.0456	A	G	0.22
Q99829	736	1.01	20	34097353	-241	34.6	2.84e-12	-0.202	0.0289	0.0467	T	C	0.22
Q99829	736	1.01	20	34099789	-242	34.5	2.66e-12	-0.202	0.0289	0.0469	A	G	0.22
Q99829	736	1.01	20	34101153	-251	30	5.79e-17	-0.279	0.0333	0.0671	G	A	0.17
Q99829	736	1.01	20	34101631	-242	34.5	2.65e-12	-0.202	0.0289	0.0469	C	A	0.22
Q99829	736	1.01	20	34101821	-242	34.5	2.65e-12	-0.202	0.0289	0.0469	A	G	0.22
Q99829	736	1.01	20	34102189	-242	34.5	2.65e-12	-0.202	0.0289	0.0469	T	C	0.22
Q99829	736	1.01	20	34105634	-242	34.5	2.3e-12	-0.203	0.029	0.0471	C	T	0.22
Q99829	736	1.01	20	34105975	-243	34.3	1.37e-12	-0.207	0.0291	0.0481	G	A	0.22
Q99829	736	1.01	20	34107116	-262	29.6	1.1e-18	-0.298	0.0337	0.0746	A	G	0.16
Q99829	736	1.01	20	34107160	-245	34.6	1.38e-12	-0.205	0.0289	0.0481	G	C	0.22
Q99829	736	1.01	20	34107923	-261	29.7	1.54e-18	-0.296	0.0337	0.074	G	A	0.16
Q99829	736	1.01	20	34107956	-245	34.6	1.32e-12	-0.205	0.0289	0.0482	A	G	0.22
Q99829	736	1.01	20	34108073	-261	29.7	1.28e-18	-0.297	0.0337	0.0743	G	A	0.16
Q99829	736	1.01	20	34108260	-245	34.8	2.06e-12	-0.202	0.0287	0.0473	T	C	0.24
Q99829	736	1.01	20	34109273	-245	34.6	1.28e-12	-0.205	0.0289	0.0482	G	T	0.22
Q99829	736	1.01	20	34109427	-244	34.5	1.56e-12	-0.205	0.029	0.0479	A	G	0.22
Q99829	736	1.01	20	34109715	-241	34.6	3.44e-12	-0.201	0.0289	0.0464	T	C	0.22
Q99829	736	1.01	20	34109718	-241	34.6	2.99e-12	-0.202	0.0289	0.0466	A	G	0.22
Q99829	736	1.01	20	34112192	-283	34.6	2.88e-16	-0.236	0.0289	0.0641	G	C	0.22
Q99829	736	1.01	20	34112556	-285	34.6	1.81e-16	-0.238	0.0289	0.0649	T	C	0.22
Q99829	736	1.01	20	34116282	-310	29.8	2.32e-25	-0.35	0.0336	0.104	T	C	0.15
Q99829	736	1.01	20	34120072	-323	28.8	3.6e-29	-0.389	0.0347	0.12	C	T	0.14
Q99829	736	1.01	20	34121244	-323	28.8	3.92e-29	-0.388	0.0347	0.12	C	T	0.14
Q99829	736	1.01	20	34124336	-322	28.8	4.69e-29	-0.388	0.0347	0.12	A	C	0.14
Q99829	736	1.01	20	34124523	-323	28.8	4.21e-29	-0.389	0.0347	0.12	C	T	0.14
Q99829	736	1.01	20	34124603	-323	28.8	4.02e-29	-0.389	0.0347	0.12	G	C	0.14
Q99829	736	1.01	20	34124920	-297	34	2.51e-18	-0.257	0.0294	0.073	A	T	0.2
Q99829	736	1.01	20	34125271	-325	28.9	2.14e-29	-0.39	0.0346	0.121	C	T	0.14
Q99829	736	1.01	20	34125311	-323	28.8	4.21e-29	-0.389	0.0347	0.12	T	C	0.14
Q99829	736	1.01	20	34127871	-324	28.8	2.87e-29	-0.39	0.0347	0.121	G	A	0.14
Q99829	736	1.01	20	34131396	-365	29.8	1.89e-34	-0.411	0.0336	0.144	C	T	0.14
Q99829	736	1.01	20	34131956	-362	29.7	4.09e-34	-0.409	0.0336	0.142	T	C	0.14
Q99829	736	1.01	20	34132256	-365	29.8	1.82e-34	-0.411	0.0336	0.144	C	T	0.14
Q99829	736	1.01	20	34133030	-364	29.7	2.35e-34	-0.411	0.0336	0.143	C	T	0.14
Q99829	736	1.01	20	34133031	-364	29.8	2.05e-34	-0.411	0.0336	0.143	A	G	0.14
Q99829	736	1.01	20	34135629	-326	35.4	2.84e-20	-0.261	0.0283	0.0815	G	A	0.22
Q99829	736	1.01	20	34136791	-364	29.8	2.13e-34	-0.411	0.0336	0.143	C	T	0.14
Q99829	736	1.01	20	34138029	-313	29.8	8.06e-26	-0.352	0.0335	0.106	A	G	0.14
Q99829	736	1.01	20	34138140	-315	29.8	3.41e-26	-0.356	0.0336	0.107	C	A	0.14
Q99829	736	1.01	20	34138406	-291	34.7	5.17e-17	-0.242	0.0288	0.0673	G	A	0.2
Q99829	736	1.01	20	34138763	-308	29.4	1.23e-25	-0.356	0.034	0.105	A	C	0.14
Q99829	736	1.01	20	34142257	-351	30.7	3.37e-30	-0.372	0.0326	0.125	C	T	0.16
Q99829	736	1.01	20	34142287	-351	30.7	3.71e-30	-0.371	0.0326	0.125	G	A	0.16
Q99829	736	1.01	20	34142527	-327	35.4	2.17e-20	-0.262	0.0283	0.082	T	C	0.22
Q99829	736	1.01	20	34142670	-351	30.7	3.24e-30	-0.372	0.0326	0.125	T	G	0.16
Q99829	736	1.01	20	34143092	-327	35.3	2.12e-20	-0.262	0.0283	0.0821	A	G	0.22
Q99829	736	1.01	20	34143278	-350	30.7	3.5e-30	-0.372	0.0326	0.125	A	T	0.16
Q99829	736	1.01	20	34145461	-353	33.2	2.51e-26	-0.319	0.0301	0.108	C	T	0.19
Q99829	736	1.01	20	34147630	-364	29.8	2.02e-34	-0.411	0.0336	0.143	G	A	0.14
Q99829	736	1.01	20	34147998	-341	34.8	9.42e-23	-0.282	0.0288	0.0923	A	G	0.21
Q99829	736	1.01	20	34148488	-365	29.8	1.81e-34	-0.411	0.0336	0.144	G	A	0.14
Q99829	736	1.01	20	34148693	-173	21	2.11e-16	-0.391	0.0476	0.0647	A	G	0.05
Q99829	736	1.01	20	34150145	-340	34.8	1.42e-22	-0.281	0.0288	0.0916	A	G	0.21
Q99829	736	1.01	20	34152018	-329	34.5	1.61e-21	-0.276	0.029	0.087	A	T	0.21
Q99829	736	1.01	20	34152782	-353	29.4	3.23e-33	-0.408	0.034	0.138	C	T	0.14
Q99829	736	1.01	20	34153341	-328	34.5	1.82e-21	-0.276	0.029	0.0867	C	T	0.21
Q99829	736	1.01	20	34153599	-329	34.4	1.1e-21	-0.278	0.029	0.0877	A	G	0.21
Q99829	736	1.01	20	34153850	-330	34.4	9.7e-22	-0.278	0.0291	0.0879	C	T	0.21
Q99829	736	1.01	20	34154087	-329	34.4	1.1e-21	-0.278	0.029	0.0877	A	G	0.21
Q99829	736	1.01	20	34154124	-329	34.4	1.18e-21	-0.278	0.0291	0.0875	T	C	0.21
Q99829	736	1.01	20	34154371	-327	34.6	3.5e-21	-0.273	0.0289	0.0855	C	A	0.21
Q99829	736	1.01	20	34154425	-313	26.2	6.72e-33	-0.457	0.0382	0.137	T	C	0.1
Q99829	736	1.01	20	34154741	-329	34.4	1.18e-21	-0.278	0.0291	0.0875	C	T	0.21
Q99829	736	1.01	20	34154937	-364	29.7	1.6e-34	-0.412	0.0336	0.144	G	C	0.14
Q99829	736	1.01	20	34156012	-338	34.9	3.86e-22	-0.277	0.0287	0.0897	A	C	0.21
Q99829	736	1.01	20	34158394	-339	34.9	3.25e-22	-0.277	0.0286	0.09	A	G	0.21
Q99829	736	1.01	20	34158587	-364	29.7	1.63e-34	-0.412	0.0337	0.144	G	A	0.14
Q99829	736	1.01	20	34159447	-338	34.8	2.41e-22	-0.28	0.0287	0.0906	C	G	0.21
Q99829	736	1.01	20	34160455	-364	29.7	1.82e-34	-0.412	0.0337	0.144	A	G	0.14
Q99829	736	1.01	20	34160840	-364	29.8	1.8e-34	-0.412	0.0336	0.144	G	A	0.14
Q99829	736	1.01	20	34161966	336	34.9	5.63e-22	0.276	0.0287	0.0889	C	T	0.79
Q99829	736	1.01	20	34163526	338	34.9	3.71e-22	0.277	0.0287	0.0897	G	A	0.79
Q99829	736	1.01	20	34165582	339	34.8	2.25e-22	0.279	0.0287	0.0907	G	C	0.79
Q99829	736	1.01	20	34165609	339	34.8	1.95e-22	0.28	0.0288	0.0909	C	T	0.79
Q99829	736	1.01	20	34165723	339	34.8	2.05e-22	0.28	0.0287	0.0909	A	C	0.79
Q99829	736	1.01	20	34166100	-334	32.5	8.44e-25	-0.317	0.0308	0.101	G	C	0.18
Q99829	736	1.01	20	34167382	-335	32.3	4.34e-25	-0.32	0.0309	0.103	G	A	0.18
Q99829	736	1.01	20	34168525	-334	32.5	9.87e-25	-0.316	0.0308	0.101	C	T	0.18
Q99829	736	1.01	20	34169284	-337	32.8	8.12e-25	-0.314	0.0305	0.101	T	G	0.18
Q99829	736	1.01	20	34170174	278	38.9	8.69e-13	0.184	0.0257	0.049	C	A	0.72
Q99829	736	1.01	20	34171324	-341	32.8	2.24e-25	-0.317	0.0305	0.104	G	A	0.18
Q99829	736	1.01	20	34173046	295	36.8	1.07e-15	0.218	0.0272	0.0616	C	T	0.75
Q99829	736	1.01	20	34173178	343	32.8	1.37e-25	0.319	0.0305	0.105	A	G	0.82
Q99829	736	1.01	20	34174092	299	36.8	4.34e-16	0.221	0.0272	0.0633	A	G	0.75
Q99829	736	1.01	20	34175100	390	29.1	4.47e-41	0.462	0.0344	0.173	T	C	0.87
Q99829	736	1.01	20	34175783	346	33.8	1.13e-24	0.304	0.0296	0.101	G	A	0.81
Q99829	736	1.01	20	34178365	345	33.8	1.64e-24	0.302	0.0296	0.1	C	T	0.81
Q99829	736	1.01	20	34180239	345	33.8	1.78e-24	0.302	0.0296	0.0999	A	G	0.81
Q99829	736	1.01	20	34180535	343	34	6.97e-24	0.296	0.0294	0.0973	G	A	0.81
Q99829	736	1.01	20	34181553	343	34.1	6.43e-24	0.296	0.0294	0.0974	G	A	0.81
Q99829	736	1.01	20	34182069	-342	34	8.11e-24	-0.296	0.0294	0.097	G	A	0.19
Q99829	736	1.01	20	34182517	-345	33.9	2.5e-24	-0.3	0.0295	0.0992	T	G	0.19
Q99829	736	1.01	20	34183479	-196	28.1	3.03e-12	-0.249	0.0356	0.0466	C	T	0.13
Q99829	736	1.01	20	34184120	-219	20.6	3.07e-26	-0.513	0.0484	0.108	C	G	0.07
Q99829	736	1.01	20	34185475	-393	29.1	1.38e-41	-0.465	0.0344	0.175	T	C	0.13
Q99829	736	1.01	20	34185726	-346	34	3.12e-24	-0.298	0.0294	0.0988	T	A	0.19
Q99829	736	1.01	20	34186331	-347	33.9	1.43e-24	-0.302	0.0295	0.1	G	A	0.19
Q99829	736	1.01	20	34186517	-217	20.2	6.41e-27	-0.532	0.0496	0.111	C	T	0.06
Q99829	736	1.01	20	34187313	-393	29.1	1.3e-41	-0.465	0.0344	0.175	G	A	0.13
Q99829	736	1.01	20	34187552	-393	29.1	1.21e-41	-0.465	0.0344	0.175	C	T	0.13
Q99829	736	1.01	20	34187697	-346	34	3.09e-24	-0.298	0.0294	0.0988	A	G	0.19
Q99829	736	1.01	20	34187728	-346	34	2.78e-24	-0.299	0.0294	0.099	T	G	0.19
Q99829	736	1.01	20	34190077	-392	29	1.69e-41	-0.465	0.0344	0.174	G	A	0.13
Q99829	736	1.01	20	34190870	-356	34.1	1.3e-25	-0.307	0.0294	0.105	A	G	0.2
Q99829	736	1.01	20	34190970	-224	20.6	2.33e-27	-0.525	0.0485	0.112	C	T	0.06
Q99829	736	1.01	20	34194054	-344	33.9	3.43e-24	-0.299	0.0295	0.0986	T	C	0.2
Q99829	736	1.01	20	34194243	-346	34	2.14e-24	-0.3	0.0294	0.0995	A	G	0.2
Q99829	736	1.01	20	34197619	-382	29.7	5.29e-38	-0.435	0.0337	0.159	T	C	0.14
Q99829	736	1.01	20	34198334	-382	29.6	6.03e-38	-0.434	0.0337	0.159	A	G	0.14
Q99829	736	1.01	20	34199977	-402	26	6.07e-54	-0.595	0.0385	0.229	G	A	0.1
Q99829	736	1.01	20	34201820	-229	19.8	6.17e-31	-0.583	0.0504	0.128	C	A	0.05
Q99829	736	1.01	20	34203409	-402	26	8.42e-54	-0.594	0.0384	0.228	A	G	0.1
Q99829	736	1.01	20	34205035	-382	29.7	5.4e-38	-0.435	0.0337	0.159	G	A	0.14
Q99829	736	1.01	20	34207897	-382	29.7	5.4e-38	-0.435	0.0337	0.159	C	T	0.14
Q99829	736	1.01	20	34211726	-360	32.3	8.09e-29	-0.345	0.0309	0.119	G	T	0.17
Q99829	736	1.01	20	34211779	-360	32.3	7.32e-29	-0.345	0.0309	0.119	A	G	0.17
Q99829	736	1.01	20	34212151	-402	25.8	8.67e-55	-0.604	0.0387	0.233	G	A	0.1
Q99829	736	1.01	20	34212327	-402	25.8	8.67e-55	-0.604	0.0387	0.233	C	A	0.1
Q99829	736	1.01	20	34214368	-360	32.3	7.91e-29	-0.345	0.0309	0.119	T	C	0.17
Q99829	736	1.01	20	34216276	-360	32.3	7.91e-29	-0.345	0.0309	0.119	A	G	0.17
Q99829	736	1.01	20	34217309	-360	32.3	8.12e-29	-0.345	0.0309	0.119	A	C	0.17
Q99829	736	1.01	20	34217383	-360	32.3	7.91e-29	-0.345	0.0309	0.119	G	A	0.17
Q99829	736	1.01	20	34217991	-360	32.3	7.91e-29	-0.345	0.0309	0.119	C	G	0.17
Q99829	736	1.01	20	34218173	-402	25.8	8.67e-55	-0.604	0.0387	0.233	C	T	0.1
Q99829	736	1.01	20	34218673	-402	25.8	8.79e-55	-0.604	0.0387	0.233	G	C	0.1
Q99829	736	1.01	20	34219496	-359	32.3	9.58e-29	-0.345	0.031	0.119	T	C	0.17
Q99829	736	1.01	20	34219987	-373	28.8	2.32e-38	-0.45	0.0348	0.161	A	C	0.13
Q99829	736	1.01	20	34219990	-375	28.8	7.33e-39	-0.453	0.0347	0.163	A	C	0.12
Q99829	736	1.01	20	34219994	-355	32.1	1.59e-28	-0.346	0.0312	0.118	T	C	0.16
Q99829	736	1.01	20	34221155	-400	25.8	2.13e-54	-0.603	0.0388	0.231	G	T	0.1
Q99829	736	1.01	20	34224898	-355	32.3	4.15e-28	-0.34	0.0309	0.116	A	C	0.17
Q99829	736	1.01	20	34225302	-356	32.3	3.24e-28	-0.341	0.031	0.116	C	T	0.17
Q99829	736	1.01	20	34227500	-354	32.3	5.74e-28	-0.34	0.031	0.115	C	T	0.17
Q99829	736	1.01	20	34227663	-356	32.3	3.24e-28	-0.341	0.031	0.116	C	A	0.17
Q99829	736	1.01	20	34228349	-395	25.7	2.23e-53	-0.599	0.0389	0.227	T	A	0.1
Q99829	736	1.01	20	34228680	-356	32.3	3.24e-28	-0.341	0.031	0.116	C	T	0.17
Q99829	736	1.01	20	34228866	-356	32.3	3.36e-28	-0.341	0.0309	0.116	A	G	0.17
Q99829	736	1.01	20	34228946	-356	32.3	3.24e-28	-0.341	0.031	0.116	T	C	0.17
Q99829	736	1.01	20	34229072	-356	32.3	3.24e-28	-0.341	0.031	0.116	A	T	0.17
Q99829	736	1.01	20	34232415	-395	25.7	2.14e-53	-0.599	0.0389	0.227	G	T	0.1
Q99829	736	1.01	20	34233278	-356	32.3	3.36e-28	-0.341	0.0309	0.116	T	C	0.17
Q99829	736	1.01	20	34234620	-356	32.3	3.36e-28	-0.341	0.0309	0.116	T	G	0.17
Q99829	736	1.01	20	34234800	-395	25.7	2.23e-53	-0.599	0.0389	0.227	A	G	0.1
Q99829	736	1.01	20	34235522	-395	25.7	2.23e-53	-0.599	0.0389	0.227	C	T	0.1
Q99829	736	1.01	20	34239382	-356	32.3	3.29e-28	-0.341	0.031	0.116	C	T	0.17
Q99829	736	1.01	20	34243017	-356	32.3	3.36e-28	-0.341	0.0309	0.116	C	T	0.17
Q99829	736	1.01	20	34244104	-395	25.7	2.23e-53	-0.599	0.0389	0.227	T	A	0.1
Q99829	736	1.01	20	34244829	-356	32.3	3.4e-28	-0.341	0.031	0.116	T	C	0.17
Q99829	736	1.01	20	34245379	-395	25.7	2.23e-53	-0.599	0.0389	0.227	A	G	0.1
Q99829	736	1.01	20	34245924	-395	25.7	2.23e-53	-0.599	0.0389	0.227	C	T	0.1
Q99829	736	1.01	20	34247702	-356	32.3	3.36e-28	-0.341	0.0309	0.116	G	A	0.17
Q99829	736	1.01	20	34247769	-356	32.3	3.36e-28	-0.341	0.0309	0.116	G	A	0.17
Q99829	736	1.01	20	34248066	-356	32.3	3.36e-28	-0.341	0.0309	0.116	C	T	0.17
Q99829	736	1.01	20	34248134	-373	29.1	1.02e-37	-0.441	0.0344	0.158	T	C	0.13
Q99829	736	1.01	20	34248891	-356	32.3	3.36e-28	-0.341	0.0309	0.116	T	A	0.17
Q99829	736	1.01	20	34249060	-356	32.3	3.36e-28	-0.341	0.0309	0.116	C	A	0.17
Q99829	736	1.01	20	34249061	-356	32.3	3.36e-28	-0.341	0.0309	0.116	C	T	0.17
Q99829	736	1.01	20	34251982	-395	25.7	2.23e-53	-0.599	0.0389	0.227	G	C	0.1
Q99829	736	1.01	20	34252006	-356	32.3	3.02e-28	-0.341	0.031	0.116	C	T	0.17
Q99829	736	1.01	20	34252654	-356	32.3	2.77e-28	-0.341	0.0309	0.117	A	G	0.17
Q99829	736	1.01	20	34252856	-395	25.7	2.23e-53	-0.599	0.0389	0.227	G	A	0.1
Q99829	736	1.01	20	34253656	-395	25.7	2.23e-53	-0.599	0.0389	0.227	C	G	0.1
Q99829	736	1.01	20	34257284	-395	25.6	8.08e-54	-0.603	0.0391	0.229	G	T	0.1
Q99829	736	1.01	20	34259396	-356	32.3	3.36e-28	-0.341	0.0309	0.116	A	G	0.17
Q99829	736	1.01	20	34261126	-395	25.7	2.23e-53	-0.599	0.0389	0.227	C	T	0.1
Q99829	736	1.01	20	34266883	-356	32.3	3.36e-28	-0.341	0.0309	0.116	A	T	0.17
Q99829	736	1.01	20	34267386	-356	32.3	3.36e-28	-0.341	0.0309	0.116	A	G	0.17
Q99829	736	1.01	20	34269225	-373	29.1	1.02e-37	-0.441	0.0344	0.158	G	T	0.13
Q99829	736	1.01	20	34269577	-373	29.1	1.02e-37	-0.441	0.0344	0.158	A	G	0.13
Q99829	736	1.01	20	34270266	-395	25.7	2.23e-53	-0.599	0.0389	0.227	C	T	0.1
Q99829	736	1.01	20	34271092	-373	29.1	1.02e-37	-0.441	0.0344	0.158	C	G	0.13
Q99829	736	1.01	20	34271574	-395	25.7	2.23e-53	-0.599	0.0389	0.227	C	T	0.1
Q99829	736	1.01	20	34271774	-395	25.7	2.23e-53	-0.599	0.0389	0.227	G	A	0.1
Q99829	736	1.01	20	34271861	-359	32.3	1.19e-28	-0.344	0.031	0.118	G	C	0.17
Q99829	736	1.01	20	34272224	-356	32.3	3.13e-28	-0.341	0.031	0.116	A	G	0.17
Q99829	736	1.01	20	34273961	-356	32.3	3.36e-28	-0.341	0.0309	0.116	G	C	0.17
Q99829	736	1.01	20	34278890	-373	29.1	1.02e-37	-0.441	0.0344	0.158	T	C	0.13
Q99829	736	1.01	20	34282053	-365	32.3	9.47e-30	-0.351	0.031	0.123	A	G	0.17
Q99829	736	1.01	20	34284689	-395	25.7	2.23e-53	-0.599	0.0389	0.227	G	A	0.1
Q99829	736	1.01	20	34285442	-357	32.3	1.75e-28	-0.343	0.031	0.117	C	T	0.17
Q99829	736	1.01	20	34286251	-395	25.7	2.23e-53	-0.599	0.0389	0.227	G	T	0.1
Q99829	736	1.01	20	34288226	-373	29.1	9.07e-38	-0.442	0.0344	0.158	T	C	0.13
Q99829	736	1.01	20	34288250	-373	29.1	1.02e-37	-0.441	0.0344	0.158	G	C	0.13
Q99829	736	1.01	20	34289005	-373	29.1	1.02e-37	-0.441	0.0344	0.158	T	C	0.13
Q99829	736	1.01	20	34289650	-395	25.7	2.23e-53	-0.599	0.0389	0.227	T	A	0.1
Q99829	736	1.01	20	34290037	-373	29.1	1.02e-37	-0.441	0.0344	0.158	C	T	0.13
Q99829	736	1.01	20	34290281	-395	25.7	2.21e-53	-0.599	0.0389	0.227	A	G	0.1
Q99829	736	1.01	20	34290731	-373	29.1	1.02e-37	-0.441	0.0344	0.158	C	A	0.13
Q99829	736	1.01	20	34291166	-373	29.1	1.04e-37	-0.441	0.0344	0.158	A	C	0.13
Q99829	736	1.01	20	34292961	-373	29.1	1.01e-37	-0.442	0.0344	0.158	C	A	0.13
Q99829	736	1.01	20	34293686	-370	29	3.64e-37	-0.439	0.0345	0.155	T	C	0.13
Q99829	736	1.01	20	34293699	-353	32.1	3.98e-28	-0.343	0.0312	0.116	A	G	0.17
Q99829	736	1.01	20	34294015	-395	25.7	2.21e-53	-0.599	0.0389	0.227	C	T	0.1
Q99829	736	1.01	20	34294409	373	29.1	1.11e-37	0.441	0.0344	0.158	A	G	0.87
Q99829	736	1.01	20	34298163	-396	25.7	1.8e-53	-0.598	0.0389	0.227	T	C	0.1
Q99829	736	1.01	20	34298191	-373	29.1	1.02e-37	-0.441	0.0344	0.158	T	C	0.13
Q99829	736	1.01	20	34299733	-373	29.1	1.02e-37	-0.441	0.0344	0.158	C	A	0.13
Q99829	736	1.01	20	34299851	-395	25.7	2.23e-53	-0.599	0.0389	0.227	C	T	0.1
Q99829	736	1.01	20	34300456	-358	32.2	1.33e-28	-0.344	0.031	0.118	C	T	0.17
Q99829	736	1.01	20	34301871	-373	29.1	1.58e-37	-0.44	0.0344	0.157	C	T	0.13
Q99829	736	1.01	20	34302873	-373	29.1	1.02e-37	-0.441	0.0344	0.158	G	A	0.13
Q99829	736	1.01	20	34303409	-393	25.6	5.51e-53	-0.598	0.039	0.225	T	G	0.1
Q99829	736	1.01	20	34303902	-373	29.1	1.02e-37	-0.441	0.0344	0.158	C	A	0.13
Q99829	736	1.01	20	34304036	-373	29.1	1.02e-37	-0.441	0.0344	0.158	G	A	0.13
Q99829	736	1.01	20	34304224	-395	25.7	2.23e-53	-0.599	0.0389	0.227	A	C	0.1
Q99829	736	1.01	20	34304783	-373	29.1	1e-37	-0.442	0.0344	0.158	C	A	0.13
Q99829	736	1.01	20	34305445	-395	25.7	2.23e-53	-0.599	0.0389	0.227	C	T	0.1
Q99829	736	1.01	20	34306524	-373	29.1	1.02e-37	-0.441	0.0344	0.158	A	G	0.13
Q99829	736	1.01	20	34306723	-358	32.1	8.99e-29	-0.346	0.0311	0.119	A	G	0.17
Q99829	736	1.01	20	34306815	-373	29.1	1.02e-37	-0.441	0.0344	0.158	T	C	0.13
Q99829	736	1.01	20	34306875	-373	29.1	1.02e-37	-0.441	0.0344	0.158	C	T	0.13
Q99829	736	1.01	20	34306974	-373	29.1	1.02e-37	-0.442	0.0344	0.158	G	A	0.13
Q99829	736	1.01	20	34307247	-395	25.7	2.24e-53	-0.599	0.0389	0.227	C	G	0.1
Q99829	736	1.01	20	34307765	373	29.1	1.06e-37	0.441	0.0344	0.158	C	G	0.87
Q99829	736	1.01	20	34307950	-373	29.1	1.02e-37	-0.441	0.0344	0.158	T	C	0.13
Q99829	736	1.01	20	34308588	-357	32.2	1.21e-28	-0.345	0.0311	0.118	A	G	0.17
Q99829	736	1.01	20	34308926	-356	32.2	1.84e-28	-0.344	0.0311	0.117	C	T	0.17
Q99829	736	1.01	20	34309016	-395	25.7	1.93e-53	-0.599	0.0389	0.227	A	C	0.1
Q99829	736	1.01	20	34310115	-373	29.1	1.02e-37	-0.441	0.0344	0.158	A	G	0.13
Q99829	736	1.01	20	34310512	-373	29.1	1.02e-37	-0.441	0.0344	0.158	T	C	0.13
Q99829	736	1.01	20	34310757	-357	32.2	1.55e-28	-0.344	0.0311	0.118	C	G	0.17
Q99829	736	1.01	20	34312303	-371	29.2	7.45e-37	-0.434	0.0342	0.154	G	A	0.13
Q99829	736	1.01	20	34312329	-373	29.1	1.02e-37	-0.441	0.0344	0.158	G	A	0.13
Q99829	736	1.01	20	34312658	-395	25.7	2.23e-53	-0.599	0.0389	0.227	A	G	0.1
Q99829	736	1.01	20	34312713	-395	25.7	2.59e-53	-0.599	0.039	0.226	C	T	0.1
Q99829	736	1.01	20	34312834	-357	32.1	1.24e-28	-0.345	0.0311	0.118	C	T	0.17
Q99829	736	1.01	20	34313297	-357	32	7.65e-29	-0.348	0.0312	0.119	C	T	0.17
Q99829	736	1.01	20	34313426	-373	29.1	1.18e-37	-0.441	0.0344	0.158	C	T	0.13
Q99829	736	1.01	20	34314114	-395	25.7	2.59e-53	-0.599	0.039	0.226	C	T	0.1
Q99829	736	1.01	20	34314140	-373	29.1	1.18e-37	-0.441	0.0344	0.158	G	A	0.13
Q99829	736	1.01	20	34314725	-395	25.7	2.66e-53	-0.598	0.0389	0.226	C	T	0.1
Q99829	736	1.01	20	34315505	-395	25.7	2.31e-53	-0.599	0.0389	0.227	C	T	0.1
Q99829	736	1.01	20	34315677	-395	25.7	2.6e-53	-0.599	0.039	0.226	T	C	0.1
Q99829	736	1.01	20	34315791	-373	29.1	1.18e-37	-0.441	0.0344	0.158	G	T	0.13
Q99829	736	1.01	20	34316218	-373	29.1	1.19e-37	-0.441	0.0344	0.158	A	G	0.13
Q99829	736	1.01	20	34318911	-395	25.7	2.16e-53	-0.599	0.039	0.227	C	T	0.1
Q99829	736	1.01	20	34319118	-395	25.7	2.6e-53	-0.599	0.039	0.226	A	T	0.1
Q99829	736	1.01	20	34319343	-395	25.7	2.6e-53	-0.599	0.039	0.226	A	G	0.1
Q99829	736	1.01	20	34319765	-373	29.1	1.18e-37	-0.441	0.0344	0.158	A	C	0.13
Q99829	736	1.01	20	34319775	-356	32.1	1.6e-28	-0.345	0.0311	0.118	A	T	0.17
Q99829	736	1.01	20	34320253	-395	25.7	2.57e-53	-0.599	0.0389	0.226	G	A	0.1
Q99829	736	1.01	20	34320759	-395	25.7	2.24e-53	-0.599	0.039	0.227	C	T	0.1
Q99829	736	1.01	20	34321138	358	32.2	1.19e-28	0.345	0.0311	0.118	T	C	0.83
Q99829	736	1.01	20	34321326	-395	25.7	1.98e-53	-0.599	0.0389	0.227	T	C	0.1
Q99829	736	1.01	20	34321895	-395	25.7	2.56e-53	-0.599	0.039	0.226	A	G	0.1
Q99829	736	1.01	20	34322346	-373	29	1.15e-37	-0.442	0.0344	0.158	T	C	0.13
Q99829	736	1.01	20	34322418	-355	32.3	3.78e-28	-0.341	0.031	0.116	A	G	0.17
Q99829	736	1.01	20	34323553	-373	29.1	1.05e-37	-0.442	0.0344	0.158	T	C	0.13
Q99829	736	1.01	20	34323776	-373	29.1	1.18e-37	-0.441	0.0344	0.158	C	T	0.13
Q99829	736	1.01	20	34324098	-373	29.1	1.18e-37	-0.441	0.0344	0.158	G	A	0.13
Q99829	736	1.01	20	34324216	-373	29.1	1.18e-37	-0.441	0.0344	0.158	C	A	0.13
Q99829	736	1.01	20	34324456	-373	29.1	1.18e-37	-0.441	0.0344	0.158	A	T	0.13
Q99829	736	1.01	20	34324484	-373	29.1	1.18e-37	-0.441	0.0344	0.158	A	C	0.13
Q99829	736	1.01	20	34324648	-355	32.3	3.62e-28	-0.341	0.031	0.116	T	C	0.17
Q99829	736	1.01	20	34325470	-395	25.7	2.23e-53	-0.599	0.0389	0.227	G	A	0.1
Q99829	736	1.01	20	34325632	-373	29.1	1.18e-37	-0.441	0.0344	0.158	A	G	0.13
Q99829	736	1.01	20	34326186	-372	29	1.32e-37	-0.441	0.0344	0.157	A	T	0.13
Q99829	736	1.01	20	34327159	-395	25.7	2.3e-53	-0.599	0.0389	0.227	T	A	0.1
Q99829	736	1.01	20	34328848	-373	29.1	1.23e-37	-0.441	0.0344	0.157	C	T	0.13
Q99829	736	1.01	20	34329359	-374	29	5.16e-38	-0.444	0.0344	0.159	T	C	0.13
Q99829	736	1.01	20	34329547	-373	29.1	1.04e-37	-0.441	0.0344	0.158	A	G	0.13
Q99829	736	1.01	20	34330954	-358	32.1	6.54e-29	-0.347	0.0311	0.119	G	A	0.17
Q99829	736	1.01	20	34331730	-373	29	7.71e-38	-0.444	0.0345	0.158	T	C	0.13
Q99829	736	1.01	20	34332037	-373	29.1	1.18e-37	-0.441	0.0344	0.158	T	C	0.13
Q99829	736	1.01	20	34332784	373	29.1	1.07e-37	0.442	0.0344	0.158	C	A	0.87
Q99829	736	1.01	20	34332938	-395	25.7	1.91e-53	-0.599	0.0389	0.227	A	G	0.1
Q99829	736	1.01	20	34333015	-373	29.1	1.19e-37	-0.441	0.0344	0.158	C	G	0.13
Q99829	736	1.01	20	34335059	-373	29.1	1.07e-37	-0.442	0.0344	0.158	A	G	0.13
Q99829	736	1.01	20	34335744	-393	25.6	3.98e-53	-0.599	0.039	0.225	A	G	0.1
Q99829	736	1.01	20	34335861	-355	32.3	4.23e-28	-0.34	0.031	0.116	T	G	0.17
Q99829	736	1.01	20	34336427	-373	29.1	1.01e-37	-0.442	0.0344	0.158	A	G	0.13
Q99829	736	1.01	20	34336720	-355	32.3	4.18e-28	-0.341	0.031	0.116	C	T	0.17
Q99829	736	1.01	20	34336737	-373	29.1	1.18e-37	-0.441	0.0344	0.158	A	G	0.13
Q99829	736	1.01	20	34337074	-373	29.1	1.18e-37	-0.441	0.0344	0.158	T	C	0.13
Q99829	736	1.01	20	34337480	-395	25.7	2.46e-53	-0.599	0.039	0.226	G	A	0.1
Q99829	736	1.01	20	34338390	-373	29.1	1.02e-37	-0.441	0.0344	0.158	A	G	0.13
Q99829	736	1.01	20	34339200	-394	25.6	2.59e-53	-0.6	0.039	0.226	G	A	0.1
Q99829	736	1.01	20	34339439	-371	30.2	1.48e-34	-0.405	0.0331	0.144	G	A	0.14
Q99829	736	1.01	20	34339854	-373	29.1	1.15e-37	-0.441	0.0344	0.158	G	A	0.13
Q99829	736	1.01	20	34340275	-395	25.7	2.6e-53	-0.599	0.039	0.226	T	C	0.1
Q99829	736	1.01	20	34343004	-395	25.7	2.03e-53	-0.599	0.039	0.227	G	A	0.1
Q99829	736	1.01	20	34343511	-373	29.1	1.18e-37	-0.441	0.0344	0.158	T	C	0.13
Q99829	736	1.01	20	34344084	-395	25.7	2.34e-53	-0.599	0.039	0.226	C	T	0.1
Q99829	736	1.01	20	34344225	-395	25.7	2.6e-53	-0.599	0.039	0.226	T	A	0.1
Q99829	736	1.01	20	34344410	-395	25.7	2.6e-53	-0.599	0.039	0.226	G	T	0.1
Q99829	736	1.01	20	34344782	-373	29.1	1.11e-37	-0.441	0.0344	0.158	G	A	0.13
Q99829	736	1.01	20	34344947	-395	25.7	1.99e-53	-0.599	0.039	0.227	G	A	0.1
Q99829	736	1.01	20	34345396	-373	29.1	1.09e-37	-0.441	0.0344	0.158	C	A	0.13
Q99829	736	1.01	20	34345710	-373	29.1	1e-37	-0.442	0.0344	0.158	G	A	0.13
Q99829	736	1.01	20	34346024	-352	29.6	9.58e-33	-0.403	0.0338	0.136	A	C	0.14
Q99829	736	1.01	20	34346502	-360	29.1	2.95e-35	-0.426	0.0344	0.147	A	G	0.13
Q99829	736	1.01	20	34347802	-361	29.1	2.89e-35	-0.426	0.0344	0.147	T	C	0.13
Q99829	736	1.01	20	34350123	-382	25.7	5.82e-50	-0.578	0.0389	0.212	A	G	0.11
Q99829	736	1.01	20	34350306	-383	26.3	3.73e-48	-0.555	0.0381	0.204	T	C	0.11
Q99829	736	1.01	20	34350346	-382	25.7	5.82e-50	-0.578	0.0389	0.212	G	A	0.11
Q99829	736	1.01	20	34350666	-382	25.7	5.82e-50	-0.578	0.0389	0.212	C	T	0.11
Q99829	736	1.01	20	34351476	-382	25.7	5.82e-50	-0.578	0.0389	0.212	T	C	0.11
Q99829	736	1.01	20	34352414	-361	29.1	2.89e-35	-0.426	0.0344	0.147	C	G	0.13
Q99829	736	1.01	20	34353137	-382	25.7	5.82e-50	-0.578	0.0389	0.212	C	G	0.11
Q99829	736	1.01	20	34353278	-382	25.7	5.82e-50	-0.578	0.0389	0.212	A	G	0.11
Q99829	736	1.01	20	34354190	-382	25.7	5.82e-50	-0.578	0.0389	0.212	C	T	0.11
Q99829	736	1.01	20	34355268	-361	29.1	2.89e-35	-0.426	0.0344	0.147	G	C	0.13
Q99829	736	1.01	20	34355523	-382	25.7	5.82e-50	-0.578	0.0389	0.212	C	G	0.11
Q99829	736	1.01	20	34357008	-382	25.7	5.82e-50	-0.578	0.0389	0.212	C	T	0.11
Q99829	736	1.01	20	34358527	-382	25.7	7.2e-50	-0.577	0.0389	0.211	T	C	0.11
Q99829	736	1.01	20	34358652	-382	25.7	5.82e-50	-0.578	0.0389	0.212	C	A	0.11
Q99829	736	1.01	20	34359587	-382	25.7	5.82e-50	-0.578	0.0389	0.212	G	A	0.11
Q99829	736	1.01	20	34360015	-346	32.2	6.82e-27	-0.333	0.031	0.11	C	G	0.17
Q99829	736	1.01	20	34362326	382	25.7	5.82e-50	0.578	0.0389	0.212	A	T	0.89
Q99829	736	1.01	20	34363584	382	25.7	6.61e-50	0.577	0.0389	0.211	A	G	0.89
Q99829	736	1.01	20	34365112	-382	25.7	5.82e-50	-0.578	0.0389	0.212	G	T	0.11
Q99829	736	1.01	20	34366535	347	32.2	6.06e-27	0.333	0.031	0.111	C	T	0.83
Q99829	736	1.01	20	34367277	360	29.1	2.86e-35	0.426	0.0344	0.147	G	A	0.87
Q99829	736	1.01	20	34367732	382	25.7	6.68e-50	0.577	0.0389	0.211	T	C	0.89
Q99829	736	1.01	20	34368028	382	25.7	6.68e-50	0.577	0.0389	0.211	C	G	0.89
Q99829	736	1.01	20	34369596	382	25.7	6.39e-50	0.577	0.0389	0.211	G	A	0.89
Q99829	736	1.01	20	34370100	382	25.7	6.68e-50	0.577	0.0389	0.211	G	A	0.89
Q99829	736	1.01	20	34370367	360	29.1	2.86e-35	0.426	0.0344	0.147	C	T	0.87
Q99829	736	1.01	20	34371913	-382	25.7	6.14e-50	-0.578	0.0389	0.211	A	C	0.11
Q99829	736	1.01	20	34372941	-382	25.7	6.68e-50	-0.577	0.0389	0.211	C	G	0.11
Q99829	736	1.01	20	34373234	-382	25.7	6.68e-50	-0.577	0.0389	0.211	G	C	0.11
Q99829	736	1.01	20	34374421	346	32.2	7.08e-27	0.333	0.031	0.11	C	T	0.83
Q99829	736	1.01	20	34375497	359	29.1	4.98e-35	0.424	0.0344	0.146	G	A	0.87
Q99829	736	1.01	20	34376486	-382	25.7	6.15e-50	-0.578	0.0389	0.211	A	G	0.11
Q99829	736	1.01	20	34378132	-382	25.7	6.68e-50	-0.577	0.0389	0.211	T	G	0.11
Q99829	736	1.01	20	34378629	-382	25.7	6.89e-50	-0.577	0.0389	0.211	C	T	0.11
Q99829	736	1.01	20	34380925	-360	29	2.64e-35	-0.427	0.0344	0.147	T	C	0.13
Q99829	736	1.01	20	34383634	-361	29.1	2.89e-35	-0.426	0.0344	0.147	A	G	0.13
Q99829	736	1.01	20	34383863	-346	32.2	7.16e-27	-0.333	0.031	0.11	G	C	0.17
Q99829	736	1.01	20	34384964	-361	29.1	2.89e-35	-0.426	0.0344	0.147	C	G	0.13
Q99829	736	1.01	20	34385211	-346	32.2	6.41e-27	-0.333	0.031	0.111	C	G	0.17
Q99829	736	1.01	20	34388789	-385	25.7	7.66e-51	-0.584	0.039	0.215	G	T	0.1
Q99829	736	1.01	20	34388806	-384	25.6	1.05e-50	-0.585	0.039	0.215	G	A	0.1
Q99829	736	1.01	20	34391052	-382	25.7	5.82e-50	-0.578	0.0389	0.212	T	C	0.11
Q99829	736	1.01	20	34392464	-382	25.7	5.88e-50	-0.578	0.0389	0.212	A	G	0.11
Q99829	736	1.01	20	34393074	-382	25.7	5.82e-50	-0.578	0.0389	0.212	A	T	0.11
Q99829	736	1.01	20	34393816	-382	25.7	6.81e-50	-0.577	0.0389	0.211	C	G	0.11
Q99829	736	1.01	20	34394003	-382	25.7	5.22e-50	-0.578	0.0389	0.212	T	A	0.11
Q99829	736	1.01	20	34394541	-339	31.7	1.38e-26	-0.336	0.0315	0.109	C	T	0.16
Q99829	736	1.01	20	34397189	-382	25.7	8.01e-50	-0.577	0.0389	0.211	G	T	0.11
Q99829	736	1.01	20	34398628	-382	25.7	5.82e-50	-0.578	0.0389	0.212	T	C	0.11
Q99829	736	1.01	20	34400757	-382	25.7	7.2e-50	-0.577	0.0389	0.211	T	A	0.11
Q99829	736	1.01	20	34401050	-382	25.7	5.27e-50	-0.578	0.0389	0.212	C	T	0.11
Q99829	736	1.01	20	34405190	-346	32.2	6.99e-27	-0.333	0.031	0.11	T	C	0.17
Q99829	736	1.01	20	34407698	-329	23.7	1.4e-43	-0.583	0.0421	0.184	C	T	0.09
Q99829	736	1.01	20	34412049	-295	30.6	5.88e-22	-0.315	0.0327	0.0889	G	A	0.15
Q99829	736	1.01	20	34413663	-382	25.7	5.82e-50	-0.578	0.0389	0.212	A	G	0.11
Q99829	736	1.01	20	34414318	-330	23.8	6.96e-44	-0.585	0.0421	0.185	C	T	0.09
Q99829	736	1.01	20	34415073	-331	23.8	7.68e-44	-0.583	0.042	0.185	G	T	0.09
Q99829	736	1.01	20	34417946	-329	23.8	1.2e-43	-0.583	0.0421	0.184	C	T	0.09
Q99829	736	1.01	20	34417996	-294	30.6	8.24e-22	-0.314	0.0327	0.0882	T	C	0.15
Q99829	736	1.01	20	34419664	-346	32.2	6.99e-27	-0.333	0.031	0.11	T	C	0.17
Q99829	736	1.01	20	34419884	-361	29.1	2.89e-35	-0.426	0.0344	0.147	G	A	0.13
Q99829	736	1.01	20	34422220	-360	29.1	3.04e-35	-0.426	0.0344	0.147	T	G	0.13
Q99829	736	1.01	20	34422464	-382	25.7	5.56e-50	-0.578	0.0389	0.212	C	T	0.11
Q99829	736	1.01	20	34422601	-331	23.8	7.58e-44	-0.583	0.042	0.185	G	A	0.09
Q99829	736	1.01	20	34422974	-331	23.8	7.58e-44	-0.583	0.042	0.185	G	T	0.09
Q99829	736	1.01	20	34423186	-331	23.8	5.96e-44	-0.584	0.042	0.185	G	A	0.09
Q99829	736	1.01	20	34424692	-330	23.8	6.32e-44	-0.585	0.0421	0.185	C	T	0.09
Q99829	736	1.01	20	34425968	-344	32.2	1.04e-26	-0.332	0.0311	0.11	A	G	0.17
Q99829	736	1.01	20	34427192	-346	32.2	6.99e-27	-0.333	0.031	0.11	A	G	0.17
Q99829	736	1.01	20	34427583	-330	23.8	8.5e-44	-0.583	0.042	0.185	G	A	0.09
Q99829	736	1.01	20	34428078	-382	25.7	5.82e-50	-0.578	0.0389	0.212	A	T	0.11
Q99829	736	1.01	20	34429974	-294	30.6	7.84e-22	-0.314	0.0327	0.0883	G	A	0.15
Q99829	736	1.01	20	34430941	-294	30.6	7.3e-22	-0.314	0.0327	0.0884	G	A	0.15
Q99829	736	1.01	20	34431377	-331	23.8	6.68e-44	-0.584	0.042	0.185	G	A	0.09
Q99829	736	1.01	20	34432670	-346	32.2	6.99e-27	-0.333	0.031	0.11	A	G	0.17
Q99829	736	1.01	20	34432784	-361	29.1	2.89e-35	-0.426	0.0344	0.147	A	G	0.13
Q99829	736	1.01	20	34432882	-382	25.7	7.91e-50	-0.577	0.0389	0.211	A	G	0.11
Q99829	736	1.01	20	34433561	-378	29.1	2.09e-38	-0.445	0.0343	0.161	C	T	0.14
Q99829	736	1.01	20	34433927	-378	29.1	1.7e-38	-0.445	0.0343	0.161	T	C	0.14
Q99829	736	1.01	20	34434916	-344	32	5.15e-27	-0.336	0.0313	0.111	G	A	0.16
Q99829	736	1.01	20	34438059	-344	32	5.58e-27	-0.336	0.0312	0.111	C	T	0.16
Q99829	736	1.01	20	34438183	-377	25.6	5.25e-49	-0.574	0.039	0.207	C	T	0.11
Q99829	736	1.01	20	34438317	-344	32	5.58e-27	-0.336	0.0312	0.111	A	G	0.16
Q99829	736	1.01	20	34439391	-344	32	5.58e-27	-0.336	0.0312	0.111	G	A	0.16
Q99829	736	1.01	20	34441541	-382	25.8	1.16e-49	-0.575	0.0388	0.21	A	G	0.11
Q99829	736	1.01	20	34442672	-345	32	4.32e-27	-0.337	0.0313	0.111	A	G	0.16
Q99829	736	1.01	20	34442731	-382	25.7	5.82e-50	-0.578	0.0389	0.212	G	A	0.11
Q99829	736	1.01	20	34443173	-344	32	5.58e-27	-0.336	0.0312	0.111	G	C	0.16
Q99829	736	1.01	20	34443893	-345	32	4.32e-27	-0.337	0.0313	0.111	A	G	0.16
Q99829	736	1.01	20	34445142	-369	29.5	5.91e-36	-0.425	0.034	0.15	G	A	0.14
Q99829	736	1.01	20	34445164	-382	25.7	7e-50	-0.578	0.0389	0.211	G	A	0.11
Q99829	736	1.01	20	34445563	-344	32	5.82e-27	-0.336	0.0313	0.111	G	A	0.16
Q99829	736	1.01	20	34445741	-344	32	5.82e-27	-0.336	0.0313	0.111	T	C	0.16
Q99829	736	1.01	20	34446395	-344	32	5.82e-27	-0.336	0.0313	0.111	A	G	0.16
Q99829	736	1.01	20	34446826	-381	25.7	1.3e-49	-0.576	0.0389	0.21	A	G	0.11
Q99829	736	1.01	20	34447160	-343	32	7.49e-27	-0.336	0.0313	0.11	G	A	0.16
Q99829	736	1.01	20	34447709	-369	29.5	6.72e-36	-0.425	0.0339	0.15	T	C	0.14
Q99829	736	1.01	20	34448387	-381	25.7	1.35e-49	-0.576	0.0389	0.21	G	T	0.11
Q99829	736	1.01	20	34448773	-382	25.7	6.25e-50	-0.578	0.0389	0.211	G	C	0.11
Q99829	736	1.01	20	34448810	-368	29.4	6.58e-36	-0.425	0.034	0.15	G	A	0.14
Q99829	736	1.01	20	34449840	-377	25.6	5.17e-49	-0.574	0.039	0.207	G	T	0.11
Q99829	736	1.01	20	34449851	-372	25.6	7.37e-48	-0.569	0.0391	0.202	C	T	0.11
Q99829	736	1.01	20	34450621	-344	32	5.47e-27	-0.336	0.0313	0.111	T	C	0.16
Q99829	736	1.01	20	34456704	-367	29.4	1e-35	-0.424	0.034	0.149	A	G	0.14
Q99829	736	1.01	20	34457513	-304	31.2	2.01e-22	-0.312	0.032	0.0909	G	A	0.16
Q99829	736	1.01	20	34462550	-358	24.9	7.32e-47	-0.577	0.0401	0.198	C	T	0.1
Q99829	736	1.01	20	34462667	-358	24.9	7.16e-47	-0.577	0.0401	0.198	T	A	0.1
Q99829	736	1.01	20	34464258	-358	24.9	7.54e-47	-0.577	0.0401	0.198	C	T	0.1
Q99829	736	1.01	20	34464385	-344	28.8	7.21e-33	-0.414	0.0347	0.137	C	T	0.14
Q99829	736	1.01	20	34465414	-272	35	8.77e-15	-0.221	0.0285	0.0576	T	C	0.22
Q99829	736	1.01	20	34466382	-320	31.5	2.74e-24	-0.323	0.0318	0.099	G	A	0.16
Q99829	736	1.01	20	34467215	-358	24.9	7.87e-47	-0.577	0.0401	0.198	T	C	0.1
Q99829	736	1.01	20	34472105	-358	24.9	8.16e-47	-0.577	0.0401	0.198	C	T	0.1
Q99829	736	1.01	20	34474947	-321	31.5	2.29e-24	-0.324	0.0318	0.0994	A	G	0.16
Q99829	736	1.01	20	34475038	-320	31.5	2.95e-24	-0.323	0.0318	0.0989	A	G	0.16
Q99829	736	1.01	20	34476649	-320	31.5	3.11e-24	-0.323	0.0318	0.0988	T	C	0.16
Q99829	736	1.01	20	34477169	-327	31.7	6.61e-25	-0.325	0.0315	0.102	T	C	0.17
Q99829	736	1.01	20	34478884	-356	24.8	1.45e-46	-0.577	0.0403	0.197	T	C	0.1
Q99829	736	1.01	20	34478954	-356	24.9	1.51e-46	-0.576	0.0402	0.197	C	T	0.1
Q99829	736	1.01	20	34479277	-356	24.9	1.51e-46	-0.576	0.0402	0.197	C	T	0.1
Q99829	736	1.01	20	34479767	-322	31.3	6.98e-25	-0.33	0.032	0.102	A	G	0.16
Q99829	736	1.01	20	34480557	-356	24.9	1.51e-46	-0.576	0.0402	0.197	G	T	0.1
Q99829	736	1.01	20	34481043	-323	31.2	5.42e-25	-0.331	0.032	0.102	G	T	0.16
Q99829	736	1.01	20	34481143	-356	24.9	1.51e-46	-0.576	0.0402	0.197	C	T	0.1
Q99829	736	1.01	20	34481639	-321	31.2	6.89e-25	-0.33	0.032	0.102	T	C	0.16
Q99829	736	1.01	20	34482396	-322	31.3	6.98e-25	-0.33	0.032	0.102	T	C	0.16
Q99829	736	1.01	20	34483781	-342	28.8	1.47e-32	-0.412	0.0347	0.135	A	G	0.14
Q99829	736	1.01	20	34485748	-322	31.2	7.55e-25	-0.329	0.032	0.101	T	C	0.16
Q99829	736	1.01	20	34486093	-322	31.3	7.61e-25	-0.329	0.032	0.101	A	G	0.16
Q99829	736	1.01	20	34487921	-342	28.8	1.51e-32	-0.412	0.0347	0.135	G	A	0.14
Q99829	736	1.01	20	34489009	-356	24.9	1.73e-46	-0.576	0.0402	0.196	G	A	0.1
Q99829	736	1.01	20	34491110	-354	24.8	3.82e-46	-0.575	0.0403	0.195	C	A	0.1
Q99829	736	1.01	20	34491343	-322	31.3	7.61e-25	-0.329	0.032	0.101	A	G	0.16
Q99829	736	1.01	20	34491530	-356	24.9	1.77e-46	-0.576	0.0402	0.196	A	G	0.1
Q99829	736	1.01	20	34492560	-322	31.3	7.61e-25	-0.329	0.032	0.101	A	T	0.16
Q99829	736	1.01	20	34492974	-357	24.9	1.21e-46	-0.577	0.0402	0.197	C	T	0.1
Q99829	736	1.01	20	34493614	-322	31.3	7.61e-25	-0.329	0.032	0.101	C	T	0.16
Q99829	736	1.01	20	34496162	-356	24.9	2.18e-46	-0.575	0.0402	0.196	G	T	0.1
Q99829	736	1.01	20	34497660	-355	24.9	3.81e-46	-0.573	0.0402	0.195	G	C	0.1
Q99829	736	1.01	20	34498551	-356	24.9	2.18e-46	-0.575	0.0402	0.196	T	C	0.1
Q99829	736	1.01	20	34499111	-321	31.3	8.68e-25	-0.329	0.032	0.101	C	T	0.16
Q99829	736	1.01	20	34499368	-356	24.9	2.18e-46	-0.575	0.0402	0.196	C	T	0.1
Q99829	736	1.01	20	34499962	-321	31.3	8.71e-25	-0.329	0.032	0.101	A	G	0.16
Q99829	736	1.01	20	34499996	-356	24.9	2.18e-46	-0.575	0.0402	0.196	G	A	0.1
Q99829	736	1.01	20	34500513	-321	31.3	8.68e-25	-0.329	0.032	0.101	G	A	0.16
Q99829	736	1.01	20	34502107	-356	24.9	2.15e-46	-0.575	0.0402	0.196	G	A	0.1
Q99829	736	1.01	20	34505054	-321	31.2	8.41e-25	-0.329	0.032	0.101	A	G	0.16
Q99829	736	1.01	20	34506147	-321	31.2	7.02e-25	-0.33	0.032	0.102	T	C	0.16
Q99829	736	1.01	20	34506331	-319	31.2	1.34e-24	-0.328	0.032	0.1	G	A	0.16
Q99829	736	1.01	20	34507890	-356	24.8	7.26e-47	-0.58	0.0403	0.198	G	C	0.1
Q99829	736	1.01	20	34507921	-356	24.8	7.77e-47	-0.58	0.0403	0.198	C	T	0.1
Q99829	736	1.01	20	34508092	-321	31.2	7.66e-25	-0.33	0.032	0.101	C	T	0.16
Q99829	736	1.01	20	34509107	-356	24.8	8.69e-47	-0.58	0.0404	0.198	T	C	0.1
Q99829	736	1.01	20	34511189	-321	31.2	9.23e-25	-0.329	0.032	0.101	T	C	0.16
Q99829	736	1.01	20	34511823	-356	24.8	9.94e-47	-0.579	0.0404	0.197	A	G	0.1
Q99829	736	1.01	20	34512023	-321	31.3	8.61e-25	-0.329	0.032	0.101	G	A	0.16
Q99829	736	1.01	20	34512172	-321	31.2	6.92e-25	-0.33	0.032	0.102	A	G	0.16
Q99829	736	1.01	20	34512606	-341	28.8	2.5e-32	-0.411	0.0347	0.134	C	G	0.14
Q99829	736	1.01	20	34516285	-356	24.8	7.77e-47	-0.58	0.0403	0.198	C	G	0.1
Q99829	736	1.01	20	34516731	-322	31.1	3.78e-25	-0.333	0.0322	0.103	C	G	0.16
Q99829	736	1.01	20	34517925	-321	31.3	8.73e-25	-0.329	0.032	0.101	A	T	0.16
Q99829	736	1.01	20	34518592	-341	28.8	2.75e-32	-0.41	0.0347	0.134	C	T	0.14
Q99829	736	1.01	20	34520438	-321	31.3	8.82e-25	-0.329	0.032	0.101	T	C	0.16
Q99829	736	1.01	20	34521365	-342	28.8	1.66e-32	-0.413	0.0348	0.135	C	T	0.14
Q99829	736	1.01	20	34522060	-321	31.2	7.08e-25	-0.33	0.0321	0.102	C	T	0.16
Q99829	736	1.01	20	34522520	-321	31.2	7.02e-25	-0.33	0.032	0.102	T	C	0.16
Q99829	736	1.01	20	34523833	-356	24.8	1.67e-46	-0.577	0.0403	0.196	C	T	0.1
Q99829	736	1.01	20	34524494	-356	24.8	7.77e-47	-0.58	0.0403	0.198	T	C	0.1
Q99829	736	1.01	20	34525646	-356	24.8	7.7e-47	-0.58	0.0403	0.198	G	C	0.1
Q99829	736	1.01	20	34525807	-321	31.2	7.78e-25	-0.33	0.032	0.101	G	T	0.16
Q99829	736	1.01	20	34525838	-356	24.8	7.77e-47	-0.58	0.0403	0.198	G	C	0.1
Q99829	736	1.01	20	34529906	-321	31.2	8.85e-25	-0.329	0.032	0.101	T	C	0.16
Q99829	736	1.01	20	34530270	-356	24.8	7.77e-47	-0.58	0.0403	0.198	A	G	0.1
Q99829	736	1.01	20	34531997	-310	31.1	1.76e-23	-0.321	0.0322	0.0955	T	A	0.16
Q99829	736	1.01	20	34534374	-356	24.8	7.89e-47	-0.58	0.0404	0.198	G	A	0.1
Q99829	736	1.01	20	34535373	-321	31.3	1.22e-24	-0.328	0.032	0.101	T	C	0.16
Q99829	736	1.01	20	34536022	-321	31.3	8.74e-25	-0.329	0.032	0.101	A	G	0.16
Q99829	736	1.01	20	34536055	-322	31.2	6.93e-25	-0.33	0.032	0.102	A	G	0.16
Q99829	736	1.01	20	34537160	-356	24.8	7.79e-47	-0.58	0.0404	0.198	G	A	0.1
Q99829	736	1.01	20	34537887	-289	33.1	2.48e-18	-0.264	0.0302	0.073	G	A	0.19
Q99829	736	1.01	20	34539466	-356	24.8	8.13e-47	-0.58	0.0404	0.198	T	C	0.1
Q99829	736	1.01	20	34539596	-356	24.8	7.77e-47	-0.58	0.0403	0.198	G	A	0.1
Q99829	736	1.01	20	34542365	-356	24.8	8.53e-47	-0.58	0.0404	0.198	C	G	0.1
Q99829	736	1.01	20	34543125	-356	24.8	6.91e-47	-0.58	0.0404	0.198	G	A	0.1
Q99829	736	1.01	20	34543834	-322	31.2	6.46e-25	-0.33	0.032	0.102	A	G	0.16
Q99829	736	1.01	20	34544274	-322	31.2	6.56e-25	-0.33	0.032	0.102	A	G	0.16
Q99829	736	1.01	20	34544647	-324	31.2	2.51e-25	-0.334	0.0321	0.104	T	C	0.16
Q99829	736	1.01	20	34545858	-321	31.2	6.95e-25	-0.331	0.0321	0.102	T	C	0.16
Q99829	736	1.01	20	34546013	-319	31.1	1.15e-24	-0.329	0.0321	0.101	A	C	0.16
Q99829	736	1.01	20	34546500	-355	24.8	1e-46	-0.58	0.0404	0.197	A	G	0.1
Q99829	736	1.01	20	34546658	-323	31.2	4.47e-25	-0.332	0.0321	0.102	G	A	0.16
Q99829	736	1.01	20	34547763	-352	24.8	1.34e-45	-0.571	0.0403	0.192	T	C	0.1
Q99829	736	1.01	20	34548336	-315	31.5	1.56e-23	-0.317	0.0317	0.0957	A	C	0.16
Q99829	736	1.01	20	34548865	-354	24.9	4.51e-46	-0.573	0.0402	0.194	C	T	0.1
Q99829	736	1.01	20	34549947	-315	31.5	1.56e-23	-0.317	0.0317	0.0957	G	C	0.16
Q99829	736	1.01	20	34551507	-315	31.5	1.48e-23	-0.317	0.0317	0.0958	A	G	0.16
Q99829	736	1.01	20	34552900	-315	31.5	1.58e-23	-0.317	0.0317	0.0957	T	G	0.16
Q99829	736	1.01	20	34553948	-316	31.6	1.52e-23	-0.317	0.0317	0.0958	C	T	0.16
Q99829	736	1.01	20	34555445	-316	31.6	1.52e-23	-0.317	0.0317	0.0958	C	A	0.16
Q99829	736	1.01	20	34555878	-354	24.9	4.47e-46	-0.573	0.0402	0.195	C	T	0.1
Q99829	736	1.01	20	34556000	-316	31.6	1.52e-23	-0.317	0.0317	0.0958	G	A	0.16
Q99829	736	1.01	20	34556005	-316	31.6	1.52e-23	-0.317	0.0317	0.0958	T	C	0.16
Q99829	736	1.01	20	34556216	-315	31.5	1.34e-23	-0.318	0.0317	0.096	A	G	0.16
Q99829	736	1.01	20	34557004	-315	31.5	1.39e-23	-0.318	0.0317	0.096	G	C	0.16
Q99829	736	1.01	20	34558503	-315	31.5	1.44e-23	-0.317	0.0317	0.0959	G	A	0.16
Q99829	736	1.01	20	34560526	-352	24.7	5.86e-46	-0.576	0.0405	0.194	G	A	0.1
Q99829	736	1.01	20	34562914	-352	24.6	3.07e-46	-0.579	0.0406	0.195	T	A	0.1
Q99829	736	1.01	20	34566242	-300	32.3	1.41e-20	-0.288	0.031	0.0828	A	G	0.18
Q99829	736	1.01	20	34567592	-302	32.2	6.48e-21	-0.291	0.0311	0.0843	C	T	0.17
Q99829	736	1.01	20	34568092	-309	31.8	2.33e-22	-0.306	0.0315	0.0906	G	T	0.17
Q99829	736	1.01	20	34569142	-309	31.8	2.32e-22	-0.306	0.0315	0.0906	G	C	0.17
Q99829	736	1.01	20	34570579	-309	31.8	2.32e-22	-0.306	0.0315	0.0906	T	C	0.17
Q99829	736	1.01	20	34571484	-309	31.8	2.33e-22	-0.306	0.0315	0.0906	T	C	0.17
Q99829	736	1.01	20	34571846	-304	32.2	4.38e-21	-0.292	0.031	0.0851	T	C	0.18
Q99829	736	1.01	20	34572834	-325	28.1	5.18e-31	-0.413	0.0356	0.128	G	A	0.13
Q99829	736	1.01	20	34573575	-304	32.2	4.03e-21	-0.293	0.031	0.0852	C	T	0.18
Q99829	736	1.01	20	34573675	-309	31.8	2.13e-22	-0.306	0.0315	0.0908	G	T	0.17
Q99829	736	1.01	20	34574914	-309	31.8	2.08e-22	-0.306	0.0315	0.0908	G	A	0.17
Q99829	736	1.01	20	34579397	-308	31.8	2.87e-22	-0.306	0.0315	0.0902	T	C	0.17
Q99829	736	1.01	20	34581216	-303	32.2	4.66e-21	-0.292	0.0311	0.0849	T	C	0.18
Q99829	736	1.01	20	34581555	-305	32.2	2.7e-21	-0.294	0.031	0.086	T	A	0.17
Q99829	736	1.01	20	34581979	-328	28.2	2.69e-31	-0.413	0.0355	0.13	T	G	0.13
Q99829	736	1.01	20	34594992	-323	28.8	2.95e-29	-0.39	0.0347	0.121	T	C	0.14
Q99829	736	1.01	20	34596371	-302	32.1	5.17e-21	-0.293	0.0311	0.0847	C	T	0.17
Q99829	736	1.01	20	34597031	-302	32.1	5.76e-21	-0.292	0.0311	0.0845	G	A	0.17
Q99829	736	1.01	20	34597583	-307	31.7	3.17e-22	-0.306	0.0316	0.09	G	A	0.17
Q99829	736	1.01	20	34598430	-306	31.6	3.66e-22	-0.307	0.0317	0.0898	C	T	0.17
Q99829	736	1.01	20	34606915	-299	30.1	3.11e-23	-0.33	0.0332	0.0944	A	G	0.16
Q99829	736	1.01	20	34607001	-299	30.1	2.37e-23	-0.331	0.0333	0.095	C	A	0.16
Q99829	736	1.01	20	34608193	-232	31.5	1.8e-13	-0.234	0.0317	0.0519	T	C	0.19
Q99829	736	1.01	20	34608479	-292	30.7	2.19e-21	-0.309	0.0325	0.0864	C	T	0.16
Q99829	736	1.01	20	34608664	-292	30.7	1.97e-21	-0.31	0.0326	0.0866	A	C	0.16
Q99829	736	1.01	20	34609872	-291	30.7	2.6e-21	-0.309	0.0326	0.086	T	G	0.16
Q99829	736	1.01	20	34610070	-291	30.8	3.21e-21	-0.307	0.0325	0.0856	A	C	0.16
Q99829	736	1.01	20	34610172	-295	30.3	2.22e-22	-0.321	0.033	0.0907	G	A	0.16
Q99829	736	1.01	20	34610256	-291	30.7	2.55e-21	-0.309	0.0326	0.0861	A	G	0.16
Q99829	736	1.01	20	34612487	-291	30.8	3.52e-21	-0.306	0.0324	0.0855	T	G	0.16
Q99829	736	1.01	20	34612531	-291	30.7	2.62e-21	-0.309	0.0326	0.086	G	A	0.16
Q99829	736	1.01	20	34612726	-296	30.3	1.43e-22	-0.322	0.033	0.0915	G	T	0.16
Q99829	736	1.01	20	34613120	-291	30.7	2.7e-21	-0.309	0.0326	0.086	A	G	0.16
Q99829	736	1.01	20	34613376	-288	30.8	7.87e-21	-0.304	0.0325	0.0839	T	C	0.16
Q99829	736	1.01	20	34613651	-291	30.7	2.43e-21	-0.309	0.0326	0.0862	G	A	0.16
Q99829	736	1.01	20	34615152	-291	30.9	4.56e-21	-0.305	0.0324	0.085	T	C	0.16
Q99829	736	1.01	20	34615363	-290	30.7	3.5e-21	-0.308	0.0326	0.0855	G	C	0.16
Q99829	736	1.01	20	34615776	-291	30.7	2.85e-21	-0.308	0.0326	0.0859	T	C	0.16
Q99829	736	1.01	20	34617129	-289	30.8	5e-21	-0.306	0.0325	0.0848	T	G	0.16
Q99829	736	1.01	20	34620896	-289	30.8	6.97e-21	-0.304	0.0325	0.0842	A	G	0.16
Q99829	736	1.01	20	34622916	-318	29	3.9e-28	-0.38	0.0345	0.116	T	C	0.14
Q99829	736	1.01	20	34624622	-308	28.7	8.62e-27	-0.373	0.0348	0.11	T	A	0.14
Q99829	736	1.01	20	34627872	-322	28.4	6.07e-30	-0.401	0.0353	0.124	C	T	0.13
Q99829	736	1.01	20	34633899	-321	28.4	9.84e-30	-0.399	0.0353	0.123	C	T	0.13
Q99829	736	1.01	20	34635221	-287	29.8	6.01e-22	-0.323	0.0335	0.0888	C	T	0.15
Q99829	736	1.01	20	34635441	-316	28.2	4.4e-29	-0.397	0.0355	0.12	T	G	0.13
Q99829	736	1.01	20	34636281	-316	27.9	7.89e-30	-0.407	0.0359	0.123	C	T	0.13
Q99829	736	1.01	20	34637634	-315	27.9	1.19e-29	-0.406	0.0359	0.122	G	A	0.13
Q99829	736	1.01	20	34638055	-317	27.6	1.64e-30	-0.416	0.0362	0.126	G	A	0.13
Q99829	736	1.01	20	34643323	-290	31.9	8.48e-20	-0.286	0.0314	0.0794	T	A	0.19
Q99829	736	1.01	20	34644985	-290	31.5	4.09e-20	-0.291	0.0317	0.0808	A	G	0.19
Q99829	736	1.01	20	34647457	-288	31.5	5.97e-20	-0.29	0.0318	0.0801	A	G	0.18
Q99829	736	1.01	20	34654944	-257	34.3	7.25e-14	-0.218	0.0292	0.0536	C	T	0.21
Q99829	736	1.01	20	34658992	-261	34.3	2.87e-14	-0.221	0.0291	0.0554	C	G	0.21
Q99829	736	1.01	20	34664971	-264	34.2	1.16e-14	-0.225	0.0292	0.0571	T	C	0.21
Q99829	736	1.01	20	34672923	-267	34.4	7.98e-15	-0.226	0.0291	0.0578	A	G	0.21
Q99829	736	1.01	20	34673871	-255	34.1	8.21e-14	-0.219	0.0293	0.0534	G	C	0.21
Q99829	736	1.01	20	34682864	-265	34.3	1.05e-14	-0.225	0.0292	0.0573	T	C	0.21
Q99829	736	1.01	20	34686496	-266	34.3	9.98e-15	-0.226	0.0291	0.0574	C	A	0.21
Q99829	736	1.01	20	34703934	-266	34.3	9.98e-15	-0.226	0.0291	0.0574	T	G	0.21
Q99829	736	1.01	20	34712386	-261	34.4	3.3e-14	-0.221	0.0291	0.0551	G	A	0.22
Q99829	736	1.01	20	34716238	-262	34.5	3.24e-14	-0.22	0.029	0.0552	C	T	0.22
Q99829	736	1.01	20	34725602	-255	36.1	1.48e-12	-0.196	0.0277	0.048	G	A	0.24
Q99829	736	1.01	20	34728919	-258	36.1	9.32e-13	-0.198	0.0277	0.0488	T	C	0.24
Q99829	736	1.01	20	34730674	-258	36	7.79e-13	-0.199	0.0278	0.0492	T	G	0.24
Q99829	736	1.01	20	34742346	-257	36.1	1.06e-12	-0.197	0.0277	0.0486	A	T	0.24
Q99829	736	1.01	20	34756744	-252	36	2.47e-12	-0.194	0.0277	0.047	T	G	0.24
Q99829	736	1.01	20	34758312	-257	36.1	1.1e-12	-0.197	0.0277	0.0485	G	A	0.24
Q99829	736	1.01	20	34769811	-265	36	1.82e-13	-0.204	0.0277	0.0519	A	G	0.24
Q99829	736	1.01	20	34775551	-263	35.7	1.6e-13	-0.207	0.028	0.0521	A	G	0.24
Q99829	736	1.01	20	34820813	-275	35.8	1.7e-14	-0.214	0.0279	0.0564	T	C	0.24
Q99829	736	1.01	20	34828609	-225	33	9e-12	-0.206	0.0303	0.0446	G	A	0.2
P01009	736	1.01	14	94773876	-158	21.7	4.21e-13	-0.334	0.046	0.0503	G	A	0.46
P01009	736	1.01	14	94774017	-157	21.7	4.47e-13	-0.333	0.046	0.0502	G	T	0.46
P01009	736	1.01	14	94774192	-157	21.7	4.56e-13	-0.333	0.046	0.0502	T	C	0.46
P01009	736	1.01	14	94774298	-157	21.7	5.67e-13	-0.331	0.046	0.0498	A	C	0.46
P01009	736	1.01	14	94775526	-158	21.8	4.39e-13	-0.333	0.046	0.0502	G	A	0.46
P01009	736	1.01	14	94775701	-157	21.7	5.67e-13	-0.331	0.046	0.0498	G	A	0.46
P01009	736	1.01	14	94775737	-157	21.7	5.67e-13	-0.331	0.046	0.0498	A	G	0.46
P01009	736	1.01	14	94776221	-157	21.7	5.65e-13	-0.331	0.046	0.0498	A	C	0.46
P01009	736	1.01	14	94776441	-157	21.7	5.61e-13	-0.332	0.046	0.0498	C	A	0.46
P01009	736	1.01	14	94777406	-159	21.7	2.76e-13	-0.337	0.0461	0.0511	T	C	0.46
P01009	736	1.01	14	94781461	-97.2	12.9	4.35e-14	-0.586	0.0777	0.0546	G	A	0.1
P01009	736	1.01	14	94783793	-156	15.6	1.44e-23	-0.64	0.0639	0.0959	G	A	0.13
P01009	736	1.01	14	94785742	-240	20.1	8.33e-33	-0.594	0.0498	0.136	T	C	0.3
P01009	736	1.01	14	94787288	-143	18	2.21e-15	-0.44	0.0555	0.0602	C	T	0.2
P01009	736	1.01	14	94788341	-143	18	2.19e-15	-0.44	0.0555	0.0602	C	T	0.21
P01009	736	1.01	14	94788593	-171	22.1	9.03e-15	-0.351	0.0453	0.0576	C	A	0.5
P01009	736	1.01	14	94789117	-143	18	1.89e-15	-0.441	0.0555	0.0605	A	G	0.2
P01009	736	1.01	14	94789223	-97.4	12.8	3.23e-14	-0.592	0.0779	0.0552	G	A	0.1
P01009	736	1.01	14	94789495	-184	22.7	5.72e-16	-0.357	0.0441	0.0628	C	G	0.57
P01009	736	1.01	14	94789787	-144	18	1.08e-15	-0.446	0.0557	0.0616	A	G	0.2
P01009	736	1.01	14	94790343	-185	22.7	4.38e-16	-0.358	0.044	0.0633	T	C	0.57
P01009	736	1.01	14	94791601	-145	18.1	1.33e-15	-0.442	0.0553	0.0612	T	A	0.2
P01009	736	1.01	14	94793686	-145	18.1	1.22e-15	-0.443	0.0553	0.0613	G	T	0.2
P01009	736	1.01	14	94795202	-144	18.1	1.48e-15	-0.441	0.0553	0.061	C	T	0.2
P01009	736	1.01	14	94800222	-97.9	12.9	3.15e-14	-0.589	0.0776	0.0552	C	T	0.1
P01009	736	1.01	14	94801860	-143	18.1	2.02e-15	-0.439	0.0553	0.0604	T	C	0.2
P01009	736	1.01	14	94804700	-144	18.1	1.44e-15	-0.441	0.0553	0.061	A	C	0.2
P01009	736	1.01	14	94805193	-144	18.1	1.72e-15	-0.439	0.0552	0.0607	C	T	0.2
P01009	736	1.01	14	94808664	-130	17.8	2.68e-13	-0.41	0.056	0.0512	G	A	0.2
P01009	736	1.01	14	94808831	-130	17.8	2.72e-13	-0.41	0.056	0.0512	A	C	0.2
P01009	736	1.01	14	94811210	-97.5	12.9	3.7e-14	-0.588	0.0776	0.0549	C	G	0.1
P01009	736	1.01	14	94811520	-97.9	12.9	3e-14	-0.59	0.0776	0.0553	G	A	0.1
P01009	736	1.01	14	94811564	-97.9	12.9	2.94e-14	-0.59	0.0776	0.0553	G	A	0.1
P01009	736	1.01	14	94814013	-97.8	12.9	3.18e-14	-0.589	0.0776	0.0552	C	T	0.1
P01009	736	1.01	14	94815887	-229	19.7	4.72e-31	-0.587	0.0507	0.129	T	C	0.3
P01009	736	1.01	14	94816121	-130	17.8	2.77e-13	-0.409	0.056	0.0511	G	A	0.2
P01009	736	1.01	14	94817669	-133	18	1.49e-13	-0.411	0.0557	0.0523	C	A	0.2
P01009	736	1.01	14	94818931	-133	18	1.41e-13	-0.412	0.0557	0.0524	A	G	0.2
P01009	736	1.01	14	94818940	-133	18	1.38e-13	-0.412	0.0557	0.0524	C	T	0.2
P01009	736	1.01	14	94821237	-133	18	1.38e-13	-0.412	0.0557	0.0524	T	C	0.2
P01009	736	1.01	14	94821812	-99.1	12.9	1.37e-14	-0.598	0.0777	0.0568	A	G	0.1
P01009	736	1.01	14	94823828	-133	18	1.36e-13	-0.412	0.0557	0.0524	G	A	0.2
P01009	736	1.01	14	94824138	-133	18	1.38e-13	-0.412	0.0557	0.0524	A	G	0.2
P01009	736	1.01	14	94824484	-133	18	1.38e-13	-0.412	0.0557	0.0524	C	T	0.2
P01009	736	1.01	14	94825670	-133	18	1.41e-13	-0.412	0.0557	0.0524	G	A	0.2
P01009	736	1.01	14	94828841	-132	18	1.68e-13	-0.411	0.0557	0.0521	A	C	0.2
P01009	736	1.01	14	94829668	-133	17.8	8.81e-14	-0.418	0.056	0.0533	G	T	0.2
P01009	736	1.01	14	94829923	-135	17.9	6.22e-14	-0.418	0.0557	0.0539	G	A	0.2
P01009	736	1.01	14	94830555	-132	18	1.71e-13	-0.41	0.0557	0.052	C	T	0.2
P01009	736	1.01	14	94831363	-173	21.9	3.2e-15	-0.359	0.0456	0.0595	G	C	0.56
P01009	736	1.01	14	94832016	-136	18.1	5.92e-14	-0.415	0.0552	0.054	T	C	0.2
P01009	736	1.01	14	94832796	-95.8	12.8	7.18e-14	-0.585	0.0782	0.0537	G	A	0.1
P01009	736	1.01	14	94833216	-97.2	12.8	3.26e-14	-0.592	0.078	0.0551	C	T	0.1
P01009	736	1.01	14	94834336	-136	18.1	5.61e-14	-0.416	0.0553	0.0541	G	A	0.2
P01009	736	1.01	14	94834861	-136	18.1	5.71e-14	-0.416	0.0554	0.0541	C	G	0.2
P01009	736	1.01	14	94835462	-135	18	4.78e-14	-0.419	0.0556	0.0544	G	A	0.2
P01009	736	1.01	14	94835647	-137	18.1	3.13e-14	-0.42	0.0554	0.0552	C	T	0.2
P01009	736	1.01	14	94839102	-237	20.2	7.55e-32	-0.581	0.0495	0.132	A	G	0.31
P01009	736	1.01	14	94840163	-97.4	13.1	1.16e-13	-0.566	0.0762	0.0528	G	A	0.1
P01009	736	1.01	14	94840201	-162	15.8	1.04e-24	-0.65	0.0633	0.101	A	G	0.13
P01009	736	1.01	14	94840376	-97.6	13.1	9.36e-14	-0.569	0.0763	0.0532	C	G	0.1
P01009	736	1.01	14	94841331	-266	19.2	8.07e-44	-0.723	0.0521	0.185	T	C	0.25
P01009	736	1.01	14	94841500	-162	15.8	9.82e-25	-0.65	0.0633	0.101	A	C	0.13
P01009	736	1.01	14	94841542	-105	14	8.5e-14	-0.533	0.0714	0.0533	C	T	0.12
P01009	736	1.01	14	94841670	-162	15.8	9.82e-25	-0.65	0.0633	0.101	G	A	0.13
P01009	736	1.01	14	94841989	-162	15.8	9.82e-25	-0.65	0.0633	0.101	C	T	0.13
P01009	736	1.01	14	94842145	-162	15.8	1.02e-24	-0.651	0.0634	0.101	C	T	0.13
P01009	736	1.01	14	94842769	-162	15.8	1.17e-24	-0.65	0.0634	0.101	T	A	0.13
P01009	736	1.01	14	94842842	-162	15.8	1.21e-24	-0.65	0.0634	0.101	G	A	0.13
P01009	736	1.01	14	94842926	-162	15.8	1.02e-24	-0.651	0.0634	0.101	G	A	0.13
P01009	736	1.01	14	94843083	-161	15.7	1.38e-24	-0.651	0.0636	0.1	G	A	0.13
P01009	736	1.01	14	94843719	-108	13.8	5.66e-15	-0.567	0.0726	0.0584	C	T	0.12
P01009	736	1.01	14	94843932	204	22.4	6.22e-20	0.409	0.0447	0.08	A	G	0.58
P01009	736	1.01	14	94844562	-271	18.9	1.37e-46	-0.757	0.0528	0.197	C	T	0.25
P01009	736	1.01	14	94844843	-271	18.9	1.52e-46	-0.757	0.0528	0.197	T	G	0.25
P01009	736	1.01	14	94846316	-271	18.9	1.36e-46	-0.757	0.0528	0.197	G	A	0.25
P01009	736	1.01	14	94846661	-265	19.4	2.12e-42	-0.704	0.0516	0.178	T	C	0.27
P01009	736	1.01	14	94846892	-265	19.4	1.74e-42	-0.706	0.0516	0.179	G	A	0.27
P01009	736	1.01	14	94848273	-264	19.4	3.88e-42	-0.701	0.0516	0.177	G	A	0.27
P01009	736	1.01	14	94848547	-264	19.3	1.54e-42	-0.707	0.0517	0.179	T	C	0.27
P01009	736	1.01	14	94849201	-154	16.6	1.64e-20	-0.56	0.0603	0.0826	C	T	0.15
P01009	736	1.01	14	94851546	-143	16.3	1.56e-18	-0.54	0.0614	0.0739	G	A	0.15
P01009	736	1.01	14	94852691	-142	16.3	2.22e-18	-0.538	0.0615	0.0733	C	T	0.15
P01009	736	1.01	14	94853195	-139	16.3	1.4e-17	-0.524	0.0614	0.0698	C	A	0.15
P01009	736	1.01	14	94853497	-139	16.1	7.37e-18	-0.534	0.062	0.071	A	G	0.14
P01009	736	1.01	14	94853679	-140	16.1	3.45e-18	-0.539	0.062	0.0724	C	A	0.14
P01009	736	1.01	14	94884667	-102	14.8	6.83e-12	-0.462	0.0673	0.0451	G	A	0.11
O00602	736	1	9	137831265	-179	23.9	6.64e-14	-0.314	0.0419	0.0538	T	C	0.79
O00602	736	1	9	137835862	217	25.6	2.11e-17	0.332	0.0391	0.069	G	A	0.26
O00602	736	1	9	137836085	-200	28.5	2.42e-12	-0.246	0.0351	0.047	C	T	0.44
O00602	736	1	9	137836335	218	25.5	1.33e-17	0.335	0.0392	0.0699	C	A	0.25
O00602	736	1	9	137836354	208	28.1	1.62e-13	0.262	0.0356	0.0521	T	C	0.54
O00602	736	1	9	137836931	-200	28.4	1.88e-12	-0.248	0.0352	0.0475	G	A	0.45
O00602	736	1	9	137837317	-213	26.5	1.09e-15	-0.302	0.0377	0.0616	T	C	0.72
O00602	736	1	9	137838081	-245	26.1	5.82e-21	-0.361	0.0384	0.0845	T	C	0.74
O00602	736	1	9	137838591	-249	26.3	2.18e-21	-0.362	0.0381	0.0864	T	C	0.74
O00602	736	1	9	137839170	-251	26.3	1.28e-21	-0.363	0.0381	0.0874	T	C	0.75
O00602	736	1	9	137839393	-243	25.9	7.21e-21	-0.362	0.0386	0.0841	C	G	0.74
O00602	736	1	9	137839527	-251	26.3	1.59e-21	-0.362	0.038	0.087	G	A	0.74
O00602	736	1	9	137840809	-288	27.2	2.89e-26	-0.39	0.0368	0.108	T	C	0.7
O00602	736	1	9	137841561	-195	28.1	4.4e-12	-0.246	0.0355	0.0459	G	T	0.39
O00602	736	1	9	137842309	296	26.2	1.15e-29	0.432	0.0382	0.123	A	G	0.27
O00602	736	1	9	137842500	297	26.1	7.7e-30	0.434	0.0383	0.123	C	T	0.27
O00602	736	1	9	137842628	-194	28.4	8.58e-12	-0.24	0.0352	0.0447	G	A	0.4
O00602	736	1	9	137843158	-194	28.2	5.59e-12	-0.244	0.0354	0.0455	C	G	0.39
O00602	736	1	9	137843955	296	26.1	8.11e-30	0.434	0.0383	0.123	T	C	0.27
O00602	736	1	9	137843988	297	26.1	7.47e-30	0.434	0.0383	0.123	A	G	0.27
O00602	736	1	9	137844855	-194	28.2	5.38e-12	-0.245	0.0355	0.0455	G	A	0.39
O00602	736	1	9	137844883	298	26.4	1.81e-29	0.426	0.0378	0.122	A	G	0.28
O00602	736	1	9	137845625	295	26	7.81e-30	0.436	0.0385	0.123	C	A	0.26
O00602	736	1	9	137848020	293	26.1	2.27e-29	0.431	0.0383	0.121	C	T	0.27
O00602	736	1	9	137848083	296	26	5.06e-30	0.438	0.0385	0.124	G	A	0.26
O00602	736	1	9	137848975	295	26	9.72e-30	0.435	0.0384	0.123	C	A	0.27
O00602	736	1	9	137850022	295	26.1	1.21e-29	0.433	0.0383	0.122	A	G	0.27
O00602	736	1	9	137850460	-193	28.2	8.92e-12	-0.242	0.0354	0.0446	G	A	0.39
O00602	736	1	9	137850710	296	26	6.97e-30	0.436	0.0384	0.124	G	T	0.27
O00602	736	1	9	137851043	297	26	4.88e-30	0.437	0.0384	0.124	C	T	0.27
O00602	736	1	9	137851403	205	28.3	4.56e-13	0.256	0.0354	0.0502	T	C	0.59
O00602	736	1	9	137852506	203	28.1	5.16e-13	0.257	0.0356	0.0499	A	G	0.59
O00602	736	1	9	137853001	289	25.9	4.88e-29	0.433	0.0387	0.12	T	C	0.27
O00602	736	1	9	137854872	295	25.8	3.18e-30	0.442	0.0387	0.125	G	A	0.26
O00602	736	1	9	137855206	296	25.8	1.86e-30	0.444	0.0387	0.126	C	G	0.26
O00602	736	1	9	137856025	-288	27	1.19e-26	-0.396	0.037	0.109	C	T	0.71
O00602	736	1	9	137856186	-283	27.1	1.1e-25	-0.387	0.037	0.105	G	A	0.71
O00602	736	1	9	137856843	294	25.7	3.81e-30	0.443	0.0389	0.125	C	G	0.27
O00602	736	1	9	137857029	-285	26.9	3.28e-26	-0.393	0.0371	0.107	G	A	0.72
O00602	736	1	9	137857446	296	25.9	2.95e-30	0.441	0.0386	0.125	G	T	0.27
O00602	736	1	9	137857630	-282	26.9	1.44e-25	-0.388	0.0371	0.105	G	A	0.71
O00602	736	1	9	137857863	291	25.8	1.63e-29	0.437	0.0387	0.122	T	C	0.27
O00602	736	1	9	137857978	-286	26.9	2.53e-26	-0.394	0.0371	0.108	A	G	0.71
O00602	736	1	9	137871481	-240	24.7	2.53e-22	-0.393	0.0405	0.0905	C	T	0.75
O00602	736	1	9	137873086	-233	24.3	6.85e-22	-0.396	0.0412	0.0886	C	A	0.76
O00602	736	1	9	137873099	-232	24.2	1.06e-21	-0.395	0.0413	0.0877	A	C	0.77
P08637	692	1.09	1	161596704	-227	26.4	8.58e-18	-0.325	0.0379	0.0556	T	A	0.66
P08637	692	1.09	1	161597177	225	26.6	2.19e-17	0.319	0.0377	0.0542	C	G	0.34
P08637	692	1.09	1	161597206	232	26.5	2.07e-18	0.33	0.0377	0.0577	A	T	0.33
P08637	692	1.09	1	161597264	217	26.1	8.9e-17	0.319	0.0384	0.0521	T	A	0.32
P08637	692	1.09	1	161597987	-220	26.8	2.45e-16	-0.306	0.0373	0.0506	A	C	0.65
P08637	692	1.09	1	161598278	-237	26.5	4.19e-19	-0.336	0.0377	0.06	C	G	0.66
P08637	692	1.09	1	161605302	222	26.6	8.23e-17	0.313	0.0376	0.0522	G	T	0.33
P08637	692	1.09	1	161606971	223	26.5	3.54e-17	0.319	0.0378	0.0535	A	T	0.33
P08637	692	1.09	1	161607146	209	26	8.12e-16	0.31	0.0385	0.0488	C	G	0.32
P08637	692	1.09	1	161607355	-216	26.7	6.27e-16	-0.303	0.0374	0.0492	G	T	0.65
P08637	692	1.09	1	161617341	220	26.7	1.55e-16	0.309	0.0374	0.0513	C	T	0.34
P08637	692	1.09	1	161617366	204	26.1	6.39e-15	0.298	0.0383	0.0457	A	C	0.32
P08637	692	1.09	1	161618787	214	26.4	5.54e-16	0.307	0.0379	0.0494	G	C	0.35
P68104;Q5VTE0	736	0.98	12	58162739	-309	45.1	7.14e-12	-0.152	0.0221	0.045	A	G	0.34
P68104;Q5VTE0	736	0.98	12	58165085	-309	44.9	5.97e-12	-0.153	0.0223	0.0453	C	T	0.34
P68104;Q5VTE0	736	0.98	12	58167661	-309	45.3	8.98e-12	-0.151	0.0221	0.0446	A	G	0.34
P68104;Q5VTE0	736	0.98	12	58167992	-310	45.2	7.26e-12	-0.152	0.0221	0.045	A	G	0.34
P68104;Q5VTE0	736	0.98	12	58169361	-310	45.2	7.26e-12	-0.152	0.0221	0.045	T	C	0.34
P68104;Q5VTE0	736	0.98	12	58170556	-310	45.1	6.38e-12	-0.152	0.0222	0.0452	T	C	0.34
P68104;Q5VTE0	736	0.98	12	58171726	-310	45.2	7.26e-12	-0.152	0.0221	0.045	T	C	0.34
P68104;Q5VTE0	736	0.98	12	58173466	-310	45.2	7.26e-12	-0.152	0.0221	0.045	T	C	0.34
P68104;Q5VTE0	736	0.98	12	58174306	-310	45.2	7.26e-12	-0.152	0.0221	0.045	T	C	0.34
P68104;Q5VTE0	736	0.98	12	58176614	-310	45.1	6.26e-12	-0.152	0.0222	0.0453	T	C	0.34
P68104;Q5VTE0	736	0.98	12	58178148	-310	45.1	6.38e-12	-0.152	0.0222	0.0452	G	A	0.34
P68104;Q5VTE0	736	0.98	12	58178162	-310	45.1	6.38e-12	-0.152	0.0222	0.0452	A	G	0.34
P68104;Q5VTE0	736	0.98	12	58178589	-310	45.1	6.38e-12	-0.152	0.0222	0.0452	A	G	0.34
P68104;Q5VTE0	736	0.98	12	58193448	-310	45.2	6.82e-12	-0.152	0.0221	0.0451	T	C	0.34
P68104;Q5VTE0	736	0.98	12	58196447	-310	45.1	6.03e-12	-0.152	0.0222	0.0453	G	A	0.34
P68104;Q5VTE0	736	0.98	12	58196528	-310	45.1	6.47e-12	-0.152	0.0222	0.0452	G	A	0.34
P68104;Q5VTE0	736	0.98	12	58213272	-310	45.1	6.48e-12	-0.152	0.0222	0.0452	A	G	0.34
P51688	694	0.99	17	78174764	192	26	1.47e-13	0.284	0.0384	0.0547	T	C	0.81
P51688	694	0.99	17	78180029	246	33.7	2.71e-13	0.217	0.0297	0.0535	C	G	0.58
P51688	694	0.99	17	78180293	246	33.7	2.65e-13	0.217	0.0297	0.0536	G	A	0.58
P51688	694	0.99	17	78180587	246	33.7	2.59e-13	0.217	0.0297	0.0536	A	G	0.58
P51688	694	0.99	17	78180618	246	33.7	2.54e-13	0.217	0.0297	0.0536	A	C	0.58
P51688	694	0.99	17	78181117	246	33.7	2.59e-13	0.217	0.0297	0.0536	G	A	0.58
P51688	694	0.99	17	78181132	263	31.9	2.07e-16	0.257	0.0313	0.0677	T	C	0.67
P51688	694	0.99	17	78181372	247	33.6	1.88e-13	0.219	0.0298	0.0542	C	A	0.57
P51688	694	0.99	17	78181647	246	33.7	2.61e-13	0.217	0.0297	0.0536	C	T	0.58
P51688	694	0.99	17	78181685	246	33.7	2.59e-13	0.217	0.0297	0.0536	A	G	0.58
P51688	694	0.99	17	78182418	246	33.7	2.64e-13	0.217	0.0297	0.0536	G	A	0.58
P51688	694	0.99	17	78182432	246	33.7	2.51e-13	0.217	0.0297	0.0537	G	A	0.58
P51688	694	0.99	17	78182642	247	33.7	2.41e-13	0.218	0.0297	0.0537	G	T	0.58
P51688	694	0.99	17	78182755	246	33.6	2.45e-13	0.218	0.0297	0.0537	C	G	0.58
P51688	694	0.99	17	78182959	246	33.7	2.47e-13	0.217	0.0297	0.0537	G	C	0.58
P51688	694	0.99	17	78183396	246	33.7	2.66e-13	0.217	0.0297	0.0536	A	G	0.58
P51688	694	0.99	17	78183403	265	32	1.09e-16	0.259	0.0313	0.0689	G	C	0.67
P51688	694	0.99	17	78183411	265	32	1.26e-16	0.258	0.0312	0.0687	T	C	0.67
P51688	694	0.99	17	78183936	246	33.6	2.44e-13	0.218	0.0297	0.0537	G	A	0.58
P51688	694	0.99	17	78184393	-265	31.8	7.64e-17	-0.262	0.0315	0.0696	C	T	0.33
P51688	694	0.99	17	78185527	-238	33.5	1.18e-12	-0.212	0.0299	0.0506	T	G	0.4
P51688	694	0.99	17	78185556	-239	33.5	9.38e-13	-0.213	0.0299	0.0511	G	A	0.4
P51688	694	0.99	17	78185642	-237	33.8	2.27e-12	-0.208	0.0296	0.0493	G	A	0.41
P51688	694	0.99	17	78186849	-239	33.4	8.45e-13	-0.214	0.0299	0.0513	A	G	0.4
P51688	694	0.99	17	78188256	-237	32.4	2.42e-13	-0.226	0.0309	0.0537	C	T	0.35
P51688	694	0.99	17	78189009	225	31.9	1.55e-12	0.222	0.0314	0.0501	C	T	0.48
Q5JRX3;Q5JRX3-2;Q5JRX3-3	611	0.99	10	3161216	-363	50.8	8.89e-13	-0.141	0.0197	0.0562	A	G	0.42
Q5JRX3;Q5JRX3-2;Q5JRX3-3	611	0.99	10	3161236	-384	49.4	7.85e-15	-0.157	0.0202	0.0665	C	A	0.31
Q5JRX3;Q5JRX3-2;Q5JRX3-3	611	0.99	10	3166109	-402	50.8	2.46e-15	-0.156	0.0197	0.069	T	C	0.54
Q5JRX3;Q5JRX3-2;Q5JRX3-3	611	0.99	10	3166159	-389	50.2	1.02e-14	-0.154	0.0199	0.0659	C	T	0.56
Q5JRX3;Q5JRX3-2;Q5JRX3-3	611	0.99	10	3166161	-394	50.3	5.15e-15	-0.156	0.0199	0.0674	T	C	0.56
Q5JRX3;Q5JRX3-2;Q5JRX3-3	611	0.99	10	3166221	-404	50	6.26e-16	-0.162	0.02	0.072	G	A	0.47
Q5JRX3;Q5JRX3-2;Q5JRX3-3	611	0.99	10	3166624	-356	47.9	9.92e-14	-0.156	0.0209	0.061	C	T	0.26
Q5JRX3;Q5JRX3-2;Q5JRX3-3	611	0.99	10	3166746	-348	35.8	2.27e-22	-0.272	0.028	0.104	C	T	0.14
Q5JRX3;Q5JRX3-2;Q5JRX3-3	611	0.99	10	3166775	-335	35	1.08e-21	-0.273	0.0286	0.101	C	T	0.13
Q5JRX3;Q5JRX3-2;Q5JRX3-3	611	0.99	10	3168636	-357	36.7	1.85e-22	-0.266	0.0273	0.105	C	T	0.15
Q5JRX3;Q5JRX3-2;Q5JRX3-3	611	0.99	10	3169111	-351	36.1	2.52e-22	-0.269	0.0277	0.104	C	T	0.14
Q5JRX3;Q5JRX3-2;Q5JRX3-3	611	0.99	10	3169464	-350	36.1	2.66e-22	-0.269	0.0277	0.104	G	A	0.14
Q5JRX3;Q5JRX3-2;Q5JRX3-3	611	0.99	10	3171411	-476	49.6	9.2e-22	-0.193	0.0201	0.101	T	C	0.37
Q5JRX3;Q5JRX3-2;Q5JRX3-3	611	0.99	10	3171647	-344	35.9	1.08e-21	-0.266	0.0278	0.101	C	T	0.14
Q5JRX3;Q5JRX3-2;Q5JRX3-3	611	0.99	10	3171857	-481	49.7	4.27e-22	-0.194	0.0201	0.103	T	C	0.38
Q5JRX3;Q5JRX3-2;Q5JRX3-3	611	0.99	10	3171995	-479	49.7	5.3e-22	-0.194	0.0201	0.102	G	T	0.37
Q5JRX3;Q5JRX3-2;Q5JRX3-3	611	0.99	10	3172121	-479	49.7	5.12e-22	-0.194	0.0201	0.102	C	T	0.37
Q5JRX3;Q5JRX3-2;Q5JRX3-3	611	0.99	10	3172145	-353	36.4	3.46e-22	-0.266	0.0275	0.103	C	T	0.14
Q5JRX3;Q5JRX3-2;Q5JRX3-3	611	0.99	10	3172267	-480	49.7	4.34e-22	-0.194	0.0201	0.103	A	G	0.38
Q5JRX3;Q5JRX3-2;Q5JRX3-3	611	0.99	10	3172299	-478	49.7	7.14e-22	-0.193	0.0201	0.102	T	C	0.38
Q5JRX3;Q5JRX3-2;Q5JRX3-3	611	0.99	10	3172357	-479	49.7	5.46e-22	-0.194	0.0201	0.102	T	C	0.37
Q5JRX3;Q5JRX3-2;Q5JRX3-3	611	0.99	10	3172460	-480	49.7	4.27e-22	-0.195	0.0201	0.103	C	T	0.37
Q5JRX3;Q5JRX3-2;Q5JRX3-3	611	0.99	10	3172469	-479	49.7	5.39e-22	-0.194	0.0201	0.102	T	C	0.37
Q5JRX3;Q5JRX3-2;Q5JRX3-3	611	0.99	10	3172643	-352	36.4	3.82e-22	-0.266	0.0275	0.103	G	A	0.14
Q5JRX3;Q5JRX3-2;Q5JRX3-3	611	0.99	10	3172695	-479	46.2	3.89e-25	-0.224	0.0216	0.118	A	G	0.31
Q5JRX3;Q5JRX3-2;Q5JRX3-3	611	0.99	10	3172823	-352	36.4	3.49e-22	-0.266	0.0275	0.103	C	T	0.14
Q5JRX3;Q5JRX3-2;Q5JRX3-3	611	0.99	10	3172827	-479	49.7	5.39e-22	-0.194	0.0201	0.102	C	T	0.37
Q5JRX3;Q5JRX3-2;Q5JRX3-3	611	0.99	10	3172921	-353	36.4	3.54e-22	-0.266	0.0275	0.103	T	C	0.15
Q5JRX3;Q5JRX3-2;Q5JRX3-3	611	0.99	10	3173190	-351	36.4	5.6e-22	-0.265	0.0275	0.102	C	T	0.15
Q5JRX3;Q5JRX3-2;Q5JRX3-3	611	0.99	10	3173581	-482	49.7	3.17e-22	-0.195	0.0201	0.104	A	G	0.37
Q5JRX3;Q5JRX3-2;Q5JRX3-3	611	0.99	10	3173956	-351	36.7	1.22e-21	-0.26	0.0272	0.101	C	T	0.15
Q5JRX3;Q5JRX3-2;Q5JRX3-3	611	0.99	10	3174054	-352	36.8	1.16e-21	-0.26	0.0272	0.101	G	A	0.15
Q5JRX3;Q5JRX3-2;Q5JRX3-3	611	0.99	10	3175360	-352	36.4	4.45e-22	-0.265	0.0275	0.103	C	G	0.15
Q5JRX3;Q5JRX3-2;Q5JRX3-3	611	0.99	10	3175541	-459	50	4.3e-20	-0.184	0.02	0.0928	C	A	0.4
Q5JRX3;Q5JRX3-2;Q5JRX3-3	611	0.99	10	3176363	-353	36.4	3.49e-22	-0.266	0.0275	0.103	A	C	0.15
Q5JRX3;Q5JRX3-2;Q5JRX3-3	611	0.99	10	3177088	-352	36.3	3.96e-22	-0.266	0.0275	0.103	G	A	0.14
Q5JRX3;Q5JRX3-2;Q5JRX3-3	611	0.99	10	3177111	-430	49.3	2.48e-18	-0.177	0.0203	0.084	C	G	0.37
Q5JRX3;Q5JRX3-2;Q5JRX3-3	611	0.99	10	3177207	-350	36.1	3.36e-22	-0.268	0.0277	0.103	C	T	0.14
Q5JRX3;Q5JRX3-2;Q5JRX3-3	611	0.99	10	3177730	-384	49.4	8.37e-15	-0.157	0.0202	0.0664	G	A	0.38
Q5JRX3;Q5JRX3-2;Q5JRX3-3	611	0.99	10	3177817	-351	36.3	4.83e-22	-0.266	0.0275	0.103	G	A	0.14
Q5JRX3;Q5JRX3-2;Q5JRX3-3	611	0.99	10	3177876	-353	36.4	3.49e-22	-0.266	0.0275	0.103	C	G	0.14
Q5JRX3;Q5JRX3-2;Q5JRX3-3	611	0.99	10	3177878	-353	36.4	3.46e-22	-0.266	0.0275	0.103	C	T	0.14
Q5JRX3;Q5JRX3-2;Q5JRX3-3	611	0.99	10	3178214	-458	50.1	6.16e-20	-0.183	0.02	0.092	G	T	0.4
Q5JRX3;Q5JRX3-2;Q5JRX3-3	611	0.99	10	3178308	-431	49.2	1.93e-18	-0.178	0.0203	0.0845	G	T	0.37
Q5JRX3;Q5JRX3-2;Q5JRX3-3	611	0.99	10	3178525	-352	36.4	3.52e-22	-0.266	0.0275	0.103	T	C	0.15
Q5JRX3;Q5JRX3-2;Q5JRX3-3	611	0.99	10	3178814	-353	36.1	1.33e-22	-0.271	0.0277	0.105	T	A	0.14
Q5JRX3;Q5JRX3-2;Q5JRX3-3	611	0.99	10	3178986	-456	50.1	1.05e-19	-0.181	0.0199	0.0909	T	C	0.41
Q5JRX3;Q5JRX3-2;Q5JRX3-3	611	0.99	10	3178987	-457	50	6.11e-20	-0.183	0.02	0.0921	G	A	0.4
Q5JRX3;Q5JRX3-2;Q5JRX3-3	611	0.99	10	3179379	-352	36.4	3.64e-22	-0.266	0.0275	0.103	T	C	0.14
Q5JRX3;Q5JRX3-2;Q5JRX3-3	611	0.99	10	3179446	-434	49.1	9.65e-19	-0.18	0.0203	0.086	C	G	0.36
Q5JRX3;Q5JRX3-2;Q5JRX3-3	611	0.99	10	3179703	-459	49.9	4.09e-20	-0.184	0.02	0.0929	C	T	0.4
Q5JRX3;Q5JRX3-2;Q5JRX3-3	611	0.99	10	3179708	-458	50	5.42e-20	-0.183	0.02	0.0923	A	G	0.4
Q5JRX3;Q5JRX3-2;Q5JRX3-3	611	0.99	10	3179968	-352	36.4	3.6e-22	-0.266	0.0275	0.103	G	C	0.14
Q5JRX3;Q5JRX3-2;Q5JRX3-3	611	0.99	10	3180175	-352	36.3	3.3e-22	-0.267	0.0276	0.103	C	T	0.14
Q5JRX3;Q5JRX3-2;Q5JRX3-3	611	0.99	10	3180343	-463	50.5	4.81e-20	-0.182	0.0198	0.0926	A	G	0.41
Q5JRX3;Q5JRX3-2;Q5JRX3-3	611	0.99	10	3180729	-352	36.4	3.39e-22	-0.266	0.0275	0.103	T	C	0.15
Q5JRX3;Q5JRX3-2;Q5JRX3-3	611	0.99	10	3180804	-352	36.3	3.71e-22	-0.266	0.0275	0.103	A	T	0.15
Q5JRX3;Q5JRX3-2;Q5JRX3-3	611	0.99	10	3184735	-311	39.2	2.18e-15	-0.202	0.0255	0.0693	C	T	0.18
Q5JRX3;Q5JRX3-2;Q5JRX3-3	611	0.99	10	3187051	-312	40.6	1.46e-14	-0.189	0.0246	0.0652	A	T	0.19
Q5JRX3;Q5JRX3-2;Q5JRX3-3	611	0.99	10	3188148	-312	40.6	1.5e-14	-0.189	0.0246	0.0651	T	A	0.19
Q5JRX3;Q5JRX3-2;Q5JRX3-3	611	0.99	10	3189032	-312	40.6	1.5e-14	-0.189	0.0246	0.0651	C	G	0.19
Q5JRX3;Q5JRX3-2;Q5JRX3-3	611	0.99	10	3189115	-312	40.6	1.53e-14	-0.189	0.0247	0.065	T	C	0.19
Q5JRX3;Q5JRX3-2;Q5JRX3-3	611	0.99	10	3190013	-310	40.5	1.99e-14	-0.189	0.0247	0.0645	G	C	0.19
Q5JRX3;Q5JRX3-2;Q5JRX3-3	611	0.99	10	3190166	-310	40.5	2.07e-14	-0.189	0.0247	0.0644	C	A	0.19
Q5JRX3;Q5JRX3-2;Q5JRX3-3	611	0.99	10	3191823	-307	39.1	4.19e-15	-0.201	0.0256	0.0679	C	T	0.18
Q5JRX3;Q5JRX3-2;Q5JRX3-3	611	0.99	10	3192746	-304	38.7	4.26e-15	-0.203	0.0258	0.0678	C	A	0.18
Q5JRX3;Q5JRX3-2;Q5JRX3-3	611	0.99	10	3193292	-302	38.6	5.62e-15	-0.202	0.0259	0.0672	C	G	0.18
Q5JRX3;Q5JRX3-2;Q5JRX3-3	611	0.99	10	3196342	-307	40	1.58e-14	-0.192	0.025	0.065	G	A	0.18
Q5JRX3;Q5JRX3-2;Q5JRX3-3	611	0.99	10	3196749	-307	40.2	2.17e-14	-0.19	0.0249	0.0643	A	G	0.19
Q5JRX3;Q5JRX3-2;Q5JRX3-3	611	0.99	10	3197601	-307	40	1.73e-14	-0.191	0.025	0.0648	T	A	0.19
Q5JRX3;Q5JRX3-2;Q5JRX3-3	611	0.99	10	3200860	-306	38.9	3.71e-15	-0.202	0.0257	0.0681	G	C	0.18
Q5JRX3;Q5JRX3-2;Q5JRX3-3	611	0.99	10	3207632	-421	41.3	2.14e-24	-0.247	0.0242	0.114	A	G	0.19
Q5JRX3;Q5JRX3-2;Q5JRX3-3	611	0.99	10	3209015	-425	41.2	6.66e-25	-0.25	0.0242	0.117	G	A	0.19
Q5JRX3;Q5JRX3-2;Q5JRX3-3	611	0.99	10	3211780	-350	36.2	4.32e-22	-0.267	0.0276	0.103	T	C	0.14
Q5JRX3;Q5JRX3-2;Q5JRX3-3	611	0.99	10	3212622	-333	35.7	8.99e-21	-0.262	0.028	0.0962	T	C	0.14
Q5JRX3;Q5JRX3-2;Q5JRX3-3	611	0.99	10	3214693	-294	39	4.36e-14	-0.194	0.0257	0.0628	G	A	0.18
Q5JRX3;Q5JRX3-2;Q5JRX3-3	611	0.99	10	3214745	-328	35.7	4.79e-20	-0.257	0.028	0.0926	T	A	0.15
Q5JRX3;Q5JRX3-2;Q5JRX3-3	611	0.99	10	3218003	-296	38.8	2.6e-14	-0.196	0.0258	0.0639	A	T	0.18
Q5JRX3;Q5JRX3-2;Q5JRX3-3	611	0.99	10	3219731	-307	42.7	6.61e-13	-0.168	0.0234	0.0569	T	G	0.23
Q687X5;Q687X5-2	690	1.01	7	87825689	-134	16.8	1.51e-15	-0.475	0.0596	0.064	A	G	0.17
Q687X5;Q687X5-2	690	1.01	7	87839690	-140	16.8	6.84e-17	-0.498	0.0597	0.0701	T	C	0.17
Q687X5;Q687X5-2	690	1.01	7	87849703	-148	17.3	1.38e-17	-0.494	0.0579	0.0733	A	G	0.19
Q687X5;Q687X5-2	690	1.01	7	87854268	-146	17.3	3.58e-17	-0.487	0.0578	0.0714	G	C	0.19
Q687X5;Q687X5-2	690	1.01	7	87859018	-148	17.3	1.3e-17	-0.495	0.0579	0.0734	G	C	0.19
Q687X5;Q687X5-2	690	1.01	7	87864495	-147	17.3	1.58e-17	-0.494	0.0579	0.0731	G	A	0.19
Q687X5;Q687X5-2	690	1.01	7	87867734	-147	17.3	1.3e-17	-0.495	0.0579	0.0734	G	T	0.19
Q687X5;Q687X5-2	690	1.01	7	87882340	-148	17.3	1.26e-17	-0.495	0.0579	0.0735	T	C	0.19
Q687X5;Q687X5-2	690	1.01	7	87884932	-105	14.3	2.19e-13	-0.515	0.0702	0.0542	A	G	0.11
Q687X5;Q687X5-2	690	1.01	7	87886889	-148	17.3	1.31e-17	-0.495	0.0579	0.0734	A	G	0.19
Q687X5;Q687X5-2	690	1.01	7	87887932	-148	17.3	1.29e-17	-0.495	0.0579	0.0734	T	C	0.19
Q687X5;Q687X5-2	690	1.01	7	87889363	-148	17.3	1.31e-17	-0.495	0.0579	0.0734	T	C	0.19
Q687X5;Q687X5-2	690	1.01	7	87898595	-148	17.3	1.22e-17	-0.496	0.058	0.0736	T	C	0.19
Q687X5;Q687X5-2	690	1.01	7	87899148	-148	17.3	1.29e-17	-0.495	0.0579	0.0734	C	A	0.19
Q687X5;Q687X5-2	690	1.01	7	87900423	-148	17.3	1.34e-17	-0.494	0.0579	0.0734	G	A	0.19
Q687X5;Q687X5-2	690	1.01	7	87901697	-147	17.3	1.39e-17	-0.494	0.0579	0.0733	A	G	0.19
Q687X5;Q687X5-2	690	1.01	7	87903409	-147	17.3	1.41e-17	-0.494	0.0579	0.0733	G	C	0.19
Q687X5;Q687X5-2	690	1.01	7	87906851	-148	17.3	1.23e-17	-0.494	0.0578	0.0736	T	G	0.19
Q687X5;Q687X5-2	690	1.01	7	87907484	-148	17.3	1.21e-17	-0.494	0.0578	0.0736	A	C	0.19
Q687X5;Q687X5-2	690	1.01	7	87907759	-148	17.3	1.32e-17	-0.494	0.0579	0.0734	C	T	0.19
Q687X5;Q687X5-2	690	1.01	7	87908388	-148	17.3	1.28e-17	-0.495	0.0579	0.0735	C	T	0.19
Q687X5;Q687X5-2	690	1.01	7	87909541	-148	17.3	1.28e-17	-0.495	0.0579	0.0735	C	T	0.19
Q687X5;Q687X5-2	690	1.01	7	87911901	-147	17.3	1.4e-17	-0.494	0.0579	0.0733	G	A	0.19
Q687X5;Q687X5-2	690	1.01	7	87912580	-148	17.3	1.28e-17	-0.495	0.0579	0.0735	G	A	0.19
Q687X5;Q687X5-2	690	1.01	7	87912720	-148	17.3	1.28e-17	-0.495	0.0579	0.0735	A	T	0.19
Q687X5;Q687X5-2	690	1.01	7	87913221	-148	17.3	1.28e-17	-0.495	0.0579	0.0735	C	T	0.19
Q687X5;Q687X5-2	690	1.01	7	87914671	-147	17.3	1.95e-17	-0.491	0.0578	0.0726	A	T	0.19
Q687X5;Q687X5-2	690	1.01	7	87914732	-147	17.3	2.09e-17	-0.491	0.0578	0.0725	T	C	0.19
Q687X5;Q687X5-2	690	1.01	7	87915120	-148	17.3	1.28e-17	-0.495	0.0579	0.0735	A	C	0.19
Q687X5;Q687X5-2	690	1.01	7	87915226	-147	17.3	1.38e-17	-0.494	0.0579	0.0733	G	A	0.19
Q687X5;Q687X5-2	690	1.01	7	87915433	-148	17.3	1.3e-17	-0.494	0.0579	0.0734	C	G	0.19
Q687X5;Q687X5-2	690	1.01	7	87915936	-148	17.3	1.24e-17	-0.495	0.0579	0.0735	T	G	0.19
Q687X5;Q687X5-2	690	1.01	7	87919067	-148	17.3	1.27e-17	-0.495	0.0579	0.0735	G	A	0.19
Q687X5;Q687X5-2	690	1.01	7	87919732	-148	17.3	1.28e-17	-0.495	0.0579	0.0735	T	C	0.19
Q687X5;Q687X5-2	690	1.01	7	87920899	-148	17.3	1.28e-17	-0.495	0.0579	0.0735	C	A	0.19
Q687X5;Q687X5-2	690	1.01	7	87921277	-147	17.3	1.57e-17	-0.494	0.0579	0.0731	C	G	0.19
Q687X5;Q687X5-2	690	1.01	7	87922190	-148	17.3	1.31e-17	-0.495	0.0579	0.0734	C	T	0.19
Q687X5;Q687X5-2	690	1.01	7	87925928	-148	17.3	1.29e-17	-0.495	0.0579	0.0735	G	T	0.19
Q687X5;Q687X5-2	690	1.01	7	87928706	-148	17.3	1.25e-17	-0.495	0.0579	0.0735	G	A	0.19
Q687X5;Q687X5-2	690	1.01	7	87930368	-148	17.3	1.28e-17	-0.495	0.0579	0.0735	G	A	0.19
Q687X5;Q687X5-2	690	1.01	7	87932031	-147	17.3	1.3e-17	-0.495	0.058	0.0734	G	T	0.19
Q687X5;Q687X5-2	690	1.01	7	87933011	-148	17.3	1.25e-17	-0.495	0.0579	0.0735	G	A	0.19
Q687X5;Q687X5-2	690	1.01	7	87933459	-152	17.4	2.6e-18	-0.502	0.0575	0.0766	G	A	0.19
Q687X5;Q687X5-2	690	1.01	7	87938641	-152	17.4	2.68e-18	-0.502	0.0575	0.0766	G	T	0.19
Q687X5;Q687X5-2	690	1.01	7	87940581	-152	17.4	2.68e-18	-0.502	0.0575	0.0766	T	A	0.19
Q687X5;Q687X5-2	690	1.01	7	87941211	-152	17.4	2.78e-18	-0.502	0.0575	0.0765	A	G	0.19
Q687X5;Q687X5-2	690	1.01	7	87941349	-152	17.4	2.72e-18	-0.502	0.0575	0.0765	G	A	0.19
Q687X5;Q687X5-2	690	1.01	7	87943461	-152	17.4	2.72e-18	-0.502	0.0575	0.0765	G	A	0.19
Q687X5;Q687X5-2	690	1.01	7	87943712	-152	17.4	2.72e-18	-0.502	0.0575	0.0765	C	A	0.19
Q687X5;Q687X5-2	690	1.01	7	87945607	-152	17.4	2.72e-18	-0.502	0.0575	0.0765	C	T	0.19
Q687X5;Q687X5-2	690	1.01	7	87946142	-152	17.4	2.72e-18	-0.502	0.0575	0.0765	T	C	0.19
Q687X5;Q687X5-2	690	1.01	7	87946977	-152	17.4	2.68e-18	-0.502	0.0575	0.0766	G	A	0.19
Q687X5;Q687X5-2	690	1.01	7	87947605	-152	17.4	2.69e-18	-0.502	0.0575	0.0766	C	G	0.19
Q687X5;Q687X5-2	690	1.01	7	87947801	-152	17.4	2.72e-18	-0.502	0.0575	0.0765	T	A	0.19
Q687X5;Q687X5-2	690	1.01	7	87948801	-152	17.4	2.84e-18	-0.501	0.0575	0.0765	T	C	0.19
Q687X5;Q687X5-2	690	1.01	7	87949768	-152	17.4	2.58e-18	-0.502	0.0575	0.0766	A	G	0.19
Q687X5;Q687X5-2	690	1.01	7	87951103	-152	17.4	2.72e-18	-0.502	0.0575	0.0765	T	C	0.19
Q687X5;Q687X5-2	690	1.01	7	87951357	-152	17.4	2.72e-18	-0.502	0.0575	0.0765	C	T	0.19
Q687X5;Q687X5-2	690	1.01	7	87953373	-152	17.4	2.72e-18	-0.502	0.0575	0.0765	G	T	0.19
Q687X5;Q687X5-2	690	1.01	7	87954783	-151	17.4	2.97e-18	-0.502	0.0576	0.0764	T	A	0.19
Q687X5;Q687X5-2	690	1.01	7	87955614	-151	17.4	2.97e-18	-0.502	0.0576	0.0764	G	A	0.19
Q687X5;Q687X5-2	690	1.01	7	87957243	-152	17.4	2.72e-18	-0.502	0.0575	0.0765	T	C	0.19
Q687X5;Q687X5-2	690	1.01	7	87958546	-151	17.4	2.87e-18	-0.502	0.0576	0.0764	T	C	0.19
Q687X5;Q687X5-2	690	1.01	7	87958947	-152	17.4	2.72e-18	-0.502	0.0575	0.0765	A	G	0.19
Q687X5;Q687X5-2	690	1.01	7	87959782	152	17.4	2.74e-18	0.502	0.0575	0.0765	A	G	0.81
Q687X5;Q687X5-2	690	1.01	7	87960022	151	17.4	4.58e-18	0.499	0.0576	0.0755	A	C	0.81
Q687X5;Q687X5-2	690	1.01	7	87960606	151	17.4	4.58e-18	0.499	0.0576	0.0755	C	T	0.81
Q687X5;Q687X5-2	690	1.01	7	87966569	151	17.8	2.12e-17	0.478	0.0563	0.0725	C	A	0.8
Q687X5;Q687X5-2	690	1.01	7	87966682	151	17.8	1.82e-17	0.479	0.0563	0.0728	G	C	0.8
Q687X5;Q687X5-2	690	1.01	7	87970303	151	17.8	2.48e-17	0.476	0.0562	0.0722	C	T	0.8
Q687X5;Q687X5-2	690	1.01	7	87971064	150	17.8	2.88e-17	0.475	0.0562	0.0719	A	C	0.8
Q687X5;Q687X5-2	690	1.01	7	87971692	148	17.7	8.18e-17	0.47	0.0564	0.0698	C	T	0.8
Q687X5;Q687X5-2	690	1.01	7	87973676	147	17.7	1.15e-16	0.468	0.0565	0.0691	A	C	0.8
Q687X5;Q687X5-2	690	1.01	7	87974515	150	17.7	2.05e-17	0.48	0.0566	0.0725	G	A	0.8
P42331;P42331-3;P42331-4;P42331-5;P42331-6	735	1	2	69034249	-259	24.1	6.88e-27	-0.445	0.0414	0.111	T	C	0.16
P42331;P42331-3;P42331-4;P42331-5;P42331-6	735	1	2	69034986	-260	24.2	5.83e-27	-0.444	0.0413	0.111	A	G	0.16
P42331;P42331-3;P42331-4;P42331-5;P42331-6	735	1	2	69035029	-260	24.2	5.63e-27	-0.445	0.0413	0.111	C	T	0.16
P42331;P42331-3;P42331-4;P42331-5;P42331-6	735	1	2	69036013	-278	24.5	8.15e-30	-0.463	0.0408	0.123	G	A	0.17
P42331;P42331-3;P42331-4;P42331-5;P42331-6	735	1	2	69036201	-269	24.2	1.42e-28	-0.458	0.0413	0.118	A	G	0.17
P42331;P42331-3;P42331-4;P42331-5;P42331-6	735	1	2	69037927	-231	33.4	4.21e-12	-0.208	0.03	0.046	T	G	0.51
P42331;P42331-3;P42331-4;P42331-5;P42331-6	735	1	2	69038596	-231	33.4	4.15e-12	-0.208	0.03	0.0461	T	C	0.51
P42331;P42331-3;P42331-4;P42331-5;P42331-6	735	1	2	69039148	-230	33.4	5.21e-12	-0.207	0.03	0.0456	T	C	0.51
P42331;P42331-3;P42331-4;P42331-5;P42331-6	735	1	2	69039378	-229	33.3	6.56e-12	-0.206	0.03	0.0452	C	T	0.51
P42331;P42331-3;P42331-4;P42331-5;P42331-6	735	1	2	69039742	-230	33.3	5.82e-12	-0.206	0.03	0.0454	G	A	0.51
P42331;P42331-3;P42331-4;P42331-5;P42331-6	735	1	2	69039967	-311	25.5	3.88e-34	-0.477	0.0392	0.142	A	T	0.18
P42331;P42331-3;P42331-4;P42331-5;P42331-6	735	1	2	69040216	-311	25.5	3.88e-34	-0.477	0.0392	0.142	G	T	0.18
P42331;P42331-3;P42331-4;P42331-5;P42331-6	735	1	2	69040500	-310	25	3.58e-35	-0.495	0.04	0.147	G	A	0.18
P42331;P42331-3;P42331-4;P42331-5;P42331-6	735	1	2	69041137	-309	25	3.7e-35	-0.495	0.04	0.147	C	T	0.18
P42331;P42331-3;P42331-4;P42331-5;P42331-6	735	1	2	69041783	-310	25	3.9e-35	-0.494	0.0399	0.147	G	A	0.18
P42331;P42331-3;P42331-4;P42331-5;P42331-6	735	1	2	69042093	-227	33.2	7.44e-12	-0.206	0.0301	0.045	T	C	0.51
P42331;P42331-3;P42331-4;P42331-5;P42331-6	735	1	2	69042461	-228	33.2	7.28e-12	-0.206	0.0301	0.045	A	C	0.51
P42331;P42331-3;P42331-4;P42331-5;P42331-6	735	1	2	69042495	-310	25	3.38e-35	-0.495	0.04	0.147	G	A	0.18
P42331;P42331-3;P42331-4;P42331-5;P42331-6	735	1	2	69042521	-310	25	3.61e-35	-0.495	0.04	0.147	G	C	0.18
P42331;P42331-3;P42331-4;P42331-5;P42331-6	735	1	2	69042728	-310	25	3.43e-35	-0.495	0.04	0.147	G	A	0.18
P42331;P42331-3;P42331-4;P42331-5;P42331-6	735	1	2	69043539	275	29.6	1.74e-20	0.313	0.0337	0.0825	G	C	0.71
P42331;P42331-3;P42331-4;P42331-5;P42331-6	735	1	2	69044064	-312	25	1.1e-35	-0.498	0.0399	0.149	A	C	0.18
P42331;P42331-3;P42331-4;P42331-5;P42331-6	735	1	2	69044629	-244	22	1.06e-28	-0.506	0.0455	0.118	G	T	0.14
P42331;P42331-3;P42331-4;P42331-5;P42331-6	735	1	2	69045656	278	29.7	6.3e-21	0.316	0.0337	0.0844	T	C	0.71
P42331;P42331-3;P42331-4;P42331-5;P42331-6	735	1	2	69045773	278	29.6	5.78e-21	0.317	0.0338	0.0846	C	T	0.71
P42331;P42331-3;P42331-4;P42331-5;P42331-6	735	1	2	69048051	277	29.6	8.13e-21	0.316	0.0338	0.084	A	C	0.72
P42331;P42331-3;P42331-4;P42331-5;P42331-6	735	1	2	69049398	-310	24.9	1.25e-35	-0.5	0.0401	0.149	C	G	0.18
P42331;P42331-3;P42331-4;P42331-5;P42331-6	735	1	2	69049939	-311	25	2.02e-35	-0.496	0.04	0.148	G	T	0.18
P42331;P42331-3;P42331-4;P42331-5;P42331-6	735	1	2	69051853	-215	24	2.56e-19	-0.375	0.0417	0.0774	A	G	0.17
P42331;P42331-3;P42331-4;P42331-5;P42331-6	735	1	2	69054428	-198	20.5	4.33e-22	-0.472	0.0488	0.0895	G	A	0.11
P42331;P42331-3;P42331-4;P42331-5;P42331-6	735	1	2	69056101	-255	26	1.23e-22	-0.376	0.0385	0.0919	A	C	0.19
P42331;P42331-3;P42331-4;P42331-5;P42331-6	735	1	2	69060158	-264	24	3.86e-28	-0.458	0.0417	0.116	A	C	0.15
P42331;P42331-3;P42331-4;P42331-5;P42331-6	735	1	2	69060473	-258	28	3.53e-20	-0.328	0.0357	0.0812	T	C	0.24
P42331;P42331-3;P42331-4;P42331-5;P42331-6	735	1	2	69060966	-257	28	4.92e-20	-0.327	0.0357	0.0805	A	G	0.24
P42331;P42331-3;P42331-4;P42331-5;P42331-6	735	1	2	69061106	-255	27.9	4.67e-20	-0.329	0.0359	0.0806	G	C	0.24
P42331;P42331-3;P42331-4;P42331-5;P42331-6	735	1	2	69062338	-262	23.8	3.08e-28	-0.464	0.0421	0.116	G	A	0.15
P42331;P42331-3;P42331-4;P42331-5;P42331-6	735	1	2	69063909	-262	23.8	2.84e-28	-0.464	0.0421	0.117	G	A	0.15
P42331;P42331-3;P42331-4;P42331-5;P42331-6	735	1	2	69064431	-193	20.1	1.1e-21	-0.475	0.0497	0.0877	C	T	0.1
P42331;P42331-3;P42331-4;P42331-5;P42331-6	735	1	2	69065316	-186	25.6	3.7e-13	-0.284	0.039	0.0506	G	A	0.21
P42331;P42331-3;P42331-4;P42331-5;P42331-6	735	1	2	69065488	-192	20.1	1.35e-21	-0.474	0.0497	0.0874	G	A	0.1
P42331;P42331-3;P42331-4;P42331-5;P42331-6	735	1	2	69065493	-182	25.5	1.07e-12	-0.279	0.0392	0.0486	A	G	0.21
P42331;P42331-3;P42331-4;P42331-5;P42331-6	735	1	2	69067377	-191	20.2	2.73e-21	-0.469	0.0495	0.086	G	C	0.11
P42331;P42331-3;P42331-4;P42331-5;P42331-6	735	1	2	69067430	-191	20.2	3.22e-21	-0.469	0.0496	0.0857	G	A	0.11
P06132	611	0.99	1	45381415	-262	37.8	3.68e-12	-0.184	0.0265	0.056	A	G	0.26
P06132	611	0.99	1	45382909	-262	37.7	3.96e-12	-0.184	0.0265	0.0559	T	C	0.26
P06132	611	0.99	1	45384332	-263	37.7	3.24e-12	-0.185	0.0265	0.0563	G	T	0.26
P06132	611	0.99	1	45388132	-263	37.8	3.01e-12	-0.185	0.0265	0.0565	G	A	0.26
P06132	611	0.99	1	45394369	-262	37.8	3.69e-12	-0.184	0.0265	0.056	A	G	0.26
P06132	611	0.99	1	45396919	-263	37.7	3.3e-12	-0.185	0.0265	0.0563	G	A	0.26
P06132	611	0.99	1	45397100	-263	37.7	2.73e-12	-0.186	0.0266	0.0567	T	C	0.26
P06132	611	0.99	1	45403278	-263	37.7	3.05e-12	-0.185	0.0265	0.0564	G	A	0.26
P06132	611	0.99	1	45403729	-263	37.7	2.83e-12	-0.185	0.0265	0.0566	G	T	0.26
P06132	611	0.99	1	45404224	-263	37.7	2.74e-12	-0.186	0.0266	0.0567	G	A	0.26
P06132	611	0.99	1	45406221	-263	37.7	3.33e-12	-0.185	0.0265	0.0562	C	T	0.26
P06132	611	0.99	1	45411889	-263	37.8	3.31e-12	-0.184	0.0265	0.0563	A	C	0.26
P06132	611	0.99	1	45414631	-263	37.7	3.34e-12	-0.185	0.0265	0.0562	C	G	0.26
P06132	611	0.99	1	45416641	-263	37.7	3.07e-12	-0.185	0.0265	0.0564	G	A	0.26
P06132	611	0.99	1	45419015	-264	37.8	3.01e-12	-0.184	0.0264	0.0565	T	C	0.26
P06132	611	0.99	1	45421192	-268	38	1.9e-12	-0.185	0.0263	0.0575	C	T	0.26
P06132	611	0.99	1	45425939	-268	38	2.02e-12	-0.185	0.0263	0.0574	T	C	0.26
P06132	611	0.99	1	45430218	-268	38	2.02e-12	-0.185	0.0263	0.0574	C	T	0.26
P06132	611	0.99	1	45431617	-268	38	2e-12	-0.185	0.0263	0.0574	T	C	0.26
P06132	611	0.99	1	45436566	-268	38	2.02e-12	-0.185	0.0263	0.0574	C	A	0.26
P06132	611	0.99	1	45436669	-268	38	2.02e-12	-0.185	0.0263	0.0574	C	T	0.26
P06132	611	0.99	1	45438171	-267	38	2.29e-12	-0.184	0.0263	0.0571	A	C	0.26
P06132	611	0.99	1	45438481	-268	38	2.02e-12	-0.185	0.0263	0.0574	G	A	0.26
P06132	611	0.99	1	45438498	-267	38	2.07e-12	-0.185	0.0263	0.0573	G	A	0.26
P06132	611	0.99	1	45439045	-268	38	2.02e-12	-0.185	0.0263	0.0574	C	G	0.26
P06132	611	0.99	1	45439824	-265	38.2	4.13e-12	-0.182	0.0262	0.0558	C	G	0.26
P06132	611	0.99	1	45439874	-265	38.2	3.95e-12	-0.182	0.0262	0.0559	A	G	0.26
P06132	611	0.99	1	45439985	-271	38.1	1.25e-12	-0.186	0.0262	0.0585	A	C	0.26
P06132	611	0.99	1	45440017	-265	38.2	3.95e-12	-0.182	0.0262	0.0559	T	A	0.26
P06132	611	0.99	1	45441127	-265	38.2	4.13e-12	-0.182	0.0262	0.0558	T	C	0.26
P06132	611	0.99	1	45441170	-265	38.2	4.13e-12	-0.182	0.0262	0.0558	C	T	0.26
P06132	611	0.99	1	45441664	-267	38	2.04e-12	-0.185	0.0263	0.0574	T	C	0.26
P06132	611	0.99	1	45441916	-265	38.2	4.13e-12	-0.182	0.0262	0.0558	T	C	0.26
P06132	611	0.99	1	45442385	-265	38.2	4.13e-12	-0.182	0.0262	0.0558	A	C	0.26
P06132	611	0.99	1	45443102	-268	38	2.02e-12	-0.185	0.0263	0.0574	A	C	0.26
P06132	611	0.99	1	45443337	-265	38.2	4.13e-12	-0.182	0.0262	0.0558	A	T	0.26
P06132	611	0.99	1	45443766	-268	38	2.02e-12	-0.185	0.0263	0.0574	G	A	0.26
P06132	611	0.99	1	45443894	-265	38.2	4.13e-12	-0.182	0.0262	0.0558	T	C	0.26
P06132	611	0.99	1	45444038	-268	38	2.02e-12	-0.185	0.0263	0.0574	G	A	0.26
P06132	611	0.99	1	45444683	-265	38.2	4.13e-12	-0.182	0.0262	0.0558	C	T	0.26
P06132	611	0.99	1	45444996	-265	38.2	4.13e-12	-0.182	0.0262	0.0558	C	T	0.26
P06132	611	0.99	1	45445251	-265	38.2	4.13e-12	-0.182	0.0262	0.0558	T	G	0.26
P06132	611	0.99	1	45445310	-268	38	2.02e-12	-0.185	0.0263	0.0574	G	A	0.26
P06132	611	0.99	1	45445388	-268	38	2.02e-12	-0.185	0.0263	0.0574	C	A	0.26
P06132	611	0.99	1	45445992	-268	38	2.02e-12	-0.185	0.0263	0.0574	C	T	0.26
P06132	611	0.99	1	45446133	-265	38.2	4.13e-12	-0.182	0.0262	0.0558	C	A	0.26
P06132	611	0.99	1	45446459	-265	38.2	4.13e-12	-0.182	0.0262	0.0558	T	C	0.26
P06132	611	0.99	1	45447469	-265	38.2	4.13e-12	-0.182	0.0262	0.0558	G	C	0.26
P06132	611	0.99	1	45447799	-267	38	2.01e-12	-0.185	0.0263	0.0574	C	T	0.26
P06132	611	0.99	1	45448294	-265	38.2	4.13e-12	-0.182	0.0262	0.0558	C	T	0.26
P06132	611	0.99	1	45449048	-268	38	2.02e-12	-0.185	0.0263	0.0574	C	T	0.26
P06132	611	0.99	1	45449471	-265	38.2	4.13e-12	-0.182	0.0262	0.0558	C	T	0.26
P06132	611	0.99	1	45449582	-268	38	2.02e-12	-0.185	0.0263	0.0574	G	A	0.26
P06132	611	0.99	1	45449727	-265	38.2	4.13e-12	-0.182	0.0262	0.0558	C	T	0.26
P06132	611	0.99	1	45449786	-265	38.2	4.13e-12	-0.182	0.0262	0.0558	A	G	0.26
P06132	611	0.99	1	45450768	-266	38	2.89e-12	-0.184	0.0263	0.0566	G	A	0.26
P06132	611	0.99	1	45450773	-262	38.2	6.99e-12	-0.18	0.0262	0.0546	C	T	0.26
P06132	611	0.99	1	45450835	-264	38.2	4.23e-12	-0.182	0.0262	0.0557	T	C	0.26
P06132	611	0.99	1	45453138	-272	38	7.92e-13	-0.188	0.0263	0.0595	C	A	0.26
P06132	611	0.99	1	45453165	-273	38	7.79e-13	-0.188	0.0263	0.0596	C	A	0.26
P06132	611	0.99	1	45453893	-273	38	7.79e-13	-0.188	0.0263	0.0596	A	C	0.26
P06132	611	0.99	1	45455175	-273	38	7.79e-13	-0.188	0.0263	0.0596	T	C	0.26
P06132	611	0.99	1	45455285	-273	38	7.79e-13	-0.188	0.0263	0.0596	C	T	0.26
P06132	611	0.99	1	45456141	-273	38	7.79e-13	-0.188	0.0263	0.0596	C	A	0.26
P06132	611	0.99	1	45456143	-273	38	7.79e-13	-0.188	0.0263	0.0596	G	A	0.26
P06132	611	0.99	1	45456345	-273	38	7.79e-13	-0.188	0.0263	0.0596	T	C	0.26
P06132	611	0.99	1	45457148	-273	38	7.79e-13	-0.188	0.0263	0.0596	C	T	0.26
P06132	611	0.99	1	45457278	-272	37.9	7.25e-13	-0.189	0.0264	0.0597	C	T	0.26
P06132	611	0.99	1	45457681	-272	37.9	7.09e-13	-0.189	0.0264	0.0598	G	A	0.26
P06132	611	0.99	1	45457708	-272	37.9	7.18e-13	-0.189	0.0264	0.0597	G	A	0.26
P06132	611	0.99	1	45458344	-272	37.9	7.67e-13	-0.189	0.0264	0.0596	G	A	0.26
P06132	611	0.99	1	45460583	-274	38	5.82e-13	-0.189	0.0263	0.0602	C	T	0.26
P06132	611	0.99	1	45460762	-272	37.9	7.17e-13	-0.189	0.0264	0.0597	C	T	0.26
P06132	611	0.99	1	45463500	-309	38.1	5.53e-16	-0.212	0.0262	0.0761	T	G	0.27
P06132	611	0.99	1	45465832	292	40	2.85e-13	0.183	0.025	0.0618	C	T	0.67
P06132	611	0.99	1	45466511	-313	38.2	2.44e-16	-0.215	0.0262	0.078	T	C	0.27
P06132	611	0.99	1	45466573	-313	38.2	2.29e-16	-0.215	0.0262	0.0781	C	G	0.27
P06132	611	0.99	1	45466927	292	40	2.89e-13	0.182	0.025	0.0618	C	A	0.67
P06132	611	0.99	1	45467662	292	40	2.86e-13	0.182	0.025	0.0618	G	A	0.67
P06132	611	0.99	1	45468606	314	38.2	2.23e-16	0.215	0.0262	0.0782	A	G	0.73
P06132	611	0.99	1	45471362	-313	38.2	2.28e-16	-0.215	0.0262	0.0781	G	A	0.27
P06132	611	0.99	1	45472169	292	40	3.15e-13	0.182	0.025	0.0616	C	T	0.67
P06132	611	0.99	1	45473316	292	40	2.86e-13	0.182	0.025	0.0618	C	T	0.67
P06132	611	0.99	1	45473392	-313	38.2	2.49e-16	-0.215	0.0262	0.0779	T	C	0.27
P06132	611	0.99	1	45474008	-313	38.2	2.28e-16	-0.215	0.0262	0.0781	T	C	0.27
P06132	611	0.99	1	45474157	292	39.9	2.71e-13	0.183	0.0251	0.062	G	A	0.67
P06132	611	0.99	1	45474750	-313	38.2	2.4e-16	-0.215	0.0262	0.078	A	T	0.27
P06132	611	0.99	1	45474755	-313	38.2	2.53e-16	-0.215	0.0262	0.0779	C	G	0.27
P06132	611	0.99	1	45476489	-314	38.2	2.24e-16	-0.215	0.0262	0.0782	A	G	0.27
P06132	611	0.99	1	45476663	-314	38.2	2.23e-16	-0.215	0.0262	0.0782	G	A	0.27
P06132	611	0.99	1	45477675	-314	38.2	2.23e-16	-0.215	0.0262	0.0782	T	A	0.27
P06132	611	0.99	1	45478433	-314	38.2	2.23e-16	-0.215	0.0262	0.0782	C	T	0.27
P06132	611	0.99	1	45479772	-312	38.2	3.2e-16	-0.214	0.0262	0.0773	G	T	0.27
P06132	611	0.99	1	45480829	-312	38	2.09e-16	-0.216	0.0263	0.0783	T	C	0.27
P06132	611	0.99	1	45486272	306	38	9.33e-16	0.211	0.0263	0.0749	T	C	0.73
P06132	611	0.99	1	45487251	-314	38.1	1.66e-16	-0.217	0.0263	0.0789	C	G	0.27
P06132	611	0.99	1	45487487	-312	38	2.56e-16	-0.215	0.0263	0.0779	T	C	0.27
P06132	611	0.99	1	45488212	-311	38	2.87e-16	-0.215	0.0263	0.0776	G	A	0.27
P06132	611	0.99	1	45488626	306	38.1	9.85e-16	0.211	0.0262	0.0748	A	G	0.73
P06132	611	0.99	1	45489110	-313	38.1	2.09e-16	-0.215	0.0262	0.0783	C	T	0.27
P06132	611	0.99	1	45489893	291	39.9	2.84e-13	0.183	0.0251	0.0619	G	C	0.67
P06132	611	0.99	1	45490008	-313	38.1	2.15e-16	-0.216	0.0263	0.0783	C	T	0.27
P06132	611	0.99	1	45492093	-310	38	3.51e-16	-0.214	0.0263	0.0771	A	T	0.27
P06132	611	0.99	1	45494750	-312	38	2.35e-16	-0.216	0.0263	0.0781	T	C	0.27
P06132	611	0.99	1	45494828	306	38.1	9.22e-16	0.211	0.0263	0.0749	C	G	0.73
P06132	611	0.99	1	45495195	290	39.9	3.24e-13	0.183	0.0251	0.0616	G	A	0.67
P06132	611	0.99	1	45496148	-311	38.1	3.32e-16	-0.214	0.0263	0.0773	C	A	0.27
P06132	611	0.99	1	45496395	-312	38.1	2.38e-16	-0.216	0.0263	0.078	A	G	0.27
P06132	611	0.99	1	45498226	-298	38.1	4.84e-15	-0.206	0.0263	0.0711	C	T	0.27
P06132	611	0.99	1	45499502	291	39.8	2.55e-13	0.184	0.0251	0.0621	T	C	0.67
P06132	611	0.99	1	45499647	-312	38	2.56e-16	-0.215	0.0263	0.0779	C	T	0.27
P06132	611	0.99	1	45500294	292	39.9	2.51e-13	0.183	0.0251	0.0621	A	G	0.67
P06132	611	0.99	1	45500665	289	39.8	3.72e-13	0.182	0.0251	0.0612	G	A	0.67
P06132	611	0.99	1	45502875	-304	38	1.3e-15	-0.21	0.0263	0.0741	T	C	0.27
P06132	611	0.99	1	45503639	-307	38.1	8.19e-16	-0.211	0.0263	0.0752	G	A	0.27
P06132	611	0.99	1	45507136	-306	38	7.56e-16	-0.212	0.0263	0.0754	T	C	0.27
P06132	611	0.99	1	45508306	-304	38	1.15e-15	-0.211	0.0263	0.0744	G	A	0.27
P06132	611	0.99	1	45509739	-298	38.4	8.35e-15	-0.202	0.026	0.0699	G	A	0.28
P20591	653	1	21	42795027	-169	24.8	8.96e-12	-0.275	0.0403	0.0488	G	A	0.41
P16083	690	0.99	6	2970568	140	20.2	4.26e-12	0.343	0.0495	0.0505	G	A	0.64
P16083	690	0.99	6	2971566	150	19.9	3.83e-14	0.381	0.0503	0.0602	G	T	0.36
P16083	690	0.99	6	2977625	170	19.9	1.3e-17	0.429	0.0503	0.0768	G	A	0.34
P16083	690	0.99	6	2979036	192	21.2	1.19e-19	0.428	0.0472	0.0865	C	A	0.49
P16083	690	0.99	6	2981772	204	20.9	1.57e-22	0.468	0.0479	0.1	A	G	0.47
P16083	690	0.99	6	2982612	119	17.2	4.28e-12	0.403	0.0582	0.0505	G	A	0.79
P16083	690	0.99	6	2982762	164	19.6	6.38e-17	0.427	0.051	0.0735	C	G	0.32
P16083	690	0.99	6	2984766	126	18.4	8.14e-12	0.372	0.0544	0.0491	G	C	0.74
P16083	690	0.99	6	2989582	135	18.2	1.57e-13	0.405	0.0549	0.0573	T	G	0.75
P16083	690	0.99	6	2990373	229	21.3	4.51e-27	0.507	0.047	0.122	C	T	0.46
P16083	690	0.99	6	2990406	174	19.9	1.87e-18	0.441	0.0503	0.0808	C	T	0.34
P16083	690	0.99	6	2990985	162	20.4	2.28e-15	0.389	0.049	0.066	T	C	0.37
P16083	690	0.99	6	2991195	174	19.6	7.18e-19	0.453	0.0511	0.0828	C	T	0.34
P16083	690	0.99	6	2991225	170	19.5	2.75e-18	0.448	0.0513	0.08	T	C	0.33
P16083	690	0.99	6	2992361	144	18.3	3.06e-15	0.432	0.0547	0.0654	C	T	0.78
P16083	690	0.99	6	2993283	173	19.6	7.78e-19	0.453	0.0511	0.0826	A	G	0.35
P16083	690	0.99	6	2993333	175	19.6	4.19e-19	0.456	0.0511	0.0839	A	G	0.35
P16083	690	0.99	6	2993935	-239	20.7	6.39e-31	-0.559	0.0484	0.141	G	A	0.57
P16083	690	0.99	6	2996321	-242	20.7	7.7e-32	-0.569	0.0484	0.145	C	G	0.57
P16083	690	0.99	6	2997544	-155	18.6	6.99e-17	-0.449	0.0538	0.0733	A	C	0.23
P16083	690	0.99	6	2997650	-192	20.3	2.61e-21	-0.468	0.0494	0.0944	A	G	0.61
P16083	690	0.99	6	2999328	-192	20.3	2.4e-21	-0.468	0.0493	0.0946	A	G	0.61
P16083	690	0.99	6	2999371	-192	20.3	2.49e-21	-0.468	0.0493	0.0945	A	G	0.61
P16083	690	0.99	6	2999729	-191	20.1	2.3e-21	-0.472	0.0497	0.0947	A	G	0.61
P16083	690	0.99	6	3000832	-134	17.2	8.95e-15	-0.45	0.058	0.0632	G	A	0.21
P16083	690	0.99	6	3000978	-155	18.4	3.98e-17	-0.457	0.0544	0.0744	G	A	0.25
P16083	690	0.99	6	3001258	184	20.2	9.37e-20	0.45	0.0495	0.087	G	A	0.39
P16083	690	0.99	6	3001431	-156	18.4	1.7e-17	-0.463	0.0544	0.0762	C	T	0.24
P16083	690	0.99	6	3006807	-148	18.1	2.06e-16	-0.455	0.0554	0.071	A	G	0.24
P16083	690	0.99	6	3007428	171	20.9	2.69e-16	0.392	0.0479	0.0705	A	C	0.4
P16083	690	0.99	6	3007478	-148	18.1	1.98e-16	-0.456	0.0554	0.0711	G	A	0.24
P16083	690	0.99	6	3010459	147	21.3	4.84e-12	0.324	0.0469	0.0502	C	T	0.48
P16083	690	0.99	6	3011542	-148	18.1	2.04e-16	-0.455	0.0554	0.071	C	T	0.24
P16083	690	0.99	6	3013488	-148	18.1	2.25e-16	-0.454	0.0553	0.0708	C	T	0.24
P16083	690	0.99	6	3014483	169	20.9	5.99e-16	0.387	0.0478	0.0688	C	T	0.41
P16083	690	0.99	6	3016107	-148	18	2.03e-16	-0.456	0.0554	0.0711	C	T	0.24
P16083	690	0.99	6	3016732	171	20.9	3.4e-16	0.39	0.0478	0.07	G	A	0.41
P16083	690	0.99	6	3017310	-148	18	1.93e-16	-0.457	0.0555	0.0712	A	G	0.24
P16083	690	0.99	6	3017495	-146	17.9	2.83e-16	-0.457	0.0559	0.0704	G	A	0.24
P16083	690	0.99	6	3017580	-147	17.9	2.53e-16	-0.457	0.0557	0.0706	G	T	0.24
P16083	690	0.99	6	3017861	-146	17.9	3.42e-16	-0.456	0.0559	0.07	A	C	0.23
P16083	690	0.99	6	3018811	-148	18	1.63e-16	-0.458	0.0555	0.0715	T	A	0.24
P16083	690	0.99	6	3019092	-147	17.8	1.5e-16	-0.464	0.0562	0.0717	T	C	0.24
P16083	690	0.99	6	3019115	-144	17.7	3.57e-16	-0.462	0.0566	0.0699	A	G	0.23
P16083	690	0.99	6	3019927	-144	17.7	5.29e-16	-0.457	0.0564	0.0691	G	C	0.23
P16083	690	0.99	6	3020444	-146	17.7	1.61e-16	-0.466	0.0565	0.0715	T	C	0.24
P16083	690	0.99	6	3020689	179	20.7	4e-18	0.42	0.0484	0.0792	C	T	0.52
P16083	690	0.99	6	3020765	182	20.6	1.02e-18	0.429	0.0485	0.082	G	A	0.53
P16083	690	0.99	6	3020989	182	20.6	1.02e-18	0.429	0.0485	0.082	C	G	0.53
P16083	690	0.99	6	3021235	-147	17.8	1.35e-16	-0.466	0.0563	0.0719	G	A	0.24
P16083	690	0.99	6	3021278	179	20.7	5.53e-18	0.418	0.0484	0.0785	C	G	0.52
P16083	690	0.99	6	3021492	172	20.5	5.22e-17	0.409	0.0488	0.0739	A	G	0.52
P00973;P00973-2;P00973-3;P00973-4	564	0.99	12	113348870	-224	25.8	3.39e-18	-0.337	0.0388	0.0896	G	A	0.56
P00973;P00973-2;P00973-3;P00973-4	564	0.99	12	113350796	-263	25.5	6.62e-25	-0.404	0.0392	0.126	G	T	0.63
P00973;P00973-2;P00973-3;P00973-4	564	0.99	12	113351520	-263	25.5	5.89e-25	-0.404	0.0392	0.126	T	G	0.63
P00973;P00973-2;P00973-3;P00973-4	564	0.99	12	113352159	-267	25.5	1.64e-25	-0.409	0.0392	0.129	T	C	0.63
P00973;P00973-2;P00973-3;P00973-4	564	0.99	12	113357193	-270	25.6	6.59e-26	-0.411	0.039	0.131	G	A	0.63
P00973;P00973-2;P00973-3;P00973-4	564	0.99	12	113357209	-264	25.5	4.02e-25	-0.406	0.0392	0.127	G	A	0.63
P00973;P00973-2;P00973-3;P00973-4	564	0.99	12	113357237	-264	25.5	4.02e-25	-0.406	0.0392	0.127	G	C	0.63
P00973;P00973-2;P00973-3;P00973-4	564	0.99	12	113357442	-264	25.5	4.08e-25	-0.405	0.0392	0.127	G	A	0.63
P00973;P00973-2;P00973-3;P00973-4	564	0.99	12	113358106	-258	25.4	4.19e-24	-0.398	0.0393	0.122	A	G	0.63
P00973;P00973-2;P00973-3;P00973-4	564	0.99	12	113358791	-261	25.4	1.01e-24	-0.403	0.0393	0.125	T	C	0.63
P00973;P00973-2;P00973-3;P00973-4	564	0.99	12	113358794	-262	25.5	8.65e-25	-0.404	0.0393	0.125	C	T	0.63
P00973;P00973-2;P00973-3;P00973-4	564	0.99	12	113359132	-258	25.5	3.51e-24	-0.398	0.0392	0.122	A	G	0.63
P00973;P00973-2;P00973-3;P00973-4	564	0.99	12	113359157	-262	25.5	8.88e-25	-0.404	0.0393	0.125	T	C	0.63
P00973;P00973-2;P00973-3;P00973-4	564	0.99	12	113359188	-258	25.5	3.51e-24	-0.398	0.0392	0.122	A	G	0.63
P00973;P00973-2;P00973-3;P00973-4	564	0.99	12	113359318	-262	25.5	8.65e-25	-0.404	0.0393	0.125	G	A	0.63
P00973;P00973-2;P00973-3;P00973-4	564	0.99	12	113359577	-261	25.5	1.21e-24	-0.402	0.0392	0.124	C	T	0.63
P00973;P00973-2;P00973-3;P00973-4	564	0.99	12	113359703	-262	25.5	8.28e-25	-0.404	0.0393	0.125	C	G	0.63
P00973;P00973-2;P00973-3;P00973-4	564	0.99	12	113360025	-262	25.5	9.27e-25	-0.403	0.0393	0.125	A	G	0.63
P00973;P00973-2;P00973-3;P00973-4	564	0.99	12	113360302	-258	25.5	5.24e-24	-0.396	0.0392	0.121	A	G	0.63
P00973;P00973-2;P00973-3;P00973-4	564	0.99	12	113360468	-262	25.5	8.31e-25	-0.404	0.0392	0.125	C	T	0.63
P00973;P00973-2;P00973-3;P00973-4	564	0.99	12	113360563	-263	25.5	6.8e-25	-0.404	0.0392	0.126	T	C	0.63
P00973;P00973-2;P00973-3;P00973-4	564	0.99	12	113360575	-263	25.5	6.8e-25	-0.404	0.0392	0.126	T	C	0.63
P00973;P00973-2;P00973-3;P00973-4	564	0.99	12	113360737	-263	25.5	6.8e-25	-0.404	0.0392	0.126	G	T	0.63
P00973;P00973-2;P00973-3;P00973-4	564	0.99	12	113360786	-263	25.5	6.8e-25	-0.404	0.0392	0.126	T	C	0.63
P00973;P00973-2;P00973-3;P00973-4	564	0.99	12	113361117	-262	25.5	1.04e-24	-0.402	0.0392	0.125	C	T	0.63
P00973;P00973-2;P00973-3;P00973-4	564	0.99	12	113361158	-263	25.5	6.8e-25	-0.404	0.0392	0.126	C	T	0.63
P00973;P00973-2;P00973-3;P00973-4	564	0.99	12	113361174	-263	25.5	6.8e-25	-0.404	0.0392	0.126	T	C	0.63
P00973;P00973-2;P00973-3;P00973-4	564	0.99	12	113361237	-262	25.6	1.27e-24	-0.4	0.0391	0.124	C	T	0.63
P00973;P00973-2;P00973-3;P00973-4	564	0.99	12	113361443	-262	25.6	1.33e-24	-0.4	0.0391	0.124	G	A	0.63
P00973;P00973-2;P00973-3;P00973-4	564	0.99	12	113361574	-262	25.6	1.27e-24	-0.4	0.0391	0.124	G	T	0.63
P00973;P00973-2;P00973-3;P00973-4	564	0.99	12	113362058	-263	26.1	6.59e-24	-0.386	0.0383	0.12	G	C	0.61
P00973;P00973-2;P00973-3;P00973-4	564	0.99	12	113362407	-262	26.1	9.89e-24	-0.385	0.0384	0.119	A	G	0.61
P00973;P00973-2;P00973-3;P00973-4	564	0.99	12	113362421	-262	26.1	9.89e-24	-0.385	0.0384	0.119	G	A	0.61
P00973;P00973-2;P00973-3;P00973-4	564	0.99	12	113362751	-262	26.1	9.89e-24	-0.385	0.0384	0.119	C	G	0.61
P00973;P00973-2;P00973-3;P00973-4	564	0.99	12	113362974	-262	26	9.29e-24	-0.386	0.0384	0.12	A	G	0.61
P00973;P00973-2;P00973-3;P00973-4	564	0.99	12	113362997	-262	26.1	9.89e-24	-0.385	0.0384	0.119	T	G	0.61
P00973;P00973-2;P00973-3;P00973-4	564	0.99	12	113363077	-262	26.1	9.89e-24	-0.385	0.0384	0.119	T	G	0.61
P00973;P00973-2;P00973-3;P00973-4	564	0.99	12	113363109	-262	26.1	9.89e-24	-0.385	0.0384	0.119	T	C	0.61
P00973;P00973-2;P00973-3;P00973-4	564	0.99	12	113363178	-262	26.1	1e-23	-0.385	0.0384	0.119	G	A	0.61
P00973;P00973-2;P00973-3;P00973-4	564	0.99	12	113363284	-262	26.1	1e-23	-0.385	0.0384	0.119	A	G	0.61
P00973;P00973-2;P00973-3;P00973-4	564	0.99	12	113363408	-262	26.1	1e-23	-0.385	0.0384	0.119	A	G	0.61
P00973;P00973-2;P00973-3;P00973-4	564	0.99	12	113363550	-262	26.1	1e-23	-0.385	0.0384	0.119	C	T	0.61
P00973;P00973-2;P00973-3;P00973-4	564	0.99	12	113363692	-262	26.1	1e-23	-0.385	0.0384	0.119	G	C	0.61
P00973;P00973-2;P00973-3;P00973-4	564	0.99	12	113363922	-262	26.1	9.95e-24	-0.385	0.0384	0.119	A	C	0.61
P00973;P00973-2;P00973-3;P00973-4	564	0.99	12	113363972	-262	26.1	1e-23	-0.385	0.0384	0.119	G	A	0.61
P00973;P00973-2;P00973-3;P00973-4	564	0.99	12	113364332	-262	26.1	1e-23	-0.385	0.0384	0.119	A	G	0.61
P00973;P00973-2;P00973-3;P00973-4	564	0.99	12	113364382	-262	26.1	1e-23	-0.385	0.0384	0.119	T	A	0.61
P00973;P00973-2;P00973-3;P00973-4	564	0.99	12	113364471	-264	26.1	4.59e-24	-0.388	0.0384	0.121	A	G	0.61
P00973;P00973-2;P00973-3;P00973-4	564	0.99	12	113364504	-262	26.1	1e-23	-0.385	0.0384	0.119	A	G	0.61
P00973;P00973-2;P00973-3;P00973-4	564	0.99	12	113364512	-262	26.1	1e-23	-0.385	0.0384	0.119	T	C	0.61
P00973;P00973-2;P00973-3;P00973-4	564	0.99	12	113364633	-262	26.1	1e-23	-0.385	0.0384	0.119	G	A	0.61
P00973;P00973-2;P00973-3;P00973-4	564	0.99	12	113364780	-262	26.1	1e-23	-0.385	0.0384	0.119	T	C	0.61
P00973;P00973-2;P00973-3;P00973-4	564	0.99	12	113365065	-262	26.1	1e-23	-0.385	0.0384	0.119	A	G	0.61
P00973;P00973-2;P00973-3;P00973-4	564	0.99	12	113365148	-262	26.1	1e-23	-0.385	0.0384	0.119	A	G	0.61
P00973;P00973-2;P00973-3;P00973-4	564	0.99	12	113365161	-262	26.1	1e-23	-0.385	0.0384	0.119	A	G	0.61
P00973;P00973-2;P00973-3;P00973-4	564	0.99	12	113365201	-262	26.1	1e-23	-0.385	0.0384	0.119	G	T	0.61
P00973;P00973-2;P00973-3;P00973-4	564	0.99	12	113365453	-262	26.1	1e-23	-0.385	0.0384	0.119	A	T	0.61
P00973;P00973-2;P00973-3;P00973-4	564	0.99	12	113365581	-262	26.1	1e-23	-0.385	0.0384	0.119	C	T	0.61
P00973;P00973-2;P00973-3;P00973-4	564	0.99	12	113365667	-262	26.1	1.07e-23	-0.385	0.0384	0.119	T	C	0.61
P00973;P00973-2;P00973-3;P00973-4	564	0.99	12	113365687	-262	26.1	1e-23	-0.385	0.0384	0.119	G	T	0.61
P00973;P00973-2;P00973-3;P00973-4	564	0.99	12	113365803	-262	26.1	1.02e-23	-0.385	0.0384	0.119	T	C	0.61
P00973;P00973-2;P00973-3;P00973-4	564	0.99	12	113365828	-262	26.1	1.02e-23	-0.385	0.0384	0.119	C	T	0.61
P00973;P00973-2;P00973-3;P00973-4	564	0.99	12	113366049	-262	26.1	1e-23	-0.385	0.0384	0.119	G	T	0.61
P00973;P00973-2;P00973-3;P00973-4	564	0.99	12	113366691	-262	26.1	9.19e-24	-0.386	0.0384	0.12	G	A	0.61
P00973;P00973-2;P00973-3;P00973-4	564	0.99	12	113366899	-262	26.1	1e-23	-0.385	0.0384	0.119	A	G	0.61
P00973;P00973-2;P00973-3;P00973-4	564	0.99	12	113367309	-262	26.1	1e-23	-0.385	0.0384	0.119	C	T	0.61
P00973;P00973-2;P00973-3;P00973-4	564	0.99	12	113367343	-262	26	9.65e-24	-0.386	0.0384	0.12	A	G	0.61
P00973;P00973-2;P00973-3;P00973-4	564	0.99	12	113367422	-262	26.1	1e-23	-0.385	0.0384	0.119	T	C	0.61
P00973;P00973-2;P00973-3;P00973-4	564	0.99	12	113367595	-262	26.1	1e-23	-0.385	0.0384	0.119	A	G	0.61
P00973;P00973-2;P00973-3;P00973-4	564	0.99	12	113367895	-262	26.1	1e-23	-0.385	0.0384	0.119	A	G	0.61
P00973;P00973-2;P00973-3;P00973-4	564	0.99	12	113368030	-262	26	8.71e-24	-0.386	0.0384	0.12	G	A	0.61
P00973;P00973-2;P00973-3;P00973-4	564	0.99	12	113368055	-262	26	7.91e-24	-0.386	0.0384	0.12	G	A	0.61
P00973;P00973-2;P00973-3;P00973-4	564	0.99	12	113368079	-262	26	7.91e-24	-0.386	0.0384	0.12	A	G	0.61
P00973;P00973-2;P00973-3;P00973-4	564	0.99	12	113368125	-262	26.1	1e-23	-0.385	0.0384	0.119	A	G	0.61
P00973;P00973-2;P00973-3;P00973-4	564	0.99	12	113368249	-262	26.1	1.02e-23	-0.385	0.0384	0.119	C	A	0.61
P00973;P00973-2;P00973-3;P00973-4	564	0.99	12	113368505	-262	26.1	1e-23	-0.385	0.0384	0.119	A	G	0.61
P00973;P00973-2;P00973-3;P00973-4	564	0.99	12	113368605	-262	26.1	1e-23	-0.385	0.0384	0.119	T	C	0.61
P00973;P00973-2;P00973-3;P00973-4	564	0.99	12	113369177	-264	26.1	4.97e-24	-0.387	0.0383	0.121	T	G	0.61
P00973;P00973-2;P00973-3;P00973-4	564	0.99	12	113369759	-262	26.1	9.65e-24	-0.385	0.0383	0.12	G	C	0.61
P00973;P00973-2;P00973-3;P00973-4	564	0.99	12	113370427	-267	26.2	2.34e-24	-0.389	0.0382	0.123	A	C	0.61
P00973;P00973-2;P00973-3;P00973-4	564	0.99	12	113370966	-260	26.1	2.17e-23	-0.381	0.0383	0.118	T	C	0.61
P00973;P00973-2;P00973-3;P00973-4	564	0.99	12	113371114	-260	26.1	2.12e-23	-0.381	0.0383	0.118	T	C	0.61
P00973;P00973-2;P00973-3;P00973-4	564	0.99	12	113371523	-260	26.1	2.18e-23	-0.381	0.0383	0.118	G	C	0.61
P00973;P00973-2;P00973-3;P00973-4	564	0.99	12	113371646	-260	26.1	2.18e-23	-0.381	0.0383	0.118	A	C	0.61
P00973;P00973-2;P00973-3;P00973-4	564	0.99	12	113371973	-260	26.1	2.15e-23	-0.382	0.0383	0.118	A	G	0.61
P00973;P00973-2;P00973-3;P00973-4	564	0.99	12	113371977	-260	26.1	2.21e-23	-0.381	0.0383	0.118	A	G	0.61
P00973;P00973-2;P00973-3;P00973-4	564	0.99	12	113372539	-260	26.1	2.18e-23	-0.381	0.0383	0.118	A	G	0.61
P00973;P00973-2;P00973-3;P00973-4	564	0.99	12	113372804	-260	26.1	2.18e-23	-0.381	0.0383	0.118	A	C	0.61
P00973;P00973-2;P00973-3;P00973-4	564	0.99	12	113372866	-260	26.1	2.18e-23	-0.381	0.0383	0.118	G	C	0.61
P00973;P00973-2;P00973-3;P00973-4	564	0.99	12	113372961	-260	26.1	2.24e-23	-0.381	0.0383	0.118	C	G	0.61
P00973;P00973-2;P00973-3;P00973-4	564	0.99	12	113372977	-260	26.1	2.18e-23	-0.381	0.0383	0.118	G	A	0.61
P00973;P00973-2;P00973-3;P00973-4	564	0.99	12	113373563	-260	26.1	2.18e-23	-0.381	0.0383	0.118	A	G	0.61
P00973;P00973-2;P00973-3;P00973-4	564	0.99	12	113373588	-260	26.1	2.18e-23	-0.381	0.0383	0.118	A	G	0.61
P00973;P00973-2;P00973-3;P00973-4	564	0.99	12	113374017	-259	26.1	2.75e-23	-0.381	0.0383	0.117	G	C	0.61
P00973;P00973-2;P00973-3;P00973-4	564	0.99	12	113374748	-266	26.3	4.45e-24	-0.385	0.0381	0.121	C	T	0.61
P00973;P00973-2;P00973-3;P00973-4	564	0.99	12	113375036	-260	26.2	3.29e-23	-0.378	0.0381	0.117	A	C	0.61
P00973;P00973-2;P00973-3;P00973-4	564	0.99	12	113375983	-260	26.2	2.86e-23	-0.379	0.0381	0.117	T	C	0.61
P00973;P00973-2;P00973-3;P00973-4	564	0.99	12	113376320	-261	26.3	2.44e-23	-0.379	0.0381	0.117	C	T	0.62
P00973;P00973-2;P00973-3;P00973-4	564	0.99	12	113376331	-267	26.3	4.25e-24	-0.384	0.038	0.121	C	A	0.62
P00973;P00973-2;P00973-3;P00973-4	564	0.99	12	113376388	-268	26.4	2.88e-24	-0.386	0.0379	0.122	G	A	0.62
P00973;P00973-2;P00973-3;P00973-4	564	0.99	12	113376452	-261	26.3	2.66e-23	-0.379	0.0381	0.117	C	T	0.62
P00973;P00973-2;P00973-3;P00973-4	564	0.99	12	113376913	-263	26.3	1.63e-23	-0.38	0.0381	0.118	T	A	0.62
P00973;P00973-2;P00973-3;P00973-4	564	0.99	12	113377822	-262	26.3	1.65e-23	-0.38	0.0381	0.118	G	A	0.62
P00973;P00973-2;P00973-3;P00973-4	564	0.99	12	113378081	-262	26.3	1.72e-23	-0.38	0.0381	0.118	T	A	0.62
P00973;P00973-2;P00973-3;P00973-4	564	0.99	12	113378677	-263	26.3	1.63e-23	-0.38	0.0381	0.118	G	A	0.62
P00973;P00973-2;P00973-3;P00973-4	564	0.99	12	113379039	-263	26.3	1.63e-23	-0.38	0.0381	0.118	C	T	0.62
P00973;P00973-2;P00973-3;P00973-4	564	0.99	12	113379123	-263	26.3	1.63e-23	-0.38	0.0381	0.118	T	C	0.62
P00973;P00973-2;P00973-3;P00973-4	564	0.99	12	113380008	-261	26.3	2.73e-23	-0.378	0.0381	0.117	G	A	0.62
P00973;P00973-2;P00973-3;P00973-4	564	0.99	12	113380271	-262	26.3	2.38e-23	-0.379	0.038	0.117	C	T	0.62
P00973;P00973-2;P00973-3;P00973-4	564	0.99	12	113380529	-262	26.3	2.39e-23	-0.379	0.038	0.117	T	A	0.62
P00973;P00973-2;P00973-3;P00973-4	564	0.99	12	113380708	-262	26.3	2.39e-23	-0.379	0.038	0.117	A	T	0.62
P00973;P00973-2;P00973-3;P00973-4	564	0.99	12	113381217	-262	26.3	2.42e-23	-0.379	0.038	0.117	A	T	0.62
P00973;P00973-2;P00973-3;P00973-4	564	0.99	12	113381376	-262	26.3	2.36e-23	-0.379	0.038	0.117	G	A	0.62
P00973;P00973-2;P00973-3;P00973-4	564	0.99	12	113381695	-263	25.8	2.88e-24	-0.393	0.0387	0.122	A	C	0.63
P00973;P00973-2;P00973-3;P00973-4	564	0.99	12	113381749	-265	26	1.87e-24	-0.393	0.0385	0.123	T	C	0.63
P00973;P00973-2;P00973-3;P00973-4	564	0.99	12	113381956	-263	25.8	1.9e-24	-0.396	0.0388	0.123	C	T	0.63
P00973;P00973-2;P00973-3;P00973-4	564	0.99	12	113382977	-258	26	2.86e-23	-0.382	0.0385	0.117	C	T	0.63
P00973;P00973-2;P00973-3;P00973-4	564	0.99	12	113385000	-248	25.7	4.67e-22	-0.376	0.039	0.11	A	T	0.66
P00973;P00973-2;P00973-3;P00973-4	564	0.99	12	113385246	-203	26.6	2.28e-14	-0.287	0.0376	0.069	C	T	0.51
P00973;P00973-2;P00973-3;P00973-4	564	0.99	12	113385918	-203	26.6	2.28e-14	-0.287	0.0376	0.069	C	T	0.51
P00973;P00973-2;P00973-3;P00973-4	564	0.99	12	113386950	-248	25.7	4.14e-22	-0.377	0.039	0.111	T	C	0.66
P00973;P00973-2;P00973-3;P00973-4	564	0.99	12	113390679	-203	26.7	2.38e-14	-0.286	0.0375	0.0689	T	C	0.51
P00973;P00973-2;P00973-3;P00973-4	564	0.99	12	113390748	-203	26.7	2.4e-14	-0.286	0.0375	0.0689	C	T	0.51
P00973;P00973-2;P00973-3;P00973-4	564	0.99	12	113392065	-203	26.7	2.35e-14	-0.286	0.0375	0.069	T	G	0.51
P00973;P00973-2;P00973-3;P00973-4	564	0.99	12	113392182	-248	25.7	5.63e-22	-0.375	0.0389	0.11	A	G	0.66
P00973;P00973-2;P00973-3;P00973-4	564	0.99	12	113392744	-248	25.7	4.45e-22	-0.376	0.039	0.111	C	T	0.66
P00973;P00973-2;P00973-3;P00973-4	564	0.99	12	113394019	-248	25.7	5.6e-22	-0.375	0.0389	0.11	T	G	0.66
P00973;P00973-2;P00973-3;P00973-4	564	0.99	12	113396010	-248	25.7	3.96e-22	-0.377	0.0389	0.111	T	C	0.66
P00973;P00973-2;P00973-3;P00973-4	564	0.99	12	113397125	-203	26.7	2.38e-14	-0.286	0.0375	0.0689	C	T	0.51
P00973;P00973-2;P00973-3;P00973-4	564	0.99	12	113397143	-248	25.7	4.38e-22	-0.376	0.039	0.111	T	C	0.66
P00973;P00973-2;P00973-3;P00973-4	564	0.99	12	113398139	-203	26.6	2.62e-14	-0.286	0.0376	0.0687	C	A	0.51
P00973;P00973-2;P00973-3;P00973-4	564	0.99	12	113402899	-248	25.7	5.26e-22	-0.375	0.0389	0.11	C	A	0.66
P00973;P00973-2;P00973-3;P00973-4	564	0.99	12	113405181	-242	25.7	3.94e-21	-0.367	0.0389	0.105	A	C	0.66
P00973;P00973-2;P00973-3;P00973-4	564	0.99	12	113406196	-243	25.7	3.27e-21	-0.368	0.0389	0.106	A	G	0.66
P00973;P00973-2;P00973-3;P00973-4	564	0.99	12	113406460	-243	25.7	3.31e-21	-0.368	0.0389	0.106	G	C	0.66
P00973;P00973-2;P00973-3;P00973-4	564	0.99	12	113406945	-243	25.7	3.31e-21	-0.368	0.0389	0.106	T	A	0.66
P00973;P00973-2;P00973-3;P00973-4	564	0.99	12	113408208	-243	25.7	3.27e-21	-0.368	0.0389	0.106	G	C	0.66
P00973;P00973-2;P00973-3;P00973-4	564	0.99	12	113409413	-242	25.7	4.16e-21	-0.367	0.0389	0.105	C	T	0.66
P00973;P00973-2;P00973-3;P00973-4	564	0.99	12	113410316	-242	25.7	4.1e-21	-0.367	0.0389	0.105	G	A	0.66
P00973;P00973-2;P00973-3;P00973-4	564	0.99	12	113418850	-242	25.7	3.8e-21	-0.368	0.039	0.106	G	C	0.66
P00973;P00973-2;P00973-3;P00973-4	564	0.99	12	113419177	-242	25.7	3.86e-21	-0.368	0.039	0.106	C	T	0.66
P00973;P00973-2;P00973-3;P00973-4	564	0.99	12	113420604	-242	25.7	3.62e-21	-0.368	0.039	0.106	A	G	0.66
P00973;P00973-2;P00973-3;P00973-4	564	0.99	12	113421295	-242	25.7	3.84e-21	-0.368	0.039	0.106	A	G	0.66
P00973;P00973-2;P00973-3;P00973-4	564	0.99	12	113424501	-242	25.7	3.87e-21	-0.368	0.0389	0.105	T	G	0.66
P00973;P00973-2;P00973-3;P00973-4	564	0.99	12	113425154	-242	25.7	3.91e-21	-0.368	0.039	0.105	C	G	0.66
P00973;P00973-2;P00973-3;P00973-4	564	0.99	12	113425493	-242	25.7	3.91e-21	-0.367	0.0389	0.105	T	C	0.66
P00973;P00973-2;P00973-3;P00973-4	564	0.99	12	113425679	-242	25.6	3.04e-21	-0.37	0.0391	0.106	T	C	0.66
P00973;P00973-2;P00973-3;P00973-4	564	0.99	12	113427626	-219	25.4	6.19e-18	-0.34	0.0393	0.0882	T	G	0.66
P00973;P00973-2;P00973-3;P00973-4	564	0.99	12	113429102	-221	25.4	3.19e-18	-0.342	0.0393	0.0898	G	T	0.66
P00973;P00973-2;P00973-3;P00973-4	564	0.99	12	113429468	-220	25.4	4.7e-18	-0.341	0.0393	0.0889	A	G	0.66
P00973;P00973-2;P00973-3;P00973-4	564	0.99	12	113430836	-193	27.1	1.18e-12	-0.262	0.0369	0.0598	T	G	0.53
P00973;P00973-2;P00973-3;P00973-4	564	0.99	12	113430940	-220	25.4	4.68e-18	-0.341	0.0393	0.0889	C	T	0.66
P00973;P00973-2;P00973-3;P00973-4	564	0.99	12	113431578	-193	27.2	1.47e-12	-0.26	0.0367	0.0594	G	C	0.53
P00973;P00973-2;P00973-3;P00973-4	564	0.99	12	113431643	-221	25.4	3.53e-18	-0.342	0.0393	0.0895	A	G	0.66
P00973;P00973-2;P00973-3;P00973-4	564	0.99	12	113433587	-189	27.1	3.35e-12	-0.257	0.0369	0.0574	T	C	0.53
P00973;P00973-2;P00973-3;P00973-4	564	0.99	12	113434156	-189	27	2.61e-12	-0.259	0.037	0.058	A	C	0.53
P00973;P00973-2;P00973-3;P00973-4	564	0.99	12	113434518	-217	25.4	1.14e-17	-0.337	0.0394	0.0868	A	G	0.66
P00973;P00973-2;P00973-3;P00973-4	564	0.99	12	113435109	-217	25.4	1.19e-17	-0.337	0.0394	0.0867	A	G	0.66
P00973;P00973-2;P00973-3;P00973-4	564	0.99	12	113435293	-217	25.4	1.19e-17	-0.337	0.0394	0.0867	C	A	0.66
P00973;P00973-2;P00973-3;P00973-4	564	0.99	12	113435450	-217	25.4	1.17e-17	-0.337	0.0394	0.0867	A	T	0.66
P00973;P00973-2;P00973-3;P00973-4	564	0.99	12	113436597	-216	25.3	1.28e-17	-0.337	0.0395	0.0865	T	C	0.66
P00973;P00973-2;P00973-3;P00973-4	564	0.99	12	113437706	-208	24.9	6.23e-17	-0.336	0.0402	0.0828	C	T	0.67
P00973;P00973-2;P00973-3;P00973-4	564	0.99	12	113437814	-208	25	8.04e-17	-0.334	0.0401	0.0822	C	T	0.67
P00973;P00973-2;P00973-3;P00973-4	564	0.99	12	113438413	-207	25	1.1e-16	-0.332	0.0401	0.0815	T	C	0.67
P00973;P00973-2;P00973-3;P00973-4	564	0.99	12	113439622	-209	25	6.42e-17	-0.335	0.0401	0.0828	A	G	0.67
P00973;P00973-2;P00973-3;P00973-4	564	0.99	12	113439881	-208	25	7.31e-17	-0.334	0.04	0.0825	G	A	0.67
P00973;P00973-2;P00973-3;P00973-4	564	0.99	12	113442257	-209	25	7.59e-17	-0.333	0.04	0.0824	C	G	0.67
P00973;P00973-2;P00973-3;P00973-4	564	0.99	12	113443222	-208	25	7.59e-17	-0.334	0.04	0.0824	C	G	0.67
P00973;P00973-2;P00973-3;P00973-4	564	0.99	12	113444024	-209	25	7.42e-17	-0.333	0.04	0.0824	T	C	0.67
P00973;P00973-2;P00973-3;P00973-4	564	0.99	12	113444418	-213	25.1	2.17e-17	-0.338	0.0399	0.0853	T	C	0.67
P00973;P00973-2;P00973-3;P00973-4	564	0.99	12	113447572	-182	25.2	4.46e-13	-0.288	0.0398	0.0621	C	T	0.63
P00973;P00973-2;P00973-3;P00973-4	564	0.99	12	113448288	-181	25.1	5e-13	-0.288	0.0399	0.0619	A	G	0.63
P00973;P00973-2;P00973-3;P00973-4	564	0.99	12	113449116	-182	25	3.92e-13	-0.29	0.04	0.0624	G	C	0.63
P00973;P00973-2;P00973-3;P00973-4	564	0.99	12	113450200	-182	24.9	3.33e-13	-0.292	0.0401	0.0628	A	G	0.63
P00973;P00973-2;P00973-3;P00973-4	564	0.99	12	113450599	-182	25	3.68e-13	-0.29	0.0399	0.0626	C	T	0.63
P00973;P00973-2;P00973-3;P00973-4	564	0.99	12	113453587	-185	25.6	5.04e-13	-0.282	0.0391	0.0618	C	T	0.62
P00973;P00973-2;P00973-3;P00973-4	564	0.99	12	113454743	-184	25.6	5.56e-13	-0.282	0.0391	0.0616	A	G	0.62
P00973;P00973-2;P00973-3;P00973-4	564	0.99	12	113459168	-180	25.1	7.53e-13	-0.286	0.0399	0.0609	A	C	0.64
P00973;P00973-2;P00973-3;P00973-4	564	0.99	12	113459291	-180	25.1	7.57e-13	-0.286	0.0399	0.0609	T	C	0.64
P00973;P00973-2;P00973-3;P00973-4	564	0.99	12	113463594	-180	25	6.48e-13	-0.287	0.0399	0.0613	C	A	0.63
P00973;P00973-2;P00973-3;P00973-4	564	0.99	12	113463665	-180	25	6.33e-13	-0.287	0.0399	0.0613	A	T	0.64
P00973;P00973-2;P00973-3;P00973-4	564	0.99	12	113464946	-180	25	6.52e-13	-0.287	0.0399	0.0612	A	C	0.63
P00973;P00973-2;P00973-3;P00973-4	564	0.99	12	113465611	-180	25.1	7.06e-13	-0.287	0.0399	0.0611	T	G	0.64
P00973;P00973-2;P00973-3;P00973-4	564	0.99	12	113466463	-180	25.1	6.41e-13	-0.287	0.0399	0.0613	T	C	0.64
P00973;P00973-2;P00973-3;P00973-4	564	0.99	12	113466510	-180	25	6.98e-13	-0.287	0.04	0.0611	T	C	0.64
P00973;P00973-2;P00973-3;P00973-4	564	0.99	12	113467188	-186	25.5	3.42e-13	-0.285	0.0392	0.0627	T	A	0.62
P00973;P00973-2;P00973-3;P00973-4	564	0.99	12	113467806	-179	25.5	2.18e-12	-0.276	0.0392	0.0584	T	C	0.62
P00973;P00973-2;P00973-3;P00973-4	564	0.99	12	113467810	-179	25.4	2.21e-12	-0.276	0.0393	0.0584	A	G	0.62
P00973;P00973-2;P00973-3;P00973-4	564	0.99	12	113468173	-178	25.4	2.28e-12	-0.276	0.0393	0.0583	C	A	0.62
P00973;P00973-2;P00973-3;P00973-4	564	0.99	12	113468254	-178	25.4	2.35e-12	-0.276	0.0393	0.0583	C	T	0.62
P00973;P00973-2;P00973-3;P00973-4	564	0.99	12	113468297	-178	25.4	2.3e-12	-0.276	0.0393	0.0583	T	C	0.62
P00973;P00973-2;P00973-3;P00973-4	564	0.99	12	113468711	-173	25.3	9.73e-12	-0.269	0.0395	0.055	A	G	0.62
P00973;P00973-2;P00973-3;P00973-4	564	0.99	12	113468721	-180	25	6.89e-13	-0.287	0.04	0.0611	G	A	0.64
P00973;P00973-2;P00973-3;P00973-4	564	0.99	12	113468769	-176	25.3	4.14e-12	-0.274	0.0395	0.0569	T	C	0.62
P00973;P00973-2;P00973-3;P00973-4	564	0.99	12	113468809	-175	25.4	4.97e-12	-0.272	0.0394	0.0565	C	G	0.62
Q6P4A8	736	1.01	12	14515704	-192	27.4	2.35e-12	-0.256	0.0365	0.0471	C	T	0.54
Q6P4A8	736	1.01	12	14521376	-192	27.3	2.45e-12	-0.256	0.0366	0.047	G	T	0.54
Q6P4A8	736	1.01	12	14523972	-192	27.4	2.15e-12	-0.257	0.0365	0.0473	G	T	0.54
Q6P4A8	736	1.01	12	14533490	-192	27.4	2.05e-12	-0.257	0.0365	0.0473	G	A	0.54
Q6P4A8	736	1.01	12	14534426	-192	27.4	2.11e-12	-0.257	0.0365	0.0473	G	A	0.54
Q6P4A8	736	1.01	12	14536005	-192	27.4	2.38e-12	-0.256	0.0365	0.0471	C	G	0.54
Q6P4A8	736	1.01	12	14541011	-192	27.4	2.06e-12	-0.257	0.0365	0.0473	T	G	0.54
Q6P4A8	736	1.01	12	14541012	-192	27.4	2.12e-12	-0.257	0.0365	0.0473	T	A	0.54
Q6P4A8	736	1.01	12	14542541	-192	27.4	2.11e-12	-0.257	0.0366	0.0473	A	G	0.54
Q6P4A8	736	1.01	12	14548314	-193	27.4	1.8e-12	-0.258	0.0365	0.0476	A	C	0.54
Q6P4A8	736	1.01	12	14570451	-188	27.3	5.87e-12	-0.252	0.0366	0.0454	G	A	0.51
Q6P4A8	736	1.01	12	14571814	-192	27.4	2.12e-12	-0.257	0.0365	0.0473	G	A	0.54
Q6P4A8	736	1.01	12	14575459	-192	27.4	2.07e-12	-0.257	0.0366	0.0473	A	G	0.54
Q6P4A8	736	1.01	12	14584354	-192	27.4	2.34e-12	-0.256	0.0365	0.0471	C	A	0.54
Q6P4A8	736	1.01	12	14587017	-192	27.4	2.08e-12	-0.257	0.0365	0.0473	T	A	0.54
Q6P4A8	736	1.01	12	14587727	-188	27.4	5.78e-12	-0.252	0.0366	0.0454	C	T	0.51
Q6P4A8	736	1.01	12	14589989	-188	27.3	5.43e-12	-0.252	0.0366	0.0455	G	A	0.51
Q6P4A8	736	1.01	12	14594740	-188	27.3	5.87e-12	-0.252	0.0366	0.0454	C	T	0.51
Q6P4A8	736	1.01	12	14607571	-192	27.3	1.98e-12	-0.258	0.0366	0.0474	G	C	0.54
Q6P4A8	736	1.01	12	14630856	187	26.8	2.92e-12	0.26	0.0373	0.0467	G	A	0.49
Q6P4A8	736	1.01	12	14643510	-191	26.9	1.47e-12	-0.263	0.0372	0.048	T	G	0.53
Q6P4A8	736	1.01	12	14645428	-191	26.9	1.09e-12	-0.265	0.0372	0.0485	A	G	0.54
Q6P4A8	736	1.01	12	14656768	-188	26.8	2.22e-12	-0.262	0.0373	0.0472	G	C	0.51
Q6P4A8	736	1.01	12	14664250	-115	14.2	4.46e-16	-0.573	0.0706	0.0632	A	G	0.07
Q8WVM8	692	1.08	14	30999606	-116	14.7	3.25e-15	-0.535	0.0679	0.0524	G	A	0.07
Q8WVM8	692	1.08	14	30999673	-218	22.4	1.86e-22	-0.436	0.0447	0.0802	A	G	0.2
Q8WVM8	692	1.08	14	30999797	-222	21.9	3.84e-24	-0.462	0.0456	0.0867	T	C	0.19
Q8WVM8	692	1.08	14	31000470	-310	23.7	3.69e-39	-0.552	0.0422	0.145	C	T	0.25
Q8WVM8	692	1.08	14	31000946	-256	23.2	2.38e-28	-0.476	0.0431	0.103	A	G	0.22
Q8WVM8	692	1.08	14	31000949	-412	25.7	5.4e-58	-0.625	0.0389	0.217	A	T	0.32
Q8WVM8	692	1.08	14	31001151	-318	24.4	1.11e-38	-0.532	0.0409	0.143	A	C	0.27
Q8WVM8	692	1.08	14	31001318	-218	21.8	1.88e-23	-0.457	0.0458	0.084	C	T	0.19
Q8WVM8	692	1.08	14	31002389	-218	21.8	1.73e-23	-0.457	0.0458	0.0842	C	T	0.19
Q8WVM8	692	1.08	14	31004226	-416	25.7	1.1e-58	-0.628	0.0389	0.22	T	C	0.32
Q8WVM8	692	1.08	14	31004428	-318	24.4	1.13e-38	-0.532	0.0409	0.143	C	G	0.27
Q8WVM8	692	1.08	14	31005035	-318	24.4	1.17e-38	-0.532	0.0409	0.143	T	C	0.27
Q8WVM8	692	1.08	14	31006665	-256	23.2	2.48e-28	-0.476	0.0431	0.103	T	C	0.22
Q8WVM8	692	1.08	14	31008191	-415	25.7	1.16e-58	-0.628	0.0389	0.22	T	G	0.32
Q8WVM8	692	1.08	14	31008696	-415	25.7	1.21e-58	-0.629	0.0389	0.22	G	A	0.32
Q8WVM8	692	1.08	14	31009261	-417	25.8	1.27e-58	-0.625	0.0387	0.22	A	T	0.32
Q8WVM8	692	1.08	14	31011518	-317	24.4	1.06e-38	-0.534	0.041	0.143	C	T	0.27
Q8WVM8	692	1.08	14	31014160	-347	24.7	8.84e-45	-0.568	0.0405	0.166	C	G	0.28
Q8WVM8	692	1.08	14	31015546	-346	24.7	9.6e-45	-0.569	0.0405	0.166	C	T	0.28
Q8WVM8	692	1.08	14	31016552	-347	24.7	8.99e-45	-0.568	0.0405	0.166	C	G	0.28
Q8WVM8	692	1.08	14	31016939	-219	21.8	9.24e-24	-0.461	0.0458	0.0852	G	A	0.19
Q8WVM8	692	1.08	14	31017058	-415	25.7	9.21e-59	-0.629	0.0389	0.22	T	C	0.32
Q8WVM8	692	1.08	14	31018966	-418	25.5	1.21e-60	-0.645	0.0393	0.228	T	C	0.32
Q8WVM8	692	1.08	14	31020962	-111	15.5	7.9e-13	-0.463	0.0647	0.0433	G	T	0.09
Q8WVM8	692	1.08	14	31021156	-367	24.5	1.48e-50	-0.61	0.0408	0.189	A	G	0.29
Q8WVM8	692	1.08	14	31026322	-321	23.9	4.23e-41	-0.562	0.0419	0.152	G	C	0.26
Q8WVM8	692	1.08	14	31027267	-418	25.3	1.29e-61	-0.656	0.0396	0.231	T	C	0.32
Q8WVM8	692	1.08	14	31029185	421	25.3	3.7e-62	0.658	0.0395	0.234	A	G	0.68
Q8WVM8	692	1.08	14	31032470	-422	25.3	2.21e-62	-0.659	0.0395	0.234	T	A	0.32
Q8WVM8	692	1.08	14	31039377	-423	25.3	1.25e-62	-0.659	0.0395	0.235	A	T	0.32
Q8WVM8	692	1.08	14	31040087	-371	24.4	3.9e-52	-0.622	0.0409	0.195	T	C	0.29
Q8WVM8	692	1.08	14	31040415	-223	21.4	1.64e-25	-0.489	0.0468	0.092	C	T	0.18
Q8WVM8	692	1.08	14	31045181	-423	25.3	1.24e-62	-0.66	0.0395	0.235	G	A	0.32
Q8WVM8	692	1.08	14	31045596	-423	25.3	1.2e-62	-0.66	0.0395	0.235	G	A	0.32
Q8WVM8	692	1.08	14	31047609	-423	25.3	1.22e-62	-0.66	0.0395	0.235	A	G	0.32
Q8WVM8	692	1.08	14	31048375	-223	21.3	1.67e-25	-0.489	0.0469	0.0919	A	G	0.18
Q8WVM8	692	1.08	14	31049409	-423	25.3	1.24e-62	-0.66	0.0395	0.235	T	G	0.32
Q8WVM8	692	1.08	14	31050215	-423	25.3	1.27e-62	-0.66	0.0395	0.235	A	T	0.32
Q8WVM8	692	1.08	14	31050517	-423	25.3	1.34e-62	-0.66	0.0395	0.235	G	A	0.32
Q8WVM8	692	1.08	14	31051801	-423	25.3	1.39e-62	-0.659	0.0395	0.235	T	C	0.32
Q8WVM8	692	1.08	14	31054792	-261	22.8	1.96e-30	-0.504	0.0439	0.111	T	C	0.22
Q8WVM8	692	1.08	14	31055375	-261	22.8	1.84e-30	-0.504	0.0439	0.111	G	A	0.22
Q8WVM8	692	1.08	14	31056480	-261	22.8	2.16e-30	-0.503	0.0439	0.111	A	G	0.22
Q8WVM8	692	1.08	14	31057015	-230	21.6	1.95e-26	-0.492	0.0462	0.0955	A	T	0.19
Q8WVM8	692	1.08	14	31057986	-423	25.3	1.27e-62	-0.659	0.0395	0.235	C	T	0.32
Q8WVM8	692	1.08	14	31059969	-371	24.4	4.02e-52	-0.622	0.041	0.195	G	A	0.29
Q8WVM8	692	1.08	14	31068345	-423	25.3	1.21e-62	-0.659	0.0395	0.235	C	T	0.32
Q8WVM8	692	1.08	14	31069204	-423	25.3	1.18e-62	-0.66	0.0395	0.236	G	T	0.32
Q8WVM8	692	1.08	14	31072622	-261	22.8	1.92e-30	-0.504	0.0439	0.111	G	A	0.22
Q8WVM8	692	1.08	14	31075438	-231	21.7	1.41e-26	-0.492	0.0461	0.0961	T	C	0.19
Q8WVM8	692	1.08	14	31077861	-423	25.3	1.46e-62	-0.659	0.0395	0.235	G	A	0.32
Q8WVM8	692	1.08	14	31078502	-423	25.3	1.28e-62	-0.66	0.0395	0.235	G	A	0.32
Q8WVM8	692	1.08	14	31079679	-421	25.4	1.09e-61	-0.653	0.0394	0.232	A	G	0.32
Q8WVM8	692	1.08	14	31079821	-422	25.3	2.99e-62	-0.657	0.0395	0.234	G	A	0.32
Q8WVM8	692	1.08	14	31079890	-422	25.3	3.31e-62	-0.657	0.0395	0.234	C	T	0.32
Q8WVM8	692	1.08	14	31080800	-322	23.9	3.58e-41	-0.562	0.0418	0.152	T	G	0.26
Q8WVM8	692	1.08	14	31081051	-423	25.3	1.2e-62	-0.659	0.0395	0.235	G	A	0.32
Q8WVM8	692	1.08	14	31083748	-423	25.3	1.2e-62	-0.659	0.0395	0.235	C	A	0.32
Q8WVM8	692	1.08	14	31085088	-374	24.9	1.05e-50	-0.6	0.0401	0.189	C	T	0.29
Q8WVM8	692	1.08	14	31089772	-423	25.3	1.2e-62	-0.659	0.0395	0.235	C	A	0.32
Q8WVM8	692	1.08	14	31089898	-110	15.2	4.8e-13	-0.475	0.0657	0.0441	C	T	0.07
Q8WVM8	692	1.08	14	31090081	-261	22.8	1.92e-30	-0.504	0.0439	0.111	C	T	0.22
Q8WVM8	692	1.08	14	31090752	-261	22.8	2.12e-30	-0.504	0.0439	0.111	A	G	0.22
Q8WVM8	692	1.08	14	31091138	-261	22.8	1.81e-30	-0.504	0.0439	0.111	C	G	0.22
Q8WVM8	692	1.08	14	31091758	-423	25.3	1.28e-62	-0.659	0.0395	0.235	T	A	0.32
Q8WVM8	692	1.08	14	31093835	-423	25.3	1.21e-62	-0.66	0.0395	0.235	T	C	0.32
Q8WVM8	692	1.08	14	31093979	-423	25.3	1.21e-62	-0.66	0.0395	0.235	T	C	0.32
Q8WVM8	692	1.08	14	31094515	-423	25.3	1.21e-62	-0.66	0.0395	0.235	C	G	0.32
Q8WVM8	692	1.08	14	31095542	-321	23.9	3.58e-41	-0.562	0.0418	0.152	C	G	0.26
Q8WVM8	692	1.08	14	31097345	-261	22.7	1.88e-30	-0.504	0.044	0.111	G	A	0.22
Q8WVM8	692	1.08	14	31099738	-421	25.3	2.92e-62	-0.658	0.0395	0.234	A	G	0.32
Q8WVM8	692	1.08	14	31100094	-260	22.7	3.52e-30	-0.502	0.044	0.11	A	G	0.22
Q8WVM8	692	1.08	14	31100673	-259	22.7	4.35e-30	-0.501	0.044	0.11	A	G	0.22
Q8WVM8	692	1.08	14	31100685	-421	25.3	3.15e-62	-0.658	0.0395	0.234	T	C	0.32
Q8WVM8	692	1.08	14	31101000	-260	22.8	3.67e-30	-0.502	0.0439	0.11	C	T	0.22
Q8WVM8	692	1.08	14	31101343	-260	22.8	3.67e-30	-0.502	0.0439	0.11	A	G	0.22
Q8WVM8	692	1.08	14	31101373	-260	22.8	3.67e-30	-0.502	0.0439	0.11	T	C	0.22
Q8WVM8	692	1.08	14	31103012	-421	25.3	3.63e-62	-0.658	0.0395	0.234	A	C	0.32
Q8WVM8	692	1.08	14	31103425	-260	22.8	3.82e-30	-0.501	0.0439	0.11	G	A	0.22
Q8WVM8	692	1.08	14	31103434	-421	25.3	3.24e-62	-0.658	0.0395	0.234	A	G	0.32
Q8WVM8	692	1.08	14	31103535	339	27.4	3.61e-35	0.451	0.0365	0.129	A	G	0.46
Q8WVM8	692	1.08	14	31103790	-260	22.8	3.82e-30	-0.501	0.0439	0.11	T	C	0.22
Q8WVM8	692	1.08	14	31103891	-421	25.3	3.49e-62	-0.658	0.0395	0.234	A	G	0.32
Q8WVM8	692	1.08	14	31105046	-420	25.3	3.94e-62	-0.658	0.0396	0.233	G	A	0.32
Q8WVM8	692	1.08	14	31106393	-260	22.8	3.82e-30	-0.501	0.0439	0.11	A	G	0.22
Q8WVM8	692	1.08	14	31106786	-422	25.3	3.21e-62	-0.657	0.0395	0.234	A	G	0.32
Q8WVM8	692	1.08	14	31107564	-421	25.3	3.53e-62	-0.658	0.0395	0.234	T	G	0.32
Q8WVM8	692	1.08	14	31108977	-259	22.7	4.09e-30	-0.502	0.044	0.11	T	C	0.22
Q8WVM8	692	1.08	14	31109275	-260	22.8	3.82e-30	-0.501	0.0439	0.11	T	C	0.22
Q8WVM8	692	1.08	14	31111212	-230	21.7	2.89e-26	-0.489	0.0461	0.0949	T	G	0.19
Q8WVM8	692	1.08	14	31112829	-221	21.3	3.49e-25	-0.486	0.0469	0.0907	G	A	0.18
Q8WVM8	692	1.08	14	31113310	-260	22.7	3.5e-30	-0.502	0.044	0.11	G	C	0.22
Q8WVM8	692	1.08	14	31113667	-260	22.8	3.82e-30	-0.501	0.0439	0.11	T	C	0.22
Q8WVM8	692	1.08	14	31115848	-260	22.8	3.82e-30	-0.501	0.0439	0.11	A	T	0.22
Q8WVM8	692	1.08	14	31116130	-260	22.8	3.82e-30	-0.501	0.0439	0.11	C	G	0.22
Q8WVM8	692	1.08	14	31117181	-260	22.8	3.82e-30	-0.501	0.0439	0.11	A	G	0.22
Q8WVM8	692	1.08	14	31117389	-260	22.8	3.82e-30	-0.501	0.0439	0.11	C	T	0.22
Q8WVM8	692	1.08	14	31117748	-260	22.8	3.82e-30	-0.501	0.0439	0.11	A	G	0.22
Q8WVM8	692	1.08	14	31117979	-260	22.8	3.82e-30	-0.501	0.0439	0.11	A	G	0.22
Q8WVM8	692	1.08	14	31118042	-260	22.8	3.82e-30	-0.501	0.0439	0.11	T	C	0.22
Q8WVM8	692	1.08	14	31118268	-421	25.3	3.67e-62	-0.658	0.0395	0.234	T	C	0.32
Q8WVM8	692	1.08	14	31118354	-309	23.5	1.68e-39	-0.559	0.0425	0.146	A	G	0.25
Q8WVM8	692	1.08	14	31118967	-309	23.5	1.76e-39	-0.559	0.0425	0.146	T	C	0.25
Q8WVM8	692	1.08	14	31121322	-422	25.3	2.2e-62	-0.659	0.0395	0.234	C	A	0.32
Q8WVM8	692	1.08	14	31123075	-420	25.3	4.3e-62	-0.658	0.0395	0.233	T	C	0.32
Q8WVM8	692	1.08	14	31123347	-260	22.8	3.82e-30	-0.501	0.0439	0.11	G	A	0.22
Q8WVM8	692	1.08	14	31124635	-421	25.3	3.08e-62	-0.658	0.0395	0.234	T	C	0.32
Q8WVM8	692	1.08	14	31124744	-273	23	1.29e-32	-0.518	0.0435	0.119	G	T	0.21
Q8WVM8	692	1.08	14	31125745	-309	23.5	1.37e-39	-0.56	0.0426	0.146	T	C	0.25
Q8WVM8	692	1.08	14	31126417	-260	22.8	3.82e-30	-0.501	0.0439	0.11	G	A	0.22
Q8WVM8	692	1.08	14	31127167	-309	23.5	1.86e-39	-0.56	0.0426	0.146	A	G	0.25
Q8WVM8	692	1.08	14	31128173	-230	21.7	3.12e-26	-0.488	0.0461	0.0947	T	C	0.19
Q8WVM8	692	1.08	14	31128463	-230	21.7	3.15e-26	-0.488	0.0461	0.0947	A	G	0.19
Q8WVM8	692	1.08	14	31131005	-419	25.2	5.26e-62	-0.659	0.0396	0.233	G	A	0.32
Q8WVM8	692	1.08	14	31133994	-421	25.3	2.97e-62	-0.658	0.0395	0.234	A	G	0.32
Q8WVM8	692	1.08	14	31134714	-419	25.2	6.5e-62	-0.658	0.0396	0.233	T	C	0.32
Q8WVM8	692	1.08	14	31138219	-320	23.9	8.12e-41	-0.56	0.0418	0.151	A	G	0.26
Q8WVM8	692	1.08	14	31138378	-129	16.1	8.78e-16	-0.5	0.0621	0.0546	G	A	0.1
Q8WVM8	692	1.08	14	31139349	-421	25.3	3.57e-62	-0.658	0.0395	0.234	G	C	0.32
Q8WVM8	692	1.08	14	31140202	-419	25.2	5.36e-62	-0.659	0.0396	0.233	C	A	0.32
Q8WVM8	692	1.08	14	31146236	-260	22.8	3.82e-30	-0.501	0.0439	0.11	A	G	0.22
Q8WVM8	692	1.08	14	31146283	-419	25.2	6.06e-62	-0.658	0.0396	0.233	G	A	0.32
Q8WVM8	692	1.08	14	31146542	-258	22.8	7.59e-30	-0.499	0.0439	0.109	A	T	0.22
Q8WVM8	692	1.08	14	31146694	-110	15.2	4.83e-13	-0.475	0.0657	0.0441	A	G	0.07
Q8WVM8	692	1.08	14	31147264	-420	25.3	5e-62	-0.658	0.0396	0.233	A	G	0.32
Q8WVM8	692	1.08	14	31147498	-369	24.4	1.15e-51	-0.62	0.041	0.193	C	T	0.29
Q8WVM8	692	1.08	14	31148715	-259	22.8	4.03e-30	-0.501	0.0439	0.11	T	C	0.22
Q8WVM8	692	1.08	14	31149079	-229	21.7	4.31e-26	-0.487	0.0461	0.0942	C	G	0.19
Q8WVM8	692	1.08	14	31149350	-311	24.1	3.21e-38	-0.536	0.0415	0.141	C	G	0.25
Q8WVM8	692	1.08	14	31151449	-260	22.8	3.63e-30	-0.502	0.044	0.11	T	C	0.22
Q8WVM8	692	1.08	14	31152222	-313	24.1	1.29e-38	-0.539	0.0415	0.143	C	T	0.25
Q8WVM8	692	1.08	14	31152826	-421	25.3	2.9e-62	-0.658	0.0395	0.234	A	G	0.32
Q8WVM8	692	1.08	14	31153130	-420	25.3	4.79e-62	-0.658	0.0396	0.233	G	A	0.32
Q8WVM8	692	1.08	14	31153190	-320	23.9	5.78e-41	-0.561	0.0418	0.152	G	A	0.26
Q8WVM8	692	1.08	14	31161417	-421	25.2	2.56e-62	-0.66	0.0396	0.234	A	G	0.32
Q8WVM8	692	1.08	14	31167434	-259	22.6	2.42e-30	-0.506	0.0442	0.111	G	A	0.22
Q8WVM8	692	1.08	14	31168934	-260	22.7	1.44e-30	-0.507	0.0441	0.111	G	A	0.22
Q8WVM8	692	1.08	14	31170812	-420	25.2	2.5e-62	-0.661	0.0397	0.234	T	G	0.32
Q8WVM8	692	1.08	14	31171830	-419	25.2	3.44e-62	-0.661	0.0397	0.234	C	T	0.32
Q8WVM8	692	1.08	14	31172253	-368	24.2	4.39e-52	-0.627	0.0413	0.195	T	C	0.29
Q8WVM8	692	1.08	14	31178086	-319	23.7	4.12e-41	-0.566	0.0421	0.152	T	C	0.26
Q8WVM8	692	1.08	14	31178217	-419	25.2	5.06e-62	-0.66	0.0397	0.233	G	A	0.32
Q8WVM8	692	1.08	14	31182989	-419	25.2	3.11e-62	-0.662	0.0397	0.234	C	G	0.32
Q8WVM8	692	1.08	14	31183168	-369	24.3	5.75e-52	-0.624	0.0411	0.194	A	G	0.29
Q8WVM8	692	1.08	14	31186497	-419	25.2	3.48e-62	-0.661	0.0397	0.234	T	C	0.32
Q8WVM8	692	1.08	14	31186831	-419	25.2	3.32e-62	-0.662	0.0397	0.234	T	C	0.32
Q8WVM8	692	1.08	14	31188003	-259	22.6	2.49e-30	-0.506	0.0443	0.111	G	C	0.22
Q8WVM8	692	1.08	14	31188414	-419	25.2	5.03e-62	-0.66	0.0397	0.233	A	G	0.32
Q8WVM8	692	1.08	14	31188832	364	27.6	6.05e-40	0.48	0.0363	0.148	G	A	0.51
Q8WVM8	692	1.08	14	31190645	-419	25.2	5.74e-62	-0.658	0.0396	0.233	A	G	0.32
Q8WVM8	692	1.08	14	31191772	-222	21.3	1.9e-25	-0.489	0.0469	0.0917	T	C	0.19
Q8WVM8	692	1.08	14	31194622	-419	25.2	4.77e-62	-0.659	0.0396	0.233	T	A	0.32
Q8WVM8	692	1.08	14	31194949	-418	25.2	5.99e-62	-0.659	0.0397	0.233	A	G	0.32
Q8WVM8	692	1.08	14	31194991	-418	25.2	5.76e-62	-0.659	0.0397	0.233	G	A	0.32
Q8WVM8	692	1.08	14	31196105	367	27.3	5.08e-41	0.491	0.0366	0.152	A	G	0.51
Q8WVM8	692	1.08	14	31196960	-367	24.8	9.5e-50	-0.599	0.0404	0.186	C	G	0.3
Q8WVM8	692	1.08	14	31197026	-416	24.9	1.6e-62	-0.67	0.0401	0.235	T	C	0.32
Q8WVM8	692	1.08	14	31197813	-260	22.6	1.94e-30	-0.506	0.0442	0.111	C	T	0.22
Q8WVM8	692	1.08	14	31199109	-319	23.8	3.91e-41	-0.565	0.0421	0.152	C	G	0.26
Q8WVM8	692	1.08	14	31202740	-225	21.4	6.8e-26	-0.492	0.0467	0.0934	A	G	0.19
Q8WVM8	692	1.08	14	31205634	-99.8	13.3	5.35e-14	-0.567	0.0754	0.0478	T	C	0.05
Q8WVM8	692	1.08	14	31209131	-222	21.2	1.57e-25	-0.492	0.0471	0.092	G	T	0.18
Q8WVM8	692	1.08	14	31226484	150	21.6	4.42e-12	0.32	0.0463	0.0404	G	T	0.81
Q8WVM8	692	1.08	14	31233659	131	19.1	7.82e-12	0.358	0.0523	0.0395	A	G	0.85
Q8WVM8	692	1.08	14	31234998	132	19.3	8.26e-12	0.354	0.0518	0.0394	T	A	0.85
Q8WVM8	692	1.08	14	31235515	132	19.3	8.18e-12	0.355	0.0519	0.0394	T	C	0.85
P18428	736	1	20	36961084	-82.3	11.7	1.87e-12	-0.603	0.0856	0.0475	A	G	0.08
P18428	736	1	20	36997655	-87.9	12.5	2.14e-12	-0.561	0.0799	0.0473	C	T	0.1
P02788	736	1.01	3	46466008	-106	14.7	5.73e-13	-0.49	0.068	0.0497	A	G	0.22
P02788	736	1.01	3	46467352	-112	14.4	7.37e-15	-0.54	0.0694	0.0579	C	T	0.21
P02788	736	1.01	3	46483536	-124	12.8	5.47e-22	-0.751	0.078	0.089	A	T	0.16
P02788	736	1.01	3	46484261	-142	15.4	2.13e-20	-0.602	0.0651	0.0821	C	G	0.29
P02788	736	1.01	3	46484499	-143	15.3	1.24e-20	-0.608	0.0653	0.0831	C	A	0.28
P02788	736	1.01	3	46484964	-143	15.4	1.62e-20	-0.604	0.065	0.0826	G	A	0.29
P02788	736	1.01	3	46485353	-142	15.3	2.6e-20	-0.602	0.0652	0.0817	G	A	0.28
P02788	736	1.01	3	46485369	-132	13	5.28e-24	-0.776	0.0768	0.0978	G	A	0.16
P02788	736	1.01	3	46485773	-131	13	8.54e-24	-0.773	0.0768	0.0969	T	C	0.16
P02788	736	1.01	3	46487003	-141	15.3	4.2e-20	-0.599	0.0652	0.0808	A	G	0.29
P02788	736	1.01	3	46487354	-142	15.3	1.36e-20	-0.607	0.0653	0.0829	G	A	0.28
P02788	736	1.01	3	46487430	-143	15.3	1.19e-20	-0.609	0.0653	0.0832	G	A	0.28
P02788	736	1.01	3	46487439	-142	15.3	1.36e-20	-0.607	0.0653	0.0829	C	T	0.28
P02788	736	1.01	3	46487546	-142	15.3	1.36e-20	-0.607	0.0653	0.0829	C	T	0.28
P02788	736	1.01	3	46487671	-142	15.3	1.41e-20	-0.607	0.0653	0.0828	G	A	0.28
P02788	736	1.01	3	46487750	-142	15.3	1.36e-20	-0.607	0.0653	0.0829	A	G	0.28
P02788	736	1.01	3	46489015	-142	15.3	1.76e-20	-0.605	0.0652	0.0824	A	G	0.28
P02788	736	1.01	3	46490250	-155	15.9	1.41e-22	-0.616	0.063	0.0916	A	G	0.3
P02788	736	1.01	3	46491073	-155	15.8	1.42e-22	-0.618	0.0632	0.0915	A	C	0.3
P02788	736	1.01	3	46491267	-99.4	12	1.29e-16	-0.689	0.0833	0.0656	G	A	0.14
P02788	736	1.01	3	46491290	-97.5	11.7	9.01e-17	-0.71	0.0853	0.0663	G	A	0.14
P02788	736	1.01	3	46492721	-100	12	8.89e-17	-0.691	0.0831	0.0663	C	A	0.14
P02788	736	1.01	3	46492756	-99.6	12	1.26e-16	-0.688	0.0831	0.0656	C	T	0.14
P02788	736	1.01	3	46493078	-156	16.1	2.94e-22	-0.602	0.0621	0.0902	T	C	0.31
P02788	736	1.01	3	46496340	-156	15.9	8.5e-23	-0.62	0.063	0.0925	C	T	0.3
P02788	736	1.01	3	46498261	-156	15.8	7.93e-23	-0.621	0.0631	0.0927	C	A	0.3
P02788	736	1.01	3	46498865	-156	15.9	1.09e-22	-0.617	0.0629	0.0921	T	G	0.3
P02788	736	1.01	3	46498975	-98	11.8	1.03e-16	-0.703	0.0847	0.066	C	T	0.14
P02788	736	1.01	3	46500978	-97.5	11.8	1.65e-16	-0.697	0.0845	0.0651	C	T	0.14
P02788	736	1.01	3	46501213	-156	15.9	8.64e-23	-0.618	0.0629	0.0925	T	C	0.3
P02788	736	1.01	3	46501268	-184	14.3	4.99e-38	-0.902	0.07	0.159	C	T	0.22
P02788	736	1.01	3	46501769	-156	15.8	6.28e-23	-0.625	0.0634	0.0931	C	G	0.3
P02788	736	1.01	3	46501842	-156	15.8	3.71e-23	-0.628	0.0633	0.0941	G	C	0.3
P02788	736	1.01	3	46502834	-157	15.7	2.09e-23	-0.633	0.0635	0.0952	T	G	0.3
P02788	736	1.01	3	46503498	-156	15.7	2.39e-23	-0.634	0.0637	0.0949	A	G	0.3
P02788	736	1.01	3	46504316	-155	15.7	5.11e-23	-0.628	0.0635	0.0935	A	G	0.3
P02788	736	1.01	3	46505266	-180	14.3	1.45e-36	-0.884	0.07	0.153	G	C	0.21
P02788	736	1.01	3	46345422	-102	14.8	5.97e-12	-0.464	0.0675	0.0453	A	G	0.22
P02788	736	1.01	3	46345873	-102	14.8	5.61e-12	-0.464	0.0674	0.0455	C	G	0.22
P02788	736	1.01	3	46349659	-102	14.9	7.9e-12	-0.46	0.0673	0.0448	C	A	0.22
P02788	736	1.01	3	46353680	-103	14.8	3.92e-12	-0.469	0.0676	0.0461	T	C	0.22
P02788	736	1.01	3	46355048	-102	14.7	4.88e-12	-0.469	0.0679	0.0457	A	G	0.22
P02788	736	1.01	3	46358114	-101	14.8	8.68e-12	-0.462	0.0677	0.0446	T	A	0.22
P02788	736	1.01	3	46469961	-92.8	13.5	5.47e-12	-0.512	0.0743	0.0455	C	G	0.17
P02788	736	1.01	3	46480172	-92.5	13.6	9.48e-12	-0.502	0.0737	0.0445	A	G	0.18
P02788	736	1.01	3	46482861	-102	13.8	1.32e-13	-0.537	0.0726	0.0525	G	A	0.18
P02788	736	1.01	3	46489761	-84.2	9.64	2.43e-18	-0.906	0.104	0.0731	G	C	0.07
P02788	736	1.01	3	46490366	-84.7	9.63	1.41e-18	-0.913	0.104	0.0741	G	A	0.07
P02788	736	1.01	3	46493526	-83.7	9.65	4.24e-18	-0.899	0.104	0.072	T	C	0.07
P02788	736	1.01	3	46494894	-84.2	9.65	2.66e-18	-0.904	0.104	0.0729	G	T	0.07
P02788	736	1.01	3	46495716	-83.9	9.64	3.15e-18	-0.903	0.104	0.0726	C	T	0.07
P02788	736	1.01	3	46496388	-84.5	9.65	1.98e-18	-0.907	0.104	0.0735	C	A	0.07
P02788	736	1.01	3	46496642	-84.6	9.65	1.77e-18	-0.909	0.104	0.0737	C	G	0.07
P02788	736	1.01	3	46497675	-84.4	9.69	2.99e-18	-0.899	0.103	0.0727	A	G	0.07
P02788	736	1.01	3	46497723	-84.7	9.68	2.09e-18	-0.904	0.103	0.0734	C	G	0.07
P02788	736	1.01	3	46498448	-82.5	9.52	4.43e-18	-0.91	0.105	0.072	C	T	0.07
P02788	736	1.01	3	46498464	-83.4	9.58	3.29e-18	-0.908	0.104	0.0725	A	G	0.07
P02788	736	1.01	3	46498472	-83.7	9.52	1.49e-18	-0.924	0.105	0.074	T	C	0.07
P02788	736	1.01	3	46498481	-83.6	9.52	1.5e-18	-0.924	0.105	0.074	C	T	0.07
P02788	736	1.01	3	46498916	-85	9.75	2.84e-18	-0.895	0.103	0.0728	T	C	0.07
P02788	736	1.01	3	46499172	-85.5	9.77	2.1e-18	-0.896	0.102	0.0734	C	T	0.07
P02788	736	1.01	3	46499346	-84.7	9.72	2.85e-18	-0.897	0.103	0.0728	C	T	0.07
P02788	736	1.01	3	46500712	-84.6	9.73	3.37e-18	-0.894	0.103	0.0725	A	T	0.07
P02788	736	1.01	3	46500895	-85.2	9.74	2.3e-18	-0.897	0.103	0.0732	G	A	0.07
P02788	736	1.01	3	46501100	-85.7	9.77	1.67e-18	-0.899	0.102	0.0738	C	A	0.07
P02788	736	1.01	3	46501931	-85.1	9.71	1.97e-18	-0.902	0.103	0.0735	C	T	0.07
P02788	736	1.01	3	46502482	-85	9.71	2.08e-18	-0.902	0.103	0.0734	G	A	0.07
P02788	736	1.01	3	46503270	-85.6	9.76	1.84e-18	-0.898	0.102	0.0736	G	A	0.07
P02788	736	1.01	3	46503753	-85.7	9.73	1.33e-18	-0.904	0.103	0.0742	A	G	0.07
P25774	562	1.01	1	150534368	132	19.2	6.42e-12	0.357	0.052	0.0623	T	C	0.56
P25774	562	1.01	1	150537357	134	19.4	4.39e-12	0.357	0.0515	0.0633	C	T	0.57
P25774	562	1.01	1	150541812	143	19.1	9.22e-14	0.389	0.0522	0.0734	C	T	0.64
P25774	562	1.01	1	150542128	145	19	2.47e-14	0.4	0.0525	0.0768	A	G	0.64
P25774	562	1.01	1	150545020	133	19.6	9.47e-12	0.348	0.0511	0.0613	G	A	0.57
P25774	562	1.01	1	150546865	146	19	1.7e-14	0.403	0.0525	0.0777	A	T	0.65
P25774	562	1.01	1	150547747	133	19.6	9.7e-12	0.348	0.051	0.0613	G	A	0.58
P25774	562	1.01	1	150552330	134	19.4	5.46e-12	0.355	0.0516	0.0628	G	T	0.55
P25774	562	1.01	1	150552392	134	19.4	5e-12	0.356	0.0516	0.063	C	G	0.55
P25774	562	1.01	1	150552622	134	19.4	5.06e-12	0.356	0.0515	0.063	T	G	0.55
P25774	562	1.01	1	150553348	134	19.4	5.25e-12	0.356	0.0515	0.0629	G	A	0.55
P25774	562	1.01	1	150554458	146	19.1	1.98e-14	0.401	0.0525	0.0774	T	C	0.65
P25774	562	1.01	1	150554470	134	19.4	5.06e-12	0.356	0.0515	0.063	A	T	0.55
P25774	562	1.01	1	150555588	146	19.1	1.62e-14	0.403	0.0525	0.0779	A	C	0.65
P25774	562	1.01	1	150555987	135	19.4	3.15e-12	0.36	0.0516	0.0642	C	T	0.55
P25774	562	1.01	1	150563483	147	19.1	1.14e-14	0.405	0.0525	0.0788	T	C	0.65
P25774	562	1.01	1	150564476	135	19.4	2.89e-12	0.36	0.0516	0.0644	T	C	0.55
P25774	562	1.01	1	150570166	140	19.3	5.35e-13	0.373	0.0517	0.0688	A	G	0.56
P25774	562	1.01	1	150570985	139	19.3	5.61e-13	0.373	0.0518	0.0687	T	G	0.56
P25774	562	1.01	1	150571730	135	19.4	3.04e-12	0.36	0.0516	0.0643	A	G	0.55
P25774	562	1.01	1	150574256	139	19.3	5.15e-13	0.374	0.0518	0.0689	C	T	0.56
P25774	562	1.01	1	150574302	139	19.3	5.82e-13	0.373	0.0518	0.0686	T	C	0.56
P25774	562	1.01	1	150574695	135	19.4	3.05e-12	0.36	0.0516	0.0643	C	G	0.55
P25774	562	1.01	1	150574759	139	19.3	5.82e-13	0.373	0.0518	0.0686	T	G	0.56
P25774	562	1.01	1	150578241	139	19.3	6.2e-13	0.373	0.0519	0.0684	A	G	0.56
P25774	562	1.01	1	150579678	134	19.3	3.41e-12	0.361	0.0518	0.064	A	T	0.55
P25774	562	1.01	1	150583670	135	19.4	3.71e-12	0.359	0.0517	0.0638	G	C	0.55
P25774	562	1.01	1	150586971	147	19	9.81e-15	0.407	0.0525	0.0792	G	A	0.65
P25774	562	1.01	1	150587140	136	19.4	1.9e-12	0.364	0.0517	0.0655	T	G	0.55
P25774	562	1.01	1	150591732	132	19.4	9.13e-12	0.352	0.0516	0.0614	A	G	0.55
P25774	562	1.01	1	150600181	143	19.1	7.03e-14	0.392	0.0523	0.0741	C	T	0.65
P25774	562	1.01	1	150611957	143	19.1	6.79e-14	0.393	0.0525	0.0741	A	G	0.65
P25774	562	1.01	1	150612360	138	19.1	4.81e-13	0.379	0.0524	0.0691	G	T	0.63
P25774	562	1.01	1	150612361	137	19	7.63e-13	0.376	0.0525	0.0679	C	T	0.63
P25774	562	1.01	1	150614535	-142	19.1	9.24e-14	-0.391	0.0525	0.0733	G	A	0.35
P25774	562	1.01	1	150615094	-160	19.3	1.12e-16	-0.429	0.0517	0.0908	A	C	0.39
P25774	562	1.01	1	150616699	-162	19.3	3.42e-17	-0.437	0.0519	0.0939	A	G	0.4
P25774	562	1.01	1	150617154	-162	19.3	4.29e-17	-0.436	0.0519	0.0933	T	C	0.4
P25774	562	1.01	1	150620569	-160	19.2	8.96e-17	-0.432	0.052	0.0914	C	G	0.4
P25774	562	1.01	1	150622620	-166	19.3	7.03e-18	-0.446	0.0518	0.098	T	A	0.39
P25774	562	1.01	1	150623221	-162	19.3	3.59e-17	-0.437	0.0519	0.0938	C	T	0.4
P25774	562	1.01	1	150623285	-162	19.3	3.53e-17	-0.437	0.0519	0.0938	T	G	0.4
P25774	562	1.01	1	150624101	-162	19.3	3.73e-17	-0.437	0.0519	0.0937	A	G	0.4
P25774	562	1.01	1	150626029	-162	19.3	3.49e-17	-0.437	0.0519	0.0939	C	T	0.4
P25774	562	1.01	1	150626038	-162	19.3	3.77e-17	-0.437	0.0519	0.0936	C	G	0.4
P25774	562	1.01	1	150626440	-166	19.3	7.1e-18	-0.446	0.0518	0.098	T	C	0.39
P25774	562	1.01	1	150628357	-162	19.3	3.65e-17	-0.437	0.0519	0.0937	C	G	0.4
P25774	562	1.01	1	150628473	-166	19.3	7.1e-18	-0.446	0.0518	0.098	C	T	0.39
P25774	562	1.01	1	150629152	-162	19.3	3.67e-17	-0.437	0.0519	0.0937	C	T	0.4
P25774	562	1.01	1	150629880	-162	19.3	3.53e-17	-0.437	0.0519	0.0938	C	A	0.4
P25774	562	1.01	1	150630995	-162	19.3	3.53e-17	-0.437	0.0519	0.0938	G	A	0.4
P25774	562	1.01	1	150631057	-166	19.3	7.1e-18	-0.446	0.0518	0.098	A	G	0.39
P25774	562	1.01	1	150631917	-166	19.3	6.91e-18	-0.446	0.0518	0.0981	C	T	0.39
P25774	562	1.01	1	150632322	-162	19.3	3.61e-17	-0.437	0.0519	0.0938	T	C	0.4
P25774	562	1.01	1	150633079	153	19.3	2.51e-15	0.41	0.0518	0.0827	A	G	0.51
P25774	562	1.01	1	150633347	-166	19.3	7.26e-18	-0.446	0.0518	0.0979	C	T	0.39
P25774	562	1.01	1	150635066	-162	19.3	3.72e-17	-0.437	0.0519	0.0937	C	T	0.4
P25774	562	1.01	1	150635374	-162	19.3	3.75e-17	-0.437	0.0519	0.0937	G	C	0.4
P25774	562	1.01	1	150635573	-162	19.3	3.64e-17	-0.437	0.0519	0.0937	G	C	0.4
P25774	562	1.01	1	150635742	-162	19.3	3.72e-17	-0.437	0.0519	0.0937	G	T	0.4
P25774	562	1.01	1	150635811	-162	19.3	3.72e-17	-0.437	0.0519	0.0937	C	T	0.4
P25774	562	1.01	1	150635869	-162	19.3	3.72e-17	-0.437	0.0519	0.0937	G	A	0.4
P25774	562	1.01	1	150638572	-166	19.3	7.03e-18	-0.446	0.0517	0.098	T	G	0.39
P25774	562	1.01	1	150640475	-162	19.3	3.72e-17	-0.437	0.0519	0.0937	G	A	0.4
P25774	562	1.01	1	150642583	-162	19.3	3.72e-17	-0.437	0.0519	0.0937	T	C	0.4
P25774	562	1.01	1	150643029	-162	19.3	3.72e-17	-0.437	0.0519	0.0937	T	C	0.4
P25774	562	1.01	1	150643682	-162	19.3	3.72e-17	-0.437	0.0519	0.0937	C	T	0.4
P25774	562	1.01	1	150644339	-162	19.3	3.64e-17	-0.437	0.0519	0.0937	A	T	0.4
P25774	562	1.01	1	150645028	-162	19.3	3.72e-17	-0.437	0.0519	0.0937	T	A	0.4
P25774	562	1.01	1	150645845	-162	19.3	3.72e-17	-0.437	0.0519	0.0937	G	C	0.4
P25774	562	1.01	1	150646356	-166	19.3	7.03e-18	-0.446	0.0517	0.098	G	A	0.39
P25774	562	1.01	1	150646958	-162	19.3	3.72e-17	-0.437	0.0519	0.0937	C	T	0.4
P25774	562	1.01	1	150647798	-162	19.3	3.72e-17	-0.437	0.0519	0.0937	T	C	0.4
P25774	562	1.01	1	150647987	153	19.3	2.57e-15	0.409	0.0518	0.0827	C	T	0.51
P25774	562	1.01	1	150649180	-166	19.3	7.03e-18	-0.446	0.0517	0.098	C	G	0.39
P25774	562	1.01	1	150649249	-162	19.3	3.72e-17	-0.437	0.0519	0.0937	G	A	0.4
P25774	562	1.01	1	150649514	-162	19.3	3.72e-17	-0.437	0.0519	0.0937	C	T	0.4
P25774	562	1.01	1	150650005	-162	19.3	3.72e-17	-0.437	0.0519	0.0937	A	G	0.4
P25774	562	1.01	1	150650265	-162	19.3	3.69e-17	-0.437	0.0519	0.0937	T	C	0.4
P25774	562	1.01	1	150650425	-162	19.3	3.72e-17	-0.437	0.0519	0.0937	G	T	0.4
P25774	562	1.01	1	150650955	-162	19.3	3.72e-17	-0.437	0.0519	0.0937	T	C	0.4
P25774	562	1.01	1	150651175	153	19.3	1.9e-15	0.412	0.0519	0.0834	C	T	0.51
P25774	562	1.01	1	150652202	-162	19.3	3.72e-17	-0.437	0.0519	0.0937	A	G	0.4
P25774	562	1.01	1	150652420	-162	19.3	3.72e-17	-0.437	0.0519	0.0937	T	A	0.4
P25774	562	1.01	1	150653391	-166	19.3	7.17e-18	-0.446	0.0517	0.098	G	A	0.39
P25774	562	1.01	1	150653650	-162	19.3	3.72e-17	-0.437	0.0519	0.0937	T	C	0.4
P25774	562	1.01	1	150653795	-162	19.3	3.72e-17	-0.437	0.0519	0.0937	C	T	0.4
P25774	562	1.01	1	150655421	-162	19.3	3.72e-17	-0.437	0.0519	0.0937	T	C	0.4
P25774	562	1.01	1	150655686	-162	19.3	3.72e-17	-0.437	0.0519	0.0937	C	T	0.4
P25774	562	1.01	1	150655738	-162	19.3	3.72e-17	-0.437	0.0519	0.0937	A	C	0.4
P25774	562	1.01	1	150656307	-162	19.3	3.72e-17	-0.437	0.0519	0.0937	A	G	0.4
P25774	562	1.01	1	150656873	-162	19.3	4.95e-17	-0.435	0.0518	0.0929	G	A	0.4
P25774	562	1.01	1	150657011	153	19.3	2.65e-15	0.409	0.0518	0.0826	T	G	0.51
P25774	562	1.01	1	150657281	-162	19.3	3.72e-17	-0.437	0.0519	0.0937	T	C	0.4
P25774	562	1.01	1	150658721	-166	19.3	7.03e-18	-0.446	0.0517	0.098	T	C	0.39
P25774	562	1.01	1	150658971	-162	19.3	3.72e-17	-0.437	0.0519	0.0937	C	T	0.4
P25774	562	1.01	1	150659173	153	19.3	2.65e-15	0.409	0.0518	0.0826	C	G	0.51
P25774	562	1.01	1	150659545	-166	19.3	7.03e-18	-0.446	0.0517	0.098	G	A	0.39
P25774	562	1.01	1	150659829	-166	19.3	7.03e-18	-0.446	0.0517	0.098	G	A	0.39
P25774	562	1.01	1	150660412	-162	19.3	3.72e-17	-0.437	0.0519	0.0937	C	T	0.4
P25774	562	1.01	1	150660992	-162	19.3	3.72e-17	-0.437	0.0519	0.0937	C	T	0.4
P25774	562	1.01	1	150661083	-162	19.3	3.72e-17	-0.437	0.0519	0.0937	C	T	0.4
P25774	562	1.01	1	150661787	-162	19.3	3.72e-17	-0.437	0.0519	0.0937	T	C	0.4
P25774	562	1.01	1	150662531	-162	19.3	3.72e-17	-0.437	0.0519	0.0937	C	T	0.4
P25774	562	1.01	1	150662574	-162	19.3	3.72e-17	-0.437	0.0519	0.0937	C	T	0.4
P25774	562	1.01	1	150663507	153	19.3	1.95e-15	0.412	0.0519	0.0834	C	A	0.51
P25774	562	1.01	1	150664077	-162	19.3	3.72e-17	-0.437	0.0519	0.0937	C	T	0.4
P25774	562	1.01	1	150665050	-162	19.3	3.72e-17	-0.437	0.0519	0.0937	G	A	0.4
P25774	562	1.01	1	150666797	-162	19.3	3.72e-17	-0.437	0.0519	0.0937	G	A	0.4
P25774	562	1.01	1	150666990	-162	19.3	3.72e-17	-0.437	0.0519	0.0937	G	C	0.4
P25774	562	1.01	1	150669414	-166	19.3	7.03e-18	-0.446	0.0517	0.098	T	G	0.39
P25774	562	1.01	1	150669952	-162	19.3	3.72e-17	-0.437	0.0519	0.0937	C	T	0.4
P25774	562	1.01	1	150670484	-166	19.3	7.03e-18	-0.446	0.0517	0.098	T	G	0.39
P25774	562	1.01	1	150671630	-162	19.3	3.72e-17	-0.437	0.0519	0.0937	T	C	0.4
P25774	562	1.01	1	150672223	-162	19.3	3.72e-17	-0.437	0.0519	0.0937	G	T	0.4
P25774	562	1.01	1	150673684	153	19.3	1.93e-15	0.412	0.0519	0.0834	T	C	0.51
P25774	562	1.01	1	150674053	-162	19.3	3.72e-17	-0.437	0.0519	0.0937	T	G	0.4
P25774	562	1.01	1	150674333	-162	19.3	3.72e-17	-0.437	0.0519	0.0937	C	T	0.4
P25774	562	1.01	1	150674938	-162	19.3	3.72e-17	-0.437	0.0519	0.0937	T	C	0.4
P25774	562	1.01	1	150675147	-162	19.3	3.72e-17	-0.437	0.0519	0.0937	A	G	0.4
P25774	562	1.01	1	150675253	-162	19.3	3.72e-17	-0.437	0.0519	0.0937	T	C	0.4
P25774	562	1.01	1	150675483	-166	19.3	7.03e-18	-0.446	0.0517	0.098	C	T	0.39
P25774	562	1.01	1	150676485	152	19.3	2.89e-15	0.41	0.0519	0.0824	T	C	0.51
P25774	562	1.01	1	150677263	-162	19.3	3.72e-17	-0.437	0.0519	0.0937	G	A	0.4
P25774	562	1.01	1	150677348	-166	19.3	7.03e-18	-0.446	0.0517	0.098	G	A	0.39
P25774	562	1.01	1	150677462	-162	19.3	3.72e-17	-0.437	0.0519	0.0937	G	A	0.4
P25774	562	1.01	1	150677719	-166	19.3	7.03e-18	-0.446	0.0517	0.098	C	T	0.39
P25774	562	1.01	1	150678071	-162	19.3	3.72e-17	-0.437	0.0519	0.0937	G	T	0.4
P25774	562	1.01	1	150678234	-162	19.3	3.72e-17	-0.437	0.0519	0.0937	A	G	0.4
P25774	562	1.01	1	150678910	-166	19.3	7.03e-18	-0.446	0.0517	0.098	T	C	0.39
P25774	562	1.01	1	150679033	-166	19.3	6.89e-18	-0.447	0.0519	0.0981	G	A	0.39
P25774	562	1.01	1	150679358	-162	19.2	3.68e-17	-0.438	0.052	0.0937	C	T	0.4
P25774	562	1.01	1	150680115	-161	19.2	5.28e-17	-0.436	0.0521	0.0928	C	T	0.4
P25774	562	1.01	1	150680130	-162	19.2	3.68e-17	-0.438	0.052	0.0937	A	G	0.4
P25774	562	1.01	1	150680988	-166	19.3	7.14e-18	-0.447	0.0519	0.098	A	T	0.39
P25774	562	1.01	1	150683015	-162	19.2	3.99e-17	-0.437	0.052	0.0935	C	T	0.4
P25774	562	1.01	1	150683251	-162	19.2	3.76e-17	-0.438	0.052	0.0937	G	A	0.4
P25774	562	1.01	1	150683423	-162	19.2	3.68e-17	-0.438	0.052	0.0937	C	T	0.4
P25774	562	1.01	1	150683512	152	19.3	2.9e-15	0.409	0.0519	0.0823	C	A	0.51
P25774	562	1.01	1	150685155	-162	19.3	3.37e-17	-0.438	0.0519	0.0939	A	G	0.4
P25774	562	1.01	1	150685761	-162	19.2	4.39e-17	-0.437	0.052	0.0933	T	A	0.4
P25774	562	1.01	1	150685835	-166	19.3	6.83e-18	-0.447	0.0518	0.0981	A	G	0.39
P25774	562	1.01	1	150686099	-162	19.2	3.68e-17	-0.438	0.052	0.0937	A	G	0.4
P25774	562	1.01	1	150687296	153	19.3	2.19e-15	0.412	0.0519	0.0831	C	T	0.51
P25774	562	1.01	1	150687808	-161	19.2	4.82e-17	-0.436	0.052	0.093	C	G	0.4
P25774	562	1.01	1	150688196	-162	19.2	3.74e-17	-0.438	0.052	0.0937	C	T	0.4
P25774	562	1.01	1	150688487	-162	19.2	3.68e-17	-0.438	0.052	0.0937	A	G	0.4
P25774	562	1.01	1	150688529	-162	19.2	3.65e-17	-0.438	0.052	0.0937	C	A	0.4
P25774	562	1.01	1	150688596	153	19.2	1.93e-15	0.413	0.052	0.0834	T	C	0.51
P25774	562	1.01	1	150689050	-162	19.3	3.54e-17	-0.438	0.0519	0.0938	C	T	0.4
P25774	562	1.01	1	150690224	153	19.3	1.89e-15	0.413	0.0519	0.0835	G	A	0.51
P25774	562	1.01	1	150691122	-162	19.2	3.56e-17	-0.438	0.052	0.0938	A	C	0.4
P25774	562	1.01	1	150691285	-162	19.2	3.65e-17	-0.438	0.052	0.0937	A	T	0.4
P25774	562	1.01	1	150694623	-162	19.2	2.76e-17	-0.44	0.052	0.0945	T	A	0.4
P25774	562	1.01	1	150695657	-162	19.2	3.73e-17	-0.438	0.052	0.0937	T	C	0.4
P25774	562	1.01	1	150695689	-162	19.2	4.21e-17	-0.437	0.052	0.0934	A	T	0.4
P25774	562	1.01	1	150695892	-162	19.2	4e-17	-0.438	0.0521	0.0935	C	T	0.4
P25774	562	1.01	1	150695929	-162	19.2	4.21e-17	-0.437	0.052	0.0934	A	G	0.4
P25774	562	1.01	1	150695965	-162	19.2	4.21e-17	-0.437	0.052	0.0934	G	A	0.4
P25774	562	1.01	1	150696427	-162	19.2	3.89e-17	-0.438	0.052	0.0936	G	A	0.4
P25774	562	1.01	1	150697710	-162	19.2	4.01e-17	-0.438	0.052	0.0935	G	A	0.4
P25774	562	1.01	1	150699586	-162	19.2	3.91e-17	-0.437	0.052	0.0936	T	C	0.4
P25774	562	1.01	1	150702663	-162	19.2	4.39e-17	-0.437	0.052	0.0933	A	C	0.4
P25774	562	1.01	1	150702717	-162	19.2	4.21e-17	-0.437	0.052	0.0934	G	C	0.4
P25774	562	1.01	1	150705755	-164	19.2	1.32e-17	-0.446	0.0522	0.0964	G	A	0.4
P25774	562	1.01	1	150707596	-166	19.2	4.24e-18	-0.453	0.0522	0.0993	G	A	0.39
P25774	562	1.01	1	150707636	-166	19.2	4.74e-18	-0.452	0.0521	0.0991	A	T	0.39
P25774	562	1.01	1	150707992	-166	19.2	5.7e-18	-0.45	0.0521	0.0986	C	T	0.39
P25774	562	1.01	1	150709129	-166	19.2	5.14e-18	-0.451	0.0521	0.0988	T	A	0.39
P25774	562	1.01	1	150709723	153	19.3	2.33e-15	0.411	0.0519	0.0829	C	T	0.51
P25774	562	1.01	1	150709785	-165	19.2	6.08e-18	-0.451	0.0522	0.0984	C	G	0.39
P25774	562	1.01	1	150711896	-162	19.2	2.98e-17	-0.441	0.0522	0.0943	A	T	0.4
P25774	562	1.01	1	150712926	-166	19.2	5.57e-18	-0.45	0.0521	0.0986	G	A	0.39
P25774	562	1.01	1	150715782	-162	19.1	2.57e-17	-0.442	0.0523	0.0946	G	A	0.4
P25774	562	1.01	1	150721175	-166	19.2	4.64e-18	-0.452	0.0521	0.0991	G	T	0.39
P25774	562	1.01	1	150722844	-167	19.2	3.47e-18	-0.452	0.052	0.0999	A	G	0.39
P25774	562	1.01	1	150723747	-183	19.2	1.4e-21	-0.497	0.0521	0.12	T	C	0.37
P25774	562	1.01	1	150725335	-182	19.2	1.9e-21	-0.496	0.0521	0.119	G	T	0.37
P25774	562	1.01	1	150726238	-187	19.2	1.97e-22	-0.508	0.0521	0.125	C	T	0.36
P25774	562	1.01	1	150727329	-187	19.2	1.95e-22	-0.507	0.0521	0.125	C	T	0.36
P25774	562	1.01	1	150727539	-188	19.3	1.7e-22	-0.507	0.0519	0.126	G	A	0.36
P25774	562	1.01	1	150728032	-188	19.3	1.7e-22	-0.507	0.0519	0.126	A	G	0.36
P25774	562	1.01	1	150728676	-184	19.3	1.7e-21	-0.493	0.0518	0.12	T	C	0.37
P25774	562	1.01	1	150729793	174	19.7	1.07e-18	0.448	0.0507	0.103	G	A	0.55
P25774	562	1.01	1	150729983	-184	19.3	1.7e-21	-0.493	0.0518	0.12	G	A	0.37
P25774	562	1.01	1	150730184	-184	19.3	1.7e-21	-0.493	0.0518	0.12	C	A	0.37
P25774	562	1.01	1	150730279	-188	19.3	1.75e-22	-0.507	0.0519	0.126	A	G	0.36
P25774	562	1.01	1	150731618	-188	19.3	1.75e-22	-0.507	0.0519	0.126	T	C	0.36
P25774	562	1.01	1	150734436	-188	19.3	1.75e-22	-0.507	0.0519	0.126	A	G	0.36
P25774	562	1.01	1	150734655	-188	19.3	1.75e-22	-0.507	0.0519	0.126	G	A	0.36
P25774	562	1.01	1	150737776	-183	19.1	7.06e-22	-0.504	0.0524	0.122	T	C	0.35
P25774	562	1.01	1	150738197	174	19.7	1.06e-18	0.448	0.0507	0.103	C	T	0.55
P25774	562	1.01	1	150738200	-188	19.3	1.75e-22	-0.507	0.0519	0.126	A	G	0.36
P25774	562	1.01	1	150738759	-184	19.3	1.7e-21	-0.493	0.0518	0.12	T	C	0.37
P25774	562	1.01	1	150739073	174	19.7	1.07e-18	0.448	0.0507	0.103	C	T	0.55
P25774	562	1.01	1	150742700	174	19.7	1.04e-18	0.448	0.0507	0.103	T	C	0.55
P25774	562	1.01	1	150743492	-184	19.3	1.7e-21	-0.493	0.0518	0.12	T	C	0.37
P25774	562	1.01	1	150745600	-182	19.2	2.17e-21	-0.496	0.0522	0.119	T	A	0.37
P25774	562	1.01	1	150745604	-186	19.2	2.71e-22	-0.507	0.0522	0.125	T	A	0.35
P25774	562	1.01	1	150746406	-184	19.3	1.7e-21	-0.493	0.0518	0.12	G	T	0.37
P25774	562	1.01	1	150747309	-188	19.3	1.75e-22	-0.507	0.0519	0.126	A	G	0.36
P25774	562	1.01	1	150748374	-188	19.3	1.75e-22	-0.507	0.0519	0.126	C	T	0.36
P25774	562	1.01	1	150748786	-188	19.2	1.58e-22	-0.508	0.052	0.126	A	G	0.35
P25774	562	1.01	1	150748803	-183	19.3	1.89e-21	-0.493	0.0518	0.119	T	C	0.37
P25774	562	1.01	1	150749913	-184	19.3	1.7e-21	-0.493	0.0518	0.12	C	T	0.37
P25774	562	1.01	1	150760174	174	19.7	1.07e-18	0.448	0.0507	0.103	A	G	0.55
P25774	562	1.01	1	150762171	-184	19.3	1.7e-21	-0.493	0.0518	0.12	C	T	0.37
P25774	562	1.01	1	150763139	-188	19.2	1.79e-22	-0.507	0.0519	0.126	G	A	0.36
P25774	562	1.01	1	150766170	174	19.7	1.06e-18	0.448	0.0507	0.103	A	G	0.55
P25774	562	1.01	1	150766822	-183	19.2	1.46e-21	-0.497	0.0521	0.12	G	A	0.37
P25774	562	1.01	1	150766964	-188	19.2	1.67e-22	-0.507	0.052	0.126	T	C	0.36
P25774	562	1.01	1	150774101	-184	19.3	1.78e-21	-0.494	0.0519	0.12	A	G	0.37
P25774	562	1.01	1	150774465	-184	19.3	1.67e-21	-0.494	0.0518	0.12	A	G	0.37
P25774	562	1.01	1	150775780	-184	19.3	1.6e-21	-0.494	0.0519	0.12	A	T	0.37
P25774	562	1.01	1	150777565	-184	19.3	1.57e-21	-0.494	0.0519	0.12	T	C	0.37
P25774	562	1.01	1	150783985	-187	19.1	1.71e-22	-0.51	0.0523	0.126	T	C	0.36
P25774	562	1.01	1	150789961	-172	19.6	1.21e-18	-0.451	0.0511	0.103	A	T	0.45
P25774	562	1.01	1	150792616	-187	19.1	1.71e-22	-0.51	0.0523	0.126	A	G	0.36
P25774	562	1.01	1	150797748	-187	19.1	1.09e-22	-0.514	0.0524	0.127	T	C	0.36
P25774	562	1.01	1	150798577	-183	19.1	1.04e-21	-0.501	0.0523	0.121	C	G	0.37
P25774	562	1.01	1	150799755	-183	19.1	1.05e-21	-0.501	0.0523	0.121	C	T	0.37
P25774	562	1.01	1	150800090	-187	19.1	1.09e-22	-0.514	0.0524	0.127	T	G	0.36
P25774	562	1.01	1	150800117	173	19.5	7.87e-19	0.453	0.0512	0.104	T	C	0.55
P25774	562	1.01	1	150800655	-187	19.1	1.09e-22	-0.514	0.0524	0.127	A	G	0.36
P25774	562	1.01	1	150800995	-183	19.1	1.12e-21	-0.5	0.0523	0.121	G	A	0.37
P25774	562	1.01	1	150802996	-187	19.1	1.09e-22	-0.514	0.0524	0.127	T	C	0.36
P25774	562	1.01	1	150804429	-187	19.1	1.09e-22	-0.514	0.0524	0.127	A	C	0.36
P25774	562	1.01	1	150808889	-183	19.1	1.05e-21	-0.501	0.0523	0.121	C	G	0.37
P25774	562	1.01	1	150809919	-187	19.1	1.09e-22	-0.514	0.0524	0.127	T	C	0.36
P25774	562	1.01	1	150811712	-187	19.1	1.09e-22	-0.514	0.0524	0.127	T	C	0.36
P25774	562	1.01	1	150811794	-183	19.1	1.05e-21	-0.501	0.0523	0.121	T	C	0.37
P25774	562	1.01	1	150812954	-187	19.1	1.09e-22	-0.514	0.0524	0.127	G	A	0.36
P25774	562	1.01	1	150813315	173	19.5	7.87e-19	0.453	0.0512	0.104	G	A	0.55
P25774	562	1.01	1	150814174	-183	19.1	1.05e-21	-0.501	0.0523	0.121	A	G	0.37
P25774	562	1.01	1	150815411	-176	19	1.62e-20	-0.49	0.0527	0.114	G	A	0.37
P25774	562	1.01	1	150818234	-183	19.1	1.05e-21	-0.501	0.0523	0.121	T	C	0.37
P25774	562	1.01	1	150819470	-187	19.1	1.09e-22	-0.514	0.0524	0.127	A	G	0.36
P25774	562	1.01	1	150821691	-187	19.1	1.14e-22	-0.514	0.0524	0.127	A	C	0.36
P25774	562	1.01	1	150821847	-183	19.1	1.05e-21	-0.501	0.0523	0.121	G	A	0.37
P25774	562	1.01	1	150825511	-188	19.1	8.3e-23	-0.515	0.0524	0.128	C	T	0.36
P25774	562	1.01	1	150825630	-187	19.1	1.09e-22	-0.514	0.0524	0.127	G	A	0.36
P25774	562	1.01	1	150826410	-187	19.1	1.09e-22	-0.514	0.0524	0.127	G	A	0.36
P25774	562	1.01	1	150826831	-187	19.1	1.09e-22	-0.514	0.0524	0.127	T	C	0.36
P25774	562	1.01	1	150828307	-183	19.1	1.05e-21	-0.501	0.0523	0.121	A	G	0.37
P25774	562	1.01	1	150833010	-186	19	1.27e-22	-0.514	0.0526	0.127	T	C	0.36
P25774	562	1.01	1	150835666	-187	19.1	9.71e-23	-0.515	0.0525	0.127	C	T	0.35
P25774	562	1.01	1	150839686	-185	19	2.19e-22	-0.512	0.0526	0.125	A	C	0.35
P25774	562	1.01	1	150841066	-187	19.1	1.09e-22	-0.514	0.0524	0.127	G	A	0.35
P25774	562	1.01	1	150841667	172	19.5	1.1e-18	0.452	0.0513	0.103	T	C	0.55
P25774	562	1.01	1	150841736	-183	19.1	1.03e-21	-0.501	0.0523	0.121	A	G	0.37
P25774	562	1.01	1	150844583	172	19.5	1.08e-18	0.452	0.0512	0.103	C	A	0.55
P25774	562	1.01	1	150847647	172	19.5	1.2e-18	0.452	0.0512	0.103	C	T	0.55
P25774	562	1.01	1	150856153	-184	19.1	6.15e-22	-0.505	0.0524	0.122	G	T	0.37
P25774	562	1.01	1	150856806	-185	19.1	4.71e-22	-0.505	0.0523	0.123	G	A	0.37
P25774	562	1.01	1	150857141	174	19.4	4.02e-19	0.46	0.0514	0.105	A	G	0.55
P25774	562	1.01	1	150858571	174	19.5	3.1e-19	0.461	0.0514	0.106	C	T	0.55
P25774	562	1.01	1	150860055	-186	19.1	1.89e-22	-0.51	0.0524	0.126	A	G	0.36
P25774	562	1.01	1	150860186	-187	19.1	1.28e-22	-0.512	0.0524	0.127	G	A	0.36
P25774	562	1.01	1	150860471	176	19.3	6.35e-20	0.475	0.0519	0.11	C	T	0.56
P25774	562	1.01	1	150861229	-188	19.1	6.36e-23	-0.516	0.0524	0.128	C	T	0.36
P25774	562	1.01	1	150861960	-188	19	4.44e-23	-0.521	0.0526	0.129	G	A	0.36
P25774	562	1.01	1	150864113	-187	19.1	1.65e-22	-0.511	0.0523	0.126	T	G	0.35
P25774	562	1.01	1	150865084	-188	19.1	9.55e-23	-0.513	0.0522	0.127	G	C	0.35
P25774	562	1.01	1	150865760	-188	19.1	9.34e-23	-0.513	0.0522	0.127	A	G	0.35
P25774	562	1.01	1	150869045	-186	19.2	2.47e-22	-0.507	0.0522	0.125	T	C	0.37
P25774	562	1.01	1	150869829	175	19.5	2.09e-19	0.463	0.0513	0.107	G	A	0.55
P25774	562	1.01	1	150870450	-187	19.1	1.33e-22	-0.511	0.0523	0.126	T	C	0.35
P25774	562	1.01	1	150871297	-186	19.2	3.61e-22	-0.505	0.0522	0.124	C	T	0.37
P25774	562	1.01	1	150874620	-188	19.1	7.55e-23	-0.515	0.0523	0.128	G	A	0.35
P25774	562	1.01	1	150875173	-186	19.2	2.44e-22	-0.507	0.0521	0.125	C	A	0.37
P25774	562	1.01	1	150875967	176	19.5	2.2e-19	0.461	0.0512	0.107	A	T	0.55
P25774	562	1.01	1	150879101	-188	19.1	9.99e-23	-0.512	0.0522	0.127	A	G	0.35
P25774	562	1.01	1	150881663	176	19.5	1.94e-19	0.462	0.0512	0.107	G	A	0.55
P25774	562	1.01	1	150883037	-186	19.2	2.5e-22	-0.507	0.0521	0.125	C	T	0.37
P25774	562	1.01	1	150886752	-188	19.1	9.74e-23	-0.513	0.0522	0.127	C	T	0.35
P25774	562	1.01	1	150886782	-186	19.2	2.39e-22	-0.508	0.0522	0.125	C	T	0.37
P25774	562	1.01	1	150887377	-186	19.2	2.61e-22	-0.507	0.0522	0.125	T	C	0.37
P25774	562	1.01	1	150887442	-186	19.2	2.61e-22	-0.507	0.0522	0.125	A	G	0.37
P25774	562	1.01	1	150889097	-188	19.1	1.06e-22	-0.512	0.0522	0.127	A	G	0.35
P25774	562	1.01	1	150889489	-188	19.1	1.15e-22	-0.512	0.0522	0.127	C	T	0.35
P25774	562	1.01	1	150889643	-188	19.1	1.07e-22	-0.512	0.0522	0.127	T	C	0.35
P25774	562	1.01	1	150889877	176	19.5	2.03e-19	0.462	0.0512	0.107	T	C	0.55
P25774	562	1.01	1	150890406	-161	18.4	1.94e-18	-0.477	0.0544	0.101	A	T	0.33
P25774	562	1.01	1	150891209	-186	19.2	2.47e-22	-0.507	0.0522	0.125	G	C	0.37
P25774	562	1.01	1	150892009	-188	19.1	1.01e-22	-0.512	0.0522	0.127	C	T	0.35
P25774	562	1.01	1	150892244	-188	19.1	1.03e-22	-0.513	0.0523	0.127	A	G	0.35
P25774	562	1.01	1	150893660	-188	19.1	1.03e-22	-0.513	0.0523	0.127	C	A	0.35
P25774	562	1.01	1	150897025	-186	19.2	2.56e-22	-0.507	0.0521	0.125	C	T	0.37
P25774	562	1.01	1	150897687	-188	19.1	1.01e-22	-0.512	0.0522	0.127	C	G	0.35
P25774	562	1.01	1	150903206	-186	19.2	2.56e-22	-0.507	0.0521	0.125	G	T	0.37
P25774	562	1.01	1	150903234	-188	19.1	1.01e-22	-0.512	0.0522	0.127	G	C	0.36
P25774	562	1.01	1	150907701	-186	19.2	2.56e-22	-0.507	0.0521	0.125	G	T	0.37
P25774	562	1.01	1	150907955	-188	19.1	1.01e-22	-0.512	0.0522	0.127	A	G	0.36
P25774	562	1.01	1	150909005	-188	19.1	1.01e-22	-0.512	0.0522	0.127	T	G	0.36
P25774	562	1.01	1	150910727	-186	19.2	2.33e-22	-0.508	0.0522	0.125	G	A	0.37
P25774	562	1.01	1	150910911	-186	19.2	2.56e-22	-0.507	0.0521	0.125	C	T	0.37
P25774	562	1.01	1	150913134	-188	19.1	1.01e-22	-0.512	0.0522	0.127	G	A	0.36
P25774	562	1.01	1	150913142	-186	19.2	2.56e-22	-0.507	0.0521	0.125	A	G	0.37
P25774	562	1.01	1	150915875	-188	19.1	1.01e-22	-0.512	0.0522	0.127	G	A	0.36
P25774	562	1.01	1	150916657	-186	19.2	2.6e-22	-0.507	0.0522	0.125	C	T	0.37
P25774	562	1.01	1	150918084	-188	19.1	1.07e-22	-0.512	0.0522	0.127	C	T	0.36
P25774	562	1.01	1	150918937	-188	19.1	7.07e-23	-0.515	0.0523	0.128	T	G	0.36
P25774	562	1.01	1	150922512	-188	19.1	1.01e-22	-0.512	0.0522	0.127	C	T	0.36
P25774	562	1.01	1	150923774	-188	19.1	1.01e-22	-0.512	0.0522	0.127	T	A	0.36
P25774	562	1.01	1	150927152	-186	19.2	2.56e-22	-0.507	0.0521	0.125	G	A	0.37
P25774	562	1.01	1	150927369	-186	19.2	2.56e-22	-0.507	0.0521	0.125	G	T	0.37
P25774	562	1.01	1	150928725	176	19.5	1.87e-19	0.462	0.0512	0.107	G	A	0.55
P25774	562	1.01	1	150929563	-186	19.2	2.65e-22	-0.507	0.0522	0.125	G	A	0.37
P25774	562	1.01	1	150931462	-188	19.1	9.87e-23	-0.513	0.0522	0.127	G	A	0.36
P25774	562	1.01	1	150932501	-188	19.1	1.01e-22	-0.512	0.0522	0.127	A	G	0.35
P25774	562	1.01	1	150935872	-186	19.2	2.56e-22	-0.507	0.0521	0.125	A	G	0.37
P25774	562	1.01	1	150937329	-169	18.8	2.68e-19	-0.477	0.0532	0.107	C	T	0.34
P25774	562	1.01	1	150937594	-186	19.2	2.56e-22	-0.507	0.0521	0.125	T	C	0.37
P25774	562	1.01	1	150937661	-188	19.1	9.98e-23	-0.513	0.0522	0.127	A	G	0.36
P25774	562	1.01	1	150938571	-184	19.1	5.79e-22	-0.505	0.0524	0.123	G	A	0.35
P25774	562	1.01	1	150939744	-187	19.1	1.12e-22	-0.513	0.0523	0.127	C	A	0.36
P25774	562	1.01	1	150940357	-184	19	3.17e-22	-0.511	0.0527	0.124	G	T	0.35
P25774	562	1.01	1	150940358	-187	19.1	1.09e-22	-0.513	0.0523	0.127	C	T	0.35
P25774	562	1.01	1	150941381	-187	19.1	1.91e-22	-0.509	0.0522	0.125	C	T	0.37
P25774	562	1.01	1	150941944	-186	19.1	2.18e-22	-0.51	0.0524	0.125	A	G	0.37
P25774	562	1.01	1	150944707	-186	19.1	3.3e-22	-0.506	0.0522	0.124	T	C	0.37
P25774	562	1.01	1	150945794	-185	19.1	3.45e-22	-0.507	0.0523	0.124	A	C	0.37
P25774	562	1.01	1	150946490	-188	18.9	2.34e-23	-0.527	0.053	0.131	G	A	0.35
P25774	562	1.01	1	150948496	174	19.5	4.17e-19	0.459	0.0514	0.105	T	A	0.55
P25774	562	1.01	1	150949682	-187	18.8	3.55e-23	-0.527	0.0531	0.13	T	C	0.36
P25774	562	1.01	1	150950062	-187	18.8	3.07e-23	-0.528	0.0531	0.13	G	A	0.36
P25774	562	1.01	1	150950561	-187	18.8	2.99e-23	-0.527	0.0531	0.13	G	A	0.36
P25774	562	1.01	1	150950585	-187	18.8	2.69e-23	-0.528	0.0531	0.131	C	T	0.36
P25774	562	1.01	1	150951452	-187	18.8	2.51e-23	-0.528	0.0531	0.131	A	C	0.36
P25774	562	1.01	1	150951857	-174	19.4	3.49e-19	-0.46	0.0514	0.106	G	A	0.45
P25774	562	1.01	1	150952674	-174	19.4	2.88e-19	-0.462	0.0515	0.106	C	T	0.45
P25774	562	1.01	1	150952917	-188	18.8	2.06e-23	-0.53	0.0531	0.131	T	C	0.36
P25774	562	1.01	1	150956128	-184	18.8	1.23e-22	-0.521	0.0532	0.127	G	A	0.35
P25774	562	1.01	1	150958133	-155	19	3.11e-16	-0.431	0.0527	0.0882	T	C	0.53
P25774	562	1.01	1	150958977	-184	19.1	4.32e-22	-0.507	0.0525	0.123	T	C	0.41
P25774	562	1.01	1	150960350	-114	16.3	2.89e-12	-0.429	0.0615	0.0644	A	C	0.27
P25774	562	1.01	1	150980281	-124	15.7	3.4e-15	-0.502	0.0637	0.0819	T	C	0.22
Q96PE7	568	1	2	71246527	-88.6	12	1.88e-13	-0.611	0.083	0.0786	T	C	0.06
Q96PE7	568	1	2	71246997	-86.5	11.7	1.76e-13	-0.628	0.0852	0.0787	C	G	0.06
Q96PE7	568	1	2	71247391	-89.8	12.1	1.09e-13	-0.615	0.0827	0.0801	G	A	0.06
Q96PE7	568	1	2	71247525	-93	12.1	1.7e-14	-0.633	0.0825	0.0854	G	A	0.06
Q96PE7	568	1	2	71248287	-87.6	12.2	6.09e-13	-0.591	0.0821	0.0752	G	A	0.06
Q96PE7	568	1	2	71248735	-89.2	12.1	2.04e-13	-0.605	0.0824	0.0783	G	C	0.06
Q96PE7	568	1	2	71249089	-108	14.1	2.98e-14	-0.537	0.0707	0.0838	G	A	0.08
Q96PE7	568	1	2	71250133	-109	14.1	1.34e-14	-0.547	0.071	0.0861	C	T	0.08
Q96PE7	568	1	2	71250598	-108	14.2	3.41e-14	-0.532	0.0702	0.0834	G	T	0.08
Q96PE7	568	1	2	71251374	-109	14	5.86e-15	-0.558	0.0714	0.0885	G	T	0.08
Q96PE7	568	1	2	71256531	-107	14.2	6e-14	-0.528	0.0703	0.0818	G	C	0.08
Q96PE7	568	1	2	71256898	-104	14.2	2.77e-13	-0.513	0.0702	0.0775	G	T	0.08
Q96PE7	568	1	2	71257794	-98.6	14.1	2.3e-12	-0.499	0.0711	0.0714	A	G	0.08
Q96PE7	568	1	2	71259465	-103	14.3	6.97e-13	-0.503	0.07	0.0748	C	T	0.08
Q96PE7	568	1	2	71260102	-102	14.2	6.93e-13	-0.504	0.0702	0.0748	T	C	0.08
Q96PE7	568	1	2	71261155	-107	14.6	2.12e-13	-0.504	0.0686	0.0782	G	C	0.09
Q96PE7	568	1	2	71263191	-108	14.5	1.17e-13	-0.51	0.0688	0.0799	C	A	0.09
Q96PE7	568	1	2	71266022	-105	14.2	1.04e-13	-0.525	0.0706	0.0802	T	C	0.09
Q96PE7	568	1	2	71333691	-211	19	8.05e-29	-0.587	0.0527	0.18	T	C	0.19
Q96PE7	568	1	2	71334998	-215	18.3	6.89e-32	-0.643	0.0547	0.2	C	T	0.17
Q96PE7	568	1	2	71337425	-211	19	7.46e-29	-0.587	0.0527	0.18	G	A	0.19
Q96PE7	568	1	2	71338546	-210	17.7	1.66e-32	-0.67	0.0565	0.205	G	C	0.16
Q96PE7	568	1	2	71338585	-206	18.7	3.24e-28	-0.589	0.0535	0.176	T	C	0.18
Q96PE7	568	1	2	71339008	-211	17.7	1.4e-32	-0.67	0.0564	0.205	C	T	0.16
Q96PE7	568	1	2	71339829	-212	19	6.68e-29	-0.588	0.0527	0.181	A	G	0.19
Q96PE7	568	1	2	71340154	-206	18.7	2.83e-28	-0.59	0.0535	0.176	T	G	0.18
Q96PE7	568	1	2	71340351	-206	18.7	3.29e-28	-0.589	0.0535	0.176	C	G	0.18
Q96PE7	568	1	2	71340925	-206	18.7	3.63e-28	-0.588	0.0535	0.176	G	C	0.18
Q96PE7	568	1	2	71341232	155	21.2	2.65e-13	0.345	0.0472	0.0776	C	A	0.69
Q96PE7	568	1	2	71341642	-210	17.7	2.11e-32	-0.669	0.0564	0.204	A	C	0.16
Q96PE7	568	1	2	71342556	-212	18.2	2.32e-31	-0.641	0.055	0.197	C	T	0.17
Q96PE7	568	1	2	71342591	-209	18.9	2.46e-28	-0.583	0.0528	0.177	A	G	0.18
Q96PE7	568	1	2	71342927	-170	23.9	1.05e-12	-0.298	0.0418	0.0737	T	C	0.57
Q96PE7	568	1	2	71343271	-209	18.9	1.29e-28	-0.588	0.053	0.179	T	C	0.18
Q96PE7	568	1	2	71343638	-208	18.5	2.35e-29	-0.608	0.054	0.184	G	A	0.17
Q96PE7	568	1	2	71343762	-212	18.1	1.17e-31	-0.645	0.0551	0.199	C	T	0.17
Q96PE7	568	1	2	71345001	-208	18.8	1.51e-28	-0.589	0.0532	0.178	A	G	0.18
Q96PE7	568	1	2	71345761	-211	18.6	1.17e-29	-0.607	0.0537	0.186	G	A	0.17
Q96PE7	568	1	2	71345964	-214	17.9	7.4e-33	-0.666	0.0558	0.207	T	G	0.16
Q96PE7	568	1	2	71346312	-211	18.6	1.21e-29	-0.607	0.0537	0.186	C	T	0.17
Q96PE7	568	1	2	71346332	-209	18.9	1.24e-28	-0.588	0.053	0.179	A	G	0.18
Q96PE7	568	1	2	71346538	-209	18.9	1.24e-28	-0.588	0.053	0.179	T	C	0.18
Q96PE7	568	1	2	71348019	-206	18.7	3.19e-28	-0.589	0.0535	0.176	C	T	0.18
Q96PE7	568	1	2	71348416	-208	17.5	1.64e-32	-0.679	0.0572	0.205	C	T	0.16
Q96PE7	568	1	2	71348888	-212	19	6.15e-29	-0.589	0.0528	0.181	A	C	0.19
Q96PE7	568	1	2	71349546	-211	17.7	1.16e-32	-0.672	0.0564	0.206	T	C	0.16
Q96PE7	568	1	2	71349569	155	21.2	2.34e-13	0.346	0.0472	0.0779	T	C	0.69
Q96PE7	568	1	2	71349724	-206	18.7	3.73e-28	-0.588	0.0535	0.176	T	C	0.18
Q96PE7	568	1	2	71351403	-210	17.7	2.03e-32	-0.67	0.0565	0.204	C	A	0.16
Q96PE7	568	1	2	71351982	-212	19	6.93e-29	-0.588	0.0527	0.181	C	A	0.19
Q96PE7	568	1	2	71352638	-204	18.5	3.04e-28	-0.596	0.0541	0.176	A	C	0.18
Q96PE7	568	1	2	71352764	-206	18.7	3.2e-28	-0.59	0.0535	0.176	T	C	0.18
Q96PE7	568	1	2	71352837	-206	18.7	3.3e-28	-0.589	0.0535	0.176	G	T	0.18
Q96PE7	568	1	2	71353493	-211	19	7.78e-29	-0.588	0.0528	0.18	T	G	0.19
Q96PE7	568	1	2	71353950	-206	18.4	5.08e-29	-0.607	0.0543	0.181	G	T	0.17
Q96PE7	568	1	2	71353963	-211	19	6.43e-29	-0.589	0.0528	0.181	T	C	0.19
Q96PE7	568	1	2	71354139	-211	19	7.49e-29	-0.588	0.0528	0.18	C	T	0.19
Q96PE7	568	1	2	71355798	-212	18.9	4.8e-29	-0.591	0.0528	0.182	A	T	0.19
Q96PE7	568	1	2	71355841	-206	18.7	3.85e-28	-0.588	0.0535	0.176	G	C	0.18
Q96PE7	568	1	2	71356193	-206	18.7	3.52e-28	-0.589	0.0535	0.176	T	C	0.18
Q96PE7	568	1	2	71357417	154	21.2	4.28e-13	0.342	0.0472	0.0762	C	A	0.69
Q96PE7	568	1	2	71357634	154	21.2	4.31e-13	0.342	0.0471	0.0762	C	T	0.69
Q96PE7	568	1	2	71360282	-209	17.7	4.42e-32	-0.665	0.0564	0.202	G	A	0.16
Q96PE7	568	1	2	71364623	-177	23.7	8.12e-14	-0.315	0.0422	0.081	T	C	0.53
Q96PE7	568	1	2	71365083	-209	17.7	3.38e-32	-0.666	0.0564	0.203	C	T	0.16
Q96PE7	568	1	2	71373036	-177	23.7	8.77e-14	-0.314	0.0421	0.0807	C	T	0.53
Q96PE7	568	1	2	71376201	-176	23.7	1.05e-13	-0.314	0.0422	0.0802	C	T	0.53
Q96PE7	568	1	2	71377553	-177	23.7	7.35e-14	-0.316	0.0422	0.0812	C	T	0.53
Q96PE7	568	1	2	71380355	-131	17.1	1.71e-14	-0.45	0.0586	0.0854	G	C	0.15
Q96PE7	568	1	2	71381201	-128	17	4.23e-14	-0.444	0.0588	0.0828	C	A	0.15
Q96PE7	568	1	2	71381652	-132	17.1	1.23e-14	-0.451	0.0585	0.0863	C	T	0.15
Q96PE7	568	1	2	71509077	115	15.7	2.51e-13	0.465	0.0636	0.0777	G	C	0.88
Q96PE7	568	1	2	71509379	115	15.7	2.51e-13	0.465	0.0636	0.0777	T	C	0.88
Q96PE7	568	1	2	71509666	115	15.7	2.34e-13	0.466	0.0636	0.0779	G	A	0.88
Q96PE7	568	1	2	71509807	115	15.8	2.79e-13	0.463	0.0634	0.0774	A	G	0.88
Q96PE7	568	1	2	71512890	116	15.7	1.39e-13	0.47	0.0636	0.0794	T	C	0.87
Q96PE7	568	1	2	71512907	116	15.7	1.49e-13	0.47	0.0636	0.0792	T	C	0.88
Q96PE7	568	1	2	71513158	116	15.7	1.48e-13	0.47	0.0636	0.0792	A	G	0.87
Q9UHL4	736	1	9	139833441	-228	32.5	2.47e-12	-0.216	0.0308	0.047	C	T	0.28
Q9UHL4	736	1	9	139839297	258	34	3.1e-14	0.223	0.0294	0.0552	A	G	0.67
Q9UHL4	736	1	9	139844504	266	33.8	3.36e-15	0.233	0.0296	0.0594	T	C	0.68
Q9UHL4	736	1	9	139845672	-263	32.9	1.36e-15	-0.243	0.0304	0.0611	C	T	0.28
Q9UHL4	736	1	9	139847570	275	34	7.19e-16	0.237	0.0294	0.0623	T	C	0.68
Q9UHL4	736	1	9	139847737	261	32.9	2.57e-15	0.24	0.0304	0.0599	T	C	0.72
Q9UHL4	736	1	9	139848688	275	34	7.19e-16	0.237	0.0294	0.0623	C	T	0.68
Q9UHL4	736	1	9	139852224	274	34.1	7.73e-16	0.237	0.0294	0.0622	T	C	0.68
Q9UHL4	736	1	9	139853234	275	34	6.28e-16	0.238	0.0294	0.0626	A	G	0.68
Q9UHL4	736	1	9	139853341	275	34	6.06e-16	0.238	0.0294	0.0627	C	G	0.68
Q9UHL4	736	1	9	139854099	280	33.8	1.07e-16	0.245	0.0296	0.0659	A	G	0.69
Q9UHL4	736	1	9	139855606	-257	32.9	5.96e-15	-0.237	0.0304	0.0583	A	G	0.27
Q9UHL4	736	1	9	139856328	-256	32.9	6.78e-15	-0.237	0.0304	0.0581	A	G	0.27
Q9UHL4	736	1	9	139857140	-260	32.8	2.26e-15	-0.242	0.0305	0.0602	G	T	0.27
Q9UHL4	736	1	9	139857529	-260	32.8	2.34e-15	-0.242	0.0305	0.0601	T	C	0.27
Q9UHL4	736	1	9	139860360	-248	32.4	1.71e-14	-0.237	0.0309	0.0564	C	T	0.27
Q9UHL4	736	1	9	139860490	-251	32.3	7.74e-15	-0.241	0.031	0.0579	G	A	0.27
Q9UHL4	736	1	9	139861193	-251	32.4	9.66e-15	-0.239	0.0309	0.0574	G	A	0.27
Q9UHL4	736	1	9	139861208	-253	32.2	4.37e-15	-0.243	0.031	0.0589	C	T	0.27
Q9UHL4	736	1	9	139862324	-249	32.1	9.08e-15	-0.241	0.0311	0.0576	T	C	0.27
Q9UHL4	736	1	9	139862954	-250	32.1	6.25e-15	-0.243	0.0312	0.0583	C	T	0.27
Q9UHL4	736	1	9	139864033	-251	32.1	5.57e-15	-0.243	0.0311	0.0585	G	A	0.27
Q9UHL4	736	1	9	139867597	270	33.3	5.1e-16	0.244	0.03	0.063	G	A	0.65
Q9UHL4	736	1	9	139867752	277	31.6	1.78e-18	0.278	0.0317	0.0737	C	T	0.72
Q9UHL4	736	1	9	139869556	-265	31.2	2.15e-17	-0.272	0.032	0.069	G	A	0.26
Q9UHL4	736	1	9	139869600	-266	31.3	1.92e-17	-0.272	0.032	0.0692	C	T	0.26
Q9UHL4	736	1	9	139869608	291	32.2	1.88e-19	0.28	0.031	0.0779	C	T	0.7
Q9UHL4	736	1	9	139869914	293	32.4	1.3e-19	0.28	0.0309	0.0786	G	A	0.7
Q9UHL4	736	1	9	139870090	293	32.4	1.3e-19	0.28	0.0309	0.0786	C	T	0.7
Q9UHL4	736	1	9	139870113	293	32.4	1.3e-19	0.28	0.0309	0.0786	C	T	0.7
Q9UHL4	736	1	9	139870445	-269	31.2	7.97e-18	-0.275	0.032	0.0708	T	C	0.26
Q9UHL4	736	1	9	139870710	-268	31.3	1.01e-17	-0.274	0.032	0.0704	T	C	0.26
Q9UHL4	736	1	9	139876141	293	32.4	1.49e-19	0.279	0.0308	0.0784	A	C	0.7
Q9UHL4	736	1	9	139876483	291	32.5	3.38e-19	0.276	0.0308	0.0768	G	T	0.7
Q9UHL4	736	1	9	139877129	293	32.4	1.43e-19	0.279	0.0308	0.0785	A	C	0.7
Q9UHL4	736	1	9	139878317	293	32.4	1.43e-19	0.279	0.0308	0.0785	C	T	0.7
Q9UHL4	736	1	9	139878622	-269	31.3	8.23e-18	-0.275	0.032	0.0708	T	C	0.26
Q9UHL4	736	1	9	139878828	293	32.4	1.43e-19	0.279	0.0308	0.0785	T	C	0.7
Q9UHL4	736	1	9	139879113	293	32.4	1.42e-19	0.279	0.0308	0.0785	G	A	0.7
Q9UHL4	736	1	9	139879170	-268	31.2	9.24e-18	-0.275	0.032	0.0706	G	A	0.26
Q9UHL4	736	1	9	139880415	-269	31.2	6.22e-18	-0.276	0.032	0.0713	C	A	0.26
Q9UHL4	736	1	9	139881127	293	32.4	1.56e-19	0.279	0.0309	0.0783	G	A	0.7
Q9UHL4	736	1	9	139882740	292	32.4	2.32e-19	0.278	0.0309	0.0775	A	C	0.7
Q9UHL4	736	1	9	139883020	-265	31.2	2.1e-17	-0.272	0.032	0.069	G	C	0.26
Q9UHL4	736	1	9	139883188	-268	31.2	8.57e-18	-0.275	0.032	0.0707	T	C	0.26
Q9UHL4	736	1	9	139883413	292	32.4	2.05e-19	0.278	0.0308	0.0778	G	C	0.7
Q9UHL4	736	1	9	139883948	316	32.9	6.01e-22	0.293	0.0304	0.0888	T	C	0.68
Q9UHL4	736	1	9	139884447	316	32.9	8.69e-22	0.291	0.0304	0.0881	C	T	0.69
Q9UHL4	736	1	9	139885539	316	32.9	8.75e-22	0.291	0.0304	0.0881	A	G	0.69
Q9UHL4	736	1	9	139885762	316	32.9	8.75e-22	0.291	0.0304	0.0881	C	T	0.69
Q9UHL4	736	1	9	139885820	316	32.7	4.33e-22	0.296	0.0306	0.0894	C	A	0.69
Q9UHL4	736	1	9	139885948	316	32.7	4.41e-22	0.296	0.0306	0.0894	C	A	0.69
Q9UHL4	736	1	9	139887042	320	32.6	9.15e-23	0.302	0.0307	0.0924	G	C	0.69
Q9UHL4	736	1	9	139892629	-291	31.6	3.9e-20	-0.291	0.0316	0.0809	G	T	0.28
Q9UHL4	736	1	9	139893123	319	32.6	1.2e-22	0.301	0.0307	0.0919	C	T	0.68
Q9UHL4	736	1	9	139893881	-288	31.7	9.89e-20	-0.287	0.0316	0.0791	G	T	0.28
Q9UHL4	736	1	9	139894003	318	32.6	2.02e-22	0.298	0.0306	0.0909	A	G	0.68
Q9UHL4	736	1	9	139895429	316	32.6	2.92e-22	0.298	0.0307	0.0902	T	C	0.69
Q9UHL4	736	1	9	139895998	318	32.6	1.55e-22	0.3	0.0307	0.0914	G	A	0.69
Q9UHL4	736	1	9	139897164	316	32.5	2.84e-22	0.299	0.0308	0.0902	C	T	0.69
Q9UHL4	736	1	9	139897384	-288	31.7	8.56e-20	-0.288	0.0316	0.0794	A	T	0.28
Q9UHL4	736	1	9	139899265	312	32.7	1.26e-21	0.292	0.0306	0.0874	T	C	0.68
Q9UHL4	736	1	9	139899352	317	32.6	2.35e-22	0.299	0.0307	0.0906	C	T	0.69
Q9UHL4	736	1	9	139899588	-291	31.7	4.3e-20	-0.29	0.0316	0.0807	C	T	0.28
Q9UHL4	736	1	9	139902166	-291	31.7	5.15e-20	-0.289	0.0315	0.0804	G	A	0.28
Q9UHL4	736	1	9	139904037	317	32.7	3.41e-22	0.296	0.0306	0.0899	A	G	0.68
Q9UHL4	736	1	9	139906359	314	32.6	5.75e-22	0.295	0.0306	0.0889	G	A	0.69
Q9UHL4	736	1	9	139906513	316	32	6.05e-23	0.308	0.0312	0.0932	T	C	0.7
Q9UHL4	736	1	9	139907842	319	32.1	3.03e-23	0.309	0.0311	0.0945	T	C	0.7
Q9UHL4	736	1	9	139908139	299	31.7	3.64e-21	0.298	0.0315	0.0854	A	G	0.72
Q9UHL4	736	1	9	139912178	245	33.9	5.27e-13	0.213	0.0295	0.0499	G	A	0.6
Q9UHL4	736	1	9	139914219	-303	31.3	3.68e-22	-0.309	0.0319	0.0897	C	T	0.26
Q9UHL4	736	1	9	139923265	310	31.9	2.44e-22	0.304	0.0313	0.0905	A	G	0.71
Q9UHL4	736	1	9	139923859	251	33.8	1.14e-13	0.22	0.0296	0.0528	T	G	0.63
Q9UHL4	736	1	9	139923937	250	33.6	8.81e-14	0.222	0.0298	0.0533	C	T	0.62
Q9UHL4	736	1	9	139924637	251	33.6	8.09e-14	0.222	0.0298	0.0534	T	C	0.62
Q9UHL4	736	1	9	139926402	255	33.8	4.73e-14	0.223	0.0295	0.0544	T	C	0.63
Q9UHL4	736	1	9	139926960	254	33.5	3.46e-14	0.226	0.0299	0.055	C	T	0.63
Q9UHL4	736	1	9	139927062	319	31.7	7.77e-24	0.317	0.0315	0.0971	A	G	0.72
Q9UHL4	736	1	9	139929015	-246	33.4	1.65e-13	-0.221	0.0299	0.0521	C	G	0.34
Q9UHL4	736	1	9	139929080	-308	31.5	1.61e-22	-0.31	0.0317	0.0913	C	T	0.26
Q9UHL4	736	1	9	139929934	-252	33.4	4.22e-14	-0.226	0.03	0.0547	G	T	0.34
Q9UHL4	736	1	9	139930945	277	34.3	6.2e-16	0.236	0.0292	0.0626	G	A	0.64
Q9UHL4	736	1	9	139931311	-313	31.6	3.2e-23	-0.314	0.0317	0.0944	G	A	0.25
Q9UHL4	736	1	9	139932211	-326	32.1	3.12e-24	-0.317	0.0312	0.0988	C	A	0.26
Q9UHL4	736	1	9	139932918	-324	32	4.49e-24	-0.316	0.0313	0.0981	T	C	0.26
Q9UHL4	736	1	9	139932927	-268	33.7	1.68e-15	-0.236	0.0297	0.0607	G	A	0.33
Q9UHL4	736	1	9	139933244	331	32.3	1.57e-24	0.316	0.0309	0.1	C	T	0.71
Q9UHL4	736	1	9	139933589	277	34.3	7.17e-16	0.235	0.0292	0.0623	C	T	0.64
Q9UHL4	736	1	9	139934020	-327	32.1	1.97e-24	-0.318	0.0312	0.0997	G	A	0.26
Q9UHL4	736	1	9	139934107	-293	33.1	7.51e-19	-0.268	0.0303	0.0753	G	A	0.31
Q9UHL4	736	1	9	139934907	-312	29.9	1.77e-25	-0.349	0.0335	0.104	G	A	0.22
Q9UHL4	736	1	9	139938793	-387	30.8	3.93e-36	-0.407	0.0324	0.151	G	C	0.25
Q9UHL4	736	1	9	139940653	233	33.8	5.57e-12	0.204	0.0296	0.0455	C	A	0.38
Q9UHL4	736	1	9	139941526	-368	33.3	2.19e-28	-0.332	0.03	0.117	T	A	0.33
Q9UHL4	736	1	9	139941948	-394	31.2	1.55e-36	-0.405	0.032	0.153	G	C	0.25
Q9UHL4	736	1	9	139943112	-400	31.3	1.81e-37	-0.409	0.032	0.157	A	G	0.25
Q9UHL4	736	1	9	139945363	-401	31.4	2.25e-37	-0.407	0.0319	0.156	G	A	0.25
Q9UHL4	736	1	9	139946327	-396	31.1	4.45e-37	-0.409	0.0321	0.155	C	T	0.25
Q9UHL4	736	1	9	139946916	360	33.9	2.71e-26	0.313	0.0295	0.108	G	A	0.66
Q9UHL4	736	1	9	139947473	361	33.7	8.96e-27	0.318	0.0297	0.11	G	T	0.66
Q9UHL4	736	1	9	139950008	-401	31.3	1.22e-37	-0.41	0.032	0.157	G	A	0.25
Q9UHL4	736	1	9	139950351	-398	31	1.09e-37	-0.414	0.0322	0.158	G	A	0.24
Q9UHL4	736	1	9	139950597	-402	31.1	3.14e-38	-0.415	0.0321	0.16	G	A	0.24
Q9UHL4	736	1	9	139952666	-403	31.2	3.4e-38	-0.415	0.0321	0.16	T	C	0.24
Q9UHL4	736	1	9	139955227	-411	30.9	3.17e-40	-0.429	0.0323	0.169	T	C	0.25
Q9UHL4	736	1	9	139956356	378	33.3	6.3e-30	0.341	0.03	0.124	G	A	0.67
Q9UHL4	736	1	9	139956507	-421	30.9	4.29e-42	-0.439	0.0323	0.177	G	A	0.25
Q9UHL4	736	1	9	139956513	-413	30.7	3.29e-41	-0.437	0.0325	0.173	G	A	0.24
Q9UHL4	736	1	9	139956954	-412	30.8	5.93e-41	-0.436	0.0325	0.172	T	C	0.24
Q9UHL4	736	1	9	139958296	-409	30.6	1.08e-40	-0.436	0.0326	0.171	T	C	0.24
Q9UHL4	736	1	9	139958583	286	34.3	8e-17	0.243	0.0291	0.0665	C	G	0.43
Q9UHL4	736	1	9	139959292	-409	30.9	5.56e-40	-0.428	0.0324	0.168	C	G	0.25
Q9UHL4	736	1	9	139959853	-413	30.9	7.76e-41	-0.433	0.0324	0.172	T	C	0.24
Q9UHL4	736	1	9	139960177	-416	30.7	7.72e-42	-0.441	0.0325	0.176	C	T	0.24
Q9UHL4	736	1	9	139960894	286	34.5	1.24e-16	0.24	0.029	0.0657	C	T	0.42
Q9UHL4	736	1	9	139961541	-409	30.9	5.77e-40	-0.428	0.0324	0.168	G	A	0.25
Q9UHL4	736	1	9	139961740	380	33	1.26e-30	0.349	0.0303	0.127	C	T	0.67
Q9UHL4	736	1	9	139961995	402	32.8	1.4e-34	0.374	0.0305	0.144	G	C	0.69
Q9UHL4	736	1	9	139963091	-448	30.5	7.02e-49	-0.482	0.0328	0.207	G	A	0.25
Q9UHL4	736	1	9	139963466	-450	30.3	6.23e-50	-0.49	0.033	0.211	G	T	0.24
Q9UHL4	736	1	9	139963935	-239	33.3	7.01e-13	-0.216	0.03	0.0494	A	G	0.64
Q9UHL4	736	1	9	139964133	-450	30.3	6.39e-50	-0.49	0.033	0.211	C	G	0.24
Q9UHL4	736	1	9	139964290	-450	30.3	6.39e-50	-0.49	0.033	0.211	G	T	0.24
Q9UHL4	736	1	9	139969190	-258	33.4	1.23e-14	-0.231	0.0299	0.057	T	C	0.63
Q9UHL4	736	1	9	139973820	259	33.3	7.89e-15	0.233	0.03	0.0578	C	T	0.37
Q9UHL4	736	1	9	139975405	-199	22	1.37e-19	-0.411	0.0454	0.0785	G	A	0.1
Q9UHL4	736	1	9	139975755	-256	33.4	1.82e-14	-0.23	0.03	0.0562	G	A	0.64
Q9UHL4	736	1	9	139979437	-464	30.3	6.63e-53	-0.505	0.033	0.224	C	T	0.25
Q9UHL4	736	1	9	139982868	260	33.4	7.56e-15	0.232	0.0299	0.0579	C	T	0.37
Q9UHL4	736	1	9	139984078	465	30.4	9.43e-53	0.503	0.0329	0.224	A	G	0.75
Q9UHL4	736	1	9	139985159	464	30.3	7.75e-53	0.504	0.033	0.224	C	T	0.76
Q9UHL4	736	1	9	139990906	464	30.3	6.49e-53	0.505	0.033	0.225	T	C	0.75
Q9UHL4	736	1	9	139992907	264	32.4	3.57e-16	0.252	0.0309	0.0637	G	T	0.34
Q9UHL4	736	1	9	139993536	260	33.4	6.43e-15	0.234	0.03	0.0582	C	T	0.36
Q9UHL4	736	1	9	139994102	490	31	4.72e-56	0.508	0.0322	0.238	G	A	0.73
Q9UHL4	736	1	9	139994947	258	33.5	1.53e-14	0.229	0.0298	0.0566	C	T	0.36
Q9UHL4	736	1	9	139996933	490	31.1	9.9e-56	0.505	0.0321	0.237	T	G	0.73
Q9UHL4	736	1	9	139998732	257	33.4	1.35e-14	0.231	0.0299	0.0568	G	A	0.37
Q9UHL4	736	1	9	140000115	257	33.5	1.89e-14	0.228	0.0298	0.0562	C	T	0.37
Q9UHL4	736	1	9	140002187	236	34.5	8.29e-12	0.198	0.029	0.0447	C	T	0.37
Q9UHL4	736	1	9	140002220	491	31.1	3.47e-56	0.507	0.0321	0.239	A	G	0.74
Q9UHL4	736	1	9	140002261	237	34.5	7.02e-12	0.199	0.029	0.045	A	G	0.37
Q9UHL4	736	1	9	140002501	491	31.1	5.08e-56	0.507	0.0321	0.238	T	C	0.74
Q9UHL4	736	1	9	140002754	237	34.6	6.7e-12	0.199	0.0289	0.0451	C	T	0.37
Q9UHL4	736	1	9	140002989	481	31.3	2.61e-53	0.491	0.032	0.226	T	C	0.74
Q9UHL4	736	1	9	140003427	293	34.2	1.01e-17	0.251	0.0293	0.0704	A	G	0.42
Q9UHL4	736	1	9	140003844	256	33.5	1.82e-14	0.229	0.0299	0.0562	G	A	0.36
Q9UHL4	736	1	9	140003921	256	32.7	5.09e-15	0.239	0.0306	0.0586	G	A	0.36
Q9UHL4	736	1	9	140004229	493	31.1	1.27e-56	0.51	0.0321	0.241	C	G	0.74
Q9UHL4	736	1	9	140004341	487	31.1	2.86e-55	0.504	0.0322	0.235	T	C	0.74
Q9UHL4	736	1	9	140004959	488	31.1	1.68e-55	0.505	0.0322	0.236	C	T	0.74
Q9UHL4	736	1	9	140005916	244	34.8	2.25e-12	0.202	0.0287	0.0472	G	A	0.38
Q9UHL4	736	1	9	140006202	242	33.3	3.06e-13	0.219	0.0301	0.0509	G	A	0.36
Q9UHL4	736	1	9	140006425	482	30.9	1.17e-54	0.503	0.0323	0.232	C	G	0.74
Q9UHL4	736	1	9	140006491	247	34.6	9.61e-13	0.206	0.0289	0.0488	C	T	0.38
Q9UHL4	736	1	9	140008750	486	31	1.47e-55	0.507	0.0323	0.236	G	C	0.74
Q9UHL4	736	1	9	140009439	-410	29.1	4.38e-45	-0.484	0.0344	0.19	C	T	0.21
Q9UHL4	736	1	9	140009626	-202	21.9	3.4e-20	-0.42	0.0456	0.0812	C	T	0.1
Q9UHL4	736	1	9	140010484	345	28.2	2.02e-34	0.434	0.0355	0.143	C	T	0.77
Q9UHL4	736	1	9	140011036	268	32.4	1.5e-16	0.255	0.0308	0.0653	A	G	0.39
Q9UHL4	736	1	9	140011554	417	30	7.53e-44	0.463	0.0333	0.185	A	G	0.76
Q9UHL4	736	1	9	140014654	414	30	3.76e-43	0.459	0.0333	0.182	A	G	0.75
Q9UHL4	736	1	9	140018138	407	30.2	2.34e-41	0.446	0.0331	0.174	C	T	0.75
Q9UHL4	736	1	9	140019571	-194	22.7	1.24e-17	-0.376	0.044	0.07	C	T	0.11
Q9UHL4	736	1	9	140023694	211	23.6	3.71e-19	0.379	0.0424	0.0766	G	T	0.88
Q9UHL4	736	1	9	140029261	260	33.6	1.02e-14	0.23	0.0298	0.0573	G	A	0.45
Q9UHL4	736	1	9	140030001	259	33.4	7.94e-15	0.233	0.0299	0.0578	C	G	0.46
Q9NPY3	736	0.99	20	23074031	161	22.7	1.48e-12	0.311	0.044	0.048	C	G	0.84
Q9NPY3	736	0.99	20	23074375	161	22.7	1.52e-12	0.311	0.044	0.0479	G	A	0.84
Q9NPY3	736	0.99	20	23075036	161	22.7	1.51e-12	0.311	0.044	0.0479	C	A	0.84
Q9NPY3	736	0.99	20	23078996	147	18.3	1.19e-15	0.437	0.0546	0.0614	C	T	0.9
Q9NPY3	736	0.99	20	23082108	146	18.3	1.43e-15	0.436	0.0546	0.061	A	G	0.9
Q9NPY3	736	0.99	20	23082817	147	18.3	9.71e-16	0.438	0.0545	0.0618	G	C	0.9
Q9NPY3	736	0.99	20	23083436	147	18.3	9.71e-16	0.438	0.0545	0.0618	T	G	0.9
Q9NPY3	736	0.99	20	23083437	147	18.3	9.71e-16	0.438	0.0545	0.0618	T	C	0.9
Q9NPY3	736	0.99	20	23085858	152	17.7	1.12e-17	0.483	0.0564	0.0702	G	A	0.91
Q9NPY3	736	0.99	20	23086083	152	17.7	1.12e-17	0.483	0.0564	0.0702	T	C	0.91
Q9NPY3	736	0.99	20	23086504	154	17.8	4.28e-18	0.488	0.0562	0.072	T	C	0.9
Q9NPY3	736	0.99	20	23086772	154	17.8	4.28e-18	0.488	0.0562	0.072	C	G	0.9
Q9NPY3	736	0.99	20	23087160	152	17.7	1.12e-17	0.483	0.0564	0.0702	T	C	0.91
Q9NPY3	736	0.99	20	23088815	154	17.8	4.28e-18	0.488	0.0562	0.072	A	G	0.9
Q9NPY3	736	0.99	20	23088876	154	17.8	4.28e-18	0.488	0.0562	0.072	G	T	0.9
Q9NPY3	736	0.99	20	23090092	154	17.8	4.28e-18	0.488	0.0562	0.072	C	T	0.9
Q9NPY3	736	0.99	20	23090339	154	17.8	3.89e-18	0.488	0.0562	0.0722	G	A	0.9
Q9NPY3	736	0.99	20	23092353	152	17.7	1.12e-17	0.483	0.0564	0.0702	T	G	0.91
Q9NPY3	736	0.99	20	23092700	152	17.7	1.12e-17	0.483	0.0564	0.0702	A	G	0.91
Q9NPY3	736	0.99	20	23093456	152	17.7	1.12e-17	0.483	0.0564	0.0702	A	G	0.91
Q9NPY3	736	0.99	20	23100202	152	17.7	1.13e-17	0.483	0.0564	0.0702	A	G	0.91
Q9NPY3	736	0.99	20	23100940	152	17.7	1.13e-17	0.483	0.0564	0.0702	G	C	0.91
Q9NPY3	736	0.99	20	23101131	152	17.7	1.13e-17	0.483	0.0564	0.0702	T	G	0.91
Q9NPY3	736	0.99	20	23101243	152	17.7	1.13e-17	0.483	0.0564	0.0702	C	T	0.91
Q9NPY3	736	0.99	20	23101571	152	17.7	1.13e-17	0.483	0.0564	0.0702	G	A	0.91
Q9NPY3	736	0.99	20	23101792	152	17.7	1.13e-17	0.483	0.0564	0.0702	A	G	0.91
Q9NPY3	736	0.99	20	23102182	152	17.7	1.18e-17	0.482	0.0564	0.0701	T	C	0.91
Q9NPY3	736	0.99	20	23102501	151	17.8	2e-17	0.477	0.0562	0.0691	T	G	0.91
Q9NPY3	736	0.99	20	23102752	151	17.8	1.94e-17	0.477	0.0562	0.0692	T	C	0.91
Q9NPY3	736	0.99	20	23103867	151	17.8	2.75e-17	0.474	0.056	0.0685	T	C	0.91
Q9NPY3	736	0.99	20	23105125	151	17.8	2.75e-17	0.474	0.056	0.0685	A	G	0.91
Q9NPY3	736	0.99	20	23105180	151	17.8	2.75e-17	0.474	0.056	0.0685	A	G	0.91
Q9NPY3	736	0.99	20	23105844	151	17.8	2.75e-17	0.474	0.056	0.0685	T	A	0.91
Q9NPY3	736	0.99	20	23106084	151	17.8	2.75e-17	0.474	0.056	0.0685	A	G	0.91
Q9NPY3	736	0.99	20	23106737	151	17.8	2.75e-17	0.474	0.056	0.0685	T	C	0.91
Q9NPY3	736	0.99	20	23106879	151	17.8	2.75e-17	0.474	0.056	0.0685	T	C	0.91
Q9NPY3	736	0.99	20	23109883	151	17.8	2.68e-17	0.475	0.0562	0.0685	C	G	0.91
Q9NPY3	736	0.99	20	23110808	144	18.1	2e-15	0.439	0.0553	0.0604	C	T	0.9
Q9NPY3	736	0.99	20	23112188	126	17.7	9.24e-13	0.404	0.0565	0.0488	C	T	0.9
Q9NPY3	736	0.99	20	23113092	126	17.7	1.12e-12	0.402	0.0565	0.0485	T	C	0.9
Q9NPY3	736	0.99	20	23113445	126	17.7	1.12e-12	0.402	0.0565	0.0485	C	T	0.9
Q9NPY3	736	0.99	20	23113454	126	17.7	1.12e-12	0.402	0.0565	0.0485	A	G	0.9
Q9NPY3	736	0.99	20	23114248	126	17.7	9.73e-13	0.403	0.0565	0.0488	A	T	0.9
Q9NPY3	736	0.99	20	23115265	126	17.7	1.1e-12	0.402	0.0565	0.0485	C	T	0.9
Q9NPY3	736	0.99	20	23116665	129	17.7	3.39e-13	0.41	0.0564	0.0507	A	T	0.9
Q6XQN6;Q6XQN6-2;Q6XQN6-3	694	1	8	144676862	253	32.1	3.3e-15	0.246	0.0312	0.0622	C	T	0.8
Q6XQN6;Q6XQN6-2;Q6XQN6-3	694	1	8	144681777	253	32.1	3.38e-15	0.245	0.0311	0.0622	G	T	0.8
Q6XQN6;Q6XQN6-2;Q6XQN6-3	694	1	8	144683934	252	32.1	3.44e-15	0.246	0.0312	0.0621	C	T	0.8
Q6XQN6;Q6XQN6-2;Q6XQN6-3	694	1	8	144683975	252	32.1	3.75e-15	0.245	0.0312	0.062	A	G	0.8
Q6XQN6;Q6XQN6-2;Q6XQN6-3	694	1	8	144684150	252	32.1	4.43e-15	0.244	0.0312	0.0616	T	C	0.8
Q6XQN6;Q6XQN6-2;Q6XQN6-3	694	1	8	144684215	253	32.1	2.95e-15	0.246	0.0312	0.0624	A	G	0.8
Q9BY32;Q9BY32-2;Q9BY32-3	653	1	20	3182893	-206	20.1	1.41e-24	-0.508	0.0496	0.11	C	T	0.08
Q9BY32;Q9BY32-2;Q9BY32-3	653	1	20	3183364	-205	20.1	2.18e-24	-0.506	0.0497	0.109	C	T	0.08
Q9BY32;Q9BY32-2;Q9BY32-3	653	1	20	3185123	-206	20.1	1.68e-24	-0.507	0.0497	0.109	A	T	0.08
Q9BY32;Q9BY32-2;Q9BY32-3	653	1	20	3185982	-205	20.1	1.9e-24	-0.507	0.0497	0.109	C	T	0.08
Q9BY32;Q9BY32-2;Q9BY32-3	653	1	20	3187733	-205	20.1	1.93e-24	-0.507	0.0497	0.109	T	C	0.08
Q9BY32;Q9BY32-2;Q9BY32-3	653	1	20	3191068	-210	20.2	2.27e-25	-0.515	0.0495	0.114	G	A	0.08
Q9BY32;Q9BY32-2;Q9BY32-3	653	1	20	3191372	-189	18.9	1.16e-23	-0.531	0.053	0.105	C	T	0.06
Q9BY32;Q9BY32-2;Q9BY32-3	653	1	20	3192385	-212	20.3	1.1e-25	-0.517	0.0494	0.115	C	T	0.08
Q9BY32;Q9BY32-2;Q9BY32-3	653	1	20	3193842	-206	20.1	1.36e-24	-0.509	0.0497	0.11	C	A	0.08
Q9BY32;Q9BY32-2;Q9BY32-3	653	1	20	3194173	-208	20.2	5.95e-25	-0.512	0.0496	0.112	G	A	0.08
Q9BY32;Q9BY32-2;Q9BY32-3	653	1	20	3204231	-185	20	1.86e-20	-0.464	0.05	0.0901	G	A	0.08
Q9BY32;Q9BY32-2;Q9BY32-3	653	1	20	3213372	-235	30	4.68e-15	-0.261	0.0333	0.0644	T	A	0.19
Q9BY32;Q9BY32-2;Q9BY32-3	653	1	20	3213852	-230	29.9	1.51e-14	-0.257	0.0334	0.0619	C	T	0.19
Q9BY32;Q9BY32-2;Q9BY32-3	653	1	20	3214581	-225	29.8	4.11e-14	-0.254	0.0336	0.0599	C	T	0.18
Q9BY32;Q9BY32-2;Q9BY32-3	653	1	20	3215046	-221	31.1	1.25e-12	-0.229	0.0322	0.0528	C	G	0.22
Q9BY32;Q9BY32-2;Q9BY32-3	653	1	20	3217695	-217	31.9	9.03e-12	-0.214	0.0314	0.0488	T	C	0.22
Q9BY32;Q9BY32-2;Q9BY32-3	653	1	20	3217989	-215	31.2	5.36e-12	-0.221	0.0321	0.0498	T	G	0.22
Q9BY32;Q9BY32-2;Q9BY32-3	653	1	20	3219561	-223	31.4	1.31e-12	-0.226	0.0319	0.0527	G	A	0.22
Q9BY32;Q9BY32-2;Q9BY32-3	653	1	20	3223713	-220	30.7	7.94e-13	-0.233	0.0325	0.0538	C	T	0.19
Q9BY32;Q9BY32-2;Q9BY32-3	653	1	20	3224819	-219	30.7	9.82e-13	-0.232	0.0326	0.0533	C	T	0.19
Q9BY32;Q9BY32-2;Q9BY32-3	653	1	20	3228423	-221	30.8	7.13e-13	-0.233	0.0325	0.054	G	A	0.19
Q9BY32;Q9BY32-2;Q9BY32-3	653	1	20	3233943	-221	30.7	7.24e-13	-0.233	0.0325	0.054	C	T	0.19
Q9BY32;Q9BY32-2;Q9BY32-3	653	1	20	3235494	-221	30.8	7.25e-13	-0.233	0.0325	0.054	A	G	0.19
Q9BY32;Q9BY32-2;Q9BY32-3	653	1	20	3237232	-221	30.8	7.13e-13	-0.233	0.0325	0.054	C	T	0.19
Q9BY32;Q9BY32-2;Q9BY32-3	653	1	20	3240723	-221	30.7	7.19e-13	-0.233	0.0325	0.054	C	T	0.19
Q9BY32;Q9BY32-2;Q9BY32-3	653	1	20	3240970	-223	30.7	4.46e-13	-0.236	0.0325	0.055	C	T	0.19
Q9BY32;Q9BY32-2;Q9BY32-3	653	1	20	3244098	-221	30.8	7.23e-13	-0.233	0.0325	0.054	T	C	0.19
Q9BY32;Q9BY32-2;Q9BY32-3	653	1	20	3247922	-221	30.8	7.25e-13	-0.233	0.0325	0.054	T	C	0.19
Q9BY32;Q9BY32-2;Q9BY32-3	653	1	20	3248760	-221	30.8	7.5e-13	-0.233	0.0325	0.0539	C	T	0.19
Q9BY32;Q9BY32-2;Q9BY32-3	653	1	20	3250007	-221	30.7	6.63e-13	-0.234	0.0325	0.0541	A	G	0.19
Q9BY32;Q9BY32-2;Q9BY32-3	653	1	20	3251248	-221	30.8	7.25e-13	-0.233	0.0325	0.054	T	C	0.19
Q9BY32;Q9BY32-2;Q9BY32-3	653	1	20	3251924	-221	30.8	7.25e-13	-0.233	0.0325	0.054	A	C	0.19
Q9BY32;Q9BY32-2;Q9BY32-3	653	1	20	3252347	-221	30.8	7.29e-13	-0.233	0.0325	0.0539	A	T	0.19
Q9BY32;Q9BY32-2;Q9BY32-3	653	1	20	3253143	-221	30.8	7.29e-13	-0.233	0.0325	0.0539	G	A	0.19
Q9BY32;Q9BY32-2;Q9BY32-3	653	1	20	3253831	-221	30.7	5.92e-13	-0.235	0.0326	0.0544	T	C	0.19
Q9BY32;Q9BY32-2;Q9BY32-3	653	1	20	3255905	-220	30.7	8.54e-13	-0.233	0.0325	0.0536	G	A	0.19
Q9BY32;Q9BY32-2;Q9BY32-3	653	1	20	3257194	-221	30.8	7.25e-13	-0.233	0.0325	0.054	C	A	0.19
Q9BY32;Q9BY32-2;Q9BY32-3	653	1	20	3258188	-221	30.8	7.29e-13	-0.233	0.0325	0.0539	G	C	0.19
Q9BY32;Q9BY32-2;Q9BY32-3	653	1	20	3258874	-221	30.8	7.07e-13	-0.233	0.0325	0.054	G	A	0.19
Q9BY32;Q9BY32-2;Q9BY32-3	653	1	20	3259142	-221	30.8	7.28e-13	-0.233	0.0325	0.0539	G	A	0.19
Q9BY32;Q9BY32-2;Q9BY32-3	653	1	20	3259165	-221	30.8	7.29e-13	-0.233	0.0325	0.0539	G	A	0.19
Q9BY32;Q9BY32-2;Q9BY32-3	653	1	20	3260368	-221	30.8	7.16e-13	-0.233	0.0325	0.054	G	C	0.19
Q9BY32;Q9BY32-2;Q9BY32-3	653	1	20	3261006	-221	30.8	7.28e-13	-0.233	0.0325	0.0539	C	T	0.19
Q9BY32;Q9BY32-2;Q9BY32-3	653	1	20	3261068	-221	30.8	7.29e-13	-0.233	0.0325	0.0539	G	A	0.19
Q9BY32;Q9BY32-2;Q9BY32-3	653	1	20	3262493	-221	30.8	7.07e-13	-0.233	0.0325	0.054	T	C	0.19
Q9BY32;Q9BY32-2;Q9BY32-3	653	1	20	3262824	-221	30.8	7.37e-13	-0.233	0.0325	0.0539	G	A	0.19
Q9BY32;Q9BY32-2;Q9BY32-3	653	1	20	3263636	-221	30.8	6.87e-13	-0.233	0.0325	0.0541	G	A	0.19
Q9BY32;Q9BY32-2;Q9BY32-3	653	1	20	3263685	-221	30.8	7.28e-13	-0.233	0.0325	0.0539	T	C	0.19
Q9BY32;Q9BY32-2;Q9BY32-3	653	1	20	3264267	-221	30.8	7.1e-13	-0.233	0.0325	0.054	C	T	0.19
Q9BY32;Q9BY32-2;Q9BY32-3	653	1	20	3264292	-221	30.8	7.31e-13	-0.233	0.0325	0.0539	G	A	0.19
Q9BY32;Q9BY32-2;Q9BY32-3	653	1	20	3265029	-221	30.8	7.28e-13	-0.233	0.0325	0.0539	T	A	0.19
Q9BY32;Q9BY32-2;Q9BY32-3	653	1	20	3265779	-221	30.8	7.43e-13	-0.233	0.0325	0.0539	A	G	0.19
Q9BY32;Q9BY32-2;Q9BY32-3	653	1	20	3266548	-221	30.8	7.16e-13	-0.233	0.0325	0.054	C	T	0.19
Q9BY32;Q9BY32-2;Q9BY32-3	653	1	20	3267133	-221	30.8	7.28e-13	-0.233	0.0325	0.0539	A	G	0.19
Q9BY32;Q9BY32-2;Q9BY32-3	653	1	20	3267736	-221	30.7	6.13e-13	-0.234	0.0325	0.0543	C	T	0.19
Q9BY32;Q9BY32-2;Q9BY32-3	653	1	20	3267911	-221	30.8	7.4e-13	-0.233	0.0325	0.0539	T	C	0.19
Q9BY32;Q9BY32-2;Q9BY32-3	653	1	20	3268817	-221	30.8	7.48e-13	-0.233	0.0325	0.0539	T	C	0.19
Q9BY32;Q9BY32-2;Q9BY32-3	653	1	20	3270370	-221	30.7	7.37e-13	-0.233	0.0325	0.0539	C	T	0.19
Q9BY32;Q9BY32-2;Q9BY32-3	653	1	20	3270621	-221	30.7	7.37e-13	-0.233	0.0325	0.0539	C	T	0.19
Q9BY32;Q9BY32-2;Q9BY32-3	653	1	20	3274435	-220	30.7	7.76e-13	-0.233	0.0325	0.0538	A	G	0.19
Q9BY32;Q9BY32-2;Q9BY32-3	653	1	20	3277050	-220	30.8	7.7e-13	-0.233	0.0325	0.0538	G	T	0.19
Q9BY32;Q9BY32-2;Q9BY32-3	653	1	20	3277602	-221	30.8	7.29e-13	-0.233	0.0325	0.0539	C	A	0.19
Q9BY32;Q9BY32-2;Q9BY32-3	653	1	20	3278410	-221	30.8	7.29e-13	-0.233	0.0325	0.0539	A	C	0.19
Q9BY32;Q9BY32-2;Q9BY32-3	653	1	20	3278512	-221	30.8	7.25e-13	-0.233	0.0325	0.054	C	A	0.19
Q9BY32;Q9BY32-2;Q9BY32-3	653	1	20	3279338	-220	30.8	7.56e-13	-0.233	0.0325	0.0539	T	C	0.19
Q9BY32;Q9BY32-2;Q9BY32-3	653	1	20	3282978	-221	30.8	7.18e-13	-0.233	0.0325	0.054	T	C	0.19
Q9BY32;Q9BY32-2;Q9BY32-3	653	1	20	3284393	-221	30.8	7.37e-13	-0.233	0.0325	0.0539	G	A	0.19
Q9BY32;Q9BY32-2;Q9BY32-3	653	1	20	3285821	-221	30.7	6.98e-13	-0.234	0.0325	0.054	G	A	0.19
Q9BY32;Q9BY32-2;Q9BY32-3	653	1	20	3286331	-221	30.8	7.21e-13	-0.233	0.0325	0.054	A	C	0.19
Q9BY32;Q9BY32-2;Q9BY32-3	653	1	20	3290615	-222	31	7.62e-13	-0.231	0.0323	0.0539	A	G	0.2
Q9BY32;Q9BY32-2;Q9BY32-3	653	1	20	3294182	-221	30.8	7.25e-13	-0.233	0.0325	0.054	G	A	0.19
Q9BY32;Q9BY32-2;Q9BY32-3	653	1	20	3296898	-221	30.7	7.29e-13	-0.233	0.0325	0.0539	T	C	0.19
Q9BY32;Q9BY32-2;Q9BY32-3	653	1	20	3296992	-220	30.8	8.06e-13	-0.233	0.0325	0.0537	G	A	0.19
Q9BY32;Q9BY32-2;Q9BY32-3	653	1	20	3299228	-220	30.7	8.11e-13	-0.233	0.0325	0.0537	C	A	0.19
Q9BY32;Q9BY32-2;Q9BY32-3	653	1	20	3299684	-220	30.7	7.95e-13	-0.233	0.0325	0.0538	C	T	0.19
Q9BY32;Q9BY32-2;Q9BY32-3	653	1	20	3302021	-221	30.8	7.19e-13	-0.233	0.0325	0.054	T	C	0.19
Q9BY32;Q9BY32-2;Q9BY32-3	653	1	20	3302058	-220	30.8	7.87e-13	-0.233	0.0325	0.0538	G	A	0.19
Q9BY32;Q9BY32-2;Q9BY32-3	653	1	20	3303991	-220	30.7	8.52e-13	-0.233	0.0325	0.0536	C	T	0.19
Q9BY32;Q9BY32-2;Q9BY32-3	653	1	20	3305240	-220	30.7	8.52e-13	-0.233	0.0325	0.0536	C	T	0.19
Q9BY32;Q9BY32-2;Q9BY32-3	653	1	20	3305305	-220	30.8	7.87e-13	-0.233	0.0325	0.0538	C	G	0.19
Q9BY32;Q9BY32-2;Q9BY32-3	653	1	20	3306690	-220	30.8	7.87e-13	-0.233	0.0325	0.0538	T	C	0.19
Q9BY32;Q9BY32-2;Q9BY32-3	653	1	20	3307243	-220	30.7	9.22e-13	-0.232	0.0325	0.0535	T	G	0.19
Q9BY32;Q9BY32-2;Q9BY32-3	653	1	20	3307945	-220	30.8	7.87e-13	-0.233	0.0325	0.0538	T	C	0.19
Q9BY32;Q9BY32-2;Q9BY32-3	653	1	20	3308959	-220	30.8	7.87e-13	-0.233	0.0325	0.0538	G	T	0.19
Q9BY32;Q9BY32-2;Q9BY32-3	653	1	20	3309706	-220	31	1.29e-12	-0.229	0.0323	0.0528	G	A	0.19
Q9BY32;Q9BY32-2;Q9BY32-3	653	1	20	3310049	-220	30.8	7.87e-13	-0.233	0.0325	0.0538	G	C	0.19
Q9BY32;Q9BY32-2;Q9BY32-3	653	1	20	3312466	-220	30.8	7.87e-13	-0.233	0.0325	0.0538	G	A	0.19
Q9BY32;Q9BY32-2;Q9BY32-3	653	1	20	3313884	-220	30.7	8.05e-13	-0.233	0.0325	0.0537	A	G	0.19
Q9BY32;Q9BY32-2;Q9BY32-3	653	1	20	3314374	-220	30.7	7.22e-13	-0.234	0.0326	0.054	A	G	0.19
Q9BY32;Q9BY32-2;Q9BY32-3	653	1	20	3315513	-220	30.8	7.66e-13	-0.233	0.0325	0.0538	G	A	0.19
Q9BY32;Q9BY32-2;Q9BY32-3	653	1	20	3315613	-220	30.8	7.87e-13	-0.233	0.0325	0.0538	G	A	0.19
Q9BY32;Q9BY32-2;Q9BY32-3	653	1	20	3317308	-220	30.8	7.85e-13	-0.233	0.0325	0.0538	T	G	0.19
Q9BY32;Q9BY32-2;Q9BY32-3	653	1	20	3317602	-220	30.7	8.01e-13	-0.233	0.0325	0.0538	C	T	0.19
Q9BY32;Q9BY32-2;Q9BY32-3	653	1	20	3317890	-220	30.8	7.82e-13	-0.233	0.0325	0.0538	G	C	0.19
Q9BY32;Q9BY32-2;Q9BY32-3	653	1	20	3321590	-220	30.7	8.49e-13	-0.233	0.0326	0.0536	T	C	0.19
Q9BY32;Q9BY32-2;Q9BY32-3	653	1	20	3321616	-220	30.7	7.38e-13	-0.233	0.0325	0.0539	T	G	0.19
Q9BY32;Q9BY32-2;Q9BY32-3	653	1	20	3321807	-220	30.8	7.87e-13	-0.233	0.0325	0.0538	C	T	0.19
Q9BY32;Q9BY32-2;Q9BY32-3	653	1	20	3323055	-220	30.8	7.87e-13	-0.233	0.0325	0.0538	T	C	0.19
Q9BY32;Q9BY32-2;Q9BY32-3	653	1	20	3326141	-221	30.8	7.13e-13	-0.233	0.0325	0.054	A	C	0.19
Q9BY32;Q9BY32-2;Q9BY32-3	653	1	20	3326438	-220	30.7	7.92e-13	-0.233	0.0325	0.0538	G	A	0.19
Q9BY32;Q9BY32-2;Q9BY32-3	653	1	20	3326568	-220	30.8	7.87e-13	-0.233	0.0325	0.0538	G	A	0.19
Q9BY32;Q9BY32-2;Q9BY32-3	653	1	20	3329062	-220	30.8	7.84e-13	-0.233	0.0325	0.0538	T	C	0.19
Q9BY32;Q9BY32-2;Q9BY32-3	653	1	20	3329063	-221	30.7	6.84e-13	-0.234	0.0326	0.0541	G	A	0.19
Q9BY32;Q9BY32-2;Q9BY32-3	653	1	20	3329750	-220	30.7	8.26e-13	-0.233	0.0325	0.0537	C	T	0.19
Q9BY32;Q9BY32-2;Q9BY32-3	653	1	20	3330382	-220	30.8	7.84e-13	-0.233	0.0325	0.0538	C	G	0.19
Q9BY32;Q9BY32-2;Q9BY32-3	653	1	20	3332062	-224	31	5.42e-13	-0.233	0.0323	0.0546	T	C	0.2
Q9BY32;Q9BY32-2;Q9BY32-3	653	1	20	3332160	-220	30.8	7.87e-13	-0.233	0.0325	0.0538	C	A	0.19
Q9BY32;Q9BY32-2;Q9BY32-3	653	1	20	3332921	-220	30.8	7.84e-13	-0.233	0.0325	0.0538	G	A	0.19
Q9BY32;Q9BY32-2;Q9BY32-3	653	1	20	3333449	-220	30.7	7.61e-13	-0.233	0.0325	0.0539	A	G	0.19
Q9BY32;Q9BY32-2;Q9BY32-3	653	1	20	3333877	-220	30.8	7.81e-13	-0.233	0.0325	0.0538	C	T	0.19
Q9BY32;Q9BY32-2;Q9BY32-3	653	1	20	3338953	-220	30.7	8.25e-13	-0.233	0.0325	0.0537	T	C	0.19
Q9BY32;Q9BY32-2;Q9BY32-3	653	1	20	3342994	-220	30.7	7.02e-13	-0.234	0.0326	0.054	C	T	0.19
Q9BY32;Q9BY32-2;Q9BY32-3	653	1	20	3343519	-220	30.8	7.87e-13	-0.233	0.0325	0.0538	T	C	0.19
Q9BY32;Q9BY32-2;Q9BY32-3	653	1	20	3344104	-220	30.7	8.36e-13	-0.233	0.0326	0.0537	C	T	0.19
Q9BY32;Q9BY32-2;Q9BY32-3	653	1	20	3345911	-220	30.8	7.85e-13	-0.233	0.0325	0.0538	T	C	0.19
Q9BY32;Q9BY32-2;Q9BY32-3	653	1	20	3346213	-220	30.7	8.74e-13	-0.233	0.0325	0.0536	A	G	0.19
Q9BY32;Q9BY32-2;Q9BY32-3	653	1	20	3346338	-220	30.8	7.85e-13	-0.233	0.0325	0.0538	C	T	0.19
Q9BY32;Q9BY32-2;Q9BY32-3	653	1	20	3347980	-220	30.8	8.05e-13	-0.233	0.0325	0.0537	G	A	0.19
Q9BY32;Q9BY32-2;Q9BY32-3	653	1	20	3349637	-220	30.7	7.49e-13	-0.233	0.0325	0.0539	A	G	0.19
Q9BY32;Q9BY32-2;Q9BY32-3	653	1	20	3350319	-220	30.7	8.14e-13	-0.233	0.0325	0.0537	C	T	0.19
Q9BY32;Q9BY32-2;Q9BY32-3	653	1	20	3350485	-220	30.7	7.9e-13	-0.233	0.0326	0.0538	A	G	0.19
Q9BY32;Q9BY32-2;Q9BY32-3	653	1	20	3350697	-220	30.8	7.8e-13	-0.233	0.0325	0.0538	A	T	0.19
Q9BY32;Q9BY32-2;Q9BY32-3	653	1	20	3351374	-220	30.8	7.8e-13	-0.233	0.0325	0.0538	A	G	0.19
Q9BY32;Q9BY32-2;Q9BY32-3	653	1	20	3352551	-220	30.8	7.8e-13	-0.233	0.0325	0.0538	A	C	0.19
Q9BY32;Q9BY32-2;Q9BY32-3	653	1	20	3355384	-221	30.8	7.13e-13	-0.233	0.0325	0.054	A	G	0.19
Q9BY32;Q9BY32-2;Q9BY32-3	653	1	20	3356474	-221	30.8	7.29e-13	-0.233	0.0325	0.0539	G	A	0.19
Q9BY32;Q9BY32-2;Q9BY32-3	653	1	20	3360632	-220	30.7	7.49e-13	-0.233	0.0325	0.0539	G	A	0.19
Q9BY32;Q9BY32-2;Q9BY32-3	653	1	20	3361140	-222	30.8	4.72e-13	-0.235	0.0325	0.0548	T	C	0.19
Q9BY32;Q9BY32-2;Q9BY32-3	653	1	20	3368114	-221	30.8	7.13e-13	-0.233	0.0325	0.054	G	A	0.19
Q9BY32;Q9BY32-2;Q9BY32-3	653	1	20	3369740	-220	30.8	7.81e-13	-0.233	0.0325	0.0538	C	G	0.19
Q9BY32;Q9BY32-2;Q9BY32-3	653	1	20	3372007	-221	30.8	7.13e-13	-0.233	0.0325	0.054	C	T	0.19
Q9BY32;Q9BY32-2;Q9BY32-3	653	1	20	3372505	-221	30.8	7.26e-13	-0.233	0.0325	0.054	C	T	0.19
Q9BY32;Q9BY32-2;Q9BY32-3	653	1	20	3373712	-220	30.7	7.71e-13	-0.233	0.0325	0.0538	T	G	0.19
Q9BY32;Q9BY32-2;Q9BY32-3	653	1	20	3374085	-220	30.7	7.71e-13	-0.233	0.0325	0.0538	G	A	0.19
Q9BY32;Q9BY32-2;Q9BY32-3	653	1	20	3376565	-220	30.8	8.07e-13	-0.233	0.0325	0.0537	T	C	0.19
Q9BY32;Q9BY32-2;Q9BY32-3	653	1	20	3376619	-220	30.7	7.89e-13	-0.233	0.0325	0.0538	C	T	0.19
Q9BY32;Q9BY32-2;Q9BY32-3	653	1	20	3381443	-220	30.7	8.1e-13	-0.233	0.0325	0.0537	C	T	0.19
Q9BY32;Q9BY32-2;Q9BY32-3	653	1	20	3381549	-220	30.7	7.68e-13	-0.233	0.0325	0.0538	T	C	0.19
Q9BY32;Q9BY32-2;Q9BY32-3	653	1	20	3381588	-220	30.7	7.89e-13	-0.233	0.0325	0.0538	C	G	0.19
Q9BY32;Q9BY32-2;Q9BY32-3	653	1	20	3387785	-221	30	1.71e-13	-0.245	0.0333	0.0569	C	T	0.19
Q9BY32;Q9BY32-2;Q9BY32-3	653	1	20	3389012	-219	30.8	1.11e-12	-0.231	0.0325	0.0531	A	C	0.2
Q9BY32;Q9BY32-2;Q9BY32-3	653	1	20	3409126	-111	15.7	1.49e-12	-0.45	0.0636	0.0525	T	C	0.05
Q02083;Q02083-2;Q02083-3	563	1	4	76832856	-166	18.7	7.37e-19	-0.474	0.0535	0.0978	T	C	0.27
Q02083;Q02083-2;Q02083-3	563	1	4	76838858	-169	19	5.9e-19	-0.469	0.0527	0.0984	A	T	0.26
Q02083;Q02083-2;Q02083-3	563	1	4	76839594	-169	19.1	6.15e-19	-0.467	0.0525	0.0983	C	G	0.27
Q02083;Q02083-2;Q02083-3	563	1	4	76840780	-172	19	1.23e-19	-0.478	0.0527	0.102	C	T	0.26
Q02083;Q02083-2;Q02083-3	563	1	4	76842874	-173	19	9.48e-20	-0.479	0.0527	0.103	G	T	0.27
Q02083;Q02083-2;Q02083-3	563	1	4	76843924	-177	19	1.74e-20	-0.487	0.0525	0.107	T	C	0.27
Q02083;Q02083-2;Q02083-3	563	1	4	76844443	-175	19	2.52e-20	-0.487	0.0528	0.106	T	C	0.27
Q02083;Q02083-2;Q02083-3	563	1	4	76844849	-178	19.1	1.35e-20	-0.488	0.0524	0.108	C	T	0.27
Q02083;Q02083-2;Q02083-3	563	1	4	76845637	-174	19	5.5e-20	-0.481	0.0526	0.104	G	A	0.27
Q02083;Q02083-2;Q02083-3	563	1	4	76847151	-176	18.6	2.4e-21	-0.511	0.0539	0.112	T	C	0.27
Q02083;Q02083-2;Q02083-3	563	1	4	76847215	-178	18.5	7.21e-22	-0.518	0.0539	0.115	G	A	0.27
Q02083;Q02083-2;Q02083-3	563	1	4	76847414	-181	18.6	2.75e-22	-0.522	0.0538	0.117	G	A	0.26
Q02083;Q02083-2;Q02083-3	563	1	4	76847439	-181	18.6	2.16e-22	-0.524	0.0538	0.118	T	C	0.26
Q02083;Q02083-2;Q02083-3	563	1	4	76847441	-181	18.6	2.19e-22	-0.523	0.0538	0.118	T	C	0.26
Q02083;Q02083-2;Q02083-3	563	1	4	76847861	-181	18.7	2.64e-22	-0.52	0.0536	0.117	T	C	0.27
Q02083;Q02083-2;Q02083-3	563	1	4	76848231	-183	18.7	1.3e-22	-0.524	0.0536	0.119	C	T	0.27
Q02083;Q02083-2;Q02083-3	563	1	4	76848886	-181	18.7	2.82e-22	-0.52	0.0536	0.117	A	G	0.27
Q02083;Q02083-2;Q02083-3	563	1	4	76852839	-185	16.7	9.83e-29	-0.667	0.06	0.154	T	A	0.21
Q02083;Q02083-2;Q02083-3	563	1	4	76853723	-185	16.6	7.07e-29	-0.671	0.0601	0.155	C	A	0.21
Q02083;Q02083-2;Q02083-3	563	1	4	76853819	-186	16.6	4.91e-29	-0.673	0.0602	0.156	A	T	0.22
Q02083;Q02083-2;Q02083-3	563	1	4	76853941	-185	16.6	8.86e-29	-0.67	0.0602	0.154	G	T	0.21
Q02083;Q02083-2;Q02083-3	563	1	4	76854118	-181	16.3	1.02e-28	-0.684	0.0615	0.154	A	T	0.21
Q02083;Q02083-2;Q02083-3	563	1	4	76855106	-181	16.2	3.43e-29	-0.693	0.0618	0.156	A	C	0.21
Q02083;Q02083-2;Q02083-3	563	1	4	76855169	-181	16.2	3.4e-29	-0.693	0.0618	0.156	C	T	0.21
Q02083;Q02083-2;Q02083-3	563	1	4	76855769	-181	16.2	3.4e-29	-0.693	0.0618	0.156	C	T	0.21
Q02083;Q02083-2;Q02083-3	563	1	4	76855876	-181	16.2	3.49e-29	-0.693	0.0618	0.156	A	T	0.21
Q02083;Q02083-2;Q02083-3	563	1	4	76856239	-181	16.2	3.5e-29	-0.694	0.0619	0.156	C	T	0.21
Q02083;Q02083-2;Q02083-3	563	1	4	76856355	-181	16.2	3.49e-29	-0.693	0.0618	0.156	T	C	0.21
Q02083;Q02083-2;Q02083-3	563	1	4	76856635	-181	16.2	3.49e-29	-0.693	0.0618	0.156	G	A	0.21
Q02083;Q02083-2;Q02083-3	563	1	4	76857064	-177	18.5	7.11e-22	-0.521	0.0542	0.115	G	C	0.26
Q02083;Q02083-2;Q02083-3	563	1	4	76857164	-181	16.2	3.49e-29	-0.693	0.0618	0.156	C	T	0.21
Q02083;Q02083-2;Q02083-3	563	1	4	76857309	-178	16.1	2.18e-28	-0.685	0.0619	0.152	C	T	0.21
Q02083;Q02083-2;Q02083-3	563	1	4	76857388	-181	16.2	3.55e-29	-0.693	0.0618	0.156	C	T	0.21
Q02083;Q02083-2;Q02083-3	563	1	4	76857395	-181	16.2	3.55e-29	-0.693	0.0618	0.156	A	G	0.21
Q02083;Q02083-2;Q02083-3	563	1	4	76858000	-181	16.2	3.58e-29	-0.693	0.0618	0.156	G	A	0.21
Q02083;Q02083-2;Q02083-3	563	1	4	76858082	-181	16.2	3.58e-29	-0.693	0.0618	0.156	G	A	0.21
Q02083;Q02083-2;Q02083-3	563	1	4	76858213	-181	16.2	3.39e-29	-0.694	0.0618	0.156	C	T	0.21
Q02083;Q02083-2;Q02083-3	563	1	4	76858271	181	16.2	4.38e-29	0.692	0.0618	0.156	T	A	0.79
Q02083;Q02083-2;Q02083-3	563	1	4	76858401	-181	16.2	3.39e-29	-0.694	0.0619	0.156	A	G	0.21
Q02083;Q02083-2;Q02083-3	563	1	4	76860470	-179	16.7	1.01e-26	-0.639	0.0598	0.142	C	T	0.22
Q02083;Q02083-2;Q02083-3	563	1	4	76864459	-179	16.7	1.16e-26	-0.639	0.0598	0.142	G	A	0.22
Q02083;Q02083-2;Q02083-3	563	1	4	76867660	-178	16.7	1.35e-26	-0.639	0.0599	0.142	G	A	0.22
Q02083;Q02083-2;Q02083-3	563	1	4	76867908	-166	17	1.82e-22	-0.573	0.0587	0.118	T	C	0.24
Q02083;Q02083-2;Q02083-3	563	1	4	76870291	-179	16.7	8.18e-27	-0.641	0.0598	0.143	T	C	0.22
Q02083;Q02083-2;Q02083-3	563	1	4	76874514	-179	16.7	1.26e-26	-0.639	0.0598	0.142	T	A	0.22
Q02083;Q02083-2;Q02083-3	563	1	4	76878688	-179	16.7	1.19e-26	-0.639	0.0598	0.142	G	A	0.22
Q02083;Q02083-2;Q02083-3	563	1	4	76881401	-179	16.7	1.19e-26	-0.639	0.0598	0.142	T	C	0.22
Q02083;Q02083-2;Q02083-3	563	1	4	76881979	-179	16.7	1.19e-26	-0.639	0.0598	0.142	A	G	0.22
Q02083;Q02083-2;Q02083-3	563	1	4	76885216	-179	16.7	1.19e-26	-0.639	0.0598	0.142	C	T	0.22
Q02083;Q02083-2;Q02083-3	563	1	4	76888836	-179	16.7	1.19e-26	-0.639	0.0598	0.142	G	A	0.22
Q02083;Q02083-2;Q02083-3	563	1	4	76893680	-166	17	1.71e-22	-0.573	0.0587	0.118	T	C	0.24
Q02083;Q02083-2;Q02083-3	563	1	4	76899317	-179	16.7	1.19e-26	-0.639	0.0598	0.142	C	T	0.22
Q02083;Q02083-2;Q02083-3	563	1	4	76902739	-179	16.7	1.27e-26	-0.638	0.0597	0.142	A	G	0.22
Q02083;Q02083-2;Q02083-3	563	1	4	76903295	-179	16.7	1.35e-26	-0.638	0.0598	0.142	G	C	0.22
Q02083;Q02083-2;Q02083-3	563	1	4	76909236	-179	16.7	1.25e-26	-0.639	0.0598	0.142	T	C	0.22
Q02083;Q02083-2;Q02083-3	563	1	4	76911752	-179	16.7	1.2e-26	-0.639	0.0598	0.142	G	A	0.22
Q02083;Q02083-2;Q02083-3	563	1	4	76928428	-180	16.9	2.98e-26	-0.625	0.059	0.14	C	T	0.22
Q02083;Q02083-2;Q02083-3	563	1	4	76930776	-181	17.1	2.68e-26	-0.622	0.0586	0.14	C	A	0.22
Q02083;Q02083-2;Q02083-3	563	1	4	76933445	-175	16.9	3.12e-25	-0.615	0.0592	0.134	A	G	0.22
Q02083;Q02083-2;Q02083-3	563	1	4	76934577	-175	16.9	3.12e-25	-0.615	0.0592	0.134	G	T	0.22
Q02083;Q02083-2;Q02083-3	563	1	4	76934719	-175	16.9	3.12e-25	-0.615	0.0592	0.134	C	G	0.22
Q02083;Q02083-2;Q02083-3	563	1	4	76935263	-159	18.1	1.68e-18	-0.485	0.0552	0.0958	G	A	0.26
Q02083;Q02083-2;Q02083-3	563	1	4	76946097	-154	18.5	8.82e-17	-0.45	0.0541	0.0861	A	G	0.26
Q02083;Q02083-2;Q02083-3	563	1	4	76951445	-169	17	2.99e-23	-0.583	0.0587	0.123	G	A	0.22
Q02083;Q02083-2;Q02083-3	563	1	4	76951854	-170	17	2.35e-23	-0.585	0.0587	0.123	C	G	0.22
Q02083;Q02083-2;Q02083-3	563	1	4	76955248	-170	17	2.4e-23	-0.584	0.0587	0.123	G	A	0.22
Q02083;Q02083-2;Q02083-3	563	1	4	76956179	-170	17	2.67e-23	-0.583	0.0587	0.123	G	A	0.22
Q02083;Q02083-2;Q02083-3	563	1	4	76958071	-169	17	3.27e-23	-0.583	0.0587	0.122	G	C	0.22
Q02083;Q02083-2;Q02083-3	563	1	4	76958808	-169	17	2.46e-23	-0.585	0.0588	0.123	A	G	0.22
Q02083;Q02083-2;Q02083-3	563	1	4	76968798	-167	17	1.09e-22	-0.577	0.0588	0.12	G	A	0.23
Q02083;Q02083-2;Q02083-3	563	1	4	76970435	-167	17	9.67e-23	-0.578	0.0589	0.12	C	T	0.23
Q02083;Q02083-2;Q02083-3	563	1	4	76971906	-170	17	1.8e-23	-0.587	0.0588	0.124	G	T	0.22
Q02083;Q02083-2;Q02083-3	563	1	4	76972835	-170	17	2.59e-23	-0.584	0.0587	0.123	G	A	0.22
Q02083;Q02083-2;Q02083-3	563	1	4	76976389	-169	17	2.76e-23	-0.584	0.0588	0.123	A	G	0.22
Q02083;Q02083-2;Q02083-3	563	1	4	76978302	-169	17	2.84e-23	-0.584	0.0588	0.123	G	C	0.22
Q02083;Q02083-2;Q02083-3	563	1	4	76981544	-169	17	2.48e-23	-0.585	0.0587	0.123	T	G	0.22
Q02083;Q02083-2;Q02083-3	563	1	4	76983992	-145	20.5	1.46e-12	-0.345	0.0487	0.0623	T	C	0.36
Q02083;Q02083-2;Q02083-3	563	1	4	76985365	-170	17	2.42e-23	-0.584	0.0587	0.123	C	T	0.22
Q02083;Q02083-2;Q02083-3	563	1	4	76985488	-170	17	2.51e-23	-0.584	0.0587	0.123	T	C	0.22
Q02083;Q02083-2;Q02083-3	563	1	4	76988082	-152	18.5	1.58e-16	-0.447	0.0542	0.0847	G	A	0.26
Q02083;Q02083-2;Q02083-3	563	1	4	76988570	-158	16.3	3.55e-22	-0.594	0.0614	0.117	A	G	0.2
Q02083;Q02083-2;Q02083-3	563	1	4	76992785	-173	17.9	2.92e-22	-0.543	0.056	0.117	T	G	0.24
Q02083;Q02083-2;Q02083-3	563	1	4	76999197	-163	18	9.79e-20	-0.506	0.0556	0.103	A	G	0.25
Q13011	736	0.99	19	39294769	223	32.6	8.09e-12	0.21	0.0307	0.0448	T	C	0.83
Q13011	736	0.99	19	39298137	-226	32.5	3.49e-12	-0.214	0.0308	0.0464	A	G	0.16
Q13011	736	0.99	19	39298414	-244	35.7	9.28e-12	-0.191	0.028	0.0445	T	C	0.23
Q13011	736	0.99	19	39304402	-248	26.6	1.02e-20	-0.351	0.0376	0.0834	G	A	0.1
Q13011	736	0.99	19	39307103	-241	26.1	2.47e-20	-0.354	0.0383	0.0818	C	T	0.09
Q13011	736	0.99	19	39326571	209	29.3	9.22e-13	0.244	0.0341	0.0489	T	C	0.88
O95497	731	1.01	6	132932068	-131	18.6	2.14e-12	-0.377	0.0536	0.0475	A	T	0.6
O95497	731	1.01	6	132936061	-131	18.7	3.1e-12	-0.372	0.0534	0.0468	A	G	0.6
O95497	731	1.01	6	132936091	-131	18.7	2.98e-12	-0.373	0.0534	0.0469	G	C	0.6
O95497	731	1.01	6	132941777	-140	18.6	4.97e-14	-0.405	0.0538	0.0547	C	T	0.53
O95497	731	1.01	6	132941779	-140	18.6	4.1e-14	-0.407	0.0539	0.055	G	A	0.53
O95497	731	1.01	6	132943436	-129	18.7	5.15e-12	-0.368	0.0534	0.0459	C	T	0.53
O95497	731	1.01	6	132943667	-135	18.8	6.3e-13	-0.383	0.0532	0.0499	C	T	0.44
O95497	731	1.01	6	132944122	-188	19	4.02e-23	-0.521	0.0526	0.0945	G	A	0.58
O95497	731	1.01	6	132944202	-173	19.2	2.44e-19	-0.468	0.0521	0.0779	T	G	0.6
O95497	731	1.01	6	132944523	-181	19	1.45e-21	-0.503	0.0527	0.0876	C	T	0.46
O95497	731	1.01	6	132944592	-196	18.9	2.26e-25	-0.552	0.053	0.104	G	A	0.55
O95497	731	1.01	6	132946722	-167	18.5	1.7e-19	-0.488	0.054	0.0786	T	C	0.67
O95497	731	1.01	6	132947378	-196	18.9	3.84e-25	-0.549	0.053	0.103	G	A	0.56
O95497	731	1.01	6	132947392	-173	19.2	1.64e-19	-0.471	0.0521	0.0786	G	C	0.6
O95497	731	1.01	6	132948062	-150	17.5	1.14e-17	-0.488	0.0571	0.0706	C	T	0.33
O95497	731	1.01	6	132948304	-179	19	4.6e-21	-0.495	0.0525	0.0855	A	G	0.58
O95497	731	1.01	6	132948412	-195	18.9	4.14e-25	-0.548	0.053	0.103	C	T	0.56
O95497	731	1.01	6	132948653	-174	19.2	1.64e-19	-0.47	0.052	0.0786	C	T	0.6
O95497	731	1.01	6	132949758	-195	18.9	4.24e-25	-0.548	0.053	0.103	G	A	0.56
O95497	731	1.01	6	132949892	-150	17.5	1.48e-17	-0.486	0.057	0.0701	G	A	0.33
O95497	731	1.01	6	132949974	-168	17.8	3.54e-21	-0.532	0.0563	0.0859	C	T	0.39
O95497	731	1.01	6	132950268	-195	18.9	4.49e-25	-0.548	0.053	0.103	A	G	0.56
O95497	731	1.01	6	132951551	-150	17.5	1.15e-17	-0.488	0.057	0.0706	T	C	0.33
O95497	731	1.01	6	132951889	-147	18.6	3.2e-15	-0.423	0.0536	0.0599	T	C	0.43
O95497	731	1.01	6	132951990	-151	17.5	9.33e-18	-0.489	0.057	0.071	T	C	0.33
O95497	731	1.01	6	132952611	-169	17.8	2.48e-21	-0.533	0.0562	0.0866	C	A	0.39
O95497	731	1.01	6	132952646	-171	17.9	1.23e-21	-0.535	0.056	0.088	A	C	0.39
O95497	731	1.01	6	132952834	-169	17.8	2.48e-21	-0.533	0.0562	0.0866	A	T	0.39
O95497	731	1.01	6	132954249	-151	17.5	7.63e-18	-0.49	0.057	0.0713	C	T	0.33
O95497	731	1.01	6	132954271	-174	19.2	1.59e-19	-0.47	0.052	0.0787	T	C	0.6
O95497	731	1.01	6	132954604	-137	16.1	1.8e-17	-0.528	0.0621	0.0697	C	T	0.24
O95497	731	1.01	6	132954963	-169	17.8	2.48e-21	-0.533	0.0562	0.0866	G	A	0.39
O95497	731	1.01	6	132955146	-139	16.3	1.59e-17	-0.521	0.0612	0.0699	G	C	0.24
O95497	731	1.01	6	132955400	-153	17.7	5.03e-18	-0.49	0.0566	0.0721	T	A	0.34
O95497	731	1.01	6	132956053	-171	17.9	1.36e-21	-0.534	0.0559	0.0878	T	C	0.39
O95497	731	1.01	6	132956211	-171	17.9	1.23e-21	-0.534	0.0559	0.088	A	G	0.39
O95497	731	1.01	6	132956480	-169	17.8	2.48e-21	-0.533	0.0562	0.0866	T	A	0.39
O95497	731	1.01	6	132957614	-138	16.1	1.22e-17	-0.531	0.0621	0.0704	T	C	0.24
O95497	731	1.01	6	132957921	-137	16.1	1.45e-17	-0.531	0.0622	0.0701	G	T	0.24
O95497	731	1.01	6	132957958	-147	18.6	3.19e-15	-0.423	0.0536	0.0599	A	G	0.43
O95497	731	1.01	6	132958089	-155	16.9	5.25e-20	-0.541	0.0591	0.0808	G	C	0.29
O95497	731	1.01	6	132958161	-137	16.1	1.72e-17	-0.529	0.0621	0.0698	G	A	0.24
O95497	731	1.01	6	132958817	-155	16.9	5.2e-20	-0.541	0.0591	0.0808	C	T	0.29
O95497	731	1.01	6	132960082	-137	16.1	2.05e-17	-0.527	0.0621	0.0695	A	G	0.24
O95497	731	1.01	6	132960751	-137	16.1	1.72e-17	-0.528	0.0621	0.0698	C	A	0.24
O95497	731	1.01	6	132960923	-137	16.1	1.72e-17	-0.528	0.0621	0.0698	C	T	0.24
O95497	731	1.01	6	132962082	-155	16.9	5.2e-20	-0.541	0.0591	0.0808	G	A	0.29
O95497	731	1.01	6	132963041	-174	19.2	1.64e-19	-0.47	0.052	0.0786	G	T	0.6
O95497	731	1.01	6	132963053	-155	16.9	5.25e-20	-0.541	0.0591	0.0808	T	C	0.29
O95497	731	1.01	6	132963555	-137	16.1	1.71e-17	-0.529	0.0621	0.0698	T	C	0.24
O95497	731	1.01	6	132964836	-147	18.6	3.34e-15	-0.422	0.0536	0.0598	A	G	0.43
O95497	731	1.01	6	132965208	-137	16.1	1.35e-17	-0.531	0.0622	0.0703	T	G	0.24
O95497	731	1.01	6	132965675	-137	16.1	1.66e-17	-0.529	0.0621	0.0699	G	A	0.24
O95497	731	1.01	6	132966043	-137	16.1	1.58e-17	-0.529	0.0621	0.0699	G	T	0.24
O95497	731	1.01	6	132966279	-137	16.1	1.65e-17	-0.529	0.0621	0.0699	T	C	0.24
O95497	731	1.01	6	132967602	-174	19.2	1.48e-19	-0.47	0.052	0.0788	G	C	0.61
O95497	731	1.01	6	132968857	-137	16.1	1.61e-17	-0.529	0.0621	0.0699	G	A	0.24
O95497	731	1.01	6	132969282	-137	16.1	1.48e-17	-0.53	0.0622	0.0701	T	C	0.24
O95497	731	1.01	6	132970149	-174	19.2	1.64e-19	-0.47	0.052	0.0786	A	C	0.6
O95497	731	1.01	6	132972450	-155	16.9	5.26e-20	-0.541	0.0591	0.0808	T	G	0.29
O95497	731	1.01	6	132972755	-147	18.6	2.55e-15	-0.425	0.0537	0.0603	C	G	0.43
O95497	731	1.01	6	132973815	-155	16.9	5.03e-20	-0.542	0.0591	0.0809	A	C	0.29
O95497	731	1.01	6	132974564	-137	16.1	1.57e-17	-0.529	0.0621	0.07	A	G	0.24
O95497	731	1.01	6	132975967	-137	16.1	1.45e-17	-0.53	0.0621	0.0701	C	G	0.24
O95497	731	1.01	6	132976442	159	19.4	2.82e-16	0.421	0.0514	0.0645	G	T	0.49
O95497	731	1.01	6	132976478	-137	16.1	1.98e-17	-0.527	0.062	0.0695	T	G	0.24
O95497	731	1.01	6	132976845	-138	17.2	1.07e-15	-0.466	0.0581	0.0619	A	G	0.31
O95497	731	1.01	6	132977383	-154	16.9	8.42e-20	-0.539	0.0592	0.0799	A	G	0.29
O95497	731	1.01	6	132978339	-154	16.9	7.34e-20	-0.54	0.0592	0.0802	T	G	0.29
O95497	731	1.01	6	132978529	-137	16.1	1.47e-17	-0.53	0.0622	0.0701	A	T	0.24
O95497	731	1.01	6	132980297	-122	15.3	1.18e-15	-0.524	0.0654	0.0618	C	T	0.21
O95497	731	1.01	6	132980526	-150	17.5	1.3e-17	-0.488	0.0571	0.0703	G	A	0.33
O95497	731	1.01	6	132980891	-167	17.7	4.7e-21	-0.531	0.0564	0.0854	G	A	0.39
O95497	731	1.01	6	132981162	-122	15.3	1.18e-15	-0.524	0.0654	0.0618	C	G	0.21
O95497	731	1.01	6	132982421	-122	15.2	1.18e-15	-0.525	0.0656	0.0618	G	A	0.21
O95497	731	1.01	6	132982975	166	18.5	2.86e-19	0.485	0.054	0.0776	A	G	0.33
O95497	731	1.01	6	132983625	-148	18	1.62e-16	-0.459	0.0556	0.0655	T	C	0.41
O95497	731	1.01	6	132985974	-149	17.9	1.14e-16	-0.462	0.0557	0.0662	A	G	0.41
O95497	731	1.01	6	132986924	-122	15.2	1.33e-15	-0.525	0.0656	0.0615	T	C	0.21
O95497	731	1.01	6	132987324	-149	17.5	1.55e-17	-0.488	0.0572	0.07	C	T	0.33
O95497	731	1.01	6	132988041	-165	17.7	9.2e-21	-0.528	0.0565	0.0841	A	T	0.39
O95497	731	1.01	6	132988106	-148	17.5	2.4e-17	-0.485	0.0572	0.0692	T	G	0.33
O95497	731	1.01	6	132989111	-148	17.5	2.17e-17	-0.485	0.0572	0.0694	G	A	0.33
O95497	731	1.01	6	132992966	-148	17.5	2.26e-17	-0.486	0.0573	0.0693	C	A	0.33
O95497	731	1.01	6	132993005	-122	15.2	1.12e-15	-0.526	0.0657	0.0619	T	A	0.21
O95497	731	1.01	6	132993115	-148	17.5	2.4e-17	-0.485	0.0573	0.0692	C	T	0.33
O95497	731	1.01	6	132994300	-149	17.5	1.59e-17	-0.487	0.0572	0.0699	G	A	0.33
O95497	731	1.01	6	132995788	-120	15.2	3.4e-15	-0.517	0.0657	0.0597	C	A	0.21
O95497	731	1.01	6	132996611	184	19.3	1.62e-21	0.493	0.0517	0.0874	T	A	0.45
O95497	731	1.01	6	132996676	184	19.3	1.62e-21	0.493	0.0517	0.0874	G	A	0.45
O95497	731	1.01	6	132996866	184	19.2	1.1e-21	0.497	0.052	0.0882	A	G	0.45
O95497	731	1.01	6	132997048	185	19.3	7.85e-22	0.499	0.0519	0.0888	A	G	0.45
O95497	731	1.01	6	132997144	185	19.3	7.85e-22	0.499	0.0519	0.0888	C	T	0.45
O95497	731	1.01	6	132997571	185	19.3	8.09e-22	0.499	0.0519	0.0888	C	G	0.45
O95497	731	1.01	6	132998267	184	19.2	8.15e-22	0.5	0.0521	0.0887	A	G	0.45
O95497	731	1.01	6	133001864	188	18	2.1e-25	0.577	0.0554	0.105	A	G	0.35
O95497	731	1.01	6	133001981	-155	17.1	1.08e-19	-0.531	0.0585	0.0794	C	T	0.33
O95497	731	1.01	6	133002269	-168	17.6	1.66e-21	-0.541	0.0568	0.0874	G	A	0.35
O95497	731	1.01	6	133002505	95	12.5	2.65e-14	0.61	0.0801	0.0559	C	T	0.12
O95497	731	1.01	6	133003242	-90.9	13.2	6.18e-12	-0.52	0.0756	0.0455	T	C	0.15
O95497	731	1.01	6	133003344	206	17.2	3.18e-33	0.7	0.0583	0.139	C	T	0.28
O95497	731	1.01	6	133003865	206	17.2	3.22e-33	0.7	0.0583	0.139	A	T	0.28
O95497	731	1.01	6	133004991	-151	16.3	1.38e-20	-0.572	0.0614	0.0834	T	A	0.25
O95497	731	1.01	6	133005817	201	17.1	8.59e-32	0.686	0.0585	0.133	T	G	0.28
O95497	731	1.01	6	133006059	203	17.1	2.58e-32	0.691	0.0584	0.135	C	A	0.28
O95497	731	1.01	6	133006626	206	17.2	3.15e-33	0.7	0.0583	0.139	C	A	0.28
O95497	731	1.01	6	133006740	206	17.2	3.22e-33	0.7	0.0583	0.139	C	T	0.28
O95497	731	1.01	6	133008190	206	17.2	3.15e-33	0.7	0.0583	0.139	T	A	0.28
O95497	731	1.01	6	133008971	206	17.2	3.15e-33	0.7	0.0583	0.139	C	T	0.28
O95497	731	1.01	6	133009007	194	16.7	4.87e-31	0.692	0.0597	0.129	G	C	0.25
O95497	731	1.01	6	133009283	-152	16.3	1.25e-20	-0.572	0.0615	0.0836	C	T	0.25
O95497	731	1.01	6	133012322	-152	16.3	1.13e-20	-0.573	0.0614	0.0837	A	C	0.25
O95497	731	1.01	6	133014623	240	18.6	3.26e-38	0.695	0.0538	0.161	C	T	0.38
O95497	731	1.01	6	133014991	192	18.3	8.72e-26	0.574	0.0546	0.106	G	A	0.34
O95497	731	1.01	6	133015041	207	17.2	4.02e-33	0.696	0.058	0.138	C	T	0.29
O95497	731	1.01	6	133015271	-144	16.7	5.43e-18	-0.517	0.0599	0.072	T	C	0.27
O95497	731	1.01	6	133015606	-166	17.2	4.12e-22	-0.564	0.0583	0.0901	G	A	0.3
O95497	731	1.01	6	133015662	255	18	1.26e-45	0.789	0.0557	0.194	C	T	0.33
O95497	731	1.01	6	133015756	255	18	1.26e-45	0.789	0.0557	0.194	G	A	0.33
O95497	731	1.01	6	133015951	255	18	1.26e-45	0.789	0.0557	0.194	C	T	0.33
O95497	731	1.01	6	133016000	255	18	1.26e-45	0.789	0.0557	0.194	A	G	0.33
O95497	731	1.01	6	133016120	-152	16.3	1.13e-20	-0.574	0.0615	0.0837	C	T	0.25
O95497	731	1.01	6	133016151	255	18	1.26e-45	0.789	0.0557	0.194	C	T	0.33
O95497	731	1.01	6	133016300	255	18	1.26e-45	0.789	0.0557	0.194	A	T	0.33
O95497	731	1.01	6	133016337	255	18	1.26e-45	0.789	0.0557	0.194	G	A	0.33
O95497	731	1.01	6	133016685	255	18	1.17e-45	0.79	0.0557	0.194	T	C	0.33
O95497	731	1.01	6	133016902	255	18	1.26e-45	0.789	0.0557	0.194	T	C	0.33
O95497	731	1.01	6	133016967	255	18	1.26e-45	0.789	0.0557	0.194	A	G	0.33
O95497	731	1.01	6	133017042	255	18	1.26e-45	0.789	0.0557	0.194	A	G	0.33
O95497	731	1.01	6	133017141	255	18	1.26e-45	0.789	0.0557	0.194	G	T	0.33
O95497	731	1.01	6	133017499	255	18	1.26e-45	0.789	0.0557	0.194	C	T	0.33
O95497	731	1.01	6	133017624	255	18	1.26e-45	0.789	0.0557	0.194	C	T	0.33
O95497	731	1.01	6	133017666	255	18	1.26e-45	0.789	0.0557	0.194	G	A	0.33
O95497	731	1.01	6	133017706	206	17.2	5.25e-33	0.695	0.058	0.138	G	A	0.29
O95497	731	1.01	6	133017747	-174	17.5	3.21e-23	-0.566	0.057	0.0949	G	A	0.33
O95497	731	1.01	6	133017980	-152	16.2	8.32e-21	-0.577	0.0617	0.0843	C	T	0.25
O95497	731	1.01	6	133018008	255	18	1.32e-45	0.789	0.0557	0.194	T	C	0.33
O95497	731	1.01	6	133018072	255	18	1.26e-45	0.789	0.0557	0.194	G	A	0.33
O95497	731	1.01	6	133018453	255	18	1.26e-45	0.789	0.0557	0.194	T	C	0.33
O95497	731	1.01	6	133018569	255	18	1.26e-45	0.789	0.0557	0.194	A	T	0.33
O95497	731	1.01	6	133018949	255	18	1.26e-45	0.789	0.0557	0.194	G	A	0.33
O95497	731	1.01	6	133019203	255	18	1.26e-45	0.789	0.0557	0.194	T	C	0.33
O95497	731	1.01	6	133019682	-152	16.2	8.91e-21	-0.576	0.0616	0.0842	A	G	0.25
O95497	731	1.01	6	133019754	255	18	1.26e-45	0.789	0.0557	0.194	A	G	0.33
O95497	731	1.01	6	133019858	-174	17.5	3.23e-23	-0.566	0.057	0.0949	C	T	0.33
O95497	731	1.01	6	133020415	255	18	1.26e-45	0.789	0.0557	0.194	G	A	0.33
O95497	731	1.01	6	133020927	255	18	1.26e-45	0.789	0.0557	0.194	G	A	0.33
O95497	731	1.01	6	133021084	-174	17.6	3.47e-23	-0.565	0.057	0.0948	T	C	0.33
O95497	731	1.01	6	133021382	255	18	1.26e-45	0.789	0.0557	0.194	T	C	0.33
O95497	731	1.01	6	133021433	206	17.2	4.95e-33	0.695	0.0581	0.138	T	C	0.29
O95497	731	1.01	6	133021485	255	18	1.26e-45	0.789	0.0557	0.194	C	A	0.33
O95497	731	1.01	6	133021911	206	17.2	4.57e-33	0.695	0.0581	0.138	T	C	0.29
O95497	731	1.01	6	133022197	255	18	1.26e-45	0.789	0.0557	0.194	A	G	0.33
O95497	731	1.01	6	133022239	239	18.9	6.44e-37	0.673	0.053	0.155	C	T	0.42
O95497	731	1.01	6	133022468	255	18	1.26e-45	0.789	0.0557	0.194	T	A	0.33
O95497	731	1.01	6	133022761	255	18	1.16e-45	0.79	0.0557	0.194	A	G	0.33
O95497	731	1.01	6	133023036	255	18	1.26e-45	0.789	0.0557	0.194	A	T	0.33
O95497	731	1.01	6	133024183	255	18	1.12e-45	0.79	0.0557	0.194	G	A	0.33
O95497	731	1.01	6	133024980	254	17.9	1.11e-45	0.791	0.0558	0.194	C	T	0.33
O95497	731	1.01	6	133025363	206	17.2	4.56e-33	0.696	0.0581	0.138	T	A	0.28
O95497	731	1.01	6	133025637	255	18	1.1e-45	0.79	0.0557	0.194	T	A	0.33
O95497	731	1.01	6	133025684	255	18	1.1e-45	0.79	0.0557	0.194	T	C	0.33
O95497	731	1.01	6	133025942	207	17.2	3.69e-33	0.697	0.0581	0.139	G	A	0.29
O95497	731	1.01	6	133026689	207	17.2	3.35e-33	0.697	0.058	0.139	C	T	0.29
O95497	731	1.01	6	133027882	239	18.9	6.94e-37	0.673	0.053	0.155	G	T	0.42
O95497	731	1.01	6	133028195	-151	16.2	9.43e-21	-0.576	0.0617	0.0841	G	A	0.25
O95497	731	1.01	6	133030492	262	18.2	8.05e-47	0.788	0.0548	0.199	T	C	0.34
O95497	731	1.01	6	133030537	195	16.7	1.44e-31	0.7	0.0599	0.132	G	A	0.25
O95497	731	1.01	6	133030710	262	18.2	7.75e-47	0.788	0.0549	0.199	C	T	0.34
O95497	731	1.01	6	133030711	262	18.2	7.75e-47	0.788	0.0549	0.199	A	G	0.34
O95497	731	1.01	6	133031111	262	18.2	7.8e-47	0.788	0.0548	0.199	T	C	0.34
O95497	731	1.01	6	133031252	262	18.2	7.72e-47	0.788	0.0549	0.199	C	A	0.34
O95497	731	1.01	6	133032611	207	17.2	2.37e-33	0.699	0.0581	0.14	G	A	0.28
O95497	731	1.01	6	133032668	240	18.8	2.27e-37	0.68	0.0532	0.157	C	T	0.42
O95497	731	1.01	6	133032759	263	18.2	2.73e-47	0.795	0.055	0.201	A	G	0.34
O95497	731	1.01	6	133035098	261	18.4	1.35e-45	0.768	0.0542	0.194	G	A	0.37
O95497	731	1.01	6	133035325	261	17.9	4.57e-48	0.814	0.0559	0.204	A	C	0.34
O95497	731	1.01	6	133035680	186	16.3	3.66e-30	0.699	0.0613	0.125	C	A	0.25
O95497	731	1.01	6	133035775	258	17.9	4.24e-47	0.805	0.0558	0.2	C	T	0.34
O95497	731	1.01	6	133035800	201	16.9	1.29e-32	0.704	0.0592	0.136	G	T	0.28
O95497	731	1.01	6	133035896	136	18.6	2.65e-13	0.392	0.0537	0.0515	T	C	0.55
O95497	731	1.01	6	133035908	-117	15	4.22e-15	-0.524	0.0668	0.0593	G	A	0.21
O95497	731	1.01	6	133037306	133	17.3	1.14e-14	0.448	0.058	0.0575	T	G	0.33
O95497	731	1.01	6	133037375	141	19.3	2.55e-13	0.379	0.0517	0.0516	A	T	0.45
O95497	731	1.01	6	133037468	165	19.3	1.43e-17	0.442	0.0518	0.0701	G	A	0.51
O95497	731	1.01	6	133037861	170	19.3	1.13e-18	0.457	0.0518	0.075	G	T	0.51
O95497	731	1.01	6	133038179	157	16.9	1.74e-20	0.548	0.059	0.0829	C	T	0.29
O95497	731	1.01	6	133039321	170	19.5	3.03e-18	0.447	0.0514	0.0731	T	G	0.47
O95497	731	1.01	6	133039851	154	17	1.17e-19	0.533	0.0587	0.0793	C	A	0.29
O95497	731	1.01	6	133045198	156	19.2	4.42e-16	0.423	0.0521	0.0636	G	A	0.52
O95497	731	1.01	6	133045812	143	17.6	5.02e-16	0.461	0.0568	0.0634	G	A	0.32
O95497	731	1.01	6	133045902	146	17.4	3.82e-17	0.485	0.0576	0.0683	A	G	0.3
O95497	731	1.01	6	133048213	158	19.2	1.6e-16	0.43	0.0521	0.0656	G	A	0.52
O95497	731	1.01	6	133048604	157	19.2	3.54e-16	0.425	0.0521	0.064	T	C	0.52
O95497	731	1.01	6	133050805	169	19.1	1.04e-18	0.462	0.0523	0.0751	A	T	0.47
O95497	731	1.01	6	133051458	161	19.2	4.92e-17	0.437	0.0521	0.0678	G	A	0.52
O95497	731	1.01	6	133051627	166	19.2	3.96e-18	0.453	0.0522	0.0726	C	T	0.47
O95497	731	1.01	6	133051646	167	19.2	3.33e-18	0.454	0.0521	0.0729	C	G	0.47
O95497	731	1.01	6	133051760	168	19.2	2.33e-18	0.455	0.052	0.0736	A	C	0.47
O95497	731	1.01	6	133052283	142	17.3	1.62e-16	0.477	0.0579	0.0655	A	G	0.3
O95497	731	1.01	6	133052384	156	19.2	4.01e-16	0.424	0.0521	0.0638	C	T	0.52
O95497	731	1.01	6	133052616	156	19.2	4.01e-16	0.424	0.0521	0.0638	C	T	0.52
O95497	731	1.01	6	133053063	167	19.2	3.35e-18	0.454	0.0522	0.0729	T	C	0.47
O95497	731	1.01	6	133053587	143	17.6	4.84e-16	0.461	0.0568	0.0634	G	A	0.32
O95497	731	1.01	6	133054183	168	19.2	2.36e-18	0.455	0.052	0.0736	T	G	0.47
O95497	731	1.01	6	133054242	167	19.2	3.37e-18	0.453	0.0521	0.0729	A	G	0.47
O95497	731	1.01	6	133054446	167	19.2	3.37e-18	0.453	0.0521	0.0729	C	T	0.47
O95497	731	1.01	6	133055032	142	17.6	7.23e-16	0.459	0.057	0.0627	G	A	0.32
O95497	731	1.01	6	133055170	166	19.1	3.22e-18	0.455	0.0523	0.073	C	A	0.47
O95497	731	1.01	6	133055236	156	19.1	3.42e-16	0.427	0.0524	0.0641	G	A	0.52
O95497	731	1.01	6	133055610	166	19.1	3.14e-18	0.456	0.0524	0.073	G	T	0.47
O95497	731	1.01	6	133055612	147	17.3	1.4e-17	0.495	0.0579	0.0702	G	C	0.29
O95497	731	1.01	6	133057017	167	19.1	2.55e-18	0.457	0.0524	0.0734	T	A	0.47
O95497	731	1.01	6	133057214	143	17.6	4.45e-16	0.462	0.0568	0.0636	C	A	0.32
O95497	731	1.01	6	133057546	143	17.6	4.25e-16	0.462	0.0569	0.0637	C	A	0.32
O95497	731	1.01	6	133059514	157	19.1	2.27e-16	0.43	0.0524	0.0649	T	C	0.52
O95497	731	1.01	6	133060195	143	18.7	1.85e-14	0.409	0.0534	0.0565	T	A	0.38
O95497	731	1.01	6	133060344	143	17.6	4.45e-16	0.462	0.0568	0.0636	C	T	0.32
O95497	731	1.01	6	133061091	143	18.7	1.88e-14	0.409	0.0534	0.0565	T	C	0.38
O95497	731	1.01	6	133062958	155	19.1	5.46e-16	0.424	0.0523	0.0632	A	G	0.52
O95497	731	1.01	6	133067782	145	19.1	2.78e-14	0.398	0.0524	0.0558	T	C	0.44
O95497	731	1.01	6	133068593	143	18.8	2.87e-14	0.405	0.0533	0.0557	C	T	0.55
O95497	731	1.01	6	133071969	142	17.7	7.28e-16	0.457	0.0566	0.0627	G	A	0.32
O95497	731	1.01	6	133072650	142	17.6	8.72e-16	0.457	0.0568	0.0623	A	G	0.32
O95497	731	1.01	6	133074133	143	17.7	6.85e-16	0.457	0.0566	0.0628	G	A	0.32
O95497	731	1.01	6	133074645	143	17.7	6.85e-16	0.457	0.0566	0.0628	A	G	0.32
O95497	731	1.01	6	133074663	141	18.7	4.22e-14	0.403	0.0534	0.055	T	C	0.55
O95497	731	1.01	6	133075441	142	18.7	4.08e-14	0.403	0.0533	0.055	A	G	0.55
O95497	731	1.01	6	133075997	143	17.7	6.06e-16	0.458	0.0566	0.063	C	A	0.32
O95497	731	1.01	6	133076489	142	17.6	8.28e-16	0.456	0.0567	0.0624	C	A	0.32
O95497	731	1.01	6	133077063	140	17.4	1.02e-15	0.461	0.0574	0.062	T	C	0.32
O95497	731	1.01	6	133079303	144	18.5	7.78e-15	0.42	0.054	0.0582	T	C	0.55
O95497	731	1.01	6	133079481	133	18.5	6.47e-13	0.388	0.054	0.0498	C	T	0.45
O00410;O00410-3	551	1	11	67218694	106	14.2	5.64e-14	0.531	0.0706	0.0791	C	T	0.08
O00410;O00410-3	551	1	11	67291914	108	14.2	2.78e-14	0.537	0.0705	0.0811	C	T	0.07
O00410;O00410-3	551	1	11	67353579	124	14.8	6.72e-17	0.565	0.0676	0.0977	C	T	0.08
O00410;O00410-3	551	1	11	67385062	116	14.6	1.95e-15	0.546	0.0687	0.0884	C	A	0.08
Q6PI73	687	1.01	19	54700668	-123	15.3	1.03e-15	-0.523	0.0652	0.0652	T	C	0.41
Q6PI73	687	1.01	19	54701846	-128	15.4	1.04e-16	-0.539	0.0649	0.0698	G	A	0.41
Q6PI73	687	1.01	19	54704720	120	13.1	3.72e-20	0.704	0.0765	0.0857	G	C	0.25
Q6PI73	687	1.01	19	54704760	-129	15.6	1.25e-16	-0.532	0.0643	0.0694	A	C	0.41
Q6PI73	687	1.01	19	54704997	125	13.5	1.81e-20	0.689	0.0743	0.0871	G	T	0.27
Q6PI73	687	1.01	19	54705317	-129	15.6	1.1e-16	-0.533	0.0643	0.0697	C	G	0.41
Q6PI73	687	1.01	19	54705340	-128	15.5	1.5e-16	-0.532	0.0645	0.0691	C	G	0.41
Q6PI73	687	1.01	19	54705588	-131	15.6	4.53e-17	-0.537	0.0639	0.0715	A	G	0.41
Q6PI73	687	1.01	19	54705641	-131	15.6	5.38e-17	-0.537	0.0641	0.0711	T	C	0.41
Q6PI73	687	1.01	19	54705912	-131	15.6	4.88e-17	-0.537	0.064	0.0713	C	G	0.41
Q6PI73	687	1.01	19	54705928	-131	15.6	5.3e-17	-0.537	0.0641	0.0711	T	C	0.41
Q6PI73	687	1.01	19	54706042	-131	15.6	5.32e-17	-0.537	0.0641	0.0711	C	T	0.41
Q6PI73	687	1.01	19	54706088	-131	15.6	4.73e-17	-0.538	0.064	0.0714	C	T	0.41
Q6PI73	687	1.01	19	54706104	-131	15.6	5.23e-17	-0.537	0.0641	0.0712	G	A	0.41
Q6PI73	687	1.01	19	54706127	-131	15.6	5.32e-17	-0.537	0.0641	0.0711	C	A	0.41
Q6PI73	687	1.01	19	54706157	-131	15.6	5.23e-17	-0.537	0.0641	0.0712	G	A	0.41
Q6PI73	687	1.01	19	54706279	-131	15.6	5.37e-17	-0.537	0.0641	0.0711	T	A	0.41
Q6PI73	687	1.01	19	54706422	-131	15.6	5.32e-17	-0.537	0.064	0.0711	T	C	0.41
Q6PI73	687	1.01	19	54706443	-131	15.6	5.32e-17	-0.537	0.064	0.0711	A	C	0.41
Q6PI73	687	1.01	19	54706680	-131	15.6	4.55e-17	-0.538	0.0641	0.0715	C	A	0.41
Q6PI73	687	1.01	19	54706772	-131	15.6	5.05e-17	-0.537	0.064	0.0712	A	C	0.41
Q6PI73	687	1.01	19	54706827	-131	15.6	5.32e-17	-0.537	0.064	0.0711	A	T	0.41
Q6PI73	687	1.01	19	54706990	-131	15.6	5.35e-17	-0.536	0.064	0.0711	T	C	0.41
Q6PI73	687	1.01	19	54707248	124	13.3	1.11e-20	0.7	0.0751	0.0881	A	T	0.26
Q6PI73	687	1.01	19	54707359	-130	15.6	8.64e-17	-0.534	0.0642	0.0702	G	A	0.41
Q6PI73	687	1.01	19	54707562	-131	15.6	4.21e-17	-0.538	0.064	0.0716	C	T	0.41
Q6PI73	687	1.01	19	54707576	-130	15.6	7.17e-17	-0.535	0.0641	0.0705	C	T	0.41
Q6PI73	687	1.01	19	54707588	-130	15.6	7.49e-17	-0.534	0.0641	0.0705	G	A	0.41
Q6PI73	687	1.01	19	54707822	-131	15.6	5.68e-17	-0.536	0.064	0.071	T	C	0.41
Q6PI73	687	1.01	19	54707954	-131	15.6	4.36e-17	-0.539	0.0641	0.0715	C	T	0.41
Q6PI73	687	1.01	19	54708077	-131	15.6	5.86e-17	-0.536	0.064	0.0709	T	C	0.41
Q6PI73	687	1.01	19	54708129	124	13.4	1.25e-20	0.698	0.0749	0.0879	G	T	0.26
Q6PI73	687	1.01	19	54708156	-131	15.6	3.97e-17	-0.539	0.0641	0.0717	C	T	0.41
Q6PI73	687	1.01	19	54708158	-131	15.6	6.18e-17	-0.535	0.064	0.0708	A	G	0.41
Q6PI73	687	1.01	19	54708250	-131	15.6	6.18e-17	-0.535	0.064	0.0708	G	A	0.41
Q6PI73	687	1.01	19	54708399	-131	15.6	6.23e-17	-0.535	0.064	0.0708	G	A	0.41
Q6PI73	687	1.01	19	54708646	125	13.4	8.27e-21	0.7	0.0748	0.0887	A	G	0.26
Q6PI73	687	1.01	19	54708665	-131	15.6	4.63e-17	-0.538	0.0641	0.0714	T	C	0.41
Q6PI73	687	1.01	19	54709243	-130	15.6	7.86e-17	-0.533	0.064	0.0704	T	C	0.41
Q6PI73	687	1.01	19	54709298	-130	15.6	7.13e-17	-0.534	0.064	0.0706	G	C	0.41
Q6PI73	687	1.01	19	54709328	124	13.3	1.13e-20	0.699	0.075	0.0881	T	C	0.26
Q6PI73	687	1.01	19	54709377	-130	15.6	6.25e-17	-0.536	0.0641	0.0708	A	G	0.41
Q6PI73	687	1.01	19	54709379	-131	15.6	6.16e-17	-0.535	0.064	0.0708	G	A	0.41
Q6PI73	687	1.01	19	54709443	124	13.3	1.1e-20	0.699	0.075	0.0881	T	G	0.26
Q6PI73	687	1.01	19	54709882	-130	15.6	7.29e-17	-0.535	0.0641	0.0705	C	T	0.41
Q6PI73	687	1.01	19	54709930	-131	15.6	4.87e-17	-0.537	0.0641	0.0713	C	A	0.41
Q6PI73	687	1.01	19	54710673	118	13.3	8.43e-19	0.665	0.0751	0.0794	T	C	0.28
Q6PI73	687	1.01	19	54711032	113	14.6	8.53e-15	0.533	0.0687	0.061	A	G	0.38
Q6PI73	687	1.01	19	54711981	124	13.3	9.67e-21	0.705	0.0755	0.0884	G	A	0.26
Q6PI73	687	1.01	19	54713150	-126	15.4	3.03e-16	-0.53	0.0648	0.0677	G	A	0.42
Q6PI73	687	1.01	19	54713254	-128	15.4	8.69e-17	-0.541	0.0651	0.0702	C	A	0.41
Q6PI73	687	1.01	19	54716663	144	13.7	5.68e-26	0.771	0.0732	0.113	G	A	0.3
P10253	736	1	17	78059271	-275	39.5	3.39e-12	-0.176	0.0253	0.0464	C	T	0.69
P10253	736	1	17	78059551	-275	39.4	2.88e-12	-0.177	0.0254	0.0467	A	G	0.69
P10253	736	1	17	78061141	-275	39.5	3.06e-12	-0.177	0.0253	0.0466	T	G	0.69
P10253	736	1	17	78061317	-272	39.4	5.84e-12	-0.174	0.0253	0.0454	A	C	0.69
P10253	736	1	17	78061353	-272	39.4	5.84e-12	-0.174	0.0253	0.0454	G	A	0.69
P10253	736	1	17	78062251	-275	39.5	3e-12	-0.177	0.0253	0.0466	C	A	0.69
P10253	736	1	17	78062331	-262	37.5	2.83e-12	-0.186	0.0267	0.0467	A	G	0.73
P10253	736	1	17	78064403	-274	39.4	3.47e-12	-0.176	0.0254	0.0464	G	C	0.69
P10253	736	1	17	78065499	-278	39.5	1.94e-12	-0.178	0.0253	0.0475	T	C	0.69
P10253	736	1	17	78065522	-278	39.5	1.94e-12	-0.178	0.0253	0.0475	C	T	0.69
P10253	736	1	17	78065594	-278	39.5	1.86e-12	-0.178	0.0253	0.0475	G	A	0.69
P10253	736	1	17	78066043	-262	36.9	1.3e-12	-0.192	0.0271	0.0482	T	C	0.74
P10253	736	1	17	78066555	-278	39.5	2.03e-12	-0.178	0.0253	0.0474	A	G	0.69
P10253	736	1	17	78067458	-278	39.4	1.67e-12	-0.179	0.0254	0.0477	G	A	0.69
P10253	736	1	17	78069745	-262	36.9	1.37e-12	-0.192	0.0271	0.0481	C	A	0.74
P10253	736	1	17	78069863	-285	39.4	4.53e-13	-0.184	0.0254	0.0502	A	G	0.69
P10253	736	1	17	78070141	-262	36.9	1.34e-12	-0.192	0.0271	0.0481	G	A	0.74
P10253	736	1	17	78070148	-261	36.8	1.34e-12	-0.192	0.0271	0.0482	T	C	0.74
P10253	736	1	17	78070187	-261	36.9	1.37e-12	-0.192	0.0271	0.0481	A	C	0.74
P10253	736	1	17	78070348	-266	37.7	1.74e-12	-0.187	0.0265	0.0477	G	C	0.73
P10253	736	1	17	78071052	-262	36.9	1.2e-12	-0.192	0.0271	0.0484	T	C	0.73
P10253	736	1	17	78075908	-265	37	9.07e-13	-0.193	0.027	0.0489	G	C	0.74
P10253	736	1	17	78076592	-326	41.3	2.98e-15	-0.191	0.0242	0.0597	A	C	0.39
P10253	736	1	17	78076793	-266	37.1	7.25e-13	-0.194	0.027	0.0493	A	G	0.74
P10253	736	1	17	78076998	-266	37.1	7.48e-13	-0.193	0.027	0.0492	T	C	0.74
P10253	736	1	17	78078709	-269	36.9	3.51e-13	-0.197	0.0271	0.0507	T	C	0.74
P10253	736	1	17	78079305	-273	37.9	5.79e-13	-0.19	0.0264	0.0497	C	G	0.73
P10253	736	1	17	78079481	-273	37.9	5.66e-13	-0.19	0.0264	0.0498	C	G	0.73
P10253	736	1	17	78079509	-273	37.9	5.66e-13	-0.19	0.0264	0.0498	T	G	0.73
P10253	736	1	17	78079544	-273	37.9	5.66e-13	-0.19	0.0264	0.0498	C	G	0.73
P10253	736	1	17	78079597	-273	37.9	6.31e-13	-0.19	0.0264	0.0496	A	G	0.73
P10253	736	1	17	78079669	-273	37.9	5.87e-13	-0.19	0.0264	0.0497	G	A	0.73
P10253	736	1	17	78079837	-273	37.9	5.39e-13	-0.191	0.0264	0.0499	A	G	0.73
P10253	736	1	17	78080202	-274	37.9	5.22e-13	-0.191	0.0264	0.0499	T	G	0.73
P10253	736	1	17	78080367	-272	38	8.73e-13	-0.188	0.0263	0.049	G	C	0.73
P10253	736	1	17	78080444	-272	38	9.11e-13	-0.188	0.0263	0.0489	T	C	0.73
P10253	736	1	17	78080771	-272	38	9.11e-13	-0.188	0.0263	0.0489	T	C	0.73
P10253	736	1	17	78080797	-272	38	9.11e-13	-0.188	0.0263	0.0489	C	T	0.73
P10253	736	1	17	78080865	-272	38	9.11e-13	-0.188	0.0263	0.0489	G	A	0.73
P10253	736	1	17	78080915	-272	38	9.11e-13	-0.188	0.0263	0.0489	C	T	0.73
P10253	736	1	17	78081140	-272	38	9.11e-13	-0.188	0.0263	0.0489	T	C	0.73
P10253	736	1	17	78081707	-272	38	8.94e-13	-0.188	0.0263	0.0489	G	A	0.73
P10253	736	1	17	78081982	-267	37.1	5.67e-13	-0.194	0.027	0.0498	G	A	0.74
P10253	736	1	17	78082005	-271	38	9.55e-13	-0.188	0.0263	0.0488	C	T	0.73
P10253	736	1	17	78082504	-272	38	8.95e-13	-0.188	0.0263	0.0489	G	A	0.73
P10253	736	1	17	78082759	-272	38	9.11e-13	-0.188	0.0263	0.0489	G	A	0.73
P10253	736	1	17	78083388	-267	37.1	5.67e-13	-0.194	0.027	0.0498	G	T	0.74
P10253	736	1	17	78083475	-271	38	9.38e-13	-0.188	0.0263	0.0488	A	G	0.73
P10253	736	1	17	78083726	-267	37.1	5.67e-13	-0.194	0.027	0.0498	A	G	0.74
P10253	736	1	17	78084306	-272	38	9.11e-13	-0.188	0.0263	0.0489	A	G	0.73
P10253	736	1	17	78084418	-272	38	9.11e-13	-0.188	0.0263	0.0489	G	A	0.73
P10253	736	1	17	78084507	-272	38	8.79e-13	-0.188	0.0263	0.0489	G	C	0.73
P10253	736	1	17	78084688	-272	38	9.11e-13	-0.188	0.0263	0.0489	C	A	0.73
P10253	736	1	17	78085228	-268	36.5	1.89e-13	-0.202	0.0274	0.0518	A	G	0.74
P10253	736	1	17	78086846	-269	36.9	3.08e-13	-0.197	0.0271	0.0509	A	G	0.74
P10253	736	1	17	78087428	-274	37.9	5.06e-13	-0.191	0.0264	0.05	G	A	0.73
P10253	736	1	17	78090323	-266	37	6.71e-13	-0.194	0.0271	0.0495	A	G	0.74
P10253	736	1	17	78090928	-269	36.9	3.22e-13	-0.197	0.0271	0.0508	G	A	0.74
P10253	736	1	17	78091201	-269	36.9	3.22e-13	-0.197	0.0271	0.0508	A	T	0.74
P10253	736	1	17	78091405	-269	36.9	3.15e-13	-0.197	0.0271	0.0509	G	A	0.74
P10253	736	1	17	78092844	-273	37.9	5.55e-13	-0.19	0.0264	0.0498	C	T	0.73
P10253	736	1	17	78095238	-270	36.9	2.89e-13	-0.198	0.0271	0.051	G	A	0.74
P10253	736	1	17	78096086	-269	36.9	2.98e-13	-0.198	0.0271	0.051	T	C	0.74
P10253	736	1	17	78096187	-286	38.5	1.15e-13	-0.193	0.0259	0.0528	T	G	0.72
P10253	736	1	17	78096483	-289	40.4	8.81e-13	-0.177	0.0248	0.0489	A	C	0.35
P10253	736	1	17	78099114	-287	37.7	2.36e-14	-0.203	0.0266	0.0558	G	A	0.73
P10253	736	1	17	78099486	-288	37.6	1.98e-14	-0.203	0.0266	0.0561	A	G	0.73
P10253	736	1	17	78100122	-289	37.6	1.66e-14	-0.204	0.0266	0.0564	C	T	0.73
P10253	736	1	17	78100690	-295	38.5	1.63e-14	-0.2	0.026	0.0564	T	A	0.72
P10253	736	1	17	78100731	-289	37.7	1.64e-14	-0.204	0.0266	0.0564	A	G	0.73
