## Supplementary Table 10 for "Dual site proteomic analyses reveal potential drug targets for cardiovascular disease" (part 1 of 3)

Proteins_allpep_spIso	N	lambda	chr	pos	Score	Score.SE	Score.pval	Est	Est.SE	PVE	other.allele	effect.allele	effect.allele.frequency	Gene stable ID	Gene start (bp)	Gene end (bp)	Gene name
P00918	736	0.98	8	86557131	204	37.3	4.37e-08	0.147	0.0268	0.0287	T	C	0.46	ENSG00000104267	86376081	86393722	CA2
P00918	736	0.98	8	86849171	221	38.8	1.22e-08	0.147	0.0257	0.0311	G	T	0.49	ENSG00000104267	86376081	86393722	CA2
P00918	736	0.98	8	86859774	219	38.4	1.17e-08	0.148	0.026	0.0312	G	C	0.51	ENSG00000104267	86376081	86393722	CA2
P00918	736	0.98	8	86860127	221	38.3	7.59e-09	0.151	0.0261	0.032	A	G	0.5	ENSG00000104267	86376081	86393722	CA2
P00918	736	0.98	8	86928885	-220	38.3	9.34e-09	-0.15	0.0261	0.0316	A	G	0.52	ENSG00000104267	86376081	86393722	CA2
P00918	736	0.98	8	86958004	-221	38.4	8.77e-09	-0.15	0.026	0.0317	G	C	0.5	ENSG00000104267	86376081	86393722	CA2
P00918	736	0.98	8	86979097	-217	38.2	1.34e-08	-0.149	0.0262	0.0309	T	C	0.5	ENSG00000104267	86376081	86393722	CA2
P20810-2;P20810-3;P20810-5	641	1.01	5	96055476	209	24.5	1.13e-17	0.35	0.0409	0.0833	A	C	0.36	ENSG00000153113	95860971	96115299	CAST
P20810-2;P20810-3;P20810-5	641	1.01	5	96056359	243	24.5	3.69e-23	0.404	0.0408	0.112	C	G	0.33	ENSG00000153113	95860971	96115299	CAST
P20810-2;P20810-3;P20810-5	641	1.01	5	96057891	247	24.6	8.23e-24	0.409	0.0407	0.115	C	T	0.33	ENSG00000153113	95860971	96115299	CAST
P20810-2;P20810-3;P20810-5	641	1.01	5	96060592	248	24.6	6.75e-24	0.41	0.0407	0.115	A	G	0.33	ENSG00000153113	95860971	96115299	CAST
P20810-2;P20810-3;P20810-5	641	1.01	5	96061699	247	24.6	8.77e-24	0.409	0.0406	0.115	C	T	0.33	ENSG00000153113	95860971	96115299	CAST
P20810-2;P20810-3;P20810-5	641	1.01	5	96062957	248	24.6	7.9e-24	0.409	0.0407	0.115	T	C	0.33	ENSG00000153113	95860971	96115299	CAST
P20810-2;P20810-3;P20810-5	641	1.01	5	96063502	247	24.6	8.23e-24	0.409	0.0407	0.115	A	G	0.33	ENSG00000153113	95860971	96115299	CAST
P20810-2;P20810-3;P20810-5	641	1.01	5	96063724	248	24.6	8.46e-24	0.409	0.0406	0.115	G	A	0.33	ENSG00000153113	95860971	96115299	CAST
P20810-2;P20810-3;P20810-5	641	1.01	5	96071194	247	24.5	8.04e-24	0.41	0.0407	0.115	T	C	0.33	ENSG00000153113	95860971	96115299	CAST
P20810-2;P20810-3;P20810-5	641	1.01	5	96071780	248	24.6	7.14e-24	0.41	0.0407	0.115	A	G	0.33	ENSG00000153113	95860971	96115299	CAST
P20810-2;P20810-3;P20810-5	641	1.01	5	96074435	223	25.9	8.29e-18	0.332	0.0386	0.084	A	G	0.41	ENSG00000153113	95860971	96115299	CAST
P20810-2;P20810-3;P20810-5	641	1.01	5	96076487	247	24.6	9.66e-24	0.408	0.0407	0.115	G	A	0.33	ENSG00000153113	95860971	96115299	CAST
P20810-2;P20810-3;P20810-5	641	1.01	5	96082433	199	24.2	2.19e-16	0.339	0.0413	0.0766	T	C	0.32	ENSG00000153113	95860971	96115299	CAST
P20810-2;P20810-3;P20810-5	641	1.01	5	96082680	-187	25.6	3.08e-13	-0.284	0.039	0.0604	A	C	0.61	ENSG00000153113	95860971	96115299	CAST
P20810-2;P20810-3;P20810-5	641	1.01	5	96084776	199	24.3	2.52e-16	0.337	0.0412	0.0763	C	A	0.32	ENSG00000153113	95860971	96115299	CAST
P20810-2;P20810-3;P20810-5	641	1.01	5	96085235	203	26.4	1.49e-14	0.291	0.0378	0.0672	C	T	0.47	ENSG00000153113	95860971	96115299	CAST
P20810-2;P20810-3;P20810-5	641	1.01	5	96086334	217	25.6	2.56e-17	0.33	0.039	0.0814	G	C	0.4	ENSG00000153113	95860971	96115299	CAST
P20810-2;P20810-3;P20810-5	641	1.01	5	96086690	199	24.3	2.49e-16	0.337	0.0412	0.0763	G	A	0.32	ENSG00000153113	95860971	96115299	CAST
P20810-2;P20810-3;P20810-5	641	1.01	5	96087015	195	24.4	1.09e-15	0.329	0.041	0.073	T	A	0.32	ENSG00000153113	95860971	96115299	CAST
P20810-2;P20810-3;P20810-5	641	1.01	5	96089046	196	24.4	9.84e-16	0.33	0.041	0.0733	T	C	0.32	ENSG00000153113	95860971	96115299	CAST
P20810-2;P20810-3;P20810-5	641	1.01	5	96089067	195	24.3	9.82e-16	0.33	0.0411	0.0733	A	C	0.32	ENSG00000153113	95860971	96115299	CAST
P20810-2;P20810-3;P20810-5	641	1.01	5	96090938	195	24.3	9.89e-16	0.33	0.0411	0.0732	G	A	0.32	ENSG00000153113	95860971	96115299	CAST
P20810-2;P20810-3;P20810-5	641	1.01	5	96091926	196	24.3	7.34e-16	0.331	0.0411	0.0739	G	A	0.32	ENSG00000153113	95860971	96115299	CAST
P20810-2;P20810-3;P20810-5	641	1.01	5	96096189	197	24.3	6.36e-16	0.332	0.0411	0.0742	G	T	0.32	ENSG00000153113	95860971	96115299	CAST
P20810-2;P20810-3;P20810-5	641	1.01	5	96096828	214	25.5	5.12e-17	0.329	0.0392	0.0799	A	G	0.4	ENSG00000153113	95860971	96115299	CAST
P20810-2;P20810-3;P20810-5	641	1.01	5	96099958	201	26.5	3.26e-14	0.286	0.0378	0.0654	C	T	0.46	ENSG00000153113	95860971	96115299	CAST
P20810-2;P20810-3;P20810-5	641	1.01	5	96100764	200	26.5	4.18e-14	0.285	0.0377	0.0649	G	C	0.46	ENSG00000153113	95860971	96115299	CAST
P20810-2;P20810-3;P20810-5	641	1.01	5	96101220	197	24.2	4.13e-16	0.336	0.0413	0.0752	A	G	0.32	ENSG00000153113	95860971	96115299	CAST
P20810-2;P20810-3;P20810-5	641	1.01	5	96101226	196	24.3	7.27e-16	0.332	0.0411	0.0739	G	A	0.32	ENSG00000153113	95860971	96115299	CAST
P20810-2;P20810-3;P20810-5	641	1.01	5	96101959	201	26.5	3.81e-14	0.285	0.0377	0.0651	C	T	0.46	ENSG00000153113	95860971	96115299	CAST
P20810-2;P20810-3;P20810-5	641	1.01	5	96103352	182	25.8	1.47e-12	0.274	0.0388	0.0569	C	T	0.39	ENSG00000153113	95860971	96115299	CAST
P20810-2;P20810-3;P20810-5	641	1.01	5	96104835	200	26.5	4.24e-14	0.285	0.0377	0.0648	G	A	0.46	ENSG00000153113	95860971	96115299	CAST
P20810-2;P20810-3;P20810-5	641	1.01	5	96105043	200	26.5	4.18e-14	0.285	0.0377	0.0649	C	T	0.46	ENSG00000153113	95860971	96115299	CAST
P20810-2;P20810-3;P20810-5	641	1.01	5	96105926	200	26.5	4.65e-14	0.284	0.0377	0.0646	G	A	0.46	ENSG00000153113	95860971	96115299	CAST
P20810-2;P20810-3;P20810-5	641	1.01	5	96107774	200	26.5	4.43e-14	0.285	0.0378	0.0647	C	T	0.47	ENSG00000153113	95860971	96115299	CAST
P20810-2;P20810-3;P20810-5	641	1.01	5	96109244	183	26	2e-12	0.271	0.0385	0.0562	G	A	0.39	ENSG00000153113	95860971	96115299	CAST
P20810-2;P20810-3;P20810-5	641	1.01	5	96109610	167	23.7	1.53e-12	0.299	0.0422	0.0568	G	A	0.31	ENSG00000153113	95860971	96115299	CAST
P20810-2;P20810-3;P20810-5	641	1.01	5	96110211	168	23.8	1.79e-12	0.296	0.042	0.0565	A	T	0.31	ENSG00000153113	95860971	96115299	CAST
P20810-2;P20810-3;P20810-5	641	1.01	5	96111228	168	23.8	1.76e-12	0.296	0.042	0.0565	A	G	0.31	ENSG00000153113	95860971	96115299	CAST
P20810-2;P20810-3;P20810-5	641	1.01	5	96111371	168	23.8	1.73e-12	0.296	0.042	0.0566	G	A	0.31	ENSG00000153113	95860971	96115299	CAST
P20810-2;P20810-3;P20810-5	641	1.01	5	96112083	179	24.4	1.98e-13	0.301	0.041	0.0614	T	G	0.36	ENSG00000153113	95860971	96115299	CAST
P20810-2;P20810-3;P20810-5	641	1.01	5	96118866	142	22.1	1.56e-10	0.289	0.0452	0.0465	C	T	0.23	ENSG00000153113	95860971	96115299	CAST
P20810-2;P20810-3;P20810-5	641	1.01	5	96119339	141	22.1	1.67e-10	0.288	0.0452	0.0464	G	T	0.23	ENSG00000153113	95860971	96115299	CAST
P20810-2;P20810-3;P20810-5	641	1.01	5	96121152	168	24.4	5.8e-12	0.282	0.041	0.0539	A	C	0.31	ENSG00000153113	95860971	96115299	CAST
P20810-2;P20810-3;P20810-5	641	1.01	5	96121184	140	22.3	3.59e-10	0.281	0.0449	0.0447	G	A	0.23	ENSG00000153113	95860971	96115299	CAST
P20810-2;P20810-3;P20810-5	641	1.01	5	96121243	140	22.3	3.41e-10	0.281	0.0448	0.0448	C	T	0.23	ENSG00000153113	95860971	96115299	CAST
P20810-2;P20810-3;P20810-5	641	1.01	5	96122210	140	22.6	5.51e-10	0.274	0.0442	0.0437	C	T	0.24	ENSG00000153113	95860971	96115299	CAST
P20810-2;P20810-3;P20810-5	641	1.01	5	96122458	140	22.3	3.41e-10	0.281	0.0448	0.0448	C	T	0.23	ENSG00000153113	95860971	96115299	CAST
P20810-2;P20810-3;P20810-5	641	1.01	5	96123429	140	22.3	3.37e-10	0.281	0.0448	0.0448	A	G	0.23	ENSG00000153113	95860971	96115299	CAST
P20810-2;P20810-3;P20810-5	641	1.01	5	96125785	140	22.3	3.37e-10	0.281	0.0448	0.0448	G	T	0.23	ENSG00000153113	95860971	96115299	CAST
P20810-2;P20810-3;P20810-5	641	1.01	5	96126938	140	22.3	3.37e-10	0.281	0.0448	0.0448	G	A	0.23	ENSG00000153113	95860971	96115299	CAST
P20810-2;P20810-3;P20810-5	641	1.01	5	96129535	140	22.3	3.35e-10	0.282	0.0448	0.0448	T	C	0.23	ENSG00000153113	95860971	96115299	CAST
P20810-2;P20810-3;P20810-5	641	1.01	5	96130189	140	22.3	3.39e-10	0.281	0.0448	0.0448	C	T	0.23	ENSG00000153113	95860971	96115299	CAST
P20810-2;P20810-3;P20810-5	641	1.01	5	96131483	140	22.3	3.37e-10	0.281	0.0448	0.0448	G	T	0.23	ENSG00000153113	95860971	96115299	CAST
P20810-2;P20810-3;P20810-5	641	1.01	5	96131599	140	22.3	3.37e-10	0.281	0.0448	0.0448	G	C	0.23	ENSG00000153113	95860971	96115299	CAST
P20810-2;P20810-3;P20810-5	641	1.01	5	96134175	140	22.3	3.32e-10	0.282	0.0448	0.0449	T	G	0.23	ENSG00000153113	95860971	96115299	CAST
P20810-2;P20810-3;P20810-5	641	1.01	5	96134306	142	22.3	1.98e-10	0.285	0.0448	0.046	T	C	0.23	ENSG00000153113	95860971	96115299	CAST
P20810-2;P20810-3;P20810-5	641	1.01	5	96137140	139	22.3	5.37e-10	0.278	0.0448	0.0438	G	A	0.23	ENSG00000153113	95860971	96115299	CAST
P20810-2;P20810-3;P20810-5	641	1.01	5	96137204	140	22.3	3.42e-10	0.282	0.0449	0.0448	G	A	0.23	ENSG00000153113	95860971	96115299	CAST
P20810-2;P20810-3;P20810-5	641	1.01	5	96139066	139	22.3	4.12e-10	0.28	0.0448	0.0444	C	T	0.23	ENSG00000153113	95860971	96115299	CAST
P20810-2;P20810-3;P20810-5	641	1.01	5	96139866	140	22.3	3.03e-10	0.282	0.0449	0.0451	A	C	0.23	ENSG00000153113	95860971	96115299	CAST
P20810-2;P20810-3;P20810-5	641	1.01	5	96140740	140	22.3	2.94e-10	0.283	0.0449	0.0451	C	T	0.23	ENSG00000153113	95860971	96115299	CAST
P20810-2;P20810-3;P20810-5	641	1.01	5	96153790	140	22.4	3.41e-10	0.281	0.0447	0.0448	C	T	0.24	ENSG00000153113	95860971	96115299	CAST
P20810-2;P20810-3;P20810-5	641	1.01	5	96161069	140	22.3	3.75e-10	0.281	0.0449	0.0446	C	A	0.23	ENSG00000153113	95860971	96115299	CAST
P20810-2;P20810-3;P20810-5	641	1.01	5	96174929	204	25.4	1.07e-15	0.315	0.0393	0.0731	C	T	0.38	ENSG00000153113	95860971	96115299	CAST
P20810-2;P20810-3;P20810-5	641	1.01	5	96176441	206	25.5	6.4e-16	0.318	0.0393	0.0742	G	A	0.38	ENSG00000153113	95860971	96115299	CAST
P20810-2;P20810-3;P20810-5	641	1.01	5	96177767	204	25.5	1.11e-15	0.315	0.0393	0.073	C	G	0.38	ENSG00000153113	95860971	96115299	CAST
P20810-2;P20810-3;P20810-5	641	1.01	5	96177798	205	25.5	9.59e-16	0.315	0.0393	0.0733	G	C	0.38	ENSG00000153113	95860971	96115299	CAST
P20810-2;P20810-3;P20810-5	641	1.01	5	96179943	205	25.5	7.4e-16	0.317	0.0393	0.0739	C	G	0.38	ENSG00000153113	95860971	96115299	CAST
P20810-2;P20810-3;P20810-5	641	1.01	5	96183427	205	25.4	8.03e-16	0.316	0.0393	0.0737	T	C	0.38	ENSG00000153113	95860971	96115299	CAST
P20810-2;P20810-3;P20810-5	641	1.01	5	96185949	204	25.5	9.46e-16	0.316	0.0393	0.0733	A	T	0.38	ENSG00000153113	95860971	96115299	CAST
P20810-2;P20810-3;P20810-5	641	1.01	5	96186988	206	25.5	7.06e-16	0.317	0.0393	0.074	G	A	0.38	ENSG00000153113	95860971	96115299	CAST
P20810-2;P20810-3;P20810-5	641	1.01	5	96187195	204	25.5	1.27e-15	0.314	0.0393	0.0727	C	G	0.38	ENSG00000153113	95860971	96115299	CAST
P20810-2;P20810-3;P20810-5	641	1.01	5	96187266	203	25.5	1.72e-15	0.313	0.0393	0.072	C	G	0.38	ENSG00000153113	95860971	96115299	CAST
P20810-2;P20810-3;P20810-5	641	1.01	5	96197728	208	25.5	3.33e-16	0.32	0.0392	0.0757	G	C	0.38	ENSG00000153113	95860971	96115299	CAST
P20810-2;P20810-3;P20810-5	641	1.01	5	96198202	172	23.1	1.13e-13	0.321	0.0432	0.0626	G	A	0.26	ENSG00000153113	95860971	96115299	CAST
P20810-2;P20810-3;P20810-5	641	1.01	5	95988787	-168	26.2	1.33e-10	-0.245	0.0382	0.0469	T	C	0.53	ENSG00000153113	95860971	96115299	CAST
P20810-2;P20810-3;P20810-5	641	1.01	5	95991998	-168	26.2	1.29e-10	-0.246	0.0382	0.047	C	T	0.53	ENSG00000153113	95860971	96115299	CAST
P20810-2;P20810-3;P20810-5	641	1.01	5	96000795	-173	26.2	3.32e-11	-0.254	0.0382	0.05	C	A	0.53	ENSG00000153113	95860971	96115299	CAST
P20810-2;P20810-3;P20810-5	641	1.01	5	96003279	-176	26.1	1.52e-11	-0.259	0.0384	0.0517	A	G	0.53	ENSG00000153113	95860971	96115299	CAST
P20810-2;P20810-3;P20810-5	641	1.01	5	96007311	-157	26.5	3.21e-09	-0.223	0.0377	0.0398	T	G	0.47	ENSG00000153113	95860971	96115299	CAST
P20810-2;P20810-3;P20810-5	641	1.01	5	96008360	-176	26	1.34e-11	-0.26	0.0384	0.052	A	G	0.52	ENSG00000153113	95860971	96115299	CAST
P20810-2;P20810-3;P20810-5	641	1.01	5	96014838	-176	26	1.16e-11	-0.261	0.0385	0.0523	T	C	0.52	ENSG00000153113	95860971	96115299	CAST
P20810-2;P20810-3;P20810-5	641	1.01	5	96015630	-176	26.1	1.43e-11	-0.259	0.0384	0.0518	A	T	0.52	ENSG00000153113	95860971	96115299	CAST
P20810-2;P20810-3;P20810-5	641	1.01	5	96024473	-173	26	2.88e-11	-0.256	0.0385	0.0503	G	A	0.53	ENSG00000153113	95860971	96115299	CAST
P20810-2;P20810-3;P20810-5	641	1.01	5	96031286	204	25.6	1.69e-15	0.31	0.039	0.072	A	G	0.44	ENSG00000153113	95860971	96115299	CAST
P20810-2;P20810-3;P20810-5	641	1.01	5	96033870	215	24.9	6.36e-18	0.347	0.0402	0.0846	C	T	0.37	ENSG00000153113	95860971	96115299	CAST
P20810-2;P20810-3;P20810-5	641	1.01	5	96039025	162	26.4	9.33e-10	0.232	0.0379	0.0426	T	C	0.5	ENSG00000153113	95860971	96115299	CAST
P20810-2;P20810-3;P20810-5	641	1.01	5	96040637	217	24.8	2.49e-18	0.352	0.0403	0.0867	G	A	0.37	ENSG00000153113	95860971	96115299	CAST
P20810-2;P20810-3;P20810-5	641	1.01	5	96042840	163	26.4	6.6e-10	0.234	0.0379	0.0433	A	G	0.5	ENSG00000153113	95860971	96115299	CAST
P20810-2;P20810-3;P20810-5	641	1.01	5	96053344	217	24.6	1.08e-18	0.358	0.0406	0.0885	T	C	0.37	ENSG00000153113	95860971	96115299	CAST
P20810-2;P20810-3;P20810-5	641	1.01	5	96053605	165	26.3	3.85e-10	0.238	0.038	0.0445	C	A	0.5	ENSG00000153113	95860971	96115299	CAST
P20810-2;P20810-3;P20810-5	641	1.01	5	96054395	217	24.6	1.17e-18	0.358	0.0406	0.0884	A	C	0.36	ENSG00000153113	95860971	96115299	CAST
P20810-2;P20810-3;P20810-5	641	1.01	5	96056119	231	24.9	1.59e-20	0.373	0.0402	0.098	G	T	0.36	ENSG00000153113	95860971	96115299	CAST
P20810-2;P20810-3;P20810-5	641	1.01	5	96085423	-166	26.5	4.55e-10	-0.235	0.0377	0.0442	G	A	0.39	ENSG00000153113	95860971	96115299	CAST
Q9UBW5;Q9UBW5-2;Q9UBW5-3	736	1	12	51620393	-208	33.4	4.83e-10	-0.187	0.03	0.0371	G	C	0.11	ENSG00000110934	51674822	51718452	BIN2
Q9UBW5;Q9UBW5-2;Q9UBW5-3	736	1	12	51623722	-206	33.4	7.64e-10	-0.184	0.0299	0.0363	C	T	0.11	ENSG00000110934	51674822	51718452	BIN2
Q9UBW5;Q9UBW5-2;Q9UBW5-3	736	1	12	51623838	-209	33.4	4.28e-10	-0.187	0.0299	0.0373	T	A	0.11	ENSG00000110934	51674822	51718452	BIN2
Q9UBW5;Q9UBW5-2;Q9UBW5-3	736	1	12	51647435	-215	33.7	1.94e-10	-0.189	0.0297	0.0388	T	C	0.11	ENSG00000110934	51674822	51718452	BIN2
Q9UBW5;Q9UBW5-2;Q9UBW5-3	736	1	12	51650192	222	33.6	4.3e-11	0.196	0.0297	0.0416	G	A	0.89	ENSG00000110934	51674822	51718452	BIN2
Q9UBW5;Q9UBW5-2;Q9UBW5-3	736	1	12	51650310	207	37	2.18e-08	0.151	0.027	0.03	A	T	0.87	ENSG00000110934	51674822	51718452	BIN2
Q9UBW5;Q9UBW5-2;Q9UBW5-3	736	1	12	51650459	216	33.6	1.2e-10	0.192	0.0298	0.0397	G	A	0.89	ENSG00000110934	51674822	51718452	BIN2
Q9UBW5;Q9UBW5-2;Q9UBW5-3	736	1	12	51650918	216	33.6	1.2e-10	0.192	0.0298	0.0397	G	A	0.89	ENSG00000110934	51674822	51718452	BIN2
Q9UBW5;Q9UBW5-2;Q9UBW5-3	736	1	12	51651156	207	37	2.26e-08	0.151	0.027	0.0299	G	A	0.87	ENSG00000110934	51674822	51718452	BIN2
Q9UBW5;Q9UBW5-2;Q9UBW5-3	736	1	12	51651272	203	37	4.1e-08	0.148	0.027	0.0288	T	C	0.87	ENSG00000110934	51674822	51718452	BIN2
Q9UBW5;Q9UBW5-2;Q9UBW5-3	736	1	12	51652390	207	37	2.34e-08	0.151	0.027	0.0299	A	G	0.87	ENSG00000110934	51674822	51718452	BIN2
Q9UBW5;Q9UBW5-2;Q9UBW5-3	736	1	12	51654151	211	37.2	1.37e-08	0.153	0.0269	0.0309	T	G	0.86	ENSG00000110934	51674822	51718452	BIN2
Q9UBW5;Q9UBW5-2;Q9UBW5-3	736	1	12	51654246	211	37.2	1.37e-08	0.153	0.0269	0.0309	C	T	0.86	ENSG00000110934	51674822	51718452	BIN2
Q9UBW5;Q9UBW5-2;Q9UBW5-3	736	1	12	51654408	211	37.2	1.38e-08	0.153	0.0269	0.0309	C	T	0.86	ENSG00000110934	51674822	51718452	BIN2
Q9UBW5;Q9UBW5-2;Q9UBW5-3	736	1	12	51655770	-228	34.7	4.97e-11	-0.19	0.0288	0.0414	C	A	0.12	ENSG00000110934	51674822	51718452	BIN2
Q9UBW5;Q9UBW5-2;Q9UBW5-3	736	1	12	51655862	211	37.2	1.38e-08	0.153	0.0269	0.0309	G	A	0.86	ENSG00000110934	51674822	51718452	BIN2
Q9UBW5;Q9UBW5-2;Q9UBW5-3	736	1	12	51656091	214	37.3	9.34e-09	0.154	0.0268	0.0316	C	T	0.86	ENSG00000110934	51674822	51718452	BIN2
Q9UBW5;Q9UBW5-2;Q9UBW5-3	736	1	12	51656621	211	37.2	1.37e-08	0.153	0.0269	0.0309	A	G	0.86	ENSG00000110934	51674822	51718452	BIN2
Q9UBW5;Q9UBW5-2;Q9UBW5-3	736	1	12	51656651	211	37.2	1.46e-08	0.152	0.0269	0.0307	C	A	0.86	ENSG00000110934	51674822	51718452	BIN2
Q9UBW5;Q9UBW5-2;Q9UBW5-3	736	1	12	51656969	214	37.3	9.66e-09	0.154	0.0268	0.0315	C	T	0.86	ENSG00000110934	51674822	51718452	BIN2
Q9UBW5;Q9UBW5-2;Q9UBW5-3	736	1	12	51657425	211	37.2	1.42e-08	0.153	0.0269	0.0308	G	A	0.86	ENSG00000110934	51674822	51718452	BIN2
Q9UBW5;Q9UBW5-2;Q9UBW5-3	736	1	12	51657636	211	37.2	1.42e-08	0.153	0.0269	0.0308	T	C	0.86	ENSG00000110934	51674822	51718452	BIN2
Q9UBW5;Q9UBW5-2;Q9UBW5-3	736	1	12	51657783	214	37.3	9.6e-09	0.154	0.0268	0.0315	A	T	0.86	ENSG00000110934	51674822	51718452	BIN2
Q9UBW5;Q9UBW5-2;Q9UBW5-3	736	1	12	51658609	211	37.2	1.32e-08	0.153	0.0269	0.0309	A	G	0.86	ENSG00000110934	51674822	51718452	BIN2
Q9UBW5;Q9UBW5-2;Q9UBW5-3	736	1	12	51658740	211	37.2	1.42e-08	0.153	0.0269	0.0308	A	G	0.86	ENSG00000110934	51674822	51718452	BIN2
Q9UBW5;Q9UBW5-2;Q9UBW5-3	736	1	12	51659088	214	37.3	9.66e-09	0.154	0.0268	0.0315	T	C	0.86	ENSG00000110934	51674822	51718452	BIN2
Q9UBW5;Q9UBW5-2;Q9UBW5-3	736	1	12	51660458	210	37.2	1.55e-08	0.152	0.0269	0.0306	A	T	0.86	ENSG00000110934	51674822	51718452	BIN2
Q9UBW5;Q9UBW5-2;Q9UBW5-3	736	1	12	51661433	-233	32.1	4.42e-13	-0.225	0.0311	0.0502	A	G	0.1	ENSG00000110934	51674822	51718452	BIN2
Q9UBW5;Q9UBW5-2;Q9UBW5-3	736	1	12	51661514	211	37.2	1.38e-08	0.153	0.0269	0.0309	G	A	0.86	ENSG00000110934	51674822	51718452	BIN2
Q9UBW5;Q9UBW5-2;Q9UBW5-3	736	1	12	51663215	234	32.2	3.15e-13	0.227	0.0311	0.0509	T	C	0.9	ENSG00000110934	51674822	51718452	BIN2
Q9UBW5;Q9UBW5-2;Q9UBW5-3	736	1	12	51664147	214	37.3	9.62e-09	0.154	0.0268	0.0315	A	G	0.86	ENSG00000110934	51674822	51718452	BIN2
Q9UBW5;Q9UBW5-2;Q9UBW5-3	736	1	12	51664512	232	31.9	3.6e-13	0.228	0.0313	0.0506	T	C	0.9	ENSG00000110934	51674822	51718452	BIN2
Q9UBW5;Q9UBW5-2;Q9UBW5-3	736	1	12	51666529	213	37.3	1.06e-08	0.153	0.0268	0.0313	T	C	0.86	ENSG00000110934	51674822	51718452	BIN2
Q9UBW5;Q9UBW5-2;Q9UBW5-3	736	1	12	51666905	227	34.7	6.07e-11	0.189	0.0288	0.041	A	C	0.88	ENSG00000110934	51674822	51718452	BIN2
Q9UBW5;Q9UBW5-2;Q9UBW5-3	736	1	12	51667936	-233	32.1	3.39e-13	-0.227	0.0312	0.0507	C	T	0.1	ENSG00000110934	51674822	51718452	BIN2
Q9UBW5;Q9UBW5-2;Q9UBW5-3	736	1	12	51669733	214	37.3	1.03e-08	0.153	0.0268	0.0314	C	T	0.86	ENSG00000110934	51674822	51718452	BIN2
Q9UBW5;Q9UBW5-2;Q9UBW5-3	736	1	12	51670502	227	34.7	5.62e-11	0.189	0.0288	0.0411	T	C	0.88	ENSG00000110934	51674822	51718452	BIN2
Q9UBW5;Q9UBW5-2;Q9UBW5-3	736	1	12	51670828	-235	32.2	3e-13	-0.227	0.0311	0.051	G	T	0.1	ENSG00000110934	51674822	51718452	BIN2
Q9UBW5;Q9UBW5-2;Q9UBW5-3	736	1	12	51673138	-234	32.2	3.19e-13	-0.226	0.0311	0.0509	G	A	0.1	ENSG00000110934	51674822	51718452	BIN2
Q9UBW5;Q9UBW5-2;Q9UBW5-3	736	1	12	51673653	221	37.9	5.58e-09	0.154	0.0264	0.0325	G	A	0.85	ENSG00000110934	51674822	51718452	BIN2
Q9UBW5;Q9UBW5-2;Q9UBW5-3	736	1	12	51674242	234	32.1	3.1e-13	0.227	0.0312	0.0509	C	A	0.9	ENSG00000110934	51674822	51718452	BIN2
Q9UBW5;Q9UBW5-2;Q9UBW5-3	736	1	12	51674501	221	37.8	5.09e-09	0.155	0.0265	0.0327	T	C	0.86	ENSG00000110934	51674822	51718452	BIN2
Q9UBW5;Q9UBW5-2;Q9UBW5-3	736	1	12	51675807	233	32	2.95e-13	0.228	0.0313	0.051	C	T	0.9	ENSG00000110934	51674822	51718452	BIN2
Q9UBW5;Q9UBW5-2;Q9UBW5-3	736	1	12	51676473	236	32.2	2.1e-13	0.228	0.0311	0.0516	G	A	0.9	ENSG00000110934	51674822	51718452	BIN2
Q9UBW5;Q9UBW5-2;Q9UBW5-3	736	1	12	51676535	-235	32.3	2.85e-13	-0.226	0.031	0.0511	G	A	0.1	ENSG00000110934	51674822	51718452	BIN2
Q9UBW5;Q9UBW5-2;Q9UBW5-3	736	1	12	51677172	234	32.2	3.15e-13	0.227	0.0311	0.0509	G	T	0.9	ENSG00000110934	51674822	51718452	BIN2
Q9UBW5;Q9UBW5-2;Q9UBW5-3	736	1	12	51679088	233	32	3.47e-13	0.227	0.0312	0.0507	G	A	0.9	ENSG00000110934	51674822	51718452	BIN2
Q9UBW5;Q9UBW5-2;Q9UBW5-3	736	1	12	51679810	234	32	3.14e-13	0.227	0.0312	0.0509	G	A	0.9	ENSG00000110934	51674822	51718452	BIN2
Q9UBW5;Q9UBW5-2;Q9UBW5-3	736	1	12	51679864	220	37.8	6.2e-09	0.154	0.0264	0.0323	G	A	0.85	ENSG00000110934	51674822	51718452	BIN2
Q9UBW5;Q9UBW5-2;Q9UBW5-3	736	1	12	51680435	-235	32.1	2.25e-13	-0.229	0.0312	0.0515	C	T	0.1	ENSG00000110934	51674822	51718452	BIN2
Q9UBW5;Q9UBW5-2;Q9UBW5-3	736	1	12	51681020	235	32.2	2.67e-13	0.227	0.0311	0.0512	G	A	0.9	ENSG00000110934	51674822	51718452	BIN2
Q9UBW5;Q9UBW5-2;Q9UBW5-3	736	1	12	51681377	222	37.7	3.9e-09	0.156	0.0265	0.0332	G	A	0.86	ENSG00000110934	51674822	51718452	BIN2
Q9UBW5;Q9UBW5-2;Q9UBW5-3	736	1	12	51681846	234	32	3.14e-13	0.227	0.0312	0.0509	C	T	0.9	ENSG00000110934	51674822	51718452	BIN2
Q9UBW5;Q9UBW5-2;Q9UBW5-3	736	1	12	51681903	234	32	3.14e-13	0.227	0.0312	0.0509	T	C	0.9	ENSG00000110934	51674822	51718452	BIN2
Q9UBW5;Q9UBW5-2;Q9UBW5-3	736	1	12	51682659	-235	32.1	2.58e-13	-0.228	0.0312	0.0512	G	A	0.1	ENSG00000110934	51674822	51718452	BIN2
Q9UBW5;Q9UBW5-2;Q9UBW5-3	736	1	12	51683975	-234	32.1	3.7e-13	-0.226	0.0311	0.0506	C	T	0.1	ENSG00000110934	51674822	51718452	BIN2
Q9UBW5;Q9UBW5-2;Q9UBW5-3	736	1	12	51684703	-235	32.1	2.65e-13	-0.228	0.0311	0.0512	C	T	0.1	ENSG00000110934	51674822	51718452	BIN2
Q9UBW5;Q9UBW5-2;Q9UBW5-3	736	1	12	51684790	-234	32.1	3.39e-13	-0.226	0.0311	0.0507	G	A	0.1	ENSG00000110934	51674822	51718452	BIN2
Q9UBW5;Q9UBW5-2;Q9UBW5-3	736	1	12	51685831	225	35.9	3.39e-10	0.175	0.0279	0.0378	T	C	0.87	ENSG00000110934	51674822	51718452	BIN2
Q9UBW5;Q9UBW5-2;Q9UBW5-3	736	1	12	51686204	224	35.8	3.58e-10	0.175	0.0279	0.0377	T	C	0.87	ENSG00000110934	51674822	51718452	BIN2
Q9UBW5;Q9UBW5-2;Q9UBW5-3	736	1	12	51686285	225	35.8	3.47e-10	0.175	0.0279	0.0377	A	T	0.87	ENSG00000110934	51674822	51718452	BIN2
Q9UBW5;Q9UBW5-2;Q9UBW5-3	736	1	12	51686545	228	35.9	2.01e-10	0.177	0.0279	0.0388	C	T	0.87	ENSG00000110934	51674822	51718452	BIN2
Q9UBW5;Q9UBW5-2;Q9UBW5-3	736	1	12	51686984	225	35.8	3.47e-10	0.175	0.0279	0.0377	T	C	0.87	ENSG00000110934	51674822	51718452	BIN2
Q9UBW5;Q9UBW5-2;Q9UBW5-3	736	1	12	51687078	234	32.1	3.75e-13	0.226	0.0311	0.0505	C	A	0.9	ENSG00000110934	51674822	51718452	BIN2
Q9UBW5;Q9UBW5-2;Q9UBW5-3	736	1	12	51687330	228	35.9	1.99e-10	0.177	0.0278	0.0388	C	T	0.87	ENSG00000110934	51674822	51718452	BIN2
Q9UBW5;Q9UBW5-2;Q9UBW5-3	736	1	12	51687564	-238	32.1	1.32e-13	-0.23	0.0311	0.0525	A	T	0.1	ENSG00000110934	51674822	51718452	BIN2
Q9UBW5;Q9UBW5-2;Q9UBW5-3	736	1	12	51687718	228	35.9	2.18e-10	0.177	0.0279	0.0386	G	A	0.87	ENSG00000110934	51674822	51718452	BIN2
Q9UBW5;Q9UBW5-2;Q9UBW5-3	736	1	12	51687860	228	35.8	1.89e-10	0.178	0.028	0.0389	A	G	0.87	ENSG00000110934	51674822	51718452	BIN2
Q9UBW5;Q9UBW5-2;Q9UBW5-3	736	1	12	51688374	-237	32.1	1.67e-13	-0.229	0.0311	0.0521	C	A	0.1	ENSG00000110934	51674822	51718452	BIN2
Q9UBW5;Q9UBW5-2;Q9UBW5-3	736	1	12	51688783	-237	32.1	1.62e-13	-0.23	0.0312	0.0521	C	T	0.1	ENSG00000110934	51674822	51718452	BIN2
Q9UBW5;Q9UBW5-2;Q9UBW5-3	736	1	12	51690751	-224	32.2	3.31e-12	-0.216	0.031	0.0465	G	T	0.1	ENSG00000110934	51674822	51718452	BIN2
Q9UBW5;Q9UBW5-2;Q9UBW5-3	736	1	12	51694595	-238	32.3	1.55e-13	-0.229	0.031	0.0522	T	G	0.1	ENSG00000110934	51674822	51718452	BIN2
Q9UBW5;Q9UBW5-2;Q9UBW5-3	736	1	12	51695708	-238	32.5	2.71e-13	-0.225	0.0308	0.0512	C	T	0.11	ENSG00000110934	51674822	51718452	BIN2
Q9UBW5;Q9UBW5-2;Q9UBW5-3	736	1	12	51696500	-238	32.5	2.74e-13	-0.225	0.0308	0.0511	G	A	0.11	ENSG00000110934	51674822	51718452	BIN2
Q9UBW5;Q9UBW5-2;Q9UBW5-3	736	1	12	51697162	-235	32.4	4.52e-13	-0.223	0.0308	0.0502	T	C	0.11	ENSG00000110934	51674822	51718452	BIN2
Q9UBW5;Q9UBW5-2;Q9UBW5-3	736	1	12	51698766	-235	32.4	4.52e-13	-0.223	0.0308	0.0502	T	C	0.11	ENSG00000110934	51674822	51718452	BIN2
Q9UBW5;Q9UBW5-2;Q9UBW5-3	736	1	12	51699093	-235	32.4	4.52e-13	-0.223	0.0308	0.0502	T	A	0.11	ENSG00000110934	51674822	51718452	BIN2
Q9UBW5;Q9UBW5-2;Q9UBW5-3	736	1	12	51699782	-235	32.4	4.67e-13	-0.223	0.0308	0.0501	G	A	0.11	ENSG00000110934	51674822	51718452	BIN2
Q9UBW5;Q9UBW5-2;Q9UBW5-3	736	1	12	51699851	-235	32.4	4.67e-13	-0.223	0.0308	0.0501	G	A	0.11	ENSG00000110934	51674822	51718452	BIN2
Q9UBW5;Q9UBW5-2;Q9UBW5-3	736	1	12	51700414	-235	32.4	4.67e-13	-0.223	0.0308	0.0501	T	A	0.11	ENSG00000110934	51674822	51718452	BIN2
Q9UBW5;Q9UBW5-2;Q9UBW5-3	736	1	12	51700512	-235	32.4	4.67e-13	-0.223	0.0308	0.0501	A	T	0.11	ENSG00000110934	51674822	51718452	BIN2
Q9UBW5;Q9UBW5-2;Q9UBW5-3	736	1	12	51702505	-235	32.4	4.63e-13	-0.223	0.0308	0.0501	G	C	0.11	ENSG00000110934	51674822	51718452	BIN2
Q9UBW5;Q9UBW5-2;Q9UBW5-3	736	1	12	51703446	-235	32.4	4.63e-13	-0.223	0.0308	0.0501	T	C	0.11	ENSG00000110934	51674822	51718452	BIN2
Q9UBW5;Q9UBW5-2;Q9UBW5-3	736	1	12	51704440	-235	32.4	4.63e-13	-0.223	0.0308	0.0501	T	A	0.11	ENSG00000110934	51674822	51718452	BIN2
Q9UBW5;Q9UBW5-2;Q9UBW5-3	736	1	12	51704572	-235	32.2	2.77e-13	-0.227	0.0311	0.0511	T	C	0.1	ENSG00000110934	51674822	51718452	BIN2
Q9UBW5;Q9UBW5-2;Q9UBW5-3	736	1	12	51704790	-235	32.4	4.63e-13	-0.223	0.0308	0.0501	G	C	0.11	ENSG00000110934	51674822	51718452	BIN2
Q9UBW5;Q9UBW5-2;Q9UBW5-3	736	1	12	51704825	-235	32.4	4.63e-13	-0.223	0.0308	0.0501	G	A	0.11	ENSG00000110934	51674822	51718452	BIN2
Q9UBW5;Q9UBW5-2;Q9UBW5-3	736	1	12	51705086	-235	32.4	4.63e-13	-0.223	0.0308	0.0501	G	A	0.11	ENSG00000110934	51674822	51718452	BIN2
Q9UBW5;Q9UBW5-2;Q9UBW5-3	736	1	12	51705257	-235	32.4	4.63e-13	-0.223	0.0308	0.0501	G	A	0.11	ENSG00000110934	51674822	51718452	BIN2
Q9UBW5;Q9UBW5-2;Q9UBW5-3	736	1	12	51705354	-235	32.4	4.63e-13	-0.223	0.0308	0.0501	G	A	0.11	ENSG00000110934	51674822	51718452	BIN2
Q9UBW5;Q9UBW5-2;Q9UBW5-3	736	1	12	51705406	-235	32.4	4.63e-13	-0.223	0.0308	0.0501	T	C	0.11	ENSG00000110934	51674822	51718452	BIN2
Q9UBW5;Q9UBW5-2;Q9UBW5-3	736	1	12	51705496	-235	32.4	4.63e-13	-0.223	0.0308	0.0501	G	T	0.11	ENSG00000110934	51674822	51718452	BIN2
Q9UBW5;Q9UBW5-2;Q9UBW5-3	736	1	12	51705514	-235	32.4	4.63e-13	-0.223	0.0308	0.0501	A	G	0.11	ENSG00000110934	51674822	51718452	BIN2
Q9UBW5;Q9UBW5-2;Q9UBW5-3	736	1	12	51705618	-235	32.4	4.63e-13	-0.223	0.0308	0.0501	C	T	0.11	ENSG00000110934	51674822	51718452	BIN2
Q9UBW5;Q9UBW5-2;Q9UBW5-3	736	1	12	51705808	-235	32.4	4.63e-13	-0.223	0.0308	0.0501	G	A	0.11	ENSG00000110934	51674822	51718452	BIN2
Q9UBW5;Q9UBW5-2;Q9UBW5-3	736	1	12	51706195	-235	32.4	4.63e-13	-0.223	0.0308	0.0501	A	T	0.11	ENSG00000110934	51674822	51718452	BIN2
Q9UBW5;Q9UBW5-2;Q9UBW5-3	736	1	12	51707626	-235	32.4	4.67e-13	-0.223	0.0308	0.0501	C	T	0.11	ENSG00000110934	51674822	51718452	BIN2
Q9UBW5;Q9UBW5-2;Q9UBW5-3	736	1	12	51707988	-235	32.4	4.61e-13	-0.223	0.0308	0.0502	C	T	0.11	ENSG00000110934	51674822	51718452	BIN2
Q9UBW5;Q9UBW5-2;Q9UBW5-3	736	1	12	51708021	-235	32.1	2.75e-13	-0.227	0.0311	0.0511	G	A	0.1	ENSG00000110934	51674822	51718452	BIN2
Q9UBW5;Q9UBW5-2;Q9UBW5-3	736	1	12	51708305	-235	32.4	4.46e-13	-0.223	0.0308	0.0502	T	C	0.11	ENSG00000110934	51674822	51718452	BIN2
Q9UBW5;Q9UBW5-2;Q9UBW5-3	736	1	12	51708537	-235	32.4	4.61e-13	-0.223	0.0308	0.0502	C	T	0.11	ENSG00000110934	51674822	51718452	BIN2
Q9UBW5;Q9UBW5-2;Q9UBW5-3	736	1	12	51708564	-235	32.1	2.76e-13	-0.227	0.0311	0.0511	C	T	0.1	ENSG00000110934	51674822	51718452	BIN2
Q9UBW5;Q9UBW5-2;Q9UBW5-3	736	1	12	51708883	-235	32.4	4.61e-13	-0.223	0.0308	0.0502	T	C	0.11	ENSG00000110934	51674822	51718452	BIN2
Q9UBW5;Q9UBW5-2;Q9UBW5-3	736	1	12	51709322	-235	32.4	4.57e-13	-0.223	0.0308	0.0502	G	A	0.11	ENSG00000110934	51674822	51718452	BIN2
Q9UBW5;Q9UBW5-2;Q9UBW5-3	736	1	12	51709490	-234	32.4	4.82e-13	-0.223	0.0309	0.0501	T	A	0.11	ENSG00000110934	51674822	51718452	BIN2
Q9UBW5;Q9UBW5-2;Q9UBW5-3	736	1	12	51709655	-235	32.4	4.61e-13	-0.223	0.0308	0.0502	C	A	0.11	ENSG00000110934	51674822	51718452	BIN2
Q9UBW5;Q9UBW5-2;Q9UBW5-3	736	1	12	51710074	-237	32.5	2.76e-13	-0.225	0.0308	0.0511	C	T	0.11	ENSG00000110934	51674822	51718452	BIN2
Q9UBW5;Q9UBW5-2;Q9UBW5-3	736	1	12	51710345	-237	32.5	2.76e-13	-0.225	0.0308	0.0511	A	C	0.11	ENSG00000110934	51674822	51718452	BIN2
Q9UBW5;Q9UBW5-2;Q9UBW5-3	736	1	12	51710479	-237	32.5	2.76e-13	-0.225	0.0308	0.0511	C	T	0.11	ENSG00000110934	51674822	51718452	BIN2
Q9UBW5;Q9UBW5-2;Q9UBW5-3	736	1	12	51711734	-237	32.5	2.84e-13	-0.225	0.0308	0.0511	C	T	0.11	ENSG00000110934	51674822	51718452	BIN2
Q9UBW5;Q9UBW5-2;Q9UBW5-3	736	1	12	51713051	-241	32.9	2.33e-13	-0.222	0.0304	0.0514	C	T	0.11	ENSG00000110934	51674822	51718452	BIN2
Q9UBW5;Q9UBW5-2;Q9UBW5-3	736	1	12	51713183	-237	32.2	1.7e-13	-0.229	0.031	0.052	T	C	0.1	ENSG00000110934	51674822	51718452	BIN2
Q9UBW5;Q9UBW5-2;Q9UBW5-3	736	1	12	51717309	-237	32.4	2.56e-13	-0.225	0.0308	0.0513	C	G	0.11	ENSG00000110934	51674822	51718452	BIN2
Q9UBW5;Q9UBW5-2;Q9UBW5-3	736	1	12	51719679	235	32.1	2.26e-13	0.229	0.0312	0.0515	A	G	0.9	ENSG00000110934	51674822	51718452	BIN2
Q9UBW5;Q9UBW5-2;Q9UBW5-3	736	1	12	51720915	-236	32.1	2.2e-13	-0.228	0.0311	0.0515	C	T	0.1	ENSG00000110934	51674822	51718452	BIN2
Q9UBW5;Q9UBW5-2;Q9UBW5-3	736	1	12	51721275	-235	32.2	2.58e-13	-0.227	0.0311	0.0513	C	T	0.1	ENSG00000110934	51674822	51718452	BIN2
Q9UBW5;Q9UBW5-2;Q9UBW5-3	736	1	12	51721392	-235	32.2	2.6e-13	-0.227	0.0311	0.0512	C	A	0.1	ENSG00000110934	51674822	51718452	BIN2
Q9UBW5;Q9UBW5-2;Q9UBW5-3	736	1	12	51721905	-235	32.2	2.6e-13	-0.227	0.0311	0.0512	T	C	0.1	ENSG00000110934	51674822	51718452	BIN2
Q9UBW5;Q9UBW5-2;Q9UBW5-3	736	1	12	51723330	-235	32.2	2.55e-13	-0.227	0.0311	0.0513	G	T	0.1	ENSG00000110934	51674822	51718452	BIN2
Q9UBW5;Q9UBW5-2;Q9UBW5-3	736	1	12	51723499	-235	32.2	2.6e-13	-0.227	0.0311	0.0512	T	C	0.1	ENSG00000110934	51674822	51718452	BIN2
Q9UBW5;Q9UBW5-2;Q9UBW5-3	736	1	12	51726824	-235	32.2	2.66e-13	-0.227	0.0311	0.0512	C	T	0.1	ENSG00000110934	51674822	51718452	BIN2
Q9UBW5;Q9UBW5-2;Q9UBW5-3	736	1	12	51730301	-235	32.8	8.09e-13	-0.218	0.0305	0.0491	C	G	0.11	ENSG00000110934	51674822	51718452	BIN2
Q9UBW5;Q9UBW5-2;Q9UBW5-3	736	1	12	51733734	-234	32.8	8.86e-13	-0.218	0.0305	0.0489	G	A	0.11	ENSG00000110934	51674822	51718452	BIN2
Q9UBW5;Q9UBW5-2;Q9UBW5-3	736	1	12	51737439	-235	32.1	2.55e-13	-0.228	0.0311	0.0513	G	A	0.11	ENSG00000110934	51674822	51718452	BIN2
Q9UBW5;Q9UBW5-2;Q9UBW5-3	736	1	12	51737607	-234	32.8	8.94e-13	-0.218	0.0305	0.0489	G	A	0.11	ENSG00000110934	51674822	51718452	BIN2
Q9UBW5;Q9UBW5-2;Q9UBW5-3	736	1	12	51738248	-234	32.2	3.04e-13	-0.227	0.0311	0.0509	G	A	0.1	ENSG00000110934	51674822	51718452	BIN2
Q9UBW5;Q9UBW5-2;Q9UBW5-3	736	1	12	51739648	-231	32.2	7.78e-13	-0.223	0.0311	0.0492	C	G	0.11	ENSG00000110934	51674822	51718452	BIN2
Q9UBW5;Q9UBW5-2;Q9UBW5-3	736	1	12	51740822	-229	32.6	1.81e-12	-0.217	0.0307	0.0476	T	C	0.11	ENSG00000110934	51674822	51718452	BIN2
Q9UBW5;Q9UBW5-2;Q9UBW5-3	736	1	12	51743903	-231	32.6	1.46e-12	-0.217	0.0307	0.048	G	C	0.11	ENSG00000110934	51674822	51718452	BIN2
Q9UBW5;Q9UBW5-2;Q9UBW5-3	736	1	12	51745822	227	33.2	7.03e-12	0.207	0.0301	0.045	T	C	0.89	ENSG00000110934	51674822	51718452	BIN2
Q9UBW5;Q9UBW5-2;Q9UBW5-3	736	1	12	51751621	211	33	1.47e-10	0.194	0.0303	0.0393	T	G	0.89	ENSG00000110934	51674822	51718452	BIN2
Q9UBW5;Q9UBW5-2;Q9UBW5-3	736	1	12	51755790	210	32.6	1.16e-10	0.198	0.0307	0.0398	T	C	0.89	ENSG00000110934	51674822	51718452	BIN2
Q9UBW5;Q9UBW5-2;Q9UBW5-3	736	1	12	51758536	211	32.6	9.74e-11	0.199	0.0307	0.0401	T	C	0.9	ENSG00000110934	51674822	51718452	BIN2
Q9UBW5;Q9UBW5-2;Q9UBW5-3	736	1	12	51760327	230	34.8	3.96e-11	0.19	0.0288	0.0418	C	T	0.87	ENSG00000110934	51674822	51718452	BIN2
Q9UBW5;Q9UBW5-2;Q9UBW5-3	736	1	12	51760976	228	35.1	8.42e-11	0.185	0.0285	0.0404	G	A	0.86	ENSG00000110934	51674822	51718452	BIN2
Q9UBW5;Q9UBW5-2;Q9UBW5-3	736	1	12	51761232	226	35.1	1.09e-10	0.184	0.0285	0.0399	A	G	0.86	ENSG00000110934	51674822	51718452	BIN2
Q9UBW5;Q9UBW5-2;Q9UBW5-3	736	1	12	51761234	224	34.6	8.67e-11	0.188	0.0289	0.0403	G	C	0.87	ENSG00000110934	51674822	51718452	BIN2
Q9UBW5;Q9UBW5-2;Q9UBW5-3	736	1	12	51769411	-206	34.6	2.41e-09	-0.173	0.0289	0.0341	G	A	0.13	ENSG00000110934	51674822	51718452	BIN2
P16671;P16671-2;P16671-3;P16671-4	736	0.99	7	80141418	-178	32.4	3.93e-08	-0.17	0.0309	0.0289	A	G	0.47	ENSG00000135218	79998891	80308593	CD36
P16671;P16671-2;P16671-3;P16671-4	736	0.99	7	80142245	-179	32.3	2.63e-08	-0.172	0.031	0.0297	A	G	0.47	ENSG00000135218	79998891	80308593	CD36
P16671;P16671-2;P16671-3;P16671-4	736	0.99	7	80143355	-178	32.4	3.73e-08	-0.17	0.0309	0.029	T	A	0.47	ENSG00000135218	79998891	80308593	CD36
P16671;P16671-2;P16671-3;P16671-4	736	0.99	7	80143428	-178	32.3	3.95e-08	-0.17	0.0309	0.0289	T	G	0.47	ENSG00000135218	79998891	80308593	CD36
P16671;P16671-2;P16671-3;P16671-4	736	0.99	7	80145051	-178	32.3	3.5e-08	-0.171	0.031	0.0291	A	G	0.47	ENSG00000135218	79998891	80308593	CD36
P16671;P16671-2;P16671-3;P16671-4	736	0.99	7	80164380	175	32	4.64e-08	0.171	0.0312	0.0286	A	G	0.45	ENSG00000135218	79998891	80308593	CD36
P16671;P16671-2;P16671-3;P16671-4	736	0.99	7	80167214	178	32.2	3.09e-08	0.172	0.031	0.0294	C	T	0.45	ENSG00000135218	79998891	80308593	CD36
P16671;P16671-2;P16671-3;P16671-4	736	0.99	7	80169147	176	32.1	4.08e-08	0.171	0.0311	0.0288	A	G	0.45	ENSG00000135218	79998891	80308593	CD36
P16671;P16671-2;P16671-3;P16671-4	736	0.99	7	80170072	177	32.1	3.97e-08	0.171	0.0311	0.0289	G	A	0.45	ENSG00000135218	79998891	80308593	CD36
P16671;P16671-2;P16671-3;P16671-4	736	0.99	7	80171577	176	32.2	4.32e-08	0.17	0.0311	0.0287	C	G	0.45	ENSG00000135218	79998891	80308593	CD36
P16671;P16671-2;P16671-3;P16671-4	736	0.99	7	80172634	176	32.2	4.77e-08	0.17	0.0311	0.0286	C	T	0.45	ENSG00000135218	79998891	80308593	CD36
P16671;P16671-2;P16671-3;P16671-4	736	0.99	7	80172777	176	32.2	4.27e-08	0.17	0.0311	0.0288	T	C	0.45	ENSG00000135218	79998891	80308593	CD36
P16671;P16671-2;P16671-3;P16671-4	736	0.99	7	80173623	176	32.2	4.27e-08	0.17	0.0311	0.0288	A	G	0.45	ENSG00000135218	79998891	80308593	CD36
P16671;P16671-2;P16671-3;P16671-4	736	0.99	7	80173950	176	32.2	4.27e-08	0.17	0.0311	0.0288	A	G	0.45	ENSG00000135218	79998891	80308593	CD36
P16671;P16671-2;P16671-3;P16671-4	736	0.99	7	80174773	176	32.2	4.21e-08	0.17	0.0311	0.0288	T	C	0.45	ENSG00000135218	79998891	80308593	CD36
P16671;P16671-2;P16671-3;P16671-4	736	0.99	7	80176545	176	32.1	3.85e-08	0.171	0.0312	0.029	C	T	0.45	ENSG00000135218	79998891	80308593	CD36
P16671;P16671-2;P16671-3;P16671-4	736	0.99	7	80193768	175	32	4.77e-08	0.17	0.0312	0.0286	C	T	0.51	ENSG00000135218	79998891	80308593	CD36
P16671;P16671-2;P16671-3;P16671-4	736	0.99	7	80195025	177	32	3.3e-08	0.173	0.0313	0.0292	C	T	0.5	ENSG00000135218	79998891	80308593	CD36
P16671;P16671-2;P16671-3;P16671-4	736	0.99	7	80195505	175	31.9	4.07e-08	0.172	0.0313	0.0288	C	A	0.5	ENSG00000135218	79998891	80308593	CD36
P16671;P16671-3;P16671-4	736	0.99	7	80140217	-187	32.6	1.02e-08	-0.176	0.0307	0.0314	A	G	0.47	ENSG00000135218	79998891	80308593	CD36
P16671;P16671-3;P16671-4	736	0.99	7	80141418	-190	32.6	5.15e-09	-0.179	0.0307	0.0327	A	G	0.47	ENSG00000135218	79998891	80308593	CD36
P16671;P16671-3;P16671-4	736	0.99	7	80142245	-191	32.5	4.2e-09	-0.181	0.0308	0.0331	A	G	0.47	ENSG00000135218	79998891	80308593	CD36
P16671;P16671-3;P16671-4	736	0.99	7	80143355	-191	32.6	4.74e-09	-0.18	0.0307	0.0328	T	A	0.47	ENSG00000135218	79998891	80308593	CD36
P16671;P16671-3;P16671-4	736	0.99	7	80143428	-190	32.5	4.75e-09	-0.18	0.0308	0.0328	T	G	0.47	ENSG00000135218	79998891	80308593	CD36
P16671;P16671-3;P16671-4	736	0.99	7	80145051	-193	32.5	2.61e-09	-0.183	0.0308	0.034	A	G	0.47	ENSG00000135218	79998891	80308593	CD36
Q15149;Q15149-2;Q15149-3;Q15149-4;Q15149-5;Q15149-6;Q15149-7;Q15149-8;Q15149-9	736	1	8	144976720	-333	58.7	1.35e-08	-0.0968	0.017	0.0309	T	C	0.46	ENSG00000178209	144989321	145050902	PLEC
Q15149;Q15149-2;Q15149-3;Q15149-4;Q15149-5;Q15149-6;Q15149-7;Q15149-8;Q15149-9	736	1	8	144977279	-332	59.6	2.49e-08	-0.0935	0.0168	0.0298	T	C	0.45	ENSG00000178209	144989321	145050902	PLEC
Q15149;Q15149-2;Q15149-3;Q15149-4;Q15149-5;Q15149-6;Q15149-7;Q15149-8;Q15149-9	736	1	8	144978607	-311	55.9	2.74e-08	-0.0993	0.0179	0.0296	T	G	0.58	ENSG00000178209	144989321	145050902	PLEC
Q15149;Q15149-2;Q15149-3;Q15149-4;Q15149-5;Q15149-6;Q15149-7;Q15149-8;Q15149-9	736	1	8	144986108	-305	54.8	2.63e-08	-0.102	0.0183	0.0297	A	G	0.59	ENSG00000178209	144989321	145050902	PLEC
Q15149;Q15149-2;Q15149-3;Q15149-4;Q15149-5;Q15149-6;Q15149-7;Q15149-8;Q15149-9	736	1	8	144986678	-328	58.9	2.59e-08	-0.0945	0.017	0.0297	G	A	0.42	ENSG00000178209	144989321	145050902	PLEC
Q15149;Q15149-2;Q15149-3;Q15149-4;Q15149-5;Q15149-6;Q15149-7;Q15149-8;Q15149-9	736	1	8	144989462	-331	59.4	2.61e-08	-0.0936	0.0168	0.0297	A	G	0.42	ENSG00000178209	144989321	145050902	PLEC
Q15149;Q15149-2;Q15149-3;Q15149-4;Q15149-5;Q15149-6;Q15149-7;Q15149-8;Q15149-9	736	1	8	144990335	-331	59.5	2.62e-08	-0.0935	0.0168	0.0297	G	A	0.42	ENSG00000178209	144989321	145050902	PLEC
Q15149;Q15149-2;Q15149-3;Q15149-4;Q15149-5;Q15149-6;Q15149-7;Q15149-8;Q15149-9	736	1	8	144990528	-336	59.6	1.63e-08	-0.0948	0.0168	0.0305	A	G	0.43	ENSG00000178209	144989321	145050902	PLEC
Q15149;Q15149-2;Q15149-3;Q15149-4;Q15149-5;Q15149-6;Q15149-7;Q15149-8;Q15149-9	736	1	8	144991176	-340	59.7	1.27e-08	-0.0953	0.0167	0.031	T	C	0.43	ENSG00000178209	144989321	145050902	PLEC
Q15149;Q15149-2;Q15149-3;Q15149-4;Q15149-5;Q15149-6;Q15149-7;Q15149-8;Q15149-9	736	1	8	144992361	-338	57.7	4.37e-09	-0.102	0.0173	0.033	T	C	0.42	ENSG00000178209	144989321	145050902	PLEC
Q15149;Q15149-2;Q15149-3;Q15149-4;Q15149-5;Q15149-6;Q15149-7;Q15149-8;Q15149-9	736	1	8	144992862	-325	59.5	4.84e-08	-0.0917	0.0168	0.0285	A	G	0.42	ENSG00000178209	144989321	145050902	PLEC
Q15149;Q15149-2;Q15149-3;Q15149-4;Q15149-5;Q15149-6;Q15149-7;Q15149-8;Q15149-9	736	1	8	144993324	-337	59.8	1.64e-08	-0.0945	0.0167	0.0305	C	T	0.41	ENSG00000178209	144989321	145050902	PLEC
Q15149;Q15149-2;Q15149-3;Q15149-4;Q15149-5;Q15149-6;Q15149-7;Q15149-8;Q15149-9	736	1	8	144993377	-332	59.8	2.94e-08	-0.0927	0.0167	0.0295	A	G	0.42	ENSG00000178209	144989321	145050902	PLEC
Q15149;Q15149-2;Q15149-3;Q15149-4;Q15149-5;Q15149-6;Q15149-7;Q15149-8;Q15149-9	736	1	8	144995494	-347	59.7	5.99e-09	-0.0975	0.0168	0.0324	C	T	0.42	ENSG00000178209	144989321	145050902	PLEC
Q15149;Q15149-2;Q15149-3;Q15149-4;Q15149-5;Q15149-6;Q15149-7;Q15149-8;Q15149-9	736	1	8	144995736	-349	59.6	4.55e-09	-0.0984	0.0168	0.0329	G	A	0.41	ENSG00000178209	144989321	145050902	PLEC
Q15149;Q15149-2;Q15149-3;Q15149-4;Q15149-5;Q15149-6;Q15149-7;Q15149-8;Q15149-9	736	1	8	144996029	-347	59.6	5.67e-09	-0.0977	0.0168	0.0325	A	G	0.42	ENSG00000178209	144989321	145050902	PLEC
Q15149;Q15149-2;Q15149-3;Q15149-4;Q15149-5;Q15149-6;Q15149-7;Q15149-8;Q15149-9	736	1	8	144996408	-348	59.5	5.01e-09	-0.0982	0.0168	0.0327	T	G	0.41	ENSG00000178209	144989321	145050902	PLEC
Q15149;Q15149-2;Q15149-3;Q15149-4;Q15149-5;Q15149-6;Q15149-7;Q15149-8;Q15149-9	736	1	8	144996598	-349	59.7	5.23e-09	-0.0978	0.0168	0.0327	G	A	0.42	ENSG00000178209	144989321	145050902	PLEC
Q15149;Q15149-2;Q15149-3;Q15149-4;Q15149-5;Q15149-6;Q15149-7;Q15149-8;Q15149-9	736	1	8	144996635	-349	59.7	5.2e-09	-0.0979	0.0168	0.0327	G	A	0.42	ENSG00000178209	144989321	145050902	PLEC
Q15149;Q15149-2;Q15149-3;Q15149-4;Q15149-5;Q15149-6;Q15149-7;Q15149-8;Q15149-9	736	1	8	144997656	-350	59.5	4.07e-09	-0.0988	0.0168	0.0331	C	T	0.42	ENSG00000178209	144989321	145050902	PLEC
Q15149;Q15149-2;Q15149-3;Q15149-4;Q15149-5;Q15149-6;Q15149-7;Q15149-8;Q15149-9	736	1	8	144997927	-349	59.5	4.76e-09	-0.0984	0.0168	0.0328	G	A	0.42	ENSG00000178209	144989321	145050902	PLEC
Q15149;Q15149-2;Q15149-3;Q15149-4;Q15149-5;Q15149-6;Q15149-7;Q15149-8;Q15149-9	736	1	8	144998169	-350	59.4	4.03e-09	-0.099	0.0168	0.0331	C	T	0.42	ENSG00000178209	144989321	145050902	PLEC
Q15149;Q15149-2;Q15149-3;Q15149-4;Q15149-5;Q15149-6;Q15149-7;Q15149-8;Q15149-9	736	1	8	144998190	-351	59.5	3.85e-09	-0.0989	0.0168	0.0332	A	G	0.42	ENSG00000178209	144989321	145050902	PLEC
Q15149;Q15149-2;Q15149-3;Q15149-4;Q15149-5;Q15149-6;Q15149-7;Q15149-8;Q15149-9	736	1	8	144999417	-352	59.5	3.34e-09	-0.0993	0.0168	0.0335	C	T	0.41	ENSG00000178209	144989321	145050902	PLEC
Q15149;Q15149-2;Q15149-3;Q15149-4;Q15149-5;Q15149-6;Q15149-7;Q15149-8;Q15149-9	736	1	8	144999621	-367	59	5e-10	-0.105	0.017	0.037	C	T	0.4	ENSG00000178209	144989321	145050902	PLEC
Q15149;Q15149-2;Q15149-3;Q15149-4;Q15149-5;Q15149-6;Q15149-7;Q15149-8;Q15149-9	736	1	8	144999642	-351	59.5	3.77e-09	-0.0991	0.0168	0.0333	A	C	0.41	ENSG00000178209	144989321	145050902	PLEC
Q15149;Q15149-2;Q15149-3;Q15149-4;Q15149-5;Q15149-6;Q15149-7;Q15149-8;Q15149-9	736	1	8	144999684	-351	59.5	3.67e-09	-0.0991	0.0168	0.0333	A	G	0.41	ENSG00000178209	144989321	145050902	PLEC
Q15149;Q15149-2;Q15149-3;Q15149-4;Q15149-5;Q15149-6;Q15149-7;Q15149-8;Q15149-9	736	1	8	145000056	-351	59.5	3.8e-09	-0.0991	0.0168	0.0333	T	C	0.41	ENSG00000178209	144989321	145050902	PLEC
Q15149;Q15149-2;Q15149-3;Q15149-4;Q15149-5;Q15149-6;Q15149-7;Q15149-8;Q15149-9	736	1	8	145000221	-351	59.5	3.66e-09	-0.0991	0.0168	0.0333	G	A	0.41	ENSG00000178209	144989321	145050902	PLEC
Q15149;Q15149-2;Q15149-3;Q15149-4;Q15149-5;Q15149-6;Q15149-7;Q15149-8;Q15149-9	736	1	8	145000321	-351	59.5	3.65e-09	-0.0991	0.0168	0.0333	C	T	0.41	ENSG00000178209	144989321	145050902	PLEC
Q15149;Q15149-2;Q15149-3;Q15149-4;Q15149-5;Q15149-6;Q15149-7;Q15149-8;Q15149-9	736	1	8	145000602	-351	59.5	3.66e-09	-0.0991	0.0168	0.0333	T	C	0.41	ENSG00000178209	144989321	145050902	PLEC
Q15149;Q15149-2;Q15149-3;Q15149-4;Q15149-5;Q15149-6;Q15149-7;Q15149-8;Q15149-9	736	1	8	145000740	-350	59.5	4.05e-09	-0.0989	0.0168	0.0331	G	A	0.41	ENSG00000178209	144989321	145050902	PLEC
Q15149;Q15149-2;Q15149-3;Q15149-4;Q15149-5;Q15149-6;Q15149-7;Q15149-8;Q15149-9	736	1	8	145000809	-351	59.5	3.68e-09	-0.0991	0.0168	0.0333	G	A	0.41	ENSG00000178209	144989321	145050902	PLEC
Q15149;Q15149-2;Q15149-3;Q15149-4;Q15149-5;Q15149-6;Q15149-7;Q15149-8;Q15149-9	736	1	8	145000898	-351	59.5	3.66e-09	-0.0991	0.0168	0.0333	A	G	0.41	ENSG00000178209	144989321	145050902	PLEC
Q15149;Q15149-2;Q15149-3;Q15149-4;Q15149-5;Q15149-6;Q15149-7;Q15149-8;Q15149-9	736	1	8	145001031	-353	59.6	3.1e-09	-0.0994	0.0168	0.0336	T	C	0.42	ENSG00000178209	144989321	145050902	PLEC
Q15149;Q15149-2;Q15149-3;Q15149-4;Q15149-5;Q15149-6;Q15149-7;Q15149-8;Q15149-9	736	1	8	145001300	-351	59.5	3.65e-09	-0.0991	0.0168	0.0333	T	A	0.41	ENSG00000178209	144989321	145050902	PLEC
Q15149;Q15149-2;Q15149-3;Q15149-4;Q15149-5;Q15149-6;Q15149-7;Q15149-8;Q15149-9	736	1	8	145001311	-350	59.5	3.78e-09	-0.0991	0.0168	0.0333	T	C	0.42	ENSG00000178209	144989321	145050902	PLEC
Q15149;Q15149-2;Q15149-3;Q15149-4;Q15149-5;Q15149-6;Q15149-7;Q15149-8;Q15149-9	736	1	8	145001372	-350	59.5	3.81e-09	-0.0991	0.0168	0.0333	T	C	0.41	ENSG00000178209	144989321	145050902	PLEC
Q15149;Q15149-2;Q15149-3;Q15149-4;Q15149-5;Q15149-6;Q15149-7;Q15149-8;Q15149-9	736	1	8	145001509	-350	59.5	3.84e-09	-0.099	0.0168	0.0332	T	C	0.41	ENSG00000178209	144989321	145050902	PLEC
Q15149;Q15149-2;Q15149-3;Q15149-4;Q15149-5;Q15149-6;Q15149-7;Q15149-8;Q15149-9	736	1	8	145001588	-349	59.5	4.62e-09	-0.0984	0.0168	0.0329	C	T	0.41	ENSG00000178209	144989321	145050902	PLEC
Q15149;Q15149-2;Q15149-3;Q15149-4;Q15149-5;Q15149-6;Q15149-7;Q15149-8;Q15149-9	736	1	8	145001784	-351	59.5	3.82e-09	-0.099	0.0168	0.0333	A	G	0.42	ENSG00000178209	144989321	145050902	PLEC
Q15149;Q15149-2;Q15149-3;Q15149-4;Q15149-5;Q15149-6;Q15149-7;Q15149-8;Q15149-9	736	1	8	145002283	-353	59.6	3.3e-09	-0.0993	0.0168	0.0335	A	G	0.42	ENSG00000178209	144989321	145050902	PLEC
Q15149;Q15149-2;Q15149-3;Q15149-4;Q15149-5;Q15149-6;Q15149-7;Q15149-8;Q15149-9	736	1	8	145002431	-351	59.5	3.73e-09	-0.0992	0.0168	0.0333	C	G	0.41	ENSG00000178209	144989321	145050902	PLEC
Q15149;Q15149-2;Q15149-3;Q15149-4;Q15149-5;Q15149-6;Q15149-7;Q15149-8;Q15149-9	736	1	8	145002536	-351	59.5	3.76e-09	-0.0991	0.0168	0.0333	G	A	0.41	ENSG00000178209	144989321	145050902	PLEC
Q15149;Q15149-2;Q15149-3;Q15149-4;Q15149-5;Q15149-6;Q15149-7;Q15149-8;Q15149-9	736	1	8	145003777	-328	58.8	2.33e-08	-0.095	0.017	0.0299	G	A	0.4	ENSG00000178209	144989321	145050902	PLEC
Q15149;Q15149-2;Q15149-3;Q15149-4;Q15149-5;Q15149-6;Q15149-7;Q15149-8;Q15149-9	736	1	8	145004944	-321	57.1	2.01e-08	-0.0982	0.0175	0.0302	T	C	0.36	ENSG00000178209	144989321	145050902	PLEC
Q15149;Q15149-2;Q15149-3;Q15149-4;Q15149-5;Q15149-6;Q15149-7;Q15149-8;Q15149-9	736	1	8	145005450	-336	58.8	1.14e-08	-0.0971	0.017	0.0312	T	C	0.39	ENSG00000178209	144989321	145050902	PLEC
Q15149;Q15149-2;Q15149-3;Q15149-4;Q15149-5;Q15149-6;Q15149-7;Q15149-8;Q15149-9	736	1	8	145007187	-337	58.8	9.98e-09	-0.0975	0.017	0.0315	G	A	0.39	ENSG00000178209	144989321	145050902	PLEC
Q15149;Q15149-2;Q15149-3;Q15149-4;Q15149-5;Q15149-6;Q15149-7;Q15149-8;Q15149-9	736	1	8	145007534	-339	58.9	8.42e-09	-0.0977	0.017	0.0318	C	T	0.39	ENSG00000178209	144989321	145050902	PLEC
Q15149;Q15149-2;Q15149-3;Q15149-4;Q15149-5;Q15149-6;Q15149-7;Q15149-8;Q15149-9	736	1	8	145007947	-340	58.8	7.67e-09	-0.0982	0.017	0.032	G	A	0.39	ENSG00000178209	144989321	145050902	PLEC
Q15149;Q15149-2;Q15149-3;Q15149-4;Q15149-5;Q15149-6;Q15149-7;Q15149-8;Q15149-9	736	1	8	145007989	-340	58.9	7.66e-09	-0.0981	0.017	0.032	A	G	0.39	ENSG00000178209	144989321	145050902	PLEC
Q15149;Q15149-2;Q15149-3;Q15149-4;Q15149-5;Q15149-6;Q15149-7;Q15149-8;Q15149-9	736	1	8	145008342	-339	58.8	8.51e-09	-0.0979	0.017	0.0318	C	A	0.39	ENSG00000178209	144989321	145050902	PLEC
Q15149;Q15149-2;Q15149-3;Q15149-4;Q15149-5;Q15149-6;Q15149-7;Q15149-8;Q15149-9	736	1	8	145008443	-337	58.9	9.97e-09	-0.0974	0.017	0.0315	A	T	0.39	ENSG00000178209	144989321	145050902	PLEC
Q15149;Q15149-2;Q15149-3;Q15149-4;Q15149-5;Q15149-6;Q15149-7;Q15149-8;Q15149-9	736	1	8	145008560	-338	58.8	9.22e-09	-0.0976	0.017	0.0316	A	G	0.39	ENSG00000178209	144989321	145050902	PLEC
Q15149;Q15149-2;Q15149-3;Q15149-4;Q15149-5;Q15149-6;Q15149-7;Q15149-8;Q15149-9	736	1	8	145008706	-340	58.9	7.72e-09	-0.0981	0.017	0.0319	C	T	0.39	ENSG00000178209	144989321	145050902	PLEC
Q15149;Q15149-2;Q15149-3;Q15149-4;Q15149-5;Q15149-6;Q15149-7;Q15149-8;Q15149-9	736	1	8	145008931	-337	59	1.08e-08	-0.097	0.017	0.0313	G	C	0.39	ENSG00000178209	144989321	145050902	PLEC
Q15149;Q15149-2;Q15149-3;Q15149-4;Q15149-5;Q15149-6;Q15149-7;Q15149-8;Q15149-9	736	1	8	145009593	-335	58.8	1.19e-08	-0.0969	0.017	0.0311	A	C	0.39	ENSG00000178209	144989321	145050902	PLEC
Q15149;Q15149-2;Q15149-3;Q15149-4;Q15149-5;Q15149-6;Q15149-7;Q15149-8;Q15149-9	736	1	8	145009610	-337	58.7	9.72e-09	-0.0977	0.017	0.0315	A	G	0.39	ENSG00000178209	144989321	145050902	PLEC
Q15149;Q15149-2;Q15149-3;Q15149-4;Q15149-5;Q15149-6;Q15149-7;Q15149-8;Q15149-9	736	1	8	145010305	-337	58.9	1.12e-08	-0.0969	0.017	0.0312	A	G	0.39	ENSG00000178209	144989321	145050902	PLEC
Q15149;Q15149-2;Q15149-3;Q15149-4;Q15149-5;Q15149-6;Q15149-7;Q15149-8;Q15149-9	736	1	8	145010514	-334	58.9	1.43e-08	-0.0962	0.017	0.0308	T	C	0.39	ENSG00000178209	144989321	145050902	PLEC
Q15149;Q15149-2;Q15149-3;Q15149-4;Q15149-5;Q15149-6;Q15149-7;Q15149-8;Q15149-9	736	1	8	145010752	-337	58.9	1.04e-08	-0.0973	0.017	0.0314	C	T	0.39	ENSG00000178209	144989321	145050902	PLEC
Q15149;Q15149-2;Q15149-3;Q15149-4;Q15149-5;Q15149-6;Q15149-7;Q15149-8;Q15149-9	736	1	8	145011204	-340	58.9	7.94e-09	-0.098	0.017	0.0319	A	G	0.39	ENSG00000178209	144989321	145050902	PLEC
Q15149;Q15149-2;Q15149-3;Q15149-4;Q15149-5;Q15149-6;Q15149-7;Q15149-8;Q15149-9	736	1	8	145012206	-336	58.9	1.09e-08	-0.0971	0.017	0.0313	G	A	0.39	ENSG00000178209	144989321	145050902	PLEC
Q15149;Q15149-2;Q15149-3;Q15149-4;Q15149-5;Q15149-6;Q15149-7;Q15149-8;Q15149-9	736	1	8	145012466	-341	58.8	6.64e-09	-0.0986	0.017	0.0322	A	G	0.39	ENSG00000178209	144989321	145050902	PLEC
Q15149;Q15149-2;Q15149-3;Q15149-4;Q15149-5;Q15149-6;Q15149-7;Q15149-8;Q15149-9	736	1	8	145012777	-339	58.8	8.06e-09	-0.0982	0.017	0.0319	C	G	0.39	ENSG00000178209	144989321	145050902	PLEC
Q15149;Q15149-2;Q15149-3;Q15149-4;Q15149-5;Q15149-6;Q15149-7;Q15149-8;Q15149-9	736	1	8	145013315	-335	58.9	1.35e-08	-0.0964	0.017	0.0309	G	T	0.39	ENSG00000178209	144989321	145050902	PLEC
Q15149;Q15149-2;Q15149-3;Q15149-4;Q15149-5;Q15149-6;Q15149-7;Q15149-8;Q15149-9	736	1	8	145013345	-351	58.6	2.17e-09	-0.102	0.0171	0.0343	C	T	0.39	ENSG00000178209	144989321	145050902	PLEC
Q15149;Q15149-2;Q15149-3;Q15149-4;Q15149-5;Q15149-6;Q15149-7;Q15149-8;Q15149-9	736	1	8	145013893	-339	58.9	8.61e-09	-0.0978	0.017	0.0317	C	G	0.39	ENSG00000178209	144989321	145050902	PLEC
Q15149;Q15149-2;Q15149-3;Q15149-4;Q15149-5;Q15149-6;Q15149-7;Q15149-8;Q15149-9	736	1	8	145013949	-339	58.7	7.7e-09	-0.0983	0.017	0.0319	C	T	0.39	ENSG00000178209	144989321	145050902	PLEC
Q15149;Q15149-2;Q15149-3;Q15149-4;Q15149-5;Q15149-6;Q15149-7;Q15149-8;Q15149-9	736	1	8	145014424	-340	58.8	7.61e-09	-0.0982	0.017	0.032	C	G	0.39	ENSG00000178209	144989321	145050902	PLEC
Q15149;Q15149-2;Q15149-3;Q15149-4;Q15149-5;Q15149-6;Q15149-7;Q15149-8;Q15149-9	736	1	8	145014732	-334	58.5	1.18e-08	-0.0974	0.0171	0.0312	C	T	0.39	ENSG00000178209	144989321	145050902	PLEC
Q15149;Q15149-2;Q15149-3;Q15149-4;Q15149-5;Q15149-6;Q15149-7;Q15149-8;Q15149-9	736	1	8	145020025	-337	58.7	9.24e-09	-0.0978	0.017	0.0316	G	A	0.39	ENSG00000178209	144989321	145050902	PLEC
Q15149;Q15149-2;Q15149-3;Q15149-4;Q15149-5;Q15149-6;Q15149-7;Q15149-8;Q15149-9	736	1	8	145020477	-342	58.8	5.96e-09	-0.099	0.017	0.0324	T	C	0.39	ENSG00000178209	144989321	145050902	PLEC
Q15149;Q15149-2;Q15149-3;Q15149-4;Q15149-5;Q15149-6;Q15149-7;Q15149-8;Q15149-9	736	1	8	145020636	-340	58.7	7.04e-09	-0.0986	0.017	0.0321	G	A	0.39	ENSG00000178209	144989321	145050902	PLEC
Q15149;Q15149-2;Q15149-3;Q15149-4;Q15149-5;Q15149-6;Q15149-7;Q15149-8;Q15149-9	736	1	8	145021167	-340	58.8	7.45e-09	-0.0984	0.017	0.032	C	G	0.39	ENSG00000178209	144989321	145050902	PLEC
Q15149;Q15149-2;Q15149-3;Q15149-4;Q15149-5;Q15149-6;Q15149-7;Q15149-8;Q15149-9	736	1	8	145021428	-341	58.6	6.12e-09	-0.0992	0.0171	0.0324	G	C	0.39	ENSG00000178209	144989321	145050902	PLEC
Q15149;Q15149-2;Q15149-3;Q15149-4;Q15149-5;Q15149-6;Q15149-7;Q15149-8;Q15149-9	736	1	8	145022657	-344	58.6	4.16e-09	-0.1	0.0171	0.0331	G	T	0.39	ENSG00000178209	144989321	145050902	PLEC
Q15149;Q15149-2;Q15149-3;Q15149-4;Q15149-5;Q15149-6;Q15149-7;Q15149-8;Q15149-9	736	1	8	145022877	-334	58.7	1.34e-08	-0.0968	0.017	0.0309	A	T	0.39	ENSG00000178209	144989321	145050902	PLEC
Q15149;Q15149-2;Q15149-3;Q15149-4;Q15149-5;Q15149-6;Q15149-7;Q15149-8;Q15149-9	736	1	8	145023739	-333	58.7	1.44e-08	-0.0965	0.017	0.0308	A	G	0.39	ENSG00000178209	144989321	145050902	PLEC
Q15149;Q15149-2;Q15149-3;Q15149-4;Q15149-5;Q15149-6;Q15149-7;Q15149-8;Q15149-9	736	1	8	145026450	-328	58.6	2.11e-08	-0.0956	0.0171	0.0301	T	C	0.39	ENSG00000178209	144989321	145050902	PLEC
Q15149;Q15149-2;Q15149-3;Q15149-4;Q15149-5;Q15149-6;Q15149-7;Q15149-8;Q15149-9	736	1	8	145026582	-335	58.8	1.2e-08	-0.097	0.017	0.0311	G	A	0.39	ENSG00000178209	144989321	145050902	PLEC
Q15149;Q15149-2;Q15149-3;Q15149-4;Q15149-5;Q15149-6;Q15149-7;Q15149-8;Q15149-9	736	1	8	145027210	-326	58.8	3.01e-08	-0.0942	0.017	0.0294	A	G	0.39	ENSG00000178209	144989321	145050902	PLEC
Q15149;Q15149-2;Q15149-3;Q15149-4;Q15149-5;Q15149-6;Q15149-7;Q15149-8;Q15149-9	736	1	8	145028587	-324	58.3	2.66e-08	-0.0954	0.0172	0.0296	T	C	0.39	ENSG00000178209	144989321	145050902	PLEC
Q15149;Q15149-2;Q15149-3;Q15149-4;Q15149-5;Q15149-6;Q15149-7;Q15149-8;Q15149-9	736	1	8	145031265	-336	58.8	1.09e-08	-0.0971	0.017	0.0313	G	A	0.39	ENSG00000178209	144989321	145050902	PLEC
Q15149;Q15149-2;Q15149-3;Q15149-4;Q15149-5;Q15149-6;Q15149-7;Q15149-8;Q15149-9	736	1	8	145032302	-333	59	1.77e-08	-0.0954	0.0169	0.0304	A	G	0.39	ENSG00000178209	144989321	145050902	PLEC
Q15149;Q15149-2;Q15149-3;Q15149-4;Q15149-5;Q15149-6;Q15149-7;Q15149-8;Q15149-9	736	1	8	145034499	-340	58.9	8.02e-09	-0.0979	0.017	0.0319	A	T	0.4	ENSG00000178209	144989321	145050902	PLEC
Q15149;Q15149-2;Q15149-3;Q15149-4;Q15149-5;Q15149-6;Q15149-7;Q15149-8;Q15149-9	736	1	8	145034852	-342	59.1	6.92e-09	-0.098	0.0169	0.0321	G	A	0.39	ENSG00000178209	144989321	145050902	PLEC
Q15149;Q15149-2;Q15149-3;Q15149-4;Q15149-5;Q15149-6;Q15149-7;Q15149-8;Q15149-9	736	1	8	145035342	-350	59.1	3.13e-09	-0.1	0.0169	0.0336	A	G	0.39	ENSG00000178209	144989321	145050902	PLEC
Q15149;Q15149-2;Q15149-3;Q15149-4;Q15149-5;Q15149-6;Q15149-7;Q15149-8;Q15149-9	736	1	8	145036615	-352	59	2.5e-09	-0.101	0.017	0.034	T	C	0.39	ENSG00000178209	144989321	145050902	PLEC
Q15149;Q15149-2;Q15149-3;Q15149-4;Q15149-5;Q15149-6;Q15149-7;Q15149-8;Q15149-9	736	1	8	145037573	-347	59.2	4.55e-09	-0.099	0.0169	0.0329	T	A	0.39	ENSG00000178209	144989321	145050902	PLEC
Q15149;Q15149-2;Q15149-3;Q15149-4;Q15149-5;Q15149-6;Q15149-7;Q15149-8;Q15149-9	736	1	8	145039400	-348	59.2	4.39e-09	-0.0991	0.0169	0.033	T	C	0.39	ENSG00000178209	144989321	145050902	PLEC
Q15149;Q15149-2;Q15149-3;Q15149-4;Q15149-5;Q15149-6;Q15149-7;Q15149-8;Q15149-9	736	1	8	145040108	-345	59.1	5.62e-09	-0.0985	0.0169	0.0325	T	C	0.39	ENSG00000178209	144989321	145050902	PLEC
Q15149;Q15149-2;Q15149-3;Q15149-4;Q15149-5;Q15149-6;Q15149-7;Q15149-8;Q15149-9	736	1	8	145040567	-354	59	1.99e-09	-0.102	0.017	0.0345	C	G	0.39	ENSG00000178209	144989321	145050902	PLEC
Q15149;Q15149-2;Q15149-3;Q15149-4;Q15149-5;Q15149-6;Q15149-7;Q15149-8;Q15149-9	736	1	8	145040856	-337	57.2	3.66e-09	-0.103	0.0175	0.0333	G	T	0.35	ENSG00000178209	144989321	145050902	PLEC
Q15149;Q15149-2;Q15149-3;Q15149-4;Q15149-5;Q15149-6;Q15149-7;Q15149-8;Q15149-9	736	1	8	145041333	-346	59.1	4.85e-09	-0.0991	0.0169	0.0328	T	C	0.39	ENSG00000178209	144989321	145050902	PLEC
Q15149;Q15149-2;Q15149-3;Q15149-4;Q15149-5;Q15149-6;Q15149-7;Q15149-8;Q15149-9	736	1	8	145044104	-335	56.9	3.75e-09	-0.104	0.0176	0.0333	C	T	0.35	ENSG00000178209	144989321	145050902	PLEC
Q15149;Q15149-2;Q15149-3;Q15149-4;Q15149-5;Q15149-6;Q15149-7;Q15149-8;Q15149-9	736	1	8	145044749	-335	58.8	1.31e-08	-0.0966	0.017	0.0309	A	G	0.39	ENSG00000178209	144989321	145050902	PLEC
Q15149;Q15149-2;Q15149-3;Q15149-4;Q15149-5;Q15149-6;Q15149-7;Q15149-8;Q15149-9	736	1	8	145046662	-320	56.9	1.8e-08	-0.099	0.0176	0.0304	C	T	0.35	ENSG00000178209	144989321	145050902	PLEC
Q15149;Q15149-2;Q15149-3;Q15149-4;Q15149-5;Q15149-6;Q15149-7;Q15149-8;Q15149-9	736	1	8	145047187	-335	58.9	1.32e-08	-0.0966	0.017	0.0309	A	G	0.39	ENSG00000178209	144989321	145050902	PLEC
Q13423	736	1.09	5	43258460	368	62.4	3.54e-09	0.0946	0.016	0.0287	A	C	0.47	ENSG00000112992	43602794	43707507	NNT
Q13423	736	1.09	5	43258528	360	62.6	8.76e-09	0.0919	0.016	0.0272	A	G	0.47	ENSG00000112992	43602794	43707507	NNT
Q13423	736	1.09	5	43264789	354	62.4	1.48e-08	0.0907	0.016	0.0264	G	T	0.44	ENSG00000112992	43602794	43707507	NNT
Q13423	736	1.09	5	43265180	355	62.7	1.51e-08	0.0903	0.016	0.0264	A	G	0.45	ENSG00000112992	43602794	43707507	NNT
Q13423	736	1.09	5	43266528	381	62.9	1.42e-09	0.0962	0.0159	0.0301	C	T	0.46	ENSG00000112992	43602794	43707507	NNT
Q13423	736	1.09	5	43271547	354	63.5	2.44e-08	0.0878	0.0157	0.0256	A	G	0.45	ENSG00000112992	43602794	43707507	NNT
Q13423	736	1.09	5	43272948	348	63	3.33e-08	0.0877	0.0159	0.0251	A	G	0.45	ENSG00000112992	43602794	43707507	NNT
Q13423	736	1.09	5	43276185	-351	63.5	3.22e-08	-0.0871	0.0157	0.0251	T	C	0.56	ENSG00000112992	43602794	43707507	NNT
Q13423	736	1.09	5	43279572	-403	63.6	2.28e-10	-0.0997	0.0157	0.0331	T	C	0.52	ENSG00000112992	43602794	43707507	NNT
Q13423	736	1.09	5	43281856	-408	63.4	1.24e-10	-0.102	0.0158	0.0341	T	A	0.52	ENSG00000112992	43602794	43707507	NNT
Q13423	736	1.09	5	43282085	-408	63.4	1.29e-10	-0.101	0.0158	0.034	C	T	0.52	ENSG00000112992	43602794	43707507	NNT
Q13423	736	1.09	5	43283202	-408	63.4	1.24e-10	-0.101	0.0158	0.034	T	A	0.52	ENSG00000112992	43602794	43707507	NNT
Q13423	736	1.09	5	43283343	-407	63.4	1.32e-10	-0.101	0.0158	0.0339	A	G	0.52	ENSG00000112992	43602794	43707507	NNT
Q13423	736	1.09	5	43283696	-407	63.4	1.32e-10	-0.101	0.0158	0.0339	A	T	0.52	ENSG00000112992	43602794	43707507	NNT
Q13423	736	1.09	5	43284020	-408	63.4	1.22e-10	-0.101	0.0158	0.0341	G	T	0.52	ENSG00000112992	43602794	43707507	NNT
Q13423	736	1.09	5	43284211	-407	63.4	1.33e-10	-0.101	0.0158	0.0339	A	G	0.52	ENSG00000112992	43602794	43707507	NNT
Q13423	736	1.09	5	43284431	-404	63.5	1.91e-10	-0.1	0.0158	0.0334	A	G	0.52	ENSG00000112992	43602794	43707507	NNT
Q13423	736	1.09	5	43284455	-404	63.5	1.84e-10	-0.1	0.0158	0.0334	G	A	0.52	ENSG00000112992	43602794	43707507	NNT
Q13423	736	1.09	5	43284799	-404	63.5	1.89e-10	-0.1	0.0157	0.0334	G	A	0.52	ENSG00000112992	43602794	43707507	NNT
Q13423	736	1.09	5	43285393	-397	63.1	3.02e-10	-0.0998	0.0159	0.0326	G	T	0.52	ENSG00000112992	43602794	43707507	NNT
Q13423	736	1.09	5	43285396	-398	63.1	3.04e-10	-0.0997	0.0158	0.0326	G	T	0.52	ENSG00000112992	43602794	43707507	NNT
Q13423	736	1.09	5	43286463	-404	63.5	1.91e-10	-0.1	0.0158	0.0334	G	A	0.52	ENSG00000112992	43602794	43707507	NNT
Q13423	736	1.09	5	43287161	-402	63.2	1.9e-10	-0.101	0.0158	0.0334	T	C	0.52	ENSG00000112992	43602794	43707507	NNT
Q13423	736	1.09	5	43288366	-403	63.4	2.06e-10	-0.1	0.0158	0.0332	C	G	0.52	ENSG00000112992	43602794	43707507	NNT
Q13423	736	1.09	5	43289708	-403	63.6	2.35e-10	-0.0996	0.0157	0.033	G	C	0.52	ENSG00000112992	43602794	43707507	NNT
Q13423	736	1.09	5	43290700	-396	63.5	4.55e-10	-0.0982	0.0157	0.032	T	A	0.52	ENSG00000112992	43602794	43707507	NNT
Q13423	736	1.09	5	43292257	-402	63.5	2.49e-10	-0.0996	0.0157	0.0329	A	G	0.52	ENSG00000112992	43602794	43707507	NNT
Q13423	736	1.09	5	43292908	-402	63.5	2.47e-10	-0.0996	0.0157	0.0329	C	A	0.52	ENSG00000112992	43602794	43707507	NNT
Q13423	736	1.09	5	43296165	-402	63.5	2.46e-10	-0.0996	0.0157	0.0329	G	A	0.52	ENSG00000112992	43602794	43707507	NNT
Q13423	736	1.09	5	43297144	-402	63.5	2.47e-10	-0.0996	0.0157	0.0329	A	G	0.52	ENSG00000112992	43602794	43707507	NNT
Q13423	736	1.09	5	43298557	-402	63.5	2.46e-10	-0.0996	0.0157	0.0329	C	T	0.52	ENSG00000112992	43602794	43707507	NNT
Q13423	736	1.09	5	43299633	-403	63.5	2.38e-10	-0.0997	0.0157	0.033	C	T	0.52	ENSG00000112992	43602794	43707507	NNT
Q13423	736	1.09	5	43300744	-402	63.5	2.46e-10	-0.0996	0.0157	0.0329	A	T	0.52	ENSG00000112992	43602794	43707507	NNT
Q13423	736	1.09	5	43301544	-402	63.5	2.46e-10	-0.0996	0.0157	0.0329	C	A	0.52	ENSG00000112992	43602794	43707507	NNT
Q13423	736	1.09	5	43301893	-402	63.5	2.45e-10	-0.0996	0.0157	0.033	A	C	0.52	ENSG00000112992	43602794	43707507	NNT
Q13423	736	1.09	5	43303542	-401	63.5	2.58e-10	-0.0996	0.0157	0.0329	G	C	0.52	ENSG00000112992	43602794	43707507	NNT
Q13423	736	1.09	5	43303748	-402	63.5	2.46e-10	-0.0996	0.0157	0.0329	C	T	0.52	ENSG00000112992	43602794	43707507	NNT
Q13423	736	1.09	5	43306233	-402	63.5	2.42e-10	-0.0997	0.0157	0.033	A	G	0.52	ENSG00000112992	43602794	43707507	NNT
Q13423	736	1.09	5	43308455	-402	63.5	2.46e-10	-0.0996	0.0157	0.0329	A	G	0.52	ENSG00000112992	43602794	43707507	NNT
Q13423	736	1.09	5	43308635	-402	63.5	2.44e-10	-0.0996	0.0157	0.033	T	G	0.52	ENSG00000112992	43602794	43707507	NNT
Q13423	736	1.09	5	43308690	-402	63.5	2.46e-10	-0.0996	0.0157	0.0329	T	C	0.52	ENSG00000112992	43602794	43707507	NNT
Q13423	736	1.09	5	43308841	-402	63.5	2.46e-10	-0.0996	0.0157	0.0329	T	C	0.52	ENSG00000112992	43602794	43707507	NNT
Q13423	736	1.09	5	43309190	-402	63.5	2.46e-10	-0.0996	0.0157	0.0329	A	T	0.52	ENSG00000112992	43602794	43707507	NNT
Q13423	736	1.09	5	43310815	-402	63.5	2.46e-10	-0.0996	0.0157	0.0329	G	C	0.52	ENSG00000112992	43602794	43707507	NNT
Q13423	736	1.09	5	43311165	-402	63.5	2.46e-10	-0.0996	0.0157	0.0329	G	A	0.52	ENSG00000112992	43602794	43707507	NNT
Q13423	736	1.09	5	43311354	-402	63.5	2.47e-10	-0.0996	0.0157	0.0329	A	G	0.52	ENSG00000112992	43602794	43707507	NNT
Q13423	736	1.09	5	43313178	-348	63.5	4.01e-08	-0.0865	0.0158	0.0248	T	C	0.55	ENSG00000112992	43602794	43707507	NNT
Q13423	736	1.09	5	43313531	-406	63.4	1.57e-10	-0.101	0.0158	0.0337	C	T	0.52	ENSG00000112992	43602794	43707507	NNT
Q13423	736	1.09	5	43313570	-405	63.4	1.6e-10	-0.101	0.0158	0.0336	C	T	0.52	ENSG00000112992	43602794	43707507	NNT
Q13423	736	1.09	5	43314076	-406	63.4	1.56e-10	-0.101	0.0158	0.0337	G	C	0.52	ENSG00000112992	43602794	43707507	NNT
Q13423	736	1.09	5	43315049	-406	63.4	1.56e-10	-0.101	0.0158	0.0337	G	A	0.52	ENSG00000112992	43602794	43707507	NNT
Q13423	736	1.09	5	43316390	-406	63.4	1.56e-10	-0.101	0.0158	0.0337	G	A	0.52	ENSG00000112992	43602794	43707507	NNT
Q13423	736	1.09	5	43316469	-406	63.4	1.56e-10	-0.101	0.0158	0.0337	G	A	0.52	ENSG00000112992	43602794	43707507	NNT
Q13423	736	1.09	5	43316514	-406	63.4	1.56e-10	-0.101	0.0158	0.0337	C	T	0.52	ENSG00000112992	43602794	43707507	NNT
Q13423	736	1.09	5	43316948	-349	63.5	3.86e-08	-0.0866	0.0158	0.0249	G	C	0.55	ENSG00000112992	43602794	43707507	NNT
Q13423	736	1.09	5	43317381	-406	63.4	1.55e-10	-0.101	0.0158	0.0337	G	A	0.52	ENSG00000112992	43602794	43707507	NNT
Q13423	736	1.09	5	43317456	-406	63.4	1.56e-10	-0.101	0.0158	0.0337	C	T	0.52	ENSG00000112992	43602794	43707507	NNT
Q13423	736	1.09	5	43318638	-403	63.3	2.03e-10	-0.1	0.0158	0.0333	C	T	0.52	ENSG00000112992	43602794	43707507	NNT
Q13423	736	1.09	5	43319352	-349	63.5	3.86e-08	-0.0866	0.0158	0.0249	T	C	0.55	ENSG00000112992	43602794	43707507	NNT
Q13423	736	1.09	5	43319647	-349	63.5	3.86e-08	-0.0866	0.0158	0.0249	G	A	0.55	ENSG00000112992	43602794	43707507	NNT
Q13423	736	1.09	5	43319822	-406	63.4	1.56e-10	-0.101	0.0158	0.0337	G	A	0.52	ENSG00000112992	43602794	43707507	NNT
Q13423	736	1.09	5	43320669	-406	63.4	1.56e-10	-0.101	0.0158	0.0337	C	T	0.52	ENSG00000112992	43602794	43707507	NNT
Q13423	736	1.09	5	43320848	-405	63.3	1.6e-10	-0.101	0.0158	0.0336	G	A	0.52	ENSG00000112992	43602794	43707507	NNT
Q13423	736	1.09	5	43320856	-406	63.4	1.56e-10	-0.101	0.0158	0.0337	G	A	0.52	ENSG00000112992	43602794	43707507	NNT
Q13423	736	1.09	5	43321336	-406	63.4	1.56e-10	-0.101	0.0158	0.0337	G	A	0.52	ENSG00000112992	43602794	43707507	NNT
Q13423	736	1.09	5	43321519	-406	63.4	1.56e-10	-0.101	0.0158	0.0337	C	T	0.52	ENSG00000112992	43602794	43707507	NNT
Q13423	736	1.09	5	43322747	-406	63.4	1.56e-10	-0.101	0.0158	0.0337	G	T	0.52	ENSG00000112992	43602794	43707507	NNT
Q13423	736	1.09	5	43322917	-406	63.4	1.57e-10	-0.101	0.0158	0.0337	C	G	0.52	ENSG00000112992	43602794	43707507	NNT
Q13423	736	1.09	5	43323169	-406	63.4	1.57e-10	-0.101	0.0158	0.0337	G	A	0.52	ENSG00000112992	43602794	43707507	NNT
Q13423	736	1.09	5	43323585	-406	63.4	1.57e-10	-0.101	0.0158	0.0337	T	G	0.52	ENSG00000112992	43602794	43707507	NNT
Q13423	736	1.09	5	43324258	-406	63.4	1.57e-10	-0.101	0.0158	0.0337	C	T	0.52	ENSG00000112992	43602794	43707507	NNT
Q13423	736	1.09	5	43324374	-406	63.4	1.57e-10	-0.101	0.0158	0.0337	G	A	0.52	ENSG00000112992	43602794	43707507	NNT
Q13423	736	1.09	5	43325669	-406	63.4	1.57e-10	-0.101	0.0158	0.0337	T	C	0.52	ENSG00000112992	43602794	43707507	NNT
Q13423	736	1.09	5	43326756	-406	63.4	1.57e-10	-0.101	0.0158	0.0337	G	A	0.52	ENSG00000112992	43602794	43707507	NNT
Q13423	736	1.09	5	43326911	-406	63.4	1.57e-10	-0.101	0.0158	0.0337	T	C	0.52	ENSG00000112992	43602794	43707507	NNT
Q13423	736	1.09	5	43328067	-406	63.4	1.57e-10	-0.101	0.0158	0.0337	A	T	0.52	ENSG00000112992	43602794	43707507	NNT
Q13423	736	1.09	5	43328416	-406	63.4	1.57e-10	-0.101	0.0158	0.0337	G	A	0.52	ENSG00000112992	43602794	43707507	NNT
Q13423	736	1.09	5	43328690	-406	63.4	1.57e-10	-0.101	0.0158	0.0337	A	C	0.52	ENSG00000112992	43602794	43707507	NNT
Q13423	736	1.09	5	43328972	-406	63.4	1.57e-10	-0.101	0.0158	0.0337	C	T	0.52	ENSG00000112992	43602794	43707507	NNT
Q13423	736	1.09	5	43329058	-406	63.4	1.57e-10	-0.101	0.0158	0.0337	A	G	0.52	ENSG00000112992	43602794	43707507	NNT
Q13423	736	1.09	5	43329887	-406	63.4	1.56e-10	-0.101	0.0158	0.0337	G	T	0.52	ENSG00000112992	43602794	43707507	NNT
Q13423	736	1.09	5	43330055	-406	63.4	1.54e-10	-0.101	0.0158	0.0337	C	T	0.52	ENSG00000112992	43602794	43707507	NNT
Q13423	736	1.09	5	43330113	-349	63.5	3.86e-08	-0.0866	0.0158	0.0249	C	G	0.55	ENSG00000112992	43602794	43707507	NNT
Q13423	736	1.09	5	43330774	-406	63.4	1.56e-10	-0.101	0.0158	0.0337	T	C	0.52	ENSG00000112992	43602794	43707507	NNT
Q13423	736	1.09	5	43330786	-406	63.4	1.56e-10	-0.101	0.0158	0.0337	C	T	0.52	ENSG00000112992	43602794	43707507	NNT
Q13423	736	1.09	5	43331616	-406	63.4	1.56e-10	-0.101	0.0158	0.0337	C	T	0.52	ENSG00000112992	43602794	43707507	NNT
Q13423	736	1.09	5	43331617	-349	63.5	3.86e-08	-0.0866	0.0158	0.0249	A	G	0.55	ENSG00000112992	43602794	43707507	NNT
Q13423	736	1.09	5	43331891	-406	63.4	1.56e-10	-0.101	0.0158	0.0337	T	A	0.52	ENSG00000112992	43602794	43707507	NNT
Q13423	736	1.09	5	43332598	-406	63.4	1.56e-10	-0.101	0.0158	0.0337	T	C	0.52	ENSG00000112992	43602794	43707507	NNT
Q13423	736	1.09	5	43332949	-406	63.4	1.56e-10	-0.101	0.0158	0.0337	T	C	0.52	ENSG00000112992	43602794	43707507	NNT
Q13423	736	1.09	5	43333021	-406	63.4	1.56e-10	-0.101	0.0158	0.0337	C	T	0.52	ENSG00000112992	43602794	43707507	NNT
Q13423	736	1.09	5	43333193	-406	63.4	1.56e-10	-0.101	0.0158	0.0337	A	G	0.52	ENSG00000112992	43602794	43707507	NNT
Q13423	736	1.09	5	43333737	-406	63.4	1.56e-10	-0.101	0.0158	0.0337	T	C	0.52	ENSG00000112992	43602794	43707507	NNT
Q13423	736	1.09	5	43334033	-406	63.4	1.56e-10	-0.101	0.0158	0.0337	C	A	0.52	ENSG00000112992	43602794	43707507	NNT
Q13423	736	1.09	5	43334788	-406	63.3	1.48e-10	-0.101	0.0158	0.0338	C	A	0.52	ENSG00000112992	43602794	43707507	NNT
Q13423	736	1.09	5	43335570	-406	63.4	1.56e-10	-0.101	0.0158	0.0337	C	T	0.52	ENSG00000112992	43602794	43707507	NNT
Q13423	736	1.09	5	43335576	-406	63.4	1.56e-10	-0.101	0.0158	0.0337	A	G	0.52	ENSG00000112992	43602794	43707507	NNT
Q13423	736	1.09	5	43335984	-406	63.4	1.56e-10	-0.101	0.0158	0.0337	G	A	0.52	ENSG00000112992	43602794	43707507	NNT
Q13423	736	1.09	5	43336251	-406	63.4	1.56e-10	-0.101	0.0158	0.0337	G	T	0.52	ENSG00000112992	43602794	43707507	NNT
Q13423	736	1.09	5	43336418	-406	63.4	1.56e-10	-0.101	0.0158	0.0337	G	C	0.52	ENSG00000112992	43602794	43707507	NNT
Q13423	736	1.09	5	43337534	-406	63.4	1.56e-10	-0.101	0.0158	0.0337	G	A	0.52	ENSG00000112992	43602794	43707507	NNT
Q13423	736	1.09	5	43338876	-406	63.3	1.4e-10	-0.101	0.0158	0.0339	T	A	0.52	ENSG00000112992	43602794	43707507	NNT
Q13423	736	1.09	5	43338905	-406	63.4	1.56e-10	-0.101	0.0158	0.0337	G	T	0.52	ENSG00000112992	43602794	43707507	NNT
Q13423	736	1.09	5	43338922	-349	63.5	3.88e-08	-0.0866	0.0158	0.0248	T	C	0.55	ENSG00000112992	43602794	43707507	NNT
Q13423	736	1.09	5	43339472	-406	63.4	1.56e-10	-0.101	0.0158	0.0337	A	G	0.52	ENSG00000112992	43602794	43707507	NNT
Q13423	736	1.09	5	43339535	-405	63.4	1.6e-10	-0.101	0.0158	0.0336	A	T	0.52	ENSG00000112992	43602794	43707507	NNT
Q13423	736	1.09	5	43339784	-405	63.4	1.6e-10	-0.101	0.0158	0.0336	C	T	0.52	ENSG00000112992	43602794	43707507	NNT
Q13423	736	1.09	5	43341015	-349	63.5	3.86e-08	-0.0866	0.0158	0.0249	T	C	0.55	ENSG00000112992	43602794	43707507	NNT
Q13423	736	1.09	5	43341327	-406	63.4	1.52e-10	-0.101	0.0158	0.0337	C	T	0.52	ENSG00000112992	43602794	43707507	NNT
Q13423	736	1.09	5	43342015	-406	63.4	1.56e-10	-0.101	0.0158	0.0337	C	T	0.52	ENSG00000112992	43602794	43707507	NNT
Q13423	736	1.09	5	43342165	-348	63.4	3.95e-08	-0.0866	0.0158	0.0248	A	G	0.55	ENSG00000112992	43602794	43707507	NNT
Q13423	736	1.09	5	43342196	-405	63.4	1.6e-10	-0.101	0.0158	0.0336	T	C	0.52	ENSG00000112992	43602794	43707507	NNT
Q13423	736	1.09	5	43342607	-406	63.4	1.49e-10	-0.101	0.0158	0.0338	G	A	0.52	ENSG00000112992	43602794	43707507	NNT
Q13423	736	1.09	5	43343086	-410	63.3	9.79e-11	-0.102	0.0158	0.0344	C	T	0.52	ENSG00000112992	43602794	43707507	NNT
Q13423	736	1.09	5	43344149	-406	63.4	1.5e-10	-0.101	0.0158	0.0337	T	C	0.52	ENSG00000112992	43602794	43707507	NNT
Q13423	736	1.09	5	43345738	-405	63.4	1.64e-10	-0.101	0.0158	0.0336	C	G	0.52	ENSG00000112992	43602794	43707507	NNT
Q13423	736	1.09	5	43348023	-404	63.3	1.79e-10	-0.101	0.0158	0.0335	A	G	0.52	ENSG00000112992	43602794	43707507	NNT
Q13423	736	1.09	5	43348258	-347	63.4	4.49e-08	-0.0863	0.0158	0.0246	C	A	0.55	ENSG00000112992	43602794	43707507	NNT
Q13423	736	1.09	5	43349006	-403	63.3	1.96e-10	-0.101	0.0158	0.0333	A	G	0.52	ENSG00000112992	43602794	43707507	NNT
Q13423	736	1.09	5	43349500	-404	63.3	1.81e-10	-0.101	0.0158	0.0334	T	C	0.52	ENSG00000112992	43602794	43707507	NNT
Q13423	736	1.09	5	43349860	-403	63.3	1.97e-10	-0.101	0.0158	0.0333	C	A	0.52	ENSG00000112992	43602794	43707507	NNT
Q13423	736	1.09	5	43350218	-404	63.3	1.83e-10	-0.101	0.0158	0.0334	G	A	0.52	ENSG00000112992	43602794	43707507	NNT
Q13423	736	1.09	5	43350305	-404	63.3	1.8e-10	-0.101	0.0158	0.0334	C	T	0.52	ENSG00000112992	43602794	43707507	NNT
Q13423	736	1.09	5	43351603	-347	63.4	4.42e-08	-0.0864	0.0158	0.0246	A	G	0.55	ENSG00000112992	43602794	43707507	NNT
Q13423	736	1.09	5	43351952	-404	63.3	1.79e-10	-0.101	0.0158	0.0335	T	C	0.52	ENSG00000112992	43602794	43707507	NNT
Q13423	736	1.09	5	43352166	-403	63.3	1.87e-10	-0.101	0.0158	0.0334	C	T	0.52	ENSG00000112992	43602794	43707507	NNT
Q13423	736	1.09	5	43352501	-404	63.2	1.69e-10	-0.101	0.0158	0.0335	G	A	0.52	ENSG00000112992	43602794	43707507	NNT
Q13423	736	1.09	5	43353777	-379	63.2	2.06e-09	-0.0949	0.0158	0.0295	C	T	0.54	ENSG00000112992	43602794	43707507	NNT
Q13423	736	1.09	5	43353821	-403	63.3	1.98e-10	-0.101	0.0158	0.0333	G	C	0.52	ENSG00000112992	43602794	43707507	NNT
Q13423	736	1.09	5	43355168	-404	63.2	1.67e-10	-0.101	0.0158	0.0336	C	G	0.52	ENSG00000112992	43602794	43707507	NNT
Q13423	736	1.09	5	43355319	-408	63.1	1.07e-10	-0.102	0.0158	0.0343	A	G	0.52	ENSG00000112992	43602794	43707507	NNT
Q13423	736	1.09	5	43355366	-403	63.1	1.69e-10	-0.101	0.0158	0.0336	A	G	0.52	ENSG00000112992	43602794	43707507	NNT
Q13423	736	1.09	5	43355372	-403	63.1	1.69e-10	-0.101	0.0158	0.0336	C	T	0.52	ENSG00000112992	43602794	43707507	NNT
Q13423	736	1.09	5	43356578	-405	63.3	1.64e-10	-0.101	0.0158	0.0336	C	T	0.52	ENSG00000112992	43602794	43707507	NNT
Q13423	736	1.09	5	43356706	-404	63.3	1.66e-10	-0.101	0.0158	0.0336	G	A	0.52	ENSG00000112992	43602794	43707507	NNT
Q13423	736	1.09	5	43356914	-405	63.3	1.64e-10	-0.101	0.0158	0.0336	C	A	0.52	ENSG00000112992	43602794	43707507	NNT
Q13423	736	1.09	5	43358094	-405	63.3	1.65e-10	-0.101	0.0158	0.0336	A	G	0.52	ENSG00000112992	43602794	43707507	NNT
Q13423	736	1.09	5	43358709	-405	63.3	1.64e-10	-0.101	0.0158	0.0336	T	G	0.52	ENSG00000112992	43602794	43707507	NNT
Q13423	736	1.09	5	43358759	-348	63.4	4.14e-08	-0.0865	0.0158	0.0247	G	A	0.55	ENSG00000112992	43602794	43707507	NNT
Q13423	736	1.09	5	43359283	-405	63.3	1.64e-10	-0.101	0.0158	0.0336	A	G	0.52	ENSG00000112992	43602794	43707507	NNT
Q13423	736	1.09	5	43359445	-405	63.3	1.6e-10	-0.101	0.0158	0.0336	T	C	0.52	ENSG00000112992	43602794	43707507	NNT
Q13423	736	1.09	5	43359619	-405	63.3	1.59e-10	-0.101	0.0158	0.0336	A	C	0.52	ENSG00000112992	43602794	43707507	NNT
Q13423	736	1.09	5	43359656	-348	63.4	4.1e-08	-0.0865	0.0158	0.0248	T	C	0.55	ENSG00000112992	43602794	43707507	NNT
Q13423	736	1.09	5	43360094	-405	63.3	1.63e-10	-0.101	0.0158	0.0336	G	A	0.52	ENSG00000112992	43602794	43707507	NNT
Q13423	736	1.09	5	43360265	-403	63.3	1.9e-10	-0.101	0.0158	0.0334	C	G	0.52	ENSG00000112992	43602794	43707507	NNT
Q13423	736	1.09	5	43361546	-404	62.9	1.26e-10	-0.102	0.0159	0.034	A	G	0.52	ENSG00000112992	43602794	43707507	NNT
Q13423	736	1.09	5	43361668	-402	63.3	2.1e-10	-0.1	0.0158	0.0332	G	T	0.51	ENSG00000112992	43602794	43707507	NNT
Q13423	736	1.09	5	43363078	-405	62.9	1.17e-10	-0.102	0.0159	0.0341	A	G	0.52	ENSG00000112992	43602794	43707507	NNT
Q13423	736	1.09	5	43364009	-404	62.9	1.26e-10	-0.102	0.0159	0.034	G	C	0.52	ENSG00000112992	43602794	43707507	NNT
Q13423	736	1.09	5	43364044	-404	62.9	1.26e-10	-0.102	0.0159	0.034	A	G	0.52	ENSG00000112992	43602794	43707507	NNT
Q13423	736	1.09	5	43365056	-402	63.3	2.1e-10	-0.1	0.0158	0.0332	C	T	0.51	ENSG00000112992	43602794	43707507	NNT
Q13423	736	1.09	5	43365236	-404	62.9	1.25e-10	-0.102	0.0159	0.034	A	G	0.52	ENSG00000112992	43602794	43707507	NNT
Q13423	736	1.09	5	43366564	-402	63.3	2.1e-10	-0.1	0.0158	0.0332	T	C	0.51	ENSG00000112992	43602794	43707507	NNT
Q13423	736	1.09	5	43367349	-404	62.9	1.25e-10	-0.102	0.0159	0.034	C	G	0.52	ENSG00000112992	43602794	43707507	NNT
Q13423	736	1.09	5	43367369	-402	63.3	2.1e-10	-0.1	0.0158	0.0332	G	T	0.51	ENSG00000112992	43602794	43707507	NNT
Q13423	736	1.09	5	43367509	-404	62.9	1.26e-10	-0.102	0.0159	0.034	T	C	0.52	ENSG00000112992	43602794	43707507	NNT
Q13423	736	1.09	5	43367654	-347	62.9	3.33e-08	-0.0878	0.0159	0.0251	T	G	0.55	ENSG00000112992	43602794	43707507	NNT
Q13423	736	1.09	5	43368066	-405	62.8	1.12e-10	-0.103	0.0159	0.0342	A	G	0.52	ENSG00000112992	43602794	43707507	NNT
Q13423	736	1.09	5	43368162	-403	63.3	1.95e-10	-0.1	0.0158	0.0333	C	T	0.51	ENSG00000112992	43602794	43707507	NNT
Q13423	736	1.09	5	43368290	-405	62.8	1.11e-10	-0.103	0.0159	0.0342	T	C	0.52	ENSG00000112992	43602794	43707507	NNT
Q13423	736	1.09	5	43369388	-405	62.8	1.07e-10	-0.103	0.0159	0.0343	G	T	0.52	ENSG00000112992	43602794	43707507	NNT
Q13423	736	1.09	5	43369549	-404	62.7	1.21e-10	-0.103	0.0159	0.0341	T	C	0.52	ENSG00000112992	43602794	43707507	NNT
Q13423	736	1.09	5	43369893	-349	62.9	2.96e-08	-0.0881	0.0159	0.0253	T	A	0.55	ENSG00000112992	43602794	43707507	NNT
Q13423	736	1.09	5	43371864	-401	62.9	1.73e-10	-0.102	0.0159	0.0335	T	G	0.52	ENSG00000112992	43602794	43707507	NNT
Q13423	736	1.09	5	43372028	-394	63.2	4.44e-10	-0.0987	0.0158	0.032	G	T	0.51	ENSG00000112992	43602794	43707507	NNT
Q13423	736	1.09	5	43372189	-396	62.7	2.84e-10	-0.101	0.0159	0.0327	A	G	0.52	ENSG00000112992	43602794	43707507	NNT
Q13423	736	1.09	5	43373218	-394	63.2	4.31e-10	-0.0988	0.0158	0.032	G	A	0.51	ENSG00000112992	43602794	43707507	NNT
Q13423	736	1.09	5	43373307	-400	62.8	1.92e-10	-0.101	0.0159	0.0333	T	C	0.52	ENSG00000112992	43602794	43707507	NNT
Q13423	736	1.09	5	43374933	-424	62.7	1.36e-11	-0.108	0.016	0.0376	T	C	0.53	ENSG00000112992	43602794	43707507	NNT
Q13423	736	1.09	5	43378817	-377	61	6.28e-10	-0.101	0.0164	0.0314	T	C	0.63	ENSG00000112992	43602794	43707507	NNT
Q13423	736	1.09	5	43379792	-432	60.3	7.69e-13	-0.119	0.0166	0.0422	A	G	0.6	ENSG00000112992	43602794	43707507	NNT
Q13423	736	1.09	5	43381580	-429	61	2.04e-12	-0.115	0.0164	0.0407	G	A	0.6	ENSG00000112992	43602794	43707507	NNT
Q13423	736	1.09	5	43382858	-431	60.3	9.47e-13	-0.118	0.0166	0.0419	T	C	0.6	ENSG00000112992	43602794	43707507	NNT
Q13423	736	1.09	5	43383502	-429	60.2	1e-12	-0.118	0.0166	0.0418	T	G	0.6	ENSG00000112992	43602794	43707507	NNT
Q13423	736	1.09	5	43394778	-383	59.3	1.06e-10	-0.109	0.0169	0.0343	T	G	0.64	ENSG00000112992	43602794	43707507	NNT
Q13423	736	1.09	5	43398719	-379	60.2	2.88e-10	-0.105	0.0166	0.0327	A	G	0.62	ENSG00000112992	43602794	43707507	NNT
Q13423	736	1.09	5	43399164	-372	59.9	5.55e-10	-0.104	0.0167	0.0316	T	C	0.63	ENSG00000112992	43602794	43707507	NNT
Q13423	736	1.09	5	43402437	-371	60.6	9.31e-10	-0.101	0.0165	0.0308	T	C	0.63	ENSG00000112992	43602794	43707507	NNT
Q13423	736	1.09	5	43403853	-427	60.2	1.25e-12	-0.118	0.0166	0.0414	A	G	0.6	ENSG00000112992	43602794	43707507	NNT
Q13423	736	1.09	5	43407635	-372	60.5	8.09e-10	-0.102	0.0165	0.031	G	A	0.63	ENSG00000112992	43602794	43707507	NNT
Q13423	736	1.09	5	43413444	-378	62.1	1.14e-09	-0.0981	0.0161	0.0305	G	A	0.52	ENSG00000112992	43602794	43707507	NNT
Q13423	736	1.09	5	43430295	-393	61.9	2.12e-10	-0.103	0.0161	0.0332	G	C	0.52	ENSG00000112992	43602794	43707507	NNT
Q13423	736	1.09	5	43436798	-390	62.6	4.44e-10	-0.0997	0.016	0.032	G	T	0.52	ENSG00000112992	43602794	43707507	NNT
Q13423	736	1.09	5	43438329	-394	62.5	2.79e-10	-0.101	0.016	0.0327	C	A	0.52	ENSG00000112992	43602794	43707507	NNT
Q13423	736	1.09	5	43444233	-390	62.6	4.51e-10	-0.0996	0.016	0.032	G	A	0.52	ENSG00000112992	43602794	43707507	NNT
Q13423	736	1.09	5	43451585	-390	62.6	4.63e-10	-0.0995	0.016	0.0319	A	G	0.52	ENSG00000112992	43602794	43707507	NNT
Q13423	736	1.09	5	43452110	-390	62.6	4.51e-10	-0.0996	0.016	0.032	G	A	0.52	ENSG00000112992	43602794	43707507	NNT
Q13423	736	1.09	5	43452549	-388	62.6	5.64e-10	-0.099	0.016	0.0316	A	G	0.52	ENSG00000112992	43602794	43707507	NNT
Q13423	736	1.09	5	43452657	-390	62.6	4.42e-10	-0.0997	0.016	0.032	T	C	0.52	ENSG00000112992	43602794	43707507	NNT
Q13423	736	1.09	5	43457277	-390	62.6	4.51e-10	-0.0996	0.016	0.032	C	A	0.52	ENSG00000112992	43602794	43707507	NNT
Q13423	736	1.09	5	43458346	-390	62.6	4.5e-10	-0.0996	0.016	0.032	T	A	0.52	ENSG00000112992	43602794	43707507	NNT
Q13423	736	1.09	5	43460966	-390	62.6	4.51e-10	-0.0996	0.016	0.032	T	C	0.52	ENSG00000112992	43602794	43707507	NNT
Q13423	736	1.09	5	43461400	-390	62.6	4.42e-10	-0.0997	0.016	0.032	T	A	0.52	ENSG00000112992	43602794	43707507	NNT
Q13423	736	1.09	5	43461795	-390	62.6	4.51e-10	-0.0996	0.016	0.032	C	T	0.52	ENSG00000112992	43602794	43707507	NNT
Q13423	736	1.09	5	43462086	-390	62.6	4.51e-10	-0.0996	0.016	0.032	G	T	0.52	ENSG00000112992	43602794	43707507	NNT
Q13423	736	1.09	5	43473687	-390	62.6	4.43e-10	-0.0997	0.016	0.032	C	T	0.52	ENSG00000112992	43602794	43707507	NNT
Q13423	736	1.09	5	43476545	-390	62.6	4.58e-10	-0.0996	0.016	0.032	T	G	0.52	ENSG00000112992	43602794	43707507	NNT
Q13423	736	1.09	5	43482373	-391	62.5	4.03e-10	-0.1	0.016	0.0322	C	T	0.52	ENSG00000112992	43602794	43707507	NNT
Q13423	736	1.09	5	43485583	-390	62.6	4.51e-10	-0.0996	0.016	0.032	C	G	0.52	ENSG00000112992	43602794	43707507	NNT
Q13423	736	1.09	5	43489177	-390	62.6	4.51e-10	-0.0996	0.016	0.032	C	T	0.52	ENSG00000112992	43602794	43707507	NNT
Q13423	736	1.09	5	43495599	-390	62.6	4.51e-10	-0.0996	0.016	0.032	C	T	0.52	ENSG00000112992	43602794	43707507	NNT
Q13423	736	1.09	5	43495684	-390	62.6	4.51e-10	-0.0996	0.016	0.032	C	T	0.52	ENSG00000112992	43602794	43707507	NNT
Q13423	736	1.09	5	43495924	-390	62.6	4.51e-10	-0.0996	0.016	0.032	C	A	0.52	ENSG00000112992	43602794	43707507	NNT
Q13423	736	1.09	5	43497905	-390	62.6	4.51e-10	-0.0996	0.016	0.032	G	A	0.52	ENSG00000112992	43602794	43707507	NNT
Q13423	736	1.09	5	43502947	-390	62.5	4.43e-10	-0.0997	0.016	0.032	T	C	0.52	ENSG00000112992	43602794	43707507	NNT
Q13423	736	1.09	5	43504748	-390	62.6	4.51e-10	-0.0996	0.016	0.032	A	G	0.52	ENSG00000112992	43602794	43707507	NNT
Q13423	736	1.09	5	43505993	-390	62.6	4.56e-10	-0.0996	0.016	0.032	A	G	0.52	ENSG00000112992	43602794	43707507	NNT
Q13423	736	1.09	5	43512191	-389	62.6	5.22e-10	-0.0992	0.016	0.0317	T	C	0.52	ENSG00000112992	43602794	43707507	NNT
Q13423	736	1.09	5	43513126	-390	62.6	4.47e-10	-0.0996	0.016	0.032	C	T	0.52	ENSG00000112992	43602794	43707507	NNT
Q13423	736	1.09	5	43514996	-390	62.6	4.51e-10	-0.0996	0.016	0.032	C	T	0.52	ENSG00000112992	43602794	43707507	NNT
Q13423	736	1.09	5	43519785	-390	62.6	4.51e-10	-0.0996	0.016	0.032	C	T	0.52	ENSG00000112992	43602794	43707507	NNT
Q13423	736	1.09	5	43521558	-390	62.6	4.51e-10	-0.0996	0.016	0.032	A	G	0.52	ENSG00000112992	43602794	43707507	NNT
Q13423	736	1.09	5	43525202	-390	62.6	4.6e-10	-0.0996	0.016	0.0319	G	A	0.52	ENSG00000112992	43602794	43707507	NNT
Q13423	736	1.09	5	43525322	-390	62.6	4.65e-10	-0.0996	0.016	0.0319	G	A	0.52	ENSG00000112992	43602794	43707507	NNT
Q13423	736	1.09	5	43530035	-378	62.7	1.59e-09	-0.0963	0.016	0.0299	G	C	0.52	ENSG00000112992	43602794	43707507	NNT
Q13423	736	1.09	5	43531116	-390	62.6	4.51e-10	-0.0996	0.016	0.032	A	G	0.52	ENSG00000112992	43602794	43707507	NNT
Q13423	736	1.09	5	43535754	-390	62.6	4.46e-10	-0.0996	0.016	0.032	G	C	0.52	ENSG00000112992	43602794	43707507	NNT
Q13423	736	1.09	5	43535991	-390	62.6	4.57e-10	-0.0996	0.016	0.032	T	C	0.52	ENSG00000112992	43602794	43707507	NNT
Q13423	736	1.09	5	43539523	-390	62.6	4.51e-10	-0.0996	0.016	0.032	T	A	0.52	ENSG00000112992	43602794	43707507	NNT
Q13423	736	1.09	5	43541824	-388	61.2	2.32e-10	-0.104	0.0163	0.033	G	A	0.53	ENSG00000112992	43602794	43707507	NNT
Q13423	736	1.09	5	43542511	-389	62.5	4.82e-10	-0.0996	0.016	0.0319	G	A	0.52	ENSG00000112992	43602794	43707507	NNT
Q13423	736	1.09	5	43543557	390	62.6	4.51e-10	0.0996	0.016	0.032	C	T	0.48	ENSG00000112992	43602794	43707507	NNT
Q13423	736	1.09	5	43543651	-392	62.5	3.44e-10	-0.1	0.016	0.0324	T	C	0.52	ENSG00000112992	43602794	43707507	NNT
Q13423	736	1.09	5	43544169	390	62.6	4.44e-10	0.0996	0.016	0.032	T	C	0.48	ENSG00000112992	43602794	43707507	NNT
Q13423	736	1.09	5	43545534	-389	62.5	4.62e-10	-0.0997	0.016	0.0319	A	G	0.52	ENSG00000112992	43602794	43707507	NNT
Q13423	736	1.09	5	43547541	-390	62.5	4.4e-10	-0.0998	0.016	0.032	C	T	0.52	ENSG00000112992	43602794	43707507	NNT
Q13423	736	1.09	5	43549314	-391	62.6	4.28e-10	-0.0998	0.016	0.0321	T	G	0.52	ENSG00000112992	43602794	43707507	NNT
Q13423	736	1.09	5	43551033	-390	62.6	4.51e-10	-0.0996	0.016	0.032	A	C	0.52	ENSG00000112992	43602794	43707507	NNT
Q13423	736	1.09	5	43551582	391	62.6	4.25e-10	0.0997	0.016	0.0321	G	A	0.48	ENSG00000112992	43602794	43707507	NNT
Q13423	736	1.09	5	43551810	390	62.6	4.51e-10	0.0996	0.016	0.032	C	T	0.48	ENSG00000112992	43602794	43707507	NNT
Q13423	736	1.09	5	43557405	356	62.8	1.38e-08	0.0904	0.0159	0.0265	G	C	0.47	ENSG00000112992	43602794	43707507	NNT
Q13423	736	1.09	5	43558629	390	62.7	4.99e-10	0.0992	0.0159	0.0318	T	C	0.48	ENSG00000112992	43602794	43707507	NNT
Q13423	736	1.09	5	43563100	-390	62.6	4.74e-10	-0.0995	0.016	0.0319	T	G	0.52	ENSG00000112992	43602794	43707507	NNT
Q13423	736	1.09	5	43564052	360	62.8	1.05e-08	0.0911	0.0159	0.0269	G	A	0.47	ENSG00000112992	43602794	43707507	NNT
Q13423	736	1.09	5	43566930	390	62.6	4.47e-10	0.0996	0.016	0.032	G	A	0.48	ENSG00000112992	43602794	43707507	NNT
Q13423	736	1.09	5	43569026	352	63.2	2.62e-08	0.088	0.0158	0.0255	T	A	0.46	ENSG00000112992	43602794	43707507	NNT
Q13423	736	1.09	5	43570686	390	62.6	4.51e-10	0.0996	0.016	0.032	C	G	0.48	ENSG00000112992	43602794	43707507	NNT
Q13423	736	1.09	5	43577190	-390	62.6	4.51e-10	-0.0996	0.016	0.032	C	T	0.52	ENSG00000112992	43602794	43707507	NNT
Q13423	736	1.09	5	43577408	390	62.6	4.6e-10	0.0996	0.016	0.0319	C	A	0.48	ENSG00000112992	43602794	43707507	NNT
Q13423	736	1.09	5	43577661	-390	62.6	4.49e-10	-0.0996	0.016	0.032	C	T	0.52	ENSG00000112992	43602794	43707507	NNT
Q13423	736	1.09	5	43581439	-390	62.6	4.51e-10	-0.0996	0.016	0.032	G	A	0.52	ENSG00000112992	43602794	43707507	NNT
Q13423	736	1.09	5	43582423	-390	62.6	4.51e-10	-0.0996	0.016	0.032	C	T	0.52	ENSG00000112992	43602794	43707507	NNT
Q13423	736	1.09	5	43583389	-390	62.6	4.51e-10	-0.0996	0.016	0.032	T	C	0.52	ENSG00000112992	43602794	43707507	NNT
Q13423	736	1.09	5	43584889	-390	62.6	4.53e-10	-0.0996	0.016	0.032	A	G	0.52	ENSG00000112992	43602794	43707507	NNT
Q13423	736	1.09	5	43586375	-390	62.6	4.51e-10	-0.0996	0.016	0.032	G	A	0.52	ENSG00000112992	43602794	43707507	NNT
Q13423	736	1.09	5	43587448	-391	62.5	4.22e-10	-0.0999	0.016	0.0321	G	T	0.52	ENSG00000112992	43602794	43707507	NNT
Q13423	736	1.09	5	43593124	-390	62.6	4.51e-10	-0.0996	0.016	0.032	A	G	0.52	ENSG00000112992	43602794	43707507	NNT
Q13423	736	1.09	5	43598352	-390	62.6	4.51e-10	-0.0996	0.016	0.032	A	G	0.52	ENSG00000112992	43602794	43707507	NNT
Q13423	736	1.09	5	43599576	-390	62.6	4.51e-10	-0.0996	0.016	0.032	A	G	0.52	ENSG00000112992	43602794	43707507	NNT
Q13423	736	1.09	5	43601610	-390	62.6	4.51e-10	-0.0996	0.016	0.032	C	A	0.52	ENSG00000112992	43602794	43707507	NNT
Q13423	736	1.09	5	43602713	-390	62.6	4.51e-10	-0.0996	0.016	0.032	T	C	0.52	ENSG00000112992	43602794	43707507	NNT
Q13423	736	1.09	5	43604258	-390	62.6	4.51e-10	-0.0996	0.016	0.032	T	C	0.52	ENSG00000112992	43602794	43707507	NNT
Q13423	736	1.09	5	43612441	-390	62.3	3.73e-10	-0.101	0.0161	0.0323	T	A	0.52	ENSG00000112992	43602794	43707507	NNT
Q13423	736	1.09	5	43616702	172	29.3	3.81e-09	0.201	0.0342	0.0286	G	T	0.07	ENSG00000112992	43602794	43707507	NNT
Q13423	736	1.09	5	43617413	185	30	7.3e-10	0.205	0.0333	0.0312	G	A	0.07	ENSG00000112992	43602794	43707507	NNT
Q13423	736	1.09	5	43619961	184	30	8.06e-10	0.205	0.0333	0.031	A	C	0.07	ENSG00000112992	43602794	43707507	NNT
Q13423	736	1.09	5	43620582	172	29.3	3.87e-09	0.201	0.0342	0.0285	G	A	0.07	ENSG00000112992	43602794	43707507	NNT
Q13423	736	1.09	5	43622444	184	30	8.29e-10	0.205	0.0333	0.031	A	C	0.07	ENSG00000112992	43602794	43707507	NNT
Q13423	736	1.09	5	43625827	184	30	8.06e-10	0.205	0.0333	0.031	T	C	0.07	ENSG00000112992	43602794	43707507	NNT
Q13423	736	1.09	5	43628669	184	30	8.06e-10	0.205	0.0333	0.031	C	T	0.07	ENSG00000112992	43602794	43707507	NNT
Q13423	736	1.09	5	43637233	184	30	8.06e-10	0.205	0.0333	0.031	G	A	0.07	ENSG00000112992	43602794	43707507	NNT
Q13423	736	1.09	5	43645292	184	30	8.06e-10	0.205	0.0333	0.031	T	C	0.07	ENSG00000112992	43602794	43707507	NNT
Q13423	736	1.09	5	43646456	184	30	8.06e-10	0.205	0.0333	0.031	C	T	0.07	ENSG00000112992	43602794	43707507	NNT
Q13423	736	1.09	5	43647709	184	30	8.06e-10	0.205	0.0333	0.031	T	C	0.07	ENSG00000112992	43602794	43707507	NNT
Q13423	736	1.09	5	43647964	184	30	8.06e-10	0.205	0.0333	0.031	T	C	0.07	ENSG00000112992	43602794	43707507	NNT
Q13423	736	1.09	5	43648697	184	30	8.06e-10	0.205	0.0333	0.031	T	C	0.07	ENSG00000112992	43602794	43707507	NNT
Q13423	736	1.09	5	43648914	184	30	7.94e-10	0.205	0.0333	0.0311	A	G	0.07	ENSG00000112992	43602794	43707507	NNT
Q13423	736	1.09	5	43658051	185	30	7.42e-10	0.205	0.0334	0.0312	G	A	0.07	ENSG00000112992	43602794	43707507	NNT
Q13423	736	1.09	5	43658483	185	30	7.74e-10	0.205	0.0333	0.0311	A	C	0.07	ENSG00000112992	43602794	43707507	NNT
Q13423	736	1.09	5	43659571	172	29.2	3.87e-09	0.201	0.0342	0.0285	A	G	0.07	ENSG00000112992	43602794	43707507	NNT
Q13423	736	1.09	5	43663640	185	30	7.74e-10	0.205	0.0333	0.0311	G	A	0.07	ENSG00000112992	43602794	43707507	NNT
Q13423	736	1.09	5	43667010	185	30	7.17e-10	0.206	0.0334	0.0312	A	G	0.07	ENSG00000112992	43602794	43707507	NNT
Q13423	736	1.09	5	43673924	184	30	8.04e-10	0.205	0.0333	0.031	T	C	0.07	ENSG00000112992	43602794	43707507	NNT
Q13423	736	1.09	5	43680667	184	30	8.32e-10	0.205	0.0334	0.031	A	G	0.07	ENSG00000112992	43602794	43707507	NNT
Q13423	736	1.09	5	43681293	185	30	7.41e-10	0.205	0.0333	0.0312	T	C	0.07	ENSG00000112992	43602794	43707507	NNT
Q13423	736	1.09	5	43688199	185	30	7.19e-10	0.205	0.0333	0.0312	C	T	0.07	ENSG00000112992	43602794	43707507	NNT
Q13423	736	1.09	5	43716446	183	29.8	9.11e-10	0.205	0.0335	0.0308	C	G	0.07	ENSG00000112992	43602794	43707507	NNT
Q13423	736	1.09	5	43721168	183	30	1e-09	0.203	0.0333	0.0307	A	G	0.07	ENSG00000112992	43602794	43707507	NNT
Q13423	736	1.09	5	43724452	183	29.8	8.42e-10	0.206	0.0335	0.031	G	C	0.07	ENSG00000112992	43602794	43707507	NNT
Q13423	736	1.09	5	43824677	212	37.7	1.82e-08	0.149	0.0266	0.0261	A	G	0.11	ENSG00000112992	43602794	43707507	NNT
P19971;P19971-2	736	1	22	50964153	185	33.5	3.47e-08	0.165	0.0298	0.0291	T	C	0.78	ENSG00000025708	50964181	50968485	TYMP
P19971;P19971-2	736	1	22	50971266	210	38.3	4.35e-08	0.143	0.0261	0.0287	T	C	0.68	ENSG00000025708	50964181	50968485	TYMP
Q9H479	592	1	17	80675105	-188	25.2	8.92e-14	-0.296	0.0397	0.0731	G	C	0.39	ENSG00000167363	80693451	80709073	FN3K
Q9H479	592	1	17	80676971	-195	25.3	1.31e-14	-0.304	0.0395	0.0781	C	G	0.38	ENSG00000167363	80693451	80709073	FN3K
Q9H479	592	1	17	80679042	151	22.2	1.05e-11	0.306	0.0451	0.0608	T	C	0.73	ENSG00000167363	80693451	80709073	FN3K
Q9H479	592	1	17	80679455	-191	25.3	4.8e-14	-0.298	0.0395	0.0748	T	A	0.39	ENSG00000167363	80693451	80709073	FN3K
Q9H479	592	1	17	80680394	192	25.3	3.73e-14	0.299	0.0395	0.0754	T	C	0.61	ENSG00000167363	80693451	80709073	FN3K
Q9H479	592	1	17	80680589	-194	25.4	2.16e-14	-0.301	0.0394	0.0768	G	A	0.38	ENSG00000167363	80693451	80709073	FN3K
Q9H479	592	1	17	80681540	-154	25.4	1.23e-09	-0.239	0.0393	0.0486	C	T	0.62	ENSG00000167363	80693451	80709073	FN3K
Q9H479	592	1	17	80682753	-178	22.8	5.6e-15	-0.343	0.0439	0.0803	T	C	0.28	ENSG00000167363	80693451	80709073	FN3K
Q9H479	592	1	17	80682778	-178	22.6	3.5e-15	-0.348	0.0442	0.0815	A	G	0.28	ENSG00000167363	80693451	80709073	FN3K
Q9H479	592	1	17	80683420	-177	22.7	5.95e-15	-0.344	0.0441	0.0802	G	A	0.28	ENSG00000167363	80693451	80709073	FN3K
Q9H479	592	1	17	80683980	-191	23.3	2.59e-16	-0.351	0.0428	0.0883	C	T	0.29	ENSG00000167363	80693451	80709073	FN3K
Q9H479	592	1	17	80685426	194	23.9	4.77e-16	0.34	0.0419	0.0867	A	G	0.69	ENSG00000167363	80693451	80709073	FN3K
Q9H479	592	1	17	80685533	-194	23.9	4.71e-16	-0.34	0.0419	0.0867	C	T	0.31	ENSG00000167363	80693451	80709073	FN3K
Q9H479	592	1	17	80685655	194	23.8	4.43e-16	0.341	0.0419	0.0869	A	G	0.69	ENSG00000167363	80693451	80709073	FN3K
Q9H479	592	1	17	80685660	159	25.8	7.12e-10	0.239	0.0388	0.05	G	A	0.37	ENSG00000167363	80693451	80709073	FN3K
Q9H479	592	1	17	80686370	194	23.9	4.61e-16	0.34	0.0419	0.0868	A	G	0.69	ENSG00000167363	80693451	80709073	FN3K
Q9H479	592	1	17	80687758	246	26.4	1.28e-20	0.352	0.0378	0.114	G	A	0.54	ENSG00000167363	80693451	80709073	FN3K
Q9H479	592	1	17	80689036	-194	23.9	4.66e-16	-0.34	0.0418	0.0868	C	T	0.31	ENSG00000167363	80693451	80709073	FN3K
Q9H479	592	1	17	80689667	248	26.5	7.49e-21	0.354	0.0378	0.115	C	T	0.54	ENSG00000167363	80693451	80709073	FN3K
Q9H479	592	1	17	80690014	-195	23.9	3.21e-16	-0.342	0.0419	0.0877	G	A	0.31	ENSG00000167363	80693451	80709073	FN3K
Q9H479	592	1	17	80690632	248	26.5	6.37e-21	0.355	0.0378	0.116	C	T	0.54	ENSG00000167363	80693451	80709073	FN3K
Q9H479	592	1	17	80693128	-240	26.6	1.83e-19	-0.339	0.0376	0.107	G	A	0.47	ENSG00000167363	80693451	80709073	FN3K
Q9H479	592	1	17	80693899	-248	26.4	5.89e-21	-0.355	0.0378	0.116	C	T	0.45	ENSG00000167363	80693451	80709073	FN3K
Q9H479	592	1	17	80694399	-248	26.5	7.84e-21	-0.354	0.0378	0.115	G	C	0.46	ENSG00000167363	80693451	80709073	FN3K
Q9H479	592	1	17	80694826	-242	26.3	3.26e-20	-0.35	0.038	0.112	T	C	0.46	ENSG00000167363	80693451	80709073	FN3K
Q9H479	592	1	17	80695406	177	25.4	3.44e-12	0.274	0.0393	0.0637	G	A	0.36	ENSG00000167363	80693451	80709073	FN3K
Q9H479	592	1	17	80695501	-242	26.3	3.99e-20	-0.349	0.038	0.111	G	A	0.46	ENSG00000167363	80693451	80709073	FN3K
Q9H479	592	1	17	80696133	178	25.4	2.31e-12	0.276	0.0393	0.0647	A	G	0.36	ENSG00000167363	80693451	80709073	FN3K
Q9H479	592	1	17	80696622	-177	22.9	1.14e-14	-0.337	0.0437	0.0785	A	C	0.28	ENSG00000167363	80693451	80709073	FN3K
Q9H479	592	1	17	80696692	-195	23.9	3.34e-16	-0.342	0.0419	0.0876	C	T	0.31	ENSG00000167363	80693451	80709073	FN3K
Q9H479	592	1	17	80696906	-178	25.4	2.07e-12	-0.277	0.0394	0.065	T	C	0.63	ENSG00000167363	80693451	80709073	FN3K
Q9H479	592	1	17	80696986	-179	25.5	2.1e-12	-0.276	0.0393	0.065	A	G	0.64	ENSG00000167363	80693451	80709073	FN3K
Q9H479	592	1	17	80697458	-195	23.8	2.46e-16	-0.344	0.0419	0.0884	C	T	0.31	ENSG00000167363	80693451	80709073	FN3K
Q9H479	592	1	17	80697773	239	26	4.19e-20	0.353	0.0384	0.111	T	G	0.53	ENSG00000167363	80693451	80709073	FN3K
Q9H479	592	1	17	80699093	-181	25.6	1.48e-12	-0.277	0.0391	0.0659	A	G	0.64	ENSG00000167363	80693451	80709073	FN3K
Q9H479	592	1	17	80703380	-179	25.5	2.18e-12	-0.276	0.0393	0.0649	C	T	0.64	ENSG00000167363	80693451	80709073	FN3K
Q9H479	592	1	17	80703763	-179	25.4	2.24e-12	-0.276	0.0393	0.0648	G	A	0.64	ENSG00000167363	80693451	80709073	FN3K
Q9H479	592	1	17	80705570	-178	25.4	2.18e-12	-0.277	0.0394	0.0649	T	C	0.64	ENSG00000167363	80693451	80709073	FN3K
Q9H479	592	1	17	80706928	-179	25.5	2.18e-12	-0.276	0.0393	0.0649	G	A	0.64	ENSG00000167363	80693451	80709073	FN3K
Q9H479	592	1	17	80707443	-179	25.5	2.12e-12	-0.276	0.0393	0.065	G	A	0.64	ENSG00000167363	80693451	80709073	FN3K
Q9H479	592	1	17	80707827	179	25.4	2.01e-12	0.277	0.0393	0.0651	A	G	0.36	ENSG00000167363	80693451	80709073	FN3K
Q9H479	592	1	17	80707896	-176	25.4	4.51e-12	-0.272	0.0394	0.063	T	C	0.63	ENSG00000167363	80693451	80709073	FN3K
Q9H479	592	1	17	80708024	-182	25.5	8.4e-13	-0.281	0.0393	0.0674	C	T	0.63	ENSG00000167363	80693451	80709073	FN3K
Q9H479	592	1	17	80708601	-163	25.8	2.93e-10	-0.244	0.0387	0.0523	C	G	0.6	ENSG00000167363	80693451	80709073	FN3K
Q9H479	592	1	17	80709681	-163	25.8	2.99e-10	-0.244	0.0388	0.0522	G	C	0.6	ENSG00000167363	80693451	80709073	FN3K
Q9H479	592	1	17	80710615	164	25.8	2.27e-10	0.246	0.0387	0.0529	C	T	0.4	ENSG00000167363	80693451	80709073	FN3K
Q9H479	592	1	17	80711319	-168	25.8	7.73e-11	-0.252	0.0387	0.0557	C	T	0.58	ENSG00000167363	80693451	80709073	FN3K
Q9H479	592	1	17	80711700	-166	25.8	1.22e-10	-0.249	0.0387	0.0545	A	G	0.6	ENSG00000167363	80693451	80709073	FN3K
Q9H479	592	1	17	80714899	-169	25.8	6.11e-11	-0.253	0.0387	0.0563	A	C	0.58	ENSG00000167363	80693451	80709073	FN3K
Q9H479	592	1	17	80715054	-166	25.8	1.25e-10	-0.249	0.0387	0.0545	T	C	0.6	ENSG00000167363	80693451	80709073	FN3K
Q9H479	592	1	17	80715702	167	25.8	1.11e-10	0.25	0.0387	0.0548	G	C	0.4	ENSG00000167363	80693451	80709073	FN3K
Q9H479	592	1	17	80717219	-167	25.8	8.14e-11	-0.252	0.0388	0.0556	T	C	0.58	ENSG00000167363	80693451	80709073	FN3K
Q9H479	592	1	17	80718387	169	25.8	6.34e-11	0.253	0.0387	0.0562	A	C	0.42	ENSG00000167363	80693451	80709073	FN3K
Q9H479	592	1	17	80720883	166	25.8	1.31e-10	0.249	0.0387	0.0543	G	A	0.4	ENSG00000167363	80693451	80709073	FN3K
Q9H479	592	1	17	80721000	166	25.8	1.23e-10	0.249	0.0387	0.0545	A	G	0.4	ENSG00000167363	80693451	80709073	FN3K
Q9H479	592	1	17	80721541	166	25.8	1.37e-10	0.249	0.0387	0.0542	C	T	0.4	ENSG00000167363	80693451	80709073	FN3K
Q9H479	592	1	17	80721648	167	25.8	1.15e-10	0.249	0.0387	0.0547	C	G	0.4	ENSG00000167363	80693451	80709073	FN3K
Q9H479	592	1	17	80723362	-180	23	4.81e-15	-0.341	0.0436	0.0807	A	G	0.28	ENSG00000167363	80693451	80709073	FN3K
Q9H479	592	1	17	80723451	167	25.8	9.58e-11	0.251	0.0388	0.0551	A	G	0.4	ENSG00000167363	80693451	80709073	FN3K
Q9H479	592	1	17	80723472	168	25.8	7.91e-11	0.252	0.0388	0.0556	A	G	0.4	ENSG00000167363	80693451	80709073	FN3K
Q9H479	592	1	17	80723505	168	25.8	8.22e-11	0.252	0.0388	0.0555	T	G	0.4	ENSG00000167363	80693451	80709073	FN3K
Q9H479	592	1	17	80723510	167	25.8	8.59e-11	0.252	0.0388	0.0554	T	G	0.4	ENSG00000167363	80693451	80709073	FN3K
Q9H479	592	1	17	80728072	170	25.8	4.43e-11	0.256	0.0388	0.0571	A	G	0.43	ENSG00000167363	80693451	80709073	FN3K
Q9H479	592	1	17	80729483	167	25.8	1.04e-10	0.25	0.0387	0.0549	C	T	0.4	ENSG00000167363	80693451	80709073	FN3K
Q9H479	592	1	17	80729581	-185	23	7.51e-16	-0.351	0.0435	0.0855	C	T	0.28	ENSG00000167363	80693451	80709073	FN3K
Q9H479	592	1	17	80732263	-185	22.9	8.45e-16	-0.351	0.0436	0.0852	C	T	0.28	ENSG00000167363	80693451	80709073	FN3K
Q9H479	592	1	17	80732513	171	25.9	3.9e-11	0.255	0.0386	0.0575	A	G	0.43	ENSG00000167363	80693451	80709073	FN3K
Q9H479	592	1	17	80733549	168	25.8	7.75e-11	0.252	0.0387	0.0557	G	A	0.4	ENSG00000167363	80693451	80709073	FN3K
Q9H479	592	1	17	80734906	171	25.8	3.85e-11	0.256	0.0387	0.0575	T	G	0.43	ENSG00000167363	80693451	80709073	FN3K
Q9H479	592	1	17	80735405	171	25.8	3.85e-11	0.256	0.0387	0.0575	T	A	0.43	ENSG00000167363	80693451	80709073	FN3K
Q9H479	592	1	17	80737664	173	25.9	2.72e-11	0.257	0.0386	0.0584	T	G	0.43	ENSG00000167363	80693451	80709073	FN3K
Q9H479	592	1	17	80738264	170	26	6.03e-11	0.252	0.0385	0.0563	G	A	0.41	ENSG00000167363	80693451	80709073	FN3K
Q9H479	592	1	17	80739859	171	25.9	4.45e-11	0.254	0.0385	0.0571	G	C	0.41	ENSG00000167363	80693451	80709073	FN3K
Q9H479	592	1	17	80741194	-187	23.1	4.37e-16	-0.353	0.0434	0.0869	G	A	0.27	ENSG00000167363	80693451	80709073	FN3K
Q9H479	592	1	17	80741612	-188	23	3.7e-16	-0.354	0.0434	0.0874	G	A	0.27	ENSG00000167363	80693451	80709073	FN3K
Q9H479	592	1	17	80750690	147	26.1	1.75e-08	0.216	0.0383	0.0418	C	T	0.41	ENSG00000167363	80693451	80709073	FN3K
Q9H479	592	1	17	80751292	186	25.7	4.72e-13	0.282	0.039	0.0688	T	G	0.37	ENSG00000167363	80693451	80709073	FN3K
Q9H479	592	1	17	80751311	159	26.2	1.41e-09	0.231	0.0381	0.0482	A	G	0.44	ENSG00000167363	80693451	80709073	FN3K
Q9H479	592	1	17	80752554	159	26.2	1.49e-09	0.231	0.0381	0.0481	T	A	0.44	ENSG00000167363	80693451	80709073	FN3K
Q9H479	592	1	17	80752787	156	26.3	3.02e-09	0.225	0.038	0.0463	T	G	0.42	ENSG00000167363	80693451	80709073	FN3K
Q9H479	592	1	17	80754572	156	26.3	3.1e-09	0.225	0.038	0.0462	T	C	0.42	ENSG00000167363	80693451	80709073	FN3K
Q9H479	592	1	17	80755182	156	26.3	3.07e-09	0.225	0.038	0.0462	T	G	0.42	ENSG00000167363	80693451	80709073	FN3K
Q9H479	592	1	17	80757091	156	26.3	2.81e-09	0.226	0.038	0.0465	C	T	0.42	ENSG00000167363	80693451	80709073	FN3K
Q9H479	592	1	17	80757538	156	26.3	3.07e-09	0.225	0.038	0.0462	T	C	0.42	ENSG00000167363	80693451	80709073	FN3K
Q9H479	592	1	17	80759327	151	26.3	9.15e-09	0.218	0.038	0.0434	C	T	0.41	ENSG00000167363	80693451	80709073	FN3K
Q9H479	592	1	17	80759836	152	26.4	8.84e-09	0.218	0.0379	0.0435	A	G	0.42	ENSG00000167363	80693451	80709073	FN3K
Q9H479	592	1	17	80759915	145	26.2	3.31e-08	0.211	0.0381	0.0402	C	T	0.41	ENSG00000167363	80693451	80709073	FN3K
Q9H479	592	1	17	80759933	145	26.2	2.72e-08	0.213	0.0382	0.0407	C	T	0.41	ENSG00000167363	80693451	80709073	FN3K
Q9H479	592	1	17	80760223	152	26.4	8.84e-09	0.218	0.0379	0.0435	A	C	0.42	ENSG00000167363	80693451	80709073	FN3K
Q9H479	592	1	17	80761263	152	26.4	8.84e-09	0.218	0.0379	0.0435	C	T	0.42	ENSG00000167363	80693451	80709073	FN3K
Q9H479	592	1	17	80762254	152	26.4	8.84e-09	0.218	0.0379	0.0435	T	C	0.42	ENSG00000167363	80693451	80709073	FN3K
Q9H479	592	1	17	80762839	155	26.3	4.07e-09	0.224	0.0381	0.0455	T	C	0.44	ENSG00000167363	80693451	80709073	FN3K
Q9H479	592	1	17	80762925	152	26.4	8.75e-09	0.218	0.0379	0.0436	A	G	0.42	ENSG00000167363	80693451	80709073	FN3K
Q9H479	592	1	17	80763983	166	26	1.9e-10	0.245	0.0384	0.0534	C	T	0.4	ENSG00000167363	80693451	80709073	FN3K
Q9H479	592	1	17	80764432	152	26.4	8.69e-09	0.218	0.0379	0.0436	C	T	0.42	ENSG00000167363	80693451	80709073	FN3K
Q9H479	592	1	17	80764443	152	26.4	8.75e-09	0.218	0.0379	0.0436	A	G	0.42	ENSG00000167363	80693451	80709073	FN3K
Q9H479	592	1	17	80764615	154	26.3	4.09e-09	0.224	0.0381	0.0455	T	C	0.44	ENSG00000167363	80693451	80709073	FN3K
Q9H479	592	1	17	80765322	165	26	2.05e-10	0.244	0.0384	0.0532	C	A	0.4	ENSG00000167363	80693451	80709073	FN3K
Q9H479	592	1	17	80765788	152	26.4	8.76e-09	0.218	0.0379	0.0436	T	C	0.42	ENSG00000167363	80693451	80709073	FN3K
Q9H479	592	1	17	80767178	168	26	8.99e-11	0.25	0.0385	0.0553	A	G	0.43	ENSG00000167363	80693451	80709073	FN3K
Q9H479	592	1	17	80767242	165	26	1.96e-10	0.245	0.0385	0.0533	C	T	0.4	ENSG00000167363	80693451	80709073	FN3K
Q9H479	592	1	17	80767367	152	26.4	8.75e-09	0.218	0.0379	0.0436	C	T	0.41	ENSG00000167363	80693451	80709073	FN3K
Q9H479	592	1	17	80768131	168	26	9.06e-11	0.249	0.0385	0.0553	A	G	0.43	ENSG00000167363	80693451	80709073	FN3K
Q9H479	592	1	17	80768479	168	26	9.1e-11	0.249	0.0385	0.0553	T	A	0.43	ENSG00000167363	80693451	80709073	FN3K
Q9H479	592	1	17	80769812	165	26	1.96e-10	0.245	0.0385	0.0533	G	T	0.4	ENSG00000167363	80693451	80709073	FN3K
Q9H479	592	1	17	80770070	166	26	1.92e-10	0.245	0.0384	0.0534	C	T	0.4	ENSG00000167363	80693451	80709073	FN3K
Q9H479	592	1	17	80770626	166	26	1.9e-10	0.245	0.0385	0.0534	C	T	0.4	ENSG00000167363	80693451	80709073	FN3K
Q9H479	592	1	17	80777916	149	26.4	1.61e-08	0.214	0.0379	0.042	G	A	0.41	ENSG00000167363	80693451	80709073	FN3K
Q9H479	592	1	17	80782213	149	26.4	1.68e-08	0.214	0.0379	0.0419	A	G	0.42	ENSG00000167363	80693451	80709073	FN3K
Q9H479	592	1	17	80783721	-160	22	4.46e-13	-0.329	0.0454	0.069	C	T	0.25	ENSG00000167363	80693451	80709073	FN3K
Q9H479	592	1	17	80785875	-175	22.5	9.51e-15	-0.344	0.0444	0.0789	A	G	0.26	ENSG00000167363	80693451	80709073	FN3K
Q9H479	592	1	17	80788465	147	26.4	2.52e-08	0.211	0.0379	0.0409	T	C	0.42	ENSG00000167363	80693451	80709073	FN3K
Q9H479	592	1	17	80788492	147	26.3	2.66e-08	0.211	0.038	0.0407	A	G	0.42	ENSG00000167363	80693451	80709073	FN3K
Q9H479	592	1	17	80791096	163	26	3.85e-10	0.241	0.0384	0.0516	A	G	0.4	ENSG00000167363	80693451	80709073	FN3K
Q9H479	592	1	17	80791469	-162	22.2	2.66e-13	-0.33	0.0451	0.0703	G	A	0.25	ENSG00000167363	80693451	80709073	FN3K
Q9H479	592	1	17	80795783	-161	22.1	3.36e-13	-0.329	0.0452	0.0697	G	A	0.25	ENSG00000167363	80693451	80709073	FN3K
Q9H479	592	1	17	80799174	150	26.4	1.3e-08	0.215	0.0378	0.0425	C	T	0.42	ENSG00000167363	80693451	80709073	FN3K
Q9H479	592	1	17	80800027	-161	22.1	3.24e-13	-0.329	0.0452	0.0698	G	T	0.25	ENSG00000167363	80693451	80709073	FN3K
Q9H479	592	1	17	80800858	148	26.4	1.86e-08	0.213	0.0379	0.0416	G	A	0.42	ENSG00000167363	80693451	80709073	FN3K
Q9H479	592	1	17	80805421	-161	22.1	3.9e-13	-0.328	0.0452	0.0693	G	C	0.25	ENSG00000167363	80693451	80709073	FN3K
Q9H479	592	1	17	80810662	-160	22.1	4.06e-13	-0.328	0.0452	0.0692	T	C	0.25	ENSG00000167363	80693451	80709073	FN3K
Q9H479	592	1	17	80812193	140	22.6	5.42e-10	0.275	0.0443	0.0507	G	A	0.24	ENSG00000167363	80693451	80709073	FN3K
Q9H479	592	1	17	80818460	-153	21.7	2.25e-12	-0.323	0.046	0.0648	A	C	0.24	ENSG00000167363	80693451	80709073	FN3K
Q9H479	592	1	17	80823758	-151	21.8	3.91e-12	-0.318	0.0459	0.0634	G	T	0.24	ENSG00000167363	80693451	80709073	FN3K
Q9H479	592	1	17	80827392	-151	21.8	3.87e-12	-0.318	0.0459	0.0634	T	C	0.24	ENSG00000167363	80693451	80709073	FN3K
Q9H479	592	1	17	80828303	-151	21.8	3.61e-12	-0.319	0.0459	0.0636	G	A	0.24	ENSG00000167363	80693451	80709073	FN3K
Q9H479	592	1	17	80829807	-151	21.8	3.81e-12	-0.318	0.0459	0.0634	G	A	0.24	ENSG00000167363	80693451	80709073	FN3K
Q9H479	592	1	17	80831291	-151	21.8	4.63e-12	-0.317	0.0459	0.0629	G	T	0.24	ENSG00000167363	80693451	80709073	FN3K
Q9H479	592	1	17	80834447	138	22.5	9.91e-10	0.271	0.0443	0.0491	G	A	0.24	ENSG00000167363	80693451	80709073	FN3K
Q9H479	592	1	17	80836005	-151	21.8	3.88e-12	-0.318	0.0459	0.0634	G	A	0.24	ENSG00000167363	80693451	80709073	FN3K
Q9H479	592	1	17	80837107	-150	21.7	5.99e-12	-0.317	0.046	0.0623	C	T	0.24	ENSG00000167363	80693451	80709073	FN3K
Q9H479	592	1	17	80840432	-152	21.8	3.17e-12	-0.32	0.0459	0.0639	A	G	0.24	ENSG00000167363	80693451	80709073	FN3K
Q9H479	592	1	17	80845827	199	25.5	5.43e-15	0.307	0.0392	0.0804	C	G	0.59	ENSG00000167363	80693451	80709073	FN3K
Q9H479	592	1	17	80849295	132	22.1	2.53e-09	0.269	0.0452	0.0467	C	T	0.22	ENSG00000167363	80693451	80709073	FN3K
Q9H479	592	1	17	80851134	-152	21.8	2.66e-12	-0.321	0.0459	0.0644	G	A	0.24	ENSG00000167363	80693451	80709073	FN3K
Q9H479	592	1	17	80852785	-152	21.8	2.9e-12	-0.32	0.0459	0.0642	G	A	0.24	ENSG00000167363	80693451	80709073	FN3K
Q9H479	592	1	17	80861017	-151	21.8	3.64e-12	-0.319	0.0459	0.0636	A	C	0.24	ENSG00000167363	80693451	80709073	FN3K
Q9H479	592	1	17	80865404	-152	22	4.09e-12	-0.316	0.0455	0.0633	A	G	0.24	ENSG00000167363	80693451	80709073	FN3K
Q9H479	592	1	17	80867469	-151	21.9	5.68e-12	-0.315	0.0457	0.0624	C	T	0.24	ENSG00000167363	80693451	80709073	FN3K
Q9H479	592	1	17	80873067	-149	21.9	1.06e-11	-0.311	0.0458	0.0608	C	T	0.24	ENSG00000167363	80693451	80709073	FN3K
Q9H479	592	1	17	80877111	-132	23.6	2.32e-08	-0.237	0.0424	0.0411	T	C	0.3	ENSG00000167363	80693451	80709073	FN3K
Q9H479	592	1	17	80884247	-144	24.6	4.22e-09	-0.239	0.0407	0.0454	T	C	0.35	ENSG00000167363	80693451	80709073	FN3K
Q9H479	592	1	17	80886528	140	24.5	9.71e-09	0.234	0.0408	0.0433	C	T	0.36	ENSG00000167363	80693451	80709073	FN3K
Q9H479	592	1	17	80886748	-147	22.7	8.27e-11	-0.287	0.0441	0.0555	G	A	0.28	ENSG00000167363	80693451	80709073	FN3K
Q9H479	592	1	17	80887206	-134	23.8	1.57e-08	-0.238	0.042	0.0421	A	G	0.31	ENSG00000167363	80693451	80709073	FN3K
Q9H479	592	1	17	80887719	-150	22.2	1.19e-11	-0.306	0.0451	0.0605	C	A	0.25	ENSG00000167363	80693451	80709073	FN3K
Q9H479	592	1	17	80891739	-153	22.1	4.32e-12	-0.313	0.0451	0.0631	T	G	0.26	ENSG00000167363	80693451	80709073	FN3K
Q9H479	592	1	17	80893992	-178	25.3	1.65e-12	-0.28	0.0396	0.0656	C	G	0.4	ENSG00000167363	80693451	80709073	FN3K
Q9H479	592	1	17	80894878	-178	25.4	2.95e-12	-0.274	0.0393	0.0641	G	A	0.42	ENSG00000167363	80693451	80709073	FN3K
Q9H479	592	1	17	80895253	-175	24.8	1.74e-12	-0.284	0.0403	0.0655	G	A	0.4	ENSG00000167363	80693451	80709073	FN3K
Q9H479	592	1	17	80897215	123	21.9	2.17e-08	0.255	0.0456	0.0412	C	T	0.22	ENSG00000167363	80693451	80709073	FN3K
Q9H479	592	1	17	80898636	-147	22.4	6.09e-11	-0.292	0.0446	0.0563	A	T	0.26	ENSG00000167363	80693451	80709073	FN3K
Q9H479	592	1	17	80900645	-151	22.1	8.11e-12	-0.309	0.0452	0.0615	G	A	0.25	ENSG00000167363	80693451	80709073	FN3K
Q9H479	592	1	17	80901002	123	21.9	1.92e-08	0.256	0.0456	0.0415	C	T	0.22	ENSG00000167363	80693451	80709073	FN3K
Q9H479	592	1	17	80901020	-150	22.2	1.21e-11	-0.306	0.0451	0.0605	G	A	0.25	ENSG00000167363	80693451	80709073	FN3K
Q9H479	592	1	17	80901750	123	21.9	1.92e-08	0.256	0.0456	0.0415	C	T	0.22	ENSG00000167363	80693451	80709073	FN3K
Q9H479	592	1	17	80902411	123	21.9	1.92e-08	0.256	0.0456	0.0415	G	T	0.22	ENSG00000167363	80693451	80709073	FN3K
Q9H479	592	1	17	80902719	-149	22.2	1.86e-11	-0.302	0.045	0.0594	C	T	0.26	ENSG00000167363	80693451	80709073	FN3K
Q9H479	592	1	17	80904844	123	22	1.94e-08	0.256	0.0456	0.0415	C	T	0.22	ENSG00000167363	80693451	80709073	FN3K
Q9H479	592	1	17	80906167	-163	22.8	7.5e-13	-0.315	0.0439	0.0676	G	C	0.27	ENSG00000167363	80693451	80709073	FN3K
Q9H479	592	1	17	80909694	123	21.9	2.07e-08	0.256	0.0456	0.0414	C	T	0.22	ENSG00000167363	80693451	80709073	FN3K
Q9H479	592	1	17	80909893	-138	20.9	3.64e-11	-0.317	0.048	0.0576	T	C	0.24	ENSG00000167363	80693451	80709073	FN3K
Q9H479	592	1	17	80911679	-158	22.8	4.6e-12	-0.303	0.0438	0.063	G	T	0.27	ENSG00000167363	80693451	80709073	FN3K
Q9H479	592	1	17	80913094	-157	22.7	4.22e-12	-0.306	0.0441	0.0632	C	T	0.27	ENSG00000167363	80693451	80709073	FN3K
Q9H479	592	1	17	80913598	-150	22.7	3.86e-11	-0.291	0.044	0.0575	A	G	0.27	ENSG00000167363	80693451	80709073	FN3K
Q9H479	592	1	17	80918202	-153	23.1	2.92e-11	-0.288	0.0433	0.0582	T	A	0.29	ENSG00000167363	80693451	80709073	FN3K
Q9H479	592	1	17	80919387	144	26	3.18e-08	0.212	0.0384	0.0403	A	G	0.56	ENSG00000167363	80693451	80709073	FN3K
Q9H479	592	1	17	80922525	-142	23.2	9.17e-10	-0.264	0.0432	0.0493	G	A	0.27	ENSG00000167363	80693451	80709073	FN3K
Q9H479	592	1	17	80922965	-139	23.2	1.76e-09	-0.26	0.0432	0.0477	G	A	0.27	ENSG00000167363	80693451	80709073	FN3K
Q9H479	592	1	17	80925673	-137	23.2	3.04e-09	-0.256	0.0432	0.0463	T	A	0.27	ENSG00000167363	80693451	80709073	FN3K
Q9H479	592	1	17	80925800	-137	23.2	3.14e-09	-0.256	0.0432	0.0462	G	A	0.27	ENSG00000167363	80693451	80709073	FN3K
Q9H479	592	1	17	80926089	118	20.8	1.22e-08	0.274	0.0482	0.0427	C	T	0.21	ENSG00000167363	80693451	80709073	FN3K
Q9H479	592	1	17	80926810	119	20.8	1.22e-08	0.273	0.048	0.0427	G	C	0.21	ENSG00000167363	80693451	80709073	FN3K
Q9H479	592	1	17	80927128	-138	23.2	2.48e-09	-0.257	0.0431	0.0468	C	T	0.27	ENSG00000167363	80693451	80709073	FN3K
Q9H479	592	1	17	80927604	118	20.8	1.34e-08	0.273	0.0481	0.0425	G	A	0.21	ENSG00000167363	80693451	80709073	FN3K
Q9H479	592	1	17	80928015	-153	23.2	4.58e-11	-0.284	0.0431	0.057	A	G	0.29	ENSG00000167363	80693451	80709073	FN3K
Q9H479	592	1	17	80929407	-145	23.8	1.07e-09	-0.257	0.0421	0.0489	A	G	0.29	ENSG00000167363	80693451	80709073	FN3K
Q9HA64	694	1	17	80675105	-217	29	5.97e-14	-0.259	0.0345	0.0565	G	C	0.39	ENSG00000141560	80674559	80688204	FN3KRP
Q9HA64	694	1	17	80676971	-218	29.1	7.21e-14	-0.257	0.0344	0.0562	C	G	0.38	ENSG00000141560	80674559	80688204	FN3KRP
Q9HA64	694	1	17	80679455	-218	29.1	8.16e-14	-0.256	0.0343	0.0559	T	A	0.39	ENSG00000141560	80674559	80688204	FN3KRP
Q9HA64	694	1	17	80680394	215	29.1	1.71e-13	0.253	0.0343	0.0545	T	C	0.61	ENSG00000141560	80674559	80688204	FN3KRP
Q9HA64	694	1	17	80680589	-213	29.2	3.08e-13	-0.25	0.0342	0.0533	G	A	0.38	ENSG00000141560	80674559	80688204	FN3KRP
Q9HA64	694	1	17	80681540	-165	29.5	2.39e-08	-0.189	0.0339	0.0312	C	T	0.62	ENSG00000141560	80674559	80688204	FN3KRP
Q9HA64	694	1	17	80685660	163	29.9	4.7e-08	0.183	0.0335	0.0299	G	A	0.37	ENSG00000141560	80674559	80688204	FN3KRP
Q9HA64	694	1	17	80687758	181	30.5	2.7e-09	0.195	0.0328	0.0355	G	A	0.54	ENSG00000141560	80674559	80688204	FN3KRP
Q9HA64	694	1	17	80689667	181	30.5	2.96e-09	0.195	0.0328	0.0353	C	T	0.54	ENSG00000141560	80674559	80688204	FN3KRP
Q9HA64	694	1	17	80690632	181	30.5	3.06e-09	0.194	0.0328	0.0352	C	T	0.54	ENSG00000141560	80674559	80688204	FN3KRP
Q9HA64	694	1	17	80693128	-182	30.7	2.9e-09	-0.193	0.0325	0.0354	G	A	0.47	ENSG00000141560	80674559	80688204	FN3KRP
Q9HA64	694	1	17	80693899	-180	30.5	3.36e-09	-0.194	0.0328	0.0351	C	T	0.45	ENSG00000141560	80674559	80688204	FN3KRP
Q9HA64	694	1	17	80694399	-180	30.5	3.16e-09	-0.194	0.0328	0.0352	G	C	0.46	ENSG00000141560	80674559	80688204	FN3KRP
Q9HA64	694	1	17	80694826	-176	30.4	7.82e-09	-0.19	0.0329	0.0334	T	C	0.46	ENSG00000141560	80674559	80688204	FN3KRP
Q9HA64	694	1	17	80695501	-177	30.4	6.07e-09	-0.191	0.0329	0.0339	G	A	0.46	ENSG00000141560	80674559	80688204	FN3KRP
Q9HA64	694	1	17	80697773	176	30.1	4.78e-09	0.194	0.0332	0.0344	T	G	0.53	ENSG00000141560	80674559	80688204	FN3KRP
Q9HA64	694	1	17	80845827	197	29.6	3.14e-11	0.224	0.0338	0.0442	C	G	0.59	ENSG00000141560	80674559	80688204	FN3KRP
Q9HA64	694	1	17	80893992	-198	29.5	1.84e-11	-0.227	0.0339	0.0453	C	G	0.4	ENSG00000141560	80674559	80688204	FN3KRP
Q9HA64	694	1	17	80894878	-182	29.8	9.96e-10	-0.205	0.0336	0.0374	G	A	0.42	ENSG00000141560	80674559	80688204	FN3KRP
Q9HA64	694	1	17	80919387	178	30.2	3.52e-09	0.196	0.0331	0.035	A	G	0.56	ENSG00000141560	80674559	80688204	FN3KRP
Q9HA64	694	1	17	80675738	187	29.7	3.28e-10	0.212	0.0337	0.0396	A	G	0.39	ENSG00000141560	80674559	80688204	FN3KRP
Q9HA64	694	1	17	80680449	186	29.6	3.64e-10	0.212	0.0337	0.0394	G	T	0.39	ENSG00000141560	80674559	80688204	FN3KRP
P09488	518	1.01	1	110172236	47.4	7.73	8.32e-10	0.794	0.129	0.0584	T	C	0.08	ENSG00000134184	110230436	110251661	GSTM1
P09488	518	1.01	1	110246053	51.2	7.64	2e-11	0.878	0.131	0.0697	G	A	0.07	ENSG00000134184	110230436	110251661	GSTM1
P09488	518	1.01	1	110251558	51.7	7.72	2.08e-11	0.868	0.13	0.0696	A	G	0.08	ENSG00000134184	110230436	110251661	GSTM1
P09488	518	1.01	1	110251559	51.3	7.62	1.69e-11	0.883	0.131	0.0702	A	C	0.07	ENSG00000134184	110230436	110251661	GSTM1
P09488	518	1.01	1	110253215	54.4	7.85	4.16e-12	0.883	0.127	0.0745	G	T	0.08	ENSG00000134184	110230436	110251661	GSTM1
P09488	518	1.01	1	110256220	81.4	10.9	7.9e-14	0.686	0.0918	0.0866	A	C	0.17	ENSG00000134184	110230436	110251661	GSTM1
P09488	518	1.01	1	110257590	51.4	7.77	3.84e-11	0.85	0.129	0.0677	T	C	0.08	ENSG00000134184	110230436	110251661	GSTM1
P09488	518	1.01	1	110260742	68	11.5	3.45e-09	0.513	0.0869	0.0541	T	C	0.2	ENSG00000134184	110230436	110251661	GSTM1
P09488	518	1.01	1	110263526	52.9	7.79	1.16e-11	0.871	0.128	0.0714	T	A	0.08	ENSG00000134184	110230436	110251661	GSTM1
P09488	518	1.01	1	110263610	52.7	7.77	1.24e-11	0.872	0.129	0.0712	T	C	0.08	ENSG00000134184	110230436	110251661	GSTM1
P09488	518	1.01	1	110266754	82.2	12.5	4.67e-11	0.527	0.0801	0.0671	A	C	0.24	ENSG00000134184	110230436	110251661	GSTM1
P09488	518	1.01	1	110267651	79.4	12.3	9.54e-11	0.528	0.0815	0.065	C	T	0.23	ENSG00000134184	110230436	110251661	GSTM1
P09488	518	1.01	1	110267851	52.7	7.82	1.55e-11	0.863	0.128	0.0705	A	T	0.08	ENSG00000134184	110230436	110251661	GSTM1
P09488	518	1.01	1	110271558	55.3	7.87	2.23e-12	0.892	0.127	0.0764	C	T	0.08	ENSG00000134184	110230436	110251661	GSTM1
P09488	518	1.01	1	110273908	69	11.6	2.43e-09	0.516	0.0865	0.0552	G	T	0.2	ENSG00000134184	110230436	110251661	GSTM1
P09488	518	1.01	1	110279602	55	7.99	5.97e-12	0.861	0.125	0.0734	T	G	0.08	ENSG00000134184	110230436	110251661	GSTM1
P09488	518	1.01	1	110294577	81.8	13.4	1.02e-09	0.456	0.0746	0.0578	A	G	0.29	ENSG00000134184	110230436	110251661	GSTM1
P09488	518	1.01	1	110295643	82.1	13.3	7.49e-10	0.461	0.075	0.0587	G	T	0.29	ENSG00000134184	110230436	110251661	GSTM1
P09488	518	1.01	1	110296231	52.1	8.01	7.91e-11	0.812	0.125	0.0655	C	G	0.08	ENSG00000134184	110230436	110251661	GSTM1
P21266	639	1.08	1	110204650	-143	26.3	4.78e-08	-0.208	0.0381	0.0309	T	C	0.37	ENSG00000134202	110276554	110284384	GSTM3
P21266	639	1.08	1	110246053	91.4	14.7	5.12e-10	0.422	0.068	0.0401	G	A	0.07	ENSG00000134202	110276554	110284384	GSTM3
P21266	639	1.08	1	110251558	91.5	14.7	5.24e-10	0.422	0.0679	0.04	A	G	0.08	ENSG00000134202	110276554	110284384	GSTM3
P21266	639	1.08	1	110251559	92.1	14.4	1.41e-10	0.447	0.0696	0.0427	A	C	0.07	ENSG00000134202	110276554	110284384	GSTM3
P21266	639	1.08	1	110253215	97.6	15	8.79e-11	0.431	0.0665	0.0437	G	T	0.08	ENSG00000134202	110276554	110284384	GSTM3
P21266	639	1.08	1	110256220	156	21.2	2.28e-13	0.345	0.0471	0.0558	A	C	0.17	ENSG00000134202	110276554	110284384	GSTM3
P21266	639	1.08	1	110257590	96.5	15	1.13e-10	0.431	0.0668	0.0431	T	C	0.08	ENSG00000134202	110276554	110284384	GSTM3
P21266	639	1.08	1	110260742	231	22.3	3.24e-25	0.465	0.0449	0.112	T	C	0.2	ENSG00000134202	110276554	110284384	GSTM3
P21266	639	1.08	1	110263526	99.3	14.7	1.53e-11	0.458	0.0679	0.0472	T	A	0.08	ENSG00000134202	110276554	110284384	GSTM3
P21266	639	1.08	1	110263610	98.7	14.7	1.89e-11	0.457	0.068	0.0468	T	C	0.08	ENSG00000134202	110276554	110284384	GSTM3
P21266	639	1.08	1	110266754	282	24.2	2.59e-31	0.48	0.0413	0.141	A	C	0.24	ENSG00000134202	110276554	110284384	GSTM3
P21266	639	1.08	1	110267651	274	23.8	1.08e-30	0.485	0.0421	0.138	C	T	0.23	ENSG00000134202	110276554	110284384	GSTM3
P21266	639	1.08	1	110267851	99	14.8	2.25e-11	0.452	0.0676	0.0464	A	T	0.08	ENSG00000134202	110276554	110284384	GSTM3
P21266	639	1.08	1	110271558	103	14.9	3.6e-12	0.468	0.0673	0.0501	C	T	0.08	ENSG00000134202	110276554	110284384	GSTM3
P21266	639	1.08	1	110273908	234	22.4	1.18e-25	0.468	0.0447	0.114	G	T	0.2	ENSG00000134202	110276554	110284384	GSTM3
P21266	639	1.08	1	110279602	105	15.1	4.96e-12	0.456	0.0661	0.0495	T	G	0.08	ENSG00000134202	110276554	110284384	GSTM3
P21266	639	1.08	1	110294577	232	25.8	2.71e-19	0.348	0.0388	0.0837	A	G	0.29	ENSG00000134202	110276554	110284384	GSTM3
P21266	639	1.08	1	110295643	232	25.6	1.22e-19	0.354	0.039	0.0853	G	T	0.29	ENSG00000134202	110276554	110284384	GSTM3
P21266	639	1.08	1	110296231	105	15.1	3.57e-12	0.461	0.0663	0.0502	C	G	0.08	ENSG00000134202	110276554	110284384	GSTM3
P21266	639	1.08	1	110172362	-171	28.2	1.31e-09	-0.215	0.0355	0.0382	C	T	0.4	ENSG00000134202	110276554	110284384	GSTM3
P21266	639	1.08	1	110181629	-168	27.8	1.41e-09	-0.218	0.036	0.038	T	C	0.4	ENSG00000134202	110276554	110284384	GSTM3
P21266	639	1.08	1	110193645	-150	27.4	4.45e-08	-0.2	0.0365	0.0311	T	G	0.39	ENSG00000134202	110276554	110284384	GSTM3
P21266	639	1.08	1	110248468	-122	17.6	4.48e-12	-0.394	0.0569	0.0497	A	G	0.89	ENSG00000134202	110276554	110284384	GSTM3
P21266	639	1.08	1	110252010	-120	17.5	5.93e-12	-0.393	0.0571	0.0491	T	C	0.89	ENSG00000134202	110276554	110284384	GSTM3
P21266	639	1.08	1	110263086	330	28.4	4.3e-31	0.408	0.0352	0.14	C	A	0.57	ENSG00000134202	110276554	110284384	GSTM3
P21266	639	1.08	1	110268828	228	28.6	1.86e-15	0.278	0.0349	0.0656	A	C	0.45	ENSG00000134202	110276554	110284384	GSTM3
P21266	639	1.08	1	110270093	356	28.8	5.67e-35	0.428	0.0347	0.158	A	C	0.58	ENSG00000134202	110276554	110284384	GSTM3
P21266	639	1.08	1	110270165	132	18.2	4.45e-13	0.397	0.0548	0.0544	T	C	0.12	ENSG00000134202	110276554	110284384	GSTM3
P21266	639	1.08	1	110270908	358	28.8	1.87e-35	0.431	0.0347	0.16	T	G	0.58	ENSG00000134202	110276554	110284384	GSTM3
P21266	639	1.08	1	110271234	228	28.5	1.21e-15	0.281	0.0351	0.0665	G	C	0.46	ENSG00000134202	110276554	110284384	GSTM3
P21266	639	1.08	1	110271429	360	28.7	4.81e-36	0.437	0.0349	0.163	T	G	0.58	ENSG00000134202	110276554	110284384	GSTM3
P21266	639	1.08	1	110272645	364	29	5.07e-36	0.432	0.0344	0.163	C	T	0.58	ENSG00000134202	110276554	110284384	GSTM3
P21266	639	1.08	1	110275861	229	28.6	1.18e-15	0.28	0.035	0.0665	T	C	0.46	ENSG00000134202	110276554	110284384	GSTM3
P21266	639	1.08	1	110276861	131	18.1	5.57e-13	0.398	0.0552	0.054	T	C	0.12	ENSG00000134202	110276554	110284384	GSTM3
P21266	639	1.08	1	110277949	361	28.8	5.11e-36	0.435	0.0347	0.163	T	C	0.58	ENSG00000134202	110276554	110284384	GSTM3
P21266	639	1.08	1	110278972	259	29.3	1.05e-18	0.301	0.0341	0.0809	C	T	0.5	ENSG00000134202	110276554	110284384	GSTM3
P21266	639	1.08	1	110279821	214	28.9	1.25e-13	0.257	0.0347	0.057	C	A	0.43	ENSG00000134202	110276554	110284384	GSTM3
P21266	639	1.08	1	110281941	363	28.9	3.32e-36	0.435	0.0346	0.164	G	A	0.58	ENSG00000134202	110276554	110284384	GSTM3
P21266	639	1.08	1	110282972	387	29.4	1.32e-39	0.448	0.034	0.18	G	T	0.56	ENSG00000134202	110276554	110284384	GSTM3
P21266	639	1.08	1	110283785	386	29.3	9.7e-40	0.451	0.0342	0.181	C	T	0.56	ENSG00000134202	110276554	110284384	GSTM3
P21266	639	1.08	1	110295772	324	28.9	4.49e-29	0.387	0.0345	0.13	T	C	0.6	ENSG00000134202	110276554	110284384	GSTM3
P21266	639	1.08	1	110295890	322	28.9	6.69e-29	0.386	0.0346	0.129	C	G	0.6	ENSG00000134202	110276554	110284384	GSTM3
P21266	639	1.08	1	110296017	325	28.9	2.53e-29	0.389	0.0346	0.131	C	T	0.6	ENSG00000134202	110276554	110284384	GSTM3
P21266	639	1.08	1	110296289	323	29	7.98e-29	0.384	0.0345	0.129	T	C	0.6	ENSG00000134202	110276554	110284384	GSTM3
P21266	639	1.08	1	110296338	329	29	8.4e-30	0.391	0.0345	0.133	C	T	0.59	ENSG00000134202	110276554	110284384	GSTM3
P21266	639	1.08	1	110299052	258	26.6	3.64e-22	0.364	0.0376	0.0972	T	G	0.69	ENSG00000134202	110276554	110284384	GSTM3
P21266	639	1.08	1	110299550	162	24.5	4.01e-11	0.27	0.0409	0.0452	A	G	0.24	ENSG00000134202	110276554	110284384	GSTM3
P21266	639	1.08	1	110300441	178	29.2	1.08e-09	0.209	0.0343	0.0386	G	A	0.48	ENSG00000134202	110276554	110284384	GSTM3
P21266	639	1.08	1	110301260	162	23.1	2.19e-12	0.304	0.0432	0.0512	C	T	0.22	ENSG00000134202	110276554	110284384	GSTM3
P28161;P28161-2	694	1	1	110212534	-199	35.6	2.06e-08	-0.158	0.0281	0.0315	T	C	0.49	ENSG00000213366	110210644	110252171	GSTM2
P28161;P28161-2	694	1	1	110213000	-201	35.6	1.73e-08	-0.158	0.0281	0.0319	T	A	0.49	ENSG00000213366	110210644	110252171	GSTM2
P28161;P28161-2	694	1	1	110215178	-197	35.4	2.8e-08	-0.157	0.0282	0.0309	A	G	0.49	ENSG00000213366	110210644	110252171	GSTM2
P28161;P28161-2	694	1	1	110260742	173	29.5	4.4e-09	0.199	0.0338	0.0345	T	C	0.2	ENSG00000213366	110210644	110252171	GSTM2
P28161;P28161-2	694	1	1	110266754	175	31.9	3.77e-08	0.173	0.0314	0.0304	A	C	0.24	ENSG00000213366	110210644	110252171	GSTM2
P28161;P28161-2	694	1	1	110273908	171	29.7	8.61e-09	0.194	0.0337	0.0332	G	T	0.2	ENSG00000213366	110210644	110252171	GSTM2
P28161;P28161-2	694	1	1	110296231	113	20	1.8e-08	0.281	0.0499	0.0318	C	G	0.08	ENSG00000213366	110210644	110252171	GSTM2
Q9Y2J8	736	1	1	17397704	178	30.8	7.61e-09	0.187	0.0325	0.032	A	C	0.64	ENSG00000117115	17393256	17445948	PADI2
Q9Y2J8	736	1	1	17398066	181	30.6	3.69e-09	0.193	0.0327	0.0333	G	C	0.65	ENSG00000117115	17393256	17445948	PADI2
Q9Y2J8	736	1	1	17398069	181	30.5	3.07e-09	0.194	0.0328	0.0337	T	C	0.65	ENSG00000117115	17393256	17445948	PADI2
Q9Y2J8	736	1	1	17398307	182	30.6	2.76e-09	0.194	0.0327	0.0339	A	G	0.64	ENSG00000117115	17393256	17445948	PADI2
Q9Y2J8	736	1	1	17398427	182	30.6	2.76e-09	0.194	0.0327	0.0339	T	C	0.64	ENSG00000117115	17393256	17445948	PADI2
Q9Y2J8	736	1	1	17398429	182	30.6	2.76e-09	0.194	0.0327	0.0339	T	G	0.64	ENSG00000117115	17393256	17445948	PADI2
Q9Y2J8	736	1	1	17398514	182	30.6	2.66e-09	0.195	0.0327	0.0339	C	A	0.64	ENSG00000117115	17393256	17445948	PADI2
Q9Y2J8	736	1	1	17398791	183	30.6	2.35e-09	0.195	0.0326	0.0342	T	C	0.64	ENSG00000117115	17393256	17445948	PADI2
Q9Y2J8	736	1	1	17399176	185	30.6	1.46e-09	0.197	0.0326	0.0351	T	C	0.64	ENSG00000117115	17393256	17445948	PADI2
Q9Y2J8	736	1	1	17399256	182	30.6	2.68e-09	0.195	0.0327	0.0339	T	C	0.64	ENSG00000117115	17393256	17445948	PADI2
Q9Y2J8	736	1	1	17399543	182	30.6	2.68e-09	0.195	0.0327	0.0339	A	G	0.64	ENSG00000117115	17393256	17445948	PADI2
Q9Y2J8	736	1	1	17399804	182	30.6	2.84e-09	0.194	0.0327	0.0338	G	C	0.64	ENSG00000117115	17393256	17445948	PADI2
Q9Y2J8	736	1	1	17400061	182	30.6	2.65e-09	0.194	0.0327	0.0339	A	G	0.64	ENSG00000117115	17393256	17445948	PADI2
Q9Y2J8	736	1	1	17400510	182	30.6	2.74e-09	0.194	0.0327	0.0339	C	T	0.64	ENSG00000117115	17393256	17445948	PADI2
Q9Y2J8	736	1	1	17400526	182	30.6	2.68e-09	0.195	0.0327	0.0339	C	G	0.64	ENSG00000117115	17393256	17445948	PADI2
Q9Y2J8	736	1	1	17400966	182	30.6	2.62e-09	0.195	0.0327	0.034	G	A	0.64	ENSG00000117115	17393256	17445948	PADI2
Q9Y2J8	736	1	1	17400975	182	30.6	2.68e-09	0.195	0.0327	0.0339	T	C	0.64	ENSG00000117115	17393256	17445948	PADI2
Q9Y2J8	736	1	1	17401094	182	30.6	2.68e-09	0.195	0.0327	0.0339	G	A	0.64	ENSG00000117115	17393256	17445948	PADI2
Q9Y2J8	736	1	1	17401109	182	30.6	2.68e-09	0.195	0.0327	0.0339	A	G	0.64	ENSG00000117115	17393256	17445948	PADI2
Q9Y2J8	736	1	1	17401137	182	30.6	2.68e-09	0.195	0.0327	0.0339	T	C	0.64	ENSG00000117115	17393256	17445948	PADI2
Q9Y2J8	736	1	1	17401283	182	30.6	2.68e-09	0.195	0.0327	0.0339	C	T	0.64	ENSG00000117115	17393256	17445948	PADI2
Q9Y2J8	736	1	1	17401740	182	30.6	2.68e-09	0.195	0.0327	0.0339	T	C	0.64	ENSG00000117115	17393256	17445948	PADI2
Q9Y2J8	736	1	1	17401790	182	30.6	2.83e-09	0.194	0.0327	0.0338	A	C	0.64	ENSG00000117115	17393256	17445948	PADI2
Q9Y2J8	736	1	1	17401805	182	30.6	2.77e-09	0.194	0.0327	0.0339	G	A	0.64	ENSG00000117115	17393256	17445948	PADI2
Q9Y2J8	736	1	1	17401815	182	30.6	2.77e-09	0.194	0.0327	0.0339	A	G	0.64	ENSG00000117115	17393256	17445948	PADI2
Q9Y2J8	736	1	1	17401848	182	30.6	2.68e-09	0.195	0.0327	0.0339	T	C	0.64	ENSG00000117115	17393256	17445948	PADI2
Q9Y2J8	736	1	1	17402116	182	30.6	2.69e-09	0.195	0.0327	0.0339	G	T	0.64	ENSG00000117115	17393256	17445948	PADI2
Q9Y2J8	736	1	1	17402135	182	30.6	2.69e-09	0.195	0.0327	0.0339	T	C	0.64	ENSG00000117115	17393256	17445948	PADI2
Q9Y2J8	736	1	1	17402159	182	30.6	2.69e-09	0.195	0.0327	0.0339	G	A	0.64	ENSG00000117115	17393256	17445948	PADI2
Q9Y2J8	736	1	1	17402255	182	30.6	2.73e-09	0.194	0.0327	0.0339	C	T	0.64	ENSG00000117115	17393256	17445948	PADI2
Q9Y2J8	736	1	1	17402418	182	30.6	2.72e-09	0.194	0.0327	0.0339	A	G	0.64	ENSG00000117115	17393256	17445948	PADI2
Q9Y2J8	736	1	1	17402566	183	30.6	2.26e-09	0.195	0.0326	0.0342	T	C	0.64	ENSG00000117115	17393256	17445948	PADI2
Q9Y2J8	736	1	1	17402627	183	30.6	2.26e-09	0.195	0.0326	0.0342	T	C	0.64	ENSG00000117115	17393256	17445948	PADI2
Q9Y2J8	736	1	1	17402643	181	30.5	3.07e-09	0.194	0.0328	0.0337	A	G	0.64	ENSG00000117115	17393256	17445948	PADI2
Q9Y2J8	736	1	1	17403074	179	30.4	3.89e-09	0.193	0.0328	0.0332	G	T	0.64	ENSG00000117115	17393256	17445948	PADI2
Q9Y2J8	736	1	1	17403103	181	30.5	2.72e-09	0.195	0.0328	0.0339	A	G	0.64	ENSG00000117115	17393256	17445948	PADI2
Q9Y2J8	736	1	1	17403228	180	30.5	3.53e-09	0.194	0.0328	0.0334	C	T	0.64	ENSG00000117115	17393256	17445948	PADI2
Q9Y2J8	736	1	1	17403329	180	30.5	3.24e-09	0.194	0.0328	0.0336	T	C	0.64	ENSG00000117115	17393256	17445948	PADI2
Q9Y2J8	736	1	1	17403405	183	30.5	2.04e-09	0.197	0.0328	0.0344	G	T	0.64	ENSG00000117115	17393256	17445948	PADI2
Q9Y2J8	736	1	1	17403485	178	30.4	4.63e-09	0.193	0.0329	0.0329	C	T	0.64	ENSG00000117115	17393256	17445948	PADI2
Q9Y2J8	736	1	1	17403488	179	30.4	3.92e-09	0.194	0.0329	0.0332	C	A	0.64	ENSG00000117115	17393256	17445948	PADI2
Q9Y2J8	736	1	1	17403901	183	30.5	1.7e-09	0.198	0.0328	0.0348	T	C	0.64	ENSG00000117115	17393256	17445948	PADI2
Q9Y2J8	736	1	1	17403908	182	30.4	2.07e-09	0.197	0.0329	0.0344	A	G	0.64	ENSG00000117115	17393256	17445948	PADI2
Q9Y2J8	736	1	1	17403989	183	30.4	1.89e-09	0.197	0.0329	0.0346	T	C	0.64	ENSG00000117115	17393256	17445948	PADI2
Q9Y2J8	736	1	1	17404006	183	30.4	1.89e-09	0.197	0.0329	0.0346	C	T	0.64	ENSG00000117115	17393256	17445948	PADI2
Q9Y2J8	736	1	1	17413121	-205	26.9	2.83e-14	-0.283	0.0372	0.0554	A	C	0.25	ENSG00000117115	17393256	17445948	PADI2
Q9Y2J8	736	1	1	17413459	-221	27.7	1.61e-15	-0.287	0.0361	0.0608	G	A	0.27	ENSG00000117115	17393256	17445948	PADI2
Q9Y2J8	736	1	1	17413769	-225	27.6	3.75e-16	-0.295	0.0362	0.0636	T	C	0.28	ENSG00000117115	17393256	17445948	PADI2
Q9Y2J8	736	1	1	17413899	-224	27.6	5.54e-16	-0.293	0.0362	0.0628	T	A	0.28	ENSG00000117115	17393256	17445948	PADI2
Q9Y2J8	736	1	1	17414305	299	28.7	2.36e-25	0.362	0.0348	0.104	C	A	0.63	ENSG00000117115	17393256	17445948	PADI2
Q9Y2J8	736	1	1	17415655	-267	28.6	1.03e-20	-0.327	0.035	0.0834	G	A	0.33	ENSG00000117115	17393256	17445948	PADI2
Q9Y2J8	736	1	1	17416462	300	28.8	2.21e-25	0.362	0.0347	0.104	G	A	0.63	ENSG00000117115	17393256	17445948	PADI2
Q9Y2J8	736	1	1	17417253	300	28.8	1.92e-25	0.362	0.0347	0.104	T	C	0.63	ENSG00000117115	17393256	17445948	PADI2
Q9Y2J8	736	1	1	17417313	299	28.7	2.7e-25	0.362	0.0348	0.103	T	C	0.63	ENSG00000117115	17393256	17445948	PADI2
Q9Y2J8	736	1	1	17417315	297	28.7	3.46e-25	0.361	0.0349	0.103	A	G	0.63	ENSG00000117115	17393256	17445948	PADI2
Q9Y2J8	736	1	1	17417958	184	29.2	3.39e-10	0.215	0.0342	0.0378	C	T	0.36	ENSG00000117115	17393256	17445948	PADI2
Q9Y2J8	736	1	1	17418894	300	28.8	1.95e-25	0.362	0.0347	0.104	A	G	0.63	ENSG00000117115	17393256	17445948	PADI2
Q9Y2J8	736	1	1	17419024	-156	23.9	7.42e-11	-0.272	0.0418	0.0406	G	A	0.2	ENSG00000117115	17393256	17445948	PADI2
Q9Y2J8	736	1	1	17419066	300	28.8	2.3e-25	0.362	0.0347	0.104	T	C	0.63	ENSG00000117115	17393256	17445948	PADI2
Q9Y2J8	736	1	1	17419488	300	28.8	1.95e-25	0.362	0.0347	0.104	C	A	0.63	ENSG00000117115	17393256	17445948	PADI2
Q9Y2J8	736	1	1	17419693	300	28.8	1.95e-25	0.362	0.0347	0.104	T	C	0.63	ENSG00000117115	17393256	17445948	PADI2
Q9Y2J8	736	1	1	17420398	260	29.5	1.28e-18	0.299	0.0339	0.0743	C	G	0.55	ENSG00000117115	17393256	17445948	PADI2
Q9Y2J8	736	1	1	17421286	300	28.9	3.45e-25	0.358	0.0346	0.103	C	A	0.63	ENSG00000117115	17393256	17445948	PADI2
Q9Y2J8	736	1	1	17421748	305	28.9	5.39e-26	0.365	0.0346	0.107	A	G	0.63	ENSG00000117115	17393256	17445948	PADI2
Q9Y2J8	736	1	1	17421764	300	28.9	2.65e-25	0.36	0.0346	0.103	C	T	0.63	ENSG00000117115	17393256	17445948	PADI2
Q9Y2J8	736	1	1	17421923	300	28.9	3.04e-25	0.359	0.0346	0.103	C	T	0.63	ENSG00000117115	17393256	17445948	PADI2
Q9Y2J8	736	1	1	17421956	305	28.9	5.42e-26	0.365	0.0346	0.106	C	A	0.63	ENSG00000117115	17393256	17445948	PADI2
Q9Y2J8	736	1	1	17422011	305	28.9	5.42e-26	0.365	0.0346	0.106	A	G	0.63	ENSG00000117115	17393256	17445948	PADI2
Q9Y2J8	736	1	1	17422192	305	28.9	5.42e-26	0.365	0.0346	0.106	G	A	0.63	ENSG00000117115	17393256	17445948	PADI2
Q9Y2J8	736	1	1	17422226	301	28.9	2.6e-25	0.36	0.0346	0.104	C	T	0.63	ENSG00000117115	17393256	17445948	PADI2
Q9Y2J8	736	1	1	17422302	305	28.9	5.42e-26	0.365	0.0346	0.106	T	C	0.63	ENSG00000117115	17393256	17445948	PADI2
Q9Y2J8	736	1	1	17422610	300	28.9	2.94e-25	0.359	0.0346	0.103	A	G	0.63	ENSG00000117115	17393256	17445948	PADI2
Q9Y2J8	736	1	1	17422660	304	28.9	6.02e-26	0.365	0.0346	0.106	C	T	0.63	ENSG00000117115	17393256	17445948	PADI2
Q9Y2J8	736	1	1	17422998	305	28.9	5.36e-26	0.365	0.0346	0.107	G	T	0.63	ENSG00000117115	17393256	17445948	PADI2
Q9Y2J8	736	1	1	17423072	305	28.9	5.42e-26	0.365	0.0346	0.106	T	G	0.63	ENSG00000117115	17393256	17445948	PADI2
Q9Y2J8	736	1	1	17423304	304	28.9	6.3e-26	0.365	0.0346	0.106	T	C	0.63	ENSG00000117115	17393256	17445948	PADI2
Q9Y2J8	736	1	1	17423310	300	28.9	3.03e-25	0.359	0.0346	0.103	C	A	0.63	ENSG00000117115	17393256	17445948	PADI2
Q9Y2J8	736	1	1	17423390	305	28.9	5.42e-26	0.365	0.0346	0.106	T	C	0.63	ENSG00000117115	17393256	17445948	PADI2
Q9Y2J8	736	1	1	17423475	300	28.9	2.61e-25	0.36	0.0346	0.104	C	T	0.63	ENSG00000117115	17393256	17445948	PADI2
Q9Y2J8	736	1	1	17423925	303	28.8	8.22e-26	0.364	0.0347	0.106	G	C	0.63	ENSG00000117115	17393256	17445948	PADI2
Q9Y2J8	736	1	1	17424133	317	28.8	3.96e-28	0.382	0.0347	0.116	T	C	0.62	ENSG00000117115	17393256	17445948	PADI2
Q9Y2J8	736	1	1	17424302	317	28.8	3.62e-28	0.382	0.0347	0.116	T	C	0.62	ENSG00000117115	17393256	17445948	PADI2
Q9Y2J8	736	1	1	17424330	317	28.8	3.62e-28	0.382	0.0347	0.116	G	A	0.62	ENSG00000117115	17393256	17445948	PADI2
Q9Y2J8	736	1	1	17424337	317	28.8	3.62e-28	0.382	0.0347	0.116	T	C	0.62	ENSG00000117115	17393256	17445948	PADI2
Q9Y2J8	736	1	1	17424396	317	28.8	3.48e-28	0.382	0.0347	0.116	C	T	0.62	ENSG00000117115	17393256	17445948	PADI2
Q9Y2J8	736	1	1	17424516	317	28.8	3.27e-28	0.382	0.0347	0.116	A	T	0.62	ENSG00000117115	17393256	17445948	PADI2
Q9Y2J8	736	1	1	17424633	317	28.8	3.62e-28	0.382	0.0347	0.116	G	A	0.62	ENSG00000117115	17393256	17445948	PADI2
Q9Y2J8	736	1	1	17424640	317	28.8	3.61e-28	0.382	0.0347	0.116	G	A	0.62	ENSG00000117115	17393256	17445948	PADI2
Q9Y2J8	736	1	1	17424845	312	28.8	2.8e-27	0.375	0.0347	0.112	C	T	0.62	ENSG00000117115	17393256	17445948	PADI2
Q9Y2J8	736	1	1	17425077	313	28.8	1.66e-27	0.377	0.0347	0.113	G	A	0.62	ENSG00000117115	17393256	17445948	PADI2
Q9Y2J8	736	1	1	17425473	317	28.9	4.14e-28	0.381	0.0346	0.116	C	G	0.62	ENSG00000117115	17393256	17445948	PADI2
Q9Y2J8	736	1	1	17425619	317	28.9	4.24e-28	0.381	0.0347	0.116	A	G	0.62	ENSG00000117115	17393256	17445948	PADI2
Q9Y2J8	736	1	1	17425829	311	28.5	8.12e-28	0.384	0.0351	0.114	G	T	0.62	ENSG00000117115	17393256	17445948	PADI2
Q9Y2J8	736	1	1	17428308	310	28.3	7.1e-28	0.387	0.0353	0.115	A	G	0.63	ENSG00000117115	17393256	17445948	PADI2
Q9Y2J8	736	1	1	17428832	310	28.4	9.02e-28	0.384	0.0352	0.114	C	T	0.62	ENSG00000117115	17393256	17445948	PADI2
Q9Y2J8	736	1	1	17429185	316	28.5	1.15e-28	0.39	0.0351	0.118	A	G	0.63	ENSG00000117115	17393256	17445948	PADI2
Q9Y2J8	736	1	1	17429774	-273	28.4	5.98e-22	-0.339	0.0352	0.0888	G	T	0.34	ENSG00000117115	17393256	17445948	PADI2
Q9Y2J8;Q9Y2J8-2	736	1	1	17397704	151	27	2.2e-08	0.207	0.0371	0.03	A	C	0.64	ENSG00000117115	17393256	17445948	PADI2
Q9Y2J8;Q9Y2J8-2	736	1	1	17398066	157	26.8	4.25e-09	0.219	0.0373	0.0331	G	C	0.65	ENSG00000117115	17393256	17445948	PADI2
Q9Y2J8;Q9Y2J8-2	736	1	1	17398069	157	26.7	4.47e-09	0.22	0.0375	0.033	T	C	0.65	ENSG00000117115	17393256	17445948	PADI2
Q9Y2J8;Q9Y2J8-2	736	1	1	17398307	158	26.8	3.81e-09	0.22	0.0374	0.0333	A	G	0.64	ENSG00000117115	17393256	17445948	PADI2
Q9Y2J8;Q9Y2J8-2	736	1	1	17398427	158	26.8	3.81e-09	0.22	0.0374	0.0333	T	C	0.64	ENSG00000117115	17393256	17445948	PADI2
Q9Y2J8;Q9Y2J8-2	736	1	1	17398429	158	26.8	3.81e-09	0.22	0.0374	0.0333	T	G	0.64	ENSG00000117115	17393256	17445948	PADI2
Q9Y2J8;Q9Y2J8-2	736	1	1	17398514	158	26.8	3.88e-09	0.22	0.0373	0.0332	C	A	0.64	ENSG00000117115	17393256	17445948	PADI2
Q9Y2J8;Q9Y2J8-2	736	1	1	17398791	158	26.8	3.67e-09	0.22	0.0373	0.0333	T	C	0.64	ENSG00000117115	17393256	17445948	PADI2
Q9Y2J8;Q9Y2J8-2	736	1	1	17399176	160	26.8	2.39e-09	0.223	0.0373	0.0341	T	C	0.64	ENSG00000117115	17393256	17445948	PADI2
Q9Y2J8;Q9Y2J8-2	736	1	1	17399256	158	26.8	3.93e-09	0.22	0.0373	0.0332	T	C	0.64	ENSG00000117115	17393256	17445948	PADI2
Q9Y2J8;Q9Y2J8-2	736	1	1	17399543	158	26.8	3.93e-09	0.22	0.0373	0.0332	A	G	0.64	ENSG00000117115	17393256	17445948	PADI2
Q9Y2J8;Q9Y2J8-2	736	1	1	17399804	158	26.8	3.45e-09	0.22	0.0373	0.0334	G	C	0.64	ENSG00000117115	17393256	17445948	PADI2
Q9Y2J8;Q9Y2J8-2	736	1	1	17400061	157	26.8	4.39e-09	0.219	0.0373	0.033	A	G	0.64	ENSG00000117115	17393256	17445948	PADI2
Q9Y2J8;Q9Y2J8-2	736	1	1	17400510	158	26.8	4e-09	0.22	0.0373	0.0332	C	T	0.64	ENSG00000117115	17393256	17445948	PADI2
Q9Y2J8;Q9Y2J8-2	736	1	1	17400526	158	26.8	3.93e-09	0.22	0.0373	0.0332	C	G	0.64	ENSG00000117115	17393256	17445948	PADI2
Q9Y2J8;Q9Y2J8-2	736	1	1	17400966	158	26.8	3.9e-09	0.22	0.0373	0.0332	G	A	0.64	ENSG00000117115	17393256	17445948	PADI2
Q9Y2J8;Q9Y2J8-2	736	1	1	17400975	158	26.8	3.93e-09	0.22	0.0373	0.0332	T	C	0.64	ENSG00000117115	17393256	17445948	PADI2
Q9Y2J8;Q9Y2J8-2	736	1	1	17401094	158	26.8	3.93e-09	0.22	0.0373	0.0332	G	A	0.64	ENSG00000117115	17393256	17445948	PADI2
Q9Y2J8;Q9Y2J8-2	736	1	1	17401109	158	26.8	3.93e-09	0.22	0.0373	0.0332	A	G	0.64	ENSG00000117115	17393256	17445948	PADI2
Q9Y2J8;Q9Y2J8-2	736	1	1	17401137	158	26.8	3.93e-09	0.22	0.0373	0.0332	T	C	0.64	ENSG00000117115	17393256	17445948	PADI2
Q9Y2J8;Q9Y2J8-2	736	1	1	17401283	158	26.8	3.93e-09	0.22	0.0373	0.0332	C	T	0.64	ENSG00000117115	17393256	17445948	PADI2
Q9Y2J8;Q9Y2J8-2	736	1	1	17401740	158	26.8	3.93e-09	0.22	0.0373	0.0332	T	C	0.64	ENSG00000117115	17393256	17445948	PADI2
Q9Y2J8;Q9Y2J8-2	736	1	1	17401790	158	26.8	3.67e-09	0.22	0.0374	0.0333	A	C	0.64	ENSG00000117115	17393256	17445948	PADI2
Q9Y2J8;Q9Y2J8-2	736	1	1	17401805	158	26.8	3.6e-09	0.22	0.0374	0.0334	G	A	0.64	ENSG00000117115	17393256	17445948	PADI2
Q9Y2J8;Q9Y2J8-2	736	1	1	17401815	158	26.8	3.6e-09	0.22	0.0374	0.0334	A	G	0.64	ENSG00000117115	17393256	17445948	PADI2
Q9Y2J8;Q9Y2J8-2	736	1	1	17401848	158	26.8	3.93e-09	0.22	0.0373	0.0332	T	C	0.64	ENSG00000117115	17393256	17445948	PADI2
Q9Y2J8;Q9Y2J8-2	736	1	1	17402116	158	26.8	3.94e-09	0.22	0.0373	0.0332	G	T	0.64	ENSG00000117115	17393256	17445948	PADI2
Q9Y2J8;Q9Y2J8-2	736	1	1	17402135	158	26.8	3.94e-09	0.22	0.0373	0.0332	T	C	0.64	ENSG00000117115	17393256	17445948	PADI2
Q9Y2J8;Q9Y2J8-2	736	1	1	17402159	158	26.8	3.94e-09	0.22	0.0373	0.0332	G	A	0.64	ENSG00000117115	17393256	17445948	PADI2
Q9Y2J8;Q9Y2J8-2	736	1	1	17402255	159	26.8	3.12e-09	0.221	0.0374	0.0336	C	T	0.64	ENSG00000117115	17393256	17445948	PADI2
Q9Y2J8;Q9Y2J8-2	736	1	1	17402418	158	26.8	3.8e-09	0.22	0.0374	0.0333	A	G	0.64	ENSG00000117115	17393256	17445948	PADI2
Q9Y2J8;Q9Y2J8-2	736	1	1	17402566	157	26.8	4.75e-09	0.218	0.0373	0.0328	T	C	0.64	ENSG00000117115	17393256	17445948	PADI2
Q9Y2J8;Q9Y2J8-2	736	1	1	17402627	157	26.8	4.75e-09	0.218	0.0373	0.0328	T	C	0.64	ENSG00000117115	17393256	17445948	PADI2
Q9Y2J8;Q9Y2J8-2	736	1	1	17402643	157	26.7	4.54e-09	0.219	0.0374	0.0329	A	G	0.64	ENSG00000117115	17393256	17445948	PADI2
Q9Y2J8;Q9Y2J8-2	736	1	1	17403074	158	26.7	3.24e-09	0.222	0.0375	0.0336	G	T	0.64	ENSG00000117115	17393256	17445948	PADI2
Q9Y2J8;Q9Y2J8-2	736	1	1	17403103	160	26.7	2.04e-09	0.225	0.0375	0.0344	A	G	0.64	ENSG00000117115	17393256	17445948	PADI2
Q9Y2J8;Q9Y2J8-2	736	1	1	17403228	158	26.7	3.14e-09	0.222	0.0375	0.0336	C	T	0.64	ENSG00000117115	17393256	17445948	PADI2
Q9Y2J8;Q9Y2J8-2	736	1	1	17403329	158	26.7	3.1e-09	0.222	0.0375	0.0336	T	C	0.64	ENSG00000117115	17393256	17445948	PADI2
Q9Y2J8;Q9Y2J8-2	736	1	1	17403405	160	26.7	1.92e-09	0.225	0.0375	0.0345	G	T	0.64	ENSG00000117115	17393256	17445948	PADI2
Q9Y2J8;Q9Y2J8-2	736	1	1	17403485	157	26.6	3.4e-09	0.222	0.0376	0.0335	C	T	0.64	ENSG00000117115	17393256	17445948	PADI2
Q9Y2J8;Q9Y2J8-2	736	1	1	17403488	157	26.6	3.66e-09	0.222	0.0376	0.0333	C	A	0.64	ENSG00000117115	17393256	17445948	PADI2
Q9Y2J8;Q9Y2J8-2	736	1	1	17403901	159	26.7	2.24e-09	0.224	0.0375	0.0342	T	C	0.64	ENSG00000117115	17393256	17445948	PADI2
Q9Y2J8;Q9Y2J8-2	736	1	1	17403908	159	26.6	2.57e-09	0.224	0.0375	0.034	A	G	0.64	ENSG00000117115	17393256	17445948	PADI2
Q9Y2J8;Q9Y2J8-2	736	1	1	17403989	159	26.6	2.43e-09	0.224	0.0375	0.0341	T	C	0.64	ENSG00000117115	17393256	17445948	PADI2
Q9Y2J8;Q9Y2J8-2	736	1	1	17404006	159	26.6	2.43e-09	0.224	0.0375	0.0341	C	T	0.64	ENSG00000117115	17393256	17445948	PADI2
Q9Y2J8;Q9Y2J8-2	736	1	1	17413121	-169	23.6	6.83e-13	-0.305	0.0424	0.0494	A	C	0.25	ENSG00000117115	17393256	17445948	PADI2
Q9Y2J8;Q9Y2J8-2	736	1	1	17413459	-184	24.3	2.99e-14	-0.313	0.0412	0.0553	G	A	0.27	ENSG00000117115	17393256	17445948	PADI2
Q9Y2J8;Q9Y2J8-2	736	1	1	17413769	-191	24.2	2.96e-15	-0.327	0.0414	0.0597	T	C	0.28	ENSG00000117115	17393256	17445948	PADI2
Q9Y2J8;Q9Y2J8-2	736	1	1	17413899	-190	24.2	3.77e-15	-0.325	0.0413	0.0592	T	A	0.28	ENSG00000117115	17393256	17445948	PADI2
Q9Y2J8;Q9Y2J8-2	736	1	1	17414305	264	25.2	7.75e-26	0.418	0.0397	0.106	C	A	0.63	ENSG00000117115	17393256	17445948	PADI2
Q9Y2J8;Q9Y2J8-2	736	1	1	17415655	-232	25	1.86e-20	-0.371	0.04	0.0823	G	A	0.33	ENSG00000117115	17393256	17445948	PADI2
Q9Y2J8;Q9Y2J8-2	736	1	1	17416462	265	25.2	6.1e-26	0.418	0.0397	0.106	G	A	0.63	ENSG00000117115	17393256	17445948	PADI2
Q9Y2J8;Q9Y2J8-2	736	1	1	17417253	266	25.2	4.87e-26	0.419	0.0397	0.107	T	C	0.63	ENSG00000117115	17393256	17445948	PADI2
Q9Y2J8;Q9Y2J8-2	736	1	1	17417313	266	25.2	4.08e-26	0.42	0.0398	0.107	T	C	0.63	ENSG00000117115	17393256	17445948	PADI2
Q9Y2J8;Q9Y2J8-2	736	1	1	17417315	265	25.1	5.38e-26	0.42	0.0398	0.107	A	G	0.63	ENSG00000117115	17393256	17445948	PADI2
Q9Y2J8;Q9Y2J8-2	736	1	1	17417958	165	25.6	1.22e-10	0.252	0.0391	0.0397	C	T	0.36	ENSG00000117115	17393256	17445948	PADI2
Q9Y2J8;Q9Y2J8-2	736	1	1	17418894	266	25.2	4.71e-26	0.419	0.0397	0.107	A	G	0.63	ENSG00000117115	17393256	17445948	PADI2
Q9Y2J8;Q9Y2J8-2	736	1	1	17419024	-120	21	1.18e-08	-0.272	0.0477	0.0312	G	A	0.2	ENSG00000117115	17393256	17445948	PADI2
Q9Y2J8;Q9Y2J8-2	736	1	1	17419066	265	25.2	6.71e-26	0.418	0.0397	0.106	T	C	0.63	ENSG00000117115	17393256	17445948	PADI2
Q9Y2J8;Q9Y2J8-2	736	1	1	17419488	266	25.2	4.71e-26	0.419	0.0397	0.107	C	A	0.63	ENSG00000117115	17393256	17445948	PADI2
Q9Y2J8;Q9Y2J8-2	736	1	1	17419693	266	25.2	4.71e-26	0.419	0.0397	0.107	T	C	0.63	ENSG00000117115	17393256	17445948	PADI2
Q9Y2J8;Q9Y2J8-2	736	1	1	17420398	221	25.8	1.28e-17	0.331	0.0387	0.0699	C	G	0.55	ENSG00000117115	17393256	17445948	PADI2
Q9Y2J8;Q9Y2J8-2	736	1	1	17421286	265	25.3	1.06e-25	0.414	0.0395	0.105	C	A	0.63	ENSG00000117115	17393256	17445948	PADI2
Q9Y2J8;Q9Y2J8-2	736	1	1	17421748	267	25.3	5.56e-26	0.417	0.0395	0.106	A	G	0.63	ENSG00000117115	17393256	17445948	PADI2
Q9Y2J8;Q9Y2J8-2	736	1	1	17421764	266	25.3	7.72e-26	0.415	0.0395	0.106	C	T	0.63	ENSG00000117115	17393256	17445948	PADI2
Q9Y2J8;Q9Y2J8-2	736	1	1	17421923	266	25.3	9.36e-26	0.414	0.0395	0.105	C	T	0.63	ENSG00000117115	17393256	17445948	PADI2
Q9Y2J8;Q9Y2J8-2	736	1	1	17421956	267	25.3	4.75e-26	0.417	0.0395	0.107	C	A	0.63	ENSG00000117115	17393256	17445948	PADI2
Q9Y2J8;Q9Y2J8-2	736	1	1	17422011	267	25.3	4.75e-26	0.417	0.0395	0.107	A	G	0.63	ENSG00000117115	17393256	17445948	PADI2
Q9Y2J8;Q9Y2J8-2	736	1	1	17422192	267	25.3	4.75e-26	0.417	0.0395	0.107	G	A	0.63	ENSG00000117115	17393256	17445948	PADI2
Q9Y2J8;Q9Y2J8-2	736	1	1	17422226	266	25.3	7.72e-26	0.415	0.0395	0.106	C	T	0.63	ENSG00000117115	17393256	17445948	PADI2
Q9Y2J8;Q9Y2J8-2	736	1	1	17422302	267	25.3	4.75e-26	0.417	0.0395	0.107	T	C	0.63	ENSG00000117115	17393256	17445948	PADI2
Q9Y2J8;Q9Y2J8-2	736	1	1	17422610	266	25.3	8.35e-26	0.415	0.0395	0.106	A	G	0.63	ENSG00000117115	17393256	17445948	PADI2
Q9Y2J8;Q9Y2J8-2	736	1	1	17422660	267	25.3	5.71e-26	0.417	0.0395	0.106	C	T	0.63	ENSG00000117115	17393256	17445948	PADI2
Q9Y2J8;Q9Y2J8-2	736	1	1	17422998	267	25.3	4.67e-26	0.418	0.0395	0.107	G	T	0.63	ENSG00000117115	17393256	17445948	PADI2
Q9Y2J8;Q9Y2J8-2	736	1	1	17423072	267	25.3	4.75e-26	0.417	0.0395	0.107	T	G	0.63	ENSG00000117115	17393256	17445948	PADI2
Q9Y2J8;Q9Y2J8-2	736	1	1	17423304	267	25.3	5.07e-26	0.417	0.0396	0.107	T	C	0.63	ENSG00000117115	17393256	17445948	PADI2
Q9Y2J8;Q9Y2J8-2	736	1	1	17423310	266	25.3	8.15e-26	0.415	0.0395	0.106	C	A	0.63	ENSG00000117115	17393256	17445948	PADI2
Q9Y2J8;Q9Y2J8-2	736	1	1	17423390	267	25.3	4.75e-26	0.417	0.0395	0.107	T	C	0.63	ENSG00000117115	17393256	17445948	PADI2
Q9Y2J8;Q9Y2J8-2	736	1	1	17423475	266	25.3	7.62e-26	0.415	0.0395	0.106	C	T	0.63	ENSG00000117115	17393256	17445948	PADI2
Q9Y2J8;Q9Y2J8-2	736	1	1	17423925	266	25.3	7.19e-26	0.416	0.0396	0.106	G	C	0.63	ENSG00000117115	17393256	17445948	PADI2
Q9Y2J8;Q9Y2J8-2	736	1	1	17424133	281	25.2	8.65e-29	0.442	0.0397	0.119	T	C	0.62	ENSG00000117115	17393256	17445948	PADI2
Q9Y2J8;Q9Y2J8-2	736	1	1	17424302	281	25.2	9.78e-29	0.441	0.0396	0.118	T	C	0.62	ENSG00000117115	17393256	17445948	PADI2
Q9Y2J8;Q9Y2J8-2	736	1	1	17424330	281	25.2	9.78e-29	0.441	0.0396	0.118	G	A	0.62	ENSG00000117115	17393256	17445948	PADI2
Q9Y2J8;Q9Y2J8-2	736	1	1	17424337	281	25.2	9.78e-29	0.441	0.0396	0.118	T	C	0.62	ENSG00000117115	17393256	17445948	PADI2
Q9Y2J8;Q9Y2J8-2	736	1	1	17424396	281	25.2	6.99e-29	0.442	0.0396	0.119	C	T	0.62	ENSG00000117115	17393256	17445948	PADI2
Q9Y2J8;Q9Y2J8-2	736	1	1	17424516	282	25.2	5.78e-29	0.443	0.0396	0.119	A	T	0.62	ENSG00000117115	17393256	17445948	PADI2
Q9Y2J8;Q9Y2J8-2	736	1	1	17424633	281	25.2	7.29e-29	0.442	0.0396	0.119	G	A	0.62	ENSG00000117115	17393256	17445948	PADI2
Q9Y2J8;Q9Y2J8-2	736	1	1	17424640	281	25.2	7.25e-29	0.442	0.0396	0.119	G	A	0.62	ENSG00000117115	17393256	17445948	PADI2
Q9Y2J8;Q9Y2J8-2	736	1	1	17424845	280	25.2	1.33e-28	0.44	0.0396	0.118	C	T	0.62	ENSG00000117115	17393256	17445948	PADI2
Q9Y2J8;Q9Y2J8-2	736	1	1	17425077	281	25.2	1.04e-28	0.44	0.0396	0.118	G	A	0.62	ENSG00000117115	17393256	17445948	PADI2
Q9Y2J8;Q9Y2J8-2	736	1	1	17425473	282	25.3	8.27e-29	0.441	0.0396	0.119	C	G	0.62	ENSG00000117115	17393256	17445948	PADI2
Q9Y2J8;Q9Y2J8-2	736	1	1	17425619	282	25.3	7.21e-29	0.441	0.0396	0.119	A	G	0.62	ENSG00000117115	17393256	17445948	PADI2
Q9Y2J8;Q9Y2J8-2	736	1	1	17425829	279	24.9	4.65e-29	0.449	0.0401	0.12	G	T	0.62	ENSG00000117115	17393256	17445948	PADI2
Q9Y2J8;Q9Y2J8-2	736	1	1	17428308	275	24.8	1.33e-28	0.448	0.0404	0.118	A	G	0.63	ENSG00000117115	17393256	17445948	PADI2
Q9Y2J8;Q9Y2J8-2	736	1	1	17428832	277	24.9	9.89e-29	0.447	0.0402	0.118	C	T	0.62	ENSG00000117115	17393256	17445948	PADI2
Q9Y2J8;Q9Y2J8-2	736	1	1	17429185	279	24.9	3.5e-29	0.45	0.0401	0.12	A	G	0.63	ENSG00000117115	17393256	17445948	PADI2
Q9Y2J8;Q9Y2J8-2	736	1	1	17429774	-242	24.8	2.44e-22	-0.391	0.0403	0.0905	G	T	0.34	ENSG00000117115	17393256	17445948	PADI2
Q6P179;Q6P179-2;Q6P179-3;Q6P179-4	694	1	5	96089111	112	19.4	8.04e-09	0.297	0.0515	0.0333	G	A	0.86	ENSG00000164308	96211643	96255420	ERAP2
Q6P179;Q6P179-2;Q6P179-3;Q6P179-4	694	1	5	96089658	112	19.4	7.32e-09	0.298	0.0515	0.0335	G	A	0.86	ENSG00000164308	96211643	96255420	ERAP2
Q6P179;Q6P179-2;Q6P179-3;Q6P179-4	694	1	5	96089976	151	26	6.92e-09	0.223	0.0384	0.0336	A	G	0.33	ENSG00000164308	96211643	96255420	ERAP2
Q6P179;Q6P179-2;Q6P179-3;Q6P179-4	694	1	5	96092990	113	19.4	6.75e-09	0.299	0.0515	0.0337	A	G	0.86	ENSG00000164308	96211643	96255420	ERAP2
Q6P179;Q6P179-2;Q6P179-3;Q6P179-4	694	1	5	96093222	150	25.9	7.25e-09	0.223	0.0386	0.0335	G	A	0.33	ENSG00000164308	96211643	96255420	ERAP2
Q6P179;Q6P179-2;Q6P179-3;Q6P179-4	694	1	5	96094694	161	24.8	8.86e-11	0.262	0.0403	0.0421	T	G	0.73	ENSG00000164308	96211643	96255420	ERAP2
Q6P179;Q6P179-2;Q6P179-3;Q6P179-4	694	1	5	96096219	133	24.1	3.26e-08	0.229	0.0415	0.0306	C	G	0.26	ENSG00000164308	96211643	96255420	ERAP2
Q6P179;Q6P179-2;Q6P179-3;Q6P179-4	694	1	5	96097895	157	25.8	1.07e-09	0.236	0.0388	0.0373	T	G	0.33	ENSG00000164308	96211643	96255420	ERAP2
Q6P179;Q6P179-2;Q6P179-3;Q6P179-4	694	1	5	96098214	157	25.7	1.15e-09	0.236	0.0388	0.0371	G	A	0.33	ENSG00000164308	96211643	96255420	ERAP2
Q6P179;Q6P179-2;Q6P179-3;Q6P179-4	694	1	5	96101944	177	26.9	4.8e-11	0.244	0.0371	0.0433	A	G	0.65	ENSG00000164308	96211643	96255420	ERAP2
Q6P179;Q6P179-2;Q6P179-3;Q6P179-4	694	1	5	96109935	107	19.2	2.26e-08	0.292	0.0521	0.0313	T	G	0.86	ENSG00000164308	96211643	96255420	ERAP2
Q6P179;Q6P179-2;Q6P179-3;Q6P179-4	694	1	5	96112954	112	19.1	4.83e-09	0.306	0.0523	0.0343	A	G	0.86	ENSG00000164308	96211643	96255420	ERAP2
Q6P179;Q6P179-2;Q6P179-3;Q6P179-4	694	1	5	96115721	112	19	3.63e-09	0.31	0.0526	0.0349	C	T	0.86	ENSG00000164308	96211643	96255420	ERAP2
Q6P179;Q6P179-2;Q6P179-3;Q6P179-4	694	1	5	96117300	109	19.1	1.14e-08	0.299	0.0524	0.0327	G	A	0.86	ENSG00000164308	96211643	96255420	ERAP2
Q6P179;Q6P179-2;Q6P179-3;Q6P179-4	694	1	5	96118065	178	26.7	2.51e-11	0.25	0.0374	0.0446	T	G	0.43	ENSG00000164308	96211643	96255420	ERAP2
Q6P179;Q6P179-2;Q6P179-3;Q6P179-4	694	1	5	96118852	174	24	4.02e-13	0.302	0.0416	0.0527	G	C	0.74	ENSG00000164308	96211643	96255420	ERAP2
Q6P179;Q6P179-2;Q6P179-3;Q6P179-4	694	1	5	96119273	175	24	3.18e-13	0.303	0.0416	0.0532	A	G	0.74	ENSG00000164308	96211643	96255420	ERAP2
Q6P179;Q6P179-2;Q6P179-3;Q6P179-4	694	1	5	96120054	109	19.1	1.17e-08	0.299	0.0524	0.0326	G	C	0.86	ENSG00000164308	96211643	96255420	ERAP2
Q6P179;Q6P179-2;Q6P179-3;Q6P179-4	694	1	5	96120170	175	24	3.1e-13	0.303	0.0416	0.0532	G	A	0.74	ENSG00000164308	96211643	96255420	ERAP2
Q6P179;Q6P179-2;Q6P179-3;Q6P179-4	694	1	5	96120259	176	24	2.57e-13	0.305	0.0416	0.0536	C	T	0.74	ENSG00000164308	96211643	96255420	ERAP2
Q6P179;Q6P179-2;Q6P179-3;Q6P179-4	694	1	5	96120455	109	19.1	1.2e-08	0.299	0.0524	0.0326	C	T	0.86	ENSG00000164308	96211643	96255420	ERAP2
Q6P179;Q6P179-2;Q6P179-3;Q6P179-4	694	1	5	96121524	210	27.6	2.59e-14	0.276	0.0363	0.0581	C	T	0.6	ENSG00000164308	96211643	96255420	ERAP2
Q6P179;Q6P179-2;Q6P179-3;Q6P179-4	694	1	5	96121715	171	26.3	8.9e-11	0.246	0.038	0.0421	C	T	0.68	ENSG00000164308	96211643	96255420	ERAP2
Q6P179;Q6P179-2;Q6P179-3;Q6P179-4	694	1	5	96121994	171	26.3	8.32e-11	0.247	0.038	0.0423	A	G	0.68	ENSG00000164308	96211643	96255420	ERAP2
Q6P179;Q6P179-2;Q6P179-3;Q6P179-4	694	1	5	96122260	171	26.3	8.8e-11	0.246	0.038	0.0422	T	G	0.68	ENSG00000164308	96211643	96255420	ERAP2
Q6P179;Q6P179-2;Q6P179-3;Q6P179-4	694	1	5	96122281	171	26.3	8.8e-11	0.246	0.038	0.0422	A	C	0.68	ENSG00000164308	96211643	96255420	ERAP2
Q6P179;Q6P179-2;Q6P179-3;Q6P179-4	694	1	5	96122814	182	27	1.57e-11	0.25	0.037	0.0455	A	C	0.36	ENSG00000164308	96211643	96255420	ERAP2
Q6P179;Q6P179-2;Q6P179-3;Q6P179-4	694	1	5	96123088	171	26.3	8.8e-11	0.246	0.038	0.0422	C	T	0.68	ENSG00000164308	96211643	96255420	ERAP2
Q6P179;Q6P179-2;Q6P179-3;Q6P179-4	694	1	5	96123210	171	26.3	8.8e-11	0.246	0.038	0.0422	C	T	0.68	ENSG00000164308	96211643	96255420	ERAP2
Q6P179;Q6P179-2;Q6P179-3;Q6P179-4	694	1	5	96123264	171	26.3	8.8e-11	0.246	0.038	0.0422	C	A	0.68	ENSG00000164308	96211643	96255420	ERAP2
Q6P179;Q6P179-2;Q6P179-3;Q6P179-4	694	1	5	96123336	171	26.3	8.8e-11	0.246	0.038	0.0422	T	C	0.68	ENSG00000164308	96211643	96255420	ERAP2
Q6P179;Q6P179-2;Q6P179-3;Q6P179-4	694	1	5	96123666	171	26.3	8.93e-11	0.246	0.038	0.0421	G	T	0.68	ENSG00000164308	96211643	96255420	ERAP2
Q6P179;Q6P179-2;Q6P179-3;Q6P179-4	694	1	5	96124330	171	26.3	8.8e-11	0.246	0.038	0.0422	T	C	0.68	ENSG00000164308	96211643	96255420	ERAP2
Q6P179;Q6P179-2;Q6P179-3;Q6P179-4	694	1	5	96125910	170	26.3	1.09e-10	0.245	0.038	0.0417	C	T	0.68	ENSG00000164308	96211643	96255420	ERAP2
Q6P179;Q6P179-2;Q6P179-3;Q6P179-4	694	1	5	96126197	171	26.3	8.8e-11	0.246	0.038	0.0422	A	G	0.68	ENSG00000164308	96211643	96255420	ERAP2
Q6P179;Q6P179-2;Q6P179-3;Q6P179-4	694	1	5	96126308	171	26.3	8.8e-11	0.246	0.038	0.0422	A	G	0.68	ENSG00000164308	96211643	96255420	ERAP2
Q6P179;Q6P179-2;Q6P179-3;Q6P179-4	694	1	5	96143428	-133	23.3	1.1e-08	-0.246	0.043	0.0327	C	T	0.23	ENSG00000164308	96211643	96255420	ERAP2
Q6P179;Q6P179-2;Q6P179-3;Q6P179-4	694	1	5	96145424	135	23.5	9.3e-09	0.244	0.0425	0.033	A	G	0.24	ENSG00000164308	96211643	96255420	ERAP2
Q6P179;Q6P179-2;Q6P179-3;Q6P179-4	694	1	5	96147270	135	23.5	9.16e-09	0.244	0.0425	0.0331	T	A	0.23	ENSG00000164308	96211643	96255420	ERAP2
Q6P179;Q6P179-2;Q6P179-3;Q6P179-4	694	1	5	96147777	124	22.3	2.54e-08	0.249	0.0448	0.0311	T	C	0.8	ENSG00000164308	96211643	96255420	ERAP2
Q6P179;Q6P179-2;Q6P179-3;Q6P179-4	694	1	5	96149237	135	23.5	9.22e-09	0.244	0.0425	0.0331	T	A	0.24	ENSG00000164308	96211643	96255420	ERAP2
Q6P179;Q6P179-2;Q6P179-3;Q6P179-4	694	1	5	96151760	226	27.6	3.41e-16	0.295	0.0362	0.0667	G	T	0.53	ENSG00000164308	96211643	96255420	ERAP2
Q6P179;Q6P179-2;Q6P179-3;Q6P179-4	694	1	5	96152671	131	23.5	2.83e-08	0.236	0.0425	0.0309	G	A	0.23	ENSG00000164308	96211643	96255420	ERAP2
Q6P179;Q6P179-2;Q6P179-3;Q6P179-4	694	1	5	96155318	111	18.6	1.93e-09	0.324	0.0539	0.0361	C	T	0.87	ENSG00000164308	96211643	96255420	ERAP2
Q6P179;Q6P179-2;Q6P179-3;Q6P179-4	694	1	5	96155608	131	23.5	2.23e-08	0.238	0.0426	0.0313	T	C	0.23	ENSG00000164308	96211643	96255420	ERAP2
Q6P179;Q6P179-2;Q6P179-3;Q6P179-4	694	1	5	96163439	219	27.7	2.55e-15	0.286	0.0361	0.0627	A	C	0.53	ENSG00000164308	96211643	96255420	ERAP2
Q6P179;Q6P179-2;Q6P179-3;Q6P179-4	694	1	5	96164356	215	27.7	9.36e-15	0.279	0.036	0.0601	G	A	0.53	ENSG00000164308	96211643	96255420	ERAP2
Q6P179;Q6P179-2;Q6P179-3;Q6P179-4	694	1	5	96164611	-215	27.8	1.15e-14	-0.278	0.036	0.0597	A	G	0.47	ENSG00000164308	96211643	96255420	ERAP2
Q6P179;Q6P179-2;Q6P179-3;Q6P179-4	694	1	5	96166026	151	27.5	3.9e-08	0.2	0.0363	0.0303	T	C	0.47	ENSG00000164308	96211643	96255420	ERAP2
Q6P179;Q6P179-2;Q6P179-3;Q6P179-4	694	1	5	96166230	214	27.8	1.23e-14	0.278	0.036	0.0596	T	C	0.53	ENSG00000164308	96211643	96255420	ERAP2
Q6P179;Q6P179-2;Q6P179-3;Q6P179-4	694	1	5	96167536	112	18.5	1.63e-09	0.326	0.054	0.0365	T	C	0.87	ENSG00000164308	96211643	96255420	ERAP2
Q6P179;Q6P179-2;Q6P179-3;Q6P179-4	694	1	5	96168080	217	27.7	5.15e-15	0.282	0.0361	0.0613	T	C	0.53	ENSG00000164308	96211643	96255420	ERAP2
Q6P179;Q6P179-2;Q6P179-3;Q6P179-4	694	1	5	96168833	131	23.5	2.4e-08	0.237	0.0425	0.0312	C	T	0.24	ENSG00000164308	96211643	96255420	ERAP2
Q6P179;Q6P179-2;Q6P179-3;Q6P179-4	694	1	5	96173343	214	27.8	1.7e-14	0.275	0.0359	0.059	G	A	0.53	ENSG00000164308	96211643	96255420	ERAP2
Q6P179;Q6P179-2;Q6P179-3;Q6P179-4	694	1	5	96174446	232	28.1	1.25e-16	0.295	0.0356	0.0687	G	A	0.54	ENSG00000164308	96211643	96255420	ERAP2
Q6P179;Q6P179-2;Q6P179-3;Q6P179-4	694	1	5	96175741	201	25.5	3.07e-15	0.309	0.0392	0.0623	G	T	0.3	ENSG00000164308	96211643	96255420	ERAP2
Q6P179;Q6P179-2;Q6P179-3;Q6P179-4	694	1	5	96178390	125	22.6	3.26e-08	0.245	0.0443	0.0306	C	G	0.22	ENSG00000164308	96211643	96255420	ERAP2
Q6P179;Q6P179-2;Q6P179-3;Q6P179-4	694	1	5	96179593	186	24	1.02e-14	0.323	0.0417	0.06	C	G	0.75	ENSG00000164308	96211643	96255420	ERAP2
Q6P179;Q6P179-2;Q6P179-3;Q6P179-4	694	1	5	96181297	112	18.5	1.54e-09	0.327	0.0542	0.0366	G	A	0.87	ENSG00000164308	96211643	96255420	ERAP2
Q6P179;Q6P179-2;Q6P179-3;Q6P179-4	694	1	5	96182717	190	25.5	8.93e-14	0.292	0.0392	0.0557	G	A	0.68	ENSG00000164308	96211643	96255420	ERAP2
Q6P179;Q6P179-2;Q6P179-3;Q6P179-4	694	1	5	96184025	-111	18.5	1.64e-09	-0.326	0.0541	0.0364	A	G	0.13	ENSG00000164308	96211643	96255420	ERAP2
Q6P179;Q6P179-2;Q6P179-3;Q6P179-4	694	1	5	96185314	196	25.7	2.29e-14	0.297	0.0389	0.0584	A	G	0.3	ENSG00000164308	96211643	96255420	ERAP2
Q6P179;Q6P179-2;Q6P179-3;Q6P179-4	694	1	5	96185467	187	24	6.67e-15	0.324	0.0416	0.0608	G	A	0.75	ENSG00000164308	96211643	96255420	ERAP2
Q6P179;Q6P179-2;Q6P179-3;Q6P179-4	694	1	5	96185549	198	25.7	1.48e-14	0.299	0.0389	0.0592	T	A	0.3	ENSG00000164308	96211643	96255420	ERAP2
Q6P179;Q6P179-2;Q6P179-3;Q6P179-4	694	1	5	96185747	198	25.8	1.39e-14	0.299	0.0388	0.0594	A	T	0.3	ENSG00000164308	96211643	96255420	ERAP2
Q6P179;Q6P179-2;Q6P179-3;Q6P179-4	694	1	5	96188083	-112	18.5	1.3e-09	-0.329	0.0542	0.0369	T	C	0.13	ENSG00000164308	96211643	96255420	ERAP2
Q6P179;Q6P179-2;Q6P179-3;Q6P179-4	694	1	5	96188666	185	24	1.17e-14	0.322	0.0417	0.0597	A	G	0.75	ENSG00000164308	96211643	96255420	ERAP2
Q6P179;Q6P179-2;Q6P179-3;Q6P179-4	694	1	5	96190160	197	26.9	2.49e-13	0.272	0.0372	0.0537	A	C	0.36	ENSG00000164308	96211643	96255420	ERAP2
Q6P179;Q6P179-2;Q6P179-3;Q6P179-4	694	1	5	96190218	195	25.7	2.88e-14	0.296	0.0389	0.0579	G	A	0.3	ENSG00000164308	96211643	96255420	ERAP2
Q6P179;Q6P179-2;Q6P179-3;Q6P179-4	694	1	5	96191747	112	18.4	1.11e-09	0.331	0.0543	0.0372	A	G	0.87	ENSG00000164308	96211643	96255420	ERAP2
Q6P179;Q6P179-2;Q6P179-3;Q6P179-4	694	1	5	96191820	-111	18.4	1.8e-09	-0.326	0.0542	0.0363	G	A	0.13	ENSG00000164308	96211643	96255420	ERAP2
Q6P179;Q6P179-2;Q6P179-3;Q6P179-4	694	1	5	96194251	214	26	1.55e-16	0.318	0.0385	0.0682	A	G	0.31	ENSG00000164308	96211643	96255420	ERAP2
Q6P179;Q6P179-2;Q6P179-3;Q6P179-4	694	1	5	96195280	111	18.5	1.94e-09	0.325	0.0542	0.0361	A	G	0.87	ENSG00000164308	96211643	96255420	ERAP2
Q6P179;Q6P179-2;Q6P179-3;Q6P179-4	694	1	5	96198479	161	21.7	1e-13	0.343	0.0462	0.0555	C	G	0.81	ENSG00000164308	96211643	96255420	ERAP2
Q6P179;Q6P179-2;Q6P179-3;Q6P179-4	694	1	5	96200770	-403	26.9	7.91e-51	-0.558	0.0372	0.225	A	T	0.54	ENSG00000164308	96211643	96255420	ERAP2
Q6P179;Q6P179-2;Q6P179-3;Q6P179-4	694	1	5	96201579	-262	26.7	9.53e-23	-0.368	0.0374	0.0966	A	C	0.35	ENSG00000164308	96211643	96255420	ERAP2
Q6P179;Q6P179-2;Q6P179-3;Q6P179-4	694	1	5	96203354	-260	26.8	2.35e-22	-0.363	0.0374	0.0948	T	G	0.35	ENSG00000164308	96211643	96255420	ERAP2
Q6P179;Q6P179-2;Q6P179-3;Q6P179-4	694	1	5	96204254	-405	26.9	3.57e-51	-0.559	0.0371	0.227	T	C	0.54	ENSG00000164308	96211643	96255420	ERAP2
Q6P179;Q6P179-2;Q6P179-3;Q6P179-4	694	1	5	96204295	-119	19.4	8.37e-10	-0.316	0.0515	0.0377	T	C	0.15	ENSG00000164308	96211643	96255420	ERAP2
Q6P179;Q6P179-2;Q6P179-3;Q6P179-4	694	1	5	96204384	-143	21.7	4.91e-11	-0.303	0.046	0.0433	A	T	0.19	ENSG00000164308	96211643	96255420	ERAP2
Q6P179;Q6P179-2;Q6P179-3;Q6P179-4	694	1	5	96205040	-143	21.7	4.13e-11	-0.304	0.0461	0.0436	C	T	0.19	ENSG00000164308	96211643	96255420	ERAP2
Q6P179;Q6P179-2;Q6P179-3;Q6P179-4	694	1	5	96206035	-143	21.7	5.17e-11	-0.302	0.0461	0.0432	G	T	0.19	ENSG00000164308	96211643	96255420	ERAP2
Q6P179;Q6P179-2;Q6P179-3;Q6P179-4	694	1	5	96206373	-405	27	3.93e-51	-0.558	0.0371	0.227	G	C	0.54	ENSG00000164308	96211643	96255420	ERAP2
Q6P179;Q6P179-2;Q6P179-3;Q6P179-4	694	1	5	96206563	-119	19.4	1.01e-09	-0.314	0.0515	0.0374	C	T	0.15	ENSG00000164308	96211643	96255420	ERAP2
Q6P179;Q6P179-2;Q6P179-3;Q6P179-4	694	1	5	96208673	-145	21.9	3.09e-11	-0.304	0.0457	0.0442	A	G	0.19	ENSG00000164308	96211643	96255420	ERAP2
Q6P179;Q6P179-2;Q6P179-3;Q6P179-4	694	1	5	96211741	-412	27.1	2.45e-52	-0.562	0.0369	0.232	T	G	0.54	ENSG00000164308	96211643	96255420	ERAP2
Q6P179;Q6P179-2;Q6P179-3;Q6P179-4	694	1	5	96212781	-354	27.8	3.68e-37	-0.458	0.036	0.163	C	T	0.45	ENSG00000164308	96211643	96255420	ERAP2
Q6P179;Q6P179-2;Q6P179-3;Q6P179-4	694	1	5	96212895	-354	27.8	3.66e-37	-0.459	0.036	0.163	T	C	0.45	ENSG00000164308	96211643	96255420	ERAP2
Q6P179;Q6P179-2;Q6P179-3;Q6P179-4	694	1	5	96213171	-354	27.8	3.66e-37	-0.459	0.036	0.163	C	A	0.45	ENSG00000164308	96211643	96255420	ERAP2
Q6P179;Q6P179-2;Q6P179-3;Q6P179-4	694	1	5	96213333	-354	27.8	3.66e-37	-0.459	0.036	0.163	A	C	0.45	ENSG00000164308	96211643	96255420	ERAP2
Q6P179;Q6P179-2;Q6P179-3;Q6P179-4	694	1	5	96213607	-150	21.6	4.13e-12	-0.321	0.0463	0.0482	G	T	0.19	ENSG00000164308	96211643	96255420	ERAP2
Q6P179;Q6P179-2;Q6P179-3;Q6P179-4	694	1	5	96213926	-354	27.8	3.66e-37	-0.459	0.036	0.163	G	A	0.45	ENSG00000164308	96211643	96255420	ERAP2
Q6P179;Q6P179-2;Q6P179-3;Q6P179-4	694	1	5	96214240	-204	25.6	1.44e-15	-0.312	0.0391	0.0638	G	A	0.26	ENSG00000164308	96211643	96255420	ERAP2
Q6P179;Q6P179-2;Q6P179-3;Q6P179-4	694	1	5	96214507	-354	27.8	3.66e-37	-0.459	0.036	0.163	C	T	0.45	ENSG00000164308	96211643	96255420	ERAP2
Q6P179;Q6P179-2;Q6P179-3;Q6P179-4	694	1	5	96214581	-354	27.8	3.66e-37	-0.459	0.036	0.163	A	G	0.45	ENSG00000164308	96211643	96255420	ERAP2
Q6P179;Q6P179-2;Q6P179-3;Q6P179-4	694	1	5	96214659	-403	27.7	3.58e-48	-0.527	0.0361	0.213	G	A	0.5	ENSG00000164308	96211643	96255420	ERAP2
Q6P179;Q6P179-2;Q6P179-3;Q6P179-4	694	1	5	96216173	-149	21.5	3.81e-12	-0.323	0.0465	0.0483	A	G	0.19	ENSG00000164308	96211643	96255420	ERAP2
Q6P179;Q6P179-2;Q6P179-3;Q6P179-4	694	1	5	96216387	-354	27.7	2.19e-37	-0.462	0.0361	0.164	A	G	0.45	ENSG00000164308	96211643	96255420	ERAP2
Q6P179;Q6P179-2;Q6P179-3;Q6P179-4	694	1	5	96216784	-308	27.5	5e-29	-0.407	0.0364	0.125	G	A	0.41	ENSG00000164308	96211643	96255420	ERAP2
Q6P179;Q6P179-2;Q6P179-3;Q6P179-4	694	1	5	96220087	-474	27.1	1.28e-68	-0.647	0.0369	0.307	C	T	0.54	ENSG00000164308	96211643	96255420	ERAP2
Q6P179;Q6P179-2;Q6P179-3;Q6P179-4	694	1	5	96221011	-434	27.2	1.36e-57	-0.589	0.0368	0.256	C	T	0.5	ENSG00000164308	96211643	96255420	ERAP2
Q6P179;Q6P179-2;Q6P179-3;Q6P179-4	694	1	5	96221341	-438	27.2	2.42e-58	-0.592	0.0368	0.26	C	A	0.5	ENSG00000164308	96211643	96255420	ERAP2
Q6P179;Q6P179-2;Q6P179-3;Q6P179-4	694	1	5	96221426	-415	26.8	4.79e-54	-0.577	0.0373	0.24	G	A	0.48	ENSG00000164308	96211643	96255420	ERAP2
Q6P179;Q6P179-2;Q6P179-3;Q6P179-4	694	1	5	96221565	-438	27.2	1.55e-58	-0.594	0.0368	0.261	C	G	0.5	ENSG00000164308	96211643	96255420	ERAP2
Q6P179;Q6P179-2;Q6P179-3;Q6P179-4	694	1	5	96221889	-438	27.2	1.55e-58	-0.594	0.0368	0.261	A	G	0.5	ENSG00000164308	96211643	96255420	ERAP2
Q6P179;Q6P179-2;Q6P179-3;Q6P179-4	694	1	5	96222020	-438	27.2	1.64e-58	-0.594	0.0368	0.261	A	C	0.5	ENSG00000164308	96211643	96255420	ERAP2
Q6P179;Q6P179-2;Q6P179-3;Q6P179-4	694	1	5	96222183	-437	27.2	3.5e-58	-0.592	0.0368	0.259	A	G	0.5	ENSG00000164308	96211643	96255420	ERAP2
Q6P179;Q6P179-2;Q6P179-3;Q6P179-4	694	1	5	96222185	-438	27.2	1.63e-58	-0.594	0.0368	0.261	C	T	0.5	ENSG00000164308	96211643	96255420	ERAP2
Q6P179;Q6P179-2;Q6P179-3;Q6P179-4	694	1	5	96222627	-438	27.2	1.55e-58	-0.594	0.0368	0.261	G	A	0.5	ENSG00000164308	96211643	96255420	ERAP2
Q6P179;Q6P179-2;Q6P179-3;Q6P179-4	694	1	5	96223045	-438	27.2	1.55e-58	-0.594	0.0368	0.261	G	C	0.5	ENSG00000164308	96211643	96255420	ERAP2
Q6P179;Q6P179-2;Q6P179-3;Q6P179-4	694	1	5	96223100	-438	27.2	1.55e-58	-0.594	0.0368	0.261	A	G	0.5	ENSG00000164308	96211643	96255420	ERAP2
Q6P179;Q6P179-2;Q6P179-3;Q6P179-4	694	1	5	96223302	-437	27.1	2.97e-58	-0.593	0.0368	0.259	C	T	0.5	ENSG00000164308	96211643	96255420	ERAP2
Q6P179;Q6P179-2;Q6P179-3;Q6P179-4	694	1	5	96223480	-435	27.1	5.38e-58	-0.593	0.0369	0.258	A	G	0.5	ENSG00000164308	96211643	96255420	ERAP2
Q6P179;Q6P179-2;Q6P179-3;Q6P179-4	694	1	5	96223552	-110	18.6	3.38e-09	-0.318	0.0539	0.035	G	A	0.11	ENSG00000164308	96211643	96255420	ERAP2
Q6P179;Q6P179-2;Q6P179-3;Q6P179-4	694	1	5	96223760	-438	27.2	1.57e-58	-0.594	0.0368	0.261	C	T	0.5	ENSG00000164308	96211643	96255420	ERAP2
Q6P179;Q6P179-2;Q6P179-3;Q6P179-4	694	1	5	96224121	-438	27.2	1.74e-58	-0.594	0.0368	0.26	A	G	0.5	ENSG00000164308	96211643	96255420	ERAP2
Q6P179;Q6P179-2;Q6P179-3;Q6P179-4	694	1	5	96224176	-437	27.2	3.94e-58	-0.592	0.0368	0.259	A	G	0.5	ENSG00000164308	96211643	96255420	ERAP2
Q6P179;Q6P179-2;Q6P179-3;Q6P179-4	694	1	5	96224330	-96.9	17	1.31e-08	-0.333	0.0587	0.0324	C	T	0.11	ENSG00000164308	96211643	96255420	ERAP2
Q6P179;Q6P179-2;Q6P179-3;Q6P179-4	694	1	5	96224579	-434	27.1	6.72e-58	-0.592	0.0369	0.258	C	T	0.5	ENSG00000164308	96211643	96255420	ERAP2
Q6P179;Q6P179-2;Q6P179-3;Q6P179-4	694	1	5	96225252	-436	27.2	7.4e-58	-0.59	0.0368	0.258	G	A	0.5	ENSG00000164308	96211643	96255420	ERAP2
Q6P179;Q6P179-2;Q6P179-3;Q6P179-4	694	1	5	96225522	-438	27.2	2.61e-58	-0.592	0.0368	0.26	A	T	0.5	ENSG00000164308	96211643	96255420	ERAP2
Q6P179;Q6P179-2;Q6P179-3;Q6P179-4	694	1	5	96225774	-438	27.2	1.3e-58	-0.594	0.0368	0.261	T	C	0.5	ENSG00000164308	96211643	96255420	ERAP2
Q6P179;Q6P179-2;Q6P179-3;Q6P179-4	694	1	5	96226196	-475	27.1	5.16e-69	-0.649	0.037	0.309	A	G	0.54	ENSG00000164308	96211643	96255420	ERAP2
Q6P179;Q6P179-2;Q6P179-3;Q6P179-4	694	1	5	96226535	-450	26.9	1.16e-62	-0.62	0.0371	0.28	T	C	0.51	ENSG00000164308	96211643	96255420	ERAP2
Q6P179;Q6P179-2;Q6P179-3;Q6P179-4	694	1	5	96226695	-438	27.1	1.61e-58	-0.594	0.0368	0.261	G	T	0.5	ENSG00000164308	96211643	96255420	ERAP2
Q6P179;Q6P179-2;Q6P179-3;Q6P179-4	694	1	5	96226729	-438	27.2	1.55e-58	-0.594	0.0368	0.261	G	A	0.5	ENSG00000164308	96211643	96255420	ERAP2
Q6P179;Q6P179-2;Q6P179-3;Q6P179-4	694	1	5	96226730	-438	27.2	1.55e-58	-0.594	0.0368	0.261	A	G	0.5	ENSG00000164308	96211643	96255420	ERAP2
Q6P179;Q6P179-2;Q6P179-3;Q6P179-4	694	1	5	96227089	-440	26.9	6.46e-60	-0.606	0.0371	0.267	A	G	0.5	ENSG00000164308	96211643	96255420	ERAP2
Q6P179;Q6P179-2;Q6P179-3;Q6P179-4	694	1	5	96227586	-437	27.1	2.68e-58	-0.593	0.0368	0.26	A	G	0.5	ENSG00000164308	96211643	96255420	ERAP2
Q6P179;Q6P179-2;Q6P179-3;Q6P179-4	694	1	5	96228428	-436	27.1	3.89e-58	-0.592	0.0368	0.259	G	A	0.5	ENSG00000164308	96211643	96255420	ERAP2
Q6P179;Q6P179-2;Q6P179-3;Q6P179-4	694	1	5	96228782	-438	27.1	1.61e-58	-0.594	0.0368	0.261	A	T	0.5	ENSG00000164308	96211643	96255420	ERAP2
Q6P179;Q6P179-2;Q6P179-3;Q6P179-4	694	1	5	96229225	-433	26.9	2.91e-58	-0.598	0.0371	0.259	G	T	0.49	ENSG00000164308	96211643	96255420	ERAP2
Q6P179;Q6P179-2;Q6P179-3;Q6P179-4	694	1	5	96229272	-324	25.9	5.1e-36	-0.484	0.0387	0.157	G	A	0.39	ENSG00000164308	96211643	96255420	ERAP2
Q6P179;Q6P179-2;Q6P179-3;Q6P179-4	694	1	5	96229542	-110	19.7	2.49e-08	-0.284	0.0509	0.0311	T	G	0.14	ENSG00000164308	96211643	96255420	ERAP2
Q6P179;Q6P179-2;Q6P179-3;Q6P179-4	694	1	5	96229750	-426	27.1	8.73e-56	-0.581	0.0369	0.248	G	T	0.48	ENSG00000164308	96211643	96255420	ERAP2
Q6P179;Q6P179-2;Q6P179-3;Q6P179-4	694	1	5	96230122	-436	27.5	1.86e-56	-0.575	0.0363	0.251	G	T	0.47	ENSG00000164308	96211643	96255420	ERAP2
Q6P179;Q6P179-2;Q6P179-3;Q6P179-4	694	1	5	96230178	-437	27.5	8.42e-57	-0.577	0.0363	0.253	G	A	0.47	ENSG00000164308	96211643	96255420	ERAP2
Q6P179;Q6P179-2;Q6P179-3;Q6P179-4	694	1	5	96230403	-437	27.5	8.42e-57	-0.577	0.0363	0.253	G	A	0.47	ENSG00000164308	96211643	96255420	ERAP2
Q6P179;Q6P179-2;Q6P179-3;Q6P179-4	694	1	5	96231000	-439	27.6	6.65e-57	-0.575	0.0362	0.253	G	T	0.48	ENSG00000164308	96211643	96255420	ERAP2
Q6P179;Q6P179-2;Q6P179-3;Q6P179-4	694	1	5	96231372	-483	27.1	4.4e-71	-0.658	0.0369	0.318	T	C	0.54	ENSG00000164308	96211643	96255420	ERAP2
Q6P179;Q6P179-2;Q6P179-3;Q6P179-4	694	1	5	96231504	-426	27.5	5.04e-54	-0.562	0.0363	0.24	C	T	0.49	ENSG00000164308	96211643	96255420	ERAP2
Q6P179;Q6P179-2;Q6P179-3;Q6P179-4	694	1	5	96231520	-439	27.6	6.65e-57	-0.575	0.0362	0.253	G	T	0.48	ENSG00000164308	96211643	96255420	ERAP2
Q6P179;Q6P179-2;Q6P179-3;Q6P179-4	694	1	5	96232142	-439	27.6	6.65e-57	-0.575	0.0362	0.253	T	A	0.48	ENSG00000164308	96211643	96255420	ERAP2
Q6P179;Q6P179-2;Q6P179-3;Q6P179-4	694	1	5	96232222	-439	27.6	6.65e-57	-0.575	0.0362	0.253	G	C	0.48	ENSG00000164308	96211643	96255420	ERAP2
Q6P179;Q6P179-2;Q6P179-3;Q6P179-4	694	1	5	96232286	-439	27.6	6.65e-57	-0.575	0.0362	0.253	C	T	0.48	ENSG00000164308	96211643	96255420	ERAP2
Q6P179;Q6P179-2;Q6P179-3;Q6P179-4	694	1	5	96232402	-439	27.6	6.65e-57	-0.575	0.0362	0.253	T	A	0.48	ENSG00000164308	96211643	96255420	ERAP2
Q6P179;Q6P179-2;Q6P179-3;Q6P179-4	694	1	5	96232699	-439	27.6	6.65e-57	-0.575	0.0362	0.253	A	G	0.48	ENSG00000164308	96211643	96255420	ERAP2
Q6P179;Q6P179-2;Q6P179-3;Q6P179-4	694	1	5	96232806	-439	27.6	6.65e-57	-0.575	0.0362	0.253	C	T	0.48	ENSG00000164308	96211643	96255420	ERAP2
Q6P179;Q6P179-2;Q6P179-3;Q6P179-4	694	1	5	96233463	-303	25.5	1.35e-32	-0.467	0.0393	0.142	C	G	0.33	ENSG00000164308	96211643	96255420	ERAP2
Q6P179;Q6P179-2;Q6P179-3;Q6P179-4	694	1	5	96233608	-439	27.6	6.65e-57	-0.575	0.0362	0.253	G	A	0.48	ENSG00000164308	96211643	96255420	ERAP2
Q6P179;Q6P179-2;Q6P179-3;Q6P179-4	694	1	5	96234212	-439	27.6	6.65e-57	-0.575	0.0362	0.253	G	A	0.48	ENSG00000164308	96211643	96255420	ERAP2
Q6P179;Q6P179-2;Q6P179-3;Q6P179-4	694	1	5	96234214	-439	27.6	6.65e-57	-0.575	0.0362	0.253	G	A	0.48	ENSG00000164308	96211643	96255420	ERAP2
Q6P179;Q6P179-2;Q6P179-3;Q6P179-4	694	1	5	96234352	-439	27.6	6.65e-57	-0.575	0.0362	0.253	G	A	0.48	ENSG00000164308	96211643	96255420	ERAP2
Q6P179;Q6P179-2;Q6P179-3;Q6P179-4	694	1	5	96234375	-439	27.6	6.65e-57	-0.575	0.0362	0.253	C	T	0.48	ENSG00000164308	96211643	96255420	ERAP2
Q6P179;Q6P179-2;Q6P179-3;Q6P179-4	694	1	5	96234533	-483	27.1	3.96e-71	-0.658	0.0369	0.319	A	T	0.54	ENSG00000164308	96211643	96255420	ERAP2
Q6P179;Q6P179-2;Q6P179-3;Q6P179-4	694	1	5	96234578	-439	27.6	6.65e-57	-0.575	0.0362	0.253	G	A	0.48	ENSG00000164308	96211643	96255420	ERAP2
Q6P179;Q6P179-2;Q6P179-3;Q6P179-4	694	1	5	96234621	-439	27.6	6.65e-57	-0.575	0.0362	0.253	C	T	0.48	ENSG00000164308	96211643	96255420	ERAP2
Q6P179;Q6P179-2;Q6P179-3;Q6P179-4	694	1	5	96234872	-439	27.6	6.65e-57	-0.575	0.0362	0.253	T	C	0.48	ENSG00000164308	96211643	96255420	ERAP2
Q6P179;Q6P179-2;Q6P179-3;Q6P179-4	694	1	5	96235038	-425	27.3	1.43e-54	-0.57	0.0366	0.242	T	C	0.49	ENSG00000164308	96211643	96255420	ERAP2
Q6P179;Q6P179-2;Q6P179-3;Q6P179-4	694	1	5	96235896	-439	27.6	6.65e-57	-0.575	0.0362	0.253	A	G	0.48	ENSG00000164308	96211643	96255420	ERAP2
Q6P179;Q6P179-2;Q6P179-3;Q6P179-4	694	1	5	96236318	-439	27.6	6.65e-57	-0.575	0.0362	0.253	G	A	0.48	ENSG00000164308	96211643	96255420	ERAP2
Q6P179;Q6P179-2;Q6P179-3;Q6P179-4	694	1	5	96236412	-483	27.1	4.35e-71	-0.658	0.0369	0.318	A	G	0.54	ENSG00000164308	96211643	96255420	ERAP2
Q6P179;Q6P179-2;Q6P179-3;Q6P179-4	694	1	5	96236620	-483	27.1	3.96e-71	-0.658	0.0369	0.319	T	C	0.54	ENSG00000164308	96211643	96255420	ERAP2
Q6P179;Q6P179-2;Q6P179-3;Q6P179-4	694	1	5	96236843	-439	27.6	6.65e-57	-0.575	0.0362	0.253	C	T	0.48	ENSG00000164308	96211643	96255420	ERAP2
Q6P179;Q6P179-2;Q6P179-3;Q6P179-4	694	1	5	96237114	-439	27.6	6.65e-57	-0.575	0.0362	0.253	C	G	0.48	ENSG00000164308	96211643	96255420	ERAP2
Q6P179;Q6P179-2;Q6P179-3;Q6P179-4	694	1	5	96237326	-439	27.6	6.65e-57	-0.575	0.0362	0.253	G	A	0.48	ENSG00000164308	96211643	96255420	ERAP2
Q6P179;Q6P179-2;Q6P179-3;Q6P179-4	694	1	5	96237413	-439	27.6	6.65e-57	-0.575	0.0362	0.253	C	T	0.48	ENSG00000164308	96211643	96255420	ERAP2
Q6P179;Q6P179-2;Q6P179-3;Q6P179-4	694	1	5	96238401	-439	27.6	6.64e-57	-0.575	0.0362	0.253	A	G	0.48	ENSG00000164308	96211643	96255420	ERAP2
Q6P179;Q6P179-2;Q6P179-3;Q6P179-4	694	1	5	96238578	-483	27.1	5.19e-71	-0.658	0.0369	0.318	C	T	0.54	ENSG00000164308	96211643	96255420	ERAP2
Q6P179;Q6P179-2;Q6P179-3;Q6P179-4	694	1	5	96239294	-439	27.6	6.65e-57	-0.575	0.0362	0.253	A	G	0.48	ENSG00000164308	96211643	96255420	ERAP2
Q6P179;Q6P179-2;Q6P179-3;Q6P179-4	694	1	5	96239645	-439	27.6	6.76e-57	-0.575	0.0362	0.253	G	C	0.48	ENSG00000164308	96211643	96255420	ERAP2
Q6P179;Q6P179-2;Q6P179-3;Q6P179-4	694	1	5	96239837	-439	27.6	6.76e-57	-0.575	0.0362	0.253	G	A	0.48	ENSG00000164308	96211643	96255420	ERAP2
Q6P179;Q6P179-2;Q6P179-3;Q6P179-4	694	1	5	96239927	-483	27.1	4.29e-71	-0.658	0.0369	0.318	T	C	0.54	ENSG00000164308	96211643	96255420	ERAP2
Q6P179;Q6P179-2;Q6P179-3;Q6P179-4	694	1	5	96240220	-439	27.6	6.64e-57	-0.575	0.0362	0.253	T	C	0.48	ENSG00000164308	96211643	96255420	ERAP2
Q6P179;Q6P179-2;Q6P179-3;Q6P179-4	694	1	5	96240386	-439	27.6	6.64e-57	-0.575	0.0362	0.253	A	G	0.48	ENSG00000164308	96211643	96255420	ERAP2
Q6P179;Q6P179-2;Q6P179-3;Q6P179-4	694	1	5	96242074	-435	27.5	3.47e-56	-0.574	0.0363	0.25	G	A	0.48	ENSG00000164308	96211643	96255420	ERAP2
Q6P179;Q6P179-2;Q6P179-3;Q6P179-4	694	1	5	96242270	-439	27.6	6.65e-57	-0.575	0.0362	0.253	A	C	0.48	ENSG00000164308	96211643	96255420	ERAP2
Q6P179;Q6P179-2;Q6P179-3;Q6P179-4	694	1	5	96242412	-439	27.6	6.65e-57	-0.575	0.0362	0.253	T	C	0.48	ENSG00000164308	96211643	96255420	ERAP2
Q6P179;Q6P179-2;Q6P179-3;Q6P179-4	694	1	5	96242442	-439	27.6	6.65e-57	-0.575	0.0362	0.253	G	A	0.48	ENSG00000164308	96211643	96255420	ERAP2
Q6P179;Q6P179-2;Q6P179-3;Q6P179-4	694	1	5	96242462	-439	27.6	6.65e-57	-0.575	0.0362	0.253	G	A	0.48	ENSG00000164308	96211643	96255420	ERAP2
Q6P179;Q6P179-2;Q6P179-3;Q6P179-4	694	1	5	96242857	-302	25.4	1.8e-32	-0.466	0.0393	0.141	T	C	0.33	ENSG00000164308	96211643	96255420	ERAP2
Q6P179;Q6P179-2;Q6P179-3;Q6P179-4	694	1	5	96242866	-439	27.6	6.65e-57	-0.575	0.0362	0.253	G	A	0.48	ENSG00000164308	96211643	96255420	ERAP2
Q6P179;Q6P179-2;Q6P179-3;Q6P179-4	694	1	5	96242981	-439	27.6	6.65e-57	-0.575	0.0362	0.253	C	T	0.48	ENSG00000164308	96211643	96255420	ERAP2
Q6P179;Q6P179-2;Q6P179-3;Q6P179-4	694	1	5	96244549	-484	27.1	4.47e-71	-0.657	0.0369	0.318	C	T	0.54	ENSG00000164308	96211643	96255420	ERAP2
Q6P179;Q6P179-2;Q6P179-3;Q6P179-4	694	1	5	96244585	-438	27.6	1.5e-56	-0.573	0.0362	0.252	A	C	0.48	ENSG00000164308	96211643	96255420	ERAP2
Q6P179;Q6P179-2;Q6P179-3;Q6P179-4	694	1	5	96244638	-439	27.6	6.65e-57	-0.575	0.0362	0.253	A	G	0.48	ENSG00000164308	96211643	96255420	ERAP2
Q6P179;Q6P179-2;Q6P179-3;Q6P179-4	694	1	5	96245343	-439	27.6	6.65e-57	-0.575	0.0362	0.253	C	T	0.48	ENSG00000164308	96211643	96255420	ERAP2
Q6P179;Q6P179-2;Q6P179-3;Q6P179-4	694	1	5	96245439	-439	27.6	6.72e-57	-0.575	0.0362	0.253	C	T	0.48	ENSG00000164308	96211643	96255420	ERAP2
Q6P179;Q6P179-2;Q6P179-3;Q6P179-4	694	1	5	96245518	-439	27.6	6.72e-57	-0.575	0.0362	0.253	A	G	0.48	ENSG00000164308	96211643	96255420	ERAP2
Q6P179;Q6P179-2;Q6P179-3;Q6P179-4	694	1	5	96245617	-439	27.6	6.72e-57	-0.575	0.0362	0.253	T	C	0.48	ENSG00000164308	96211643	96255420	ERAP2
Q6P179;Q6P179-2;Q6P179-3;Q6P179-4	694	1	5	96245892	-430	27.7	2.05e-54	-0.561	0.0361	0.242	C	T	0.47	ENSG00000164308	96211643	96255420	ERAP2
Q6P179;Q6P179-2;Q6P179-3;Q6P179-4	694	1	5	96245903	-433	27.6	2.1e-55	-0.568	0.0362	0.246	A	C	0.47	ENSG00000164308	96211643	96255420	ERAP2
Q6P179;Q6P179-2;Q6P179-3;Q6P179-4	694	1	5	96245910	-432	27.5	1.76e-55	-0.57	0.0363	0.247	C	A	0.47	ENSG00000164308	96211643	96255420	ERAP2
Q6P179;Q6P179-2;Q6P179-3;Q6P179-4	694	1	5	96246338	-439	27.6	6.65e-57	-0.575	0.0362	0.253	T	C	0.48	ENSG00000164308	96211643	96255420	ERAP2
Q6P179;Q6P179-2;Q6P179-3;Q6P179-4	694	1	5	96246601	-439	27.6	6.65e-57	-0.575	0.0362	0.253	A	T	0.48	ENSG00000164308	96211643	96255420	ERAP2
Q6P179;Q6P179-2;Q6P179-3;Q6P179-4	694	1	5	96246940	-439	27.6	6.33e-57	-0.575	0.0362	0.253	G	T	0.48	ENSG00000164308	96211643	96255420	ERAP2
Q6P179;Q6P179-2;Q6P179-3;Q6P179-4	694	1	5	96247434	-483	27.1	4.29e-71	-0.658	0.0369	0.318	G	A	0.54	ENSG00000164308	96211643	96255420	ERAP2
Q6P179;Q6P179-2;Q6P179-3;Q6P179-4	694	1	5	96247993	-439	27.6	6.65e-57	-0.575	0.0362	0.253	A	G	0.48	ENSG00000164308	96211643	96255420	ERAP2
Q6P179;Q6P179-2;Q6P179-3;Q6P179-4	694	1	5	96248707	-439	27.6	6.65e-57	-0.575	0.0362	0.253	G	T	0.48	ENSG00000164308	96211643	96255420	ERAP2
Q6P179;Q6P179-2;Q6P179-3;Q6P179-4	694	1	5	96248795	-479	27	2.34e-70	-0.656	0.037	0.315	T	C	0.54	ENSG00000164308	96211643	96255420	ERAP2
Q6P179;Q6P179-2;Q6P179-3;Q6P179-4	694	1	5	96248886	-439	27.6	6.65e-57	-0.575	0.0362	0.253	A	G	0.48	ENSG00000164308	96211643	96255420	ERAP2
Q6P179;Q6P179-2;Q6P179-3;Q6P179-4	694	1	5	96249115	-439	27.6	7.6e-57	-0.575	0.0362	0.253	C	T	0.48	ENSG00000164308	96211643	96255420	ERAP2
Q6P179;Q6P179-2;Q6P179-3;Q6P179-4	694	1	5	96249323	-439	27.6	7.22e-57	-0.575	0.0362	0.253	G	A	0.48	ENSG00000164308	96211643	96255420	ERAP2
Q6P179;Q6P179-2;Q6P179-3;Q6P179-4	694	1	5	96249351	-439	27.6	7.6e-57	-0.575	0.0362	0.253	T	A	0.48	ENSG00000164308	96211643	96255420	ERAP2
Q6P179;Q6P179-2;Q6P179-3;Q6P179-4	694	1	5	96249378	-439	27.6	7.6e-57	-0.575	0.0362	0.253	A	C	0.48	ENSG00000164308	96211643	96255420	ERAP2
Q6P179;Q6P179-2;Q6P179-3;Q6P179-4	694	1	5	96249634	-439	27.6	8.33e-57	-0.575	0.0362	0.253	A	C	0.48	ENSG00000164308	96211643	96255420	ERAP2
Q6P179;Q6P179-2;Q6P179-3;Q6P179-4	694	1	5	96249648	-483	27.1	4.84e-71	-0.658	0.0369	0.318	T	C	0.54	ENSG00000164308	96211643	96255420	ERAP2
Q6P179;Q6P179-2;Q6P179-3;Q6P179-4	694	1	5	96250264	-439	27.6	6.74e-57	-0.575	0.0362	0.253	C	A	0.48	ENSG00000164308	96211643	96255420	ERAP2
Q6P179;Q6P179-2;Q6P179-3;Q6P179-4	694	1	5	96250457	-439	27.6	7.6e-57	-0.575	0.0362	0.253	G	A	0.48	ENSG00000164308	96211643	96255420	ERAP2
Q6P179;Q6P179-2;Q6P179-3;Q6P179-4	694	1	5	96250928	-439	27.6	6.56e-57	-0.575	0.0362	0.253	G	A	0.48	ENSG00000164308	96211643	96255420	ERAP2
Q6P179;Q6P179-2;Q6P179-3;Q6P179-4	694	1	5	96251003	-439	27.6	6.51e-57	-0.575	0.0362	0.253	G	A	0.48	ENSG00000164308	96211643	96255420	ERAP2
Q6P179;Q6P179-2;Q6P179-3;Q6P179-4	694	1	5	96251675	483	27.1	4.31e-71	0.658	0.0369	0.318	C	A	0.46	ENSG00000164308	96211643	96255420	ERAP2
Q6P179;Q6P179-2;Q6P179-3;Q6P179-4	694	1	5	96251701	439	27.6	6.39e-57	0.575	0.0362	0.253	T	C	0.52	ENSG00000164308	96211643	96255420	ERAP2
Q6P179;Q6P179-2;Q6P179-3;Q6P179-4	694	1	5	96252079	483	27.1	4.85e-71	0.658	0.0369	0.318	G	A	0.46	ENSG00000164308	96211643	96255420	ERAP2
Q6P179;Q6P179-2;Q6P179-3;Q6P179-4	694	1	5	96252432	497	27.3	6.47e-74	0.666	0.0366	0.331	G	A	0.47	ENSG00000164308	96211643	96255420	ERAP2
Q6P179;Q6P179-2;Q6P179-3;Q6P179-4	694	1	5	96252589	497	27.3	5.67e-74	0.665	0.0366	0.332	T	C	0.47	ENSG00000164308	96211643	96255420	ERAP2
Q6P179;Q6P179-2;Q6P179-3;Q6P179-4	694	1	5	96252803	483	27.1	4.68e-71	0.658	0.0369	0.318	G	A	0.46	ENSG00000164308	96211643	96255420	ERAP2
Q6P179;Q6P179-2;Q6P179-3;Q6P179-4	694	1	5	96252998	483	27.1	4.68e-71	0.658	0.0369	0.318	A	G	0.46	ENSG00000164308	96211643	96255420	ERAP2
Q6P179;Q6P179-2;Q6P179-3;Q6P179-4	694	1	5	96253104	483	27.1	4.68e-71	0.658	0.0369	0.318	T	C	0.46	ENSG00000164308	96211643	96255420	ERAP2
Q6P179;Q6P179-2;Q6P179-3;Q6P179-4	694	1	5	96254209	439	27.6	7.95e-57	0.575	0.0362	0.253	A	G	0.52	ENSG00000164308	96211643	96255420	ERAP2
Q6P179;Q6P179-2;Q6P179-3;Q6P179-4	694	1	5	96254354	439	27.6	7.95e-57	0.575	0.0362	0.253	T	A	0.52	ENSG00000164308	96211643	96255420	ERAP2
Q6P179;Q6P179-2;Q6P179-3;Q6P179-4	694	1	5	96254817	439	27.6	7.95e-57	0.575	0.0362	0.253	G	A	0.52	ENSG00000164308	96211643	96255420	ERAP2
Q6P179;Q6P179-2;Q6P179-3;Q6P179-4	694	1	5	96257829	482	27.1	7.43e-71	0.657	0.0369	0.317	C	T	0.46	ENSG00000164308	96211643	96255420	ERAP2
Q6P179;Q6P179-2;Q6P179-3;Q6P179-4	694	1	5	96258723	435	27.6	7.46e-56	0.57	0.0362	0.248	A	C	0.52	ENSG00000164308	96211643	96255420	ERAP2
Q6P179;Q6P179-2;Q6P179-3;Q6P179-4	694	1	5	96258927	438	27.6	1.17e-56	0.575	0.0362	0.252	G	C	0.52	ENSG00000164308	96211643	96255420	ERAP2
Q6P179;Q6P179-2;Q6P179-3;Q6P179-4	694	1	5	96260561	483	27.1	4.13e-71	0.658	0.0369	0.319	C	T	0.46	ENSG00000164308	96211643	96255420	ERAP2
Q6P179;Q6P179-2;Q6P179-3;Q6P179-4	694	1	5	96261717	439	27.6	6.69e-57	0.576	0.0362	0.253	T	C	0.52	ENSG00000164308	96211643	96255420	ERAP2
Q6P179;Q6P179-2;Q6P179-3;Q6P179-4	694	1	5	96262534	439	27.6	7.57e-57	0.575	0.0362	0.253	G	T	0.52	ENSG00000164308	96211643	96255420	ERAP2
Q6P179;Q6P179-2;Q6P179-3;Q6P179-4	694	1	5	96263646	436	27.6	6.09e-56	0.57	0.0362	0.249	T	G	0.52	ENSG00000164308	96211643	96255420	ERAP2
Q6P179;Q6P179-2;Q6P179-3;Q6P179-4	694	1	5	96263839	482	27.1	5.67e-71	0.658	0.0369	0.318	C	T	0.46	ENSG00000164308	96211643	96255420	ERAP2
Q6P179;Q6P179-2;Q6P179-3;Q6P179-4	694	1	5	96264056	483	27.1	4.37e-71	0.658	0.0369	0.318	A	G	0.46	ENSG00000164308	96211643	96255420	ERAP2
Q6P179;Q6P179-2;Q6P179-3;Q6P179-4	694	1	5	96265000	483	27.1	4.88e-71	0.658	0.0369	0.318	C	A	0.46	ENSG00000164308	96211643	96255420	ERAP2
Q6P179;Q6P179-2;Q6P179-3;Q6P179-4	694	1	5	96265879	439	27.6	7.67e-57	0.575	0.0362	0.253	C	A	0.52	ENSG00000164308	96211643	96255420	ERAP2
Q6P179;Q6P179-2;Q6P179-3;Q6P179-4	694	1	5	96267655	483	27.1	4.68e-71	0.658	0.0369	0.318	A	G	0.46	ENSG00000164308	96211643	96255420	ERAP2
Q6P179;Q6P179-2;Q6P179-3;Q6P179-4	694	1	5	96268862	439	27.6	8.09e-57	0.575	0.0362	0.253	C	A	0.52	ENSG00000164308	96211643	96255420	ERAP2
Q6P179;Q6P179-2;Q6P179-3;Q6P179-4	694	1	5	96271638	434	27.6	9.94e-56	0.57	0.0363	0.248	A	G	0.52	ENSG00000164308	96211643	96255420	ERAP2
Q6P179;Q6P179-2;Q6P179-3;Q6P179-4	694	1	5	96272420	494	27.3	3.82e-73	0.663	0.0366	0.328	T	G	0.46	ENSG00000164308	96211643	96255420	ERAP2
Q6P179;Q6P179-2;Q6P179-3;Q6P179-4	694	1	5	96273180	483	27.1	6.82e-71	0.656	0.0368	0.318	G	A	0.46	ENSG00000164308	96211643	96255420	ERAP2
Q6P179;Q6P179-2;Q6P179-3;Q6P179-4	694	1	5	96273187	494	27.3	6.18e-73	0.661	0.0366	0.327	G	A	0.46	ENSG00000164308	96211643	96255420	ERAP2
Q6P179;Q6P179-2;Q6P179-3;Q6P179-4	694	1	5	96273298	494	27.4	7.17e-73	0.66	0.0365	0.327	C	T	0.46	ENSG00000164308	96211643	96255420	ERAP2
Q6P179;Q6P179-2;Q6P179-3;Q6P179-4	694	1	5	96273767	494	27.4	7.17e-73	0.66	0.0365	0.327	T	C	0.46	ENSG00000164308	96211643	96255420	ERAP2
Q6P179;Q6P179-2;Q6P179-3;Q6P179-4	694	1	5	96274223	436	27.7	9.5e-56	0.568	0.0361	0.248	C	T	0.52	ENSG00000164308	96211643	96255420	ERAP2
Q6P179;Q6P179-2;Q6P179-3;Q6P179-4	694	1	5	96274720	494	27.4	8.33e-73	0.659	0.0365	0.326	G	T	0.46	ENSG00000164308	96211643	96255420	ERAP2
Q6P179;Q6P179-2;Q6P179-3;Q6P179-4	694	1	5	96275154	472	26.8	2.4e-69	0.657	0.0373	0.31	G	A	0.44	ENSG00000164308	96211643	96255420	ERAP2
Q6P179;Q6P179-2;Q6P179-3;Q6P179-4	694	1	5	96275166	481	27	4.69e-71	0.66	0.037	0.318	C	T	0.45	ENSG00000164308	96211643	96255420	ERAP2
Q6P179;Q6P179-2;Q6P179-3;Q6P179-4	694	1	5	96275186	471	26.9	6.06e-69	0.654	0.0372	0.309	C	T	0.44	ENSG00000164308	96211643	96255420	ERAP2
Q6P179;Q6P179-2;Q6P179-3;Q6P179-4	694	1	5	96275201	486	27.2	1.41e-71	0.659	0.0368	0.321	G	A	0.45	ENSG00000164308	96211643	96255420	ERAP2
Q6P179;Q6P179-2;Q6P179-3;Q6P179-4	694	1	5	96275413	494	27.4	8.33e-73	0.659	0.0365	0.326	C	T	0.46	ENSG00000164308	96211643	96255420	ERAP2
Q6P179;Q6P179-2;Q6P179-3;Q6P179-4	694	1	5	96276386	494	27.4	8.48e-73	0.66	0.0365	0.326	A	G	0.46	ENSG00000164308	96211643	96255420	ERAP2
Q6P179;Q6P179-2;Q6P179-3;Q6P179-4	694	1	5	96276395	494	27.4	7.23e-73	0.66	0.0365	0.327	G	C	0.46	ENSG00000164308	96211643	96255420	ERAP2
Q6P179;Q6P179-2;Q6P179-3;Q6P179-4	694	1	5	96276877	483	27.1	6.82e-71	0.656	0.0368	0.318	C	T	0.46	ENSG00000164308	96211643	96255420	ERAP2
Q6P179;Q6P179-2;Q6P179-3;Q6P179-4	694	1	5	96277721	493	27.4	1.34e-72	0.658	0.0365	0.325	G	A	0.46	ENSG00000164308	96211643	96255420	ERAP2
Q6P179;Q6P179-2;Q6P179-3;Q6P179-4	694	1	5	96279053	494	27.4	8.33e-73	0.659	0.0365	0.326	C	T	0.46	ENSG00000164308	96211643	96255420	ERAP2
Q6P179;Q6P179-2;Q6P179-3;Q6P179-4	694	1	5	96279490	494	27.4	8.33e-73	0.659	0.0365	0.326	A	G	0.46	ENSG00000164308	96211643	96255420	ERAP2
Q6P179;Q6P179-2;Q6P179-3;Q6P179-4	694	1	5	96281043	494	27.4	8.33e-73	0.659	0.0365	0.326	A	T	0.46	ENSG00000164308	96211643	96255420	ERAP2
Q6P179;Q6P179-2;Q6P179-3;Q6P179-4	694	1	5	96281402	494	27.4	1.32e-72	0.658	0.0365	0.325	C	T	0.46	ENSG00000164308	96211643	96255420	ERAP2
Q6P179;Q6P179-2;Q6P179-3;Q6P179-4	694	1	5	96281469	436	27.7	7.83e-56	0.569	0.0361	0.248	C	T	0.52	ENSG00000164308	96211643	96255420	ERAP2
Q6P179;Q6P179-2;Q6P179-3;Q6P179-4	694	1	5	96281662	494	27.4	8.33e-73	0.659	0.0365	0.326	C	A	0.46	ENSG00000164308	96211643	96255420	ERAP2
Q6P179;Q6P179-2;Q6P179-3;Q6P179-4	694	1	5	96283821	436	27.7	7.83e-56	0.569	0.0361	0.248	T	C	0.52	ENSG00000164308	96211643	96255420	ERAP2
Q6P179;Q6P179-2;Q6P179-3;Q6P179-4	694	1	5	96284803	436	27.7	7.32e-56	0.569	0.0361	0.248	G	A	0.52	ENSG00000164308	96211643	96255420	ERAP2
Q6P179;Q6P179-2;Q6P179-3;Q6P179-4	694	1	5	96284892	483	27.1	6.82e-71	0.656	0.0368	0.318	C	T	0.46	ENSG00000164308	96211643	96255420	ERAP2
Q6P179;Q6P179-2;Q6P179-3;Q6P179-4	694	1	5	96285821	483	27.1	6.82e-71	0.656	0.0368	0.318	C	G	0.46	ENSG00000164308	96211643	96255420	ERAP2
Q6P179;Q6P179-2;Q6P179-3;Q6P179-4	694	1	5	96286286	483	27.1	6.9e-71	0.656	0.0368	0.318	G	A	0.46	ENSG00000164308	96211643	96255420	ERAP2
Q6P179;Q6P179-2;Q6P179-3;Q6P179-4	694	1	5	96288138	439	27.6	8.37e-57	0.575	0.0362	0.253	A	G	0.52	ENSG00000164308	96211643	96255420	ERAP2
Q6P179;Q6P179-2;Q6P179-3;Q6P179-4	694	1	5	96288960	494	27.4	8.39e-73	0.659	0.0365	0.326	G	A	0.46	ENSG00000164308	96211643	96255420	ERAP2
Q6P179;Q6P179-2;Q6P179-3;Q6P179-4	694	1	5	96289711	439	27.6	8.74e-57	0.575	0.0362	0.253	G	C	0.52	ENSG00000164308	96211643	96255420	ERAP2
Q6P179;Q6P179-2;Q6P179-3;Q6P179-4	694	1	5	96290230	494	27.4	8.33e-73	0.659	0.0365	0.326	G	A	0.46	ENSG00000164308	96211643	96255420	ERAP2
Q6P179;Q6P179-2;Q6P179-3;Q6P179-4	694	1	5	96292004	-234	24	1.85e-22	-0.406	0.0417	0.0952	T	A	0.26	ENSG00000164308	96211643	96255420	ERAP2
Q6P179;Q6P179-2;Q6P179-3;Q6P179-4	694	1	5	96293006	494	27.4	8.33e-73	0.659	0.0365	0.326	C	A	0.46	ENSG00000164308	96211643	96255420	ERAP2
Q6P179;Q6P179-2;Q6P179-3;Q6P179-4	694	1	5	96293021	-233	24	2.22e-22	-0.406	0.0417	0.0949	G	A	0.27	ENSG00000164308	96211643	96255420	ERAP2
Q6P179;Q6P179-2;Q6P179-3;Q6P179-4	694	1	5	96293153	494	27.4	9.07e-73	0.659	0.0365	0.326	A	G	0.46	ENSG00000164308	96211643	96255420	ERAP2
Q6P179;Q6P179-2;Q6P179-3;Q6P179-4	694	1	5	96293816	494	27.4	8.2e-73	0.659	0.0365	0.326	A	G	0.46	ENSG00000164308	96211643	96255420	ERAP2
Q6P179;Q6P179-2;Q6P179-3;Q6P179-4	694	1	5	96293929	494	27.4	8.2e-73	0.659	0.0365	0.326	G	A	0.46	ENSG00000164308	96211643	96255420	ERAP2
Q6P179;Q6P179-2;Q6P179-3;Q6P179-4	694	1	5	96295121	494	27.4	8.29e-73	0.659	0.0365	0.326	G	T	0.46	ENSG00000164308	96211643	96255420	ERAP2
Q6P179;Q6P179-2;Q6P179-3;Q6P179-4	694	1	5	96295810	494	27.4	8.26e-73	0.659	0.0365	0.326	T	C	0.46	ENSG00000164308	96211643	96255420	ERAP2
Q6P179;Q6P179-2;Q6P179-3;Q6P179-4	694	1	5	96297527	483	27.1	6.86e-71	0.656	0.0369	0.318	T	A	0.46	ENSG00000164308	96211643	96255420	ERAP2
Q6P179;Q6P179-2;Q6P179-3;Q6P179-4	694	1	5	96298758	494	27.4	8.26e-73	0.659	0.0365	0.326	T	A	0.46	ENSG00000164308	96211643	96255420	ERAP2
Q6P179;Q6P179-2;Q6P179-3;Q6P179-4	694	1	5	96301142	439	27.6	8.45e-57	0.575	0.0362	0.253	G	C	0.52	ENSG00000164308	96211643	96255420	ERAP2
Q6P179;Q6P179-2;Q6P179-3;Q6P179-4	694	1	5	96302572	82.9	14.1	4.55e-09	0.415	0.0707	0.0344	C	T	0.07	ENSG00000164308	96211643	96255420	ERAP2
Q6P179;Q6P179-2;Q6P179-3;Q6P179-4	694	1	5	96303148	439	27.6	7.59e-57	0.575	0.0362	0.253	G	C	0.52	ENSG00000164308	96211643	96255420	ERAP2
Q6P179;Q6P179-2;Q6P179-3;Q6P179-4	694	1	5	96303698	439	27.6	8.45e-57	0.575	0.0362	0.253	A	T	0.52	ENSG00000164308	96211643	96255420	ERAP2
Q6P179;Q6P179-2;Q6P179-3;Q6P179-4	694	1	5	96307158	439	27.6	8.08e-57	0.575	0.0362	0.253	T	A	0.52	ENSG00000164308	96211643	96255420	ERAP2
Q6P179;Q6P179-2;Q6P179-3;Q6P179-4	694	1	5	96307612	439	27.6	9.04e-57	0.574	0.0362	0.253	G	A	0.52	ENSG00000164308	96211643	96255420	ERAP2
Q6P179;Q6P179-2;Q6P179-3;Q6P179-4	694	1	5	96307636	439	27.6	8.71e-57	0.574	0.0362	0.253	A	G	0.52	ENSG00000164308	96211643	96255420	ERAP2
Q6P179;Q6P179-2;Q6P179-3;Q6P179-4	694	1	5	96313108	439	27.6	8.7e-57	0.575	0.0362	0.253	G	A	0.52	ENSG00000164308	96211643	96255420	ERAP2
Q6P179;Q6P179-2;Q6P179-3;Q6P179-4	694	1	5	96314230	483	27.1	6.93e-71	0.656	0.0369	0.318	A	G	0.46	ENSG00000164308	96211643	96255420	ERAP2
Q6P179;Q6P179-2;Q6P179-3;Q6P179-4	694	1	5	96314502	439	27.6	8.8e-57	0.575	0.0362	0.253	T	G	0.52	ENSG00000164308	96211643	96255420	ERAP2
Q6P179;Q6P179-2;Q6P179-3;Q6P179-4	694	1	5	96316758	494	27.4	8.01e-73	0.659	0.0365	0.326	C	T	0.46	ENSG00000164308	96211643	96255420	ERAP2
Q6P179;Q6P179-2;Q6P179-3;Q6P179-4	694	1	5	96318145	494	27.4	8.33e-73	0.659	0.0365	0.326	G	A	0.46	ENSG00000164308	96211643	96255420	ERAP2
Q6P179;Q6P179-2;Q6P179-3;Q6P179-4	694	1	5	96319491	439	27.6	7.68e-57	0.575	0.0362	0.253	T	C	0.52	ENSG00000164308	96211643	96255420	ERAP2
Q6P179;Q6P179-2;Q6P179-3;Q6P179-4	694	1	5	96319607	494	27.4	8.33e-73	0.659	0.0365	0.326	T	G	0.46	ENSG00000164308	96211643	96255420	ERAP2
Q6P179;Q6P179-2;Q6P179-3;Q6P179-4	694	1	5	96319930	439	27.6	9.05e-57	0.575	0.0362	0.253	A	C	0.52	ENSG00000164308	96211643	96255420	ERAP2
Q6P179;Q6P179-2;Q6P179-3;Q6P179-4	694	1	5	96320411	494	27.4	8.33e-73	0.659	0.0365	0.326	G	A	0.46	ENSG00000164308	96211643	96255420	ERAP2
Q6P179;Q6P179-2;Q6P179-3;Q6P179-4	694	1	5	96320495	494	27.4	6.49e-73	0.66	0.0366	0.327	C	T	0.46	ENSG00000164308	96211643	96255420	ERAP2
Q6P179;Q6P179-2;Q6P179-3;Q6P179-4	694	1	5	96320586	494	27.4	6.94e-73	0.66	0.0366	0.327	T	C	0.46	ENSG00000164308	96211643	96255420	ERAP2
Q6P179;Q6P179-2;Q6P179-3;Q6P179-4	694	1	5	96321887	483	27.1	6e-71	0.657	0.0369	0.318	T	C	0.46	ENSG00000164308	96211643	96255420	ERAP2
Q6P179;Q6P179-2;Q6P179-3;Q6P179-4	694	1	5	96322136	494	27.4	7.04e-73	0.66	0.0365	0.327	A	G	0.46	ENSG00000164308	96211643	96255420	ERAP2
Q6P179;Q6P179-2;Q6P179-3;Q6P179-4	694	1	5	96322419	494	27.4	6.07e-73	0.66	0.0366	0.327	C	T	0.46	ENSG00000164308	96211643	96255420	ERAP2
Q6P179;Q6P179-2;Q6P179-3;Q6P179-4	694	1	5	96323280	439	27.6	8.58e-57	0.575	0.0362	0.253	C	T	0.52	ENSG00000164308	96211643	96255420	ERAP2
Q6P179;Q6P179-2;Q6P179-3;Q6P179-4	694	1	5	96323503	438	27.6	8.15e-57	0.576	0.0362	0.253	A	G	0.52	ENSG00000164308	96211643	96255420	ERAP2
Q6P179;Q6P179-2;Q6P179-3;Q6P179-4	694	1	5	96324199	-439	27.6	7.51e-57	-0.575	0.0362	0.253	C	T	0.48	ENSG00000164308	96211643	96255420	ERAP2
Q6P179;Q6P179-2;Q6P179-3;Q6P179-4	694	1	5	96327138	-494	27.3	7.49e-73	-0.66	0.0366	0.327	G	A	0.54	ENSG00000164308	96211643	96255420	ERAP2
Q6P179;Q6P179-2;Q6P179-3;Q6P179-4	694	1	5	96327289	-483	27.1	7.12e-71	-0.656	0.0369	0.317	C	T	0.54	ENSG00000164308	96211643	96255420	ERAP2
Q6P179;Q6P179-2;Q6P179-3;Q6P179-4	694	1	5	96327663	-435	27.7	7.72e-56	-0.569	0.0362	0.248	A	G	0.48	ENSG00000164308	96211643	96255420	ERAP2
Q6P179;Q6P179-2;Q6P179-3;Q6P179-4	694	1	5	96330302	-439	27.6	7.05e-57	-0.576	0.0362	0.253	A	G	0.48	ENSG00000164308	96211643	96255420	ERAP2
Q6P179;Q6P179-2;Q6P179-3;Q6P179-4	694	1	5	96330966	-494	27.3	5.79e-73	-0.661	0.0366	0.327	T	C	0.54	ENSG00000164308	96211643	96255420	ERAP2
Q6P179;Q6P179-2;Q6P179-3;Q6P179-4	694	1	5	96333334	-439	27.6	7.97e-57	-0.575	0.0362	0.253	G	A	0.48	ENSG00000164308	96211643	96255420	ERAP2
Q6P179;Q6P179-2;Q6P179-3;Q6P179-4	694	1	5	96334558	-483	27.1	6.75e-71	-0.656	0.0368	0.318	G	T	0.54	ENSG00000164308	96211643	96255420	ERAP2
Q6P179;Q6P179-2;Q6P179-3;Q6P179-4	694	1	5	96335350	-440	27.6	4.23e-57	-0.577	0.0362	0.254	C	T	0.48	ENSG00000164308	96211643	96255420	ERAP2
Q6P179;Q6P179-2;Q6P179-3;Q6P179-4	694	1	5	96336791	-494	27.4	8.33e-73	-0.659	0.0365	0.326	A	G	0.54	ENSG00000164308	96211643	96255420	ERAP2
Q6P179;Q6P179-2;Q6P179-3;Q6P179-4	694	1	5	96337649	-435	27.7	7.58e-56	-0.569	0.0362	0.248	G	C	0.48	ENSG00000164308	96211643	96255420	ERAP2
Q6P179;Q6P179-2;Q6P179-3;Q6P179-4	694	1	5	96337790	-494	27.4	6.08e-73	-0.66	0.0366	0.327	T	C	0.54	ENSG00000164308	96211643	96255420	ERAP2
Q6P179;Q6P179-2;Q6P179-3;Q6P179-4	694	1	5	96338505	-483	27.1	8.16e-71	-0.656	0.0369	0.317	C	G	0.54	ENSG00000164308	96211643	96255420	ERAP2
Q6P179;Q6P179-2;Q6P179-3;Q6P179-4	694	1	5	96339273	-435	27.7	7.15e-56	-0.569	0.0362	0.248	T	G	0.48	ENSG00000164308	96211643	96255420	ERAP2
Q6P179;Q6P179-2;Q6P179-3;Q6P179-4	694	1	5	96340616	-439	27.6	7.56e-57	-0.575	0.0362	0.253	T	G	0.48	ENSG00000164308	96211643	96255420	ERAP2
Q6P179;Q6P179-2;Q6P179-3;Q6P179-4	694	1	5	96343552	-493	27.4	9.64e-73	-0.66	0.0366	0.326	A	G	0.53	ENSG00000164308	96211643	96255420	ERAP2
Q6P179;Q6P179-2;Q6P179-3;Q6P179-4	694	1	5	96345739	-483	27.1	7.9e-71	-0.656	0.0369	0.317	A	G	0.55	ENSG00000164308	96211643	96255420	ERAP2
Q6P179;Q6P179-2;Q6P179-3;Q6P179-4	694	1	5	96346278	-495	27.4	5.11e-73	-0.66	0.0365	0.327	G	T	0.54	ENSG00000164308	96211643	96255420	ERAP2
Q6P179;Q6P179-2;Q6P179-3;Q6P179-4	694	1	5	96347775	-482	27.1	7.77e-71	-0.656	0.0369	0.317	C	G	0.55	ENSG00000164308	96211643	96255420	ERAP2
Q6P179;Q6P179-2;Q6P179-3;Q6P179-4	694	1	5	96350088	-494	27.4	8.1e-73	-0.659	0.0365	0.326	G	A	0.54	ENSG00000164308	96211643	96255420	ERAP2
Q6P179;Q6P179-2;Q6P179-3;Q6P179-4	694	1	5	96352068	-440	28	1.21e-55	-0.562	0.0357	0.247	C	T	0.45	ENSG00000164308	96211643	96255420	ERAP2
Q6P179;Q6P179-2;Q6P179-3;Q6P179-4	694	1	5	96353223	-483	27.1	6.7e-71	-0.656	0.0369	0.318	C	G	0.54	ENSG00000164308	96211643	96255420	ERAP2
Q6P179;Q6P179-2;Q6P179-3;Q6P179-4	694	1	5	96353684	-437	27.7	3.03e-56	-0.571	0.0361	0.25	C	T	0.48	ENSG00000164308	96211643	96255420	ERAP2
Q6P179;Q6P179-2;Q6P179-3;Q6P179-4	694	1	5	96355448	-483	27.1	6.49e-71	-0.657	0.0369	0.318	A	G	0.55	ENSG00000164308	96211643	96255420	ERAP2
Q6P179;Q6P179-2;Q6P179-3;Q6P179-4	694	1	5	96355603	-483	27.1	5.83e-71	-0.657	0.0369	0.318	A	G	0.55	ENSG00000164308	96211643	96255420	ERAP2
Q6P179;Q6P179-2;Q6P179-3;Q6P179-4	694	1	5	96356664	-437	27.7	2.84e-56	-0.571	0.0361	0.25	G	A	0.48	ENSG00000164308	96211643	96255420	ERAP2
Q6P179;Q6P179-2;Q6P179-3;Q6P179-4	694	1	5	96356980	-441	27.6	2.58e-57	-0.577	0.0362	0.255	A	G	0.48	ENSG00000164308	96211643	96255420	ERAP2
Q6P179;Q6P179-2;Q6P179-3;Q6P179-4	694	1	5	96357178	-494	27.4	7.87e-73	-0.66	0.0366	0.326	A	G	0.54	ENSG00000164308	96211643	96255420	ERAP2
Q6P179;Q6P179-2;Q6P179-3;Q6P179-4	694	1	5	96357260	-438	27.7	1.8e-56	-0.572	0.0361	0.251	T	G	0.48	ENSG00000164308	96211643	96255420	ERAP2
Q6P179;Q6P179-2;Q6P179-3;Q6P179-4	694	1	5	96358687	-494	27.4	8.36e-73	-0.66	0.0366	0.326	C	T	0.54	ENSG00000164308	96211643	96255420	ERAP2
Q6P179;Q6P179-2;Q6P179-3;Q6P179-4	694	1	5	96359912	-441	27.7	2.77e-57	-0.577	0.0362	0.255	A	G	0.48	ENSG00000164308	96211643	96255420	ERAP2
Q6P179;Q6P179-2;Q6P179-3;Q6P179-4	694	1	5	96359943	220	22.7	3.73e-22	0.426	0.044	0.0939	G	C	0.24	ENSG00000164308	96211643	96255420	ERAP2
Q6P179;Q6P179-2;Q6P179-3;Q6P179-4	694	1	5	96361333	-436	27.6	4.27e-56	-0.571	0.0362	0.25	T	C	0.48	ENSG00000164308	96211643	96255420	ERAP2
Q6P179;Q6P179-2;Q6P179-3;Q6P179-4	694	1	5	96361626	-435	27.6	6.21e-56	-0.571	0.0362	0.249	C	T	0.48	ENSG00000164308	96211643	96255420	ERAP2
Q6P179;Q6P179-2;Q6P179-3;Q6P179-4	694	1	5	96362800	-492	27.3	1.15e-72	-0.661	0.0367	0.326	T	G	0.54	ENSG00000164308	96211643	96255420	ERAP2
Q6P179;Q6P179-2;Q6P179-3;Q6P179-4	694	1	5	96363051	-435	27.6	4.82e-56	-0.571	0.0362	0.249	C	T	0.48	ENSG00000164308	96211643	96255420	ERAP2
Q6P179;Q6P179-2;Q6P179-3;Q6P179-4	694	1	5	96363407	-492	27.3	1.15e-72	-0.661	0.0367	0.326	C	T	0.54	ENSG00000164308	96211643	96255420	ERAP2
Q6P179;Q6P179-2;Q6P179-3;Q6P179-4	694	1	5	96364063	-483	27.1	7.23e-71	-0.656	0.0368	0.317	C	T	0.55	ENSG00000164308	96211643	96255420	ERAP2
Q6P179;Q6P179-2;Q6P179-3;Q6P179-4	694	1	5	96364454	-494	27.3	6.22e-73	-0.66	0.0366	0.327	C	G	0.54	ENSG00000164308	96211643	96255420	ERAP2
Q6P179;Q6P179-2;Q6P179-3;Q6P179-4	694	1	5	96367408	-490	27.2	1.52e-72	-0.662	0.0367	0.325	G	A	0.54	ENSG00000164308	96211643	96255420	ERAP2
Q6P179;Q6P179-2;Q6P179-3;Q6P179-4	694	1	5	96370879	-438	27.5	4.32e-57	-0.578	0.0363	0.254	G	A	0.48	ENSG00000164308	96211643	96255420	ERAP2
Q6P179;Q6P179-2;Q6P179-3;Q6P179-4	694	1	5	96372165	-423	27	2.54e-55	-0.581	0.0371	0.246	G	A	0.49	ENSG00000164308	96211643	96255420	ERAP2
Q6P179;Q6P179-2;Q6P179-3;Q6P179-4	694	1	5	96373750	-471	26.8	6.91e-69	-0.654	0.0373	0.308	G	A	0.54	ENSG00000164308	96211643	96255420	ERAP2
Q6P179;Q6P179-2;Q6P179-3;Q6P179-4	694	1	5	96374150	-215	22.9	7.48e-21	-0.408	0.0436	0.0879	G	A	0.76	ENSG00000164308	96211643	96255420	ERAP2
Q6P179;Q6P179-2;Q6P179-3;Q6P179-4	694	1	5	96403629	114	20	1.04e-08	0.287	0.0501	0.0328	C	T	0.16	ENSG00000164308	96211643	96255420	ERAP2
Q6P179;Q6P179-3	694	1	5	96089111	115	17.6	5.31e-11	0.373	0.0569	0.0431	G	A	0.86	ENSG00000164308	96211643	96255420	ERAP2
Q6P179;Q6P179-3	694	1	5	96089658	115	17.6	4.99e-11	0.374	0.0569	0.0433	G	A	0.86	ENSG00000164308	96211643	96255420	ERAP2
Q6P179;Q6P179-3	694	1	5	96089976	143	23.5	1.37e-09	0.257	0.0425	0.0368	A	G	0.33	ENSG00000164308	96211643	96255420	ERAP2
Q6P179;Q6P179-3	694	1	5	96092990	115	17.6	5.02e-11	0.374	0.0569	0.0433	A	G	0.86	ENSG00000164308	96211643	96255420	ERAP2
Q6P179;Q6P179-3	694	1	5	96093222	142	23.5	1.38e-09	0.258	0.0426	0.0368	G	A	0.33	ENSG00000164308	96211643	96255420	ERAP2
Q6P179;Q6P179-3	694	1	5	96094694	154	22.4	5.68e-12	0.307	0.0446	0.0475	T	G	0.73	ENSG00000164308	96211643	96255420	ERAP2
Q6P179;Q6P179-3	694	1	5	96096219	125	21.8	1.16e-08	0.261	0.0458	0.0326	C	G	0.26	ENSG00000164308	96211643	96255420	ERAP2
Q6P179;Q6P179-3	694	1	5	96097895	149	23.3	1.92e-10	0.273	0.0428	0.0406	T	G	0.33	ENSG00000164308	96211643	96255420	ERAP2
Q6P179;Q6P179-3	694	1	5	96098214	149	23.3	1.73e-10	0.274	0.0429	0.0408	G	A	0.33	ENSG00000164308	96211643	96255420	ERAP2
Q6P179;Q6P179-3	694	1	5	96101944	172	24.4	1.84e-12	0.289	0.041	0.0497	A	G	0.65	ENSG00000164308	96211643	96255420	ERAP2
Q6P179;Q6P179-3	694	1	5	96109935	111	17.4	1.66e-10	0.368	0.0576	0.0409	T	G	0.86	ENSG00000164308	96211643	96255420	ERAP2
Q6P179;Q6P179-3	694	1	5	96112954	115	17.3	2.97e-11	0.384	0.0578	0.0443	A	G	0.86	ENSG00000164308	96211643	96255420	ERAP2
Q6P179;Q6P179-3	694	1	5	96115721	114	17.2	3.21e-11	0.386	0.0581	0.0441	C	T	0.86	ENSG00000164308	96211643	96255420	ERAP2
Q6P179;Q6P179-3	694	1	5	96117300	111	17.3	1.33e-10	0.372	0.058	0.0414	G	A	0.86	ENSG00000164308	96211643	96255420	ERAP2
Q6P179;Q6P179-3	694	1	5	96118065	177	24.2	2.41e-13	0.303	0.0414	0.0537	T	G	0.43	ENSG00000164308	96211643	96255420	ERAP2
Q6P179;Q6P179-3	694	1	5	96118852	174	21.7	9.83e-16	0.369	0.046	0.0646	G	C	0.74	ENSG00000164308	96211643	96255420	ERAP2
Q6P179;Q6P179-3	694	1	5	96119273	174	21.7	1.05e-15	0.369	0.046	0.0645	A	G	0.74	ENSG00000164308	96211643	96255420	ERAP2
Q6P179;Q6P179-3	694	1	5	96120054	111	17.3	1.42e-10	0.371	0.0579	0.0412	G	C	0.86	ENSG00000164308	96211643	96255420	ERAP2
Q6P179;Q6P179-3	694	1	5	96120170	174	21.8	1.09e-15	0.368	0.046	0.0644	G	A	0.74	ENSG00000164308	96211643	96255420	ERAP2
Q6P179;Q6P179-3	694	1	5	96120259	175	21.7	8.14e-16	0.371	0.046	0.065	C	T	0.74	ENSG00000164308	96211643	96255420	ERAP2
Q6P179;Q6P179-3	694	1	5	96120455	111	17.3	1.44e-10	0.371	0.0579	0.0412	C	T	0.86	ENSG00000164308	96211643	96255420	ERAP2
Q6P179;Q6P179-3	694	1	5	96121524	213	24.9	1.41e-17	0.342	0.0401	0.073	C	T	0.6	ENSG00000164308	96211643	96255420	ERAP2
Q6P179;Q6P179-3	694	1	5	96121715	166	23.8	2.87e-12	0.293	0.042	0.0489	C	T	0.68	ENSG00000164308	96211643	96255420	ERAP2
Q6P179;Q6P179-3	694	1	5	96121994	168	23.8	2.01e-12	0.295	0.042	0.0496	A	G	0.68	ENSG00000164308	96211643	96255420	ERAP2
Q6P179;Q6P179-3	694	1	5	96122260	167	23.8	2.16e-12	0.295	0.0419	0.0494	T	G	0.68	ENSG00000164308	96211643	96255420	ERAP2
Q6P179;Q6P179-3	694	1	5	96122281	167	23.8	2.16e-12	0.295	0.0419	0.0494	A	C	0.68	ENSG00000164308	96211643	96255420	ERAP2
Q6P179;Q6P179-3	694	1	5	96122814	182	24.4	8.32e-14	0.306	0.0409	0.0558	A	C	0.36	ENSG00000164308	96211643	96255420	ERAP2
Q6P179;Q6P179-3	694	1	5	96123088	167	23.8	2.16e-12	0.295	0.0419	0.0494	C	T	0.68	ENSG00000164308	96211643	96255420	ERAP2
Q6P179;Q6P179-3	694	1	5	96123210	167	23.8	2.16e-12	0.295	0.0419	0.0494	C	T	0.68	ENSG00000164308	96211643	96255420	ERAP2
Q6P179;Q6P179-3	694	1	5	96123264	167	23.8	2.16e-12	0.295	0.0419	0.0494	C	A	0.68	ENSG00000164308	96211643	96255420	ERAP2
Q6P179;Q6P179-3	694	1	5	96123336	167	23.8	2.16e-12	0.295	0.0419	0.0494	T	C	0.68	ENSG00000164308	96211643	96255420	ERAP2
Q6P179;Q6P179-3	694	1	5	96123666	167	23.8	2.15e-12	0.295	0.0419	0.0494	G	T	0.68	ENSG00000164308	96211643	96255420	ERAP2
Q6P179;Q6P179-3	694	1	5	96124330	167	23.8	2.16e-12	0.295	0.0419	0.0494	T	C	0.68	ENSG00000164308	96211643	96255420	ERAP2
Q6P179;Q6P179-3	694	1	5	96125910	167	23.8	2.56e-12	0.294	0.042	0.0491	C	T	0.68	ENSG00000164308	96211643	96255420	ERAP2
Q6P179;Q6P179-3	694	1	5	96126197	167	23.8	2.16e-12	0.295	0.0419	0.0494	A	G	0.68	ENSG00000164308	96211643	96255420	ERAP2
Q6P179;Q6P179-3	694	1	5	96126308	167	23.8	2.16e-12	0.295	0.0419	0.0494	A	G	0.68	ENSG00000164308	96211643	96255420	ERAP2
Q6P179;Q6P179-3	694	1	5	96143428	-130	21.1	6.57e-10	-0.293	0.0475	0.0382	C	T	0.23	ENSG00000164308	96211643	96255420	ERAP2
Q6P179;Q6P179-3	694	1	5	96145424	142	21.3	3.07e-11	0.312	0.0469	0.0442	A	G	0.24	ENSG00000164308	96211643	96255420	ERAP2
Q6P179;Q6P179-3	694	1	5	96147270	141	21.3	3.04e-11	0.312	0.047	0.0442	T	A	0.23	ENSG00000164308	96211643	96255420	ERAP2
Q6P179;Q6P179-3	694	1	5	96147777	122	20.2	1.57e-09	0.299	0.0495	0.0365	T	C	0.8	ENSG00000164308	96211643	96255420	ERAP2
Q6P179;Q6P179-3	694	1	5	96149237	142	21.3	2.85e-11	0.312	0.047	0.0444	T	A	0.24	ENSG00000164308	96211643	96255420	ERAP2
Q6P179;Q6P179-3	694	1	5	96151760	228	25	8.99e-20	0.364	0.04	0.083	G	T	0.53	ENSG00000164308	96211643	96255420	ERAP2
Q6P179;Q6P179-3	694	1	5	96152671	139	21.3	7.86e-11	0.305	0.047	0.0424	G	A	0.23	ENSG00000164308	96211643	96255420	ERAP2
Q6P179;Q6P179-3	694	1	5	96155318	107	16.8	1.92e-10	0.379	0.0596	0.0406	C	T	0.87	ENSG00000164308	96211643	96255420	ERAP2
Q6P179;Q6P179-3	694	1	5	96155608	139	21.3	5.82e-11	0.308	0.0471	0.043	T	C	0.23	ENSG00000164308	96211643	96255420	ERAP2
Q6P179;Q6P179-3	694	1	5	96163439	217	25.1	5.18e-18	0.345	0.0399	0.075	A	C	0.53	ENSG00000164308	96211643	96255420	ERAP2
Q6P179;Q6P179-3	694	1	5	96164356	213	25.1	1.93e-17	0.338	0.0398	0.0724	G	A	0.53	ENSG00000164308	96211643	96255420	ERAP2
Q6P179;Q6P179-3	694	1	5	96164611	-212	25.1	3.44e-17	-0.335	0.0398	0.0712	A	G	0.47	ENSG00000164308	96211643	96255420	ERAP2
Q6P179;Q6P179-3	694	1	5	96166026	152	24.9	1.13e-09	0.245	0.0402	0.0372	T	C	0.47	ENSG00000164308	96211643	96255420	ERAP2
Q6P179;Q6P179-3	694	1	5	96166230	212	25.1	3.6e-17	0.335	0.0398	0.0711	T	C	0.53	ENSG00000164308	96211643	96255420	ERAP2
Q6P179;Q6P179-3	694	1	5	96167536	107	16.8	1.76e-10	0.381	0.0597	0.0408	T	C	0.87	ENSG00000164308	96211643	96255420	ERAP2
Q6P179;Q6P179-3	694	1	5	96168080	214	25.1	1.53e-17	0.34	0.0399	0.0728	T	C	0.53	ENSG00000164308	96211643	96255420	ERAP2
Q6P179;Q6P179-3	694	1	5	96168833	138	21.3	8.54e-11	0.305	0.047	0.0422	C	T	0.24	ENSG00000164308	96211643	96255420	ERAP2
Q6P179;Q6P179-3	694	1	5	96173343	210	25.2	6.93e-17	0.331	0.0397	0.0698	G	A	0.53	ENSG00000164308	96211643	96255420	ERAP2
Q6P179;Q6P179-3	694	1	5	96174446	224	25.4	1.16e-18	0.347	0.0394	0.0779	G	A	0.54	ENSG00000164308	96211643	96255420	ERAP2
Q6P179;Q6P179-3	694	1	5	96175741	206	23.1	3.86e-19	0.387	0.0433	0.0801	G	T	0.3	ENSG00000164308	96211643	96255420	ERAP2
Q6P179;Q6P179-3	694	1	5	96178390	133	20.4	6.26e-11	0.32	0.049	0.0428	C	G	0.22	ENSG00000164308	96211643	96255420	ERAP2
Q6P179;Q6P179-3	694	1	5	96179593	176	21.7	5.11e-16	0.374	0.0461	0.0659	C	G	0.75	ENSG00000164308	96211643	96255420	ERAP2
Q6P179;Q6P179-3	694	1	5	96181297	105	16.7	3.59e-10	0.375	0.0598	0.0394	G	A	0.87	ENSG00000164308	96211643	96255420	ERAP2
Q6P179;Q6P179-3	694	1	5	96182717	175	23.1	3.08e-14	0.329	0.0434	0.0578	G	A	0.68	ENSG00000164308	96211643	96255420	ERAP2
Q6P179;Q6P179-3	694	1	5	96184025	-104	16.7	4.23e-10	-0.373	0.0598	0.0391	A	G	0.13	ENSG00000164308	96211643	96255420	ERAP2
Q6P179;Q6P179-3	694	1	5	96185314	196	23.3	2.91e-17	0.363	0.043	0.0715	A	G	0.3	ENSG00000164308	96211643	96255420	ERAP2
Q6P179;Q6P179-3	694	1	5	96185467	177	21.8	3.92e-16	0.374	0.046	0.0664	G	A	0.75	ENSG00000164308	96211643	96255420	ERAP2
Q6P179;Q6P179-3	694	1	5	96185549	196	23.3	3.37e-17	0.362	0.043	0.0713	T	A	0.3	ENSG00000164308	96211643	96255420	ERAP2
Q6P179;Q6P179-3	694	1	5	96185747	197	23.3	2.67e-17	0.363	0.0429	0.0717	A	T	0.3	ENSG00000164308	96211643	96255420	ERAP2
Q6P179;Q6P179-3	694	1	5	96188083	-105	16.7	3.01e-10	-0.377	0.0599	0.0398	T	C	0.13	ENSG00000164308	96211643	96255420	ERAP2
Q6P179;Q6P179-3	694	1	5	96188666	176	21.7	5.41e-16	0.374	0.0461	0.0658	A	G	0.75	ENSG00000164308	96211643	96255420	ERAP2
Q6P179;Q6P179-3	694	1	5	96190160	208	24.3	1.3e-17	0.351	0.0411	0.0731	A	C	0.36	ENSG00000164308	96211643	96255420	ERAP2
Q6P179;Q6P179-3	694	1	5	96190218	196	23.2	2.94e-17	0.364	0.043	0.0715	G	A	0.3	ENSG00000164308	96211643	96255420	ERAP2
Q6P179;Q6P179-3	694	1	5	96191747	105	16.7	2.62e-10	0.379	0.06	0.04	A	G	0.87	ENSG00000164308	96211643	96255420	ERAP2
Q6P179;Q6P179-3	694	1	5	96191820	-105	16.7	3.71e-10	-0.375	0.0599	0.0393	G	A	0.13	ENSG00000164308	96211643	96255420	ERAP2
Q6P179;Q6P179-3	694	1	5	96194251	213	23.5	1.18e-19	0.386	0.0426	0.0824	A	G	0.31	ENSG00000164308	96211643	96255420	ERAP2
Q6P179;Q6P179-3	694	1	5	96195280	104	16.7	4.29e-10	0.374	0.0599	0.0391	A	G	0.87	ENSG00000164308	96211643	96255420	ERAP2
Q6P179;Q6P179-3	694	1	5	96198479	162	19.6	1.6e-16	0.421	0.051	0.0682	C	G	0.81	ENSG00000164308	96211643	96255420	ERAP2
Q6P179;Q6P179-3	694	1	5	96200770	-405	24.3	2.92e-62	-0.684	0.0411	0.278	A	T	0.54	ENSG00000164308	96211643	96255420	ERAP2
Q6P179;Q6P179-3	694	1	5	96201579	-263	24.2	1.56e-27	-0.45	0.0414	0.118	A	C	0.35	ENSG00000164308	96211643	96255420	ERAP2
Q6P179;Q6P179-3	694	1	5	96203354	-261	24.2	4.98e-27	-0.444	0.0413	0.116	T	G	0.35	ENSG00000164308	96211643	96255420	ERAP2
Q6P179;Q6P179-3	694	1	5	96204254	-406	24.4	2.54e-62	-0.684	0.041	0.278	T	C	0.54	ENSG00000164308	96211643	96255420	ERAP2
Q6P179;Q6P179-3	694	1	5	96204295	-119	17.6	1.21e-11	-0.386	0.0569	0.046	T	C	0.15	ENSG00000164308	96211643	96255420	ERAP2
Q6P179;Q6P179-3	694	1	5	96204384	-143	19.7	3.11e-13	-0.371	0.0509	0.0532	A	T	0.19	ENSG00000164308	96211643	96255420	ERAP2
Q6P179;Q6P179-3	694	1	5	96205040	-143	19.6	2.69e-13	-0.372	0.051	0.0535	C	T	0.19	ENSG00000164308	96211643	96255420	ERAP2
Q6P179;Q6P179-3	694	1	5	96206035	-143	19.6	3.44e-13	-0.37	0.0509	0.053	G	T	0.19	ENSG00000164308	96211643	96255420	ERAP2
Q6P179;Q6P179-3	694	1	5	96206373	-407	24.4	2.18e-62	-0.683	0.041	0.278	G	C	0.54	ENSG00000164308	96211643	96255420	ERAP2
Q6P179;Q6P179-3	694	1	5	96206563	-118	17.6	1.56e-11	-0.384	0.0569	0.0456	C	T	0.15	ENSG00000164308	96211643	96255420	ERAP2
Q6P179;Q6P179-3	694	1	5	96208673	-146	19.8	1.7e-13	-0.372	0.0505	0.0544	A	G	0.19	ENSG00000164308	96211643	96255420	ERAP2
Q6P179;Q6P179-3	694	1	5	96211741	-412	24.5	1.71e-63	-0.686	0.0408	0.284	T	G	0.54	ENSG00000164308	96211643	96255420	ERAP2
Q6P179;Q6P179-3	694	1	5	96212781	-350	25.1	4.47e-44	-0.554	0.0398	0.194	C	T	0.45	ENSG00000164308	96211643	96255420	ERAP2
Q6P179;Q6P179-3	694	1	5	96212895	-350	25.1	4.6e-44	-0.554	0.0398	0.194	T	C	0.45	ENSG00000164308	96211643	96255420	ERAP2
Q6P179;Q6P179-3	694	1	5	96213171	-350	25.1	4.6e-44	-0.554	0.0398	0.194	C	A	0.45	ENSG00000164308	96211643	96255420	ERAP2
Q6P179;Q6P179-3	694	1	5	96213333	-350	25.1	4.6e-44	-0.554	0.0398	0.194	A	C	0.45	ENSG00000164308	96211643	96255420	ERAP2
Q6P179;Q6P179-3	694	1	5	96213607	-149	19.5	2.2e-14	-0.391	0.0512	0.0585	G	T	0.19	ENSG00000164308	96211643	96255420	ERAP2
Q6P179;Q6P179-3	694	1	5	96213926	-350	25.1	4.6e-44	-0.554	0.0398	0.194	G	A	0.45	ENSG00000164308	96211643	96255420	ERAP2
Q6P179;Q6P179-3	694	1	5	96214240	-201	23.1	4.18e-18	-0.375	0.0432	0.0754	G	A	0.26	ENSG00000164308	96211643	96255420	ERAP2
Q6P179;Q6P179-3	694	1	5	96214507	-350	25.1	4.6e-44	-0.554	0.0398	0.194	C	T	0.45	ENSG00000164308	96211643	96255420	ERAP2
Q6P179;Q6P179-3	694	1	5	96214581	-350	25.1	4.6e-44	-0.554	0.0398	0.194	A	G	0.45	ENSG00000164308	96211643	96255420	ERAP2
Q6P179;Q6P179-3	694	1	5	96214659	-400	25	1.92e-57	-0.638	0.0399	0.256	G	A	0.5	ENSG00000164308	96211643	96255420	ERAP2
Q6P179;Q6P179-3	694	1	5	96216173	-149	19.5	1.91e-14	-0.393	0.0514	0.0587	A	G	0.19	ENSG00000164308	96211643	96255420	ERAP2
Q6P179;Q6P179-3	694	1	5	96216387	-350	25.1	2.59e-44	-0.557	0.0399	0.195	A	G	0.45	ENSG00000164308	96211643	96255420	ERAP2
Q6P179;Q6P179-3	694	1	5	96216784	-306	24.9	8.2e-35	-0.495	0.0402	0.152	G	A	0.41	ENSG00000164308	96211643	96255420	ERAP2
Q6P179;Q6P179-3	694	1	5	96220087	-469	24.5	1.08e-81	-0.782	0.0408	0.367	C	T	0.54	ENSG00000164308	96211643	96255420	ERAP2
Q6P179;Q6P179-3	694	1	5	96221011	-431	24.6	9.53e-69	-0.713	0.0407	0.308	C	T	0.5	ENSG00000164308	96211643	96255420	ERAP2
Q6P179;Q6P179-3	694	1	5	96221341	-432	24.6	3.76e-69	-0.714	0.0406	0.31	C	A	0.5	ENSG00000164308	96211643	96255420	ERAP2
Q6P179;Q6P179-3	694	1	5	96221426	-415	24.3	1.11e-65	-0.705	0.0412	0.294	G	A	0.48	ENSG00000164308	96211643	96255420	ERAP2
Q6P179;Q6P179-3	694	1	5	96221565	-434	24.6	1.13e-69	-0.718	0.0407	0.312	C	G	0.5	ENSG00000164308	96211643	96255420	ERAP2
Q6P179;Q6P179-3	694	1	5	96221889	-434	24.6	1.13e-69	-0.718	0.0407	0.312	A	G	0.5	ENSG00000164308	96211643	96255420	ERAP2
Q6P179;Q6P179-3	694	1	5	96222020	-433	24.6	1.22e-69	-0.718	0.0407	0.312	A	C	0.5	ENSG00000164308	96211643	96255420	ERAP2
Q6P179;Q6P179-3	694	1	5	96222183	-433	24.6	2.9e-69	-0.715	0.0407	0.31	A	G	0.5	ENSG00000164308	96211643	96255420	ERAP2
Q6P179;Q6P179-3	694	1	5	96222185	-433	24.6	1.2e-69	-0.718	0.0407	0.312	C	T	0.5	ENSG00000164308	96211643	96255420	ERAP2
Q6P179;Q6P179-3	694	1	5	96222627	-434	24.6	1.13e-69	-0.718	0.0407	0.312	G	A	0.5	ENSG00000164308	96211643	96255420	ERAP2
Q6P179;Q6P179-3	694	1	5	96223045	-434	24.6	1.13e-69	-0.718	0.0407	0.312	G	C	0.5	ENSG00000164308	96211643	96255420	ERAP2
Q6P179;Q6P179-3	694	1	5	96223100	-434	24.6	1.13e-69	-0.718	0.0407	0.312	A	G	0.5	ENSG00000164308	96211643	96255420	ERAP2
Q6P179;Q6P179-3	694	1	5	96223302	-432	24.6	2.91e-69	-0.716	0.0407	0.31	C	T	0.5	ENSG00000164308	96211643	96255420	ERAP2
Q6P179;Q6P179-3	694	1	5	96223480	-429	24.5	9.3e-69	-0.715	0.0408	0.308	A	G	0.5	ENSG00000164308	96211643	96255420	ERAP2
Q6P179;Q6P179-3	694	1	5	96223552	-108	16.8	1.37e-10	-0.382	0.0595	0.0413	G	A	0.11	ENSG00000164308	96211643	96255420	ERAP2
Q6P179;Q6P179-3	694	1	5	96223760	-434	24.6	1.21e-69	-0.718	0.0407	0.312	C	T	0.5	ENSG00000164308	96211643	96255420	ERAP2
Q6P179;Q6P179-3	694	1	5	96224121	-433	24.6	1.31e-69	-0.718	0.0407	0.312	A	G	0.5	ENSG00000164308	96211643	96255420	ERAP2
Q6P179;Q6P179-3	694	1	5	96224176	-432	24.6	3.14e-69	-0.716	0.0407	0.31	A	G	0.5	ENSG00000164308	96211643	96255420	ERAP2
Q6P179;Q6P179-3	694	1	5	96224330	-95	15.4	7.41e-10	-0.399	0.0648	0.038	C	T	0.11	ENSG00000164308	96211643	96255420	ERAP2
Q6P179;Q6P179-3	694	1	5	96224579	-430	24.5	7.34e-69	-0.716	0.0408	0.308	C	T	0.5	ENSG00000164308	96211643	96255420	ERAP2
Q6P179;Q6P179-3	694	1	5	96225252	-431	24.6	7.74e-69	-0.713	0.0407	0.308	G	A	0.5	ENSG00000164308	96211643	96255420	ERAP2
Q6P179;Q6P179-3	694	1	5	96225522	-433	24.6	3.04e-69	-0.715	0.0407	0.31	A	T	0.5	ENSG00000164308	96211643	96255420	ERAP2
Q6P179;Q6P179-3	694	1	5	96225774	-434	24.6	1.23e-69	-0.718	0.0407	0.312	T	C	0.5	ENSG00000164308	96211643	96255420	ERAP2
Q6P179;Q6P179-3	694	1	5	96226196	-470	24.5	3.24e-82	-0.784	0.0408	0.37	A	G	0.54	ENSG00000164308	96211643	96255420	ERAP2
Q6P179;Q6P179-3	694	1	5	96226535	-447	24.4	5.36e-75	-0.752	0.041	0.336	T	C	0.51	ENSG00000164308	96211643	96255420	ERAP2
Q6P179;Q6P179-3	694	1	5	96226695	-433	24.6	1.25e-69	-0.718	0.0407	0.312	G	T	0.5	ENSG00000164308	96211643	96255420	ERAP2
Q6P179;Q6P179-3	694	1	5	96226729	-434	24.6	1.13e-69	-0.718	0.0407	0.312	G	A	0.5	ENSG00000164308	96211643	96255420	ERAP2
Q6P179;Q6P179-3	694	1	5	96226730	-434	24.6	1.13e-69	-0.718	0.0407	0.312	A	G	0.5	ENSG00000164308	96211643	96255420	ERAP2
Q6P179;Q6P179-3	694	1	5	96227089	-436	24.4	1.61e-71	-0.734	0.041	0.32	A	G	0.5	ENSG00000164308	96211643	96255420	ERAP2
Q6P179;Q6P179-3	694	1	5	96227586	-433	24.6	1.71e-69	-0.717	0.0407	0.311	A	G	0.5	ENSG00000164308	96211643	96255420	ERAP2
Q6P179;Q6P179-3	694	1	5	96228428	-431	24.6	6.5e-69	-0.714	0.0407	0.308	G	A	0.5	ENSG00000164308	96211643	96255420	ERAP2
Q6P179;Q6P179-3	694	1	5	96228782	-433	24.6	1.25e-69	-0.718	0.0407	0.312	A	T	0.5	ENSG00000164308	96211643	96255420	ERAP2
Q6P179;Q6P179-3	694	1	5	96229225	-430	24.4	8.37e-70	-0.725	0.0411	0.313	G	T	0.49	ENSG00000164308	96211643	96255420	ERAP2
Q6P179;Q6P179-3	694	1	5	96229272	-322	23.4	4.67e-43	-0.588	0.0427	0.19	G	A	0.39	ENSG00000164308	96211643	96255420	ERAP2
Q6P179;Q6P179-3	694	1	5	96229542	-111	17.8	3.79e-10	-0.352	0.0562	0.0393	T	G	0.14	ENSG00000164308	96211643	96255420	ERAP2
Q6P179;Q6P179-3	694	1	5	96229750	-425	24.5	1.8e-67	-0.708	0.0408	0.302	G	T	0.48	ENSG00000164308	96211643	96255420	ERAP2
Q6P179;Q6P179-3	694	1	5	96230122	-437	24.9	8.18e-69	-0.704	0.0402	0.308	G	T	0.47	ENSG00000164308	96211643	96255420	ERAP2
Q6P179;Q6P179-3	694	1	5	96230178	-437	24.9	5.21e-69	-0.705	0.0402	0.309	G	A	0.47	ENSG00000164308	96211643	96255420	ERAP2
Q6P179;Q6P179-3	694	1	5	96230403	-437	24.9	5.21e-69	-0.705	0.0402	0.309	G	A	0.47	ENSG00000164308	96211643	96255420	ERAP2
Q6P179;Q6P179-3	694	1	5	96231000	-439	25	5.93e-69	-0.702	0.04	0.309	G	T	0.48	ENSG00000164308	96211643	96255420	ERAP2
Q6P179;Q6P179-3	694	1	5	96231372	-482	24.5	6.71e-86	-0.801	0.0408	0.387	T	C	0.54	ENSG00000164308	96211643	96255420	ERAP2
Q6P179;Q6P179-3	694	1	5	96231504	-427	24.9	8.86e-66	-0.688	0.0402	0.294	C	T	0.49	ENSG00000164308	96211643	96255420	ERAP2
Q6P179;Q6P179-3	694	1	5	96231520	-439	25	5.93e-69	-0.702	0.04	0.309	G	T	0.48	ENSG00000164308	96211643	96255420	ERAP2
Q6P179;Q6P179-3	694	1	5	96232142	-439	25	5.93e-69	-0.702	0.04	0.309	T	A	0.48	ENSG00000164308	96211643	96255420	ERAP2
Q6P179;Q6P179-3	694	1	5	96232222	-439	25	5.93e-69	-0.702	0.04	0.309	G	C	0.48	ENSG00000164308	96211643	96255420	ERAP2
Q6P179;Q6P179-3	694	1	5	96232286	-439	25	5.93e-69	-0.702	0.04	0.309	C	T	0.48	ENSG00000164308	96211643	96255420	ERAP2
Q6P179;Q6P179-3	694	1	5	96232402	-439	25	5.93e-69	-0.702	0.04	0.309	T	A	0.48	ENSG00000164308	96211643	96255420	ERAP2
Q6P179;Q6P179-3	694	1	5	96232699	-439	25	5.93e-69	-0.702	0.04	0.309	A	G	0.48	ENSG00000164308	96211643	96255420	ERAP2
Q6P179;Q6P179-3	694	1	5	96232806	-439	25	5.93e-69	-0.702	0.04	0.309	C	T	0.48	ENSG00000164308	96211643	96255420	ERAP2
Q6P179;Q6P179-3	694	1	5	96233463	-303	23	1.32e-39	-0.572	0.0434	0.174	C	G	0.33	ENSG00000164308	96211643	96255420	ERAP2
Q6P179;Q6P179-3	694	1	5	96233608	-439	25	5.93e-69	-0.702	0.04	0.309	G	A	0.48	ENSG00000164308	96211643	96255420	ERAP2
Q6P179;Q6P179-3	694	1	5	96234212	-439	25	5.93e-69	-0.702	0.04	0.309	G	A	0.48	ENSG00000164308	96211643	96255420	ERAP2
Q6P179;Q6P179-3	694	1	5	96234214	-439	25	5.93e-69	-0.702	0.04	0.309	G	A	0.48	ENSG00000164308	96211643	96255420	ERAP2
Q6P179;Q6P179-3	694	1	5	96234352	-439	25	5.93e-69	-0.702	0.04	0.309	G	A	0.48	ENSG00000164308	96211643	96255420	ERAP2
Q6P179;Q6P179-3	694	1	5	96234375	-439	25	5.93e-69	-0.702	0.04	0.309	C	T	0.48	ENSG00000164308	96211643	96255420	ERAP2
Q6P179;Q6P179-3	694	1	5	96234533	-482	24.5	6.13e-86	-0.801	0.0408	0.387	A	T	0.54	ENSG00000164308	96211643	96255420	ERAP2
Q6P179;Q6P179-3	694	1	5	96234578	-439	25	5.93e-69	-0.702	0.04	0.309	G	A	0.48	ENSG00000164308	96211643	96255420	ERAP2
Q6P179;Q6P179-3	694	1	5	96234621	-439	25	5.93e-69	-0.702	0.04	0.309	C	T	0.48	ENSG00000164308	96211643	96255420	ERAP2
Q6P179;Q6P179-3	694	1	5	96234872	-439	25	5.93e-69	-0.702	0.04	0.309	T	C	0.48	ENSG00000164308	96211643	96255420	ERAP2
Q6P179;Q6P179-3	694	1	5	96235038	-425	24.7	3.86e-66	-0.695	0.0405	0.296	T	C	0.49	ENSG00000164308	96211643	96255420	ERAP2
Q6P179;Q6P179-3	694	1	5	96235896	-439	25	5.93e-69	-0.702	0.04	0.309	A	G	0.48	ENSG00000164308	96211643	96255420	ERAP2
Q6P179;Q6P179-3	694	1	5	96236318	-439	25	5.93e-69	-0.702	0.04	0.309	G	A	0.48	ENSG00000164308	96211643	96255420	ERAP2
Q6P179;Q6P179-3	694	1	5	96236412	-482	24.5	6.51e-86	-0.801	0.0408	0.387	A	G	0.54	ENSG00000164308	96211643	96255420	ERAP2
Q6P179;Q6P179-3	694	1	5	96236620	-482	24.5	6.13e-86	-0.801	0.0408	0.387	T	C	0.54	ENSG00000164308	96211643	96255420	ERAP2
Q6P179;Q6P179-3	694	1	5	96236843	-439	25	5.93e-69	-0.702	0.04	0.309	C	T	0.48	ENSG00000164308	96211643	96255420	ERAP2
Q6P179;Q6P179-3	694	1	5	96237114	-439	25	5.93e-69	-0.702	0.04	0.309	C	G	0.48	ENSG00000164308	96211643	96255420	ERAP2
Q6P179;Q6P179-3	694	1	5	96237326	-439	25	5.93e-69	-0.702	0.04	0.309	G	A	0.48	ENSG00000164308	96211643	96255420	ERAP2
Q6P179;Q6P179-3	694	1	5	96237413	-439	25	5.93e-69	-0.702	0.04	0.309	C	T	0.48	ENSG00000164308	96211643	96255420	ERAP2
Q6P179;Q6P179-3	694	1	5	96238401	-439	25	5.9e-69	-0.702	0.04	0.309	A	G	0.48	ENSG00000164308	96211643	96255420	ERAP2
Q6P179;Q6P179-3	694	1	5	96238578	-481	24.5	8.97e-86	-0.801	0.0408	0.386	C	T	0.54	ENSG00000164308	96211643	96255420	ERAP2
Q6P179;Q6P179-3	694	1	5	96239294	-439	25	5.93e-69	-0.702	0.04	0.309	A	G	0.48	ENSG00000164308	96211643	96255420	ERAP2
Q6P179;Q6P179-3	694	1	5	96239645	-439	25	6.07e-69	-0.702	0.04	0.309	G	C	0.48	ENSG00000164308	96211643	96255420	ERAP2
Q6P179;Q6P179-3	694	1	5	96239837	-439	25	6.07e-69	-0.702	0.04	0.309	G	A	0.48	ENSG00000164308	96211643	96255420	ERAP2
Q6P179;Q6P179-3	694	1	5	96239927	-482	24.5	6.7e-86	-0.801	0.0408	0.387	T	C	0.54	ENSG00000164308	96211643	96255420	ERAP2
Q6P179;Q6P179-3	694	1	5	96240220	-439	25	5.9e-69	-0.702	0.04	0.309	T	C	0.48	ENSG00000164308	96211643	96255420	ERAP2
Q6P179;Q6P179-3	694	1	5	96240386	-439	25	5.9e-69	-0.702	0.04	0.309	A	G	0.48	ENSG00000164308	96211643	96255420	ERAP2
Q6P179;Q6P179-3	694	1	5	96242074	-434	24.9	5.67e-68	-0.699	0.0401	0.304	G	A	0.48	ENSG00000164308	96211643	96255420	ERAP2
Q6P179;Q6P179-3	694	1	5	96242270	-439	25	5.93e-69	-0.702	0.04	0.309	A	C	0.48	ENSG00000164308	96211643	96255420	ERAP2
Q6P179;Q6P179-3	694	1	5	96242412	-439	25	5.93e-69	-0.702	0.04	0.309	T	C	0.48	ENSG00000164308	96211643	96255420	ERAP2
Q6P179;Q6P179-3	694	1	5	96242442	-439	25	5.93e-69	-0.702	0.04	0.309	G	A	0.48	ENSG00000164308	96211643	96255420	ERAP2
Q6P179;Q6P179-3	694	1	5	96242462	-439	25	5.93e-69	-0.702	0.04	0.309	G	A	0.48	ENSG00000164308	96211643	96255420	ERAP2
Q6P179;Q6P179-3	694	1	5	96242857	-303	23	1.33e-39	-0.572	0.0434	0.174	T	C	0.33	ENSG00000164308	96211643	96255420	ERAP2
Q6P179;Q6P179-3	694	1	5	96242866	-439	25	5.93e-69	-0.702	0.04	0.309	G	A	0.48	ENSG00000164308	96211643	96255420	ERAP2
Q6P179;Q6P179-3	694	1	5	96242981	-439	25	5.93e-69	-0.702	0.04	0.309	C	T	0.48	ENSG00000164308	96211643	96255420	ERAP2
Q6P179;Q6P179-3	694	1	5	96244549	-482	24.6	7.22e-86	-0.8	0.0407	0.386	C	T	0.54	ENSG00000164308	96211643	96255420	ERAP2
Q6P179;Q6P179-3	694	1	5	96244585	-438	25	1.58e-68	-0.7	0.04	0.307	A	C	0.48	ENSG00000164308	96211643	96255420	ERAP2
Q6P179;Q6P179-3	694	1	5	96244638	-439	25	5.93e-69	-0.702	0.04	0.309	A	G	0.48	ENSG00000164308	96211643	96255420	ERAP2
Q6P179;Q6P179-3	694	1	5	96245343	-439	25	5.93e-69	-0.702	0.04	0.309	C	T	0.48	ENSG00000164308	96211643	96255420	ERAP2
Q6P179;Q6P179-3	694	1	5	96245439	-439	25	5.75e-69	-0.702	0.04	0.309	C	T	0.48	ENSG00000164308	96211643	96255420	ERAP2
Q6P179;Q6P179-3	694	1	5	96245518	-439	25	5.75e-69	-0.702	0.04	0.309	A	G	0.48	ENSG00000164308	96211643	96255420	ERAP2
Q6P179;Q6P179-3	694	1	5	96245617	-439	25	5.75e-69	-0.702	0.04	0.309	T	C	0.48	ENSG00000164308	96211643	96255420	ERAP2
Q6P179;Q6P179-3	694	1	5	96245892	-431	25	1.91e-66	-0.688	0.0399	0.297	C	T	0.47	ENSG00000164308	96211643	96255420	ERAP2
Q6P179;Q6P179-3	694	1	5	96245903	-432	25	5.94e-67	-0.692	0.04	0.299	A	C	0.47	ENSG00000164308	96211643	96255420	ERAP2
Q6P179;Q6P179-3	694	1	5	96245910	-432	24.9	3.03e-67	-0.695	0.0401	0.301	C	A	0.47	ENSG00000164308	96211643	96255420	ERAP2
Q6P179;Q6P179-3	694	1	5	96246338	-439	25	5.93e-69	-0.702	0.04	0.309	T	C	0.48	ENSG00000164308	96211643	96255420	ERAP2
Q6P179;Q6P179-3	694	1	5	96246601	-439	25	5.93e-69	-0.702	0.04	0.309	A	T	0.48	ENSG00000164308	96211643	96255420	ERAP2
Q6P179;Q6P179-3	694	1	5	96246940	-439	25	5.82e-69	-0.702	0.04	0.309	G	T	0.48	ENSG00000164308	96211643	96255420	ERAP2
Q6P179;Q6P179-3	694	1	5	96247434	-482	24.5	6.7e-86	-0.801	0.0408	0.387	G	A	0.54	ENSG00000164308	96211643	96255420	ERAP2
Q6P179;Q6P179-3	694	1	5	96247993	-439	25	5.93e-69	-0.702	0.04	0.309	A	G	0.48	ENSG00000164308	96211643	96255420	ERAP2
Q6P179;Q6P179-3	694	1	5	96248707	-439	25	5.93e-69	-0.702	0.04	0.309	G	T	0.48	ENSG00000164308	96211643	96255420	ERAP2
Q6P179;Q6P179-3	694	1	5	96248795	-474	24.5	1.17e-83	-0.792	0.0409	0.376	T	C	0.54	ENSG00000164308	96211643	96255420	ERAP2
Q6P179;Q6P179-3	694	1	5	96248886	-439	25	5.93e-69	-0.702	0.04	0.309	A	G	0.48	ENSG00000164308	96211643	96255420	ERAP2
Q6P179;Q6P179-3	694	1	5	96249115	-439	25	7.01e-69	-0.701	0.04	0.308	C	T	0.48	ENSG00000164308	96211643	96255420	ERAP2
Q6P179;Q6P179-3	694	1	5	96249323	-439	25	6.59e-69	-0.702	0.04	0.308	G	A	0.48	ENSG00000164308	96211643	96255420	ERAP2
Q6P179;Q6P179-3	694	1	5	96249351	-439	25	7.01e-69	-0.701	0.04	0.308	T	A	0.48	ENSG00000164308	96211643	96255420	ERAP2
Q6P179;Q6P179-3	694	1	5	96249378	-439	25	7.01e-69	-0.701	0.04	0.308	A	C	0.48	ENSG00000164308	96211643	96255420	ERAP2
Q6P179;Q6P179-3	694	1	5	96249634	-438	25	8.08e-69	-0.701	0.04	0.308	A	C	0.48	ENSG00000164308	96211643	96255420	ERAP2
Q6P179;Q6P179-3	694	1	5	96249648	-481	24.5	8.07e-86	-0.801	0.0408	0.386	T	C	0.54	ENSG00000164308	96211643	96255420	ERAP2
Q6P179;Q6P179-3	694	1	5	96250264	-439	25	6.39e-69	-0.702	0.04	0.308	C	A	0.48	ENSG00000164308	96211643	96255420	ERAP2
Q6P179;Q6P179-3	694	1	5	96250457	-439	25	7.01e-69	-0.701	0.04	0.308	G	A	0.48	ENSG00000164308	96211643	96255420	ERAP2
Q6P179;Q6P179-3	694	1	5	96250928	-439	25	6.18e-69	-0.702	0.04	0.309	G	A	0.48	ENSG00000164308	96211643	96255420	ERAP2
Q6P179;Q6P179-3	694	1	5	96251003	-439	25	6.29e-69	-0.702	0.04	0.309	G	A	0.48	ENSG00000164308	96211643	96255420	ERAP2
Q6P179;Q6P179-3	694	1	5	96251675	482	24.5	6.78e-86	0.801	0.0408	0.387	C	A	0.46	ENSG00000164308	96211643	96255420	ERAP2
Q6P179;Q6P179-3	694	1	5	96251701	439	25	6.54e-69	0.702	0.04	0.308	T	C	0.52	ENSG00000164308	96211643	96255420	ERAP2
Q6P179;Q6P179-3	694	1	5	96252079	481	24.5	7.57e-86	0.801	0.0408	0.386	G	A	0.46	ENSG00000164308	96211643	96255420	ERAP2
Q6P179;Q6P179-3	694	1	5	96252432	496	24.7	2.39e-89	0.811	0.0404	0.402	G	A	0.47	ENSG00000164308	96211643	96255420	ERAP2
Q6P179;Q6P179-3	694	1	5	96252589	496	24.7	2.28e-89	0.81	0.0404	0.403	T	C	0.47	ENSG00000164308	96211643	96255420	ERAP2
Q6P179;Q6P179-3	694	1	5	96252803	482	24.5	7.29e-86	0.801	0.0408	0.386	G	A	0.46	ENSG00000164308	96211643	96255420	ERAP2
Q6P179;Q6P179-3	694	1	5	96252998	482	24.5	7.29e-86	0.801	0.0408	0.386	A	G	0.46	ENSG00000164308	96211643	96255420	ERAP2
Q6P179;Q6P179-3	694	1	5	96253104	482	24.5	7.29e-86	0.801	0.0408	0.386	T	C	0.46	ENSG00000164308	96211643	96255420	ERAP2
Q6P179;Q6P179-3	694	1	5	96254209	438	25	7.4e-69	0.701	0.04	0.308	A	G	0.52	ENSG00000164308	96211643	96255420	ERAP2
Q6P179;Q6P179-3	694	1	5	96254354	438	25	7.4e-69	0.701	0.04	0.308	T	A	0.52	ENSG00000164308	96211643	96255420	ERAP2
Q6P179;Q6P179-3	694	1	5	96254817	438	25	7.4e-69	0.701	0.04	0.308	G	A	0.52	ENSG00000164308	96211643	96255420	ERAP2
Q6P179;Q6P179-3	694	1	5	96257829	481	24.5	1.14e-85	0.801	0.0408	0.386	C	T	0.46	ENSG00000164308	96211643	96255420	ERAP2
Q6P179;Q6P179-3	694	1	5	96258723	435	25	8.18e-68	0.696	0.04	0.303	A	C	0.52	ENSG00000164308	96211643	96255420	ERAP2
Q6P179;Q6P179-3	694	1	5	96258927	438	25	1e-68	0.701	0.04	0.308	G	C	0.52	ENSG00000164308	96211643	96255420	ERAP2
Q6P179;Q6P179-3	694	1	5	96260561	482	24.5	6.11e-86	0.802	0.0408	0.387	C	T	0.46	ENSG00000164308	96211643	96255420	ERAP2
Q6P179;Q6P179-3	694	1	5	96261717	439	25	6.31e-69	0.702	0.04	0.309	T	C	0.52	ENSG00000164308	96211643	96255420	ERAP2
Q6P179;Q6P179-3	694	1	5	96262534	439	25	6.45e-69	0.702	0.04	0.308	G	T	0.52	ENSG00000164308	96211643	96255420	ERAP2
Q6P179;Q6P179-3	694	1	5	96263646	436	25	6e-68	0.696	0.04	0.304	T	G	0.52	ENSG00000164308	96211643	96255420	ERAP2
Q6P179;Q6P179-3	694	1	5	96263839	481	24.5	6.77e-86	0.801	0.0408	0.387	C	T	0.46	ENSG00000164308	96211643	96255420	ERAP2
Q6P179;Q6P179-3	694	1	5	96264056	482	24.5	6.98e-86	0.801	0.0408	0.387	A	G	0.46	ENSG00000164308	96211643	96255420	ERAP2
Q6P179;Q6P179-3	694	1	5	96265000	481	24.5	7.01e-86	0.801	0.0408	0.387	C	A	0.46	ENSG00000164308	96211643	96255420	ERAP2
Q6P179;Q6P179-3	694	1	5	96265879	439	25	6.61e-69	0.702	0.04	0.308	C	A	0.52	ENSG00000164308	96211643	96255420	ERAP2
Q6P179;Q6P179-3	694	1	5	96267655	482	24.5	7.45e-86	0.801	0.0408	0.386	A	G	0.46	ENSG00000164308	96211643	96255420	ERAP2
Q6P179;Q6P179-3	694	1	5	96268862	438	25	6.75e-69	0.702	0.04	0.308	C	A	0.52	ENSG00000164308	96211643	96255420	ERAP2
Q6P179;Q6P179-3	694	1	5	96271638	435	25	4.65e-68	0.699	0.0401	0.305	A	G	0.52	ENSG00000164308	96211643	96255420	ERAP2
Q6P179;Q6P179-3	694	1	5	96272420	493	24.7	1.54e-88	0.808	0.0405	0.399	T	G	0.46	ENSG00000164308	96211643	96255420	ERAP2
Q6P179;Q6P179-3	694	1	5	96273180	482	24.6	1.16e-85	0.799	0.0407	0.386	G	A	0.46	ENSG00000164308	96211643	96255420	ERAP2
Q6P179;Q6P179-3	694	1	5	96273187	492	24.7	5.6e-88	0.804	0.0404	0.396	G	A	0.46	ENSG00000164308	96211643	96255420	ERAP2
Q6P179;Q6P179-3	694	1	5	96273298	493	24.8	4.26e-88	0.803	0.0404	0.397	C	T	0.46	ENSG00000164308	96211643	96255420	ERAP2
Q6P179;Q6P179-3	694	1	5	96273767	493	24.8	4.26e-88	0.803	0.0404	0.397	T	C	0.46	ENSG00000164308	96211643	96255420	ERAP2
Q6P179;Q6P179-3	694	1	5	96274223	435	25.1	1.37e-67	0.693	0.0399	0.302	C	T	0.52	ENSG00000164308	96211643	96255420	ERAP2
Q6P179;Q6P179-3	694	1	5	96274720	493	24.8	4.24e-88	0.803	0.0404	0.397	G	T	0.46	ENSG00000164308	96211643	96255420	ERAP2
Q6P179;Q6P179-3	694	1	5	96275154	472	24.2	2.01e-84	0.803	0.0413	0.38	G	A	0.44	ENSG00000164308	96211643	96255420	ERAP2
Q6P179;Q6P179-3	694	1	5	96275166	482	24.4	1.52e-86	0.807	0.0409	0.39	C	T	0.45	ENSG00000164308	96211643	96255420	ERAP2
Q6P179;Q6P179-3	694	1	5	96275186	470	24.3	1.88e-83	0.797	0.0412	0.375	C	T	0.44	ENSG00000164308	96211643	96255420	ERAP2
Q6P179;Q6P179-3	694	1	5	96275201	485	24.6	1.3e-86	0.803	0.0407	0.39	G	A	0.45	ENSG00000164308	96211643	96255420	ERAP2
Q6P179;Q6P179-3	694	1	5	96275413	493	24.8	4.24e-88	0.803	0.0404	0.397	C	T	0.46	ENSG00000164308	96211643	96255420	ERAP2
Q6P179;Q6P179-3	694	1	5	96276386	493	24.8	4e-88	0.804	0.0404	0.397	A	G	0.46	ENSG00000164308	96211643	96255420	ERAP2
Q6P179;Q6P179-3	694	1	5	96276395	493	24.8	4.5e-88	0.803	0.0404	0.397	G	C	0.46	ENSG00000164308	96211643	96255420	ERAP2
Q6P179;Q6P179-3	694	1	5	96276877	482	24.6	1.16e-85	0.799	0.0407	0.386	C	T	0.46	ENSG00000164308	96211643	96255420	ERAP2
Q6P179;Q6P179-3	694	1	5	96277721	492	24.8	6.87e-88	0.802	0.0404	0.396	G	A	0.46	ENSG00000164308	96211643	96255420	ERAP2
Q6P179;Q6P179-3	694	1	5	96279053	493	24.8	4.24e-88	0.803	0.0404	0.397	C	T	0.46	ENSG00000164308	96211643	96255420	ERAP2
Q6P179;Q6P179-3	694	1	5	96279490	493	24.8	4.24e-88	0.803	0.0404	0.397	A	G	0.46	ENSG00000164308	96211643	96255420	ERAP2
Q6P179;Q6P179-3	694	1	5	96281043	493	24.8	4.24e-88	0.803	0.0404	0.397	A	T	0.46	ENSG00000164308	96211643	96255420	ERAP2
Q6P179;Q6P179-3	694	1	5	96281402	493	24.8	4.89e-88	0.802	0.0403	0.396	C	T	0.46	ENSG00000164308	96211643	96255420	ERAP2
Q6P179;Q6P179-3	694	1	5	96281469	436	25	7.25e-68	0.695	0.0399	0.304	C	T	0.52	ENSG00000164308	96211643	96255420	ERAP2
Q6P179;Q6P179-3	694	1	5	96281662	493	24.8	4.24e-88	0.803	0.0404	0.397	C	A	0.46	ENSG00000164308	96211643	96255420	ERAP2
Q6P179;Q6P179-3	694	1	5	96283821	436	25	7.25e-68	0.695	0.0399	0.304	T	C	0.52	ENSG00000164308	96211643	96255420	ERAP2
Q6P179;Q6P179-3	694	1	5	96284803	436	25	6.9e-68	0.695	0.0399	0.304	G	A	0.52	ENSG00000164308	96211643	96255420	ERAP2
Q6P179;Q6P179-3	694	1	5	96284892	482	24.6	1.16e-85	0.799	0.0407	0.386	C	T	0.46	ENSG00000164308	96211643	96255420	ERAP2
Q6P179;Q6P179-3	694	1	5	96285821	482	24.6	1.16e-85	0.799	0.0407	0.386	C	G	0.46	ENSG00000164308	96211643	96255420	ERAP2
Q6P179;Q6P179-3	694	1	5	96286286	482	24.6	1.16e-85	0.799	0.0407	0.386	G	A	0.46	ENSG00000164308	96211643	96255420	ERAP2
Q6P179;Q6P179-3	694	1	5	96288138	439	25	6.25e-69	0.702	0.04	0.309	A	G	0.52	ENSG00000164308	96211643	96255420	ERAP2
Q6P179;Q6P179-3	694	1	5	96288960	493	24.8	4.21e-88	0.803	0.0404	0.397	G	A	0.46	ENSG00000164308	96211643	96255420	ERAP2
Q6P179;Q6P179-3	694	1	5	96289711	439	25	6.3e-69	0.702	0.04	0.309	G	C	0.52	ENSG00000164308	96211643	96255420	ERAP2
Q6P179;Q6P179-3	694	1	5	96290230	493	24.8	4.24e-88	0.803	0.0404	0.397	G	A	0.46	ENSG00000164308	96211643	96255420	ERAP2
Q6P179;Q6P179-3	694	1	5	96292004	-234	21.7	4.71e-27	-0.496	0.046	0.116	T	A	0.26	ENSG00000164308	96211643	96255420	ERAP2
Q6P179;Q6P179-3	694	1	5	96293006	493	24.8	4.24e-88	0.803	0.0404	0.397	C	A	0.46	ENSG00000164308	96211643	96255420	ERAP2
Q6P179;Q6P179-3	694	1	5	96293021	-232	21.7	1.07e-26	-0.493	0.0461	0.115	G	A	0.27	ENSG00000164308	96211643	96255420	ERAP2
Q6P179;Q6P179-3	694	1	5	96293153	493	24.8	4.34e-88	0.803	0.0404	0.397	A	G	0.46	ENSG00000164308	96211643	96255420	ERAP2
Q6P179;Q6P179-3	694	1	5	96293816	493	24.8	4.18e-88	0.803	0.0404	0.397	A	G	0.46	ENSG00000164308	96211643	96255420	ERAP2
Q6P179;Q6P179-3	694	1	5	96293929	493	24.8	4.18e-88	0.803	0.0404	0.397	G	A	0.46	ENSG00000164308	96211643	96255420	ERAP2
Q6P179;Q6P179-3	694	1	5	96295121	493	24.8	4.33e-88	0.803	0.0404	0.397	G	T	0.46	ENSG00000164308	96211643	96255420	ERAP2
Q6P179;Q6P179-3	694	1	5	96295810	493	24.8	4.13e-88	0.803	0.0404	0.397	T	C	0.46	ENSG00000164308	96211643	96255420	ERAP2
Q6P179;Q6P179-3	694	1	5	96297527	482	24.5	1.17e-85	0.799	0.0407	0.385	T	A	0.46	ENSG00000164308	96211643	96255420	ERAP2
Q6P179;Q6P179-3	694	1	5	96298758	493	24.8	4.13e-88	0.803	0.0404	0.397	T	A	0.46	ENSG00000164308	96211643	96255420	ERAP2
Q6P179;Q6P179-3	694	1	5	96301142	439	25	6.66e-69	0.702	0.04	0.308	G	C	0.52	ENSG00000164308	96211643	96255420	ERAP2
Q6P179;Q6P179-3	694	1	5	96302572	77.9	12.8	1.13e-09	0.476	0.0781	0.0372	C	T	0.07	ENSG00000164308	96211643	96255420	ERAP2
Q6P179;Q6P179-3	694	1	5	96303148	439	25	6.11e-69	0.702	0.04	0.309	G	C	0.52	ENSG00000164308	96211643	96255420	ERAP2
Q6P179;Q6P179-3	694	1	5	96303698	439	25	6.66e-69	0.702	0.04	0.308	A	T	0.52	ENSG00000164308	96211643	96255420	ERAP2
Q6P179;Q6P179-3	694	1	5	96307158	439	25	6.3e-69	0.702	0.04	0.309	T	A	0.52	ENSG00000164308	96211643	96255420	ERAP2
Q6P179;Q6P179-3	694	1	5	96307612	439	25	8.22e-69	0.701	0.04	0.308	G	A	0.52	ENSG00000164308	96211643	96255420	ERAP2
Q6P179;Q6P179-3	694	1	5	96307636	439	25	7.92e-69	0.701	0.04	0.308	A	G	0.52	ENSG00000164308	96211643	96255420	ERAP2
Q6P179;Q6P179-3	694	1	5	96313108	439	25	6.73e-69	0.702	0.04	0.308	G	A	0.52	ENSG00000164308	96211643	96255420	ERAP2
Q6P179;Q6P179-3	694	1	5	96314230	481	24.5	1.23e-85	0.799	0.0408	0.385	A	G	0.46	ENSG00000164308	96211643	96255420	ERAP2
Q6P179;Q6P179-3	694	1	5	96314502	439	25	7.09e-69	0.701	0.04	0.308	T	G	0.52	ENSG00000164308	96211643	96255420	ERAP2
Q6P179;Q6P179-3	694	1	5	96316758	493	24.8	4.08e-88	0.803	0.0404	0.397	C	T	0.46	ENSG00000164308	96211643	96255420	ERAP2
Q6P179;Q6P179-3	694	1	5	96318145	493	24.8	4.24e-88	0.803	0.0404	0.397	G	A	0.46	ENSG00000164308	96211643	96255420	ERAP2
Q6P179;Q6P179-3	694	1	5	96319491	439	25	5.85e-69	0.702	0.04	0.309	T	C	0.52	ENSG00000164308	96211643	96255420	ERAP2
Q6P179;Q6P179-3	694	1	5	96319607	493	24.8	4.24e-88	0.803	0.0404	0.397	T	G	0.46	ENSG00000164308	96211643	96255420	ERAP2
Q6P179;Q6P179-3	694	1	5	96319930	439	25	6.86e-69	0.701	0.04	0.308	A	C	0.52	ENSG00000164308	96211643	96255420	ERAP2
Q6P179;Q6P179-3	694	1	5	96320411	493	24.8	4.24e-88	0.803	0.0404	0.397	G	A	0.46	ENSG00000164308	96211643	96255420	ERAP2
Q6P179;Q6P179-3	694	1	5	96320495	493	24.7	2.94e-88	0.805	0.0404	0.397	C	T	0.46	ENSG00000164308	96211643	96255420	ERAP2
Q6P179;Q6P179-3	694	1	5	96320586	493	24.7	2.98e-88	0.805	0.0404	0.397	T	C	0.46	ENSG00000164308	96211643	96255420	ERAP2
Q6P179;Q6P179-3	694	1	5	96321887	481	24.5	8.25e-86	0.801	0.0408	0.386	T	C	0.46	ENSG00000164308	96211643	96255420	ERAP2
Q6P179;Q6P179-3	694	1	5	96322136	493	24.8	3.38e-88	0.804	0.0404	0.397	A	G	0.46	ENSG00000164308	96211643	96255420	ERAP2
Q6P179;Q6P179-3	694	1	5	96322419	493	24.8	2.97e-88	0.804	0.0404	0.397	C	T	0.46	ENSG00000164308	96211643	96255420	ERAP2
Q6P179;Q6P179-3	694	1	5	96323280	439	25	5.67e-69	0.702	0.04	0.309	C	T	0.52	ENSG00000164308	96211643	96255420	ERAP2
Q6P179;Q6P179-3	694	1	5	96323503	438	25	5.5e-69	0.703	0.04	0.309	A	G	0.52	ENSG00000164308	96211643	96255420	ERAP2
Q6P179;Q6P179-3	694	1	5	96324199	-439	25	5.51e-69	-0.703	0.04	0.309	C	T	0.48	ENSG00000164308	96211643	96255420	ERAP2
Q6P179;Q6P179-3	694	1	5	96327138	-493	24.7	3.3e-88	-0.805	0.0404	0.397	G	A	0.54	ENSG00000164308	96211643	96255420	ERAP2
Q6P179;Q6P179-3	694	1	5	96327289	-481	24.5	9.85e-86	-0.8	0.0408	0.386	C	T	0.54	ENSG00000164308	96211643	96255420	ERAP2
Q6P179;Q6P179-3	694	1	5	96327663	-436	25	7.46e-68	-0.696	0.04	0.304	A	G	0.48	ENSG00000164308	96211643	96255420	ERAP2
Q6P179;Q6P179-3	694	1	5	96330302	-439	25	5.19e-69	-0.703	0.04	0.309	A	G	0.48	ENSG00000164308	96211643	96255420	ERAP2
Q6P179;Q6P179-3	694	1	5	96330966	-493	24.7	2.82e-88	-0.805	0.0404	0.398	T	C	0.54	ENSG00000164308	96211643	96255420	ERAP2
Q6P179;Q6P179-3	694	1	5	96333334	-439	25	5.55e-69	-0.702	0.04	0.309	G	A	0.48	ENSG00000164308	96211643	96255420	ERAP2
Q6P179;Q6P179-3	694	1	5	96334558	-482	24.6	1.16e-85	-0.799	0.0407	0.386	G	T	0.54	ENSG00000164308	96211643	96255420	ERAP2
Q6P179;Q6P179-3	694	1	5	96335350	-439	25	5.19e-69	-0.703	0.04	0.309	C	T	0.48	ENSG00000164308	96211643	96255420	ERAP2
Q6P179;Q6P179-3	694	1	5	96336791	-493	24.8	4.25e-88	-0.803	0.0404	0.397	A	G	0.54	ENSG00000164308	96211643	96255420	ERAP2
Q6P179;Q6P179-3	694	1	5	96337649	-436	25	7.32e-68	-0.695	0.04	0.304	G	C	0.48	ENSG00000164308	96211643	96255420	ERAP2
Q6P179;Q6P179-3	694	1	5	96337790	-493	24.8	2.69e-88	-0.805	0.0404	0.398	T	C	0.54	ENSG00000164308	96211643	96255420	ERAP2
Q6P179;Q6P179-3	694	1	5	96338505	-481	24.5	1.25e-85	-0.799	0.0408	0.385	C	G	0.54	ENSG00000164308	96211643	96255420	ERAP2
Q6P179;Q6P179-3	694	1	5	96339273	-436	25	5.54e-68	-0.696	0.04	0.304	T	G	0.48	ENSG00000164308	96211643	96255420	ERAP2
Q6P179;Q6P179-3	694	1	5	96340616	-439	25	5.99e-69	-0.702	0.04	0.309	T	G	0.48	ENSG00000164308	96211643	96255420	ERAP2
Q6P179;Q6P179-3	694	1	5	96343552	-493	24.8	3.52e-88	-0.804	0.0404	0.397	A	G	0.53	ENSG00000164308	96211643	96255420	ERAP2
Q6P179;Q6P179-3	694	1	5	96345739	-481	24.5	1.17e-85	-0.799	0.0407	0.385	A	G	0.55	ENSG00000164308	96211643	96255420	ERAP2
Q6P179;Q6P179-3	694	1	5	96346278	-493	24.8	2.72e-88	-0.804	0.0404	0.398	G	T	0.54	ENSG00000164308	96211643	96255420	ERAP2
Q6P179;Q6P179-3	694	1	5	96347775	-481	24.5	1.12e-85	-0.8	0.0408	0.386	C	G	0.55	ENSG00000164308	96211643	96255420	ERAP2
Q6P179;Q6P179-3	694	1	5	96350088	-493	24.8	3.75e-88	-0.803	0.0404	0.397	G	A	0.54	ENSG00000164308	96211643	96255420	ERAP2
Q6P179;Q6P179-3	694	1	5	96352068	-432	25.3	2.21e-65	-0.674	0.0395	0.292	C	T	0.45	ENSG00000164308	96211643	96255420	ERAP2
Q6P179;Q6P179-3	694	1	5	96353223	-482	24.6	1.14e-85	-0.799	0.0407	0.386	C	G	0.54	ENSG00000164308	96211643	96255420	ERAP2
Q6P179;Q6P179-3	694	1	5	96353684	-436	25	6.4e-68	-0.696	0.0399	0.304	C	T	0.48	ENSG00000164308	96211643	96255420	ERAP2
Q6P179;Q6P179-3	694	1	5	96355448	-481	24.5	9.64e-86	-0.8	0.0408	0.386	A	G	0.55	ENSG00000164308	96211643	96255420	ERAP2
Q6P179;Q6P179-3	694	1	5	96355603	-482	24.5	9.5e-86	-0.8	0.0407	0.386	A	G	0.55	ENSG00000164308	96211643	96255420	ERAP2
Q6P179;Q6P179-3	694	1	5	96356664	-436	25	5.99e-68	-0.695	0.0399	0.304	G	A	0.48	ENSG00000164308	96211643	96255420	ERAP2
Q6P179;Q6P179-3	694	1	5	96356980	-440	25	2.99e-69	-0.703	0.04	0.31	A	G	0.48	ENSG00000164308	96211643	96255420	ERAP2
Q6P179;Q6P179-3	694	1	5	96357178	-493	24.8	3.29e-88	-0.804	0.0404	0.397	A	G	0.54	ENSG00000164308	96211643	96255420	ERAP2
Q6P179;Q6P179-3	694	1	5	96357260	-437	25	3.22e-68	-0.697	0.0399	0.305	T	G	0.48	ENSG00000164308	96211643	96255420	ERAP2
Q6P179;Q6P179-3	694	1	5	96358687	-493	24.8	3.16e-88	-0.805	0.0404	0.397	C	T	0.54	ENSG00000164308	96211643	96255420	ERAP2
Q6P179;Q6P179-3	694	1	5	96359912	-440	25	4.47e-69	-0.702	0.04	0.309	A	G	0.48	ENSG00000164308	96211643	96255420	ERAP2
Q6P179;Q6P179-3	694	1	5	96359943	229	20.6	7.8e-29	0.542	0.0486	0.124	G	C	0.24	ENSG00000164308	96211643	96255420	ERAP2
Q6P179;Q6P179-3	694	1	5	96361333	-435	25	5.2e-68	-0.697	0.04	0.304	T	C	0.48	ENSG00000164308	96211643	96255420	ERAP2
Q6P179;Q6P179-3	694	1	5	96361626	-435	25	7.24e-68	-0.697	0.04	0.304	C	T	0.48	ENSG00000164308	96211643	96255420	ERAP2
Q6P179;Q6P179-3	694	1	5	96362800	-492	24.7	2.53e-88	-0.807	0.0405	0.398	T	G	0.54	ENSG00000164308	96211643	96255420	ERAP2
Q6P179;Q6P179-3	694	1	5	96363051	-435	25	7.7e-68	-0.697	0.04	0.304	C	T	0.48	ENSG00000164308	96211643	96255420	ERAP2
Q6P179;Q6P179-3	694	1	5	96363407	-492	24.7	2.53e-88	-0.807	0.0405	0.398	C	T	0.54	ENSG00000164308	96211643	96255420	ERAP2
Q6P179;Q6P179-3	694	1	5	96364063	-482	24.6	1.21e-85	-0.799	0.0407	0.385	C	T	0.55	ENSG00000164308	96211643	96255420	ERAP2
Q6P179;Q6P179-3	694	1	5	96364454	-493	24.7	2.41e-88	-0.805	0.0404	0.398	C	G	0.54	ENSG00000164308	96211643	96255420	ERAP2
Q6P179;Q6P179-3	694	1	5	96367408	-490	24.6	3.62e-88	-0.808	0.0406	0.397	G	A	0.54	ENSG00000164308	96211643	96255420	ERAP2
Q6P179;Q6P179-3	694	1	5	96370879	-437	24.9	5.6e-69	-0.705	0.0401	0.309	G	A	0.48	ENSG00000164308	96211643	96255420	ERAP2
Q6P179;Q6P179-3	694	1	5	96372165	-422	24.4	5.91e-67	-0.708	0.041	0.299	G	A	0.49	ENSG00000164308	96211643	96255420	ERAP2
Q6P179;Q6P179-3	694	1	5	96373750	-472	24.3	2.26e-84	-0.802	0.0412	0.38	G	A	0.54	ENSG00000164308	96211643	96255420	ERAP2
Q6P179;Q6P179-3	694	1	5	96374150	-212	20.8	1.95e-24	-0.491	0.0482	0.104	G	A	0.76	ENSG00000164308	96211643	96255420	ERAP2
Q6P179;Q6P179-3	694	1	5	96403629	113	18.1	4.45e-10	0.345	0.0553	0.039	C	T	0.16	ENSG00000164308	96211643	96255420	ERAP2
Q6P179;Q6P179-3	694	1	5	96080883	-129	20.7	4.99e-10	-0.301	0.0483	0.0388	A	G	0.22	ENSG00000164308	96211643	96255420	ERAP2
Q6P179;Q6P179-3	694	1	5	96080934	-129	20.7	4.87e-10	-0.301	0.0483	0.0388	C	T	0.22	ENSG00000164308	96211643	96255420	ERAP2
Q6P179;Q6P179-3	694	1	5	96137496	115	20	8.37e-09	0.288	0.05	0.0333	G	A	0.8	ENSG00000164308	96211643	96255420	ERAP2
Q6P179;Q6P179-3	694	1	5	96137804	115	20.1	1.04e-08	0.285	0.0497	0.0328	A	G	0.8	ENSG00000164308	96211643	96255420	ERAP2
Q6P179;Q6P179-3	694	1	5	96137840	115	20	9.03e-09	0.287	0.0499	0.0331	A	G	0.8	ENSG00000164308	96211643	96255420	ERAP2
Q6P179;Q6P179-3	694	1	5	96137882	115	20	9.03e-09	0.287	0.0499	0.0331	A	G	0.8	ENSG00000164308	96211643	96255420	ERAP2
Q6P179;Q6P179-3	694	1	5	96138767	115	20	8.37e-09	0.288	0.05	0.0333	T	C	0.8	ENSG00000164308	96211643	96255420	ERAP2
Q6P179;Q6P179-3	694	1	5	96138812	115	20	8.37e-09	0.288	0.05	0.0333	A	G	0.8	ENSG00000164308	96211643	96255420	ERAP2
Q6P179;Q6P179-3	694	1	5	96138861	115	20	8.45e-09	0.288	0.05	0.0332	C	T	0.8	ENSG00000164308	96211643	96255420	ERAP2
Q6P179;Q6P179-3	694	1	5	96151968	116	20.1	8.22e-09	0.287	0.0499	0.0333	C	A	0.81	ENSG00000164308	96211643	96255420	ERAP2
Q6P179;Q6P179-3	694	1	5	96161942	116	20.1	7.88e-09	0.288	0.0499	0.0334	T	G	0.81	ENSG00000164308	96211643	96255420	ERAP2
Q6P179;Q6P179-3	694	1	5	96373679	70.2	11.7	1.88e-09	0.514	0.0856	0.0362	C	G	0.08	ENSG00000164308	96211643	96255420	ERAP2
Q6P179;Q6P179-3	694	1	5	96121069	117	20.6	1.34e-08	0.276	0.0485	0.0323	C	T	0.22	ENSG00000164308	96211643	96255420	ERAP2
Q6P179;Q6P179-3	694	1	5	96121406	120	20.9	1.02e-08	0.274	0.0479	0.0329	A	G	0.23	ENSG00000164308	96211643	96255420	ERAP2
Q6P179;Q6P179-3	694	1	5	96123815	120	20.9	9.6e-09	0.275	0.048	0.033	G	T	0.23	ENSG00000164308	96211643	96255420	ERAP2
Q6P179;Q6P179-3	694	1	5	96130836	120	20.9	9.86e-09	0.274	0.0479	0.0329	T	C	0.23	ENSG00000164308	96211643	96255420	ERAP2
Q6P179;Q6P179-3	694	1	5	96131197	120	20.9	9.79e-09	0.275	0.0479	0.0329	C	T	0.23	ENSG00000164308	96211643	96255420	ERAP2
Q6P179;Q6P179-3	694	1	5	96133592	120	20.9	8.3e-09	0.276	0.048	0.0333	C	G	0.23	ENSG00000164308	96211643	96255420	ERAP2
Q6P179;Q6P179-3	694	1	5	96135032	130	21.3	8.51e-10	0.289	0.047	0.0377	T	G	0.23	ENSG00000164308	96211643	96255420	ERAP2
Q6P179;Q6P179-3	694	1	5	96135156	131	21.2	5.7e-10	0.293	0.0472	0.0385	A	G	0.24	ENSG00000164308	96211643	96255420	ERAP2
Q6P179;Q6P179-3	694	1	5	96135320	131	21.2	5.7e-10	0.293	0.0472	0.0385	C	T	0.24	ENSG00000164308	96211643	96255420	ERAP2
Q6P179;Q6P179-3	694	1	5	96135925	131	21.2	5.75e-10	0.292	0.0471	0.0385	A	T	0.24	ENSG00000164308	96211643	96255420	ERAP2
Q6P179;Q6P179-3	694	1	5	96136301	128	21.2	1.42e-09	0.286	0.0472	0.0367	T	G	0.24	ENSG00000164308	96211643	96255420	ERAP2
Q6P179;Q6P179-3	694	1	5	96138471	131	21.2	6.43e-10	0.291	0.0471	0.0383	G	A	0.23	ENSG00000164308	96211643	96255420	ERAP2
Q6P179;Q6P179-3	694	1	5	96142935	131	21.2	6.41e-10	0.291	0.0471	0.0383	G	A	0.24	ENSG00000164308	96211643	96255420	ERAP2
Q6P179;Q6P179-3	694	1	5	96145022	66.6	11.7	1.4e-08	0.483	0.0851	0.0323	C	T	0.08	ENSG00000164308	96211643	96255420	ERAP2
Q6P179;Q6P179-3	694	1	5	96162898	128	21.5	2.66e-09	0.277	0.0465	0.0355	G	T	0.24	ENSG00000164308	96211643	96255420	ERAP2
Q6P179;Q6P179-3	694	1	5	96169897	68.9	12	1e-08	0.476	0.0831	0.0329	T	C	0.08	ENSG00000164308	96211643	96255420	ERAP2
Q6P179;Q6P179-3	694	1	5	96202273	-85.7	15.3	2.35e-08	-0.364	0.0652	0.0312	G	C	0.11	ENSG00000164308	96211643	96255420	ERAP2
Q6P179;Q6P179-3	694	1	5	96215680	-88.1	15.4	1.05e-08	-0.372	0.0649	0.0328	C	T	0.11	ENSG00000164308	96211643	96255420	ERAP2
Q6P179;Q6P179-3	694	1	5	96446513	103	18.1	1.47e-08	0.313	0.0552	0.0322	A	G	0.16	ENSG00000164308	96211643	96255420	ERAP2
Q6P179;Q6P179-2;Q6P179-3	625	0.99	5	96094694	99.7	16.4	1.35e-09	0.369	0.0608	0.0464	T	G	0.73	ENSG00000164308	96211643	96255420	ERAP2
Q6P179;Q6P179-2;Q6P179-3	625	0.99	5	96101944	106	17.9	3.38e-09	0.33	0.0558	0.0442	A	G	0.65	ENSG00000164308	96211643	96255420	ERAP2
Q6P179;Q6P179-2;Q6P179-3	625	0.99	5	96118852	106	15.9	2.72e-11	0.419	0.0629	0.0561	G	C	0.74	ENSG00000164308	96211643	96255420	ERAP2
Q6P179;Q6P179-2;Q6P179-3	625	0.99	5	96119273	106	15.9	2.6e-11	0.419	0.0629	0.0562	A	G	0.74	ENSG00000164308	96211643	96255420	ERAP2
Q6P179;Q6P179-2;Q6P179-3	625	0.99	5	96120170	106	15.9	2.4e-11	0.42	0.0629	0.0564	G	A	0.74	ENSG00000164308	96211643	96255420	ERAP2
Q6P179;Q6P179-2;Q6P179-3	625	0.99	5	96120259	107	15.9	2.01e-11	0.422	0.0629	0.0568	C	T	0.74	ENSG00000164308	96211643	96255420	ERAP2
Q6P179;Q6P179-2;Q6P179-3	625	0.99	5	96121524	123	18.1	1.14e-11	0.375	0.0552	0.0582	C	T	0.6	ENSG00000164308	96211643	96255420	ERAP2
Q6P179;Q6P179-2;Q6P179-3	625	0.99	5	96121715	98.5	17.4	1.56e-08	0.325	0.0574	0.0404	C	T	0.68	ENSG00000164308	96211643	96255420	ERAP2
Q6P179;Q6P179-2;Q6P179-3	625	0.99	5	96121994	99	17.4	1.32e-08	0.326	0.0574	0.0408	A	G	0.68	ENSG00000164308	96211643	96255420	ERAP2
Q6P179;Q6P179-2;Q6P179-3	625	0.99	5	96122260	98.8	17.4	1.4e-08	0.326	0.0574	0.0407	T	G	0.68	ENSG00000164308	96211643	96255420	ERAP2
Q6P179;Q6P179-2;Q6P179-3	625	0.99	5	96122281	98.8	17.4	1.4e-08	0.326	0.0574	0.0407	A	C	0.68	ENSG00000164308	96211643	96255420	ERAP2
Q6P179;Q6P179-2;Q6P179-3	625	0.99	5	96123088	98.8	17.4	1.4e-08	0.326	0.0574	0.0407	C	T	0.68	ENSG00000164308	96211643	96255420	ERAP2
Q6P179;Q6P179-2;Q6P179-3	625	0.99	5	96123210	98.8	17.4	1.4e-08	0.326	0.0574	0.0407	C	T	0.68	ENSG00000164308	96211643	96255420	ERAP2
Q6P179;Q6P179-2;Q6P179-3	625	0.99	5	96123264	98.8	17.4	1.4e-08	0.326	0.0574	0.0407	C	A	0.68	ENSG00000164308	96211643	96255420	ERAP2
Q6P179;Q6P179-2;Q6P179-3	625	0.99	5	96123336	98.8	17.4	1.4e-08	0.326	0.0574	0.0407	T	C	0.68	ENSG00000164308	96211643	96255420	ERAP2
Q6P179;Q6P179-2;Q6P179-3	625	0.99	5	96123666	98.8	17.4	1.41e-08	0.326	0.0574	0.0407	G	T	0.68	ENSG00000164308	96211643	96255420	ERAP2
Q6P179;Q6P179-2;Q6P179-3	625	0.99	5	96124330	98.8	17.4	1.4e-08	0.326	0.0574	0.0407	T	C	0.68	ENSG00000164308	96211643	96255420	ERAP2
Q6P179;Q6P179-2;Q6P179-3	625	0.99	5	96125910	98.3	17.4	1.64e-08	0.324	0.0574	0.0403	C	T	0.68	ENSG00000164308	96211643	96255420	ERAP2
Q6P179;Q6P179-2;Q6P179-3	625	0.99	5	96126197	98.8	17.4	1.4e-08	0.326	0.0574	0.0407	A	G	0.68	ENSG00000164308	96211643	96255420	ERAP2
Q6P179;Q6P179-2;Q6P179-3	625	0.99	5	96126308	98.8	17.4	1.4e-08	0.326	0.0574	0.0407	A	G	0.68	ENSG00000164308	96211643	96255420	ERAP2
Q6P179;Q6P179-2;Q6P179-3	625	0.99	5	96151760	129	18.3	1.68e-12	0.385	0.0546	0.063	G	T	0.53	ENSG00000164308	96211643	96255420	ERAP2
Q6P179;Q6P179-2;Q6P179-3	625	0.99	5	96163439	122	18.4	2.96e-11	0.362	0.0544	0.0559	A	C	0.53	ENSG00000164308	96211643	96255420	ERAP2
Q6P179;Q6P179-2;Q6P179-3	625	0.99	5	96164356	120	18.4	7.09e-11	0.354	0.0543	0.0537	G	A	0.53	ENSG00000164308	96211643	96255420	ERAP2
Q6P179;Q6P179-2;Q6P179-3	625	0.99	5	96164611	-119	18.4	1.23e-10	-0.349	0.0542	0.0524	A	G	0.47	ENSG00000164308	96211643	96255420	ERAP2
Q6P179;Q6P179-2;Q6P179-3	625	0.99	5	96166230	120	18.4	8.11e-11	0.353	0.0543	0.0534	T	C	0.53	ENSG00000164308	96211643	96255420	ERAP2
Q6P179;Q6P179-2;Q6P179-3	625	0.99	5	96168080	120	18.4	6.78e-11	0.355	0.0544	0.0538	T	C	0.53	ENSG00000164308	96211643	96255420	ERAP2
Q6P179;Q6P179-2;Q6P179-3	625	0.99	5	96173343	117	18.4	1.83e-10	0.346	0.0543	0.0514	G	A	0.53	ENSG00000164308	96211643	96255420	ERAP2
Q6P179;Q6P179-2;Q6P179-3	625	0.99	5	96174446	124	18.5	2.14e-11	0.362	0.0541	0.0567	G	A	0.54	ENSG00000164308	96211643	96255420	ERAP2
Q6P179;Q6P179-2;Q6P179-3	625	0.99	5	96175741	99.3	17.3	9.48e-09	0.332	0.0578	0.0416	G	T	0.3	ENSG00000164308	96211643	96255420	ERAP2
Q6P179;Q6P179-2;Q6P179-3	625	0.99	5	96179593	107	15.7	1.1e-11	0.433	0.0637	0.0583	C	G	0.75	ENSG00000164308	96211643	96255420	ERAP2
Q6P179;Q6P179-2;Q6P179-3	625	0.99	5	96182717	104	16.6	3.29e-10	0.379	0.0603	0.0499	G	A	0.68	ENSG00000164308	96211643	96255420	ERAP2
Q6P179;Q6P179-2;Q6P179-3	625	0.99	5	96185467	107	15.7	1.02e-11	0.433	0.0637	0.0585	G	A	0.75	ENSG00000164308	96211643	96255420	ERAP2
Q6P179;Q6P179-2;Q6P179-3	625	0.99	5	96188666	106	15.7	1.17e-11	0.433	0.0638	0.0582	A	G	0.75	ENSG00000164308	96211643	96255420	ERAP2
Q6P179;Q6P179-2;Q6P179-3	625	0.99	5	96190160	102	18	1.37e-08	0.315	0.0554	0.0407	A	C	0.36	ENSG00000164308	96211643	96255420	ERAP2
Q6P179;Q6P179-2;Q6P179-3	625	0.99	5	96194251	105	17.6	2.59e-09	0.338	0.0568	0.0448	A	G	0.31	ENSG00000164308	96211643	96255420	ERAP2
Q6P179;Q6P179-2;Q6P179-3	625	0.99	5	96198479	95.8	14.4	3.16e-11	0.46	0.0693	0.0557	C	G	0.81	ENSG00000164308	96211643	96255420	ERAP2
Q6P179;Q6P179-2;Q6P179-3	625	0.99	5	96200770	-243	18	1.28e-41	-0.753	0.0557	0.231	A	T	0.54	ENSG00000164308	96211643	96255420	ERAP2
Q6P179;Q6P179-2;Q6P179-3	625	0.99	5	96201579	-164	17.7	2.03e-20	-0.525	0.0566	0.108	A	C	0.35	ENSG00000164308	96211643	96255420	ERAP2
Q6P179;Q6P179-2;Q6P179-3	625	0.99	5	96203354	-162	17.7	5.8e-20	-0.517	0.0565	0.106	T	G	0.35	ENSG00000164308	96211643	96255420	ERAP2
Q6P179;Q6P179-2;Q6P179-3	625	0.99	5	96204254	-244	18	9.09e-42	-0.752	0.0556	0.232	T	C	0.54	ENSG00000164308	96211643	96255420	ERAP2
Q6P179;Q6P179-2;Q6P179-3	625	0.99	5	96204295	-74	12.7	6.61e-09	-0.455	0.0784	0.0425	T	C	0.15	ENSG00000164308	96211643	96255420	ERAP2
Q6P179;Q6P179-2;Q6P179-3	625	0.99	5	96204384	-79.6	14.3	2.76e-08	-0.388	0.0698	0.039	A	T	0.19	ENSG00000164308	96211643	96255420	ERAP2
Q6P179;Q6P179-2;Q6P179-3	625	0.99	5	96205040	-79.6	14.3	2.6e-08	-0.389	0.0699	0.0392	C	T	0.19	ENSG00000164308	96211643	96255420	ERAP2
Q6P179;Q6P179-2;Q6P179-3	625	0.99	5	96206035	-79.6	14.3	2.75e-08	-0.388	0.0698	0.039	G	T	0.19	ENSG00000164308	96211643	96255420	ERAP2
Q6P179;Q6P179-2;Q6P179-3	625	0.99	5	96206373	-244	18	7.38e-42	-0.753	0.0555	0.232	G	C	0.54	ENSG00000164308	96211643	96255420	ERAP2
Q6P179;Q6P179-2;Q6P179-3	625	0.99	5	96206563	-73.6	12.8	7.69e-09	-0.453	0.0784	0.0422	C	T	0.15	ENSG00000164308	96211643	96255420	ERAP2
Q6P179;Q6P179-2;Q6P179-3	625	0.99	5	96208673	-81.9	14.5	1.48e-08	-0.392	0.0691	0.0406	A	G	0.19	ENSG00000164308	96211643	96255420	ERAP2
Q6P179;Q6P179-2;Q6P179-3	625	0.99	5	96211741	-247	18.1	3.52e-42	-0.751	0.0552	0.234	T	G	0.54	ENSG00000164308	96211643	96255420	ERAP2
Q6P179;Q6P179-2;Q6P179-3	625	0.99	5	96212781	-209	18.3	5.12e-30	-0.621	0.0545	0.164	C	T	0.45	ENSG00000164308	96211643	96255420	ERAP2
Q6P179;Q6P179-2;Q6P179-3	625	0.99	5	96212895	-209	18.3	5.24e-30	-0.62	0.0545	0.164	T	C	0.45	ENSG00000164308	96211643	96255420	ERAP2
Q6P179;Q6P179-2;Q6P179-3	625	0.99	5	96213171	-209	18.3	5.24e-30	-0.62	0.0545	0.164	C	A	0.45	ENSG00000164308	96211643	96255420	ERAP2
Q6P179;Q6P179-2;Q6P179-3	625	0.99	5	96213333	-209	18.3	5.24e-30	-0.62	0.0545	0.164	A	C	0.45	ENSG00000164308	96211643	96255420	ERAP2
Q6P179;Q6P179-2;Q6P179-3	625	0.99	5	96213607	-82.3	14.2	7.17e-09	-0.407	0.0704	0.0423	G	T	0.19	ENSG00000164308	96211643	96255420	ERAP2
Q6P179;Q6P179-2;Q6P179-3	625	0.99	5	96213926	-209	18.3	5.24e-30	-0.62	0.0545	0.164	G	A	0.45	ENSG00000164308	96211643	96255420	ERAP2
Q6P179;Q6P179-2;Q6P179-3	625	0.99	5	96214240	-126	16.7	4.41e-14	-0.451	0.0597	0.072	G	A	0.26	ENSG00000164308	96211643	96255420	ERAP2
Q6P179;Q6P179-2;Q6P179-3	625	0.99	5	96214507	-209	18.3	5.24e-30	-0.62	0.0545	0.164	C	T	0.45	ENSG00000164308	96211643	96255420	ERAP2
Q6P179;Q6P179-2;Q6P179-3	625	0.99	5	96214581	-209	18.3	5.24e-30	-0.62	0.0545	0.164	A	G	0.45	ENSG00000164308	96211643	96255420	ERAP2
Q6P179;Q6P179-2;Q6P179-3	625	0.99	5	96214659	-237	18.4	5.24e-38	-0.701	0.0544	0.21	G	A	0.5	ENSG00000164308	96211643	96255420	ERAP2
Q6P179;Q6P179-2;Q6P179-3	625	0.99	5	96216173	-82.3	14.2	6.17e-09	-0.411	0.0707	0.0427	A	G	0.19	ENSG00000164308	96211643	96255420	ERAP2
Q6P179;Q6P179-2;Q6P179-3	625	0.99	5	96216387	-209	18.3	3.46e-30	-0.624	0.0547	0.165	A	G	0.45	ENSG00000164308	96211643	96255420	ERAP2
Q6P179;Q6P179-2;Q6P179-3	625	0.99	5	96216784	-178	18.1	7.64e-23	-0.543	0.0552	0.122	G	A	0.41	ENSG00000164308	96211643	96255420	ERAP2
Q6P179;Q6P179-2;Q6P179-3	625	0.99	5	96220087	-277	18.1	9.48e-53	-0.843	0.0551	0.295	C	T	0.54	ENSG00000164308	96211643	96255420	ERAP2
Q6P179;Q6P179-2;Q6P179-3	625	0.99	5	96221011	-257	18.1	1.64e-45	-0.781	0.0552	0.253	C	T	0.5	ENSG00000164308	96211643	96255420	ERAP2
Q6P179;Q6P179-2;Q6P179-3	625	0.99	5	96221341	-257	18.1	1.15e-45	-0.782	0.0551	0.254	C	A	0.5	ENSG00000164308	96211643	96255420	ERAP2
Q6P179;Q6P179-2;Q6P179-3	625	0.99	5	96221426	-243	17.9	6.67e-42	-0.757	0.0558	0.233	G	A	0.48	ENSG00000164308	96211643	96255420	ERAP2
Q6P179;Q6P179-2;Q6P179-3	625	0.99	5	96221565	-257	18.1	8.27e-46	-0.784	0.0552	0.255	C	G	0.5	ENSG00000164308	96211643	96255420	ERAP2
Q6P179;Q6P179-2;Q6P179-3	625	0.99	5	96221889	-257	18.1	8.27e-46	-0.784	0.0552	0.255	A	G	0.5	ENSG00000164308	96211643	96255420	ERAP2
Q6P179;Q6P179-2;Q6P179-3	625	0.99	5	96222020	-257	18.1	8.53e-46	-0.784	0.0552	0.255	A	C	0.5	ENSG00000164308	96211643	96255420	ERAP2
Q6P179;Q6P179-2;Q6P179-3	625	0.99	5	96222183	-257	18.1	1.71e-45	-0.78	0.0551	0.253	A	G	0.5	ENSG00000164308	96211643	96255420	ERAP2
Q6P179;Q6P179-2;Q6P179-3	625	0.99	5	96222185	-257	18.1	8.56e-46	-0.784	0.0552	0.255	C	T	0.5	ENSG00000164308	96211643	96255420	ERAP2
Q6P179;Q6P179-2;Q6P179-3	625	0.99	5	96222627	-257	18.1	8.27e-46	-0.784	0.0552	0.255	G	A	0.5	ENSG00000164308	96211643	96255420	ERAP2
Q6P179;Q6P179-2;Q6P179-3	625	0.99	5	96223045	-257	18.1	8.27e-46	-0.784	0.0552	0.255	G	C	0.5	ENSG00000164308	96211643	96255420	ERAP2
Q6P179;Q6P179-2;Q6P179-3	625	0.99	5	96223100	-257	18.1	8.27e-46	-0.784	0.0552	0.255	A	G	0.5	ENSG00000164308	96211643	96255420	ERAP2
Q6P179;Q6P179-2;Q6P179-3	625	0.99	5	96223302	-257	18.1	1.47e-45	-0.782	0.0552	0.254	C	T	0.5	ENSG00000164308	96211643	96255420	ERAP2
Q6P179;Q6P179-2;Q6P179-3	625	0.99	5	96223480	-255	18.1	2.73e-45	-0.782	0.0554	0.252	A	G	0.5	ENSG00000164308	96211643	96255420	ERAP2
Q6P179;Q6P179-2;Q6P179-3	625	0.99	5	96223760	-257	18.1	9.34e-46	-0.783	0.0552	0.255	C	T	0.5	ENSG00000164308	96211643	96255420	ERAP2
Q6P179;Q6P179-2;Q6P179-3	625	0.99	5	96224121	-257	18.1	8.72e-46	-0.783	0.0552	0.255	A	G	0.5	ENSG00000164308	96211643	96255420	ERAP2
Q6P179;Q6P179-2;Q6P179-3	625	0.99	5	96224176	-257	18.1	1.21e-45	-0.782	0.0552	0.254	A	G	0.5	ENSG00000164308	96211643	96255420	ERAP2
Q6P179;Q6P179-2;Q6P179-3	625	0.99	5	96224579	-256	18.1	1.81e-45	-0.783	0.0553	0.253	C	T	0.5	ENSG00000164308	96211643	96255420	ERAP2
Q6P179;Q6P179-2;Q6P179-3	625	0.99	5	96225252	-256	18.1	1.73e-45	-0.781	0.0552	0.253	G	A	0.5	ENSG00000164308	96211643	96255420	ERAP2
Q6P179;Q6P179-2;Q6P179-3	625	0.99	5	96225522	-257	18.1	1.05e-45	-0.782	0.0551	0.255	A	T	0.5	ENSG00000164308	96211643	96255420	ERAP2
Q6P179;Q6P179-2;Q6P179-3	625	0.99	5	96225774	-258	18.1	8.17e-46	-0.784	0.0552	0.255	T	C	0.5	ENSG00000164308	96211643	96255420	ERAP2
Q6P179;Q6P179-2;Q6P179-3	625	0.99	5	96226196	-278	18.1	7.19e-53	-0.844	0.0551	0.296	A	G	0.54	ENSG00000164308	96211643	96255420	ERAP2
Q6P179;Q6P179-2;Q6P179-3	625	0.99	5	96226535	-267	18	1.63e-49	-0.821	0.0555	0.277	T	C	0.51	ENSG00000164308	96211643	96255420	ERAP2
Q6P179;Q6P179-2;Q6P179-3	625	0.99	5	96226695	-257	18.1	8.21e-46	-0.784	0.0552	0.255	G	T	0.5	ENSG00000164308	96211643	96255420	ERAP2
Q6P179;Q6P179-2;Q6P179-3	625	0.99	5	96226729	-257	18.1	8.27e-46	-0.784	0.0552	0.255	G	A	0.5	ENSG00000164308	96211643	96255420	ERAP2
Q6P179;Q6P179-2;Q6P179-3	625	0.99	5	96226730	-257	18.1	8.27e-46	-0.784	0.0552	0.255	A	G	0.5	ENSG00000164308	96211643	96255420	ERAP2
Q6P179;Q6P179-2;Q6P179-3	625	0.99	5	96227089	-259	18	4.01e-47	-0.802	0.0556	0.263	A	G	0.5	ENSG00000164308	96211643	96255420	ERAP2
Q6P179;Q6P179-2;Q6P179-3	625	0.99	5	96227586	-257	18.1	7.01e-46	-0.785	0.0552	0.256	A	G	0.5	ENSG00000164308	96211643	96255420	ERAP2
Q6P179;Q6P179-2;Q6P179-3	625	0.99	5	96228428	-256	18.1	1.65e-45	-0.782	0.0552	0.253	G	A	0.5	ENSG00000164308	96211643	96255420	ERAP2
Q6P179;Q6P179-2;Q6P179-3	625	0.99	5	96228782	-257	18.1	8.21e-46	-0.784	0.0552	0.255	A	T	0.5	ENSG00000164308	96211643	96255420	ERAP2
Q6P179;Q6P179-2;Q6P179-3	625	0.99	5	96229225	-254	18	2.46e-45	-0.787	0.0557	0.252	G	T	0.49	ENSG00000164308	96211643	96255420	ERAP2
Q6P179;Q6P179-2;Q6P179-3	625	0.99	5	96229272	-190	17.1	7.91e-29	-0.653	0.0586	0.157	G	A	0.39	ENSG00000164308	96211643	96255420	ERAP2
Q6P179;Q6P179-2;Q6P179-3	625	0.99	5	96229750	-254	18.1	1.19e-44	-0.775	0.0553	0.248	G	T	0.48	ENSG00000164308	96211643	96255420	ERAP2
Q6P179;Q6P179-2;Q6P179-3	625	0.99	5	96230122	-260	18.4	2.59e-45	-0.769	0.0544	0.252	G	T	0.47	ENSG00000164308	96211643	96255420	ERAP2
Q6P179;Q6P179-2;Q6P179-3	625	0.99	5	96230178	-261	18.4	8.34e-46	-0.773	0.0544	0.255	G	A	0.47	ENSG00000164308	96211643	96255420	ERAP2
Q6P179;Q6P179-2;Q6P179-3	625	0.99	5	96230403	-261	18.4	8.34e-46	-0.773	0.0544	0.255	G	A	0.47	ENSG00000164308	96211643	96255420	ERAP2
Q6P179;Q6P179-2;Q6P179-3	625	0.99	5	96231000	-262	18.5	1.05e-45	-0.768	0.0541	0.255	G	T	0.48	ENSG00000164308	96211643	96255420	ERAP2
Q6P179;Q6P179-2;Q6P179-3	625	0.99	5	96231372	-286	18.2	1.65e-55	-0.861	0.0549	0.311	T	C	0.54	ENSG00000164308	96211643	96255420	ERAP2
Q6P179;Q6P179-2;Q6P179-3	625	0.99	5	96231504	-252	18.4	9.59e-43	-0.745	0.0544	0.237	C	T	0.49	ENSG00000164308	96211643	96255420	ERAP2
Q6P179;Q6P179-2;Q6P179-3	625	0.99	5	96231520	-262	18.5	1.05e-45	-0.768	0.0541	0.255	G	T	0.48	ENSG00000164308	96211643	96255420	ERAP2
Q6P179;Q6P179-2;Q6P179-3	625	0.99	5	96232142	-262	18.5	1.05e-45	-0.768	0.0541	0.255	T	A	0.48	ENSG00000164308	96211643	96255420	ERAP2
Q6P179;Q6P179-2;Q6P179-3	625	0.99	5	96232222	-262	18.5	1.05e-45	-0.768	0.0541	0.255	G	C	0.48	ENSG00000164308	96211643	96255420	ERAP2
Q6P179;Q6P179-2;Q6P179-3	625	0.99	5	96232286	-262	18.5	1.05e-45	-0.768	0.0541	0.255	C	T	0.48	ENSG00000164308	96211643	96255420	ERAP2
Q6P179;Q6P179-2;Q6P179-3	625	0.99	5	96232402	-262	18.5	1.05e-45	-0.768	0.0541	0.255	T	A	0.48	ENSG00000164308	96211643	96255420	ERAP2
Q6P179;Q6P179-2;Q6P179-3	625	0.99	5	96232699	-262	18.5	1.05e-45	-0.768	0.0541	0.255	A	G	0.48	ENSG00000164308	96211643	96255420	ERAP2
Q6P179;Q6P179-2;Q6P179-3	625	0.99	5	96232806	-262	18.5	1.05e-45	-0.768	0.0541	0.255	C	T	0.48	ENSG00000164308	96211643	96255420	ERAP2
Q6P179;Q6P179-2;Q6P179-3	625	0.99	5	96233463	-175	16.8	1.4e-25	-0.623	0.0596	0.138	C	G	0.33	ENSG00000164308	96211643	96255420	ERAP2
Q6P179;Q6P179-2;Q6P179-3	625	0.99	5	96233608	-262	18.5	1.05e-45	-0.768	0.0541	0.255	G	A	0.48	ENSG00000164308	96211643	96255420	ERAP2
Q6P179;Q6P179-2;Q6P179-3	625	0.99	5	96234212	-262	18.5	1.05e-45	-0.768	0.0541	0.255	G	A	0.48	ENSG00000164308	96211643	96255420	ERAP2
Q6P179;Q6P179-2;Q6P179-3	625	0.99	5	96234214	-262	18.5	1.05e-45	-0.768	0.0541	0.255	G	A	0.48	ENSG00000164308	96211643	96255420	ERAP2
Q6P179;Q6P179-2;Q6P179-3	625	0.99	5	96234352	-262	18.5	1.05e-45	-0.768	0.0541	0.255	G	A	0.48	ENSG00000164308	96211643	96255420	ERAP2
Q6P179;Q6P179-2;Q6P179-3	625	0.99	5	96234375	-262	18.5	1.05e-45	-0.768	0.0541	0.255	C	T	0.48	ENSG00000164308	96211643	96255420	ERAP2
Q6P179;Q6P179-2;Q6P179-3	625	0.99	5	96234533	-286	18.2	1.5e-55	-0.862	0.0549	0.312	A	T	0.54	ENSG00000164308	96211643	96255420	ERAP2
Q6P179;Q6P179-2;Q6P179-3	625	0.99	5	96234578	-262	18.5	1.05e-45	-0.768	0.0541	0.255	G	A	0.48	ENSG00000164308	96211643	96255420	ERAP2
Q6P179;Q6P179-2;Q6P179-3	625	0.99	5	96234621	-262	18.5	1.05e-45	-0.768	0.0541	0.255	C	T	0.48	ENSG00000164308	96211643	96255420	ERAP2
Q6P179;Q6P179-2;Q6P179-3	625	0.99	5	96234872	-262	18.5	1.05e-45	-0.768	0.0541	0.255	T	C	0.48	ENSG00000164308	96211643	96255420	ERAP2
Q6P179;Q6P179-2;Q6P179-3	625	0.99	5	96235038	-253	18.3	1.09e-43	-0.759	0.0547	0.243	T	C	0.49	ENSG00000164308	96211643	96255420	ERAP2
Q6P179;Q6P179-2;Q6P179-3	625	0.99	5	96235896	-262	18.5	1.05e-45	-0.768	0.0541	0.255	A	G	0.48	ENSG00000164308	96211643	96255420	ERAP2
Q6P179;Q6P179-2;Q6P179-3	625	0.99	5	96236318	-262	18.5	1.05e-45	-0.768	0.0541	0.255	G	A	0.48	ENSG00000164308	96211643	96255420	ERAP2
Q6P179;Q6P179-2;Q6P179-3	625	0.99	5	96236412	-286	18.2	1.5e-55	-0.862	0.0549	0.312	A	G	0.54	ENSG00000164308	96211643	96255420	ERAP2
Q6P179;Q6P179-2;Q6P179-3	625	0.99	5	96236620	-286	18.2	1.5e-55	-0.862	0.0549	0.312	T	C	0.54	ENSG00000164308	96211643	96255420	ERAP2
Q6P179;Q6P179-2;Q6P179-3	625	0.99	5	96236843	-262	18.5	1.05e-45	-0.768	0.0541	0.255	C	T	0.48	ENSG00000164308	96211643	96255420	ERAP2
Q6P179;Q6P179-2;Q6P179-3	625	0.99	5	96237114	-262	18.5	1.05e-45	-0.768	0.0541	0.255	C	G	0.48	ENSG00000164308	96211643	96255420	ERAP2
Q6P179;Q6P179-2;Q6P179-3	625	0.99	5	96237326	-262	18.5	1.05e-45	-0.768	0.0541	0.255	G	A	0.48	ENSG00000164308	96211643	96255420	ERAP2
Q6P179;Q6P179-2;Q6P179-3	625	0.99	5	96237413	-262	18.5	1.05e-45	-0.768	0.0541	0.255	C	T	0.48	ENSG00000164308	96211643	96255420	ERAP2
Q6P179;Q6P179-2;Q6P179-3	625	0.99	5	96238401	-262	18.5	1.04e-45	-0.768	0.0541	0.255	A	G	0.48	ENSG00000164308	96211643	96255420	ERAP2
Q6P179;Q6P179-2;Q6P179-3	625	0.99	5	96238578	-286	18.2	1.65e-55	-0.861	0.0549	0.311	C	T	0.54	ENSG00000164308	96211643	96255420	ERAP2
Q6P179;Q6P179-2;Q6P179-3	625	0.99	5	96239294	-262	18.5	1.05e-45	-0.768	0.0541	0.255	A	G	0.48	ENSG00000164308	96211643	96255420	ERAP2
Q6P179;Q6P179-2;Q6P179-3	625	0.99	5	96239645	-262	18.5	1.06e-45	-0.768	0.0541	0.255	G	C	0.48	ENSG00000164308	96211643	96255420	ERAP2
Q6P179;Q6P179-2;Q6P179-3	625	0.99	5	96239837	-262	18.5	1.06e-45	-0.768	0.0541	0.255	G	A	0.48	ENSG00000164308	96211643	96255420	ERAP2
Q6P179;Q6P179-2;Q6P179-3	625	0.99	5	96239927	-286	18.2	1.69e-55	-0.861	0.0549	0.311	T	C	0.54	ENSG00000164308	96211643	96255420	ERAP2
Q6P179;Q6P179-2;Q6P179-3	625	0.99	5	96240220	-262	18.5	1.05e-45	-0.768	0.0541	0.255	T	C	0.48	ENSG00000164308	96211643	96255420	ERAP2
Q6P179;Q6P179-2;Q6P179-3	625	0.99	5	96240386	-262	18.5	1.05e-45	-0.768	0.0541	0.255	A	G	0.48	ENSG00000164308	96211643	96255420	ERAP2
Q6P179;Q6P179-2;Q6P179-3	625	0.99	5	96242074	-259	18.4	6.97e-45	-0.764	0.0543	0.25	G	A	0.48	ENSG00000164308	96211643	96255420	ERAP2
Q6P179;Q6P179-2;Q6P179-3	625	0.99	5	96242270	-262	18.5	1.05e-45	-0.768	0.0541	0.255	A	C	0.48	ENSG00000164308	96211643	96255420	ERAP2
Q6P179;Q6P179-2;Q6P179-3	625	0.99	5	96242412	-262	18.5	1.05e-45	-0.768	0.0541	0.255	T	C	0.48	ENSG00000164308	96211643	96255420	ERAP2
Q6P179;Q6P179-2;Q6P179-3	625	0.99	5	96242442	-262	18.5	1.05e-45	-0.768	0.0541	0.255	G	A	0.48	ENSG00000164308	96211643	96255420	ERAP2
Q6P179;Q6P179-2;Q6P179-3	625	0.99	5	96242462	-262	18.5	1.05e-45	-0.768	0.0541	0.255	G	A	0.48	ENSG00000164308	96211643	96255420	ERAP2
Q6P179;Q6P179-2;Q6P179-3	625	0.99	5	96242857	-175	16.8	1.96e-25	-0.621	0.0596	0.137	T	C	0.33	ENSG00000164308	96211643	96255420	ERAP2
Q6P179;Q6P179-2;Q6P179-3	625	0.99	5	96242866	-262	18.5	1.05e-45	-0.768	0.0541	0.255	G	A	0.48	ENSG00000164308	96211643	96255420	ERAP2
Q6P179;Q6P179-2;Q6P179-3	625	0.99	5	96242981	-262	18.5	1.05e-45	-0.768	0.0541	0.255	C	T	0.48	ENSG00000164308	96211643	96255420	ERAP2
Q6P179;Q6P179-2;Q6P179-3	625	0.99	5	96244549	-286	18.2	1.9e-55	-0.86	0.0548	0.311	C	T	0.54	ENSG00000164308	96211643	96255420	ERAP2
Q6P179;Q6P179-2;Q6P179-3	625	0.99	5	96244585	-262	18.5	1.52e-45	-0.766	0.0541	0.254	A	C	0.48	ENSG00000164308	96211643	96255420	ERAP2
Q6P179;Q6P179-2;Q6P179-3	625	0.99	5	96244638	-262	18.5	1.05e-45	-0.768	0.0541	0.255	A	G	0.48	ENSG00000164308	96211643	96255420	ERAP2
Q6P179;Q6P179-2;Q6P179-3	625	0.99	5	96245343	-262	18.5	1.05e-45	-0.768	0.0541	0.255	C	T	0.48	ENSG00000164308	96211643	96255420	ERAP2
Q6P179;Q6P179-2;Q6P179-3	625	0.99	5	96245439	-262	18.5	1.09e-45	-0.768	0.0541	0.254	C	T	0.48	ENSG00000164308	96211643	96255420	ERAP2
Q6P179;Q6P179-2;Q6P179-3	625	0.99	5	96245518	-262	18.5	1.09e-45	-0.768	0.0541	0.254	A	G	0.48	ENSG00000164308	96211643	96255420	ERAP2
Q6P179;Q6P179-2;Q6P179-3	625	0.99	5	96245617	-262	18.5	1.09e-45	-0.768	0.0541	0.254	T	C	0.48	ENSG00000164308	96211643	96255420	ERAP2
Q6P179;Q6P179-2;Q6P179-3	625	0.99	5	96245892	-260	18.5	6.31e-45	-0.761	0.0541	0.25	C	T	0.47	ENSG00000164308	96211643	96255420	ERAP2
Q6P179;Q6P179-2;Q6P179-3	625	0.99	5	96245903	-261	18.5	2.06e-45	-0.766	0.0542	0.253	A	C	0.47	ENSG00000164308	96211643	96255420	ERAP2
Q6P179;Q6P179-2;Q6P179-3	625	0.99	5	96245910	-261	18.4	1.54e-45	-0.769	0.0543	0.254	C	A	0.47	ENSG00000164308	96211643	96255420	ERAP2
Q6P179;Q6P179-2;Q6P179-3	625	0.99	5	96246338	-262	18.5	1.05e-45	-0.768	0.0541	0.255	T	C	0.48	ENSG00000164308	96211643	96255420	ERAP2
Q6P179;Q6P179-2;Q6P179-3	625	0.99	5	96246601	-262	18.5	1.05e-45	-0.768	0.0541	0.255	A	T	0.48	ENSG00000164308	96211643	96255420	ERAP2
Q6P179;Q6P179-2;Q6P179-3	625	0.99	5	96246940	-262	18.5	9.98e-46	-0.768	0.0541	0.255	G	T	0.48	ENSG00000164308	96211643	96255420	ERAP2
Q6P179;Q6P179-2;Q6P179-3	625	0.99	5	96247434	-286	18.2	1.69e-55	-0.861	0.0549	0.311	G	A	0.54	ENSG00000164308	96211643	96255420	ERAP2
Q6P179;Q6P179-2;Q6P179-3	625	0.99	5	96247993	-262	18.5	1.05e-45	-0.768	0.0541	0.255	A	G	0.48	ENSG00000164308	96211643	96255420	ERAP2
Q6P179;Q6P179-2;Q6P179-3	625	0.99	5	96248707	-262	18.5	1.05e-45	-0.768	0.0541	0.255	G	T	0.48	ENSG00000164308	96211643	96255420	ERAP2
Q6P179;Q6P179-2;Q6P179-3	625	0.99	5	96248795	-284	18.2	5.76e-55	-0.86	0.0551	0.308	T	C	0.54	ENSG00000164308	96211643	96255420	ERAP2
Q6P179;Q6P179-2;Q6P179-3	625	0.99	5	96248886	-262	18.5	1.05e-45	-0.768	0.0541	0.255	A	G	0.48	ENSG00000164308	96211643	96255420	ERAP2
Q6P179;Q6P179-2;Q6P179-3	625	0.99	5	96249115	-262	18.5	1.17e-45	-0.768	0.0541	0.254	C	T	0.48	ENSG00000164308	96211643	96255420	ERAP2
Q6P179;Q6P179-2;Q6P179-3	625	0.99	5	96249323	-262	18.5	1.18e-45	-0.768	0.0541	0.254	G	A	0.48	ENSG00000164308	96211643	96255420	ERAP2
Q6P179;Q6P179-2;Q6P179-3	625	0.99	5	96249351	-262	18.5	1.17e-45	-0.768	0.0541	0.254	T	A	0.48	ENSG00000164308	96211643	96255420	ERAP2
Q6P179;Q6P179-2;Q6P179-3	625	0.99	5	96249378	-262	18.5	1.17e-45	-0.768	0.0541	0.254	A	C	0.48	ENSG00000164308	96211643	96255420	ERAP2
Q6P179;Q6P179-2;Q6P179-3	625	0.99	5	96249634	-262	18.5	1.21e-45	-0.767	0.0541	0.254	A	C	0.48	ENSG00000164308	96211643	96255420	ERAP2
Q6P179;Q6P179-2;Q6P179-3	625	0.99	5	96249648	-286	18.2	1.85e-55	-0.861	0.0549	0.311	T	C	0.54	ENSG00000164308	96211643	96255420	ERAP2
Q6P179;Q6P179-2;Q6P179-3	625	0.99	5	96250264	-262	18.5	1.12e-45	-0.768	0.0541	0.254	C	A	0.48	ENSG00000164308	96211643	96255420	ERAP2
Q6P179;Q6P179-2;Q6P179-3	625	0.99	5	96250457	-262	18.5	1.17e-45	-0.768	0.0541	0.254	G	A	0.48	ENSG00000164308	96211643	96255420	ERAP2
Q6P179;Q6P179-2;Q6P179-3	625	0.99	5	96250928	-262	18.5	1.1e-45	-0.768	0.0541	0.254	G	A	0.48	ENSG00000164308	96211643	96255420	ERAP2
Q6P179;Q6P179-2;Q6P179-3	625	0.99	5	96251003	-262	18.5	1.08e-45	-0.768	0.0541	0.255	G	A	0.48	ENSG00000164308	96211643	96255420	ERAP2
Q6P179;Q6P179-2;Q6P179-3	625	0.99	5	96251675	286	18.2	1.69e-55	0.861	0.0549	0.311	C	A	0.46	ENSG00000164308	96211643	96255420	ERAP2
Q6P179;Q6P179-2;Q6P179-3	625	0.99	5	96251701	262	18.5	1.11e-45	0.768	0.0541	0.254	T	C	0.52	ENSG00000164308	96211643	96255420	ERAP2
Q6P179;Q6P179-2;Q6P179-3	625	0.99	5	96252079	286	18.2	1.86e-55	0.861	0.0549	0.311	G	A	0.46	ENSG00000164308	96211643	96255420	ERAP2
Q6P179;Q6P179-2;Q6P179-3	625	0.99	5	96252432	295	18.3	4.48e-58	0.876	0.0545	0.326	G	A	0.47	ENSG00000164308	96211643	96255420	ERAP2
Q6P179;Q6P179-2;Q6P179-3	625	0.99	5	96252589	295	18.3	4.61e-58	0.876	0.0545	0.326	T	C	0.47	ENSG00000164308	96211643	96255420	ERAP2
Q6P179;Q6P179-2;Q6P179-3	625	0.99	5	96252803	286	18.2	1.87e-55	0.861	0.0549	0.311	G	A	0.46	ENSG00000164308	96211643	96255420	ERAP2
Q6P179;Q6P179-2;Q6P179-3	625	0.99	5	96252998	286	18.2	1.87e-55	0.861	0.0549	0.311	A	G	0.46	ENSG00000164308	96211643	96255420	ERAP2
Q6P179;Q6P179-2;Q6P179-3	625	0.99	5	96253104	286	18.2	1.87e-55	0.861	0.0549	0.311	T	C	0.46	ENSG00000164308	96211643	96255420	ERAP2
Q6P179;Q6P179-2;Q6P179-3	625	0.99	5	96254209	262	18.5	1.21e-45	0.768	0.0541	0.254	A	G	0.52	ENSG00000164308	96211643	96255420	ERAP2
Q6P179;Q6P179-2;Q6P179-3	625	0.99	5	96254354	262	18.5	1.21e-45	0.768	0.0541	0.254	T	A	0.52	ENSG00000164308	96211643	96255420	ERAP2
Q6P179;Q6P179-2;Q6P179-3	625	0.99	5	96254817	262	18.5	1.21e-45	0.768	0.0541	0.254	G	A	0.52	ENSG00000164308	96211643	96255420	ERAP2
Q6P179;Q6P179-2;Q6P179-3	625	0.99	5	96257829	285	18.2	2.88e-55	0.861	0.055	0.31	C	T	0.46	ENSG00000164308	96211643	96255420	ERAP2
Q6P179;Q6P179-2;Q6P179-3	625	0.99	5	96258723	259	18.5	1.36e-44	0.758	0.0541	0.248	A	C	0.52	ENSG00000164308	96211643	96255420	ERAP2
Q6P179;Q6P179-2;Q6P179-3	625	0.99	5	96258927	261	18.5	1.56e-45	0.767	0.0542	0.254	G	C	0.52	ENSG00000164308	96211643	96255420	ERAP2
Q6P179;Q6P179-2;Q6P179-3	625	0.99	5	96260561	286	18.2	1.62e-55	0.862	0.0549	0.311	C	T	0.46	ENSG00000164308	96211643	96255420	ERAP2
Q6P179;Q6P179-2;Q6P179-3	625	0.99	5	96261717	262	18.5	1.09e-45	0.768	0.0541	0.254	T	C	0.52	ENSG00000164308	96211643	96255420	ERAP2
Q6P179;Q6P179-2;Q6P179-3	625	0.99	5	96262534	262	18.5	1.1e-45	0.768	0.0541	0.254	G	T	0.52	ENSG00000164308	96211643	96255420	ERAP2
Q6P179;Q6P179-2;Q6P179-3	625	0.99	5	96263646	259	18.5	1.15e-44	0.758	0.0541	0.249	T	G	0.52	ENSG00000164308	96211643	96255420	ERAP2
Q6P179;Q6P179-2;Q6P179-3	625	0.99	5	96263839	285	18.2	2.09e-55	0.862	0.0549	0.311	C	T	0.46	ENSG00000164308	96211643	96255420	ERAP2
Q6P179;Q6P179-2;Q6P179-3	625	0.99	5	96264056	286	18.2	1.62e-55	0.862	0.0549	0.311	A	G	0.46	ENSG00000164308	96211643	96255420	ERAP2
Q6P179;Q6P179-2;Q6P179-3	625	0.99	5	96265000	286	18.2	1.73e-55	0.862	0.0549	0.311	C	A	0.46	ENSG00000164308	96211643	96255420	ERAP2
Q6P179;Q6P179-2;Q6P179-3	625	0.99	5	96265879	262	18.5	1.13e-45	0.768	0.0541	0.254	C	A	0.52	ENSG00000164308	96211643	96255420	ERAP2
Q6P179;Q6P179-2;Q6P179-3	625	0.99	5	96267655	286	18.2	1.72e-55	0.861	0.0549	0.311	A	G	0.46	ENSG00000164308	96211643	96255420	ERAP2
Q6P179;Q6P179-2;Q6P179-3	625	0.99	5	96268862	262	18.5	1.24e-45	0.768	0.0541	0.254	C	A	0.52	ENSG00000164308	96211643	96255420	ERAP2
Q6P179;Q6P179-2;Q6P179-3	625	0.99	5	96271638	260	18.4	2.6e-45	0.766	0.0542	0.252	A	G	0.52	ENSG00000164308	96211643	96255420	ERAP2
Q6P179;Q6P179-2;Q6P179-3	625	0.99	5	96272420	291	18.3	5.55e-57	0.868	0.0546	0.32	T	G	0.46	ENSG00000164308	96211643	96255420	ERAP2
Q6P179;Q6P179-2;Q6P179-3	625	0.99	5	96273180	285	18.2	3.24e-55	0.858	0.0548	0.31	G	A	0.46	ENSG00000164308	96211643	96255420	ERAP2
Q6P179;Q6P179-2;Q6P179-3	625	0.99	5	96273187	291	18.3	8.4e-57	0.866	0.0545	0.319	G	A	0.46	ENSG00000164308	96211643	96255420	ERAP2
Q6P179;Q6P179-2;Q6P179-3	625	0.99	5	96273298	291	18.4	1.19e-56	0.864	0.0545	0.318	C	T	0.46	ENSG00000164308	96211643	96255420	ERAP2
Q6P179;Q6P179-2;Q6P179-3	625	0.99	5	96273767	291	18.4	1.19e-56	0.864	0.0545	0.318	T	C	0.46	ENSG00000164308	96211643	96255420	ERAP2
Q6P179;Q6P179-2;Q6P179-3	625	0.99	5	96274223	259	18.5	2.38e-44	0.754	0.054	0.247	C	T	0.52	ENSG00000164308	96211643	96255420	ERAP2
Q6P179;Q6P179-2;Q6P179-3	625	0.99	5	96274720	292	18.4	1.15e-56	0.863	0.0544	0.318	G	T	0.46	ENSG00000164308	96211643	96255420	ERAP2
Q6P179;Q6P179-2;Q6P179-3	625	0.99	5	96275154	280	18	1.33e-54	0.866	0.0557	0.306	G	A	0.44	ENSG00000164308	96211643	96255420	ERAP2
Q6P179;Q6P179-2;Q6P179-3	625	0.99	5	96275166	284	18.1	1e-55	0.87	0.0553	0.313	C	T	0.45	ENSG00000164308	96211643	96255420	ERAP2
Q6P179;Q6P179-2;Q6P179-3	625	0.99	5	96275186	278	18	1.46e-53	0.855	0.0555	0.3	C	T	0.44	ENSG00000164308	96211643	96255420	ERAP2
Q6P179;Q6P179-2;Q6P179-3	625	0.99	5	96275201	286	18.2	1.25e-55	0.863	0.0549	0.312	G	A	0.45	ENSG00000164308	96211643	96255420	ERAP2
Q6P179;Q6P179-2;Q6P179-3	625	0.99	5	96275413	292	18.4	1.15e-56	0.863	0.0544	0.318	C	T	0.46	ENSG00000164308	96211643	96255420	ERAP2
Q6P179;Q6P179-2;Q6P179-3	625	0.99	5	96276386	291	18.4	1.26e-56	0.864	0.0545	0.318	A	G	0.46	ENSG00000164308	96211643	96255420	ERAP2
Q6P179;Q6P179-2;Q6P179-3	625	0.99	5	96276395	291	18.4	1.22e-56	0.863	0.0544	0.318	G	C	0.46	ENSG00000164308	96211643	96255420	ERAP2
Q6P179;Q6P179-2;Q6P179-3	625	0.99	5	96276877	285	18.2	3.24e-55	0.858	0.0548	0.31	C	T	0.46	ENSG00000164308	96211643	96255420	ERAP2
Q6P179;Q6P179-2;Q6P179-3	625	0.99	5	96277721	291	18.4	1.31e-56	0.863	0.0544	0.318	G	A	0.46	ENSG00000164308	96211643	96255420	ERAP2
Q6P179;Q6P179-2;Q6P179-3	625	0.99	5	96279053	292	18.4	1.15e-56	0.863	0.0544	0.318	C	T	0.46	ENSG00000164308	96211643	96255420	ERAP2
Q6P179;Q6P179-2;Q6P179-3	625	0.99	5	96279490	292	18.4	1.15e-56	0.863	0.0544	0.318	A	G	0.46	ENSG00000164308	96211643	96255420	ERAP2
Q6P179;Q6P179-2;Q6P179-3	625	0.99	5	96281043	292	18.4	1.15e-56	0.863	0.0544	0.318	A	T	0.46	ENSG00000164308	96211643	96255420	ERAP2
Q6P179;Q6P179-2;Q6P179-3	625	0.99	5	96281402	291	18.4	2.19e-56	0.861	0.0544	0.316	C	T	0.46	ENSG00000164308	96211643	96255420	ERAP2
Q6P179;Q6P179-2;Q6P179-3	625	0.99	5	96281469	259	18.5	2.31e-44	0.754	0.054	0.247	C	T	0.52	ENSG00000164308	96211643	96255420	ERAP2
Q6P179;Q6P179-2;Q6P179-3	625	0.99	5	96281662	292	18.4	1.15e-56	0.863	0.0544	0.318	C	A	0.46	ENSG00000164308	96211643	96255420	ERAP2
Q6P179;Q6P179-2;Q6P179-3	625	0.99	5	96283821	259	18.5	2.31e-44	0.754	0.054	0.247	T	C	0.52	ENSG00000164308	96211643	96255420	ERAP2
Q6P179;Q6P179-2;Q6P179-3	625	0.99	5	96284803	259	18.5	2.33e-44	0.754	0.054	0.247	G	A	0.52	ENSG00000164308	96211643	96255420	ERAP2
Q6P179;Q6P179-2;Q6P179-3	625	0.99	5	96284892	285	18.2	3.24e-55	0.858	0.0548	0.31	C	T	0.46	ENSG00000164308	96211643	96255420	ERAP2
Q6P179;Q6P179-2;Q6P179-3	625	0.99	5	96285821	285	18.2	3.24e-55	0.858	0.0548	0.31	C	G	0.46	ENSG00000164308	96211643	96255420	ERAP2
Q6P179;Q6P179-2;Q6P179-3	625	0.99	5	96286286	285	18.2	3.21e-55	0.858	0.0548	0.31	G	A	0.46	ENSG00000164308	96211643	96255420	ERAP2
Q6P179;Q6P179-2;Q6P179-3	625	0.99	5	96288138	262	18.5	1.84e-45	0.765	0.0541	0.253	A	G	0.52	ENSG00000164308	96211643	96255420	ERAP2
Q6P179;Q6P179-2;Q6P179-3	625	0.99	5	96288960	292	18.4	1.14e-56	0.863	0.0544	0.318	G	A	0.46	ENSG00000164308	96211643	96255420	ERAP2
Q6P179;Q6P179-2;Q6P179-3	625	0.99	5	96289711	262	18.5	1.83e-45	0.766	0.0541	0.253	G	C	0.52	ENSG00000164308	96211643	96255420	ERAP2
Q6P179;Q6P179-2;Q6P179-3	625	0.99	5	96290230	292	18.4	1.15e-56	0.863	0.0544	0.318	G	A	0.46	ENSG00000164308	96211643	96255420	ERAP2
Q6P179;Q6P179-2;Q6P179-3	625	0.99	5	96292004	-137	15.9	5.71e-18	-0.545	0.0631	0.0943	T	A	0.26	ENSG00000164308	96211643	96255420	ERAP2
Q6P179;Q6P179-2;Q6P179-3	625	0.99	5	96293006	292	18.4	1.15e-56	0.863	0.0544	0.318	C	A	0.46	ENSG00000164308	96211643	96255420	ERAP2
Q6P179;Q6P179-2;Q6P179-3	625	0.99	5	96293021	-137	15.8	5.63e-18	-0.546	0.0632	0.0944	G	A	0.27	ENSG00000164308	96211643	96255420	ERAP2
Q6P179;Q6P179-2;Q6P179-3	625	0.99	5	96293153	291	18.4	1.2e-56	0.863	0.0544	0.318	A	G	0.46	ENSG00000164308	96211643	96255420	ERAP2
Q6P179;Q6P179-2;Q6P179-3	625	0.99	5	96293816	291	18.4	1.15e-56	0.863	0.0544	0.318	A	G	0.46	ENSG00000164308	96211643	96255420	ERAP2
Q6P179;Q6P179-2;Q6P179-3	625	0.99	5	96293929	291	18.4	1.15e-56	0.863	0.0544	0.318	G	A	0.46	ENSG00000164308	96211643	96255420	ERAP2
Q6P179;Q6P179-2;Q6P179-3	625	0.99	5	96295121	292	18.4	1.17e-56	0.863	0.0544	0.318	G	T	0.46	ENSG00000164308	96211643	96255420	ERAP2
Q6P179;Q6P179-2;Q6P179-3	625	0.99	5	96295810	292	18.4	1.14e-56	0.863	0.0544	0.318	T	C	0.46	ENSG00000164308	96211643	96255420	ERAP2
Q6P179;Q6P179-2;Q6P179-3	625	0.99	5	96297527	285	18.2	3.47e-55	0.859	0.0549	0.31	T	A	0.46	ENSG00000164308	96211643	96255420	ERAP2
Q6P179;Q6P179-2;Q6P179-3	625	0.99	5	96298758	292	18.4	1.14e-56	0.863	0.0544	0.318	T	A	0.46	ENSG00000164308	96211643	96255420	ERAP2
Q6P179;Q6P179-2;Q6P179-3	625	0.99	5	96301142	262	18.5	1.94e-45	0.765	0.0541	0.253	G	C	0.52	ENSG00000164308	96211643	96255420	ERAP2
Q6P179;Q6P179-2;Q6P179-3	625	0.99	5	96303148	262	18.5	1.83e-45	0.765	0.0541	0.253	G	C	0.52	ENSG00000164308	96211643	96255420	ERAP2
Q6P179;Q6P179-2;Q6P179-3	625	0.99	5	96303698	262	18.5	1.94e-45	0.765	0.0541	0.253	A	T	0.52	ENSG00000164308	96211643	96255420	ERAP2
Q6P179;Q6P179-2;Q6P179-3	625	0.99	5	96307158	262	18.5	1.88e-45	0.765	0.0541	0.253	T	A	0.52	ENSG00000164308	96211643	96255420	ERAP2
Q6P179;Q6P179-2;Q6P179-3	625	0.99	5	96307612	262	18.5	1.94e-45	0.765	0.0541	0.253	G	A	0.52	ENSG00000164308	96211643	96255420	ERAP2
Q6P179;Q6P179-2;Q6P179-3	625	0.99	5	96307636	262	18.5	1.96e-45	0.765	0.0541	0.253	A	G	0.52	ENSG00000164308	96211643	96255420	ERAP2
Q6P179;Q6P179-2;Q6P179-3	625	0.99	5	96313108	262	18.5	1.99e-45	0.765	0.0541	0.253	G	A	0.52	ENSG00000164308	96211643	96255420	ERAP2
Q6P179;Q6P179-2;Q6P179-3	625	0.99	5	96314230	285	18.2	3.51e-55	0.859	0.0549	0.309	A	G	0.46	ENSG00000164308	96211643	96255420	ERAP2
Q6P179;Q6P179-2;Q6P179-3	625	0.99	5	96314502	262	18.5	1.92e-45	0.765	0.0541	0.253	T	G	0.52	ENSG00000164308	96211643	96255420	ERAP2
Q6P179;Q6P179-2;Q6P179-3	625	0.99	5	96316758	292	18.4	1.1e-56	0.863	0.0544	0.318	C	T	0.46	ENSG00000164308	96211643	96255420	ERAP2
Q6P179;Q6P179-2;Q6P179-3	625	0.99	5	96318145	292	18.4	1.15e-56	0.863	0.0544	0.318	G	A	0.46	ENSG00000164308	96211643	96255420	ERAP2
Q6P179;Q6P179-2;Q6P179-3	625	0.99	5	96319491	262	18.5	1.66e-45	0.766	0.0541	0.253	T	C	0.52	ENSG00000164308	96211643	96255420	ERAP2
Q6P179;Q6P179-2;Q6P179-3	625	0.99	5	96319607	292	18.4	1.15e-56	0.863	0.0544	0.318	T	G	0.46	ENSG00000164308	96211643	96255420	ERAP2
Q6P179;Q6P179-2;Q6P179-3	625	0.99	5	96319930	262	18.5	1.94e-45	0.765	0.0541	0.253	A	C	0.52	ENSG00000164308	96211643	96255420	ERAP2
Q6P179;Q6P179-2;Q6P179-3	625	0.99	5	96320411	292	18.4	1.15e-56	0.863	0.0544	0.318	G	A	0.46	ENSG00000164308	96211643	96255420	ERAP2
Q6P179;Q6P179-2;Q6P179-3	625	0.99	5	96320495	291	18.4	9.49e-57	0.865	0.0545	0.319	C	T	0.46	ENSG00000164308	96211643	96255420	ERAP2
Q6P179;Q6P179-2;Q6P179-3	625	0.99	5	96320586	291	18.4	9.71e-57	0.865	0.0545	0.319	T	C	0.46	ENSG00000164308	96211643	96255420	ERAP2
Q6P179;Q6P179-2;Q6P179-3	625	0.99	5	96321887	285	18.2	2.4e-55	0.861	0.0549	0.31	T	C	0.46	ENSG00000164308	96211643	96255420	ERAP2
Q6P179;Q6P179-2;Q6P179-3	625	0.99	5	96322136	292	18.4	9.92e-57	0.864	0.0544	0.318	A	G	0.46	ENSG00000164308	96211643	96255420	ERAP2
Q6P179;Q6P179-2;Q6P179-3	625	0.99	5	96322419	292	18.4	9.15e-57	0.865	0.0545	0.319	C	T	0.46	ENSG00000164308	96211643	96255420	ERAP2
Q6P179;Q6P179-2;Q6P179-3	625	0.99	5	96323280	262	18.5	1.84e-45	0.766	0.0541	0.253	C	T	0.52	ENSG00000164308	96211643	96255420	ERAP2
Q6P179;Q6P179-2;Q6P179-3	625	0.99	5	96323503	261	18.5	1.89e-45	0.766	0.0541	0.253	A	G	0.52	ENSG00000164308	96211643	96255420	ERAP2
Q6P179;Q6P179-2;Q6P179-3	625	0.99	5	96324199	-261	18.5	2e-45	-0.766	0.0541	0.253	C	T	0.48	ENSG00000164308	96211643	96255420	ERAP2
Q6P179;Q6P179-2;Q6P179-3	625	0.99	5	96327138	-291	18.4	9.5e-57	-0.865	0.0545	0.319	G	A	0.54	ENSG00000164308	96211643	96255420	ERAP2
Q6P179;Q6P179-2;Q6P179-3	625	0.99	5	96327289	-285	18.2	2.84e-55	-0.859	0.0549	0.31	C	T	0.54	ENSG00000164308	96211643	96255420	ERAP2
Q6P179;Q6P179-2;Q6P179-3	625	0.99	5	96327663	-259	18.5	2.15e-44	-0.755	0.054	0.247	A	G	0.48	ENSG00000164308	96211643	96255420	ERAP2
Q6P179;Q6P179-2;Q6P179-3	625	0.99	5	96330302	-262	18.5	1.46e-45	-0.767	0.0541	0.254	A	G	0.48	ENSG00000164308	96211643	96255420	ERAP2
Q6P179;Q6P179-2;Q6P179-3	625	0.99	5	96330966	-291	18.4	8.61e-57	-0.865	0.0545	0.319	T	C	0.54	ENSG00000164308	96211643	96255420	ERAP2
Q6P179;Q6P179-2;Q6P179-3	625	0.99	5	96333334	-262	18.5	1.58e-45	-0.767	0.0541	0.254	G	A	0.48	ENSG00000164308	96211643	96255420	ERAP2
Q6P179;Q6P179-2;Q6P179-3	625	0.99	5	96334558	-285	18.2	3.18e-55	-0.859	0.0549	0.31	G	T	0.54	ENSG00000164308	96211643	96255420	ERAP2
Q6P179;Q6P179-2;Q6P179-3	625	0.99	5	96335350	-261	18.5	1.5e-45	-0.768	0.0542	0.254	C	T	0.48	ENSG00000164308	96211643	96255420	ERAP2
Q6P179;Q6P179-2;Q6P179-3	625	0.99	5	96336791	-291	18.4	1.1e-56	-0.864	0.0544	0.318	A	G	0.54	ENSG00000164308	96211643	96255420	ERAP2
Q6P179;Q6P179-2;Q6P179-3	625	0.99	5	96337649	-259	18.5	2.43e-44	-0.754	0.054	0.247	G	C	0.48	ENSG00000164308	96211643	96255420	ERAP2
Q6P179;Q6P179-2;Q6P179-3	625	0.99	5	96337790	-291	18.4	1.03e-56	-0.864	0.0545	0.318	T	C	0.54	ENSG00000164308	96211643	96255420	ERAP2
Q6P179;Q6P179-2;Q6P179-3	625	0.99	5	96338505	-285	18.2	2.91e-55	-0.859	0.0549	0.31	C	G	0.54	ENSG00000164308	96211643	96255420	ERAP2
Q6P179;Q6P179-2;Q6P179-3	625	0.99	5	96339273	-259	18.5	2.02e-44	-0.755	0.054	0.247	T	G	0.48	ENSG00000164308	96211643	96255420	ERAP2
Q6P179;Q6P179-2;Q6P179-3	625	0.99	5	96340616	-261	18.5	1.95e-45	-0.766	0.0541	0.253	T	G	0.48	ENSG00000164308	96211643	96255420	ERAP2
Q6P179;Q6P179-2;Q6P179-3	625	0.99	5	96343552	-291	18.4	9.86e-57	-0.865	0.0545	0.318	A	G	0.53	ENSG00000164308	96211643	96255420	ERAP2
Q6P179;Q6P179-2;Q6P179-3	625	0.99	5	96345739	-285	18.2	3.24e-55	-0.859	0.0549	0.31	A	G	0.55	ENSG00000164308	96211643	96255420	ERAP2
Q6P179;Q6P179-2;Q6P179-3	625	0.99	5	96346278	-292	18.4	9.05e-57	-0.864	0.0544	0.319	G	T	0.54	ENSG00000164308	96211643	96255420	ERAP2
Q6P179;Q6P179-2;Q6P179-3	625	0.99	5	96347775	-285	18.2	2.91e-55	-0.859	0.0549	0.31	C	G	0.55	ENSG00000164308	96211643	96255420	ERAP2
Q6P179;Q6P179-2;Q6P179-3	625	0.99	5	96350088	-292	18.4	1.08e-56	-0.864	0.0544	0.318	G	A	0.54	ENSG00000164308	96211643	96255420	ERAP2
Q6P179;Q6P179-2;Q6P179-3	625	0.99	5	96352068	-259	18.6	8.16e-44	-0.745	0.0536	0.244	C	T	0.45	ENSG00000164308	96211643	96255420	ERAP2
Q6P179;Q6P179-2;Q6P179-3	625	0.99	5	96353223	-285	18.2	3.27e-55	-0.859	0.0549	0.31	C	G	0.54	ENSG00000164308	96211643	96255420	ERAP2
Q6P179;Q6P179-2;Q6P179-3	625	0.99	5	96353684	-259	18.5	2.12e-44	-0.756	0.0541	0.247	C	T	0.48	ENSG00000164308	96211643	96255420	ERAP2
Q6P179;Q6P179-2;Q6P179-3	625	0.99	5	96355448	-285	18.2	2.63e-55	-0.86	0.0549	0.31	A	G	0.55	ENSG00000164308	96211643	96255420	ERAP2
Q6P179;Q6P179-2;Q6P179-3	625	0.99	5	96355603	-285	18.2	2.91e-55	-0.859	0.0549	0.31	A	G	0.55	ENSG00000164308	96211643	96255420	ERAP2
Q6P179;Q6P179-2;Q6P179-3	625	0.99	5	96356664	-259	18.5	2e-44	-0.756	0.054	0.247	G	A	0.48	ENSG00000164308	96211643	96255420	ERAP2
Q6P179;Q6P179-2;Q6P179-3	625	0.99	5	96356980	-262	18.5	1.56e-45	-0.767	0.0542	0.254	A	G	0.48	ENSG00000164308	96211643	96255420	ERAP2
Q6P179;Q6P179-2;Q6P179-3	625	0.99	5	96357178	-291	18.4	9.56e-57	-0.865	0.0545	0.319	A	G	0.54	ENSG00000164308	96211643	96255420	ERAP2
Q6P179;Q6P179-2;Q6P179-3	625	0.99	5	96357260	-259	18.5	2.3e-44	-0.755	0.054	0.247	T	G	0.48	ENSG00000164308	96211643	96255420	ERAP2
Q6P179;Q6P179-2;Q6P179-3	625	0.99	5	96358687	-291	18.4	8.87e-57	-0.865	0.0545	0.319	C	T	0.54	ENSG00000164308	96211643	96255420	ERAP2
Q6P179;Q6P179-2;Q6P179-3	625	0.99	5	96359912	-261	18.5	1.86e-45	-0.766	0.0541	0.253	A	G	0.48	ENSG00000164308	96211643	96255420	ERAP2
Q6P179;Q6P179-2;Q6P179-3	625	0.99	5	96359943	121	15.3	2.47e-15	0.516	0.0652	0.0792	G	C	0.24	ENSG00000164308	96211643	96255420	ERAP2
Q6P179;Q6P179-2;Q6P179-3	625	0.99	5	96361333	-258	18.5	2.68e-44	-0.757	0.0542	0.246	T	C	0.48	ENSG00000164308	96211643	96255420	ERAP2
Q6P179;Q6P179-2;Q6P179-3	625	0.99	5	96361626	-258	18.5	2.98e-44	-0.756	0.0542	0.246	C	T	0.48	ENSG00000164308	96211643	96255420	ERAP2
Q6P179;Q6P179-2;Q6P179-3	625	0.99	5	96362800	-290	18.3	1.13e-56	-0.867	0.0547	0.318	T	G	0.54	ENSG00000164308	96211643	96255420	ERAP2
Q6P179;Q6P179-2;Q6P179-3	625	0.99	5	96363051	-258	18.4	2.38e-44	-0.757	0.0542	0.247	C	T	0.48	ENSG00000164308	96211643	96255420	ERAP2
Q6P179;Q6P179-2;Q6P179-3	625	0.99	5	96363407	-290	18.3	1.13e-56	-0.867	0.0547	0.318	C	T	0.54	ENSG00000164308	96211643	96255420	ERAP2
Q6P179;Q6P179-2;Q6P179-3	625	0.99	5	96364063	-285	18.2	3.64e-55	-0.858	0.0548	0.309	C	T	0.55	ENSG00000164308	96211643	96255420	ERAP2
Q6P179;Q6P179-2;Q6P179-3	625	0.99	5	96364454	-291	18.4	1.34e-56	-0.864	0.0545	0.318	C	G	0.54	ENSG00000164308	96211643	96255420	ERAP2
Q6P179;Q6P179-2;Q6P179-3	625	0.99	5	96367408	-290	18.2	9.28e-57	-0.87	0.0548	0.319	G	A	0.54	ENSG00000164308	96211643	96255420	ERAP2
Q6P179;Q6P179-2;Q6P179-3	625	0.99	5	96370879	-261	18.4	1.67e-45	-0.769	0.0543	0.253	G	A	0.48	ENSG00000164308	96211643	96255420	ERAP2
Q6P179;Q6P179-2;Q6P179-3	625	0.99	5	96372165	-252	18	2.62e-44	-0.775	0.0555	0.246	G	A	0.49	ENSG00000164308	96211643	96255420	ERAP2
Q6P179;Q6P179-2;Q6P179-3	625	0.99	5	96373750	-280	17.9	4.63e-55	-0.873	0.0558	0.309	G	A	0.54	ENSG00000164308	96211643	96255420	ERAP2
Q6P179;Q6P179-2;Q6P179-3	625	0.99	5	96374150	-140	15.4	7.62e-20	-0.593	0.065	0.105	G	A	0.76	ENSG00000164308	96211643	96255420	ERAP2
Q6P179;Q6P179-2;Q6P179-3	625	0.99	5	96373679	47.9	8.74	4.13e-08	0.628	0.114	0.038	C	G	0.08	ENSG00000164308	96211643	96255420	ERAP2
Q9NZ08;Q9NZ08-2	736	0.99	5	96089111	-279	25.8	2.93e-27	-0.42	0.0388	0.112	G	A	0.86	ENSG00000164307	96096521	96143803	ERAP1
Q9NZ08;Q9NZ08-2	736	0.99	5	96089658	-278	25.8	3.2e-27	-0.42	0.0388	0.112	G	A	0.86	ENSG00000164307	96096521	96143803	ERAP1
Q9NZ08;Q9NZ08-2	736	0.99	5	96092990	-278	25.7	4.03e-27	-0.419	0.0388	0.111	A	G	0.86	ENSG00000164307	96096521	96143803	ERAP1
Q9NZ08;Q9NZ08-2	736	0.99	5	96094694	-361	33	7.23e-28	-0.332	0.0303	0.115	T	G	0.73	ENSG00000164307	96096521	96143803	ERAP1
Q9NZ08;Q9NZ08-2	736	0.99	5	96101944	-455	35.7	2.51e-37	-0.358	0.028	0.156	A	G	0.65	ENSG00000164307	96096521	96143803	ERAP1
Q9NZ08;Q9NZ08-2	736	0.99	5	96109935	-311	25.5	3.37e-34	-0.477	0.0392	0.142	T	G	0.86	ENSG00000164307	96096521	96143803	ERAP1
Q9NZ08;Q9NZ08-2	736	0.99	5	96112954	-305	25.5	3.83e-33	-0.471	0.0393	0.138	A	G	0.86	ENSG00000164307	96096521	96143803	ERAP1
Q9NZ08;Q9NZ08-2	736	0.99	5	96115721	-307	25.3	7.07e-34	-0.48	0.0395	0.141	C	T	0.86	ENSG00000164307	96096521	96143803	ERAP1
Q9NZ08;Q9NZ08-2	736	0.99	5	96117300	-310	25.4	2.79e-34	-0.481	0.0394	0.143	G	A	0.86	ENSG00000164307	96096521	96143803	ERAP1
Q9NZ08;Q9NZ08-2	736	0.99	5	96118852	-401	32	5.01e-36	-0.391	0.0312	0.15	G	C	0.74	ENSG00000164307	96096521	96143803	ERAP1
Q9NZ08;Q9NZ08-2	736	0.99	5	96119273	-402	32	3.97e-36	-0.392	0.0312	0.151	A	G	0.74	ENSG00000164307	96096521	96143803	ERAP1
Q9NZ08;Q9NZ08-2	736	0.99	5	96120054	-310	25.4	3.12e-34	-0.48	0.0394	0.143	G	C	0.86	ENSG00000164307	96096521	96143803	ERAP1
Q9NZ08;Q9NZ08-2	736	0.99	5	96120170	-403	32	2.78e-36	-0.393	0.0312	0.152	G	A	0.74	ENSG00000164307	96096521	96143803	ERAP1
Q9NZ08;Q9NZ08-2	736	0.99	5	96120259	-403	32	2.01e-36	-0.394	0.0312	0.152	C	T	0.74	ENSG00000164307	96096521	96143803	ERAP1
Q9NZ08;Q9NZ08-2	736	0.99	5	96120455	-310	25.4	2.31e-34	-0.482	0.0394	0.143	C	T	0.86	ENSG00000164307	96096521	96143803	ERAP1
Q9NZ08;Q9NZ08-2	736	0.99	5	96121524	-544	36.6	6.89e-50	-0.405	0.0273	0.211	C	T	0.6	ENSG00000164307	96096521	96143803	ERAP1
Q9NZ08;Q9NZ08-2	736	0.99	5	96121715	-522	34.9	1.96e-50	-0.427	0.0286	0.214	C	T	0.68	ENSG00000164307	96096521	96143803	ERAP1
Q9NZ08;Q9NZ08-2	736	0.99	5	96121994	-523	35	1.24e-50	-0.428	0.0286	0.215	A	G	0.68	ENSG00000164307	96096521	96143803	ERAP1
Q9NZ08;Q9NZ08-2	736	0.99	5	96122260	-523	35	1.38e-50	-0.428	0.0286	0.214	T	G	0.68	ENSG00000164307	96096521	96143803	ERAP1
Q9NZ08;Q9NZ08-2	736	0.99	5	96122281	-523	35	1.38e-50	-0.428	0.0286	0.214	A	C	0.68	ENSG00000164307	96096521	96143803	ERAP1
Q9NZ08;Q9NZ08-2	736	0.99	5	96123088	-523	35	1.38e-50	-0.428	0.0286	0.214	C	T	0.68	ENSG00000164307	96096521	96143803	ERAP1
Q9NZ08;Q9NZ08-2	736	0.99	5	96123210	-523	35	1.38e-50	-0.428	0.0286	0.214	C	T	0.68	ENSG00000164307	96096521	96143803	ERAP1
Q9NZ08;Q9NZ08-2	736	0.99	5	96123264	-523	35	1.38e-50	-0.428	0.0286	0.214	C	A	0.68	ENSG00000164307	96096521	96143803	ERAP1
Q9NZ08;Q9NZ08-2	736	0.99	5	96123336	-523	35	1.38e-50	-0.428	0.0286	0.214	T	C	0.68	ENSG00000164307	96096521	96143803	ERAP1
Q9NZ08;Q9NZ08-2	736	0.99	5	96123666	-523	35	1.46e-50	-0.428	0.0286	0.214	G	T	0.68	ENSG00000164307	96096521	96143803	ERAP1
Q9NZ08;Q9NZ08-2	736	0.99	5	96124330	-523	35	1.38e-50	-0.428	0.0286	0.214	T	C	0.68	ENSG00000164307	96096521	96143803	ERAP1
Q9NZ08;Q9NZ08-2	736	0.99	5	96125910	-523	34.9	1.07e-50	-0.428	0.0286	0.215	C	T	0.68	ENSG00000164307	96096521	96143803	ERAP1
Q9NZ08;Q9NZ08-2	736	0.99	5	96126197	-523	35	1.38e-50	-0.428	0.0286	0.214	A	G	0.68	ENSG00000164307	96096521	96143803	ERAP1
Q9NZ08;Q9NZ08-2	736	0.99	5	96126308	-523	35	1.38e-50	-0.428	0.0286	0.214	A	G	0.68	ENSG00000164307	96096521	96143803	ERAP1
Q9NZ08;Q9NZ08-2	736	0.99	5	96147777	-407	29.5	3.77e-43	-0.466	0.0338	0.182	T	C	0.8	ENSG00000164307	96096521	96143803	ERAP1
Q9NZ08;Q9NZ08-2	736	0.99	5	96151760	-510	36.8	8.53e-44	-0.378	0.0272	0.184	G	T	0.53	ENSG00000164307	96096521	96143803	ERAP1
Q9NZ08;Q9NZ08-2	736	0.99	5	96155318	-291	24.7	5.33e-32	-0.476	0.0404	0.133	C	T	0.87	ENSG00000164307	96096521	96143803	ERAP1
Q9NZ08;Q9NZ08-2	736	0.99	5	96163439	-510	36.8	1e-43	-0.377	0.0272	0.184	A	C	0.53	ENSG00000164307	96096521	96143803	ERAP1
Q9NZ08;Q9NZ08-2	736	0.99	5	96164356	-513	36.9	5.83e-44	-0.377	0.0271	0.185	G	A	0.53	ENSG00000164307	96096521	96143803	ERAP1
Q9NZ08;Q9NZ08-2	736	0.99	5	96164611	513	37	9.09e-44	0.375	0.0271	0.184	A	G	0.47	ENSG00000164307	96096521	96143803	ERAP1
Q9NZ08;Q9NZ08-2	736	0.99	5	96166026	-427	36.6	1.46e-31	-0.32	0.0273	0.131	T	C	0.47	ENSG00000164307	96096521	96143803	ERAP1
Q9NZ08;Q9NZ08-2	736	0.99	5	96166230	-514	36.9	4.55e-44	-0.377	0.0271	0.186	T	C	0.53	ENSG00000164307	96096521	96143803	ERAP1
Q9NZ08;Q9NZ08-2	736	0.99	5	96167536	-291	24.7	3.96e-32	-0.478	0.0405	0.133	T	C	0.87	ENSG00000164307	96096521	96143803	ERAP1
Q9NZ08;Q9NZ08-2	736	0.99	5	96168080	-514	36.8	3.81e-44	-0.378	0.0271	0.186	T	C	0.53	ENSG00000164307	96096521	96143803	ERAP1
Q9NZ08;Q9NZ08-2	736	0.99	5	96173343	-518	37	2.26e-44	-0.377	0.027	0.187	G	A	0.53	ENSG00000164307	96096521	96143803	ERAP1
Q9NZ08;Q9NZ08-2	736	0.99	5	96174446	-518	37.3	8.15e-44	-0.372	0.0268	0.185	G	A	0.54	ENSG00000164307	96096521	96143803	ERAP1
Q9NZ08;Q9NZ08-2	736	0.99	5	96179593	-380	32	1.34e-32	-0.372	0.0313	0.135	C	G	0.75	ENSG00000164307	96096521	96143803	ERAP1
Q9NZ08;Q9NZ08-2	736	0.99	5	96181297	-285	24.8	1.06e-30	-0.465	0.0404	0.127	G	A	0.87	ENSG00000164307	96096521	96143803	ERAP1
Q9NZ08;Q9NZ08-2	736	0.99	5	96182717	-383	33.9	1.09e-29	-0.334	0.0295	0.123	G	A	0.68	ENSG00000164307	96096521	96143803	ERAP1
Q9NZ08;Q9NZ08-2	736	0.99	5	96184025	286	24.8	1.14e-30	0.464	0.0403	0.127	A	G	0.13	ENSG00000164307	96096521	96143803	ERAP1
Q9NZ08;Q9NZ08-2	736	0.99	5	96185467	-379	32	2.66e-32	-0.369	0.0312	0.134	G	A	0.75	ENSG00000164307	96096521	96143803	ERAP1
Q9NZ08;Q9NZ08-2	736	0.99	5	96188083	284	24.8	1.88e-30	0.463	0.0404	0.126	T	C	0.13	ENSG00000164307	96096521	96143803	ERAP1
Q9NZ08;Q9NZ08-2	736	0.99	5	96188666	-380	32	1.39e-32	-0.372	0.0313	0.135	A	G	0.75	ENSG00000164307	96096521	96143803	ERAP1
Q9NZ08;Q9NZ08-2	736	0.99	5	96191747	-285	24.7	9.06e-31	-0.467	0.0405	0.127	A	G	0.87	ENSG00000164307	96096521	96143803	ERAP1
Q9NZ08;Q9NZ08-2	736	0.99	5	96191820	285	24.7	9.98e-31	0.466	0.0404	0.127	G	A	0.13	ENSG00000164307	96096521	96143803	ERAP1
Q9NZ08;Q9NZ08-2	736	0.99	5	96195280	-285	24.8	1e-30	-0.465	0.0404	0.127	A	G	0.87	ENSG00000164307	96096521	96143803	ERAP1
Q9NZ08;Q9NZ08-2	736	0.99	5	96198479	-312	28.8	2.57e-27	-0.376	0.0347	0.112	C	G	0.81	ENSG00000164307	96096521	96143803	ERAP1
Q9NZ08;Q9NZ08-2	736	0.99	5	96204295	231	26	6.23e-19	0.342	0.0385	0.0757	T	C	0.15	ENSG00000164307	96096521	96143803	ERAP1
Q9NZ08;Q9NZ08-2	736	0.99	5	96206563	231	26	6.91e-19	0.342	0.0385	0.0755	C	T	0.15	ENSG00000164307	96096521	96143803	ERAP1
Q9NZ08;Q9NZ08-2	736	0.99	5	96229272	272	34.5	3.48e-15	0.228	0.029	0.0594	G	A	0.39	ENSG00000164307	96096521	96143803	ERAP1
Q9NZ08;Q9NZ08-2	736	0.99	5	96229542	145	25.8	1.72e-08	0.219	0.0388	0.0304	T	G	0.14	ENSG00000164307	96096521	96143803	ERAP1
Q9NZ08;Q9NZ08-2	736	0.99	5	96233463	252	33.9	9.24e-14	0.22	0.0295	0.0532	C	G	0.33	ENSG00000164307	96096521	96143803	ERAP1
Q9NZ08;Q9NZ08-2	736	0.99	5	96242857	259	33.8	1.89e-14	0.227	0.0296	0.0562	T	C	0.33	ENSG00000164307	96096521	96143803	ERAP1
Q9NZ08;Q9NZ08-2	736	0.99	5	96252432	-205	36.6	2.1e-08	-0.153	0.0273	0.0301	G	A	0.47	ENSG00000164307	96096521	96143803	ERAP1
Q9NZ08;Q9NZ08-2	736	0.99	5	96252589	-206	36.6	1.83e-08	-0.154	0.0273	0.0303	T	C	0.47	ENSG00000164307	96096521	96143803	ERAP1
Q9NZ08;Q9NZ08-2	736	0.99	5	96272420	-201	36.6	3.91e-08	-0.15	0.0273	0.0289	T	G	0.46	ENSG00000164307	96096521	96143803	ERAP1
Q9NZ08;Q9NZ08-2	736	0.99	5	96273187	-203	36.6	3.14e-08	-0.151	0.0273	0.0293	G	A	0.46	ENSG00000164307	96096521	96143803	ERAP1
Q9NZ08;Q9NZ08-2	736	0.99	5	96273298	-203	36.7	2.92e-08	-0.151	0.0273	0.0295	C	T	0.46	ENSG00000164307	96096521	96143803	ERAP1
Q9NZ08;Q9NZ08-2	736	0.99	5	96273767	-203	36.7	2.92e-08	-0.151	0.0273	0.0295	T	C	0.46	ENSG00000164307	96096521	96143803	ERAP1
Q9NZ08;Q9NZ08-2	736	0.99	5	96274720	-204	36.7	2.85e-08	-0.151	0.0273	0.0295	G	T	0.46	ENSG00000164307	96096521	96143803	ERAP1
Q9NZ08;Q9NZ08-2	736	0.99	5	96275166	-205	36.1	1.33e-08	-0.157	0.0277	0.0309	C	T	0.45	ENSG00000164307	96096521	96143803	ERAP1
Q9NZ08;Q9NZ08-2	736	0.99	5	96275186	-197	36	4.16e-08	-0.152	0.0278	0.0288	C	T	0.44	ENSG00000164307	96096521	96143803	ERAP1
Q9NZ08;Q9NZ08-2	736	0.99	5	96275201	-213	36.4	5.12e-09	-0.161	0.0275	0.0327	G	A	0.45	ENSG00000164307	96096521	96143803	ERAP1
Q9NZ08;Q9NZ08-2	736	0.99	5	96275413	-204	36.7	2.85e-08	-0.151	0.0273	0.0295	C	T	0.46	ENSG00000164307	96096521	96143803	ERAP1
Q9NZ08;Q9NZ08-2	736	0.99	5	96276386	-204	36.7	2.76e-08	-0.152	0.0273	0.0296	A	G	0.46	ENSG00000164307	96096521	96143803	ERAP1
Q9NZ08;Q9NZ08-2	736	0.99	5	96276395	-204	36.7	2.86e-08	-0.151	0.0273	0.0295	G	C	0.46	ENSG00000164307	96096521	96143803	ERAP1
Q9NZ08;Q9NZ08-2	736	0.99	5	96277721	-204	36.7	2.59e-08	-0.152	0.0273	0.0297	G	A	0.46	ENSG00000164307	96096521	96143803	ERAP1
Q9NZ08;Q9NZ08-2	736	0.99	5	96279053	-204	36.7	2.86e-08	-0.151	0.0273	0.0295	C	T	0.46	ENSG00000164307	96096521	96143803	ERAP1
Q9NZ08;Q9NZ08-2	736	0.99	5	96279490	-204	36.7	2.85e-08	-0.151	0.0273	0.0295	A	G	0.46	ENSG00000164307	96096521	96143803	ERAP1
Q9NZ08;Q9NZ08-2	736	0.99	5	96281043	-204	36.7	2.85e-08	-0.151	0.0273	0.0295	A	T	0.46	ENSG00000164307	96096521	96143803	ERAP1
Q9NZ08;Q9NZ08-2	736	0.99	5	96281402	-204	36.7	2.86e-08	-0.151	0.0272	0.0295	C	T	0.46	ENSG00000164307	96096521	96143803	ERAP1
Q9NZ08;Q9NZ08-2	736	0.99	5	96281662	-204	36.7	2.85e-08	-0.151	0.0273	0.0295	C	A	0.46	ENSG00000164307	96096521	96143803	ERAP1
Q9NZ08;Q9NZ08-2	736	0.99	5	96288960	-204	36.7	2.88e-08	-0.151	0.0273	0.0295	G	A	0.46	ENSG00000164307	96096521	96143803	ERAP1
Q9NZ08;Q9NZ08-2	736	0.99	5	96290230	-204	36.7	2.85e-08	-0.151	0.0273	0.0295	G	A	0.46	ENSG00000164307	96096521	96143803	ERAP1
Q9NZ08;Q9NZ08-2	736	0.99	5	96293006	-204	36.7	2.85e-08	-0.151	0.0273	0.0295	C	A	0.46	ENSG00000164307	96096521	96143803	ERAP1
Q9NZ08;Q9NZ08-2	736	0.99	5	96293153	-203	36.7	2.92e-08	-0.151	0.0273	0.0295	A	G	0.46	ENSG00000164307	96096521	96143803	ERAP1
Q9NZ08;Q9NZ08-2	736	0.99	5	96293816	-204	36.7	2.88e-08	-0.151	0.0273	0.0295	A	G	0.46	ENSG00000164307	96096521	96143803	ERAP1
Q9NZ08;Q9NZ08-2	736	0.99	5	96293929	-204	36.7	2.88e-08	-0.151	0.0273	0.0295	G	A	0.46	ENSG00000164307	96096521	96143803	ERAP1
Q9NZ08;Q9NZ08-2	736	0.99	5	96295121	-204	36.7	2.86e-08	-0.151	0.0273	0.0295	G	T	0.46	ENSG00000164307	96096521	96143803	ERAP1
Q9NZ08;Q9NZ08-2	736	0.99	5	96295810	-204	36.7	2.82e-08	-0.151	0.0273	0.0295	T	C	0.46	ENSG00000164307	96096521	96143803	ERAP1
Q9NZ08;Q9NZ08-2	736	0.99	5	96298758	-204	36.7	2.82e-08	-0.151	0.0273	0.0295	T	A	0.46	ENSG00000164307	96096521	96143803	ERAP1
Q9NZ08;Q9NZ08-2	736	0.99	5	96316758	-204	36.7	2.91e-08	-0.151	0.0273	0.0295	C	T	0.46	ENSG00000164307	96096521	96143803	ERAP1
Q9NZ08;Q9NZ08-2	736	0.99	5	96318145	-204	36.7	2.85e-08	-0.151	0.0273	0.0295	G	A	0.46	ENSG00000164307	96096521	96143803	ERAP1
Q9NZ08;Q9NZ08-2	736	0.99	5	96319607	-204	36.7	2.85e-08	-0.151	0.0273	0.0295	T	G	0.46	ENSG00000164307	96096521	96143803	ERAP1
Q9NZ08;Q9NZ08-2	736	0.99	5	96320411	-204	36.7	2.85e-08	-0.151	0.0273	0.0295	G	A	0.46	ENSG00000164307	96096521	96143803	ERAP1
Q9NZ08;Q9NZ08-2	736	0.99	5	96320495	-203	36.7	2.93e-08	-0.151	0.0273	0.0295	C	T	0.46	ENSG00000164307	96096521	96143803	ERAP1
Q9NZ08;Q9NZ08-2	736	0.99	5	96320586	-203	36.7	2.86e-08	-0.151	0.0273	0.0295	T	C	0.46	ENSG00000164307	96096521	96143803	ERAP1
Q9NZ08;Q9NZ08-2	736	0.99	5	96322136	-204	36.7	2.81e-08	-0.151	0.0273	0.0295	A	G	0.46	ENSG00000164307	96096521	96143803	ERAP1
Q9NZ08;Q9NZ08-2	736	0.99	5	96322419	-203	36.7	2.96e-08	-0.151	0.0273	0.0294	C	T	0.46	ENSG00000164307	96096521	96143803	ERAP1
Q9NZ08;Q9NZ08-2	736	0.99	5	96327138	203	36.6	2.84e-08	0.151	0.0273	0.0295	G	A	0.54	ENSG00000164307	96096521	96143803	ERAP1
Q9NZ08;Q9NZ08-2	736	0.99	5	96330966	204	36.6	2.6e-08	0.152	0.0273	0.0297	T	C	0.54	ENSG00000164307	96096521	96143803	ERAP1
Q9NZ08;Q9NZ08-2	736	0.99	5	96336791	204	36.7	2.75e-08	0.152	0.0273	0.0296	A	G	0.54	ENSG00000164307	96096521	96143803	ERAP1
Q9NZ08;Q9NZ08-2	736	0.99	5	96337790	203	36.7	3.23e-08	0.151	0.0273	0.0293	T	C	0.54	ENSG00000164307	96096521	96143803	ERAP1
Q9NZ08;Q9NZ08-2	736	0.99	5	96343552	204	36.7	2.59e-08	0.152	0.0273	0.0297	A	G	0.53	ENSG00000164307	96096521	96143803	ERAP1
Q9NZ08;Q9NZ08-2	736	0.99	5	96346278	203	36.7	3.13e-08	0.151	0.0273	0.0293	G	T	0.54	ENSG00000164307	96096521	96143803	ERAP1
Q9NZ08;Q9NZ08-2	736	0.99	5	96350088	203	36.7	2.94e-08	0.151	0.0273	0.0295	G	A	0.54	ENSG00000164307	96096521	96143803	ERAP1
Q9NZ08;Q9NZ08-2	736	0.99	5	96357178	203	36.7	2.85e-08	0.151	0.0273	0.0295	A	G	0.54	ENSG00000164307	96096521	96143803	ERAP1
Q9NZ08;Q9NZ08-2	736	0.99	5	96358687	203	36.7	2.85e-08	0.151	0.0273	0.0295	C	T	0.54	ENSG00000164307	96096521	96143803	ERAP1
Q9NZ08;Q9NZ08-2	736	0.99	5	96362800	203	36.6	2.84e-08	0.152	0.0274	0.0295	T	G	0.54	ENSG00000164307	96096521	96143803	ERAP1
Q9NZ08;Q9NZ08-2	736	0.99	5	96363407	203	36.6	2.84e-08	0.152	0.0274	0.0295	C	T	0.54	ENSG00000164307	96096521	96143803	ERAP1
Q9NZ08;Q9NZ08-2	736	0.99	5	96364454	203	36.6	3.05e-08	0.151	0.0273	0.0294	C	G	0.54	ENSG00000164307	96096521	96143803	ERAP1
Q9NZ08;Q9NZ08-2	736	0.99	5	96367408	201	36.5	3.41e-08	0.151	0.0274	0.0292	G	A	0.54	ENSG00000164307	96096521	96143803	ERAP1
Q9NZ08;Q9NZ08-2	736	0.99	5	96373750	221	35.9	7.07e-10	0.172	0.0278	0.0364	G	A	0.54	ENSG00000164307	96096521	96143803	ERAP1
Q9NZ08;Q9NZ08-2	736	0.99	5	95982580	-141	22.7	4.72e-10	-0.275	0.0441	0.0372	T	G	0.12	ENSG00000164307	96096521	96143803	ERAP1
Q9NZ08;Q9NZ08-2	736	0.99	5	95990057	153	26.6	9.44e-09	0.216	0.0376	0.0316	C	T	0.15	ENSG00000164307	96096521	96143803	ERAP1
Q9NZ08;Q9NZ08-2	736	0.99	5	95990869	153	26.6	8.55e-09	0.216	0.0376	0.0317	G	A	0.15	ENSG00000164307	96096521	96143803	ERAP1
Q9NZ08;Q9NZ08-2	736	0.99	5	95990871	153	26.6	8.69e-09	0.216	0.0376	0.0317	C	T	0.15	ENSG00000164307	96096521	96143803	ERAP1
Q9NZ08;Q9NZ08-2	736	0.99	5	95995733	153	26.6	9.32e-09	0.216	0.0376	0.0316	G	T	0.15	ENSG00000164307	96096521	96143803	ERAP1
Q9NZ08;Q9NZ08-2	736	0.99	5	95997266	150	26.7	1.87e-08	0.211	0.0375	0.0303	T	C	0.15	ENSG00000164307	96096521	96143803	ERAP1
Q9NZ08;Q9NZ08-2	736	0.99	5	95997285	190	30.3	3.55e-10	0.207	0.033	0.0377	G	T	0.22	ENSG00000164307	96096521	96143803	ERAP1
Q9NZ08;Q9NZ08-2	736	0.99	5	96000269	186	30.3	8.17e-10	0.203	0.033	0.0361	G	A	0.21	ENSG00000164307	96096521	96143803	ERAP1
Q9NZ08;Q9NZ08-2	736	0.99	5	96000947	158	23.9	3.78e-11	0.276	0.0418	0.0419	A	G	0.12	ENSG00000164307	96096521	96143803	ERAP1
Q9NZ08;Q9NZ08-2	736	0.99	5	96001842	185	30.3	1.06e-09	0.202	0.033	0.0356	G	A	0.22	ENSG00000164307	96096521	96143803	ERAP1
Q9NZ08;Q9NZ08-2	736	0.99	5	96002020	188	30.2	5.2e-10	0.206	0.0331	0.037	A	G	0.21	ENSG00000164307	96096521	96143803	ERAP1
Q9NZ08;Q9NZ08-2	736	0.99	5	96003149	193	30	1.11e-10	0.215	0.0334	0.0399	T	G	0.21	ENSG00000164307	96096521	96143803	ERAP1
Q9NZ08;Q9NZ08-2	736	0.99	5	96004363	157	26.4	2.77e-09	0.225	0.0379	0.0339	T	C	0.15	ENSG00000164307	96096521	96143803	ERAP1
Q9NZ08;Q9NZ08-2	736	0.99	5	96005617	193	30	1.23e-10	0.214	0.0333	0.0397	A	C	0.21	ENSG00000164307	96096521	96143803	ERAP1
Q9NZ08;Q9NZ08-2	736	0.99	5	96013441	192	30	1.43e-10	0.214	0.0333	0.0394	G	C	0.21	ENSG00000164307	96096521	96143803	ERAP1
Q9NZ08;Q9NZ08-2	736	0.99	5	96013931	156	26.4	3.02e-09	0.225	0.0379	0.0337	C	T	0.15	ENSG00000164307	96096521	96143803	ERAP1
Q9NZ08;Q9NZ08-2	736	0.99	5	96014683	194	30	1.13e-10	0.215	0.0333	0.0398	A	G	0.21	ENSG00000164307	96096521	96143803	ERAP1
Q9NZ08;Q9NZ08-2	736	0.99	5	96016477	193	30	1.17e-10	0.215	0.0334	0.0398	G	A	0.21	ENSG00000164307	96096521	96143803	ERAP1
Q9NZ08;Q9NZ08-2	736	0.99	5	96016569	157	26.4	2.5e-09	0.226	0.0379	0.034	A	G	0.15	ENSG00000164307	96096521	96143803	ERAP1
Q9NZ08;Q9NZ08-2	736	0.99	5	96016616	157	26.4	2.55e-09	0.226	0.0379	0.034	C	T	0.15	ENSG00000164307	96096521	96143803	ERAP1
Q9NZ08;Q9NZ08-2	736	0.99	5	96017956	203	30.4	2.67e-11	0.219	0.0329	0.0425	C	T	0.21	ENSG00000164307	96096521	96143803	ERAP1
Q9NZ08;Q9NZ08-2	736	0.99	5	96018066	203	30.4	2.33e-11	0.22	0.0329	0.0428	C	G	0.21	ENSG00000164307	96096521	96143803	ERAP1
Q9NZ08;Q9NZ08-2	736	0.99	5	96025847	163	26.4	7.11e-10	0.233	0.0378	0.0364	A	G	0.15	ENSG00000164307	96096521	96143803	ERAP1
Q9NZ08;Q9NZ08-2	736	0.99	5	96026085	163	26.4	6.59e-10	0.234	0.0378	0.0365	G	T	0.15	ENSG00000164307	96096521	96143803	ERAP1
Q9NZ08;Q9NZ08-2	736	0.99	5	96027252	163	26.4	7.14e-10	0.233	0.0378	0.0364	G	T	0.15	ENSG00000164307	96096521	96143803	ERAP1
Q9NZ08;Q9NZ08-2	736	0.99	5	96052050	166	25.5	6.33e-11	0.257	0.0393	0.0409	C	T	0.13	ENSG00000164307	96096521	96143803	ERAP1
Q9NZ08;Q9NZ08-2	736	0.99	5	96054837	-213	36.9	7.46e-09	-0.157	0.0271	0.032	C	T	0.54	ENSG00000164307	96096521	96143803	ERAP1
Q9NZ08;Q9NZ08-2	736	0.99	5	96055476	-188	34.3	4.06e-08	-0.16	0.0292	0.0289	A	C	0.36	ENSG00000164307	96096521	96143803	ERAP1
Q9NZ08;Q9NZ08-2	736	0.99	5	96056359	-260	34.5	4.36e-14	-0.219	0.029	0.0546	C	G	0.33	ENSG00000164307	96096521	96143803	ERAP1
Q9NZ08;Q9NZ08-2	736	0.99	5	96057882	-356	36.6	1.89e-22	-0.267	0.0273	0.091	G	A	0.62	ENSG00000164307	96096521	96143803	ERAP1
Q9NZ08;Q9NZ08-2	736	0.99	5	96057891	-262	34.5	3.26e-14	-0.22	0.029	0.0551	C	T	0.33	ENSG00000164307	96096521	96143803	ERAP1
Q9NZ08;Q9NZ08-2	736	0.99	5	96058901	-282	37.6	5.47e-14	-0.2	0.0266	0.0542	C	T	0.55	ENSG00000164307	96096521	96143803	ERAP1
Q9NZ08;Q9NZ08-2	736	0.99	5	96059106	-305	32.3	3.65e-21	-0.293	0.031	0.0854	C	T	0.75	ENSG00000164307	96096521	96143803	ERAP1
Q9NZ08;Q9NZ08-2	736	0.99	5	96060262	-281	37.6	7.49e-14	-0.199	0.0266	0.0536	T	C	0.55	ENSG00000164307	96096521	96143803	ERAP1
Q9NZ08;Q9NZ08-2	736	0.99	5	96060592	-261	34.6	4.46e-14	-0.218	0.0289	0.0546	A	G	0.33	ENSG00000164307	96096521	96143803	ERAP1
Q9NZ08;Q9NZ08-2	736	0.99	5	96061699	-264	34.6	2.47e-14	-0.22	0.0289	0.0557	C	T	0.33	ENSG00000164307	96096521	96143803	ERAP1
Q9NZ08;Q9NZ08-2	736	0.99	5	96062957	-263	34.6	3.16e-14	-0.219	0.0289	0.0552	T	C	0.33	ENSG00000164307	96096521	96143803	ERAP1
Q9NZ08;Q9NZ08-2	736	0.99	5	96063502	-263	34.6	3.03e-14	-0.22	0.0289	0.0553	A	G	0.33	ENSG00000164307	96096521	96143803	ERAP1
Q9NZ08;Q9NZ08-2	736	0.99	5	96063724	-264	34.6	2.48e-14	-0.22	0.0289	0.0557	G	A	0.33	ENSG00000164307	96096521	96143803	ERAP1
Q9NZ08;Q9NZ08-2	736	0.99	5	96066652	-304	32.3	4.2e-21	-0.292	0.031	0.0851	C	T	0.74	ENSG00000164307	96096521	96143803	ERAP1
Q9NZ08;Q9NZ08-2	736	0.99	5	96068767	-280	37.5	7.69e-14	-0.2	0.0267	0.0535	T	C	0.55	ENSG00000164307	96096521	96143803	ERAP1
Q9NZ08;Q9NZ08-2	736	0.99	5	96069295	144	18.6	9.51e-15	0.416	0.0537	0.0575	G	A	0.07	ENSG00000164307	96096521	96143803	ERAP1
Q9NZ08;Q9NZ08-2	736	0.99	5	96069380	-306	32.3	2.69e-21	-0.293	0.0309	0.086	A	G	0.74	ENSG00000164307	96096521	96143803	ERAP1
Q9NZ08;Q9NZ08-2	736	0.99	5	96070205	-286	37.5	2.53e-14	-0.203	0.0267	0.0556	T	C	0.55	ENSG00000164307	96096521	96143803	ERAP1
Q9NZ08;Q9NZ08-2	736	0.99	5	96070982	-305	32.3	3.01e-21	-0.293	0.031	0.0858	A	G	0.75	ENSG00000164307	96096521	96143803	ERAP1
Q9NZ08;Q9NZ08-2	736	0.99	5	96071194	-260	34.6	4.89e-14	-0.218	0.0289	0.0544	T	C	0.33	ENSG00000164307	96096521	96143803	ERAP1
Q9NZ08;Q9NZ08-2	736	0.99	5	96071780	-261	34.6	4.31e-14	-0.218	0.0289	0.0546	A	G	0.33	ENSG00000164307	96096521	96143803	ERAP1
Q9NZ08;Q9NZ08-2	736	0.99	5	96074435	-339	36.3	1.14e-20	-0.257	0.0275	0.0832	A	G	0.41	ENSG00000164307	96096521	96143803	ERAP1
Q9NZ08;Q9NZ08-2	736	0.99	5	96076487	-262	34.6	4.05e-14	-0.218	0.0289	0.0547	G	A	0.33	ENSG00000164307	96096521	96143803	ERAP1
Q9NZ08;Q9NZ08-2	736	0.99	5	96078309	-308	32.3	1.36e-21	-0.295	0.031	0.0873	G	A	0.74	ENSG00000164307	96096521	96143803	ERAP1
Q9NZ08;Q9NZ08-2	736	0.99	5	96079027	-309	32.3	1.23e-21	-0.296	0.031	0.0875	C	G	0.75	ENSG00000164307	96096521	96143803	ERAP1
Q9NZ08;Q9NZ08-2	736	0.99	5	96079402	-241	35.3	9.71e-12	-0.193	0.0283	0.0444	C	T	0.66	ENSG00000164307	96096521	96143803	ERAP1
Q9NZ08;Q9NZ08-2	736	0.99	5	96080468	-374	30.5	1.3e-34	-0.403	0.0328	0.144	C	T	0.77	ENSG00000164307	96096521	96143803	ERAP1
Q9NZ08;Q9NZ08-2	736	0.99	5	96080883	365	30.1	7.41e-34	0.403	0.0332	0.141	A	G	0.22	ENSG00000164307	96096521	96143803	ERAP1
Q9NZ08;Q9NZ08-2	736	0.99	5	96080934	366	30.1	6.55e-34	0.403	0.0332	0.141	C	T	0.22	ENSG00000164307	96096521	96143803	ERAP1
Q9NZ08;Q9NZ08-2	736	0.99	5	96082433	-333	33.9	9.48e-23	-0.29	0.0295	0.0923	T	C	0.32	ENSG00000164307	96096521	96143803	ERAP1
Q9NZ08;Q9NZ08-2	736	0.99	5	96082680	327	35.7	5.65e-20	0.256	0.028	0.0802	A	C	0.61	ENSG00000164307	96096521	96143803	ERAP1
Q9NZ08;Q9NZ08-2	736	0.99	5	96084776	-335	34	5.45e-23	-0.291	0.0294	0.0934	C	A	0.32	ENSG00000164307	96096521	96143803	ERAP1
Q9NZ08;Q9NZ08-2	736	0.99	5	96085235	-234	37.2	3.34e-10	-0.169	0.0269	0.0378	C	T	0.47	ENSG00000164307	96096521	96143803	ERAP1
Q9NZ08;Q9NZ08-2	736	0.99	5	96086334	-242	36.3	2.59e-11	-0.184	0.0276	0.0426	G	C	0.4	ENSG00000164307	96096521	96143803	ERAP1
Q9NZ08;Q9NZ08-2	736	0.99	5	96086690	-335	34	5.62e-23	-0.291	0.0294	0.0933	G	A	0.32	ENSG00000164307	96096521	96143803	ERAP1
Q9NZ08;Q9NZ08-2	736	0.99	5	96087015	-341	34.1	1.54e-23	-0.293	0.0293	0.0958	T	A	0.32	ENSG00000164307	96096521	96143803	ERAP1
Q9NZ08;Q9NZ08-2	736	0.99	5	96089046	-339	34.1	2.32e-23	-0.292	0.0294	0.095	T	C	0.32	ENSG00000164307	96096521	96143803	ERAP1
Q9NZ08;Q9NZ08-2	736	0.99	5	96089067	-341	34.1	1.54e-23	-0.294	0.0294	0.0958	A	C	0.32	ENSG00000164307	96096521	96143803	ERAP1
Q9NZ08;Q9NZ08-2	736	0.99	5	96090938	-344	34.1	6.13e-24	-0.296	0.0293	0.0975	G	A	0.32	ENSG00000164307	96096521	96143803	ERAP1
Q9NZ08;Q9NZ08-2	736	0.99	5	96091926	-346	34.1	3.46e-24	-0.298	0.0293	0.0986	G	A	0.32	ENSG00000164307	96096521	96143803	ERAP1
Q9NZ08;Q9NZ08-2	736	0.99	5	96096189	-344	34.1	6.46e-24	-0.295	0.0293	0.0974	G	T	0.32	ENSG00000164307	96096521	96143803	ERAP1
Q9NZ08;Q9NZ08-2	736	0.99	5	96096828	-249	36.1	5.17e-12	-0.191	0.0277	0.0456	A	G	0.4	ENSG00000164307	96096521	96143803	ERAP1
Q9NZ08;Q9NZ08-2	736	0.99	5	96099958	-242	37.3	9.68e-11	-0.173	0.0268	0.0401	C	T	0.46	ENSG00000164307	96096521	96143803	ERAP1
Q9NZ08;Q9NZ08-2	736	0.99	5	96100764	-244	37.4	6.99e-11	-0.175	0.0268	0.0407	G	C	0.46	ENSG00000164307	96096521	96143803	ERAP1
Q9NZ08;Q9NZ08-2	736	0.99	5	96101220	-340	33.9	1.27e-23	-0.296	0.0295	0.0961	A	G	0.32	ENSG00000164307	96096521	96143803	ERAP1
Q9NZ08;Q9NZ08-2	736	0.99	5	96101226	-344	34.1	6.35e-24	-0.296	0.0294	0.0974	G	A	0.32	ENSG00000164307	96096521	96143803	ERAP1
Q9NZ08;Q9NZ08-2	736	0.99	5	96101959	-245	37.4	5.87e-11	-0.175	0.0268	0.0411	C	T	0.46	ENSG00000164307	96096521	96143803	ERAP1
Q9NZ08;Q9NZ08-2	736	0.99	5	96103352	-338	36	6.35e-21	-0.261	0.0278	0.0843	C	T	0.39	ENSG00000164307	96096521	96143803	ERAP1
Q9NZ08;Q9NZ08-2	736	0.99	5	96104835	-242	37.3	8.49e-11	-0.174	0.0268	0.0404	G	A	0.46	ENSG00000164307	96096521	96143803	ERAP1
Q9NZ08;Q9NZ08-2	736	0.99	5	96105043	-244	37.4	6.99e-11	-0.175	0.0268	0.0407	C	T	0.46	ENSG00000164307	96096521	96143803	ERAP1
Q9NZ08;Q9NZ08-2	736	0.99	5	96105926	-244	37.4	7.04e-11	-0.175	0.0268	0.0407	G	A	0.46	ENSG00000164307	96096521	96143803	ERAP1
Q9NZ08;Q9NZ08-2	736	0.99	5	96107202	-120	19.1	4.1e-10	-0.327	0.0523	0.0374	G	T	0.93	ENSG00000164307	96096521	96143803	ERAP1
Q9NZ08;Q9NZ08-2	736	0.99	5	96107774	-242	37.3	7.98e-11	-0.174	0.0268	0.0405	C	T	0.47	ENSG00000164307	96096521	96143803	ERAP1
Q9NZ08;Q9NZ08-2	736	0.99	5	96109244	-352	36.3	2.72e-22	-0.268	0.0276	0.0903	G	A	0.39	ENSG00000164307	96096521	96143803	ERAP1
Q9NZ08;Q9NZ08-2	736	0.99	5	96109610	-338	33.3	3.01e-24	-0.305	0.0301	0.0989	G	A	0.31	ENSG00000164307	96096521	96143803	ERAP1
Q9NZ08;Q9NZ08-2	736	0.99	5	96110211	-341	33.4	1.85e-24	-0.306	0.0299	0.0998	A	T	0.31	ENSG00000164307	96096521	96143803	ERAP1
Q9NZ08;Q9NZ08-2	736	0.99	5	96111228	-338	33.4	4.03e-24	-0.303	0.0299	0.0983	A	G	0.31	ENSG00000164307	96096521	96143803	ERAP1
Q9NZ08;Q9NZ08-2	736	0.99	5	96111371	-338	33.4	3.93e-24	-0.303	0.0299	0.0984	G	A	0.31	ENSG00000164307	96096521	96143803	ERAP1
Q9NZ08;Q9NZ08-2	736	0.99	5	96112083	-277	34.7	1.29e-15	-0.231	0.0289	0.0612	T	G	0.36	ENSG00000164307	96096521	96143803	ERAP1
Q9NZ08;Q9NZ08-2	736	0.99	5	96114550	-360	35.9	1.14e-23	-0.279	0.0278	0.0963	G	A	0.58	ENSG00000164307	96096521	96143803	ERAP1
Q9NZ08;Q9NZ08-2	736	0.99	5	96118866	-397	30.8	5.15e-38	-0.418	0.0324	0.159	C	T	0.23	ENSG00000164307	96096521	96143803	ERAP1
Q9NZ08;Q9NZ08-2	736	0.99	5	96119339	-396	30.9	8.63e-38	-0.416	0.0324	0.158	G	T	0.23	ENSG00000164307	96096521	96143803	ERAP1
Q9NZ08;Q9NZ08-2	736	0.99	5	96120933	-304	35.2	4.82e-18	-0.246	0.0284	0.0718	T	A	0.66	ENSG00000164307	96096521	96143803	ERAP1
Q9NZ08;Q9NZ08-2	736	0.99	5	96121147	127	17.3	2.37e-13	0.423	0.0578	0.0514	G	A	0.07	ENSG00000164307	96096521	96143803	ERAP1
Q9NZ08;Q9NZ08-2	736	0.99	5	96121152	-370	34.1	2.29e-27	-0.317	0.0293	0.112	A	C	0.31	ENSG00000164307	96096521	96143803	ERAP1
Q9NZ08;Q9NZ08-2	736	0.99	5	96121184	-394	31	6.72e-37	-0.409	0.0322	0.154	G	A	0.23	ENSG00000164307	96096521	96143803	ERAP1
Q9NZ08;Q9NZ08-2	736	0.99	5	96121243	-394	31.1	1e-36	-0.407	0.0321	0.153	C	T	0.23	ENSG00000164307	96096521	96143803	ERAP1
Q9NZ08;Q9NZ08-2	736	0.99	5	96122210	-396	31.5	2.71e-36	-0.4	0.0318	0.152	C	T	0.24	ENSG00000164307	96096521	96143803	ERAP1
Q9NZ08;Q9NZ08-2	736	0.99	5	96122458	-393	31.1	1.07e-36	-0.407	0.0322	0.153	C	T	0.23	ENSG00000164307	96096521	96143803	ERAP1
Q9NZ08;Q9NZ08-2	736	0.99	5	96123055	-430	29.6	7.45e-48	-0.491	0.0338	0.202	A	G	0.8	ENSG00000164307	96096521	96143803	ERAP1
Q9NZ08;Q9NZ08-2	736	0.99	5	96123160	-430	29.6	7.45e-48	-0.491	0.0338	0.202	T	C	0.8	ENSG00000164307	96096521	96143803	ERAP1
Q9NZ08;Q9NZ08-2	736	0.99	5	96123429	-393	31.1	1.05e-36	-0.407	0.0322	0.153	A	G	0.23	ENSG00000164307	96096521	96143803	ERAP1
Q9NZ08;Q9NZ08-2	736	0.99	5	96124447	-430	29.6	7.45e-48	-0.491	0.0338	0.202	G	C	0.8	ENSG00000164307	96096521	96143803	ERAP1
Q9NZ08;Q9NZ08-2	736	0.99	5	96124959	-430	29.6	7.45e-48	-0.491	0.0338	0.202	T	G	0.8	ENSG00000164307	96096521	96143803	ERAP1
Q9NZ08;Q9NZ08-2	736	0.99	5	96125314	-430	29.6	7.45e-48	-0.491	0.0338	0.202	A	T	0.8	ENSG00000164307	96096521	96143803	ERAP1
Q9NZ08;Q9NZ08-2	736	0.99	5	96125465	-430	29.6	7.45e-48	-0.491	0.0338	0.202	G	A	0.8	ENSG00000164307	96096521	96143803	ERAP1
Q9NZ08;Q9NZ08-2	736	0.99	5	96125785	-393	31.1	1.05e-36	-0.407	0.0322	0.153	G	T	0.23	ENSG00000164307	96096521	96143803	ERAP1
Q9NZ08;Q9NZ08-2	736	0.99	5	96126938	-393	31.1	1.05e-36	-0.407	0.0322	0.153	G	A	0.23	ENSG00000164307	96096521	96143803	ERAP1
Q9NZ08;Q9NZ08-2	736	0.99	5	96127905	-430	29.6	7.45e-48	-0.491	0.0338	0.202	T	C	0.8	ENSG00000164307	96096521	96143803	ERAP1
Q9NZ08;Q9NZ08-2	736	0.99	5	96128400	-430	29.6	7.11e-48	-0.491	0.0338	0.202	G	T	0.8	ENSG00000164307	96096521	96143803	ERAP1
Q9NZ08;Q9NZ08-2	736	0.99	5	96129512	-430	29.6	7.45e-48	-0.491	0.0338	0.202	A	G	0.8	ENSG00000164307	96096521	96143803	ERAP1
Q9NZ08;Q9NZ08-2	736	0.99	5	96129535	-393	31.1	1.03e-36	-0.407	0.0322	0.153	T	C	0.23	ENSG00000164307	96096521	96143803	ERAP1
Q9NZ08;Q9NZ08-2	736	0.99	5	96130014	-430	29.6	7.99e-48	-0.491	0.0338	0.202	T	C	0.8	ENSG00000164307	96096521	96143803	ERAP1
Q9NZ08;Q9NZ08-2	736	0.99	5	96130015	-430	29.6	7.99e-48	-0.491	0.0338	0.202	G	C	0.8	ENSG00000164307	96096521	96143803	ERAP1
Q9NZ08;Q9NZ08-2	736	0.99	5	96130189	-393	31.1	1.04e-36	-0.407	0.0322	0.153	C	T	0.23	ENSG00000164307	96096521	96143803	ERAP1
Q9NZ08;Q9NZ08-2	736	0.99	5	96131483	-393	31.1	1.01e-36	-0.407	0.0322	0.153	G	T	0.23	ENSG00000164307	96096521	96143803	ERAP1
Q9NZ08;Q9NZ08-2	736	0.99	5	96131599	-393	31.1	1.05e-36	-0.407	0.0322	0.153	G	C	0.23	ENSG00000164307	96096521	96143803	ERAP1
Q9NZ08;Q9NZ08-2	736	0.99	5	96131733	-430	29.6	7.99e-48	-0.491	0.0338	0.202	G	A	0.8	ENSG00000164307	96096521	96143803	ERAP1
Q9NZ08;Q9NZ08-2	736	0.99	5	96133427	-430	29.6	7.85e-48	-0.491	0.0338	0.202	C	T	0.8	ENSG00000164307	96096521	96143803	ERAP1
Q9NZ08;Q9NZ08-2	736	0.99	5	96133712	-430	29.6	7.85e-48	-0.491	0.0338	0.202	A	C	0.8	ENSG00000164307	96096521	96143803	ERAP1
Q9NZ08;Q9NZ08-2	736	0.99	5	96133920	-430	29.6	7.85e-48	-0.491	0.0338	0.202	C	T	0.8	ENSG00000164307	96096521	96143803	ERAP1
Q9NZ08;Q9NZ08-2	736	0.99	5	96134113	-430	29.6	7.85e-48	-0.491	0.0338	0.202	A	G	0.8	ENSG00000164307	96096521	96143803	ERAP1
Q9NZ08;Q9NZ08-2	736	0.99	5	96134175	-393	31.1	9.53e-37	-0.407	0.0322	0.154	T	G	0.23	ENSG00000164307	96096521	96143803	ERAP1
Q9NZ08;Q9NZ08-2	736	0.99	5	96134306	-394	31.1	6.53e-37	-0.408	0.0322	0.154	T	C	0.23	ENSG00000164307	96096521	96143803	ERAP1
Q9NZ08;Q9NZ08-2	736	0.99	5	96137140	-392	31.1	1.56e-36	-0.406	0.0322	0.153	G	A	0.23	ENSG00000164307	96096521	96143803	ERAP1
Q9NZ08;Q9NZ08-2	736	0.99	5	96137204	-391	31	1.65e-36	-0.407	0.0322	0.153	G	A	0.23	ENSG00000164307	96096521	96143803	ERAP1
Q9NZ08;Q9NZ08-2	736	0.99	5	96137496	-410	29.2	1.32e-44	-0.479	0.0342	0.188	G	A	0.8	ENSG00000164307	96096521	96143803	ERAP1
Q9NZ08;Q9NZ08-2	736	0.99	5	96137804	-408	29.4	7.03e-44	-0.473	0.034	0.185	A	G	0.8	ENSG00000164307	96096521	96143803	ERAP1
Q9NZ08;Q9NZ08-2	736	0.99	5	96137840	-407	29.3	6.1e-44	-0.474	0.0341	0.185	A	G	0.8	ENSG00000164307	96096521	96143803	ERAP1
Q9NZ08;Q9NZ08-2	736	0.99	5	96137882	-407	29.3	6.1e-44	-0.474	0.0341	0.185	A	G	0.8	ENSG00000164307	96096521	96143803	ERAP1
Q9NZ08;Q9NZ08-2	736	0.99	5	96138767	-410	29.2	1.32e-44	-0.479	0.0342	0.188	T	C	0.8	ENSG00000164307	96096521	96143803	ERAP1
Q9NZ08;Q9NZ08-2	736	0.99	5	96138812	-408	29.2	2.88e-44	-0.477	0.0342	0.187	A	G	0.8	ENSG00000164307	96096521	96143803	ERAP1
Q9NZ08;Q9NZ08-2	736	0.99	5	96138861	-408	29.2	2.86e-44	-0.477	0.0342	0.187	C	T	0.8	ENSG00000164307	96096521	96143803	ERAP1
Q9NZ08;Q9NZ08-2	736	0.99	5	96139066	-393	31.1	1.16e-36	-0.407	0.0322	0.153	C	T	0.23	ENSG00000164307	96096521	96143803	ERAP1
Q9NZ08;Q9NZ08-2	736	0.99	5	96139250	-401	32.8	2.24e-34	-0.373	0.0305	0.143	C	G	0.73	ENSG00000164307	96096521	96143803	ERAP1
Q9NZ08;Q9NZ08-2	736	0.99	5	96139866	-394	31.1	8.57e-37	-0.408	0.0322	0.154	A	C	0.23	ENSG00000164307	96096521	96143803	ERAP1
Q9NZ08;Q9NZ08-2	736	0.99	5	96140367	-401	32.8	2.22e-34	-0.373	0.0305	0.143	C	T	0.73	ENSG00000164307	96096521	96143803	ERAP1
Q9NZ08;Q9NZ08-2	736	0.99	5	96140446	-401	32.8	2.11e-34	-0.373	0.0305	0.143	T	C	0.73	ENSG00000164307	96096521	96143803	ERAP1
Q9NZ08;Q9NZ08-2	736	0.99	5	96140740	-394	31.1	7.92e-37	-0.408	0.0322	0.154	C	T	0.23	ENSG00000164307	96096521	96143803	ERAP1
Q9NZ08;Q9NZ08-2	736	0.99	5	96142806	-401	32.8	2.28e-34	-0.373	0.0305	0.143	G	C	0.73	ENSG00000164307	96096521	96143803	ERAP1
Q9NZ08;Q9NZ08-2	736	0.99	5	96146056	113	16.9	1.73e-11	0.399	0.0593	0.0433	A	G	0.06	ENSG00000164307	96096521	96143803	ERAP1
Q9NZ08;Q9NZ08-2	736	0.99	5	96147733	-477	33.7	2.32e-45	-0.419	0.0296	0.191	A	G	0.29	ENSG00000164307	96096521	96143803	ERAP1
Q9NZ08;Q9NZ08-2	736	0.99	5	96148366	-397	33	2.5e-33	-0.364	0.0303	0.139	C	T	0.73	ENSG00000164307	96096521	96143803	ERAP1
Q9NZ08;Q9NZ08-2	736	0.99	5	96149217	-397	33.1	3.06e-33	-0.363	0.0303	0.138	G	A	0.73	ENSG00000164307	96096521	96143803	ERAP1
Q9NZ08;Q9NZ08-2	736	0.99	5	96150911	-396	33.1	7.11e-33	-0.36	0.0302	0.137	C	T	0.73	ENSG00000164307	96096521	96143803	ERAP1
Q9NZ08;Q9NZ08-2	736	0.99	5	96151968	-401	29.3	1.53e-42	-0.466	0.0341	0.179	C	A	0.81	ENSG00000164307	96096521	96143803	ERAP1
Q9NZ08;Q9NZ08-2	736	0.99	5	96152383	-396	33.1	7.23e-33	-0.36	0.0302	0.137	A	G	0.73	ENSG00000164307	96096521	96143803	ERAP1
Q9NZ08;Q9NZ08-2	736	0.99	5	96152436	142	17.8	1.58e-15	0.447	0.0561	0.0609	G	C	0.06	ENSG00000164307	96096521	96143803	ERAP1
Q9NZ08;Q9NZ08-2	736	0.99	5	96152588	-396	33.1	7.29e-33	-0.36	0.0302	0.137	T	C	0.73	ENSG00000164307	96096521	96143803	ERAP1
Q9NZ08;Q9NZ08-2	736	0.99	5	96153133	-396	33.1	7.29e-33	-0.36	0.0302	0.137	T	C	0.73	ENSG00000164307	96096521	96143803	ERAP1
Q9NZ08;Q9NZ08-2	736	0.99	5	96153491	-396	33.1	7.29e-33	-0.36	0.0302	0.137	T	C	0.73	ENSG00000164307	96096521	96143803	ERAP1
Q9NZ08;Q9NZ08-2	736	0.99	5	96153624	-396	33.1	7.29e-33	-0.36	0.0302	0.137	C	T	0.73	ENSG00000164307	96096521	96143803	ERAP1
Q9NZ08;Q9NZ08-2	736	0.99	5	96153790	-387	31.2	2.29e-35	-0.398	0.032	0.148	C	T	0.24	ENSG00000164307	96096521	96143803	ERAP1
Q9NZ08;Q9NZ08-2	736	0.99	5	96153966	-396	33.1	7.29e-33	-0.36	0.0302	0.137	A	G	0.73	ENSG00000164307	96096521	96143803	ERAP1
Q9NZ08;Q9NZ08-2	736	0.99	5	96154754	-396	33.1	7.29e-33	-0.36	0.0302	0.137	G	A	0.73	ENSG00000164307	96096521	96143803	ERAP1
Q9NZ08;Q9NZ08-2	736	0.99	5	96154879	-396	33.1	7.29e-33	-0.36	0.0302	0.137	G	A	0.73	ENSG00000164307	96096521	96143803	ERAP1
Q9NZ08;Q9NZ08-2	736	0.99	5	96154919	-396	33.1	7.29e-33	-0.36	0.0302	0.137	A	G	0.73	ENSG00000164307	96096521	96143803	ERAP1
Q9NZ08;Q9NZ08-2	736	0.99	5	96155518	-396	33.1	7.29e-33	-0.36	0.0302	0.137	G	A	0.73	ENSG00000164307	96096521	96143803	ERAP1
Q9NZ08;Q9NZ08-2	736	0.99	5	96155900	-396	33.1	7.29e-33	-0.36	0.0302	0.137	G	A	0.73	ENSG00000164307	96096521	96143803	ERAP1
Q9NZ08;Q9NZ08-2	736	0.99	5	96156029	-396	33.1	7.29e-33	-0.36	0.0302	0.137	A	G	0.73	ENSG00000164307	96096521	96143803	ERAP1
Q9NZ08;Q9NZ08-2	736	0.99	5	96156224	-396	33.1	7.29e-33	-0.36	0.0302	0.137	G	A	0.73	ENSG00000164307	96096521	96143803	ERAP1
Q9NZ08;Q9NZ08-2	736	0.99	5	96156494	-396	33.1	5.89e-33	-0.361	0.0302	0.137	A	G	0.73	ENSG00000164307	96096521	96143803	ERAP1
Q9NZ08;Q9NZ08-2	736	0.99	5	96156888	-396	33.1	5.94e-33	-0.361	0.0302	0.137	T	C	0.73	ENSG00000164307	96096521	96143803	ERAP1
Q9NZ08;Q9NZ08-2	736	0.99	5	96156956	-396	33.1	5.97e-33	-0.361	0.0302	0.137	C	A	0.73	ENSG00000164307	96096521	96143803	ERAP1
Q9NZ08;Q9NZ08-2	736	0.99	5	96157084	-396	33.1	5.97e-33	-0.361	0.0302	0.137	A	G	0.73	ENSG00000164307	96096521	96143803	ERAP1
Q9NZ08;Q9NZ08-2	736	0.99	5	96157541	-396	33.1	5.89e-33	-0.361	0.0302	0.137	T	C	0.73	ENSG00000164307	96096521	96143803	ERAP1
Q9NZ08;Q9NZ08-2	736	0.99	5	96157648	-396	33.1	5.97e-33	-0.361	0.0302	0.137	G	C	0.73	ENSG00000164307	96096521	96143803	ERAP1
Q9NZ08;Q9NZ08-2	736	0.99	5	96157689	-396	33.1	5.97e-33	-0.361	0.0302	0.137	A	G	0.73	ENSG00000164307	96096521	96143803	ERAP1
Q9NZ08;Q9NZ08-2	736	0.99	5	96157846	-396	33.1	6.22e-33	-0.361	0.0302	0.137	A	G	0.73	ENSG00000164307	96096521	96143803	ERAP1
Q9NZ08;Q9NZ08-2	736	0.99	5	96157854	-396	33.1	6.22e-33	-0.361	0.0302	0.137	C	G	0.73	ENSG00000164307	96096521	96143803	ERAP1
Q9NZ08;Q9NZ08-2	736	0.99	5	96159523	-396	33.1	7.01e-33	-0.361	0.0302	0.137	A	G	0.73	ENSG00000164307	96096521	96143803	ERAP1
Q9NZ08;Q9NZ08-2	736	0.99	5	96159992	-157	19.1	2.35e-16	-0.429	0.0523	0.0645	A	C	0.93	ENSG00000164307	96096521	96143803	ERAP1
Q9NZ08;Q9NZ08-2	736	0.99	5	96160760	-466	35.1	4.05e-40	-0.377	0.0285	0.168	T	A	0.32	ENSG00000164307	96096521	96143803	ERAP1
Q9NZ08;Q9NZ08-2	736	0.99	5	96161069	-388	31.2	1.57e-35	-0.399	0.0321	0.148	C	A	0.23	ENSG00000164307	96096521	96143803	ERAP1
Q9NZ08;Q9NZ08-2	736	0.99	5	96161942	-402	29.3	1.21e-42	-0.467	0.0341	0.179	T	G	0.81	ENSG00000164307	96096521	96143803	ERAP1
Q9NZ08;Q9NZ08-2	736	0.99	5	96163905	138	24.2	1.13e-08	0.236	0.0413	0.0312	A	G	0.14	ENSG00000164307	96096521	96143803	ERAP1
Q9NZ08;Q9NZ08-2	736	0.99	5	96164109	-285	29.2	1.89e-22	-0.334	0.0342	0.091	A	T	0.8	ENSG00000164307	96096521	96143803	ERAP1
Q9NZ08;Q9NZ08-2	736	0.99	5	96164641	138	24.2	1.21e-08	0.236	0.0414	0.0311	C	A	0.14	ENSG00000164307	96096521	96143803	ERAP1
Q9NZ08;Q9NZ08-2	736	0.99	5	96164771	221	28.1	3.59e-15	0.28	0.0356	0.0593	A	G	0.18	ENSG00000164307	96096521	96143803	ERAP1
Q9NZ08;Q9NZ08-2	736	0.99	5	96165847	138	24.2	1.2e-08	0.235	0.0412	0.0311	G	A	0.14	ENSG00000164307	96096521	96143803	ERAP1
Q9NZ08;Q9NZ08-2	736	0.99	5	96166064	-285	29.4	3.16e-22	-0.33	0.0341	0.09	C	T	0.8	ENSG00000164307	96096521	96143803	ERAP1
Q9NZ08;Q9NZ08-2	736	0.99	5	96166198	-285	29.3	2.31e-22	-0.332	0.0341	0.0906	A	G	0.8	ENSG00000164307	96096521	96143803	ERAP1
Q9NZ08;Q9NZ08-2	736	0.99	5	96167115	138	24.3	1.17e-08	0.235	0.0412	0.0312	T	C	0.14	ENSG00000164307	96096521	96143803	ERAP1
Q9NZ08;Q9NZ08-2	736	0.99	5	96167485	137	24.2	1.27e-08	0.236	0.0414	0.031	T	C	0.14	ENSG00000164307	96096521	96143803	ERAP1
Q9NZ08;Q9NZ08-2	736	0.99	5	96167981	138	24.2	1.17e-08	0.236	0.0413	0.0312	T	A	0.14	ENSG00000164307	96096521	96143803	ERAP1
Q9NZ08;Q9NZ08-2	736	0.99	5	96168470	138	24.2	1.19e-08	0.236	0.0413	0.0311	C	T	0.14	ENSG00000164307	96096521	96143803	ERAP1
Q9NZ08;Q9NZ08-2	736	0.99	5	96170222	-285	29.3	2.09e-22	-0.333	0.0342	0.0908	G	A	0.8	ENSG00000164307	96096521	96143803	ERAP1
Q9NZ08;Q9NZ08-2	736	0.99	5	96170262	138	24.2	1.13e-08	0.236	0.0413	0.0312	G	C	0.14	ENSG00000164307	96096521	96143803	ERAP1
Q9NZ08;Q9NZ08-2	736	0.99	5	96171231	-285	29.3	2.13e-22	-0.332	0.0342	0.0908	G	A	0.8	ENSG00000164307	96096521	96143803	ERAP1
Q9NZ08;Q9NZ08-2	736	0.99	5	96171776	136	24.2	1.7e-08	0.233	0.0413	0.0305	T	C	0.14	ENSG00000164307	96096521	96143803	ERAP1
Q9NZ08;Q9NZ08-2	736	0.99	5	96171829	138	24.2	1.18e-08	0.236	0.0414	0.0311	A	G	0.14	ENSG00000164307	96096521	96143803	ERAP1
Q9NZ08;Q9NZ08-2	736	0.99	5	96173139	-289	29.4	7.21e-23	-0.335	0.034	0.0928	C	T	0.8	ENSG00000164307	96096521	96143803	ERAP1
Q9NZ08;Q9NZ08-2	736	0.99	5	96174186	-288	29.1	3.71e-23	-0.341	0.0344	0.0941	A	G	0.81	ENSG00000164307	96096521	96143803	ERAP1
Q9NZ08;Q9NZ08-2	736	0.99	5	96174929	-240	36	2.87e-11	-0.185	0.0278	0.0424	C	T	0.38	ENSG00000164307	96096521	96143803	ERAP1
Q9NZ08;Q9NZ08-2	736	0.99	5	96175226	-290	29.2	2.81e-23	-0.341	0.0343	0.0946	G	A	0.8	ENSG00000164307	96096521	96143803	ERAP1
Q9NZ08;Q9NZ08-2	736	0.99	5	96176441	-239	36	3.11e-11	-0.184	0.0277	0.0422	G	A	0.38	ENSG00000164307	96096521	96143803	ERAP1
Q9NZ08;Q9NZ08-2	736	0.99	5	96176850	-290	29.2	2.81e-23	-0.341	0.0343	0.0946	T	A	0.8	ENSG00000164307	96096521	96143803	ERAP1
Q9NZ08;Q9NZ08-2	736	0.99	5	96177767	-239	36.1	3.49e-11	-0.184	0.0277	0.042	C	G	0.38	ENSG00000164307	96096521	96143803	ERAP1
Q9NZ08;Q9NZ08-2	736	0.99	5	96177798	-239	36.1	3.28e-11	-0.184	0.0277	0.0421	G	C	0.38	ENSG00000164307	96096521	96143803	ERAP1
Q9NZ08;Q9NZ08-2	736	0.99	5	96179346	-289	29.1	3.2e-23	-0.341	0.0344	0.0944	C	T	0.8	ENSG00000164307	96096521	96143803	ERAP1
Q9NZ08;Q9NZ08-2	736	0.99	5	96179943	-240	36.1	3.1e-11	-0.184	0.0277	0.0423	C	G	0.38	ENSG00000164307	96096521	96143803	ERAP1
Q9NZ08;Q9NZ08-2	736	0.99	5	96181208	-288	29.1	3.43e-23	-0.341	0.0344	0.0942	A	G	0.8	ENSG00000164307	96096521	96143803	ERAP1
Q9NZ08;Q9NZ08-2	736	0.99	5	96183427	-240	36.1	2.73e-11	-0.185	0.0277	0.0425	T	C	0.38	ENSG00000164307	96096521	96143803	ERAP1
Q9NZ08;Q9NZ08-2	736	0.99	5	96185949	-238	36.1	4.3e-11	-0.183	0.0277	0.0416	A	T	0.38	ENSG00000164307	96096521	96143803	ERAP1
Q9NZ08;Q9NZ08-2	736	0.99	5	96186988	-238	36.1	4.19e-11	-0.183	0.0277	0.0417	G	A	0.38	ENSG00000164307	96096521	96143803	ERAP1
Q9NZ08;Q9NZ08-2	736	0.99	5	96187195	-245	36.1	1.1e-11	-0.188	0.0277	0.0442	C	G	0.38	ENSG00000164307	96096521	96143803	ERAP1
Q9NZ08;Q9NZ08-2	736	0.99	5	96187266	-243	36	1.54e-11	-0.187	0.0278	0.0436	C	G	0.38	ENSG00000164307	96096521	96143803	ERAP1
Q9NZ08;Q9NZ08-2	736	0.99	5	96194255	145	19.1	3.33e-14	0.397	0.0524	0.0551	G	A	0.07	ENSG00000164307	96096521	96143803	ERAP1
Q9NZ08;Q9NZ08-2	736	0.99	5	96197728	-241	36.2	2.91e-11	-0.184	0.0276	0.0424	G	C	0.38	ENSG00000164307	96096521	96143803	ERAP1
Q9NZ08;Q9NZ08-2	736	0.99	5	96198202	-328	32.1	1.53e-24	-0.319	0.0312	0.1	G	A	0.26	ENSG00000164307	96096521	96143803	ERAP1
Q9NZ08;Q9NZ08-2	736	0.99	5	96199493	-174	25.8	1.78e-11	-0.26	0.0387	0.0433	A	G	0.12	ENSG00000164307	96096521	96143803	ERAP1
Q9NZ08;Q9NZ08-2	736	0.99	5	96200439	-174	25.8	1.81e-11	-0.26	0.0387	0.0433	G	T	0.12	ENSG00000164307	96096521	96143803	ERAP1
Q9NZ08;Q9NZ08-2	736	0.99	5	96201583	-174	25.8	1.81e-11	-0.26	0.0387	0.0433	T	G	0.12	ENSG00000164307	96096521	96143803	ERAP1
Q9NZ08;Q9NZ08-2	736	0.99	5	96202155	-174	25.8	1.81e-11	-0.26	0.0387	0.0433	A	G	0.12	ENSG00000164307	96096521	96143803	ERAP1
Q9NZ08;Q9NZ08-2	736	0.99	5	96204488	-173	25.8	1.8e-11	-0.261	0.0388	0.0433	G	C	0.12	ENSG00000164307	96096521	96143803	ERAP1
Q9NZ08;Q9NZ08-2	736	0.99	5	96214217	-173	25.8	1.96e-11	-0.26	0.0388	0.0431	C	T	0.12	ENSG00000164307	96096521	96143803	ERAP1
Q9NZ08;Q9NZ08-2	736	0.99	5	96216217	-173	25.8	2.19e-11	-0.259	0.0387	0.0429	T	C	0.12	ENSG00000164307	96096521	96143803	ERAP1
Q9NZ08;Q9NZ08-2	736	0.99	5	96289724	95.9	17.3	2.89e-08	0.321	0.0578	0.0295	T	C	0.07	ENSG00000164307	96096521	96143803	ERAP1
Q9NZ08;Q9NZ08-2	736	0.99	5	96350710	106	17.3	9.05e-10	0.354	0.0578	0.0359	G	A	0.07	ENSG00000164307	96096521	96143803	ERAP1
Q9NZ08;Q9NZ08-2	736	0.99	5	96373981	-211	36.2	5.47e-09	-0.161	0.0276	0.0326	T	C	0.39	ENSG00000164307	96096521	96143803	ERAP1
P07305	736	1	22	38104705	-118	21.5	3.9e-08	-0.256	0.0466	0.0289	A	T	0.62	ENSG00000189060	38201114	38203442	H1F0
P07305	736	1	22	38105810	-119	21.4	3.07e-08	-0.258	0.0466	0.0294	C	T	0.62	ENSG00000189060	38201114	38203442	H1F0
P07305	736	1	22	38105981	-118	21.5	3.66e-08	-0.257	0.0466	0.029	C	T	0.62	ENSG00000189060	38201114	38203442	H1F0
P07305	736	1	22	38106259	-118	21.4	3.22e-08	-0.258	0.0467	0.0293	A	T	0.62	ENSG00000189060	38201114	38203442	H1F0
P07305	736	1	22	38110450	-118	21.5	3.77e-08	-0.256	0.0466	0.029	C	T	0.62	ENSG00000189060	38201114	38203442	H1F0
P07305	736	1	22	38113067	-118	21.2	2.82e-08	-0.261	0.0471	0.0295	T	C	0.63	ENSG00000189060	38201114	38203442	H1F0
P07305	736	1	22	38114219	-118	21.5	4.05e-08	-0.256	0.0466	0.0289	C	T	0.62	ENSG00000189060	38201114	38203442	H1F0
P07305	736	1	22	38114503	-120	21.5	2.28e-08	-0.26	0.0466	0.0299	C	T	0.62	ENSG00000189060	38201114	38203442	H1F0
P07305	736	1	22	38118805	-121	21.3	1.51e-08	-0.266	0.047	0.0307	A	C	0.63	ENSG00000189060	38201114	38203442	H1F0
P07305	736	1	22	38119213	-120	21.3	1.58e-08	-0.266	0.047	0.0306	G	A	0.63	ENSG00000189060	38201114	38203442	H1F0
P07305	736	1	22	38130385	-120	21.3	1.55e-08	-0.266	0.047	0.0306	A	C	0.63	ENSG00000189060	38201114	38203442	H1F0
P07305	736	1	22	38136676	112	20	2.1e-08	0.281	0.0501	0.0301	C	T	0.29	ENSG00000189060	38201114	38203442	H1F0
P07305	736	1	22	38138379	127	20.6	6.17e-10	0.301	0.0487	0.0367	G	C	0.31	ENSG00000189060	38201114	38203442	H1F0
P07305	736	1	22	38140352	113	19.9	1.35e-08	0.285	0.0502	0.0309	T	G	0.29	ENSG00000189060	38201114	38203442	H1F0
P07305	736	1	22	38144235	118	20	3.57e-09	0.295	0.05	0.0334	C	T	0.29	ENSG00000189060	38201114	38203442	H1F0
P07305	736	1	22	38148882	118	20	3.98e-09	0.294	0.05	0.0332	G	A	0.29	ENSG00000189060	38201114	38203442	H1F0
P07305	736	1	22	38150190	118	20	3.67e-09	0.295	0.05	0.0333	G	A	0.29	ENSG00000189060	38201114	38203442	H1F0
P07305	736	1	22	38154690	111	19.9	2.09e-08	0.282	0.0503	0.0301	A	G	0.29	ENSG00000189060	38201114	38203442	H1F0
P07305	736	1	22	38156183	-142	21.3	2.26e-11	-0.315	0.0471	0.0428	T	A	0.64	ENSG00000189060	38201114	38203442	H1F0
P07305	736	1	22	38158709	118	20	3.09e-09	0.297	0.05	0.0336	A	G	0.29	ENSG00000189060	38201114	38203442	H1F0
P07305	736	1	22	38160794	118	20	4.01e-09	0.295	0.0501	0.0332	A	C	0.29	ENSG00000189060	38201114	38203442	H1F0
P07305	736	1	22	38163013	118	20	3.64e-09	0.295	0.05	0.0333	A	C	0.29	ENSG00000189060	38201114	38203442	H1F0
P07305	736	1	22	38164106	118	20	3.29e-09	0.296	0.0501	0.0335	C	T	0.29	ENSG00000189060	38201114	38203442	H1F0
P07305	736	1	22	38165587	116	19.9	5.74e-09	0.292	0.0501	0.0325	G	A	0.29	ENSG00000189060	38201114	38203442	H1F0
P07305	736	1	22	38170026	-141	21.3	3.48e-11	-0.312	0.0471	0.042	G	A	0.64	ENSG00000189060	38201114	38203442	H1F0
P07305	736	1	22	38172213	118	20	3.39e-09	0.296	0.05	0.0335	G	A	0.29	ENSG00000189060	38201114	38203442	H1F0
P07305	736	1	22	38172380	118	19.9	2.95e-09	0.298	0.0502	0.0337	C	A	0.29	ENSG00000189060	38201114	38203442	H1F0
P07305	736	1	22	38173113	-132	20.8	1.99e-10	-0.307	0.0482	0.0388	C	T	0.66	ENSG00000189060	38201114	38203442	H1F0
P07305	736	1	22	38175477	-144	21.2	1.05e-11	-0.32	0.0471	0.0443	G	T	0.64	ENSG00000189060	38201114	38203442	H1F0
P07305	736	1	22	38175955	118	20	3.06e-09	0.297	0.0501	0.0337	G	A	0.3	ENSG00000189060	38201114	38203442	H1F0
P07305	736	1	22	38176216	119	20	2.44e-09	0.299	0.0501	0.0341	G	A	0.29	ENSG00000189060	38201114	38203442	H1F0
P07305	736	1	22	38176979	-138	21.1	5.92e-11	-0.31	0.0473	0.041	T	G	0.64	ENSG00000189060	38201114	38203442	H1F0
P07305	736	1	22	38179120	-121	20.4	3.14e-09	-0.291	0.0491	0.0336	T	A	0.7	ENSG00000189060	38201114	38203442	H1F0
P07305	736	1	22	38179473	120	20.2	2.93e-09	0.294	0.0496	0.0337	C	T	0.3	ENSG00000189060	38201114	38203442	H1F0
P07305	736	1	22	38180487	121	20.2	2.35e-09	0.295	0.0495	0.0342	G	T	0.3	ENSG00000189060	38201114	38203442	H1F0
P07305	736	1	22	38181115	119	20.1	3.09e-09	0.295	0.0497	0.0336	C	T	0.3	ENSG00000189060	38201114	38203442	H1F0
P07305	736	1	22	38183997	124	20.4	1.31e-09	0.297	0.049	0.0352	G	A	0.3	ENSG00000189060	38201114	38203442	H1F0
P07305	736	1	22	38184685	123	20.4	1.4e-09	0.297	0.0491	0.0351	A	G	0.3	ENSG00000189060	38201114	38203442	H1F0
P07305	736	1	22	38184851	-137	21.1	8.33e-11	-0.308	0.0474	0.0404	C	T	0.65	ENSG00000189060	38201114	38203442	H1F0
P07305	736	1	22	38184872	123	20.4	1.56e-09	0.296	0.049	0.0349	C	T	0.3	ENSG00000189060	38201114	38203442	H1F0
P07305	736	1	22	38185971	123	20.4	1.54e-09	0.296	0.049	0.0349	A	G	0.3	ENSG00000189060	38201114	38203442	H1F0
P07305	736	1	22	38185994	124	20.4	1.14e-09	0.299	0.0491	0.0355	T	G	0.3	ENSG00000189060	38201114	38203442	H1F0
P07305	736	1	22	38187301	-138	21.5	1.19e-10	-0.3	0.0465	0.0397	C	T	0.64	ENSG00000189060	38201114	38203442	H1F0
P07305	736	1	22	38187778	123	20.4	1.47e-09	0.297	0.049	0.035	C	A	0.3	ENSG00000189060	38201114	38203442	H1F0
P07305	736	1	22	38188195	-139	21.4	8.96e-11	-0.303	0.0467	0.0403	A	C	0.64	ENSG00000189060	38201114	38203442	H1F0
P07305	736	1	22	38188284	123	20.4	1.74e-09	0.295	0.049	0.0347	C	A	0.3	ENSG00000189060	38201114	38203442	H1F0
P07305	736	1	22	38192452	-160	21.9	2.18e-13	-0.335	0.0457	0.0516	C	T	0.64	ENSG00000189060	38201114	38203442	H1F0
P07305	736	1	22	38193920	-160	21.9	2.47e-13	-0.335	0.0457	0.0513	C	T	0.64	ENSG00000189060	38201114	38203442	H1F0
P07305	736	1	22	38195796	135	20.3	3.39e-11	0.326	0.0492	0.0421	A	G	0.29	ENSG00000189060	38201114	38203442	H1F0
P07305	736	1	22	38195819	135	20.3	3.02e-11	0.327	0.0492	0.0423	C	A	0.29	ENSG00000189060	38201114	38203442	H1F0
P07305	736	1	22	38196474	-169	22.3	3.99e-14	-0.339	0.0448	0.0548	C	T	0.57	ENSG00000189060	38201114	38203442	H1F0
P07305	736	1	22	38196573	136	20.5	2.87e-11	0.325	0.0488	0.0424	T	G	0.29	ENSG00000189060	38201114	38203442	H1F0
P07305	736	1	22	38196760	136	20.5	2.86e-11	0.325	0.0488	0.0424	G	A	0.29	ENSG00000189060	38201114	38203442	H1F0
P07305	736	1	22	38199054	136	20.5	3.11e-11	0.325	0.0489	0.0423	A	G	0.29	ENSG00000189060	38201114	38203442	H1F0
P07305	736	1	22	38199950	-170	22.3	2.42e-14	-0.342	0.0449	0.0557	T	C	0.57	ENSG00000189060	38201114	38203442	H1F0
P07305	736	1	22	38200124	132	20.5	1.07e-10	0.315	0.0487	0.0399	C	T	0.29	ENSG00000189060	38201114	38203442	H1F0
P07305	736	1	22	38202399	136	20.5	3.37e-11	0.323	0.0488	0.0421	T	C	0.29	ENSG00000189060	38201114	38203442	H1F0
P07305	736	1	22	38203796	136	20.5	3.48e-11	0.323	0.0488	0.042	C	T	0.29	ENSG00000189060	38201114	38203442	H1F0
P07305	736	1	22	38204089	-168	22.3	4.1e-14	-0.339	0.0449	0.0547	C	T	0.58	ENSG00000189060	38201114	38203442	H1F0
P07305	736	1	22	38204259	136	20.5	3.37e-11	0.323	0.0488	0.0421	C	T	0.29	ENSG00000189060	38201114	38203442	H1F0
P07305	736	1	22	38204540	136	20.5	3.37e-11	0.323	0.0488	0.0421	C	A	0.29	ENSG00000189060	38201114	38203442	H1F0
P07305	736	1	22	38204640	136	20.5	3.37e-11	0.323	0.0488	0.0421	A	G	0.29	ENSG00000189060	38201114	38203442	H1F0
P07305	736	1	22	38205784	136	20.5	3.37e-11	0.323	0.0488	0.0421	A	C	0.29	ENSG00000189060	38201114	38203442	H1F0
P07305	736	1	22	38205894	135	20.5	3.52e-11	0.324	0.0489	0.042	T	C	0.29	ENSG00000189060	38201114	38203442	H1F0
P07305	736	1	22	38205989	136	20.5	3.5e-11	0.324	0.0489	0.042	T	C	0.29	ENSG00000189060	38201114	38203442	H1F0
P07305	736	1	22	38206839	136	20.4	3.4e-11	0.324	0.0489	0.0421	G	A	0.29	ENSG00000189060	38201114	38203442	H1F0
P07305	736	1	22	38207419	135	20.5	3.58e-11	0.324	0.0489	0.042	T	G	0.29	ENSG00000189060	38201114	38203442	H1F0
P07305	736	1	22	38207556	136	20.5	3.5e-11	0.324	0.0489	0.042	A	G	0.29	ENSG00000189060	38201114	38203442	H1F0
P07305	736	1	22	38208260	135	20.5	3.55e-11	0.324	0.0489	0.042	G	C	0.29	ENSG00000189060	38201114	38203442	H1F0
P07305	736	1	22	38211954	-144	22.1	6.33e-11	-0.296	0.0453	0.0409	G	A	0.58	ENSG00000189060	38201114	38203442	H1F0
P07305	736	1	22	38212068	-126	20.8	1.2e-09	-0.293	0.0481	0.0354	C	T	0.68	ENSG00000189060	38201114	38203442	H1F0
P07305	736	1	22	38212762	-126	20.8	1.18e-09	-0.293	0.0481	0.0354	A	G	0.68	ENSG00000189060	38201114	38203442	H1F0
P07305	736	1	22	38213102	-126	20.8	1.22e-09	-0.292	0.0481	0.0354	T	C	0.68	ENSG00000189060	38201114	38203442	H1F0
P07305	736	1	22	38213383	-127	20.8	9.91e-10	-0.294	0.0481	0.0358	A	G	0.68	ENSG00000189060	38201114	38203442	H1F0
P07305	736	1	22	38216758	-126	20.8	1.24e-09	-0.292	0.0481	0.0353	A	C	0.68	ENSG00000189060	38201114	38203442	H1F0
P07305	736	1	22	38217061	-145	22.1	6.45e-11	-0.295	0.0452	0.0409	G	C	0.58	ENSG00000189060	38201114	38203442	H1F0
P07305	736	1	22	38217935	-128	21.2	1.5e-09	-0.285	0.0471	0.035	C	T	0.67	ENSG00000189060	38201114	38203442	H1F0
P07305	736	1	22	38218637	-128	21.2	1.52e-09	-0.285	0.0472	0.035	C	T	0.67	ENSG00000189060	38201114	38203442	H1F0
P07305	736	1	22	38218701	-129	21.1	1.14e-09	-0.288	0.0473	0.0355	A	G	0.67	ENSG00000189060	38201114	38203442	H1F0
P07305	736	1	22	38221658	-126	20.8	1.15e-09	-0.293	0.0482	0.0355	A	G	0.67	ENSG00000189060	38201114	38203442	H1F0
P07305	736	1	22	38222626	-126	20.8	1.45e-09	-0.29	0.048	0.0351	G	A	0.67	ENSG00000189060	38201114	38203442	H1F0
P07305	736	1	22	38226287	-134	21.7	5.69e-10	-0.286	0.0461	0.0368	C	T	0.62	ENSG00000189060	38201114	38203442	H1F0
P07305	736	1	22	38230825	-126	20.7	1.4e-09	-0.292	0.0482	0.0351	T	C	0.67	ENSG00000189060	38201114	38203442	H1F0
P07305	736	1	22	38241432	-134	21.7	6.39e-10	-0.285	0.0461	0.0366	A	G	0.62	ENSG00000189060	38201114	38203442	H1F0
P07305	736	1	22	38242123	-126	20.7	1.4e-09	-0.292	0.0482	0.0351	G	A	0.67	ENSG00000189060	38201114	38203442	H1F0
P07305	736	1	22	38242813	-134	21.7	6.74e-10	-0.284	0.0461	0.0365	G	A	0.62	ENSG00000189060	38201114	38203442	H1F0
P07305	736	1	22	38243675	-134	21.7	6.74e-10	-0.284	0.0461	0.0365	A	T	0.62	ENSG00000189060	38201114	38203442	H1F0
P07305	736	1	22	38250693	-124	20.7	2.28e-09	-0.288	0.0483	0.0342	G	C	0.67	ENSG00000189060	38201114	38203442	H1F0
P07305	736	1	22	38250728	-132	21.7	1.07e-09	-0.281	0.0461	0.0356	C	T	0.62	ENSG00000189060	38201114	38203442	H1F0
P07305	736	1	22	38251686	-123	20.7	2.43e-09	-0.288	0.0483	0.0341	T	C	0.67	ENSG00000189060	38201114	38203442	H1F0
P07305	736	1	22	38252578	-132	21.7	1.04e-09	-0.281	0.0461	0.0357	G	A	0.62	ENSG00000189060	38201114	38203442	H1F0
P07305	736	1	22	38255325	-125	20.7	1.49e-09	-0.292	0.0482	0.035	A	G	0.67	ENSG00000189060	38201114	38203442	H1F0
P07305	736	1	22	38258429	-135	21.7	4.95e-10	-0.287	0.0461	0.0371	G	A	0.62	ENSG00000189060	38201114	38203442	H1F0
P07305	736	1	22	38258810	-135	21.7	6e-10	-0.285	0.046	0.0367	T	C	0.62	ENSG00000189060	38201114	38203442	H1F0
P07305	736	1	22	38263198	-134	21.7	7.04e-10	-0.284	0.046	0.0364	C	T	0.62	ENSG00000189060	38201114	38203442	H1F0
P07305	736	1	22	38267446	-136	21.4	1.66e-10	-0.299	0.0468	0.0391	G	C	0.64	ENSG00000189060	38201114	38203442	H1F0
P07305	736	1	22	38267619	-137	21.4	1.3e-10	-0.301	0.0468	0.0396	T	A	0.64	ENSG00000189060	38201114	38203442	H1F0
P07305	736	1	22	38268922	137	21.4	1.36e-10	0.3	0.0468	0.0395	G	A	0.36	ENSG00000189060	38201114	38203442	H1F0
P07305	736	1	22	38272929	135	21.7	6.07e-10	0.285	0.046	0.0367	C	T	0.38	ENSG00000189060	38201114	38203442	H1F0
P07305	736	1	22	38273303	137	21.4	1.33e-10	0.301	0.0468	0.0395	T	G	0.36	ENSG00000189060	38201114	38203442	H1F0
P07305	736	1	22	38273749	127	21.6	3.85e-09	0.272	0.0463	0.0332	T	C	0.39	ENSG00000189060	38201114	38203442	H1F0
P07305	736	1	22	38278812	135	21.7	4.87e-10	0.286	0.046	0.0371	G	A	0.38	ENSG00000189060	38201114	38203442	H1F0
P07305	736	1	22	38280311	135	21.7	5.45e-10	0.286	0.046	0.0369	C	G	0.38	ENSG00000189060	38201114	38203442	H1F0
P07305	736	1	22	38283605	127	20.7	8.07e-10	0.297	0.0483	0.0362	A	G	0.33	ENSG00000189060	38201114	38203442	H1F0
P07305	736	1	22	38285300	135	21.7	5.09e-10	0.286	0.046	0.037	T	C	0.38	ENSG00000189060	38201114	38203442	H1F0
P07305	736	1	22	38286144	136	21.7	3.53e-10	0.29	0.0462	0.0377	C	T	0.38	ENSG00000189060	38201114	38203442	H1F0
P07305	736	1	22	38291074	137	21.4	1.47e-10	0.3	0.0468	0.0393	G	A	0.36	ENSG00000189060	38201114	38203442	H1F0
P07305	736	1	22	38291665	135	21.7	4.03e-10	0.289	0.0462	0.0374	G	A	0.38	ENSG00000189060	38201114	38203442	H1F0
P07305	736	1	22	38292974	136	21.7	4.38e-10	0.287	0.046	0.0373	T	C	0.38	ENSG00000189060	38201114	38203442	H1F0
P07305	736	1	22	38295517	135	21.7	5.67e-10	0.285	0.046	0.0368	G	A	0.38	ENSG00000189060	38201114	38203442	H1F0
P07305	736	1	22	38296168	136	21.7	4.27e-10	0.287	0.046	0.0373	T	C	0.38	ENSG00000189060	38201114	38203442	H1F0
P07305	736	1	22	38296983	128	20.8	7.6e-10	0.296	0.0482	0.0363	G	A	0.33	ENSG00000189060	38201114	38203442	H1F0
P07305	736	1	22	38297263	135	21.7	4.97e-10	0.286	0.046	0.0371	A	G	0.38	ENSG00000189060	38201114	38203442	H1F0
P07305	736	1	22	38300474	134	21.7	6.86e-10	0.284	0.046	0.0365	T	C	0.38	ENSG00000189060	38201114	38203442	H1F0
P07305	736	1	22	38300967	134	21.7	6.76e-10	0.284	0.046	0.0365	A	T	0.38	ENSG00000189060	38201114	38203442	H1F0
P07305	736	1	22	38304858	127	20.8	1.11e-09	0.293	0.0481	0.0356	G	T	0.33	ENSG00000189060	38201114	38203442	H1F0
P07305	736	1	22	38306706	134	21.7	7.19e-10	0.284	0.0461	0.0364	G	A	0.38	ENSG00000189060	38201114	38203442	H1F0
P07305	736	1	22	38306771	134	21.7	6.77e-10	0.284	0.0461	0.0365	T	C	0.38	ENSG00000189060	38201114	38203442	H1F0
P07305	736	1	22	38307060	134	21.6	6.27e-10	0.286	0.0462	0.0366	T	C	0.38	ENSG00000189060	38201114	38203442	H1F0
P07305	736	1	22	38307568	132	21.6	1.05e-09	0.282	0.0462	0.0357	G	A	0.38	ENSG00000189060	38201114	38203442	H1F0
P07305	736	1	22	38307909	132	21.7	1.29e-09	0.28	0.0461	0.0353	T	C	0.38	ENSG00000189060	38201114	38203442	H1F0
P07305	736	1	22	38308291	131	21.6	1.29e-09	0.281	0.0463	0.0353	C	T	0.38	ENSG00000189060	38201114	38203442	H1F0
P07305	736	1	22	38309938	131	21.7	1.35e-09	0.28	0.0461	0.0352	G	A	0.38	ENSG00000189060	38201114	38203442	H1F0
P07305	736	1	22	38312420	127	21.6	3.93e-09	0.272	0.0463	0.0332	C	T	0.38	ENSG00000189060	38201114	38203442	H1F0
P07305	736	1	22	38312727	127	21.7	4.36e-09	0.271	0.0462	0.033	G	T	0.38	ENSG00000189060	38201114	38203442	H1F0
P07305	736	1	22	38314178	127	21.6	4.66e-09	0.271	0.0462	0.0329	A	G	0.38	ENSG00000189060	38201114	38203442	H1F0
P07305	736	1	22	38315469	127	21.7	5.26e-09	0.269	0.0461	0.0327	C	T	0.38	ENSG00000189060	38201114	38203442	H1F0
P07305	736	1	22	38318897	127	21.6	4.06e-09	0.272	0.0463	0.0331	G	A	0.38	ENSG00000189060	38201114	38203442	H1F0
P07305	736	1	22	38322350	130	21.2	1.06e-09	0.287	0.0471	0.0356	C	T	0.36	ENSG00000189060	38201114	38203442	H1F0
P07305	736	1	22	38324323	123	21.1	5.92e-09	0.276	0.0474	0.0324	T	C	0.34	ENSG00000189060	38201114	38203442	H1F0
P07305	736	1	22	38329285	121	20.6	5.09e-09	0.283	0.0484	0.0327	G	A	0.32	ENSG00000189060	38201114	38203442	H1F0
P07305	736	1	22	38329524	122	21.1	7.25e-09	0.274	0.0474	0.0321	G	A	0.34	ENSG00000189060	38201114	38203442	H1F0
P07305	736	1	22	38330923	120	20.6	5.36e-09	0.283	0.0485	0.0326	T	A	0.32	ENSG00000189060	38201114	38203442	H1F0
P07305	736	1	22	38331234	120	20.7	6.25e-09	0.28	0.0483	0.0323	A	C	0.33	ENSG00000189060	38201114	38203442	H1F0
P07305	736	1	22	38334534	121	21.1	9.69e-09	0.272	0.0474	0.0315	T	C	0.34	ENSG00000189060	38201114	38203442	H1F0
P07305	736	1	22	38335753	121	21	7.99e-09	0.274	0.0475	0.0319	C	T	0.34	ENSG00000189060	38201114	38203442	H1F0
P07305	736	1	22	38341134	-121	20.6	4.93e-09	-0.283	0.0484	0.0328	T	C	0.68	ENSG00000189060	38201114	38203442	H1F0
P07305	736	1	22	38343143	-121	21	8.18e-09	-0.274	0.0475	0.0318	T	C	0.66	ENSG00000189060	38201114	38203442	H1F0
P07305	736	1	22	38351986	-129	21.1	9.23e-10	-0.291	0.0475	0.0359	T	C	0.65	ENSG00000189060	38201114	38203442	H1F0
P07305	736	1	22	38352481	-129	21	9.8e-10	-0.29	0.0475	0.0358	T	C	0.66	ENSG00000189060	38201114	38203442	H1F0
P07305	736	1	22	38353932	-128	21.1	1.18e-09	-0.288	0.0473	0.0354	C	G	0.65	ENSG00000189060	38201114	38203442	H1F0
P07305	736	1	22	38354684	-129	21	8.18e-10	-0.292	0.0475	0.0361	C	T	0.65	ENSG00000189060	38201114	38203442	H1F0
P07305	736	1	22	38357128	-129	21.1	9.52e-10	-0.291	0.0475	0.0358	G	T	0.65	ENSG00000189060	38201114	38203442	H1F0
P07305	736	1	22	38358854	-129	21.1	1.17e-09	-0.288	0.0473	0.0355	C	A	0.65	ENSG00000189060	38201114	38203442	H1F0
P07305	736	1	22	38360051	-127	20.7	8.62e-10	-0.297	0.0484	0.036	C	G	0.67	ENSG00000189060	38201114	38203442	H1F0
P07305	736	1	22	38361123	-113	19.8	1.23e-08	-0.288	0.0506	0.0311	A	G	0.71	ENSG00000189060	38201114	38203442	H1F0
P07305	736	1	22	38361289	-129	21.1	9.52e-10	-0.291	0.0475	0.0358	G	C	0.66	ENSG00000189060	38201114	38203442	H1F0
P07305	736	1	22	38361559	-129	21.1	9.52e-10	-0.291	0.0475	0.0358	C	T	0.66	ENSG00000189060	38201114	38203442	H1F0
P07305	736	1	22	38364205	112	19.7	1.2e-08	0.289	0.0507	0.0311	G	A	0.29	ENSG00000189060	38201114	38203442	H1F0
P07305	736	1	22	38364339	129	21.1	1.15e-09	0.288	0.0473	0.0355	T	C	0.35	ENSG00000189060	38201114	38203442	H1F0
P07305	736	1	22	38364552	-129	21	8.59e-10	-0.292	0.0476	0.036	T	C	0.65	ENSG00000189060	38201114	38203442	H1F0
P07305	736	1	22	38369027	-128	21.1	1.19e-09	-0.288	0.0473	0.0354	C	T	0.65	ENSG00000189060	38201114	38203442	H1F0
P07305	736	1	22	38369976	-129	21.1	9.52e-10	-0.291	0.0475	0.0358	A	G	0.66	ENSG00000189060	38201114	38203442	H1F0
P07305	736	1	22	38371039	-129	21.1	1.17e-09	-0.288	0.0473	0.0355	C	T	0.65	ENSG00000189060	38201114	38203442	H1F0
P07305	736	1	22	38371328	-129	21.1	1.16e-09	-0.288	0.0473	0.0355	C	T	0.65	ENSG00000189060	38201114	38203442	H1F0
P07305	736	1	22	38371396	-129	21.1	1.12e-09	-0.289	0.0474	0.0355	G	C	0.65	ENSG00000189060	38201114	38203442	H1F0
P07305	736	1	22	38386787	-109	19.8	3.22e-08	-0.28	0.0506	0.0293	C	A	0.7	ENSG00000189060	38201114	38203442	H1F0
P07305	736	1	22	38387914	-117	21.2	3.44e-08	-0.26	0.0472	0.0292	G	T	0.65	ENSG00000189060	38201114	38203442	H1F0
P07305	736	1	22	38388203	-118	21.2	2.82e-08	-0.262	0.0472	0.0295	G	A	0.65	ENSG00000189060	38201114	38203442	H1F0
P07305	736	1	22	38390128	-118	21.1	2.36e-08	-0.265	0.0474	0.0299	T	G	0.65	ENSG00000189060	38201114	38203442	H1F0
P07305	736	1	22	38393423	-118	21.1	2.25e-08	-0.265	0.0474	0.0299	C	A	0.64	ENSG00000189060	38201114	38203442	H1F0
P07305	736	1	22	38393608	-118	21	2.03e-08	-0.267	0.0475	0.0301	G	A	0.65	ENSG00000189060	38201114	38203442	H1F0
P07305	736	1	22	38397034	-119	21.1	1.87e-08	-0.267	0.0474	0.0303	G	A	0.65	ENSG00000189060	38201114	38203442	H1F0
P07305	736	1	22	38397797	-118	20.7	1.16e-08	-0.276	0.0483	0.0312	T	C	0.67	ENSG00000189060	38201114	38203442	H1F0
P07305	736	1	22	38399098	-119	21	1.61e-08	-0.269	0.0476	0.0306	A	G	0.65	ENSG00000189060	38201114	38203442	H1F0
P07305	736	1	22	38399979	-119	21.1	1.94e-08	-0.266	0.0474	0.0302	A	G	0.65	ENSG00000189060	38201114	38203442	H1F0
P07305	736	1	22	38405417	-118	21.5	4.33e-08	-0.255	0.0466	0.0287	C	T	0.6	ENSG00000189060	38201114	38203442	H1F0
P07305;P07305-2	736	1.02	22	38104705	-167	28.6	5.69e-09	-0.203	0.0349	0.0325	A	T	0.62	ENSG00000189060	38201114	38203442	H1F0
P07305;P07305-2	736	1.02	22	38105810	-167	28.6	5.27e-09	-0.204	0.0349	0.0327	C	T	0.62	ENSG00000189060	38201114	38203442	H1F0
P07305;P07305-2	736	1.02	22	38105981	-167	28.7	5.69e-09	-0.203	0.0349	0.0325	C	T	0.62	ENSG00000189060	38201114	38203442	H1F0
P07305;P07305-2	736	1.02	22	38106259	-167	28.6	5.54e-09	-0.204	0.035	0.0326	A	T	0.62	ENSG00000189060	38201114	38203442	H1F0
P07305;P07305-2	736	1.02	22	38110450	-167	28.7	5.67e-09	-0.203	0.0349	0.0325	C	T	0.62	ENSG00000189060	38201114	38203442	H1F0
P07305;P07305-2	736	1.02	22	38113067	-166	28.4	4.62e-09	-0.207	0.0353	0.0329	T	C	0.63	ENSG00000189060	38201114	38203442	H1F0
P07305;P07305-2	736	1.02	22	38114219	-166	28.6	6.35e-09	-0.203	0.0349	0.0323	C	T	0.62	ENSG00000189060	38201114	38203442	H1F0
P07305;P07305-2	736	1.02	22	38114503	-170	28.7	3.2e-09	-0.207	0.0349	0.0336	C	T	0.62	ENSG00000189060	38201114	38203442	H1F0
P07305;P07305-2	736	1.02	22	38118805	-169	28.4	2.64e-09	-0.209	0.0352	0.0339	A	C	0.63	ENSG00000189060	38201114	38203442	H1F0
P07305;P07305-2	736	1.02	22	38119213	-169	28.4	2.65e-09	-0.209	0.0352	0.0339	G	A	0.63	ENSG00000189060	38201114	38203442	H1F0
P07305;P07305-2	736	1.02	22	38130385	-169	28.4	2.64e-09	-0.21	0.0352	0.0339	A	C	0.63	ENSG00000189060	38201114	38203442	H1F0
P07305;P07305-2	736	1.02	22	38136676	169	26.6	2.35e-10	0.238	0.0375	0.0385	C	T	0.29	ENSG00000189060	38201114	38203442	H1F0
P07305;P07305-2	736	1.02	22	38138379	176	27.4	1.39e-10	0.234	0.0364	0.0394	G	C	0.31	ENSG00000189060	38201114	38203442	H1F0
P07305;P07305-2	736	1.02	22	38140352	171	26.6	1.35e-10	0.241	0.0376	0.0395	T	G	0.29	ENSG00000189060	38201114	38203442	H1F0
P07305;P07305-2	736	1.02	22	38144235	175	26.7	6.29e-11	0.245	0.0374	0.0409	C	T	0.29	ENSG00000189060	38201114	38203442	H1F0
P07305;P07305-2	736	1.02	22	38148882	173	26.7	8.38e-11	0.243	0.0374	0.0404	G	A	0.29	ENSG00000189060	38201114	38203442	H1F0
P07305;P07305-2	736	1.02	22	38150190	174	26.7	7.24e-11	0.244	0.0375	0.0407	G	A	0.29	ENSG00000189060	38201114	38203442	H1F0
P07305;P07305-2	736	1.02	22	38154690	165	26.5	4.78e-10	0.235	0.0377	0.0371	A	G	0.29	ENSG00000189060	38201114	38203442	H1F0
P07305;P07305-2	736	1.02	22	38156183	-209	28.4	1.96e-13	-0.259	0.0352	0.0518	T	A	0.64	ENSG00000189060	38201114	38203442	H1F0
P07305;P07305-2	736	1.02	22	38158709	175	26.7	6.07e-11	0.245	0.0375	0.041	A	G	0.29	ENSG00000189060	38201114	38203442	H1F0
P07305;P07305-2	736	1.02	22	38160794	173	26.7	9.87e-11	0.243	0.0375	0.0401	A	C	0.29	ENSG00000189060	38201114	38203442	H1F0
P07305;P07305-2	736	1.02	22	38163013	174	26.7	7.43e-11	0.244	0.0374	0.0406	A	C	0.29	ENSG00000189060	38201114	38203442	H1F0
P07305;P07305-2	736	1.02	22	38164106	173	26.7	7.76e-11	0.244	0.0375	0.0405	C	T	0.29	ENSG00000189060	38201114	38203442	H1F0
P07305;P07305-2	736	1.02	22	38165587	171	26.6	1.21e-10	0.242	0.0376	0.0397	G	A	0.29	ENSG00000189060	38201114	38203442	H1F0
P07305;P07305-2	736	1.02	22	38170026	-207	28.4	2.8e-13	-0.257	0.0352	0.0511	G	A	0.64	ENSG00000189060	38201114	38203442	H1F0
P07305;P07305-2	736	1.02	22	38172213	174	26.7	6.44e-11	0.245	0.0375	0.0409	G	A	0.29	ENSG00000189060	38201114	38203442	H1F0
P07305;P07305-2	736	1.02	22	38172380	174	26.6	5.67e-11	0.246	0.0376	0.0411	C	A	0.29	ENSG00000189060	38201114	38203442	H1F0
P07305;P07305-2	736	1.02	22	38173113	-205	27.7	1.23e-13	-0.268	0.0361	0.0526	C	T	0.66	ENSG00000189060	38201114	38203442	H1F0
P07305;P07305-2	736	1.02	22	38175477	-210	28.3	1.28e-13	-0.261	0.0353	0.0526	G	T	0.64	ENSG00000189060	38201114	38203442	H1F0
P07305;P07305-2	736	1.02	22	38175955	173	26.7	8.36e-11	0.243	0.0375	0.0404	G	A	0.3	ENSG00000189060	38201114	38203442	H1F0
P07305;P07305-2	736	1.02	22	38176216	174	26.7	5.97e-11	0.245	0.0375	0.041	G	A	0.29	ENSG00000189060	38201114	38203442	H1F0
P07305;P07305-2	736	1.02	22	38176979	-201	28.2	9.55e-13	-0.253	0.0354	0.0488	T	G	0.64	ENSG00000189060	38201114	38203442	H1F0
P07305;P07305-2	736	1.02	22	38179120	-180	27.2	3.68e-11	-0.243	0.0368	0.0419	T	A	0.7	ENSG00000189060	38201114	38203442	H1F0
P07305;P07305-2	736	1.02	22	38179473	174	26.9	1.08e-10	0.24	0.0371	0.0399	C	T	0.3	ENSG00000189060	38201114	38203442	H1F0
P07305;P07305-2	736	1.02	22	38180487	176	27	7.02e-11	0.242	0.0371	0.0407	G	T	0.3	ENSG00000189060	38201114	38203442	H1F0
P07305;P07305-2	736	1.02	22	38181115	175	26.8	7e-11	0.243	0.0372	0.0407	C	T	0.3	ENSG00000189060	38201114	38203442	H1F0
P07305;P07305-2	736	1.02	22	38183997	178	27.2	5.98e-11	0.24	0.0367	0.041	G	A	0.3	ENSG00000189060	38201114	38203442	H1F0
P07305;P07305-2	736	1.02	22	38184685	178	27.2	6.5e-11	0.24	0.0368	0.0409	A	G	0.3	ENSG00000189060	38201114	38203442	H1F0
P07305;P07305-2	736	1.02	22	38184851	-210	28.2	9.66e-14	-0.264	0.0355	0.0531	C	T	0.65	ENSG00000189060	38201114	38203442	H1F0
P07305;P07305-2	736	1.02	22	38184872	178	27.2	7.1e-11	0.239	0.0367	0.0407	C	T	0.3	ENSG00000189060	38201114	38203442	H1F0
P07305;P07305-2	736	1.02	22	38185971	178	27.2	6.74e-11	0.24	0.0367	0.0408	A	G	0.3	ENSG00000189060	38201114	38203442	H1F0
P07305;P07305-2	736	1.02	22	38185994	179	27.2	4.83e-11	0.242	0.0367	0.0414	T	G	0.3	ENSG00000189060	38201114	38203442	H1F0
P07305;P07305-2	736	1.02	22	38187301	-213	28.7	1.16e-13	-0.259	0.0348	0.0527	C	T	0.64	ENSG00000189060	38201114	38203442	H1F0
P07305;P07305-2	736	1.02	22	38187778	178	27.2	6.68e-11	0.24	0.0367	0.0408	C	A	0.3	ENSG00000189060	38201114	38203442	H1F0
P07305;P07305-2	736	1.02	22	38188195	-212	28.6	1.1e-13	-0.26	0.035	0.0529	A	C	0.64	ENSG00000189060	38201114	38203442	H1F0
P07305;P07305-2	736	1.02	22	38188284	178	27.2	6.75e-11	0.24	0.0367	0.0408	C	A	0.3	ENSG00000189060	38201114	38203442	H1F0
P07305;P07305-2	736	1.02	22	38192452	-226	29.2	1.07e-14	-0.265	0.0342	0.0572	C	T	0.64	ENSG00000189060	38201114	38203442	H1F0
P07305;P07305-2	736	1.02	22	38193920	-226	29.2	1.12e-14	-0.264	0.0342	0.0572	C	T	0.64	ENSG00000189060	38201114	38203442	H1F0
P07305;P07305-2	736	1.02	22	38195796	189	27.1	3.5e-12	0.256	0.0369	0.0463	A	G	0.29	ENSG00000189060	38201114	38203442	H1F0
P07305;P07305-2	736	1.02	22	38195819	189	27.1	3.07e-12	0.257	0.0368	0.0466	C	A	0.29	ENSG00000189060	38201114	38203442	H1F0
P07305;P07305-2	736	1.02	22	38196474	-242	29.8	4.41e-16	-0.273	0.0336	0.0633	C	T	0.57	ENSG00000189060	38201114	38203442	H1F0
P07305;P07305-2	736	1.02	22	38196573	192	27.3	2.07e-12	0.257	0.0366	0.0473	T	G	0.29	ENSG00000189060	38201114	38203442	H1F0
P07305;P07305-2	736	1.02	22	38196760	192	27.3	2.1e-12	0.257	0.0366	0.0473	G	A	0.29	ENSG00000189060	38201114	38203442	H1F0
P07305;P07305-2	736	1.02	22	38199054	192	27.3	2.28e-12	0.257	0.0366	0.0472	A	G	0.29	ENSG00000189060	38201114	38203442	H1F0
P07305;P07305-2	736	1.02	22	38199950	-244	29.7	2.28e-16	-0.276	0.0336	0.0645	T	C	0.57	ENSG00000189060	38201114	38203442	H1F0
P07305;P07305-2	736	1.02	22	38200124	187	27.4	8.03e-12	0.25	0.0365	0.0448	C	T	0.29	ENSG00000189060	38201114	38203442	H1F0
P07305;P07305-2	736	1.02	22	38202399	192	27.4	2.16e-12	0.257	0.0365	0.0473	T	C	0.29	ENSG00000189060	38201114	38203442	H1F0
P07305;P07305-2	736	1.02	22	38203796	191	27.4	2.86e-12	0.255	0.0365	0.0467	C	T	0.29	ENSG00000189060	38201114	38203442	H1F0
P07305;P07305-2	736	1.02	22	38204089	-242	29.8	3.8e-16	-0.274	0.0336	0.0635	C	T	0.58	ENSG00000189060	38201114	38203442	H1F0
P07305;P07305-2	736	1.02	22	38204259	192	27.4	2.16e-12	0.257	0.0365	0.0473	C	T	0.29	ENSG00000189060	38201114	38203442	H1F0
P07305;P07305-2	736	1.02	22	38204540	192	27.4	2.16e-12	0.257	0.0365	0.0473	C	A	0.29	ENSG00000189060	38201114	38203442	H1F0
P07305;P07305-2	736	1.02	22	38204640	192	27.4	2.16e-12	0.257	0.0365	0.0473	A	G	0.29	ENSG00000189060	38201114	38203442	H1F0
P07305;P07305-2	736	1.02	22	38205784	192	27.4	2.16e-12	0.257	0.0365	0.0473	A	C	0.29	ENSG00000189060	38201114	38203442	H1F0
P07305;P07305-2	736	1.02	22	38205894	192	27.3	2.16e-12	0.257	0.0366	0.0473	T	C	0.29	ENSG00000189060	38201114	38203442	H1F0
P07305;P07305-2	736	1.02	22	38205989	192	27.3	2.16e-12	0.257	0.0366	0.0473	T	C	0.29	ENSG00000189060	38201114	38203442	H1F0
P07305;P07305-2	736	1.02	22	38206839	192	27.3	2.28e-12	0.257	0.0366	0.0472	G	A	0.29	ENSG00000189060	38201114	38203442	H1F0
P07305;P07305-2	736	1.02	22	38207419	192	27.3	2.09e-12	0.257	0.0366	0.0473	T	G	0.29	ENSG00000189060	38201114	38203442	H1F0
P07305;P07305-2	736	1.02	22	38207556	192	27.3	2.16e-12	0.257	0.0366	0.0473	A	G	0.29	ENSG00000189060	38201114	38203442	H1F0
P07305;P07305-2	736	1.02	22	38208260	192	27.3	2.1e-12	0.257	0.0366	0.0473	G	C	0.29	ENSG00000189060	38201114	38203442	H1F0
P07305;P07305-2	736	1.02	22	38211954	-217	29.5	1.59e-13	-0.251	0.0339	0.0522	G	A	0.58	ENSG00000189060	38201114	38203442	H1F0
P07305;P07305-2	736	1.02	22	38212068	-187	27.7	1.71e-11	-0.242	0.036	0.0434	C	T	0.68	ENSG00000189060	38201114	38203442	H1F0
P07305;P07305-2	736	1.02	22	38212762	-187	27.7	1.65e-11	-0.243	0.036	0.0434	A	G	0.68	ENSG00000189060	38201114	38203442	H1F0
P07305;P07305-2	736	1.02	22	38213102	-187	27.8	1.7e-11	-0.242	0.036	0.0434	T	C	0.68	ENSG00000189060	38201114	38203442	H1F0
P07305;P07305-2	736	1.02	22	38213383	-189	27.8	1.06e-11	-0.245	0.036	0.0443	A	G	0.68	ENSG00000189060	38201114	38203442	H1F0
P07305;P07305-2	736	1.02	22	38216758	-187	27.8	1.76e-11	-0.242	0.036	0.0433	A	C	0.68	ENSG00000189060	38201114	38203442	H1F0
P07305;P07305-2	736	1.02	22	38217061	-219	29.5	1.33e-13	-0.251	0.0339	0.0525	G	C	0.58	ENSG00000189060	38201114	38203442	H1F0
P07305;P07305-2	736	1.02	22	38217935	-189	28.4	2.92e-11	-0.234	0.0353	0.0424	C	T	0.67	ENSG00000189060	38201114	38203442	H1F0
P07305;P07305-2	736	1.02	22	38218637	-189	28.3	2.51e-11	-0.236	0.0354	0.0426	C	T	0.67	ENSG00000189060	38201114	38203442	H1F0
P07305;P07305-2	736	1.02	22	38218701	-189	28.2	2e-11	-0.238	0.0354	0.0431	A	G	0.67	ENSG00000189060	38201114	38203442	H1F0
P07305;P07305-2	736	1.02	22	38221658	-187	27.7	1.38e-11	-0.244	0.0361	0.0438	A	G	0.67	ENSG00000189060	38201114	38203442	H1F0
P07305;P07305-2	736	1.02	22	38222626	-186	27.8	2.02e-11	-0.241	0.036	0.0431	G	A	0.67	ENSG00000189060	38201114	38203442	H1F0
P07305;P07305-2	736	1.02	22	38226287	-195	28.9	1.76e-11	-0.232	0.0346	0.0433	C	T	0.62	ENSG00000189060	38201114	38203442	H1F0
P07305;P07305-2	736	1.02	22	38230825	-188	27.7	1.26e-11	-0.245	0.0361	0.0439	T	C	0.67	ENSG00000189060	38201114	38203442	H1F0
P07305;P07305-2	736	1.02	22	38241432	-195	29	1.64e-11	-0.233	0.0345	0.0434	A	G	0.62	ENSG00000189060	38201114	38203442	H1F0
P07305;P07305-2	736	1.02	22	38242123	-188	27.7	1.26e-11	-0.244	0.0361	0.0439	G	A	0.67	ENSG00000189060	38201114	38203442	H1F0
P07305;P07305-2	736	1.02	22	38242813	-195	29	1.67e-11	-0.232	0.0345	0.0434	G	A	0.62	ENSG00000189060	38201114	38203442	H1F0
P07305;P07305-2	736	1.02	22	38243675	-195	29	1.67e-11	-0.232	0.0345	0.0434	A	T	0.62	ENSG00000189060	38201114	38203442	H1F0
P07305;P07305-2	736	1.02	22	38250693	-184	27.7	2.61e-11	-0.241	0.0361	0.0426	G	C	0.67	ENSG00000189060	38201114	38203442	H1F0
P07305;P07305-2	736	1.02	22	38250728	-192	29	3.43e-11	-0.229	0.0345	0.0421	C	T	0.62	ENSG00000189060	38201114	38203442	H1F0
P07305;P07305-2	736	1.02	22	38251686	-184	27.6	2.72e-11	-0.241	0.0362	0.0425	T	C	0.67	ENSG00000189060	38201114	38203442	H1F0
P07305;P07305-2	736	1.02	22	38252578	-192	29	3.45e-11	-0.229	0.0345	0.0421	G	A	0.62	ENSG00000189060	38201114	38203442	H1F0
P07305;P07305-2	736	1.02	22	38255325	-187	27.7	1.35e-11	-0.244	0.0361	0.0438	A	G	0.67	ENSG00000189060	38201114	38203442	H1F0
P07305;P07305-2	736	1.02	22	38258429	-196	28.9	1.18e-11	-0.234	0.0346	0.0441	G	A	0.62	ENSG00000189060	38201114	38203442	H1F0
P07305;P07305-2	736	1.02	22	38258810	-196	29	1.5e-11	-0.233	0.0345	0.0436	T	C	0.62	ENSG00000189060	38201114	38203442	H1F0
P07305;P07305-2	736	1.02	22	38263198	-195	29	1.79e-11	-0.232	0.0345	0.0433	C	T	0.62	ENSG00000189060	38201114	38203442	H1F0
P07305;P07305-2	736	1.02	22	38267446	-205	28.5	7.15e-13	-0.252	0.0351	0.0493	G	C	0.64	ENSG00000189060	38201114	38203442	H1F0
P07305;P07305-2	736	1.02	22	38267619	-206	28.5	5.55e-13	-0.253	0.035	0.0498	T	A	0.64	ENSG00000189060	38201114	38203442	H1F0
P07305;P07305-2	736	1.02	22	38268922	206	28.6	5.94e-13	0.252	0.035	0.0497	G	A	0.36	ENSG00000189060	38201114	38203442	H1F0
P07305;P07305-2	736	1.02	22	38272929	195	29	1.73e-11	0.232	0.0345	0.0433	C	T	0.38	ENSG00000189060	38201114	38203442	H1F0
P07305;P07305-2	736	1.02	22	38273303	206	28.5	5.63e-13	0.253	0.035	0.0498	T	G	0.36	ENSG00000189060	38201114	38203442	H1F0
P07305;P07305-2	736	1.02	22	38273749	182	28.9	2.63e-10	0.219	0.0346	0.0382	T	C	0.39	ENSG00000189060	38201114	38203442	H1F0
P07305;P07305-2	736	1.02	22	38278812	196	29	1.33e-11	0.233	0.0345	0.0438	G	A	0.38	ENSG00000189060	38201114	38203442	H1F0
P07305;P07305-2	736	1.02	22	38280311	196	29	1.36e-11	0.233	0.0345	0.0438	C	G	0.38	ENSG00000189060	38201114	38203442	H1F0
P07305;P07305-2	736	1.02	22	38283605	189	27.7	7.82e-12	0.247	0.0362	0.0448	A	G	0.33	ENSG00000189060	38201114	38203442	H1F0
P07305;P07305-2	736	1.02	22	38285300	196	29	1.43e-11	0.233	0.0345	0.0437	T	C	0.38	ENSG00000189060	38201114	38203442	H1F0
P07305;P07305-2	736	1.02	22	38286144	198	28.9	8.36e-12	0.236	0.0346	0.0447	C	T	0.38	ENSG00000189060	38201114	38203442	H1F0
P07305;P07305-2	736	1.02	22	38291074	205	28.5	6.52e-13	0.252	0.035	0.0495	G	A	0.36	ENSG00000189060	38201114	38203442	H1F0
P07305;P07305-2	736	1.02	22	38291665	197	28.9	9.68e-12	0.236	0.0346	0.0444	G	A	0.38	ENSG00000189060	38201114	38203442	H1F0
P07305;P07305-2	736	1.02	22	38292974	197	29	1.1e-11	0.234	0.0345	0.0442	T	C	0.38	ENSG00000189060	38201114	38203442	H1F0
P07305;P07305-2	736	1.02	22	38295517	197	29	1.27e-11	0.233	0.0345	0.0439	G	A	0.38	ENSG00000189060	38201114	38203442	H1F0
P07305;P07305-2	736	1.02	22	38296168	197	29	1.07e-11	0.234	0.0345	0.0442	T	C	0.38	ENSG00000189060	38201114	38203442	H1F0
P07305;P07305-2	736	1.02	22	38296983	189	27.7	8.26e-12	0.246	0.0361	0.0447	G	A	0.33	ENSG00000189060	38201114	38203442	H1F0
P07305;P07305-2	736	1.02	22	38297263	197	29	1.22e-11	0.234	0.0345	0.044	A	G	0.38	ENSG00000189060	38201114	38203442	H1F0
P07305;P07305-2	736	1.02	22	38300474	195	29	1.73e-11	0.232	0.0345	0.0434	T	C	0.38	ENSG00000189060	38201114	38203442	H1F0
P07305;P07305-2	736	1.02	22	38300967	196	29	1.58e-11	0.232	0.0345	0.0435	A	T	0.38	ENSG00000189060	38201114	38203442	H1F0
P07305;P07305-2	736	1.02	22	38304858	189	27.7	1.08e-11	0.245	0.036	0.0442	G	T	0.33	ENSG00000189060	38201114	38203442	H1F0
P07305;P07305-2	736	1.02	22	38306706	195	29	1.81e-11	0.232	0.0345	0.0433	G	A	0.38	ENSG00000189060	38201114	38203442	H1F0
P07305;P07305-2	736	1.02	22	38306771	195	29	1.66e-11	0.232	0.0345	0.0434	T	C	0.38	ENSG00000189060	38201114	38203442	H1F0
P07305;P07305-2	736	1.02	22	38307060	195	28.9	1.37e-11	0.234	0.0346	0.0438	T	C	0.38	ENSG00000189060	38201114	38203442	H1F0
P07305;P07305-2	736	1.02	22	38307568	194	28.9	1.94e-11	0.232	0.0346	0.0431	G	A	0.38	ENSG00000189060	38201114	38203442	H1F0
P07305;P07305-2	736	1.02	22	38307909	193	28.9	2.6e-11	0.23	0.0346	0.0426	T	C	0.38	ENSG00000189060	38201114	38203442	H1F0
P07305;P07305-2	736	1.02	22	38308291	193	28.8	2.38e-11	0.232	0.0347	0.0427	C	T	0.38	ENSG00000189060	38201114	38203442	H1F0
P07305;P07305-2	736	1.02	22	38309938	193	28.9	2.74e-11	0.23	0.0346	0.0425	G	A	0.38	ENSG00000189060	38201114	38203442	H1F0
P07305;P07305-2	736	1.02	22	38312420	185	28.9	1.57e-10	0.222	0.0346	0.0392	C	T	0.38	ENSG00000189060	38201114	38203442	H1F0
P07305;P07305-2	736	1.02	22	38312727	184	28.9	1.87e-10	0.22	0.0346	0.0389	G	T	0.38	ENSG00000189060	38201114	38203442	H1F0
P07305;P07305-2	736	1.02	22	38314178	185	28.9	1.67e-10	0.221	0.0346	0.0391	A	G	0.38	ENSG00000189060	38201114	38203442	H1F0
P07305;P07305-2	736	1.02	22	38315469	184	29	2.03e-10	0.219	0.0345	0.0387	C	T	0.38	ENSG00000189060	38201114	38203442	H1F0
P07305;P07305-2	736	1.02	22	38318897	185	28.8	1.47e-10	0.222	0.0347	0.0393	G	A	0.38	ENSG00000189060	38201114	38203442	H1F0
P07305;P07305-2	736	1.02	22	38322350	193	28.4	9.48e-12	0.24	0.0353	0.0445	C	T	0.36	ENSG00000189060	38201114	38203442	H1F0
P07305;P07305-2	736	1.02	22	38324323	172	28.1	9.9e-10	0.217	0.0355	0.0358	T	C	0.34	ENSG00000189060	38201114	38203442	H1F0
P07305;P07305-2	736	1.02	22	38329285	179	27.6	8.52e-11	0.235	0.0363	0.0404	G	A	0.32	ENSG00000189060	38201114	38203442	H1F0
P07305;P07305-2	736	1.02	22	38329524	172	28.2	1.17e-09	0.216	0.0355	0.0355	G	A	0.34	ENSG00000189060	38201114	38203442	H1F0
P07305;P07305-2	736	1.02	22	38330923	178	27.6	9.3e-11	0.235	0.0363	0.0402	T	A	0.32	ENSG00000189060	38201114	38203442	H1F0
P07305;P07305-2	736	1.02	22	38331234	178	27.7	1.17e-10	0.233	0.0362	0.0398	A	C	0.33	ENSG00000189060	38201114	38203442	H1F0
P07305;P07305-2	736	1.02	22	38334534	170	28.2	1.52e-09	0.214	0.0355	0.035	T	C	0.34	ENSG00000189060	38201114	38203442	H1F0
P07305;P07305-2	736	1.02	22	38335753	171	28.1	1.17e-09	0.216	0.0356	0.0355	C	T	0.34	ENSG00000189060	38201114	38203442	H1F0
P07305;P07305-2	736	1.02	22	38341134	-179	27.6	8.2e-11	-0.236	0.0363	0.0404	T	C	0.68	ENSG00000189060	38201114	38203442	H1F0
P07305;P07305-2	736	1.02	22	38343143	-171	28.1	1.14e-09	-0.217	0.0356	0.0355	T	C	0.66	ENSG00000189060	38201114	38203442	H1F0
P07305;P07305-2	736	1.02	22	38351986	-180	28.1	1.52e-10	-0.228	0.0356	0.0393	T	C	0.65	ENSG00000189060	38201114	38203442	H1F0
P07305;P07305-2	736	1.02	22	38352481	-180	28.1	1.64e-10	-0.227	0.0356	0.0391	T	C	0.66	ENSG00000189060	38201114	38203442	H1F0
P07305;P07305-2	736	1.02	22	38353932	-179	28.2	2.08e-10	-0.225	0.0355	0.0387	C	G	0.65	ENSG00000189060	38201114	38203442	H1F0
P07305;P07305-2	736	1.02	22	38354684	-181	28.1	1.27e-10	-0.229	0.0356	0.0396	C	T	0.65	ENSG00000189060	38201114	38203442	H1F0
P07305;P07305-2	736	1.02	22	38357128	-180	28.1	1.58e-10	-0.228	0.0356	0.0392	G	T	0.65	ENSG00000189060	38201114	38203442	H1F0
P07305;P07305-2	736	1.02	22	38358854	-179	28.2	2.08e-10	-0.225	0.0355	0.0387	C	A	0.65	ENSG00000189060	38201114	38203442	H1F0
P07305;P07305-2	736	1.02	22	38360051	-186	27.6	1.74e-11	-0.244	0.0362	0.0433	C	G	0.67	ENSG00000189060	38201114	38203442	H1F0
P07305;P07305-2	736	1.02	22	38361123	-165	26.4	3.65e-10	-0.238	0.0379	0.0376	A	G	0.71	ENSG00000189060	38201114	38203442	H1F0
P07305;P07305-2	736	1.02	22	38361289	-180	28.1	1.58e-10	-0.228	0.0356	0.0392	G	C	0.66	ENSG00000189060	38201114	38203442	H1F0
P07305;P07305-2	736	1.02	22	38361559	-180	28.1	1.58e-10	-0.228	0.0356	0.0392	C	T	0.66	ENSG00000189060	38201114	38203442	H1F0
P07305;P07305-2	736	1.02	22	38364205	165	26.3	3.22e-10	0.239	0.038	0.0379	G	A	0.29	ENSG00000189060	38201114	38203442	H1F0
P07305;P07305-2	736	1.02	22	38364339	179	28.2	2.02e-10	0.226	0.0355	0.0387	T	C	0.35	ENSG00000189060	38201114	38203442	H1F0
P07305;P07305-2	736	1.02	22	38364552	-180	28.1	1.51e-10	-0.228	0.0356	0.0393	T	C	0.65	ENSG00000189060	38201114	38203442	H1F0
P07305;P07305-2	736	1.02	22	38369027	-179	28.2	2.12e-10	-0.225	0.0355	0.0386	C	T	0.65	ENSG00000189060	38201114	38203442	H1F0
P07305;P07305-2	736	1.02	22	38369976	-180	28.1	1.58e-10	-0.228	0.0356	0.0392	A	G	0.66	ENSG00000189060	38201114	38203442	H1F0
P07305;P07305-2	736	1.02	22	38371039	-179	28.2	2.09e-10	-0.225	0.0354	0.0387	C	T	0.65	ENSG00000189060	38201114	38203442	H1F0
P07305;P07305-2	736	1.02	22	38371328	-179	28.2	2.05e-10	-0.225	0.0355	0.0387	C	T	0.65	ENSG00000189060	38201114	38203442	H1F0
P07305;P07305-2	736	1.02	22	38371396	-179	28.2	1.99e-10	-0.226	0.0355	0.0388	G	C	0.65	ENSG00000189060	38201114	38203442	H1F0
P07305;P07305-2	736	1.02	22	38386787	-161	26.4	1.15e-09	-0.231	0.0379	0.0355	C	A	0.7	ENSG00000189060	38201114	38203442	H1F0
P07305;P07305-2	736	1.02	22	38387914	-161	28.3	1.35e-08	-0.201	0.0353	0.0309	G	T	0.65	ENSG00000189060	38201114	38203442	H1F0
P07305;P07305-2	736	1.02	22	38388203	-162	28.3	1.03e-08	-0.203	0.0354	0.0314	G	A	0.65	ENSG00000189060	38201114	38203442	H1F0
P07305;P07305-2	736	1.02	22	38390128	-162	28.2	8.09e-09	-0.205	0.0355	0.0319	T	G	0.65	ENSG00000189060	38201114	38203442	H1F0
P07305;P07305-2	736	1.02	22	38393423	-163	28.2	7.85e-09	-0.205	0.0355	0.0319	C	A	0.64	ENSG00000189060	38201114	38203442	H1F0
P07305;P07305-2	736	1.02	22	38393608	-163	28.1	6.81e-09	-0.206	0.0356	0.0322	G	A	0.65	ENSG00000189060	38201114	38203442	H1F0
P07305;P07305-2	736	1.02	22	38397034	-163	28.2	6.65e-09	-0.206	0.0355	0.0322	G	A	0.65	ENSG00000189060	38201114	38203442	H1F0
P07305;P07305-2	736	1.02	22	38397797	-172	27.6	4.7e-10	-0.226	0.0362	0.0372	T	C	0.67	ENSG00000189060	38201114	38203442	H1F0
P07305;P07305-2	736	1.02	22	38399098	-164	28.1	5.09e-09	-0.208	0.0356	0.0327	A	G	0.65	ENSG00000189060	38201114	38203442	H1F0
P07305;P07305-2	736	1.02	22	38399979	-163	28.2	6.53e-09	-0.206	0.0355	0.0323	A	G	0.65	ENSG00000189060	38201114	38203442	H1F0
P07305;P07305-2	736	1.02	22	38405417	-159	28.7	2.9e-08	-0.193	0.0349	0.0295	C	T	0.6	ENSG00000189060	38201114	38203442	H1F0
P07305;P07305-2	736	1.02	22	38103545	154	26.5	6.41e-09	0.219	0.0377	0.0323	A	T	0.28	ENSG00000189060	38201114	38203442	H1F0
P07305;P07305-2	736	1.02	22	38105253	154	26.5	6.07e-09	0.219	0.0377	0.0324	G	A	0.28	ENSG00000189060	38201114	38203442	H1F0
P07305;P07305-2	736	1.02	22	38106108	154	26.9	9.67e-09	0.214	0.0372	0.0315	C	T	0.28	ENSG00000189060	38201114	38203442	H1F0
P07305;P07305-2	736	1.02	22	38109115	153	26.6	7.95e-09	0.217	0.0376	0.0319	G	T	0.28	ENSG00000189060	38201114	38203442	H1F0
P07305;P07305-2	736	1.02	22	38113878	154	26.9	1.02e-08	0.213	0.0372	0.0314	C	G	0.29	ENSG00000189060	38201114	38203442	H1F0
P07305;P07305-2	736	1.02	22	38115318	156	26.9	6.11e-09	0.216	0.0372	0.0324	C	T	0.29	ENSG00000189060	38201114	38203442	H1F0
P07305;P07305-2	736	1.02	22	38115692	157	26.6	3.77e-09	0.222	0.0377	0.0333	G	A	0.28	ENSG00000189060	38201114	38203442	H1F0
P07305;P07305-2	736	1.02	22	38117943	-159	28.1	1.36e-08	-0.202	0.0356	0.0309	T	C	0.64	ENSG00000189060	38201114	38203442	H1F0
P07305;P07305-2	736	1.02	22	38122967	156	26.6	4.23e-09	0.221	0.0376	0.0331	G	A	0.28	ENSG00000189060	38201114	38203442	H1F0
P07305;P07305-2	736	1.02	22	38123364	156	26.6	4.92e-09	0.22	0.0376	0.0328	C	T	0.28	ENSG00000189060	38201114	38203442	H1F0
P07305;P07305-2	736	1.02	22	38126364	155	26.6	5.74e-09	0.219	0.0376	0.0325	G	A	0.28	ENSG00000189060	38201114	38203442	H1F0
P07305;P07305-2	736	1.02	22	38126582	155	26.6	5.06e-09	0.22	0.0376	0.0327	C	T	0.28	ENSG00000189060	38201114	38203442	H1F0
P07305;P07305-2	736	1.02	22	38126728	156	26.6	4.16e-09	0.221	0.0376	0.0331	T	C	0.28	ENSG00000189060	38201114	38203442	H1F0
P07305;P07305-2	736	1.02	22	38126746	156	26.6	4.11e-09	0.221	0.0376	0.0331	C	A	0.28	ENSG00000189060	38201114	38203442	H1F0
P07305;P07305-2	736	1.02	22	38127627	156	26.6	4.35e-09	0.221	0.0376	0.033	C	T	0.28	ENSG00000189060	38201114	38203442	H1F0
P07305;P07305-2	736	1.02	22	38127950	156	26.6	4.16e-09	0.221	0.0376	0.0331	C	T	0.28	ENSG00000189060	38201114	38203442	H1F0
P07305;P07305-2	736	1.02	22	38130459	157	26.6	3.81e-09	0.221	0.0376	0.0333	G	T	0.28	ENSG00000189060	38201114	38203442	H1F0
P07305;P07305-2	736	1.02	22	38134166	166	26.7	5.2e-10	0.232	0.0374	0.037	G	A	0.29	ENSG00000189060	38201114	38203442	H1F0
P07305;P07305-2	736	1.02	22	38406147	-157	28.7	4.46e-08	-0.191	0.0349	0.0287	T	C	0.6	ENSG00000189060	38201114	38203442	H1F0
P07305;P07305-2	736	1.02	22	38409596	-157	28.7	4.16e-08	-0.191	0.0349	0.0288	A	G	0.6	ENSG00000189060	38201114	38203442	H1F0
P07305;P07305-2	736	1.02	22	38415721	-157	28.3	2.74e-08	-0.197	0.0354	0.0296	C	T	0.61	ENSG00000189060	38201114	38203442	H1F0
P19878;P19878-3	608	1.01	1	183314293	-115	20.9	3.33e-08	-0.265	0.0479	0.0357	G	T	0.59	ENSG00000116701	183524698	183560011	NCF2
P19878;P19878-3	608	1.01	1	183419203	160	20.4	4.14e-15	0.386	0.0491	0.0722	T	C	0.63	ENSG00000116701	183524698	183560011	NCF2
P19878;P19878-3	608	1.01	1	183419981	160	20.4	3.89e-15	0.386	0.0491	0.0723	A	G	0.63	ENSG00000116701	183524698	183560011	NCF2
P19878;P19878-3	608	1.01	1	183421406	161	20.3	2.93e-15	0.388	0.0492	0.073	C	T	0.63	ENSG00000116701	183524698	183560011	NCF2
P19878;P19878-3	608	1.01	1	183422622	142	19.8	7.05e-13	0.362	0.0505	0.0603	C	G	0.32	ENSG00000116701	183524698	183560011	NCF2
P19878;P19878-3	608	1.01	1	183426249	159	20.3	5.51e-15	0.384	0.0492	0.0715	C	G	0.63	ENSG00000116701	183524698	183560011	NCF2
P19878;P19878-3	608	1.01	1	183430822	160	20.4	4.73e-15	0.385	0.0491	0.0719	C	G	0.63	ENSG00000116701	183524698	183560011	NCF2
P19878;P19878-3	608	1.01	1	183434807	159	20.4	4.99e-15	0.385	0.0491	0.0717	C	T	0.63	ENSG00000116701	183524698	183560011	NCF2
P19878;P19878-3	608	1.01	1	183436577	159	20.4	5.2e-15	0.384	0.0491	0.0716	C	G	0.63	ENSG00000116701	183524698	183560011	NCF2
P19878;P19878-3	608	1.01	1	183439483	160	20.4	4.06e-15	0.386	0.0491	0.0722	C	T	0.63	ENSG00000116701	183524698	183560011	NCF2
P19878;P19878-3	608	1.01	1	183441977	144	19.9	5.75e-13	0.361	0.0502	0.0608	C	T	0.33	ENSG00000116701	183524698	183560011	NCF2
P19878;P19878-3	608	1.01	1	183442097	-160	20.4	4.12e-15	-0.386	0.0491	0.0722	C	T	0.37	ENSG00000116701	183524698	183560011	NCF2
P19878;P19878-3	608	1.01	1	183446922	-160	20.3	3.44e-15	-0.387	0.0492	0.0726	T	A	0.37	ENSG00000116701	183524698	183560011	NCF2
P19878;P19878-3	608	1.01	1	183449357	143	20	6.86e-13	0.36	0.0501	0.0604	C	T	0.33	ENSG00000116701	183524698	183560011	NCF2
P19878;P19878-3	608	1.01	1	183450622	-160	20.3	3.17e-15	-0.387	0.0491	0.0728	G	C	0.37	ENSG00000116701	183524698	183560011	NCF2
P19878;P19878-3	608	1.01	1	183452545	-160	20.3	3.17e-15	-0.387	0.0491	0.0728	G	A	0.37	ENSG00000116701	183524698	183560011	NCF2
P19878;P19878-3	608	1.01	1	183456476	141	19.9	1.2e-12	0.358	0.0503	0.0591	C	T	0.33	ENSG00000116701	183524698	183560011	NCF2
P19878;P19878-3	608	1.01	1	183457198	-160	20.4	3.81e-15	-0.386	0.0491	0.0724	A	G	0.37	ENSG00000116701	183524698	183560011	NCF2
P19878;P19878-3	608	1.01	1	183457396	-160	20.3	3.16e-15	-0.388	0.0492	0.0728	A	G	0.37	ENSG00000116701	183524698	183560011	NCF2
P19878;P19878-3	608	1.01	1	183459670	-161	20.3	2.77e-15	-0.389	0.0492	0.0731	G	A	0.37	ENSG00000116701	183524698	183560011	NCF2
P19878;P19878-3	608	1.01	1	183462513	-162	20.3	1.97e-15	-0.391	0.0492	0.0739	A	T	0.37	ENSG00000116701	183524698	183560011	NCF2
P19878;P19878-3	608	1.01	1	183463134	-218	21	3.7e-25	-0.493	0.0476	0.126	C	T	0.5	ENSG00000116701	183524698	183560011	NCF2
P19878;P19878-3	608	1.01	1	183463271	142	19.9	7.58e-13	0.361	0.0504	0.0602	C	T	0.33	ENSG00000116701	183524698	183560011	NCF2
P19878;P19878-3	608	1.01	1	183474850	-160	20.3	3.07e-15	-0.388	0.0492	0.0729	G	C	0.37	ENSG00000116701	183524698	183560011	NCF2
P19878;P19878-3	608	1.01	1	183476929	-161	20.3	2.08e-15	-0.391	0.0492	0.0738	G	A	0.37	ENSG00000116701	183524698	183560011	NCF2
P19878;P19878-3	608	1.01	1	183477231	-201	21	1.48e-21	-0.453	0.0475	0.106	G	A	0.55	ENSG00000116701	183524698	183560011	NCF2
P19878;P19878-3	608	1.01	1	183479090	-163	20.3	1.13e-15	-0.394	0.0492	0.0752	T	C	0.37	ENSG00000116701	183524698	183560011	NCF2
P19878;P19878-3	608	1.01	1	183489203	-163	20.3	1.03e-15	-0.394	0.0492	0.0754	G	A	0.37	ENSG00000116701	183524698	183560011	NCF2
P19878;P19878-3	608	1.01	1	183489278	-163	20.3	1.1e-15	-0.394	0.0492	0.0752	G	A	0.37	ENSG00000116701	183524698	183560011	NCF2
P19878;P19878-3	608	1.01	1	183494214	-163	20.3	1.1e-15	-0.394	0.0492	0.0752	A	G	0.37	ENSG00000116701	183524698	183560011	NCF2
P19878;P19878-3	608	1.01	1	183494453	-221	21.1	9.56e-26	-0.498	0.0475	0.129	G	A	0.5	ENSG00000116701	183524698	183560011	NCF2
P19878;P19878-3	608	1.01	1	183496658	143	19.8	5.4e-13	0.364	0.0505	0.061	A	G	0.33	ENSG00000116701	183524698	183560011	NCF2
P19878;P19878-3	608	1.01	1	183509238	-218	21	3.45e-25	-0.494	0.0477	0.126	A	C	0.5	ENSG00000116701	183524698	183560011	NCF2
P19878;P19878-3	608	1.01	1	183516100	-218	21	3.54e-25	-0.494	0.0476	0.126	G	C	0.5	ENSG00000116701	183524698	183560011	NCF2
P19878;P19878-3	608	1.01	1	183516440	-160	20.3	2.68e-15	-0.389	0.0493	0.0732	G	A	0.37	ENSG00000116701	183524698	183560011	NCF2
P19878;P19878-3	608	1.01	1	183516985	-162	20.2	1.07e-15	-0.397	0.0495	0.0753	T	A	0.37	ENSG00000116701	183524698	183560011	NCF2
P19878;P19878-3	608	1.01	1	183516989	-162	20.3	1.2e-15	-0.395	0.0494	0.075	A	T	0.37	ENSG00000116701	183524698	183560011	NCF2
P19878;P19878-3	608	1.01	1	183517971	-160	20.3	3.14e-15	-0.389	0.0493	0.0728	T	C	0.37	ENSG00000116701	183524698	183560011	NCF2
P19878;P19878-3	608	1.01	1	183521283	-216	21	7.71e-25	-0.49	0.0477	0.124	C	T	0.48	ENSG00000116701	183524698	183560011	NCF2
P19878;P19878-3	608	1.01	1	183529654	138	19.7	1.92e-12	0.358	0.0508	0.058	G	A	0.33	ENSG00000116701	183524698	183560011	NCF2
P19878;P19878-3	608	1.01	1	183533910	-219	21	1.39e-25	-0.499	0.0477	0.128	C	T	0.49	ENSG00000116701	183524698	183560011	NCF2
P19878;P19878-3	608	1.01	1	183534935	-219	20.9	9.98e-26	-0.501	0.0478	0.129	C	T	0.49	ENSG00000116701	183524698	183560011	NCF2
P19878;P19878-3	608	1.01	1	183537474	-220	20.8	3.37e-26	-0.509	0.048	0.131	T	G	0.49	ENSG00000116701	183524698	183560011	NCF2
P19878;P19878-3	608	1.01	1	183537478	-220	20.8	4.05e-26	-0.508	0.0481	0.131	G	T	0.49	ENSG00000116701	183524698	183560011	NCF2
P19878;P19878-3	608	1.01	1	183537859	-220	20.9	7.3e-26	-0.503	0.0478	0.129	G	C	0.49	ENSG00000116701	183524698	183560011	NCF2
P19878;P19878-3	608	1.01	1	183538025	-220	20.9	7.59e-26	-0.503	0.0478	0.129	A	G	0.49	ENSG00000116701	183524698	183560011	NCF2
P19878;P19878-3	608	1.01	1	183538725	-221	20.9	3.54e-26	-0.507	0.0479	0.131	T	A	0.49	ENSG00000116701	183524698	183560011	NCF2
P19878;P19878-3	608	1.01	1	183539125	-221	20.9	4e-26	-0.506	0.0479	0.131	A	G	0.49	ENSG00000116701	183524698	183560011	NCF2
P19878;P19878-3	608	1.01	1	183539449	-221	20.9	3.77e-26	-0.507	0.0479	0.131	G	T	0.49	ENSG00000116701	183524698	183560011	NCF2
P19878;P19878-3	608	1.01	1	183540776	-221	20.9	4.38e-26	-0.506	0.0479	0.131	G	T	0.49	ENSG00000116701	183524698	183560011	NCF2
P19878;P19878-3	608	1.01	1	183541098	-221	20.9	3.13e-26	-0.508	0.0479	0.131	C	T	0.49	ENSG00000116701	183524698	183560011	NCF2
P19878;P19878-3	608	1.01	1	183541126	-221	20.9	3.07e-26	-0.508	0.0479	0.131	T	C	0.49	ENSG00000116701	183524698	183560011	NCF2
P19878;P19878-3	608	1.01	1	183541842	-221	20.8	3.28e-26	-0.508	0.048	0.131	A	C	0.49	ENSG00000116701	183524698	183560011	NCF2
P19878;P19878-3	608	1.01	1	183541866	-221	20.8	3.18e-26	-0.508	0.048	0.131	C	T	0.49	ENSG00000116701	183524698	183560011	NCF2
P19878;P19878-3	608	1.01	1	183542387	-221	20.9	4.23e-26	-0.506	0.0479	0.131	T	C	0.49	ENSG00000116701	183524698	183560011	NCF2
P19878;P19878-3	608	1.01	1	183542747	-221	20.8	2.83e-26	-0.509	0.048	0.132	G	T	0.49	ENSG00000116701	183524698	183560011	NCF2
P19878;P19878-3	608	1.01	1	183543053	-220	20.8	3.99e-26	-0.507	0.048	0.131	C	T	0.49	ENSG00000116701	183524698	183560011	NCF2
P19878;P19878-3	608	1.01	1	183545665	-163	20.3	8.27e-16	-0.398	0.0494	0.0759	C	T	0.34	ENSG00000116701	183524698	183560011	NCF2
P19878;P19878-3	608	1.01	1	183546061	-159	19.9	1.57e-15	-0.4	0.0501	0.0744	G	A	0.33	ENSG00000116701	183524698	183560011	NCF2
P19878;P19878-3	608	1.01	1	183549757	-138	18.4	6.2e-14	-0.407	0.0543	0.0659	G	T	0.28	ENSG00000116701	183524698	183560011	NCF2
P19878;P19878-3	608	1.01	1	183550475	-135	18	5.83e-14	-0.417	0.0555	0.0661	A	C	0.25	ENSG00000116701	183524698	183560011	NCF2
P23786	695	1	1	53639682	-147	22.9	1.42e-10	-0.28	0.0436	0.0411	C	T	0.07	ENSG00000157184	53662101	53679869	CPT2
P23786	695	1	1	53641911	-293	39	5.38e-14	-0.193	0.0256	0.0566	C	A	0.26	ENSG00000157184	53662101	53679869	CPT2
P23786	695	1	1	53644036	-297	38.9	2.46e-14	-0.196	0.0257	0.0581	T	C	0.26	ENSG00000157184	53662101	53679869	CPT2
P23786	695	1	1	53652951	-342	40.3	1.87e-17	-0.211	0.0248	0.0723	T	C	0.28	ENSG00000157184	53662101	53679869	CPT2
P23786	695	1	1	53652962	-342	40	1.11e-17	-0.214	0.025	0.0733	A	G	0.27	ENSG00000157184	53662101	53679869	CPT2
P23786	695	1	1	53660993	-273	44.9	1.2e-09	-0.135	0.0223	0.037	A	C	0.54	ENSG00000157184	53662101	53679869	CPT2
P23786	695	1	1	53661966	-276	44.9	7.57e-10	-0.137	0.0223	0.0379	G	A	0.54	ENSG00000157184	53662101	53679869	CPT2
P23786	695	1	1	53662823	-384	38.5	2.29e-23	-0.258	0.0259	0.0992	C	A	0.23	ENSG00000157184	53662101	53679869	CPT2
P23786	695	1	1	53665151	-276	45	8.29e-10	-0.136	0.0222	0.0377	C	G	0.54	ENSG00000157184	53662101	53679869	CPT2
P23786	695	1	1	53665612	-272	44.8	1.18e-09	-0.136	0.0223	0.037	G	A	0.56	ENSG00000157184	53662101	53679869	CPT2
P23786	695	1	1	53666965	-272	44.8	1.19e-09	-0.136	0.0223	0.037	T	G	0.56	ENSG00000157184	53662101	53679869	CPT2
P23786	695	1	1	53671036	-276	45	8.18e-10	-0.136	0.0222	0.0377	A	C	0.54	ENSG00000157184	53662101	53679869	CPT2
P23786	695	1	1	53672028	-388	38.7	9.94e-24	-0.26	0.0259	0.101	A	G	0.23	ENSG00000157184	53662101	53679869	CPT2
P23786	695	1	1	53672270	-276	45	8.34e-10	-0.136	0.0222	0.0377	G	A	0.54	ENSG00000157184	53662101	53679869	CPT2
P23786	695	1	1	53674542	-389	38.7	9.52e-24	-0.26	0.0259	0.101	G	A	0.23	ENSG00000157184	53662101	53679869	CPT2
P23786	695	1	1	53676448	-277	45	7.84e-10	-0.137	0.0222	0.0378	G	A	0.54	ENSG00000157184	53662101	53679869	CPT2
P23786	695	1	1	53677563	-272	44.8	1.28e-09	-0.136	0.0223	0.0368	A	G	0.56	ENSG00000157184	53662101	53679869	CPT2
P23786	695	1	1	53678554	-276	45	9.2e-10	-0.136	0.0222	0.0375	A	G	0.54	ENSG00000157184	53662101	53679869	CPT2
P23786	695	1	1	53679229	-388	38.7	9.86e-24	-0.26	0.0259	0.101	A	G	0.23	ENSG00000157184	53662101	53679869	CPT2
P23786	695	1	1	53681699	-389	38.7	8.24e-24	-0.26	0.0259	0.101	T	G	0.23	ENSG00000157184	53662101	53679869	CPT2
P23786	695	1	1	53695882	-383	38.8	5.48e-23	-0.255	0.0258	0.0975	T	C	0.23	ENSG00000157184	53662101	53679869	CPT2
P23786	695	1	1	53696784	-266	44.8	3e-09	-0.132	0.0223	0.0352	T	G	0.56	ENSG00000157184	53662101	53679869	CPT2
P23786	695	1	1	53697139	-271	45	1.88e-09	-0.133	0.0222	0.0361	A	G	0.55	ENSG00000157184	53662101	53679869	CPT2
P23786	695	1	1	53702871	-216	30.6	1.61e-12	-0.231	0.0327	0.0499	T	A	0.13	ENSG00000157184	53662101	53679869	CPT2
P23786	695	1	1	53720574	-290	32.6	5.77e-19	-0.273	0.0306	0.0791	G	A	0.15	ENSG00000157184	53662101	53679869	CPT2
P23786	695	1	1	53738400	-124	21.4	6.71e-09	-0.271	0.0468	0.0336	T	C	0.05	ENSG00000157184	53662101	53679869	CPT2
P23786	695	1	1	53748286	-243	41.3	4.14e-09	-0.142	0.0242	0.0346	G	A	0.31	ENSG00000157184	53662101	53679869	CPT2
Q96GX9;Q96GX9-3	652	1	11	34757219	-164	28.5	9.3e-09	-0.201	0.0351	0.0364	C	T	0.29	ENSG00000149089	34874641	34938046	APIP
Q96GX9;Q96GX9-3	652	1	11	34832436	-165	29.2	1.53e-08	-0.194	0.0343	0.0354	C	T	0.31	ENSG00000149089	34874641	34938046	APIP
Q96GX9;Q96GX9-3	652	1	11	34859150	-206	31.4	5.92e-11	-0.208	0.0318	0.0473	G	T	0.39	ENSG00000149089	34874641	34938046	APIP
Q96GX9;Q96GX9-3	652	1	11	34859996	-221	31.8	3.9e-12	-0.218	0.0314	0.0532	T	C	0.41	ENSG00000149089	34874641	34938046	APIP
Q96GX9;Q96GX9-3	652	1	11	34860199	-222	31.8	3.13e-12	-0.219	0.0314	0.0537	C	T	0.41	ENSG00000149089	34874641	34938046	APIP
Q96GX9;Q96GX9-3	652	1	11	34860583	-221	31.8	3.73e-12	-0.218	0.0315	0.0533	G	A	0.41	ENSG00000149089	34874641	34938046	APIP
Q96GX9;Q96GX9-3	652	1	11	34860858	-221	31.8	3.61e-12	-0.219	0.0315	0.0534	G	A	0.41	ENSG00000149089	34874641	34938046	APIP
Q96GX9;Q96GX9-3	652	1	11	34861897	-217	31.3	4.08e-12	-0.221	0.0319	0.0531	A	G	0.39	ENSG00000149089	34874641	34938046	APIP
Q96GX9;Q96GX9-3	652	1	11	34862466	-201	25.3	2.17e-15	-0.313	0.0395	0.0695	C	G	0.81	ENSG00000149089	34874641	34938046	APIP
Q96GX9;Q96GX9-3	652	1	11	34862655	-201	25.3	2.17e-15	-0.313	0.0395	0.0695	C	T	0.81	ENSG00000149089	34874641	34938046	APIP
Q96GX9;Q96GX9-3	652	1	11	34862837	-201	25.3	2.17e-15	-0.313	0.0395	0.0695	C	T	0.81	ENSG00000149089	34874641	34938046	APIP
Q96GX9;Q96GX9-3	652	1	11	34862880	-201	25.3	2.08e-15	-0.313	0.0395	0.0696	A	G	0.81	ENSG00000149089	34874641	34938046	APIP
Q96GX9;Q96GX9-3	652	1	11	34863660	-217	31.4	4.12e-12	-0.221	0.0319	0.0531	T	C	0.39	ENSG00000149089	34874641	34938046	APIP
Q96GX9;Q96GX9-3	652	1	11	34863718	-218	31.4	4.06e-12	-0.221	0.0319	0.0531	C	T	0.39	ENSG00000149089	34874641	34938046	APIP
Q96GX9;Q96GX9-3	652	1	11	34864506	-218	31.4	4.06e-12	-0.221	0.0319	0.0531	C	T	0.39	ENSG00000149089	34874641	34938046	APIP
Q96GX9;Q96GX9-3	652	1	11	34864586	-189	25.2	5.35e-14	-0.299	0.0398	0.0625	C	G	0.82	ENSG00000149089	34874641	34938046	APIP
Q96GX9;Q96GX9-3	652	1	11	34865017	-222	31.9	3.45e-12	-0.218	0.0314	0.0535	A	G	0.41	ENSG00000149089	34874641	34938046	APIP
Q96GX9;Q96GX9-3	652	1	11	34865133	-222	31.9	3.46e-12	-0.218	0.0314	0.0535	A	G	0.41	ENSG00000149089	34874641	34938046	APIP
Q96GX9;Q96GX9-3	652	1	11	34865367	-201	25.3	2.1e-15	-0.313	0.0395	0.0696	C	A	0.81	ENSG00000149089	34874641	34938046	APIP
Q96GX9;Q96GX9-3	652	1	11	34865504	-217	31.4	4.13e-12	-0.221	0.0319	0.0531	C	G	0.39	ENSG00000149089	34874641	34938046	APIP
Q96GX9;Q96GX9-3	652	1	11	34865544	-222	31.9	3.43e-12	-0.218	0.0314	0.0535	T	C	0.41	ENSG00000149089	34874641	34938046	APIP
Q96GX9;Q96GX9-3	652	1	11	34865647	-222	31.9	3.46e-12	-0.218	0.0314	0.0535	A	G	0.41	ENSG00000149089	34874641	34938046	APIP
Q96GX9;Q96GX9-3	652	1	11	34866220	-222	31.9	3.46e-12	-0.218	0.0314	0.0535	T	C	0.41	ENSG00000149089	34874641	34938046	APIP
Q96GX9;Q96GX9-3	652	1	11	34867028	-189	25.2	5.27e-14	-0.299	0.0398	0.0626	A	C	0.82	ENSG00000149089	34874641	34938046	APIP
Q96GX9;Q96GX9-3	652	1	11	34868267	-218	31.4	3.87e-12	-0.221	0.0319	0.0532	T	C	0.39	ENSG00000149089	34874641	34938046	APIP
Q96GX9;Q96GX9-3	652	1	11	34869181	-222	31.9	3.46e-12	-0.218	0.0314	0.0535	A	G	0.41	ENSG00000149089	34874641	34938046	APIP
Q96GX9;Q96GX9-3	652	1	11	34869267	-222	31.9	3.46e-12	-0.218	0.0314	0.0535	A	G	0.41	ENSG00000149089	34874641	34938046	APIP
Q96GX9;Q96GX9-3	652	1	11	34869328	-222	31.9	3.46e-12	-0.218	0.0314	0.0535	G	A	0.41	ENSG00000149089	34874641	34938046	APIP
Q96GX9;Q96GX9-3	652	1	11	34869548	-222	31.9	3.46e-12	-0.218	0.0314	0.0535	C	T	0.41	ENSG00000149089	34874641	34938046	APIP
Q96GX9;Q96GX9-3	652	1	11	34870111	-222	31.9	3.46e-12	-0.218	0.0314	0.0535	C	G	0.41	ENSG00000149089	34874641	34938046	APIP
Q96GX9;Q96GX9-3	652	1	11	34870234	-222	31.9	3.46e-12	-0.218	0.0314	0.0535	G	A	0.41	ENSG00000149089	34874641	34938046	APIP
Q96GX9;Q96GX9-3	652	1	11	34870240	-189	25.2	5.52e-14	-0.299	0.0398	0.0625	A	G	0.82	ENSG00000149089	34874641	34938046	APIP
Q96GX9;Q96GX9-3	652	1	11	34870418	-222	31.9	3.46e-12	-0.218	0.0314	0.0535	T	C	0.41	ENSG00000149089	34874641	34938046	APIP
Q96GX9;Q96GX9-3	652	1	11	34871463	-189	25.2	5.57e-14	-0.299	0.0397	0.0625	A	C	0.82	ENSG00000149089	34874641	34938046	APIP
Q96GX9;Q96GX9-3	652	1	11	34871556	-189	25.2	5.57e-14	-0.299	0.0397	0.0625	A	G	0.82	ENSG00000149089	34874641	34938046	APIP
Q96GX9;Q96GX9-3	652	1	11	34872236	-222	31.9	3.43e-12	-0.218	0.0314	0.0535	T	G	0.41	ENSG00000149089	34874641	34938046	APIP
Q96GX9;Q96GX9-3	652	1	11	34872292	-222	31.9	3.46e-12	-0.218	0.0314	0.0535	T	C	0.41	ENSG00000149089	34874641	34938046	APIP
Q96GX9;Q96GX9-3	652	1	11	34872548	-218	31.4	4.06e-12	-0.221	0.0319	0.0531	A	G	0.39	ENSG00000149089	34874641	34938046	APIP
Q96GX9;Q96GX9-3	652	1	11	34872769	-222	31.9	3.46e-12	-0.218	0.0314	0.0535	T	C	0.41	ENSG00000149089	34874641	34938046	APIP
Q96GX9;Q96GX9-3	652	1	11	34872799	-222	31.9	3.46e-12	-0.218	0.0314	0.0535	G	A	0.41	ENSG00000149089	34874641	34938046	APIP
Q96GX9;Q96GX9-3	652	1	11	34872901	-218	31.4	4.06e-12	-0.221	0.0319	0.0531	G	T	0.39	ENSG00000149089	34874641	34938046	APIP
Q96GX9;Q96GX9-3	652	1	11	34874295	-222	31.9	3.46e-12	-0.218	0.0314	0.0535	C	T	0.41	ENSG00000149089	34874641	34938046	APIP
Q96GX9;Q96GX9-3	652	1	11	34874360	-222	31.9	3.46e-12	-0.218	0.0314	0.0535	A	G	0.41	ENSG00000149089	34874641	34938046	APIP
Q96GX9;Q96GX9-3	652	1	11	34874815	-221	31.8	3.44e-12	-0.219	0.0315	0.0535	G	A	0.41	ENSG00000149089	34874641	34938046	APIP
Q96GX9;Q96GX9-3	652	1	11	34875949	-217	31.3	4.24e-12	-0.222	0.032	0.0531	G	C	0.39	ENSG00000149089	34874641	34938046	APIP
Q96GX9;Q96GX9-3	652	1	11	34876176	-221	31.8	3.44e-12	-0.219	0.0315	0.0535	C	T	0.41	ENSG00000149089	34874641	34938046	APIP
Q96GX9;Q96GX9-3	652	1	11	34876507	-221	31.8	3.44e-12	-0.219	0.0315	0.0535	C	G	0.41	ENSG00000149089	34874641	34938046	APIP
Q96GX9;Q96GX9-3	652	1	11	34876562	-217	31.3	4.12e-12	-0.222	0.032	0.0531	C	T	0.39	ENSG00000149089	34874641	34938046	APIP
Q96GX9;Q96GX9-3	652	1	11	34877761	-189	25.1	5.7e-14	-0.3	0.0399	0.0624	G	A	0.82	ENSG00000149089	34874641	34938046	APIP
Q96GX9;Q96GX9-3	652	1	11	34878809	-218	31.3	3.52e-12	-0.222	0.032	0.0535	A	G	0.39	ENSG00000149089	34874641	34938046	APIP
Q96GX9;Q96GX9-3	652	1	11	34879542	-223	31.8	2.3e-12	-0.22	0.0314	0.0544	T	C	0.41	ENSG00000149089	34874641	34938046	APIP
Q96GX9;Q96GX9-3	652	1	11	34880148	-202	25.3	1.47e-15	-0.316	0.0396	0.0704	G	A	0.81	ENSG00000149089	34874641	34938046	APIP
Q96GX9;Q96GX9-3	652	1	11	34881376	-203	25.3	1.08e-15	-0.317	0.0396	0.071	T	C	0.81	ENSG00000149089	34874641	34938046	APIP
Q96GX9;Q96GX9-3	652	1	11	34881592	-190	25.1	3.81e-14	-0.302	0.0399	0.0633	A	T	0.82	ENSG00000149089	34874641	34938046	APIP
Q96GX9;Q96GX9-3	652	1	11	34883564	-202	25.3	1.12e-15	-0.317	0.0396	0.0709	C	A	0.81	ENSG00000149089	34874641	34938046	APIP
Q96GX9;Q96GX9-3	652	1	11	34884992	-202	25.3	1.11e-15	-0.317	0.0396	0.071	C	T	0.81	ENSG00000149089	34874641	34938046	APIP
Q96GX9;Q96GX9-3	652	1	11	34885522	-222	31.3	1.23e-12	-0.227	0.0319	0.0557	G	A	0.39	ENSG00000149089	34874641	34938046	APIP
Q96GX9;Q96GX9-3	652	1	11	34885650	-194	25.3	1.63e-14	-0.304	0.0395	0.0651	C	T	0.82	ENSG00000149089	34874641	34938046	APIP
Q96GX9;Q96GX9-3	652	1	11	34886892	-254	32.2	2.96e-15	-0.245	0.0311	0.0688	C	A	0.49	ENSG00000149089	34874641	34938046	APIP
Q96GX9;Q96GX9-3	652	1	11	34888763	-194	25.3	1.61e-14	-0.303	0.0395	0.0651	T	C	0.82	ENSG00000149089	34874641	34938046	APIP
Q96GX9;Q96GX9-3	652	1	11	34889546	-208	25.8	6.84e-16	-0.313	0.0388	0.072	G	C	0.81	ENSG00000149089	34874641	34938046	APIP
Q96GX9;Q96GX9-3	652	1	11	34889842	-253	32.1	3.12e-15	-0.245	0.0311	0.0687	C	T	0.49	ENSG00000149089	34874641	34938046	APIP
Q96GX9;Q96GX9-3	652	1	11	34889989	-253	32.1	2.93e-15	-0.246	0.0312	0.0689	C	T	0.49	ENSG00000149089	34874641	34938046	APIP
Q96GX9;Q96GX9-3	652	1	11	34890131	-208	25.9	9.55e-16	-0.311	0.0387	0.0713	T	G	0.81	ENSG00000149089	34874641	34938046	APIP
Q96GX9;Q96GX9-3	652	1	11	34890657	-223	31.3	1.18e-12	-0.227	0.0319	0.0558	A	G	0.39	ENSG00000149089	34874641	34938046	APIP
Q96GX9;Q96GX9-3	652	1	11	34891010	-208	25.8	8.14e-16	-0.312	0.0387	0.0716	A	G	0.81	ENSG00000149089	34874641	34938046	APIP
Q96GX9;Q96GX9-3	652	1	11	34891579	-208	25.8	8.14e-16	-0.312	0.0387	0.0716	T	G	0.81	ENSG00000149089	34874641	34938046	APIP
Q96GX9;Q96GX9-3	652	1	11	34891730	-205	25.5	7.98e-16	-0.316	0.0392	0.0717	T	C	0.81	ENSG00000149089	34874641	34938046	APIP
Q96GX9;Q96GX9-3	652	1	11	34892271	-213	30.8	4.26e-12	-0.225	0.0325	0.053	A	G	0.37	ENSG00000149089	34874641	34938046	APIP
Q96GX9;Q96GX9-3	652	1	11	34892293	-207	25.8	9.84e-16	-0.311	0.0387	0.0712	A	G	0.81	ENSG00000149089	34874641	34938046	APIP
Q96GX9;Q96GX9-3	652	1	11	34892681	-205	25.5	8.59e-16	-0.315	0.0392	0.0715	G	A	0.81	ENSG00000149089	34874641	34938046	APIP
Q96GX9;Q96GX9-3	652	1	11	34893286	-220	31.4	2.43e-12	-0.223	0.0319	0.0543	A	G	0.4	ENSG00000149089	34874641	34938046	APIP
Q96GX9;Q96GX9-3	652	1	11	34893344	-175	30.4	9e-09	-0.189	0.0329	0.0365	A	G	0.7	ENSG00000149089	34874641	34938046	APIP
Q96GX9;Q96GX9-3	652	1	11	34894166	-205	25.5	8.18e-16	-0.316	0.0392	0.0716	G	A	0.81	ENSG00000149089	34874641	34938046	APIP
Q96GX9;Q96GX9-3	652	1	11	34894777	-205	25.5	8.18e-16	-0.316	0.0392	0.0716	G	C	0.81	ENSG00000149089	34874641	34938046	APIP
Q96GX9;Q96GX9-3	652	1	11	34894928	-205	25.5	8.18e-16	-0.316	0.0392	0.0716	A	C	0.81	ENSG00000149089	34874641	34938046	APIP
Q96GX9;Q96GX9-3	652	1	11	34894979	-205	25.5	8.18e-16	-0.316	0.0392	0.0716	C	G	0.81	ENSG00000149089	34874641	34938046	APIP
Q96GX9;Q96GX9-3	652	1	11	34895271	-205	25.5	8.59e-16	-0.315	0.0392	0.0715	T	C	0.81	ENSG00000149089	34874641	34938046	APIP
Q96GX9;Q96GX9-3	652	1	11	34896165	-213	30.8	4.28e-12	-0.225	0.0325	0.053	G	A	0.37	ENSG00000149089	34874641	34938046	APIP
Q96GX9;Q96GX9-3	652	1	11	34896216	-244	31.8	1.89e-14	-0.241	0.0314	0.0648	T	C	0.48	ENSG00000149089	34874641	34938046	APIP
Q96GX9;Q96GX9-3	652	1	11	34897206	-205	25.5	8.59e-16	-0.315	0.0392	0.0715	A	G	0.81	ENSG00000149089	34874641	34938046	APIP
Q96GX9;Q96GX9-3	652	1	11	34897445	-213	30.8	4.84e-12	-0.224	0.0324	0.0528	T	C	0.37	ENSG00000149089	34874641	34938046	APIP
Q96GX9;Q96GX9-3	652	1	11	34897474	-230	31.3	2.05e-13	-0.234	0.0319	0.0596	A	C	0.45	ENSG00000149089	34874641	34938046	APIP
Q96GX9;Q96GX9-3	652	1	11	34899012	-213	30.8	4.31e-12	-0.225	0.0325	0.053	T	C	0.37	ENSG00000149089	34874641	34938046	APIP
Q96GX9;Q96GX9-3	652	1	11	34900179	-205	25.5	8.59e-16	-0.315	0.0392	0.0715	T	G	0.81	ENSG00000149089	34874641	34938046	APIP
Q96GX9;Q96GX9-3	652	1	11	34900747	-205	25.5	8.59e-16	-0.315	0.0392	0.0715	G	A	0.81	ENSG00000149089	34874641	34938046	APIP
Q96GX9;Q96GX9-3	652	1	11	34901123	-241	31.7	2.67e-14	-0.24	0.0316	0.064	A	G	0.48	ENSG00000149089	34874641	34938046	APIP
Q96GX9;Q96GX9-3	652	1	11	34902363	-211	25.6	1.54e-16	-0.322	0.039	0.0753	G	A	0.81	ENSG00000149089	34874641	34938046	APIP
Q96GX9;Q96GX9-3	652	1	11	34902521	-205	26.6	1.27e-14	-0.29	0.0377	0.0657	A	C	0.78	ENSG00000149089	34874641	34938046	APIP
Q96GX9;Q96GX9-3	652	1	11	34902894	-211	25.6	1.54e-16	-0.322	0.039	0.0753	T	C	0.81	ENSG00000149089	34874641	34938046	APIP
Q96GX9;Q96GX9-3	652	1	11	34903513	-211	25.6	1.54e-16	-0.322	0.039	0.0753	A	G	0.81	ENSG00000149089	34874641	34938046	APIP
Q96GX9;Q96GX9-3	652	1	11	34904399	-182	30.6	2.78e-09	-0.194	0.0327	0.039	C	T	0.7	ENSG00000149089	34874641	34938046	APIP
Q96GX9;Q96GX9-3	652	1	11	34904509	-190	29.9	1.8e-10	-0.214	0.0335	0.0449	T	G	0.73	ENSG00000149089	34874641	34938046	APIP
Q96GX9;Q96GX9-3	652	1	11	34905145	-190	29.9	1.8e-10	-0.214	0.0335	0.0449	T	C	0.72	ENSG00000149089	34874641	34938046	APIP
Q96GX9;Q96GX9-3	652	1	11	34905847	-184	30.6	1.95e-09	-0.196	0.0327	0.0398	T	A	0.7	ENSG00000149089	34874641	34938046	APIP
Q96GX9;Q96GX9-3	652	1	11	34905987	-219	30.5	6.91e-13	-0.235	0.0327	0.057	T	C	0.36	ENSG00000149089	34874641	34938046	APIP
Q96GX9;Q96GX9-3	652	1	11	34905994	-184	30.6	1.95e-09	-0.196	0.0327	0.0398	A	G	0.7	ENSG00000149089	34874641	34938046	APIP
Q96GX9;Q96GX9-3	652	1	11	34906045	-184	30.6	1.95e-09	-0.196	0.0327	0.0398	A	G	0.7	ENSG00000149089	34874641	34938046	APIP
Q96GX9;Q96GX9-3	652	1	11	34906233	-184	30.6	1.95e-09	-0.196	0.0327	0.0398	T	G	0.7	ENSG00000149089	34874641	34938046	APIP
Q96GX9;Q96GX9-3	652	1	11	34906562	-184	30.6	1.95e-09	-0.196	0.0327	0.0398	G	C	0.7	ENSG00000149089	34874641	34938046	APIP
Q96GX9;Q96GX9-3	652	1	11	34906738	-181	30.5	2.97e-09	-0.194	0.0328	0.0389	T	C	0.7	ENSG00000149089	34874641	34938046	APIP
Q96GX9;Q96GX9-3	652	1	11	34906839	-184	30.6	1.95e-09	-0.196	0.0327	0.0398	A	T	0.7	ENSG00000149089	34874641	34938046	APIP
Q96GX9;Q96GX9-3	652	1	11	34906954	-184	30.6	1.95e-09	-0.196	0.0327	0.0398	A	G	0.7	ENSG00000149089	34874641	34938046	APIP
Q96GX9;Q96GX9-3	652	1	11	34907804	-184	30.6	1.95e-09	-0.196	0.0327	0.0398	C	T	0.7	ENSG00000149089	34874641	34938046	APIP
Q96GX9;Q96GX9-3	652	1	11	34907912	-184	30.6	1.95e-09	-0.196	0.0327	0.0398	A	G	0.7	ENSG00000149089	34874641	34938046	APIP
Q96GX9;Q96GX9-3	652	1	11	34908081	-184	30.6	1.95e-09	-0.196	0.0327	0.0398	A	G	0.7	ENSG00000149089	34874641	34938046	APIP
Q96GX9;Q96GX9-3	652	1	11	34908692	-184	30.6	1.94e-09	-0.196	0.0327	0.0398	A	G	0.7	ENSG00000149089	34874641	34938046	APIP
Q96GX9;Q96GX9-3	652	1	11	34908780	-184	30.6	1.95e-09	-0.196	0.0327	0.0398	T	C	0.7	ENSG00000149089	34874641	34938046	APIP
Q96GX9;Q96GX9-3	652	1	11	34908878	-184	30.6	1.9e-09	-0.196	0.0327	0.0399	G	C	0.7	ENSG00000149089	34874641	34938046	APIP
Q96GX9;Q96GX9-3	652	1	11	34908900	-184	30.6	1.98e-09	-0.196	0.0327	0.0398	T	C	0.7	ENSG00000149089	34874641	34938046	APIP
Q96GX9;Q96GX9-3	652	1	11	34908929	-210	25.6	2.23e-16	-0.321	0.0391	0.0745	C	T	0.81	ENSG00000149089	34874641	34938046	APIP
Q96GX9;Q96GX9-3	652	1	11	34909066	-184	30.6	1.95e-09	-0.196	0.0327	0.0398	C	T	0.7	ENSG00000149089	34874641	34938046	APIP
Q96GX9;Q96GX9-3	652	1	11	34909572	-184	30.6	1.95e-09	-0.196	0.0327	0.0398	A	C	0.7	ENSG00000149089	34874641	34938046	APIP
Q96GX9;Q96GX9-3	652	1	11	34909650	-184	30.6	1.95e-09	-0.196	0.0327	0.0398	G	C	0.7	ENSG00000149089	34874641	34938046	APIP
Q96GX9;Q96GX9-3	652	1	11	34909926	-184	30.6	1.95e-09	-0.196	0.0327	0.0398	T	G	0.7	ENSG00000149089	34874641	34938046	APIP
Q96GX9;Q96GX9-3	652	1	11	34910077	-184	30.6	1.95e-09	-0.196	0.0327	0.0398	G	A	0.7	ENSG00000149089	34874641	34938046	APIP
Q96GX9;Q96GX9-3	652	1	11	34910433	-184	30.6	1.95e-09	-0.196	0.0327	0.0398	A	G	0.7	ENSG00000149089	34874641	34938046	APIP
Q96GX9;Q96GX9-3	652	1	11	34910835	-211	25.6	1.55e-16	-0.322	0.039	0.0753	T	C	0.81	ENSG00000149089	34874641	34938046	APIP
Q96GX9;Q96GX9-3	652	1	11	34911342	-184	30.6	1.95e-09	-0.196	0.0327	0.0398	T	C	0.7	ENSG00000149089	34874641	34938046	APIP
Q96GX9;Q96GX9-3	652	1	11	34911691	-219	30.6	7.39e-13	-0.235	0.0327	0.0568	C	T	0.36	ENSG00000149089	34874641	34938046	APIP
Q96GX9;Q96GX9-3	652	1	11	34911870	-219	30.5	6.87e-13	-0.235	0.0327	0.057	C	T	0.37	ENSG00000149089	34874641	34938046	APIP
Q96GX9;Q96GX9-3	652	1	11	34912289	-184	30.6	1.95e-09	-0.196	0.0327	0.0398	T	A	0.7	ENSG00000149089	34874641	34938046	APIP
Q96GX9;Q96GX9-3	652	1	11	34912861	-184	30.6	1.95e-09	-0.196	0.0327	0.0398	C	A	0.7	ENSG00000149089	34874641	34938046	APIP
Q96GX9;Q96GX9-3	652	1	11	34912908	-184	30.6	1.95e-09	-0.196	0.0327	0.0398	T	C	0.7	ENSG00000149089	34874641	34938046	APIP
Q96GX9;Q96GX9-3	652	1	11	34913164	-184	30.6	1.95e-09	-0.196	0.0327	0.0398	C	G	0.7	ENSG00000149089	34874641	34938046	APIP
Q96GX9;Q96GX9-3	652	1	11	34914137	-184	30.6	1.95e-09	-0.196	0.0327	0.0398	C	T	0.7	ENSG00000149089	34874641	34938046	APIP
Q96GX9;Q96GX9-3	652	1	11	34914360	-184	30.7	2.03e-09	-0.196	0.0326	0.0397	T	C	0.7	ENSG00000149089	34874641	34938046	APIP
Q96GX9;Q96GX9-3	652	1	11	34914650	-184	30.6	1.95e-09	-0.196	0.0327	0.0398	T	G	0.7	ENSG00000149089	34874641	34938046	APIP
Q96GX9;Q96GX9-3	652	1	11	34915006	-184	30.6	1.95e-09	-0.196	0.0327	0.0398	C	G	0.7	ENSG00000149089	34874641	34938046	APIP
Q96GX9;Q96GX9-3	652	1	11	34915370	-184	30.6	1.95e-09	-0.196	0.0327	0.0398	C	A	0.7	ENSG00000149089	34874641	34938046	APIP
Q96GX9;Q96GX9-3	652	1	11	34915446	-184	30.6	1.95e-09	-0.196	0.0327	0.0398	C	T	0.7	ENSG00000149089	34874641	34938046	APIP
Q96GX9;Q96GX9-3	652	1	11	34916062	-184	30.6	1.95e-09	-0.196	0.0327	0.0398	C	G	0.7	ENSG00000149089	34874641	34938046	APIP
Q96GX9;Q96GX9-3	652	1	11	34916367	-219	30.5	6.65e-13	-0.236	0.0328	0.0571	T	C	0.37	ENSG00000149089	34874641	34938046	APIP
Q96GX9;Q96GX9-3	652	1	11	34916484	-184	30.6	1.95e-09	-0.196	0.0327	0.0398	A	G	0.7	ENSG00000149089	34874641	34938046	APIP
Q96GX9;Q96GX9-3	652	1	11	34916657	-219	30.6	7.15e-13	-0.235	0.0327	0.0569	C	T	0.36	ENSG00000149089	34874641	34938046	APIP
Q96GX9;Q96GX9-3	652	1	11	34916710	-182	30.6	2.51e-09	-0.195	0.0327	0.0393	A	G	0.7	ENSG00000149089	34874641	34938046	APIP
Q96GX9;Q96GX9-3	652	1	11	34916785	-183	30.6	2.24e-09	-0.196	0.0327	0.0395	A	G	0.7	ENSG00000149089	34874641	34938046	APIP
Q96GX9;Q96GX9-3	652	1	11	34916868	-183	30.6	2.19e-09	-0.196	0.0327	0.0396	G	A	0.7	ENSG00000149089	34874641	34938046	APIP
Q96GX9;Q96GX9-3	652	1	11	34917272	-219	30.5	7.4e-13	-0.235	0.0328	0.0568	C	T	0.36	ENSG00000149089	34874641	34938046	APIP
Q96GX9;Q96GX9-3	652	1	11	34917363	-182	30.6	2.51e-09	-0.195	0.0327	0.0393	C	T	0.7	ENSG00000149089	34874641	34938046	APIP
Q96GX9;Q96GX9-3	652	1	11	34917616	-183	30.6	2.19e-09	-0.196	0.0327	0.0396	G	A	0.7	ENSG00000149089	34874641	34938046	APIP
Q96GX9;Q96GX9-3	652	1	11	34918375	-189	29.9	2.36e-10	-0.212	0.0335	0.0444	A	G	0.73	ENSG00000149089	34874641	34938046	APIP
Q96GX9;Q96GX9-3	652	1	11	34918570	-219	30.5	6.96e-13	-0.235	0.0327	0.057	G	A	0.37	ENSG00000149089	34874641	34938046	APIP
Q96GX9;Q96GX9-3	652	1	11	34919083	-183	30.5	1.97e-09	-0.197	0.0328	0.0398	G	A	0.7	ENSG00000149089	34874641	34938046	APIP
Q96GX9;Q96GX9-3	652	1	11	34919187	-211	25.6	1.55e-16	-0.322	0.039	0.0753	A	C	0.81	ENSG00000149089	34874641	34938046	APIP
Q96GX9;Q96GX9-3	652	1	11	34919362	-211	25.6	1.55e-16	-0.322	0.039	0.0753	A	G	0.81	ENSG00000149089	34874641	34938046	APIP
Q96GX9;Q96GX9-3	652	1	11	34920301	-211	25.6	1.55e-16	-0.322	0.039	0.0753	A	T	0.81	ENSG00000149089	34874641	34938046	APIP
Q96GX9;Q96GX9-3	652	1	11	34920949	-211	25.6	1.55e-16	-0.322	0.039	0.0753	G	A	0.81	ENSG00000149089	34874641	34938046	APIP
Q96GX9;Q96GX9-3	652	1	11	34922415	-184	30.6	1.95e-09	-0.196	0.0327	0.0398	T	C	0.7	ENSG00000149089	34874641	34938046	APIP
Q96GX9;Q96GX9-3	652	1	11	34923122	-211	25.6	1.54e-16	-0.322	0.039	0.0753	T	C	0.81	ENSG00000149089	34874641	34938046	APIP
Q96GX9;Q96GX9-3	652	1	11	34923216	-184	30.6	1.97e-09	-0.196	0.0327	0.0398	G	C	0.7	ENSG00000149089	34874641	34938046	APIP
Q96GX9;Q96GX9-3	652	1	11	34923321	-219	30.6	7.29e-13	-0.235	0.0327	0.0569	T	C	0.37	ENSG00000149089	34874641	34938046	APIP
Q96GX9;Q96GX9-3	652	1	11	34925994	-211	25.6	1.54e-16	-0.322	0.039	0.0753	A	C	0.81	ENSG00000149089	34874641	34938046	APIP
Q96GX9;Q96GX9-3	652	1	11	34926093	-211	25.6	1.54e-16	-0.322	0.039	0.0753	G	A	0.81	ENSG00000149089	34874641	34938046	APIP
Q96GX9;Q96GX9-3	652	1	11	34926338	-219	30.6	7.24e-13	-0.235	0.0327	0.0569	C	T	0.37	ENSG00000149089	34874641	34938046	APIP
Q96GX9;Q96GX9-3	652	1	11	34926533	-184	30.6	1.95e-09	-0.196	0.0327	0.0398	A	G	0.7	ENSG00000149089	34874641	34938046	APIP
Q96GX9;Q96GX9-3	652	1	11	34926537	-184	30.6	1.95e-09	-0.196	0.0327	0.0398	G	A	0.7	ENSG00000149089	34874641	34938046	APIP
Q96GX9;Q96GX9-3	652	1	11	34927422	-219	30.6	7.43e-13	-0.235	0.0327	0.0568	G	T	0.37	ENSG00000149089	34874641	34938046	APIP
Q96GX9;Q96GX9-3	652	1	11	34928151	-211	25.6	1.54e-16	-0.322	0.039	0.0753	A	G	0.81	ENSG00000149089	34874641	34938046	APIP
Q96GX9;Q96GX9-3	652	1	11	34928522	-184	30.6	1.95e-09	-0.196	0.0327	0.0398	C	A	0.7	ENSG00000149089	34874641	34938046	APIP
Q96GX9;Q96GX9-3	652	1	11	34928528	-211	25.6	1.54e-16	-0.322	0.039	0.0753	G	A	0.81	ENSG00000149089	34874641	34938046	APIP
Q96GX9;Q96GX9-3	652	1	11	34929051	-183	30.6	2.07e-09	-0.196	0.0327	0.0397	T	C	0.7	ENSG00000149089	34874641	34938046	APIP
Q96GX9;Q96GX9-3	652	1	11	34929474	-184	30.6	1.9e-09	-0.196	0.0327	0.0399	T	C	0.7	ENSG00000149089	34874641	34938046	APIP
Q96GX9;Q96GX9-3	652	1	11	34929583	-184	30.6	1.98e-09	-0.196	0.0327	0.0398	T	C	0.7	ENSG00000149089	34874641	34938046	APIP
Q96GX9;Q96GX9-3	652	1	11	34929912	-211	25.6	1.58e-16	-0.322	0.039	0.0752	G	C	0.81	ENSG00000149089	34874641	34938046	APIP
Q96GX9;Q96GX9-3	652	1	11	34930531	-211	25.6	1.76e-16	-0.322	0.0391	0.075	G	T	0.81	ENSG00000149089	34874641	34938046	APIP
Q96GX9;Q96GX9-3	652	1	11	34930706	-211	25.6	1.58e-16	-0.322	0.039	0.0752	C	G	0.81	ENSG00000149089	34874641	34938046	APIP
Q96GX9;Q96GX9-3	652	1	11	34931184	-200	25.4	3.95e-15	-0.309	0.0393	0.0682	G	A	0.81	ENSG00000149089	34874641	34938046	APIP
Q96GX9;Q96GX9-3	652	1	11	34931349	-219	30.6	7.06e-13	-0.235	0.0327	0.0569	A	T	0.37	ENSG00000149089	34874641	34938046	APIP
Q96GX9;Q96GX9-3	652	1	11	34931674	-167	27.7	1.48e-09	-0.219	0.0361	0.0404	C	T	0.27	ENSG00000149089	34874641	34938046	APIP
Q96GX9;Q96GX9-3	652	1	11	34932469	-219	30.6	7.41e-13	-0.235	0.0327	0.0568	A	C	0.37	ENSG00000149089	34874641	34938046	APIP
Q96GX9;Q96GX9-3	652	1	11	34933536	-219	30.6	7.43e-13	-0.235	0.0327	0.0568	C	T	0.37	ENSG00000149089	34874641	34938046	APIP
Q96GX9;Q96GX9-3	652	1	11	34933689	-184	30.6	1.95e-09	-0.196	0.0327	0.0398	A	G	0.7	ENSG00000149089	34874641	34938046	APIP
Q96GX9;Q96GX9-3	652	1	11	34933921	-211	25.6	1.54e-16	-0.322	0.039	0.0753	C	G	0.81	ENSG00000149089	34874641	34938046	APIP
Q96GX9;Q96GX9-3	652	1	11	34934263	-211	25.6	1.54e-16	-0.322	0.039	0.0753	C	T	0.81	ENSG00000149089	34874641	34938046	APIP
Q96GX9;Q96GX9-3	652	1	11	34934321	-220	30.6	5.91e-13	-0.236	0.0327	0.0573	G	A	0.37	ENSG00000149089	34874641	34938046	APIP
Q96GX9;Q96GX9-3	652	1	11	34934583	-211	25.6	1.54e-16	-0.322	0.039	0.0753	C	T	0.81	ENSG00000149089	34874641	34938046	APIP
Q96GX9;Q96GX9-3	652	1	11	34934652	-211	25.6	1.54e-16	-0.322	0.039	0.0753	A	C	0.81	ENSG00000149089	34874641	34938046	APIP
Q96GX9;Q96GX9-3	652	1	11	34934946	-211	25.6	1.54e-16	-0.322	0.039	0.0753	G	C	0.81	ENSG00000149089	34874641	34938046	APIP
Q96GX9;Q96GX9-3	652	1	11	34935124	-184	30.5	1.55e-09	-0.198	0.0328	0.0403	A	G	0.7	ENSG00000149089	34874641	34938046	APIP
Q96GX9;Q96GX9-3	652	1	11	34935239	-220	30.6	7.53e-13	-0.234	0.0326	0.0568	T	C	0.37	ENSG00000149089	34874641	34938046	APIP
Q96GX9;Q96GX9-3	652	1	11	34935433	-220	30.6	7.37e-13	-0.234	0.0326	0.0568	C	T	0.37	ENSG00000149089	34874641	34938046	APIP
Q96GX9;Q96GX9-3	652	1	11	34935661	-211	25.6	1.54e-16	-0.322	0.039	0.0753	G	T	0.81	ENSG00000149089	34874641	34938046	APIP
Q96GX9;Q96GX9-3	652	1	11	34935836	-211	25.6	1.54e-16	-0.322	0.039	0.0753	T	C	0.81	ENSG00000149089	34874641	34938046	APIP
Q96GX9;Q96GX9-3	652	1	11	34936820	-220	30.6	7.53e-13	-0.234	0.0326	0.0568	C	A	0.37	ENSG00000149089	34874641	34938046	APIP
Q96GX9;Q96GX9-3	652	1	11	34937697	-211	25.6	1.53e-16	-0.322	0.039	0.0753	T	C	0.81	ENSG00000149089	34874641	34938046	APIP
Q96GX9;Q96GX9-3	652	1	11	34937901	-211	25.6	1.54e-16	-0.322	0.039	0.0753	A	G	0.81	ENSG00000149089	34874641	34938046	APIP
Q96GX9;Q96GX9-3	652	1	11	34938115	-184	30.6	1.95e-09	-0.196	0.0327	0.0398	C	A	0.7	ENSG00000149089	34874641	34938046	APIP
Q96GX9;Q96GX9-3	652	1	11	34938265	-211	25.6	1.54e-16	-0.322	0.039	0.0753	C	T	0.81	ENSG00000149089	34874641	34938046	APIP
Q96GX9;Q96GX9-3	652	1	11	34938962	-184	30.6	1.95e-09	-0.196	0.0327	0.0398	A	G	0.7	ENSG00000149089	34874641	34938046	APIP
Q96GX9;Q96GX9-3	652	1	11	34939516	-220	30.6	7.14e-13	-0.235	0.0327	0.0569	A	G	0.37	ENSG00000149089	34874641	34938046	APIP
Q96GX9;Q96GX9-3	652	1	11	34940446	-211	25.6	1.54e-16	-0.322	0.039	0.0753	G	A	0.81	ENSG00000149089	34874641	34938046	APIP
Q96GX9;Q96GX9-3	652	1	11	34940982	-184	30.6	1.93e-09	-0.196	0.0327	0.0398	G	A	0.7	ENSG00000149089	34874641	34938046	APIP
Q96GX9;Q96GX9-3	652	1	11	34941025	-184	30.6	1.95e-09	-0.196	0.0327	0.0398	G	T	0.7	ENSG00000149089	34874641	34938046	APIP
Q96GX9;Q96GX9-3	652	1	11	34941098	-220	30.6	7.05e-13	-0.234	0.0327	0.0569	C	G	0.37	ENSG00000149089	34874641	34938046	APIP
Q96GX9;Q96GX9-3	652	1	11	34941494	-211	25.6	1.49e-16	-0.322	0.039	0.0753	G	A	0.81	ENSG00000149089	34874641	34938046	APIP
Q96GX9;Q96GX9-3	652	1	11	34941876	-211	25.6	1.52e-16	-0.322	0.039	0.0753	G	A	0.81	ENSG00000149089	34874641	34938046	APIP
Q96GX9;Q96GX9-3	652	1	11	34942010	-220	30.6	6.65e-13	-0.235	0.0327	0.0571	A	G	0.37	ENSG00000149089	34874641	34938046	APIP
Q96GX9;Q96GX9-3	652	1	11	34942313	-220	30.6	6.44e-13	-0.235	0.0327	0.0571	T	C	0.36	ENSG00000149089	34874641	34938046	APIP
Q96GX9;Q96GX9-3	652	1	11	34942519	-211	25.6	1.52e-16	-0.322	0.039	0.0753	C	A	0.81	ENSG00000149089	34874641	34938046	APIP
Q96GX9;Q96GX9-3	652	1	11	34942576	-220	30.6	7.42e-13	-0.234	0.0327	0.0568	G	A	0.37	ENSG00000149089	34874641	34938046	APIP
Q96GX9;Q96GX9-3	652	1	11	34943229	-211	25.6	1.52e-16	-0.322	0.039	0.0753	G	C	0.81	ENSG00000149089	34874641	34938046	APIP
Q96GX9;Q96GX9-3	652	1	11	34943747	-211	25.6	1.52e-16	-0.322	0.039	0.0753	T	G	0.81	ENSG00000149089	34874641	34938046	APIP
Q96GX9;Q96GX9-3	652	1	11	34944164	-220	30.6	6.99e-13	-0.235	0.0327	0.057	C	T	0.37	ENSG00000149089	34874641	34938046	APIP
Q96GX9;Q96GX9-3	652	1	11	34944371	-184	30.6	1.94e-09	-0.196	0.0327	0.0398	T	C	0.7	ENSG00000149089	34874641	34938046	APIP
Q96GX9;Q96GX9-3	652	1	11	34944453	-182	30.4	2.23e-09	-0.197	0.0329	0.0395	T	G	0.7	ENSG00000149089	34874641	34938046	APIP
Q96GX9;Q96GX9-3	652	1	11	34944524	-211	25.6	1.56e-16	-0.322	0.0391	0.0752	C	A	0.81	ENSG00000149089	34874641	34938046	APIP
Q96GX9;Q96GX9-3	652	1	11	34944566	-211	25.6	1.53e-16	-0.323	0.0391	0.0753	A	C	0.81	ENSG00000149089	34874641	34938046	APIP
Q96GX9;Q96GX9-3	652	1	11	34946168	-211	25.6	1.47e-16	-0.323	0.0391	0.0754	A	T	0.81	ENSG00000149089	34874641	34938046	APIP
Q96GX9;Q96GX9-3	652	1	11	34946712	-220	30.6	6.15e-13	-0.235	0.0327	0.0572	A	G	0.37	ENSG00000149089	34874641	34938046	APIP
Q96GX9;Q96GX9-3	652	1	11	34947056	-211	25.6	1.62e-16	-0.322	0.0391	0.0752	G	A	0.81	ENSG00000149089	34874641	34938046	APIP
Q96GX9;Q96GX9-3	652	1	11	34947693	-218	30.6	8.74e-13	-0.234	0.0327	0.0565	A	G	0.37	ENSG00000149089	34874641	34938046	APIP
Q96GX9;Q96GX9-3	652	1	11	34947944	-183	30.6	2.02e-09	-0.196	0.0327	0.0397	A	C	0.7	ENSG00000149089	34874641	34938046	APIP
Q96GX9;Q96GX9-3	652	1	11	34949116	-211	25.6	1.47e-16	-0.323	0.0391	0.0754	T	C	0.81	ENSG00000149089	34874641	34938046	APIP
Q96GX9;Q96GX9-3	652	1	11	34949198	-220	30.6	6.78e-13	-0.235	0.0327	0.057	G	T	0.37	ENSG00000149089	34874641	34938046	APIP
Q96GX9;Q96GX9-3	652	1	11	34950196	-184	30.6	1.83e-09	-0.197	0.0327	0.0399	G	C	0.7	ENSG00000149089	34874641	34938046	APIP
Q96GX9;Q96GX9-3	652	1	11	34950920	-184	30.6	1.84e-09	-0.197	0.0327	0.0399	G	C	0.7	ENSG00000149089	34874641	34938046	APIP
Q96GX9;Q96GX9-3	652	1	11	34950950	-183	30.6	2.12e-09	-0.196	0.0327	0.0396	A	G	0.7	ENSG00000149089	34874641	34938046	APIP
Q96GX9;Q96GX9-3	652	1	11	34951993	-211	25.6	1.42e-16	-0.323	0.0391	0.0754	G	T	0.81	ENSG00000149089	34874641	34938046	APIP
Q96GX9;Q96GX9-3	652	1	11	34952115	-211	25.6	1.42e-16	-0.323	0.0391	0.0754	T	C	0.81	ENSG00000149089	34874641	34938046	APIP
Q96GX9;Q96GX9-3	652	1	11	34952187	-221	30.5	4.77e-13	-0.237	0.0327	0.0578	A	G	0.36	ENSG00000149089	34874641	34938046	APIP
Q96GX9;Q96GX9-3	652	1	11	34952189	-219	30.5	7.44e-13	-0.235	0.0328	0.0568	G	A	0.36	ENSG00000149089	34874641	34938046	APIP
Q96GX9;Q96GX9-3	652	1	11	34952241	-211	25.6	1.42e-16	-0.323	0.0391	0.0754	G	C	0.81	ENSG00000149089	34874641	34938046	APIP
Q96GX9;Q96GX9-3	652	1	11	34952333	-219	30.6	7.33e-13	-0.235	0.0327	0.0569	G	A	0.36	ENSG00000149089	34874641	34938046	APIP
Q96GX9;Q96GX9-3	652	1	11	34952565	-211	25.6	1.42e-16	-0.323	0.0391	0.0754	G	C	0.81	ENSG00000149089	34874641	34938046	APIP
Q96GX9;Q96GX9-3	652	1	11	34953982	-211	25.6	1.42e-16	-0.323	0.0391	0.0754	A	G	0.81	ENSG00000149089	34874641	34938046	APIP
Q96GX9;Q96GX9-3	652	1	11	34954479	-211	25.6	1.42e-16	-0.323	0.0391	0.0754	G	A	0.81	ENSG00000149089	34874641	34938046	APIP
Q96GX9;Q96GX9-3	652	1	11	34956341	-184	30.6	1.74e-09	-0.197	0.0327	0.04	G	A	0.7	ENSG00000149089	34874641	34938046	APIP
Q96GX9;Q96GX9-3	652	1	11	34956634	-218	30.6	9.5e-13	-0.233	0.0327	0.0563	A	G	0.36	ENSG00000149089	34874641	34938046	APIP
Q96GX9;Q96GX9-3	652	1	11	34957074	-183	30.6	2.38e-09	-0.195	0.0327	0.0394	T	C	0.7	ENSG00000149089	34874641	34938046	APIP
Q96GX9;Q96GX9-3	652	1	11	34957284	-211	25.6	1.42e-16	-0.323	0.0391	0.0754	G	T	0.81	ENSG00000149089	34874641	34938046	APIP
Q96GX9;Q96GX9-3	652	1	11	34957455	-220	30.6	6.06e-13	-0.235	0.0327	0.0573	A	G	0.37	ENSG00000149089	34874641	34938046	APIP
Q96GX9;Q96GX9-3	652	1	11	34957517	-219	30.6	7.36e-13	-0.235	0.0327	0.0568	C	G	0.36	ENSG00000149089	34874641	34938046	APIP
Q96GX9;Q96GX9-3	652	1	11	34958008	-211	25.6	1.42e-16	-0.323	0.0391	0.0754	G	A	0.81	ENSG00000149089	34874641	34938046	APIP
Q96GX9;Q96GX9-3	652	1	11	34958279	-219	30.6	7.06e-13	-0.235	0.0327	0.0569	A	G	0.37	ENSG00000149089	34874641	34938046	APIP
Q96GX9;Q96GX9-3	652	1	11	34958467	-219	30.6	7.36e-13	-0.235	0.0327	0.0568	C	G	0.36	ENSG00000149089	34874641	34938046	APIP
Q96GX9;Q96GX9-3	652	1	11	34958497	-211	25.6	1.48e-16	-0.323	0.0391	0.0754	A	G	0.81	ENSG00000149089	34874641	34938046	APIP
Q96GX9;Q96GX9-3	652	1	11	34960908	-211	25.6	1.43e-16	-0.323	0.0391	0.0754	G	A	0.81	ENSG00000149089	34874641	34938046	APIP
Q96GX9;Q96GX9-3	652	1	11	34961756	-211	25.6	1.42e-16	-0.323	0.0391	0.0754	C	A	0.81	ENSG00000149089	34874641	34938046	APIP
Q96GX9;Q96GX9-3	652	1	11	34962272	-220	30.5	6.12e-13	-0.236	0.0327	0.0572	A	T	0.37	ENSG00000149089	34874641	34938046	APIP
Q96GX9;Q96GX9-3	652	1	11	34962399	-220	30.6	5.9e-13	-0.236	0.0327	0.0573	A	G	0.36	ENSG00000149089	34874641	34938046	APIP
Q96GX9;Q96GX9-3	652	1	11	34962899	-219	30.6	7.36e-13	-0.235	0.0327	0.0568	T	G	0.36	ENSG00000149089	34874641	34938046	APIP
Q96GX9;Q96GX9-3	652	1	11	34962928	-211	25.6	1.42e-16	-0.323	0.0391	0.0754	T	G	0.81	ENSG00000149089	34874641	34938046	APIP
Q96GX9;Q96GX9-3	652	1	11	34963046	-211	25.6	1.42e-16	-0.323	0.0391	0.0754	A	G	0.81	ENSG00000149089	34874641	34938046	APIP
Q96GX9;Q96GX9-3	652	1	11	34963416	-211	25.5	1.26e-16	-0.324	0.0392	0.0757	T	C	0.81	ENSG00000149089	34874641	34938046	APIP
Q96GX9;Q96GX9-3	652	1	11	34963763	-219	30.5	8.1e-13	-0.234	0.0327	0.0566	T	C	0.36	ENSG00000149089	34874641	34938046	APIP
Q96GX9;Q96GX9-3	652	1	11	34963860	-211	25.6	1.42e-16	-0.323	0.0391	0.0754	A	T	0.81	ENSG00000149089	34874641	34938046	APIP
Q96GX9;Q96GX9-3	652	1	11	34964082	-219	30.6	7.4e-13	-0.234	0.0327	0.0568	C	T	0.36	ENSG00000149089	34874641	34938046	APIP
Q96GX9;Q96GX9-3	652	1	11	34964344	-212	25.6	1.4e-16	-0.323	0.0391	0.0755	T	C	0.81	ENSG00000149089	34874641	34938046	APIP
Q96GX9;Q96GX9-3	652	1	11	34964491	-218	30.6	1.03e-12	-0.233	0.0327	0.0561	A	G	0.37	ENSG00000149089	34874641	34938046	APIP
Q96GX9;Q96GX9-3	652	1	11	34964551	-211	25.6	1.42e-16	-0.323	0.0391	0.0754	A	G	0.81	ENSG00000149089	34874641	34938046	APIP
Q96GX9;Q96GX9-3	652	1	11	34966459	-210	30.2	3.89e-12	-0.23	0.0331	0.0532	G	A	0.36	ENSG00000149089	34874641	34938046	APIP
Q96GX9;Q96GX9-3	652	1	11	34966546	-205	25.9	2.58e-15	-0.305	0.0385	0.0691	A	C	0.8	ENSG00000149089	34874641	34938046	APIP
Q96GX9;Q96GX9-3	652	1	11	34966755	-212	30.2	1.94e-12	-0.233	0.0331	0.0547	C	T	0.36	ENSG00000149089	34874641	34938046	APIP
Q96GX9;Q96GX9-3	652	1	11	34967328	-241	31.4	1.72e-14	-0.245	0.0319	0.065	A	G	0.47	ENSG00000149089	34874641	34938046	APIP
Q96GX9;Q96GX9-3	652	1	11	34968327	-166	30.4	4.48e-08	-0.18	0.0329	0.0331	C	T	0.71	ENSG00000149089	34874641	34938046	APIP
Q96GX9;Q96GX9-3	652	1	11	34968523	-170	28.6	2.54e-09	-0.209	0.035	0.0392	A	G	0.75	ENSG00000149089	34874641	34938046	APIP
Q96GX9;Q96GX9-3	652	1	11	34969112	-207	29.7	3.17e-12	-0.235	0.0337	0.0537	A	G	0.35	ENSG00000149089	34874641	34938046	APIP
Q96GX9;Q96GX9-3	652	1	11	34969626	-190	25.3	6.16e-14	-0.296	0.0395	0.0622	A	T	0.82	ENSG00000149089	34874641	34938046	APIP
Q96GX9;Q96GX9-3	652	1	11	34969640	-191	25.3	5e-14	-0.297	0.0395	0.0627	T	A	0.82	ENSG00000149089	34874641	34938046	APIP
Q96GX9;Q96GX9-3	652	1	11	34970817	-167	28.7	6.45e-09	-0.202	0.0348	0.0372	T	C	0.75	ENSG00000149089	34874641	34938046	APIP
Q96GX9;Q96GX9-3	652	1	11	34971059	-167	28.7	6.45e-09	-0.202	0.0348	0.0372	T	C	0.75	ENSG00000149089	34874641	34938046	APIP
Q96GX9;Q96GX9-3	652	1	11	34973546	-192	25.4	3.48e-14	-0.299	0.0394	0.0635	A	G	0.82	ENSG00000149089	34874641	34938046	APIP
Q96GX9;Q96GX9-3	652	1	11	34975067	-171	28.9	3.49e-09	-0.204	0.0346	0.0385	G	C	0.75	ENSG00000149089	34874641	34938046	APIP
Q96GX9;Q96GX9-3	652	1	11	34976370	-205	29.6	4.29e-12	-0.234	0.0337	0.053	A	T	0.35	ENSG00000149089	34874641	34938046	APIP
Q96GX9;Q96GX9-3	652	1	11	34978096	-168	28.7	5.36e-09	-0.203	0.0348	0.0376	T	C	0.75	ENSG00000149089	34874641	34938046	APIP
Q96GX9;Q96GX9-3	652	1	11	34978249	-166	28.8	7.09e-09	-0.201	0.0348	0.037	G	A	0.75	ENSG00000149089	34874641	34938046	APIP
Q96GX9;Q96GX9-3	652	1	11	34979322	-166	28.7	7.5e-09	-0.201	0.0348	0.0369	C	T	0.75	ENSG00000149089	34874641	34938046	APIP
Q96GX9;Q96GX9-3	652	1	11	34979888	-166	28.7	6.92e-09	-0.202	0.0348	0.0371	T	C	0.75	ENSG00000149089	34874641	34938046	APIP
Q96GX9;Q96GX9-3	652	1	11	34984572	-189	25.4	8.18e-14	-0.295	0.0394	0.0616	G	A	0.82	ENSG00000149089	34874641	34938046	APIP
Q96GX9;Q96GX9-3	652	1	11	34985446	-164	28.7	1.15e-08	-0.199	0.0348	0.036	C	T	0.75	ENSG00000149089	34874641	34938046	APIP
Q96GX9;Q96GX9-3	652	1	11	34986511	-165	28.7	9.37e-09	-0.2	0.0348	0.0364	G	A	0.75	ENSG00000149089	34874641	34938046	APIP
Q96GX9;Q96GX9-3	652	1	11	34987357	-190	25.4	7.64e-14	-0.295	0.0394	0.0618	T	C	0.82	ENSG00000149089	34874641	34938046	APIP
Q96GX9;Q96GX9-3	652	1	11	34989919	-165	28.7	9.24e-09	-0.2	0.0348	0.0365	A	G	0.75	ENSG00000149089	34874641	34938046	APIP
Q96GX9;Q96GX9-3	652	1	11	34990057	-164	28.7	1.15e-08	-0.199	0.0348	0.036	G	A	0.75	ENSG00000149089	34874641	34938046	APIP
Q96GX9;Q96GX9-3	652	1	11	34992451	-164	28.7	1.13e-08	-0.199	0.0348	0.036	T	A	0.75	ENSG00000149089	34874641	34938046	APIP
Q96GX9;Q96GX9-3	652	1	11	34993477	-165	28.7	8.64e-09	-0.201	0.0348	0.0366	G	A	0.75	ENSG00000149089	34874641	34938046	APIP
Q96GX9;Q96GX9-3	652	1	11	34993688	-189	25.3	8.34e-14	-0.295	0.0395	0.0616	G	A	0.82	ENSG00000149089	34874641	34938046	APIP
Q96GX9;Q96GX9-3	652	1	11	34994137	-165	28.7	9.55e-09	-0.2	0.0348	0.0364	T	G	0.75	ENSG00000149089	34874641	34938046	APIP
Q96GX9;Q96GX9-3	652	1	11	34995110	-189	25.3	8.3e-14	-0.295	0.0395	0.0616	C	T	0.82	ENSG00000149089	34874641	34938046	APIP
Q96GX9;Q96GX9-3	652	1	11	34996676	-165	28.7	9.8e-09	-0.2	0.0348	0.0363	G	A	0.75	ENSG00000149089	34874641	34938046	APIP
Q96GX9;Q96GX9-3	652	1	11	34998151	-189	25.3	8.17e-14	-0.295	0.0395	0.0616	T	C	0.82	ENSG00000149089	34874641	34938046	APIP
Q96GX9;Q96GX9-3	652	1	11	34998746	-165	28.7	9.79e-09	-0.2	0.0348	0.0363	G	A	0.75	ENSG00000149089	34874641	34938046	APIP
Q96GX9;Q96GX9-3	652	1	11	34999484	-189	25.3	8.17e-14	-0.295	0.0395	0.0616	G	T	0.82	ENSG00000149089	34874641	34938046	APIP
Q96GX9;Q96GX9-3	652	1	11	34999745	-171	30.7	2.67e-08	-0.181	0.0326	0.0342	C	G	0.69	ENSG00000149089	34874641	34938046	APIP
Q96GX9;Q96GX9-3	652	1	11	35005768	-202	29.4	6.52e-12	-0.234	0.034	0.0521	A	T	0.35	ENSG00000149089	34874641	34938046	APIP
Q96GX9;Q96GX9-3	652	1	11	35017363	-189	25.3	8.77e-14	-0.294	0.0395	0.0615	C	A	0.82	ENSG00000149089	34874641	34938046	APIP
Q96GX9;Q96GX9-3	652	1	11	35024965	-187	25.2	1.16e-13	-0.295	0.0397	0.0609	G	A	0.82	ENSG00000149089	34874641	34938046	APIP
Q96GX9;Q96GX9-3	652	1	11	35027770	-188	25.2	8.44e-14	-0.296	0.0397	0.0615	C	G	0.82	ENSG00000149089	34874641	34938046	APIP
Q96GX9;Q96GX9-3	652	1	11	35028813	-166	28.4	5.02e-09	-0.206	0.0352	0.0378	A	G	0.74	ENSG00000149089	34874641	34938046	APIP
Q96GX9;Q96GX9-3	652	1	11	35028935	-184	25	1.66e-13	-0.295	0.04	0.0601	A	G	0.82	ENSG00000149089	34874641	34938046	APIP
Q96GX9;Q96GX9-3	652	1	11	35030493	-163	29	1.8e-08	-0.194	0.0344	0.035	G	A	0.73	ENSG00000149089	34874641	34938046	APIP
Q96GX9;Q96GX9-3	652	1	11	35030561	-162	28.9	2.24e-08	-0.193	0.0346	0.0346	G	A	0.73	ENSG00000149089	34874641	34938046	APIP
Q96GX9;Q96GX9-3	652	1	11	35030684	-163	29.1	2.02e-08	-0.193	0.0344	0.0348	A	G	0.73	ENSG00000149089	34874641	34938046	APIP
Q96GX9;Q96GX9-3	652	1	11	35031576	-162	28.9	2.32e-08	-0.193	0.0346	0.0345	G	A	0.73	ENSG00000149089	34874641	34938046	APIP
Q96GX9;Q96GX9-3	652	1	11	35031668	-162	29.1	2.32e-08	-0.192	0.0344	0.0345	G	A	0.73	ENSG00000149089	34874641	34938046	APIP
Q96GX9;Q96GX9-3	652	1	11	35032241	-165	29	1.21e-08	-0.196	0.0345	0.0359	G	A	0.73	ENSG00000149089	34874641	34938046	APIP
O75083	736	1	4	10055354	220	40.1	4.22e-08	0.137	0.0249	0.0288	G	A	0.28	ENSG00000071127	10075963	10118573	WDR1
O75083	736	1	4	10101960	-227	41.1	3.29e-08	-0.134	0.0243	0.0292	T	G	0.72	ENSG00000071127	10075963	10118573	WDR1
O75083	736	1	4	10103890	-229	41.4	2.92e-08	-0.134	0.0242	0.0295	T	C	0.71	ENSG00000071127	10075963	10118573	WDR1
O75083	736	1	4	10110559	-225	40.6	3.17e-08	-0.136	0.0246	0.0293	T	C	0.72	ENSG00000071127	10075963	10118573	WDR1
O75083	736	1	4	10112237	-224	40.6	3.46e-08	-0.136	0.0246	0.0291	G	C	0.72	ENSG00000071127	10075963	10118573	WDR1
O75083	736	1	4	10113047	-223	40.6	3.87e-08	-0.135	0.0246	0.0289	A	G	0.72	ENSG00000071127	10075963	10118573	WDR1
Q9NUV9	736	0.99	7	150206362	-279	47.4	4.29e-09	-0.124	0.0211	0.033	G	A	0.56	ENSG00000133574	150264365	150271041	GIMAP4
Q9NUV9	736	0.99	7	150206746	-278	47.4	4.53e-09	-0.124	0.0211	0.0329	T	C	0.56	ENSG00000133574	150264365	150271041	GIMAP4
Q9NUV9	736	0.99	7	150207015	-278	47.1	3.77e-09	-0.125	0.0212	0.0333	A	T	0.56	ENSG00000133574	150264365	150271041	GIMAP4
Q9NUV9	736	0.99	7	150207023	-276	47.2	5.07e-09	-0.124	0.0212	0.0327	G	A	0.56	ENSG00000133574	150264365	150271041	GIMAP4
Q9NUV9	736	0.99	7	150207040	-276	47.2	4.78e-09	-0.124	0.0212	0.0328	G	A	0.56	ENSG00000133574	150264365	150271041	GIMAP4
Q9NUV9	736	0.99	7	150207379	-275	47.3	5.92e-09	-0.123	0.0211	0.0324	T	C	0.56	ENSG00000133574	150264365	150271041	GIMAP4
Q9NUV9	736	0.99	7	150207687	-275	47.3	5.99e-09	-0.123	0.0211	0.0324	G	T	0.56	ENSG00000133574	150264365	150271041	GIMAP4
Q9NUV9	736	0.99	7	150207754	-275	47.3	5.88e-09	-0.123	0.0211	0.0324	A	G	0.56	ENSG00000133574	150264365	150271041	GIMAP4
Q9NUV9	736	0.99	7	150208112	-275	47.3	5.92e-09	-0.123	0.0211	0.0324	G	A	0.56	ENSG00000133574	150264365	150271041	GIMAP4
Q9NUV9	736	0.99	7	150208718	-275	47.3	5.92e-09	-0.123	0.0211	0.0324	G	T	0.56	ENSG00000133574	150264365	150271041	GIMAP4
Q9NUV9	736	0.99	7	150208971	264	40.7	8.44e-11	0.159	0.0246	0.0404	T	C	0.24	ENSG00000133574	150264365	150271041	GIMAP4
Q9NUV9	736	0.99	7	150209099	-275	47.3	5.85e-09	-0.123	0.0211	0.0325	C	T	0.56	ENSG00000133574	150264365	150271041	GIMAP4
Q9NUV9	736	0.99	7	150209240	266	40.8	6.88e-11	0.16	0.0245	0.0408	A	G	0.25	ENSG00000133574	150264365	150271041	GIMAP4
Q9NUV9	736	0.99	7	150209298	-275	47.3	5.85e-09	-0.123	0.0211	0.0325	A	G	0.56	ENSG00000133574	150264365	150271041	GIMAP4
Q9NUV9	736	0.99	7	150209399	-275	47.3	5.8e-09	-0.123	0.0211	0.0325	T	C	0.56	ENSG00000133574	150264365	150271041	GIMAP4
Q9NUV9	736	0.99	7	150213151	-267	41.1	8.88e-11	-0.158	0.0243	0.0403	C	A	0.75	ENSG00000133574	150264365	150271041	GIMAP4
Q9NUV9	736	0.99	7	150213314	-267	41.1	8.92e-11	-0.158	0.0243	0.0403	C	A	0.75	ENSG00000133574	150264365	150271041	GIMAP4
Q9NUV9	736	0.99	7	150214465	-267	41.1	8.88e-11	-0.158	0.0243	0.0403	T	G	0.75	ENSG00000133574	150264365	150271041	GIMAP4
Q9NUV9	736	0.99	7	150216171	266	41.1	9.04e-11	0.158	0.0243	0.0402	T	G	0.25	ENSG00000133574	150264365	150271041	GIMAP4
Q9NUV9	736	0.99	7	150216860	267	41.1	8.88e-11	0.158	0.0243	0.0403	T	G	0.25	ENSG00000133574	150264365	150271041	GIMAP4
Q9NUV9	736	0.99	7	150217309	260	40.9	2.07e-10	0.155	0.0244	0.0387	C	T	0.24	ENSG00000133574	150264365	150271041	GIMAP4
Q9NUV9	736	0.99	7	150218137	268	41.1	7.22e-11	0.159	0.0243	0.0407	G	A	0.25	ENSG00000133574	150264365	150271041	GIMAP4
Q9NUV9	736	0.99	7	150218306	267	41.1	7.46e-11	0.159	0.0244	0.0406	A	G	0.25	ENSG00000133574	150264365	150271041	GIMAP4
Q9NUV9	736	0.99	7	150218988	268	40.8	5.17e-11	0.161	0.0245	0.0413	T	C	0.24	ENSG00000133574	150264365	150271041	GIMAP4
Q9NUV9	736	0.99	7	150226337	265	41	9.93e-11	0.158	0.0244	0.0401	C	T	0.24	ENSG00000133574	150264365	150271041	GIMAP4
Q9NUV9	736	0.99	7	150231309	258	40.9	2.8e-10	0.154	0.0245	0.0381	C	T	0.24	ENSG00000133574	150264365	150271041	GIMAP4
Q9NUV9	736	0.99	7	150233363	264	41	1.18e-10	0.157	0.0244	0.0397	C	G	0.24	ENSG00000133574	150264365	150271041	GIMAP4
Q9NUV9	736	0.99	7	150236850	264	40.9	1.14e-10	0.157	0.0244	0.0398	G	T	0.24	ENSG00000133574	150264365	150271041	GIMAP4
Q9NUV9	736	0.99	7	150238359	259	41	2.73e-10	0.154	0.0244	0.0382	G	A	0.24	ENSG00000133574	150264365	150271041	GIMAP4
Q9NUV9	736	0.99	7	150246984	264	41	1.26e-10	0.157	0.0244	0.0396	T	C	0.24	ENSG00000133574	150264365	150271041	GIMAP4
Q9NUV9	736	0.99	7	150248201	265	41	1.1e-10	0.157	0.0244	0.0399	G	T	0.24	ENSG00000133574	150264365	150271041	GIMAP4
Q9NUV9	736	0.99	7	150249440	264	41	1.19e-10	0.157	0.0244	0.0397	T	C	0.24	ENSG00000133574	150264365	150271041	GIMAP4
Q9NUV9	736	0.99	7	150250644	261	40.9	1.77e-10	0.156	0.0244	0.039	G	A	0.24	ENSG00000133574	150264365	150271041	GIMAP4
Q9NUV9	736	0.99	7	150251812	267	41	7.85e-11	0.158	0.0244	0.0405	C	T	0.24	ENSG00000133574	150264365	150271041	GIMAP4
Q9NUV9	736	0.99	7	150252005	266	41	8.68e-11	0.158	0.0244	0.0403	C	G	0.24	ENSG00000133574	150264365	150271041	GIMAP4
Q9NUV9	736	0.99	7	150254879	266	41	8.55e-11	0.158	0.0244	0.0404	C	T	0.24	ENSG00000133574	150264365	150271041	GIMAP4
Q9NUV9	736	0.99	7	150255028	267	41	8.3e-11	0.158	0.0244	0.0404	C	A	0.24	ENSG00000133574	150264365	150271041	GIMAP4
Q9NUV9	736	0.99	7	150257166	267	41.1	7.38e-11	0.159	0.0244	0.0406	C	T	0.24	ENSG00000133574	150264365	150271041	GIMAP4
Q9NUV9	736	0.99	7	150258349	338	47.4	1.03e-12	0.15	0.0211	0.0487	T	C	0.41	ENSG00000133574	150264365	150271041	GIMAP4
Q9NUV9	736	0.99	7	150259564	338	47.4	9.87e-13	0.15	0.0211	0.0487	A	G	0.41	ENSG00000133574	150264365	150271041	GIMAP4
Q9NUV9	736	0.99	7	150260344	338	47.4	9.56e-13	0.151	0.0211	0.0488	G	A	0.41	ENSG00000133574	150264365	150271041	GIMAP4
Q9NUV9	736	0.99	7	150260920	338	47.4	9.46e-13	0.151	0.0211	0.0488	A	C	0.41	ENSG00000133574	150264365	150271041	GIMAP4
Q9NUV9	736	0.99	7	150261087	339	47.4	9.19e-13	0.151	0.0211	0.0489	C	G	0.41	ENSG00000133574	150264365	150271041	GIMAP4
Q9NUV9	736	0.99	7	150261244	338	47.4	1.04e-12	0.15	0.0211	0.0486	G	C	0.41	ENSG00000133574	150264365	150271041	GIMAP4
Q9NUV9	736	0.99	7	150261489	338	47.4	9.72e-13	0.15	0.0211	0.0488	T	A	0.41	ENSG00000133574	150264365	150271041	GIMAP4
Q9NUV9	736	0.99	7	150262055	338	47.4	9.83e-13	0.15	0.0211	0.0487	A	C	0.41	ENSG00000133574	150264365	150271041	GIMAP4
Q9NUV9	736	0.99	7	150262436	338	47.4	9.72e-13	0.15	0.0211	0.0488	T	C	0.41	ENSG00000133574	150264365	150271041	GIMAP4
Q9NUV9	736	0.99	7	150262521	338	47.4	9.72e-13	0.15	0.0211	0.0488	A	G	0.41	ENSG00000133574	150264365	150271041	GIMAP4
Q9NUV9	736	0.99	7	150262584	339	47.4	8.78e-13	0.151	0.0211	0.0489	C	T	0.41	ENSG00000133574	150264365	150271041	GIMAP4
Q9NUV9	736	0.99	7	150262643	338	47.4	9.72e-13	0.15	0.0211	0.0488	G	A	0.41	ENSG00000133574	150264365	150271041	GIMAP4
Q9NUV9	736	0.99	7	150263795	267	41	8.1e-11	0.158	0.0244	0.0405	A	G	0.24	ENSG00000133574	150264365	150271041	GIMAP4
Q9NUV9	736	0.99	7	150266835	267	41	8.14e-11	0.158	0.0244	0.0404	G	A	0.24	ENSG00000133574	150264365	150271041	GIMAP4
Q9NUV9	736	0.99	7	150275099	261	41.1	2.19e-10	0.154	0.0243	0.0386	T	C	0.24	ENSG00000133574	150264365	150271041	GIMAP4
Q9NUV9	736	0.99	7	150276169	260	41.1	2.39e-10	0.154	0.0243	0.0384	G	A	0.24	ENSG00000133574	150264365	150271041	GIMAP4
Q9NUV9	736	0.99	7	150276402	260	41.1	2.5e-10	0.154	0.0243	0.0383	C	T	0.24	ENSG00000133574	150264365	150271041	GIMAP4
Q9NUV9	736	0.99	7	150276539	260	41.1	2.37e-10	0.154	0.0243	0.0384	C	T	0.24	ENSG00000133574	150264365	150271041	GIMAP4
Q9NUV9	736	0.99	7	150276863	260	41.1	2.38e-10	0.154	0.0243	0.0384	C	T	0.24	ENSG00000133574	150264365	150271041	GIMAP4
Q9NUV9	736	0.99	7	150277779	260	41.1	2.51e-10	0.154	0.0243	0.0383	G	T	0.24	ENSG00000133574	150264365	150271041	GIMAP4
Q9NUV9	736	0.99	7	150278235	337	47.4	1.13e-12	0.15	0.0211	0.0485	C	G	0.41	ENSG00000133574	150264365	150271041	GIMAP4
Q9NUV9	736	0.99	7	150278842	258	41	3.27e-10	0.153	0.0244	0.0378	C	T	0.24	ENSG00000133574	150264365	150271041	GIMAP4
Q9NUV9	736	0.99	7	150280439	256	41.1	4.36e-10	0.152	0.0243	0.0373	G	C	0.24	ENSG00000133574	150264365	150271041	GIMAP4
Q9NUV9	736	0.99	7	150280686	257	41	4.02e-10	0.152	0.0244	0.0375	G	A	0.24	ENSG00000133574	150264365	150271041	GIMAP4
Q9NUV9	736	0.99	7	150280944	257	41.1	4.16e-10	0.152	0.0244	0.0374	C	G	0.24	ENSG00000133574	150264365	150271041	GIMAP4
Q9NUV9	736	0.99	7	150281975	258	41	3.46e-10	0.153	0.0244	0.0377	C	T	0.24	ENSG00000133574	150264365	150271041	GIMAP4
Q9NUV9	736	0.99	7	150283773	258	41.3	4.2e-10	0.151	0.0242	0.0374	T	C	0.24	ENSG00000133574	150264365	150271041	GIMAP4
Q9NUV9	736	0.99	7	150283847	257	41.1	4.06e-10	0.152	0.0243	0.0374	T	C	0.24	ENSG00000133574	150264365	150271041	GIMAP4
Q9NUV9	736	0.99	7	150284012	258	41.3	4.25e-10	0.151	0.0242	0.0374	C	T	0.24	ENSG00000133574	150264365	150271041	GIMAP4
Q9NUV9	736	0.99	7	150284200	258	41.3	4.27e-10	0.151	0.0242	0.0373	C	T	0.24	ENSG00000133574	150264365	150271041	GIMAP4
Q9NUV9	736	0.99	7	150284242	258	41.3	4.27e-10	0.151	0.0242	0.0373	G	T	0.24	ENSG00000133574	150264365	150271041	GIMAP4
Q9NUV9	736	0.99	7	150284417	258	41.3	4.34e-10	0.151	0.0242	0.0373	G	A	0.24	ENSG00000133574	150264365	150271041	GIMAP4
Q9NUV9	736	0.99	7	150284649	258	41.3	4.27e-10	0.151	0.0242	0.0373	A	G	0.24	ENSG00000133574	150264365	150271041	GIMAP4
Q9NUV9	736	0.99	7	150284683	258	41.3	4.27e-10	0.151	0.0242	0.0373	C	T	0.24	ENSG00000133574	150264365	150271041	GIMAP4
Q9NUV9	736	0.99	7	150284900	258	41.3	4.27e-10	0.151	0.0242	0.0373	G	A	0.24	ENSG00000133574	150264365	150271041	GIMAP4
Q9NUV9	736	0.99	7	150284950	258	41.3	4.27e-10	0.151	0.0242	0.0373	A	T	0.24	ENSG00000133574	150264365	150271041	GIMAP4
Q9NUV9	736	0.99	7	150284972	258	41.3	4.27e-10	0.151	0.0242	0.0373	C	T	0.24	ENSG00000133574	150264365	150271041	GIMAP4
Q9NUV9	736	0.99	7	150285058	257	41.2	4.39e-10	0.151	0.0243	0.0373	A	C	0.24	ENSG00000133574	150264365	150271041	GIMAP4
Q9NUV9	736	0.99	7	150285104	258	41.3	4.27e-10	0.151	0.0242	0.0373	T	C	0.24	ENSG00000133574	150264365	150271041	GIMAP4
Q9NUV9	736	0.99	7	150285130	258	41.3	4.27e-10	0.151	0.0242	0.0373	A	T	0.24	ENSG00000133574	150264365	150271041	GIMAP4
Q9NUV9	736	0.99	7	150285296	258	41.3	4.27e-10	0.151	0.0242	0.0373	G	A	0.24	ENSG00000133574	150264365	150271041	GIMAP4
Q9NUV9	736	0.99	7	150285311	258	41.3	4.27e-10	0.151	0.0242	0.0373	T	C	0.24	ENSG00000133574	150264365	150271041	GIMAP4
Q9NUV9	736	0.99	7	150285425	257	41.1	4.06e-10	0.152	0.0243	0.0374	T	A	0.24	ENSG00000133574	150264365	150271041	GIMAP4
Q9NUV9	736	0.99	7	150285437	257	41.1	4e-10	0.152	0.0243	0.0375	C	A	0.24	ENSG00000133574	150264365	150271041	GIMAP4
Q9NUV9	736	0.99	7	150285584	258	41.3	4.27e-10	0.151	0.0242	0.0373	G	A	0.24	ENSG00000133574	150264365	150271041	GIMAP4
Q9NUV9	736	0.99	7	150285754	258	41.3	4.27e-10	0.151	0.0242	0.0373	G	A	0.24	ENSG00000133574	150264365	150271041	GIMAP4
Q9NUV9	736	0.99	7	150285790	258	41.3	4.27e-10	0.151	0.0242	0.0373	C	T	0.24	ENSG00000133574	150264365	150271041	GIMAP4
Q9NUV9	736	0.99	7	150285980	257	41.1	3.94e-10	0.152	0.0243	0.0375	T	C	0.24	ENSG00000133574	150264365	150271041	GIMAP4
Q9NUV9	736	0.99	7	150286026	257	41.1	4e-10	0.152	0.0243	0.0375	A	G	0.24	ENSG00000133574	150264365	150271041	GIMAP4
Q9NUV9	736	0.99	7	150286398	258	41.3	4.27e-10	0.151	0.0242	0.0373	T	C	0.24	ENSG00000133574	150264365	150271041	GIMAP4
Q9NUV9	736	0.99	7	150286522	258	41.3	4.27e-10	0.151	0.0242	0.0373	T	G	0.24	ENSG00000133574	150264365	150271041	GIMAP4
Q9NUV9	736	0.99	7	150286561	258	41.3	4.27e-10	0.151	0.0242	0.0373	T	C	0.24	ENSG00000133574	150264365	150271041	GIMAP4
Q9NUV9	736	0.99	7	150286693	258	41.3	4.27e-10	0.151	0.0242	0.0373	T	A	0.24	ENSG00000133574	150264365	150271041	GIMAP4
Q9NUV9	736	0.99	7	150286906	257	41.1	4.06e-10	0.152	0.0243	0.0374	G	C	0.24	ENSG00000133574	150264365	150271041	GIMAP4
Q9NUV9	736	0.99	7	150286995	258	41.3	4.27e-10	0.151	0.0242	0.0373	T	G	0.24	ENSG00000133574	150264365	150271041	GIMAP4
Q9NUV9	736	0.99	7	150287151	257	41.1	4.06e-10	0.152	0.0243	0.0374	G	A	0.24	ENSG00000133574	150264365	150271041	GIMAP4
Q9NUV9	736	0.99	7	150287177	258	40.6	1.91e-10	0.157	0.0247	0.0388	A	G	0.23	ENSG00000133574	150264365	150271041	GIMAP4
Q9NUV9	736	0.99	7	150287251	257	41.1	3.99e-10	0.152	0.0243	0.0375	T	C	0.24	ENSG00000133574	150264365	150271041	GIMAP4
Q9NUV9	736	0.99	7	150287919	258	41.3	4.27e-10	0.151	0.0242	0.0373	A	G	0.24	ENSG00000133574	150264365	150271041	GIMAP4
Q9NUV9	736	0.99	7	150288168	257	41.1	4.06e-10	0.152	0.0243	0.0374	C	T	0.24	ENSG00000133574	150264365	150271041	GIMAP4
Q9NUV9	736	0.99	7	150288246	258	41.3	4.27e-10	0.151	0.0242	0.0373	T	C	0.24	ENSG00000133574	150264365	150271041	GIMAP4
Q9NUV9	736	0.99	7	150288431	258	41.3	4.31e-10	0.151	0.0242	0.0373	G	T	0.24	ENSG00000133574	150264365	150271041	GIMAP4
Q9NUV9	736	0.99	7	150288822	258	41.3	4.27e-10	0.151	0.0242	0.0373	G	C	0.24	ENSG00000133574	150264365	150271041	GIMAP4
Q9NUV9	736	0.99	7	150289063	258	41.3	4.27e-10	0.151	0.0242	0.0373	A	G	0.24	ENSG00000133574	150264365	150271041	GIMAP4
Q9NUV9	736	0.99	7	150289103	258	41.3	4.27e-10	0.151	0.0242	0.0373	T	G	0.24	ENSG00000133574	150264365	150271041	GIMAP4
Q9NUV9	736	0.99	7	150289391	258	41.3	4.27e-10	0.151	0.0242	0.0373	C	T	0.24	ENSG00000133574	150264365	150271041	GIMAP4
Q9NUV9	736	0.99	7	150289517	257	41.1	4.06e-10	0.152	0.0243	0.0374	A	G	0.24	ENSG00000133574	150264365	150271041	GIMAP4
Q9NUV9	736	0.99	7	150289784	258	41.3	4.27e-10	0.151	0.0242	0.0373	C	T	0.24	ENSG00000133574	150264365	150271041	GIMAP4
Q9NUV9	736	0.99	7	150289886	258	41.3	4.27e-10	0.151	0.0242	0.0373	A	G	0.24	ENSG00000133574	150264365	150271041	GIMAP4
Q9NUV9	736	0.99	7	150290820	258	41.3	4.27e-10	0.151	0.0242	0.0373	G	A	0.24	ENSG00000133574	150264365	150271041	GIMAP4
Q9NUV9	736	0.99	7	150291094	258	41.3	4.27e-10	0.151	0.0242	0.0373	A	T	0.24	ENSG00000133574	150264365	150271041	GIMAP4
Q9NUV9	736	0.99	7	150291135	258	41.3	4.27e-10	0.151	0.0242	0.0373	A	G	0.24	ENSG00000133574	150264365	150271041	GIMAP4
Q9NUV9	736	0.99	7	150291209	258	41.3	4.27e-10	0.151	0.0242	0.0373	A	G	0.24	ENSG00000133574	150264365	150271041	GIMAP4
Q9NUV9	736	0.99	7	150291332	258	41.3	4.27e-10	0.151	0.0242	0.0373	A	G	0.24	ENSG00000133574	150264365	150271041	GIMAP4
Q9NUV9	736	0.99	7	150291620	258	41.3	4.27e-10	0.151	0.0242	0.0373	A	G	0.24	ENSG00000133574	150264365	150271041	GIMAP4
Q9NUV9	736	0.99	7	150291736	258	41.3	4.27e-10	0.151	0.0242	0.0373	C	T	0.24	ENSG00000133574	150264365	150271041	GIMAP4
Q9NUV9	736	0.99	7	150291808	257	41.1	4.06e-10	0.152	0.0243	0.0374	C	G	0.24	ENSG00000133574	150264365	150271041	GIMAP4
Q9NUV9	736	0.99	7	150291896	257	41.1	4e-10	0.152	0.0243	0.0375	A	T	0.24	ENSG00000133574	150264365	150271041	GIMAP4
Q9NUV9	736	0.99	7	150292150	258	41.3	4.27e-10	0.151	0.0242	0.0373	T	C	0.24	ENSG00000133574	150264365	150271041	GIMAP4
Q9NUV9	736	0.99	7	150292480	257	41.1	4e-10	0.152	0.0243	0.0375	T	G	0.24	ENSG00000133574	150264365	150271041	GIMAP4
Q9NUV9	736	0.99	7	150292545	259	41.1	3.27e-10	0.153	0.0243	0.0378	C	T	0.24	ENSG00000133574	150264365	150271041	GIMAP4
Q9NUV9	736	0.99	7	150292767	258	41	3.08e-10	0.153	0.0244	0.038	C	T	0.24	ENSG00000133574	150264365	150271041	GIMAP4
Q9NUV9	736	0.99	7	150292841	260	41.1	2.58e-10	0.154	0.0243	0.0383	G	A	0.24	ENSG00000133574	150264365	150271041	GIMAP4
Q9NUV9	736	0.99	7	150293076	260	41.1	2.75e-10	0.153	0.0243	0.0382	G	C	0.24	ENSG00000133574	150264365	150271041	GIMAP4
Q9NUV9	736	0.99	7	150293153	259	40.9	2.54e-10	0.155	0.0245	0.0383	C	T	0.24	ENSG00000133574	150264365	150271041	GIMAP4
Q9NUV9	736	0.99	7	150293191	258	41	3.26e-10	0.153	0.0244	0.0378	C	T	0.24	ENSG00000133574	150264365	150271041	GIMAP4
Q9NUV9	736	0.99	7	150293221	258	40.8	2.79e-10	0.155	0.0245	0.0381	C	A	0.24	ENSG00000133574	150264365	150271041	GIMAP4
Q9NUV9	736	0.99	7	150293237	258	41	3.26e-10	0.153	0.0244	0.0378	G	A	0.24	ENSG00000133574	150264365	150271041	GIMAP4
Q9NUV9	736	0.99	7	150293407	259	41.1	2.77e-10	0.154	0.0243	0.0382	G	A	0.24	ENSG00000133574	150264365	150271041	GIMAP4
Q9NUV9	736	0.99	7	150294062	259	41.1	2.81e-10	0.153	0.0243	0.0381	T	C	0.24	ENSG00000133574	150264365	150271041	GIMAP4
Q9NUV9	736	0.99	7	150294214	259	41.1	2.72e-10	0.154	0.0243	0.0382	A	T	0.24	ENSG00000133574	150264365	150271041	GIMAP4
Q9NUV9	736	0.99	7	150294291	259	41.1	2.72e-10	0.154	0.0243	0.0382	T	C	0.24	ENSG00000133574	150264365	150271041	GIMAP4
Q9NUV9	736	0.99	7	150294342	259	41.1	2.72e-10	0.154	0.0243	0.0382	A	G	0.24	ENSG00000133574	150264365	150271041	GIMAP4
Q9NUV9	736	0.99	7	150294426	258	40.8	2.42e-10	0.155	0.0245	0.0384	G	A	0.24	ENSG00000133574	150264365	150271041	GIMAP4
Q9NUV9	736	0.99	7	150294434	258	40.5	2.03e-10	0.157	0.0247	0.0387	G	A	0.23	ENSG00000133574	150264365	150271041	GIMAP4
Q9NUV9	736	0.99	7	150294476	258	40.6	1.98e-10	0.157	0.0246	0.0388	A	G	0.23	ENSG00000133574	150264365	150271041	GIMAP4
Q9NUV9	736	0.99	7	150294604	262	41.1	1.75e-10	0.155	0.0244	0.039	C	T	0.24	ENSG00000133574	150264365	150271041	GIMAP4
Q9NUV9	736	0.99	7	150294683	259	41.1	2.87e-10	0.153	0.0243	0.0381	G	A	0.24	ENSG00000133574	150264365	150271041	GIMAP4
Q9NUV9	736	0.99	7	150294733	258	40.9	2.84e-10	0.154	0.0245	0.0381	G	T	0.24	ENSG00000133574	150264365	150271041	GIMAP4
Q9NUV9	736	0.99	7	150294780	259	41.1	2.87e-10	0.153	0.0243	0.0381	A	C	0.24	ENSG00000133574	150264365	150271041	GIMAP4
Q9NUV9	736	0.99	7	150294882	255	40	1.97e-10	0.159	0.025	0.0388	T	A	0.23	ENSG00000133574	150264365	150271041	GIMAP4
Q9NUV9	736	0.99	7	150294953	258	40.9	2.9e-10	0.154	0.0245	0.0381	C	T	0.24	ENSG00000133574	150264365	150271041	GIMAP4
Q9NUV9	736	0.99	7	150294987	259	41.1	2.87e-10	0.153	0.0243	0.0381	C	T	0.24	ENSG00000133574	150264365	150271041	GIMAP4
Q9NUV9	736	0.99	7	150295394	259	41	2.48e-10	0.154	0.0244	0.0384	C	A	0.24	ENSG00000133574	150264365	150271041	GIMAP4
Q9NUV9	736	0.99	7	150295503	259	41	2.65e-10	0.154	0.0244	0.0382	C	A	0.24	ENSG00000133574	150264365	150271041	GIMAP4
Q9NUV9	736	0.99	7	150295518	259	41	2.65e-10	0.154	0.0244	0.0382	G	A	0.24	ENSG00000133574	150264365	150271041	GIMAP4
Q9NUV9	736	0.99	7	150295541	259	41	2.65e-10	0.154	0.0244	0.0382	T	A	0.24	ENSG00000133574	150264365	150271041	GIMAP4
Q9NUV9	736	0.99	7	150295602	259	41	2.65e-10	0.154	0.0244	0.0382	G	A	0.24	ENSG00000133574	150264365	150271041	GIMAP4
Q9NUV9	736	0.99	7	150295819	259	41	2.69e-10	0.154	0.0244	0.0382	C	T	0.24	ENSG00000133574	150264365	150271041	GIMAP4
Q9NUV9	736	0.99	7	150296129	259	41.1	2.82e-10	0.154	0.0243	0.0381	A	C	0.24	ENSG00000133574	150264365	150271041	GIMAP4
Q9NUV9	736	0.99	7	150296423	259	41.1	2.95e-10	0.153	0.0243	0.038	C	G	0.24	ENSG00000133574	150264365	150271041	GIMAP4
Q9NUV9	736	0.99	7	150297394	260	41.1	2.55e-10	0.154	0.0243	0.0383	C	G	0.24	ENSG00000133574	150264365	150271041	GIMAP4
Q9NUV9	736	0.99	7	150298249	259	41.1	2.93e-10	0.153	0.0243	0.038	C	T	0.24	ENSG00000133574	150264365	150271041	GIMAP4
Q9NUV9	736	0.99	7	150298483	259	41.2	3.15e-10	0.153	0.0243	0.0379	T	C	0.24	ENSG00000133574	150264365	150271041	GIMAP4
Q9NUV9	736	0.99	7	150298532	259	41.1	2.88e-10	0.154	0.0244	0.0381	G	A	0.24	ENSG00000133574	150264365	150271041	GIMAP4
Q9NUV9	736	0.99	7	150300448	260	41.1	2.38e-10	0.154	0.0243	0.0384	T	C	0.24	ENSG00000133574	150264365	150271041	GIMAP4
Q9NUV9	736	0.99	7	150300781	259	41.2	3.13e-10	0.153	0.0243	0.0379	T	C	0.24	ENSG00000133574	150264365	150271041	GIMAP4
Q9NUV9	736	0.99	7	150300876	258	41	3.21e-10	0.153	0.0244	0.0379	C	T	0.24	ENSG00000133574	150264365	150271041	GIMAP4
Q9NUV9	736	0.99	7	150307090	260	41.1	2.56e-10	0.154	0.0243	0.0383	C	T	0.24	ENSG00000133574	150264365	150271041	GIMAP4
Q9NUV9	736	0.99	7	150307167	259	41.1	2.91e-10	0.153	0.0243	0.0381	A	G	0.24	ENSG00000133574	150264365	150271041	GIMAP4
Q9NUV9	736	0.99	7	150307305	259	41.1	2.93e-10	0.153	0.0243	0.038	C	T	0.24	ENSG00000133574	150264365	150271041	GIMAP4
Q9NUV9	736	0.99	7	150307353	259	41.1	2.65e-10	0.154	0.0244	0.0382	G	A	0.24	ENSG00000133574	150264365	150271041	GIMAP4
Q9NUV9	736	0.99	7	150307454	259	41.1	2.87e-10	0.153	0.0243	0.0381	A	T	0.24	ENSG00000133574	150264365	150271041	GIMAP4
Q9NUV9	736	0.99	7	150307585	256	40.5	2.82e-10	0.156	0.0247	0.0381	T	G	0.24	ENSG00000133574	150264365	150271041	GIMAP4
Q9NUV9	736	0.99	7	150307595	250	40.5	6.28e-10	0.153	0.0247	0.0366	A	G	0.23	ENSG00000133574	150264365	150271041	GIMAP4
Q9NUV9	736	0.99	7	150307600	249	40.3	6.68e-10	0.153	0.0248	0.0365	T	C	0.23	ENSG00000133574	150264365	150271041	GIMAP4
Q9NUV9	736	0.99	7	150307758	259	41.1	2.93e-10	0.153	0.0243	0.038	C	A	0.24	ENSG00000133574	150264365	150271041	GIMAP4
Q9NUV9	736	0.99	7	150307976	259	41.1	2.87e-10	0.153	0.0243	0.0381	A	G	0.24	ENSG00000133574	150264365	150271041	GIMAP4
Q9NUV9	736	0.99	7	150308090	258	40.9	2.72e-10	0.154	0.0245	0.0382	A	G	0.24	ENSG00000133574	150264365	150271041	GIMAP4
Q9NUV9	736	0.99	7	150308107	259	41.1	2.91e-10	0.153	0.0243	0.0381	A	G	0.24	ENSG00000133574	150264365	150271041	GIMAP4
Q9NUV9	736	0.99	7	150308202	259	41.1	2.87e-10	0.153	0.0243	0.0381	G	C	0.24	ENSG00000133574	150264365	150271041	GIMAP4
Q9NUV9	736	0.99	7	150308848	258	40.9	2.53e-10	0.155	0.0245	0.0383	C	T	0.24	ENSG00000133574	150264365	150271041	GIMAP4
Q9NUV9	736	0.99	7	150309205	259	41.1	2.92e-10	0.153	0.0243	0.0381	C	A	0.24	ENSG00000133574	150264365	150271041	GIMAP4
Q9NUV9	736	0.99	7	150309338	259	41.1	2.87e-10	0.153	0.0243	0.0381	T	C	0.24	ENSG00000133574	150264365	150271041	GIMAP4
Q9NUV9	736	0.99	7	150309838	257	40.8	2.83e-10	0.155	0.0245	0.0381	T	C	0.24	ENSG00000133574	150264365	150271041	GIMAP4
Q9NUV9	736	0.99	7	150309942	259	41.1	2.87e-10	0.153	0.0243	0.0381	T	C	0.24	ENSG00000133574	150264365	150271041	GIMAP4
Q9NUV9	736	0.99	7	150310069	259	41.2	3.13e-10	0.153	0.0243	0.0379	C	T	0.24	ENSG00000133574	150264365	150271041	GIMAP4
Q9NUV9	736	0.99	7	150310239	259	41.1	2.82e-10	0.154	0.0243	0.0381	C	A	0.24	ENSG00000133574	150264365	150271041	GIMAP4
Q9NUV9	736	0.99	7	150310464	255	40.7	3.58e-10	0.154	0.0246	0.0377	C	T	0.24	ENSG00000133574	150264365	150271041	GIMAP4
Q9NUV9	736	0.99	7	150310472	255	40.7	3.47e-10	0.154	0.0246	0.0377	G	A	0.24	ENSG00000133574	150264365	150271041	GIMAP4
Q9NUV9	736	0.99	7	150310501	255	40.6	3.77e-10	0.154	0.0246	0.0376	A	T	0.24	ENSG00000133574	150264365	150271041	GIMAP4
Q9NUV9	736	0.99	7	150310787	256	41.1	4.39e-10	0.152	0.0243	0.0373	A	G	0.24	ENSG00000133574	150264365	150271041	GIMAP4
Q9NUV9	736	0.99	7	150310941	257	41.1	3.72e-10	0.153	0.0243	0.0376	T	G	0.24	ENSG00000133574	150264365	150271041	GIMAP4
Q9NUV9	736	0.99	7	150310969	255	41.2	6.2e-10	0.15	0.0243	0.0366	A	C	0.24	ENSG00000133574	150264365	150271041	GIMAP4
Q9NUV9	736	0.99	7	150311173	254	40.8	4.84e-10	0.153	0.0245	0.0371	C	T	0.24	ENSG00000133574	150264365	150271041	GIMAP4
Q9NUV9	736	0.99	7	150311503	261	40.7	1.35e-10	0.158	0.0246	0.0395	G	A	0.23	ENSG00000133574	150264365	150271041	GIMAP4
Q9NUV9	736	0.99	7	150311828	264	40.6	8.7e-11	0.16	0.0246	0.0403	C	T	0.23	ENSG00000133574	150264365	150271041	GIMAP4
Q9NUV9	736	0.99	7	150311894	263	40.6	8.71e-11	0.16	0.0246	0.0403	T	C	0.23	ENSG00000133574	150264365	150271041	GIMAP4
Q9NUV9	736	0.99	7	150311973	264	40.6	8.14e-11	0.16	0.0246	0.0404	T	G	0.23	ENSG00000133574	150264365	150271041	GIMAP4
Q9NUV9	736	0.99	7	150312151	260	40.5	1.3e-10	0.159	0.0247	0.0396	C	T	0.23	ENSG00000133574	150264365	150271041	GIMAP4
Q9NUV9	736	0.99	7	150312186	263	40.6	9.48e-11	0.159	0.0246	0.0402	C	T	0.23	ENSG00000133574	150264365	150271041	GIMAP4
Q9NUV9	736	0.99	7	150312233	263	40.6	9.48e-11	0.159	0.0246	0.0402	A	C	0.23	ENSG00000133574	150264365	150271041	GIMAP4
Q9NUV9	736	0.99	7	150312307	263	40.6	9.48e-11	0.159	0.0246	0.0402	A	G	0.23	ENSG00000133574	150264365	150271041	GIMAP4
Q9NUV9	736	0.99	7	150312371	263	40.6	9.48e-11	0.159	0.0246	0.0402	T	C	0.23	ENSG00000133574	150264365	150271041	GIMAP4
Q9NUV9	736	0.99	7	150312474	261	40.4	1.11e-10	0.16	0.0247	0.0399	A	G	0.23	ENSG00000133574	150264365	150271041	GIMAP4
Q9NUV9	736	0.99	7	150312857	262	40.3	8.73e-11	0.161	0.0248	0.0403	G	A	0.23	ENSG00000133574	150264365	150271041	GIMAP4
Q9NUV9	736	0.99	7	150314261	257	39.6	8.68e-11	0.164	0.0253	0.0403	G	A	0.22	ENSG00000133574	150264365	150271041	GIMAP4
Q9NUV9	736	0.99	7	150317226	259	39.6	6.63e-11	0.165	0.0252	0.0408	G	A	0.22	ENSG00000133574	150264365	150271041	GIMAP4
Q9NUV9	736	0.99	7	150317278	258	39.6	7.3e-11	0.165	0.0253	0.0406	T	C	0.22	ENSG00000133574	150264365	150271041	GIMAP4
Q9NUV9	736	0.99	7	150318161	258	39.7	7.38e-11	0.164	0.0252	0.0406	G	A	0.22	ENSG00000133574	150264365	150271041	GIMAP4
Q9NUV9	736	0.99	7	150319324	258	39.6	7.04e-11	0.164	0.0252	0.0407	T	G	0.22	ENSG00000133574	150264365	150271041	GIMAP4
Q9NUV9	736	0.99	7	150319717	259	39.5	5.7e-11	0.166	0.0253	0.0411	C	T	0.22	ENSG00000133574	150264365	150271041	GIMAP4
Q9NUV9	736	0.99	7	150323647	258	39.6	7.7e-11	0.164	0.0252	0.0405	G	A	0.22	ENSG00000133574	150264365	150271041	GIMAP4
Q9NUV9	736	0.99	7	150325175	258	39.7	7.68e-11	0.164	0.0252	0.0406	C	T	0.22	ENSG00000133574	150264365	150271041	GIMAP4
Q9NUV9	736	0.99	7	150326562	258	39.6	7.58e-11	0.164	0.0252	0.0406	T	G	0.21	ENSG00000133574	150264365	150271041	GIMAP4
Q9NUV9	736	0.99	7	150326819	258	39.6	7.96e-11	0.164	0.0252	0.0405	C	T	0.22	ENSG00000133574	150264365	150271041	GIMAP4
Q9NUV9	736	0.99	7	150327424	256	39.6	9.55e-11	0.164	0.0253	0.0401	C	A	0.21	ENSG00000133574	150264365	150271041	GIMAP4
Q9NUV9	736	0.99	7	150328200	257	39.7	9.96e-11	0.163	0.0252	0.0401	G	A	0.21	ENSG00000133574	150264365	150271041	GIMAP4
Q9NUV9	736	0.99	7	150331377	224	37.8	3.34e-09	0.156	0.0264	0.0335	G	A	0.19	ENSG00000133574	150264365	150271041	GIMAP4
Q9NUV9	736	0.99	7	150331777	224	37.8	3.11e-09	0.157	0.0264	0.0336	C	T	0.19	ENSG00000133574	150264365	150271041	GIMAP4
Q9NUV9	736	0.99	7	150331782	222	37.9	4.86e-09	0.154	0.0264	0.0328	C	T	0.19	ENSG00000133574	150264365	150271041	GIMAP4
Q9NUV9	736	0.99	7	150338528	224	38	3.95e-09	0.155	0.0263	0.0332	T	C	0.19	ENSG00000133574	150264365	150271041	GIMAP4
Q9NUV9	736	0.99	7	150341555	219	38.1	8.63e-09	0.151	0.0263	0.0317	T	C	0.19	ENSG00000133574	150264365	150271041	GIMAP4
Q9NUV9	736	0.99	7	150343708	220	38.1	7.98e-09	0.152	0.0263	0.0319	G	A	0.19	ENSG00000133574	150264365	150271041	GIMAP4
Q9NUV9	736	0.99	7	150343784	219	38.1	9.15e-09	0.151	0.0262	0.0316	G	A	0.19	ENSG00000133574	150264365	150271041	GIMAP4
Q9NUV9	736	0.99	7	150346270	219	38.1	9.58e-09	0.151	0.0262	0.0315	C	T	0.19	ENSG00000133574	150264365	150271041	GIMAP4
Q9NUV9	736	0.99	7	150349519	219	38.2	9.67e-09	0.15	0.0262	0.0315	A	T	0.19	ENSG00000133574	150264365	150271041	GIMAP4
Q9NUV9	736	0.99	7	150349768	219	38.1	9.41e-09	0.151	0.0262	0.0316	A	C	0.19	ENSG00000133574	150264365	150271041	GIMAP4
Q9NUV9	736	0.99	7	150350564	219	38.1	9.23e-09	0.151	0.0262	0.0316	C	G	0.19	ENSG00000133574	150264365	150271041	GIMAP4
Q9NUV9	736	0.99	7	150350735	219	38.1	9.33e-09	0.151	0.0263	0.0316	G	A	0.19	ENSG00000133574	150264365	150271041	GIMAP4
Q9NUV9	736	0.99	7	150355449	218	38	8.94e-09	0.151	0.0263	0.0317	T	G	0.19	ENSG00000133574	150264365	150271041	GIMAP4
Q9NUV9	736	0.99	7	150361937	260	40.7	1.69e-10	0.157	0.0245	0.0391	G	T	0.25	ENSG00000133574	150264365	150271041	GIMAP4
Q9NUV9	736	0.99	7	150363700	258	40.7	2.1e-10	0.156	0.0246	0.0387	T	A	0.25	ENSG00000133574	150264365	150271041	GIMAP4
Q9NUV9	736	0.99	7	150365369	259	40.7	1.77e-10	0.157	0.0246	0.039	G	C	0.25	ENSG00000133574	150264365	150271041	GIMAP4
Q9NUV9	736	0.99	7	150366438	259	40.7	1.83e-10	0.157	0.0246	0.0389	A	G	0.25	ENSG00000133574	150264365	150271041	GIMAP4
Q9NUV9	736	0.99	7	150368734	259	40.7	2.03e-10	0.156	0.0246	0.0387	A	G	0.25	ENSG00000133574	150264365	150271041	GIMAP4
Q9NUV9	736	0.99	7	150369579	260	40.7	1.74e-10	0.157	0.0246	0.039	T	A	0.25	ENSG00000133574	150264365	150271041	GIMAP4
Q9NUV9	736	0.99	7	150370255	257	40.5	2.31e-10	0.156	0.0247	0.0385	A	G	0.25	ENSG00000133574	150264365	150271041	GIMAP4
Q9NUV9	736	0.99	7	150372263	261	40.7	1.44e-10	0.158	0.0246	0.0394	C	T	0.25	ENSG00000133574	150264365	150271041	GIMAP4
Q9NUV9	736	0.99	7	150374741	259	40.7	1.82e-10	0.157	0.0246	0.0389	A	G	0.25	ENSG00000133574	150264365	150271041	GIMAP4
Q9NUV9	736	0.99	7	150375212	259	40.7	1.87e-10	0.157	0.0246	0.0389	C	T	0.25	ENSG00000133574	150264365	150271041	GIMAP4
Q9NUV9	736	0.99	7	150375401	260	40.7	1.66e-10	0.157	0.0246	0.0391	G	T	0.25	ENSG00000133574	150264365	150271041	GIMAP4
Q9NUV9	736	0.99	7	150383517	-235	39.4	2.35e-09	-0.152	0.0254	0.0342	C	G	0.77	ENSG00000133574	150264365	150271041	GIMAP4
Q9NUV9	736	0.99	7	150383829	-235	39.7	3.59e-09	-0.148	0.0252	0.0334	T	C	0.76	ENSG00000133574	150264365	150271041	GIMAP4
Q9NUV9	736	0.99	7	150384995	-281	45.2	5.08e-10	-0.137	0.0221	0.037	A	C	0.67	ENSG00000133574	150264365	150271041	GIMAP4
Q9NUV9	736	0.99	7	150397117	-232	39.5	4.28e-09	-0.149	0.0253	0.033	A	G	0.76	ENSG00000133574	150264365	150271041	GIMAP4
O00584;O00584-2	608	1.01	6	167360389	135	22.8	3.28e-09	0.26	0.044	0.0437	T	C	0.42	ENSG00000026297	167342992	167370679	RNASET2
O00584;O00584-2	608	1.01	6	167366394	140	22.5	4.24e-10	0.278	0.0445	0.0487	T	C	0.48	ENSG00000026297	167342992	167370679	RNASET2
O00584;O00584-2	608	1.01	6	167369897	136	22.7	2.32e-09	0.263	0.0441	0.0446	C	A	0.48	ENSG00000026297	167342992	167370679	RNASET2
O00584;O00584-2	608	1.01	6	167370971	137	22.7	1.31e-09	0.268	0.0441	0.0459	G	C	0.48	ENSG00000026297	167342992	167370679	RNASET2
O00584;O00584-2	608	1.01	6	167370988	137	22.6	1.57e-09	0.267	0.0442	0.0455	G	C	0.48	ENSG00000026297	167342992	167370679	RNASET2
O00584;O00584-2	608	1.01	6	167370999	137	22.6	1.43e-09	0.267	0.0442	0.0457	A	G	0.48	ENSG00000026297	167342992	167370679	RNASET2
O00584;O00584-2	608	1.01	6	167371110	137	22.7	1.5e-09	0.267	0.0441	0.0456	T	C	0.48	ENSG00000026297	167342992	167370679	RNASET2
O00584;O00584-2	608	1.01	6	167371234	136	22.7	1.92e-09	0.265	0.0441	0.045	A	T	0.48	ENSG00000026297	167342992	167370679	RNASET2
O00584;O00584-2	608	1.01	6	167371737	137	22.7	1.56e-09	0.267	0.0441	0.0455	T	A	0.48	ENSG00000026297	167342992	167370679	RNASET2
O00584;O00584-2	608	1.01	6	167371846	137	22.7	1.5e-09	0.267	0.0441	0.0456	C	G	0.48	ENSG00000026297	167342992	167370679	RNASET2
O00584;O00584-2	608	1.01	6	167372764	137	22.6	1.45e-09	0.267	0.0442	0.0457	T	C	0.48	ENSG00000026297	167342992	167370679	RNASET2
O00584;O00584-2	608	1.01	6	167372786	137	22.7	1.5e-09	0.267	0.0441	0.0456	C	T	0.48	ENSG00000026297	167342992	167370679	RNASET2
O00584;O00584-2	608	1.01	6	167372978	137	22.7	1.49e-09	0.267	0.0441	0.0456	C	T	0.48	ENSG00000026297	167342992	167370679	RNASET2
O00584;O00584-2	608	1.01	6	167373045	136	22.7	2e-09	0.264	0.0441	0.0449	T	C	0.48	ENSG00000026297	167342992	167370679	RNASET2
O00584;O00584-2	608	1.01	6	167373547	137	22.7	1.5e-09	0.267	0.0441	0.0456	T	G	0.48	ENSG00000026297	167342992	167370679	RNASET2
O00584;O00584-2	608	1.01	6	167373812	137	22.7	1.74e-09	0.265	0.044	0.0453	T	A	0.48	ENSG00000026297	167342992	167370679	RNASET2
O00584;O00584-2	608	1.01	6	167374119	137	22.7	1.58e-09	0.266	0.044	0.0455	G	A	0.48	ENSG00000026297	167342992	167370679	RNASET2
O00584;O00584-2	608	1.01	6	167374239	137	22.7	1.65e-09	0.265	0.044	0.0454	G	A	0.48	ENSG00000026297	167342992	167370679	RNASET2
O00584;O00584-2	608	1.01	6	167374353	137	22.7	1.63e-09	0.265	0.044	0.0454	C	T	0.48	ENSG00000026297	167342992	167370679	RNASET2
O00584;O00584-2	608	1.01	6	167374489	137	22.7	1.63e-09	0.265	0.044	0.0454	C	T	0.48	ENSG00000026297	167342992	167370679	RNASET2
O00584;O00584-2	608	1.01	6	167375173	136	22.8	2.06e-09	0.263	0.044	0.0448	G	C	0.48	ENSG00000026297	167342992	167370679	RNASET2
O00584;O00584-2	608	1.01	6	167376812	137	22.7	1.61e-09	0.265	0.044	0.0454	C	T	0.48	ENSG00000026297	167342992	167370679	RNASET2
O00584;O00584-2	608	1.01	6	167377165	137	22.7	1.61e-09	0.266	0.044	0.0454	G	T	0.48	ENSG00000026297	167342992	167370679	RNASET2
O00584;O00584-2	608	1.01	6	167377782	137	22.7	1.63e-09	0.265	0.044	0.0454	G	T	0.48	ENSG00000026297	167342992	167370679	RNASET2
O00584;O00584-2	608	1.01	6	167378619	136	22.7	2.07e-09	0.263	0.044	0.0448	A	G	0.48	ENSG00000026297	167342992	167370679	RNASET2
O00584;O00584-2	608	1.01	6	167378988	137	22.7	1.62e-09	0.266	0.044	0.0454	C	T	0.48	ENSG00000026297	167342992	167370679	RNASET2
O00584;O00584-2	608	1.01	6	167379771	138	22.7	1.37e-09	0.267	0.044	0.0458	G	T	0.48	ENSG00000026297	167342992	167370679	RNASET2
O00584;O00584-2	608	1.01	6	167380174	137	22.7	1.62e-09	0.266	0.044	0.0454	T	C	0.48	ENSG00000026297	167342992	167370679	RNASET2
O00584;O00584-2	608	1.01	6	167380493	137	22.7	1.59e-09	0.266	0.044	0.0455	G	A	0.48	ENSG00000026297	167342992	167370679	RNASET2
O00584;O00584-2	608	1.01	6	167380501	137	22.7	1.62e-09	0.266	0.044	0.0454	A	G	0.48	ENSG00000026297	167342992	167370679	RNASET2
O00584;O00584-2	608	1.01	6	167381476	137	22.7	1.58e-09	0.266	0.044	0.0455	T	C	0.48	ENSG00000026297	167342992	167370679	RNASET2
O00584;O00584-2	608	1.01	6	167381979	-137	22.7	1.57e-09	-0.265	0.044	0.0455	C	T	0.52	ENSG00000026297	167342992	167370679	RNASET2
O00584;O00584-2	608	1.01	6	167382020	-137	22.7	1.62e-09	-0.266	0.044	0.0454	G	A	0.52	ENSG00000026297	167342992	167370679	RNASET2
O00584;O00584-2	608	1.01	6	167382449	-137	22.7	1.57e-09	-0.265	0.044	0.0455	T	C	0.52	ENSG00000026297	167342992	167370679	RNASET2
O00584;O00584-2	608	1.01	6	167382622	-137	22.7	1.62e-09	-0.266	0.044	0.0454	A	G	0.52	ENSG00000026297	167342992	167370679	RNASET2
O00584;O00584-2	608	1.01	6	167383750	-137	22.7	1.5e-09	-0.266	0.044	0.0456	C	T	0.52	ENSG00000026297	167342992	167370679	RNASET2
O00584;O00584-2	608	1.01	6	167383972	-137	22.7	1.57e-09	-0.266	0.044	0.0455	T	C	0.52	ENSG00000026297	167342992	167370679	RNASET2
O00584;O00584-2	608	1.01	6	167384545	-137	22.7	1.57e-09	-0.266	0.044	0.0455	G	A	0.52	ENSG00000026297	167342992	167370679	RNASET2
O00584;O00584-2	608	1.01	6	167384756	-137	22.8	1.83e-09	-0.264	0.0439	0.0451	G	A	0.52	ENSG00000026297	167342992	167370679	RNASET2
O00584;O00584-2	608	1.01	6	167384923	-137	22.7	1.57e-09	-0.266	0.044	0.0455	G	A	0.52	ENSG00000026297	167342992	167370679	RNASET2
O00584;O00584-2	608	1.01	6	167385533	-137	22.7	1.57e-09	-0.266	0.044	0.0455	T	A	0.52	ENSG00000026297	167342992	167370679	RNASET2
O00584;O00584-2	608	1.01	6	167386104	-137	22.8	1.55e-09	-0.265	0.044	0.0455	C	T	0.52	ENSG00000026297	167342992	167370679	RNASET2
O00584;O00584-2	608	1.01	6	167386592	-137	22.8	1.56e-09	-0.265	0.044	0.0455	C	T	0.52	ENSG00000026297	167342992	167370679	RNASET2
O00584;O00584-2	608	1.01	6	167386615	-137	22.7	1.58e-09	-0.266	0.044	0.0455	C	G	0.52	ENSG00000026297	167342992	167370679	RNASET2
O00584;O00584-2	608	1.01	6	167386714	-137	22.7	1.57e-09	-0.266	0.044	0.0455	G	A	0.52	ENSG00000026297	167342992	167370679	RNASET2
O00584;O00584-2	608	1.01	6	167387404	-137	22.8	1.55e-09	-0.265	0.044	0.0455	A	C	0.52	ENSG00000026297	167342992	167370679	RNASET2
O00584;O00584-2	608	1.01	6	167388169	-137	22.8	2e-09	-0.263	0.0439	0.0449	A	G	0.52	ENSG00000026297	167342992	167370679	RNASET2
O00584;O00584-2	608	1.01	6	167388843	-137	22.7	1.57e-09	-0.266	0.044	0.0455	T	C	0.52	ENSG00000026297	167342992	167370679	RNASET2
O00584;O00584-2	608	1.01	6	167389103	-137	22.8	1.55e-09	-0.265	0.044	0.0455	C	T	0.52	ENSG00000026297	167342992	167370679	RNASET2
O00584;O00584-2	608	1.01	6	167389452	-137	22.8	1.55e-09	-0.265	0.044	0.0455	G	C	0.52	ENSG00000026297	167342992	167370679	RNASET2
O00584;O00584-2	608	1.01	6	167389496	-137	22.7	1.57e-09	-0.266	0.044	0.0455	A	T	0.52	ENSG00000026297	167342992	167370679	RNASET2
O00584;O00584-2	608	1.01	6	167389674	-137	22.8	2.03e-09	-0.263	0.0439	0.0449	A	T	0.52	ENSG00000026297	167342992	167370679	RNASET2
O00584;O00584-2	608	1.01	6	167389851	-137	22.7	1.57e-09	-0.266	0.044	0.0455	T	C	0.52	ENSG00000026297	167342992	167370679	RNASET2
O00584;O00584-2	608	1.01	6	167389925	-137	22.7	1.57e-09	-0.266	0.044	0.0455	G	A	0.52	ENSG00000026297	167342992	167370679	RNASET2
O00584;O00584-2	608	1.01	6	167389956	-137	22.7	1.57e-09	-0.266	0.044	0.0455	A	T	0.52	ENSG00000026297	167342992	167370679	RNASET2
O00584;O00584-2	608	1.01	6	167390242	-146	23	1.87e-10	-0.278	0.0436	0.0507	A	G	0.54	ENSG00000026297	167342992	167370679	RNASET2
O00584;O00584-2	608	1.01	6	167391212	-137	22.7	1.51e-09	-0.266	0.044	0.0456	A	G	0.52	ENSG00000026297	167342992	167370679	RNASET2
O00584;O00584-2	608	1.01	6	167391392	-137	22.7	1.57e-09	-0.266	0.044	0.0455	A	G	0.52	ENSG00000026297	167342992	167370679	RNASET2
O00584;O00584-2	608	1.01	6	167392174	-137	22.7	1.57e-09	-0.266	0.044	0.0455	C	T	0.52	ENSG00000026297	167342992	167370679	RNASET2
O00584;O00584-2	608	1.01	6	167392204	-137	22.7	1.57e-09	-0.266	0.044	0.0455	A	T	0.52	ENSG00000026297	167342992	167370679	RNASET2
O00584;O00584-2	608	1.01	6	167392522	-137	22.8	1.89e-09	-0.264	0.0439	0.045	T	C	0.52	ENSG00000026297	167342992	167370679	RNASET2
O00584;O00584-2	608	1.01	6	167393395	-137	22.7	1.57e-09	-0.266	0.044	0.0455	G	C	0.52	ENSG00000026297	167342992	167370679	RNASET2
O00584;O00584-2	608	1.01	6	167393407	-137	22.7	1.57e-09	-0.266	0.044	0.0455	C	T	0.52	ENSG00000026297	167342992	167370679	RNASET2
O00584;O00584-2	608	1.01	6	167394243	-137	22.7	1.57e-09	-0.266	0.044	0.0455	A	G	0.52	ENSG00000026297	167342992	167370679	RNASET2
O00584;O00584-2	608	1.01	6	167395058	-137	22.8	1.55e-09	-0.265	0.044	0.0455	A	G	0.52	ENSG00000026297	167342992	167370679	RNASET2
O00584;O00584-2	608	1.01	6	167395375	-137	22.7	1.57e-09	-0.266	0.044	0.0455	G	A	0.52	ENSG00000026297	167342992	167370679	RNASET2
O00584;O00584-2	608	1.01	6	167395410	-137	22.7	1.57e-09	-0.266	0.044	0.0455	C	T	0.52	ENSG00000026297	167342992	167370679	RNASET2
O00584;O00584-2	608	1.01	6	167396119	-137	22.8	1.52e-09	-0.266	0.044	0.0456	A	G	0.52	ENSG00000026297	167342992	167370679	RNASET2
O00584;O00584-2	608	1.01	6	167396174	-137	22.8	1.96e-09	-0.263	0.0439	0.045	T	C	0.52	ENSG00000026297	167342992	167370679	RNASET2
O00584;O00584-2	608	1.01	6	167396629	-137	22.7	1.57e-09	-0.266	0.044	0.0455	A	G	0.52	ENSG00000026297	167342992	167370679	RNASET2
O00584;O00584-2	608	1.01	6	167397033	-137	22.7	1.57e-09	-0.266	0.044	0.0455	C	G	0.52	ENSG00000026297	167342992	167370679	RNASET2
O00584;O00584-2	608	1.01	6	167397750	-137	22.8	1.55e-09	-0.265	0.044	0.0455	A	C	0.52	ENSG00000026297	167342992	167370679	RNASET2
O00584;O00584-2	608	1.01	6	167398071	-135	22.7	2.33e-09	-0.264	0.0441	0.0445	A	C	0.52	ENSG00000026297	167342992	167370679	RNASET2
O00584;O00584-2	608	1.01	6	167398345	-137	22.7	1.6e-09	-0.266	0.044	0.0455	C	A	0.52	ENSG00000026297	167342992	167370679	RNASET2
O00584;O00584-2	608	1.01	6	167398632	-137	22.7	1.6e-09	-0.266	0.044	0.0455	T	A	0.52	ENSG00000026297	167342992	167370679	RNASET2
O00584;O00584-2	608	1.01	6	167398903	-137	22.7	1.6e-09	-0.266	0.044	0.0455	A	T	0.52	ENSG00000026297	167342992	167370679	RNASET2
O00584;O00584-2	608	1.01	6	167398952	-137	22.7	1.6e-09	-0.266	0.044	0.0455	C	T	0.52	ENSG00000026297	167342992	167370679	RNASET2
O00584;O00584-2	608	1.01	6	167399282	-137	22.7	1.6e-09	-0.266	0.044	0.0455	G	T	0.52	ENSG00000026297	167342992	167370679	RNASET2
O00584;O00584-2	608	1.01	6	167400972	-137	22.7	1.6e-09	-0.265	0.044	0.0455	G	A	0.52	ENSG00000026297	167342992	167370679	RNASET2
O00584;O00584-2	608	1.01	6	167402150	-136	22.7	2.48e-09	-0.262	0.044	0.0444	G	A	0.52	ENSG00000026297	167342992	167370679	RNASET2
O00584;O00584-2	608	1.01	6	167403108	-135	22.6	2.29e-09	-0.264	0.0442	0.0446	T	C	0.52	ENSG00000026297	167342992	167370679	RNASET2
O00584;O00584-2	608	1.01	6	167403121	-137	22.7	1.6e-09	-0.266	0.044	0.0455	G	C	0.52	ENSG00000026297	167342992	167370679	RNASET2
O00584;O00584-2	608	1.01	6	167403132	-137	22.7	1.7e-09	-0.265	0.0441	0.0453	C	A	0.52	ENSG00000026297	167342992	167370679	RNASET2
O00584;O00584-2	608	1.01	6	167403400	-137	22.7	1.58e-09	-0.266	0.044	0.0455	T	G	0.52	ENSG00000026297	167342992	167370679	RNASET2
O00584;O00584-2	608	1.01	6	167403589	-136	22.8	2.02e-09	-0.264	0.044	0.0449	C	T	0.52	ENSG00000026297	167342992	167370679	RNASET2
O00584;O00584-2	608	1.01	6	167403918	-136	22.7	2.03e-09	-0.264	0.044	0.0449	T	G	0.52	ENSG00000026297	167342992	167370679	RNASET2
O00584;O00584-2	608	1.01	6	167403971	-137	22.7	1.49e-09	-0.266	0.044	0.0456	A	G	0.52	ENSG00000026297	167342992	167370679	RNASET2
O00584;O00584-2	608	1.01	6	167404187	-136	22.7	2.01e-09	-0.264	0.0441	0.0449	A	C	0.52	ENSG00000026297	167342992	167370679	RNASET2
O00584;O00584-2	608	1.01	6	167404432	-137	22.7	1.56e-09	-0.266	0.044	0.0455	C	T	0.52	ENSG00000026297	167342992	167370679	RNASET2
O00584;O00584-2	608	1.01	6	167404492	-137	22.7	1.55e-09	-0.266	0.044	0.0455	G	A	0.52	ENSG00000026297	167342992	167370679	RNASET2
O00584;O00584-2	608	1.01	6	167404606	-137	22.7	1.55e-09	-0.266	0.044	0.0455	G	A	0.52	ENSG00000026297	167342992	167370679	RNASET2
O00584;O00584-2	608	1.01	6	167404689	-137	22.7	1.55e-09	-0.266	0.044	0.0455	A	G	0.52	ENSG00000026297	167342992	167370679	RNASET2
O00584;O00584-2	608	1.01	6	167404751	-137	22.7	1.6e-09	-0.266	0.044	0.0455	T	C	0.52	ENSG00000026297	167342992	167370679	RNASET2
O00584;O00584-2	608	1.01	6	167404958	-137	22.7	1.75e-09	-0.265	0.044	0.0452	A	G	0.52	ENSG00000026297	167342992	167370679	RNASET2
O00584;O00584-2	608	1.01	6	167405073	-137	22.7	1.55e-09	-0.266	0.044	0.0455	A	G	0.52	ENSG00000026297	167342992	167370679	RNASET2
O00584;O00584-2	608	1.01	6	167405226	-137	22.7	1.51e-09	-0.266	0.044	0.0456	T	A	0.52	ENSG00000026297	167342992	167370679	RNASET2
O00584;O00584-2	608	1.01	6	167405435	-137	22.7	1.55e-09	-0.266	0.044	0.0455	C	T	0.52	ENSG00000026297	167342992	167370679	RNASET2
O00584;O00584-2	608	1.01	6	167405553	-137	22.7	1.55e-09	-0.266	0.044	0.0455	T	C	0.52	ENSG00000026297	167342992	167370679	RNASET2
O00584;O00584-2	608	1.01	6	167405670	-137	22.7	1.55e-09	-0.266	0.044	0.0455	T	C	0.52	ENSG00000026297	167342992	167370679	RNASET2
O00584;O00584-2	608	1.01	6	167406074	-136	22.7	2.1e-09	-0.264	0.0441	0.0448	G	T	0.52	ENSG00000026297	167342992	167370679	RNASET2
O00584;O00584-2	608	1.01	6	167406209	-137	22.7	1.55e-09	-0.266	0.044	0.0455	A	G	0.52	ENSG00000026297	167342992	167370679	RNASET2
O00584;O00584-2	608	1.01	6	167406238	-137	22.7	1.55e-09	-0.266	0.044	0.0455	T	C	0.52	ENSG00000026297	167342992	167370679	RNASET2
O00584;O00584-2	608	1.01	6	167406318	-137	22.7	1.55e-09	-0.266	0.044	0.0455	A	G	0.52	ENSG00000026297	167342992	167370679	RNASET2
O00584;O00584-2	608	1.01	6	167406544	-137	22.7	1.59e-09	-0.265	0.044	0.0455	G	T	0.52	ENSG00000026297	167342992	167370679	RNASET2
O00584;O00584-2	608	1.01	6	167406633	-137	22.7	1.55e-09	-0.266	0.044	0.0455	G	C	0.52	ENSG00000026297	167342992	167370679	RNASET2
O00584;O00584-2	608	1.01	6	167406681	-137	22.7	1.55e-09	-0.266	0.044	0.0455	G	A	0.52	ENSG00000026297	167342992	167370679	RNASET2
O00584;O00584-2	608	1.01	6	167407254	-137	22.7	1.56e-09	-0.266	0.044	0.0455	T	G	0.52	ENSG00000026297	167342992	167370679	RNASET2
O00584;O00584-2	608	1.01	6	167407268	-137	22.7	1.54e-09	-0.266	0.044	0.0456	T	C	0.52	ENSG00000026297	167342992	167370679	RNASET2
O00584;O00584-2	608	1.01	6	167407544	-137	22.7	1.53e-09	-0.266	0.044	0.0456	G	C	0.52	ENSG00000026297	167342992	167370679	RNASET2
O00584;O00584-2	608	1.01	6	167409087	-138	22.7	1.33e-09	-0.267	0.044	0.0459	C	T	0.52	ENSG00000026297	167342992	167370679	RNASET2
O00584;O00584-2	608	1.01	6	167409374	-137	22.7	1.59e-09	-0.266	0.044	0.0455	T	C	0.52	ENSG00000026297	167342992	167370679	RNASET2
O00584;O00584-2	608	1.01	6	167409562	-137	22.7	1.59e-09	-0.266	0.044	0.0455	A	G	0.52	ENSG00000026297	167342992	167370679	RNASET2
O00584;O00584-2	608	1.01	6	167409638	-137	22.7	1.6e-09	-0.266	0.044	0.0455	C	A	0.52	ENSG00000026297	167342992	167370679	RNASET2
O00584;O00584-2	608	1.01	6	167409662	-137	22.7	1.59e-09	-0.266	0.044	0.0455	T	A	0.52	ENSG00000026297	167342992	167370679	RNASET2
O00584;O00584-2	608	1.01	6	167409771	-137	22.7	1.59e-09	-0.266	0.044	0.0455	A	G	0.52	ENSG00000026297	167342992	167370679	RNASET2
O00584;O00584-2	608	1.01	6	167410369	-137	22.7	1.59e-09	-0.266	0.044	0.0455	C	T	0.52	ENSG00000026297	167342992	167370679	RNASET2
O00584;O00584-2	608	1.01	6	167410527	-137	22.7	1.62e-09	-0.265	0.044	0.0454	C	T	0.52	ENSG00000026297	167342992	167370679	RNASET2
O00584;O00584-2	608	1.01	6	167410878	-137	22.7	1.61e-09	-0.265	0.044	0.0454	A	G	0.52	ENSG00000026297	167342992	167370679	RNASET2
O00584;O00584-2	608	1.01	6	167410907	-137	22.7	1.57e-09	-0.266	0.044	0.0455	C	T	0.52	ENSG00000026297	167342992	167370679	RNASET2
O00584;O00584-2	608	1.01	6	167411008	-137	22.7	1.6e-09	-0.266	0.044	0.0455	T	C	0.52	ENSG00000026297	167342992	167370679	RNASET2
O00584;O00584-2	608	1.01	6	167411788	-136	22.8	2.33e-09	-0.262	0.0438	0.0445	G	A	0.51	ENSG00000026297	167342992	167370679	RNASET2
O00584;O00584-2	608	1.01	6	167412048	-132	22.8	7.52e-09	-0.254	0.0439	0.0417	G	A	0.52	ENSG00000026297	167342992	167370679	RNASET2
O00584;O00584-2	608	1.01	6	167413230	-131	23.3	1.83e-08	-0.242	0.043	0.0395	A	G	0.45	ENSG00000026297	167342992	167370679	RNASET2
O00584;O00584-2	608	1.01	6	167415440	-130	23.3	2.44e-08	-0.239	0.0429	0.0388	C	A	0.46	ENSG00000026297	167342992	167370679	RNASET2
O00584;O00584-2	608	1.01	6	167417551	-130	23.3	2.47e-08	-0.239	0.0429	0.0388	G	T	0.46	ENSG00000026297	167342992	167370679	RNASET2
O00584;O00584-2	608	1.01	6	167431147	-129	23.4	3.07e-08	-0.237	0.0428	0.0383	C	T	0.46	ENSG00000026297	167342992	167370679	RNASET2
O00584;O00584-2	608	1.01	6	167431829	-129	23.3	2.96e-08	-0.238	0.0429	0.0384	T	C	0.46	ENSG00000026297	167342992	167370679	RNASET2
O00584;O00584-2	608	1.01	6	167432036	-130	23.3	2.5e-08	-0.239	0.0429	0.0388	A	G	0.46	ENSG00000026297	167342992	167370679	RNASET2
O00584;O00584-2	608	1.01	6	167432766	-129	23.4	3.07e-08	-0.237	0.0428	0.0383	A	G	0.46	ENSG00000026297	167342992	167370679	RNASET2
O00584;O00584-2	608	1.01	6	167434686	-129	23.4	3.07e-08	-0.237	0.0428	0.0383	T	C	0.46	ENSG00000026297	167342992	167370679	RNASET2
O00584;O00584-2	608	1.01	6	167435325	-130	23.3	2.5e-08	-0.239	0.0429	0.0388	T	C	0.46	ENSG00000026297	167342992	167370679	RNASET2
O00584;O00584-2	608	1.01	6	167437988	-129	23.3	3.12e-08	-0.237	0.0428	0.0382	C	T	0.46	ENSG00000026297	167342992	167370679	RNASET2
O00584;O00584-2	608	1.01	6	167440128	-130	23.3	2.42e-08	-0.239	0.0429	0.0389	C	T	0.46	ENSG00000026297	167342992	167370679	RNASET2
O00584;O00584-2	608	1.01	6	167440244	-130	23.3	2.5e-08	-0.239	0.0429	0.0388	T	C	0.46	ENSG00000026297	167342992	167370679	RNASET2
O00584;O00584-2	608	1.01	6	167440501	-129	23.4	3.02e-08	-0.237	0.0428	0.0383	C	G	0.46	ENSG00000026297	167342992	167370679	RNASET2
O00584;O00584-2	608	1.01	6	167440736	-129	23.4	3.04e-08	-0.237	0.0428	0.0383	G	A	0.46	ENSG00000026297	167342992	167370679	RNASET2
O00584;O00584-2	608	1.01	6	167441023	-129	23.4	3.07e-08	-0.237	0.0428	0.0383	T	G	0.46	ENSG00000026297	167342992	167370679	RNASET2
O00584;O00584-2	608	1.01	6	167441624	-130	23.3	2.5e-08	-0.239	0.0429	0.0388	T	C	0.46	ENSG00000026297	167342992	167370679	RNASET2
O00584;O00584-2	608	1.01	6	167442107	-131	23.3	2.07e-08	-0.24	0.0428	0.0392	G	A	0.46	ENSG00000026297	167342992	167370679	RNASET2
O00584;O00584-2	608	1.01	6	167442994	-129	23.3	2.62e-08	-0.239	0.043	0.0387	C	A	0.45	ENSG00000026297	167342992	167370679	RNASET2
O00584;O00584-2	608	1.01	6	167442995	-129	23.2	2.74e-08	-0.239	0.0431	0.0386	C	G	0.46	ENSG00000026297	167342992	167370679	RNASET2
O00584;O00584-2	608	1.01	6	167443017	-129	23.3	2.78e-08	-0.239	0.043	0.0385	T	C	0.46	ENSG00000026297	167342992	167370679	RNASET2
O00584;O00584-2	608	1.01	6	167443402	-129	23.4	3.02e-08	-0.237	0.0428	0.0383	C	T	0.46	ENSG00000026297	167342992	167370679	RNASET2
O00584;O00584-2	608	1.01	6	167444254	-130	23.3	2.48e-08	-0.239	0.0429	0.0388	T	C	0.46	ENSG00000026297	167342992	167370679	RNASET2
O00584;O00584-2	608	1.01	6	167448113	-129	23.4	3.02e-08	-0.237	0.0428	0.0383	T	A	0.46	ENSG00000026297	167342992	167370679	RNASET2
O00584;O00584-2	608	1.01	6	167451311	-130	23.3	2.51e-08	-0.239	0.0429	0.0388	A	G	0.46	ENSG00000026297	167342992	167370679	RNASET2
O00584	736	0.98	6	167360389	394	39	6.22e-24	0.258	0.0256	0.0975	T	C	0.42	ENSG00000026297	167342992	167370679	RNASET2
O00584	736	0.98	6	167366394	440	38.8	9.52e-30	0.292	0.0258	0.123	T	C	0.48	ENSG00000026297	167342992	167370679	RNASET2
O00584	736	0.98	6	167369897	430	39.2	5.44e-28	0.279	0.0255	0.115	C	A	0.48	ENSG00000026297	167342992	167370679	RNASET2
O00584	736	0.98	6	167370971	429	39.2	7.29e-28	0.279	0.0255	0.115	G	C	0.48	ENSG00000026297	167342992	167370679	RNASET2
O00584	736	0.98	6	167370988	428	39.2	9.25e-28	0.279	0.0255	0.114	G	C	0.48	ENSG00000026297	167342992	167370679	RNASET2
O00584	736	0.98	6	167370999	428	39.2	8.2e-28	0.279	0.0255	0.114	A	G	0.48	ENSG00000026297	167342992	167370679	RNASET2
O00584	736	0.98	6	167371110	431	39.2	4.45e-28	0.28	0.0255	0.116	T	C	0.48	ENSG00000026297	167342992	167370679	RNASET2
O00584	736	0.98	6	167371234	431	39.3	5.34e-28	0.279	0.0255	0.115	A	T	0.48	ENSG00000026297	167342992	167370679	RNASET2
O00584	736	0.98	6	167371737	430	39.2	5.12e-28	0.28	0.0255	0.115	T	A	0.48	ENSG00000026297	167342992	167370679	RNASET2
O00584	736	0.98	6	167371846	431	39.2	4.45e-28	0.28	0.0255	0.116	C	G	0.48	ENSG00000026297	167342992	167370679	RNASET2
O00584	736	0.98	6	167372764	431	39.2	4.31e-28	0.28	0.0255	0.116	T	C	0.48	ENSG00000026297	167342992	167370679	RNASET2
O00584	736	0.98	6	167372786	431	39.2	4.54e-28	0.28	0.0255	0.116	C	T	0.48	ENSG00000026297	167342992	167370679	RNASET2
O00584	736	0.98	6	167372978	431	39.2	3.88e-28	0.28	0.0255	0.116	C	T	0.48	ENSG00000026297	167342992	167370679	RNASET2
O00584	736	0.98	6	167373045	430	39.3	5.86e-28	0.279	0.0255	0.115	T	C	0.48	ENSG00000026297	167342992	167370679	RNASET2
O00584	736	0.98	6	167373547	431	39.2	4.45e-28	0.28	0.0255	0.116	T	G	0.48	ENSG00000026297	167342992	167370679	RNASET2
O00584	736	0.98	6	167373812	432	39.3	5.32e-28	0.279	0.0254	0.115	T	A	0.48	ENSG00000026297	167342992	167370679	RNASET2
O00584	736	0.98	6	167374119	432	39.3	4.93e-28	0.279	0.0254	0.115	G	A	0.48	ENSG00000026297	167342992	167370679	RNASET2
O00584	736	0.98	6	167374239	431	39.3	5.46e-28	0.279	0.0254	0.115	G	A	0.48	ENSG00000026297	167342992	167370679	RNASET2
O00584	736	0.98	6	167374353	431	39.3	5.18e-28	0.279	0.0254	0.115	C	T	0.48	ENSG00000026297	167342992	167370679	RNASET2
O00584	736	0.98	6	167374489	431	39.3	5.18e-28	0.279	0.0254	0.115	C	T	0.48	ENSG00000026297	167342992	167370679	RNASET2
O00584	736	0.98	6	167375173	431	39.4	6.17e-28	0.278	0.0254	0.115	G	C	0.48	ENSG00000026297	167342992	167370679	RNASET2
O00584	736	0.98	6	167376812	432	39.3	5.06e-28	0.279	0.0254	0.115	C	T	0.48	ENSG00000026297	167342992	167370679	RNASET2
O00584	736	0.98	6	167377165	432	39.3	4.91e-28	0.279	0.0254	0.115	G	T	0.48	ENSG00000026297	167342992	167370679	RNASET2
O00584	736	0.98	6	167377782	431	39.3	5.18e-28	0.279	0.0254	0.115	G	T	0.48	ENSG00000026297	167342992	167370679	RNASET2
O00584	736	0.98	6	167378619	431	39.4	6.13e-28	0.278	0.0254	0.115	A	G	0.48	ENSG00000026297	167342992	167370679	RNASET2
O00584	736	0.98	6	167378988	431	39.3	5.11e-28	0.279	0.0254	0.115	C	T	0.48	ENSG00000026297	167342992	167370679	RNASET2
O00584	736	0.98	6	167379771	432	39.3	4.5e-28	0.28	0.0254	0.116	G	T	0.48	ENSG00000026297	167342992	167370679	RNASET2
O00584	736	0.98	6	167380174	431	39.3	5.11e-28	0.279	0.0254	0.115	T	C	0.48	ENSG00000026297	167342992	167370679	RNASET2
O00584	736	0.98	6	167380493	432	39.3	4.9e-28	0.279	0.0254	0.115	G	A	0.48	ENSG00000026297	167342992	167370679	RNASET2
O00584	736	0.98	6	167380501	431	39.3	5.11e-28	0.279	0.0254	0.115	A	G	0.48	ENSG00000026297	167342992	167370679	RNASET2
O00584	736	0.98	6	167381476	431	39.3	4.93e-28	0.279	0.0255	0.115	T	C	0.48	ENSG00000026297	167342992	167370679	RNASET2
O00584	736	0.98	6	167381979	-432	39.4	4.81e-28	-0.279	0.0254	0.115	C	T	0.52	ENSG00000026297	167342992	167370679	RNASET2
O00584	736	0.98	6	167382020	-431	39.3	5.11e-28	-0.279	0.0254	0.115	G	A	0.52	ENSG00000026297	167342992	167370679	RNASET2
O00584	736	0.98	6	167382449	-432	39.4	4.85e-28	-0.279	0.0254	0.115	T	C	0.52	ENSG00000026297	167342992	167370679	RNASET2
O00584	736	0.98	6	167382622	-431	39.3	5.13e-28	-0.279	0.0254	0.115	A	G	0.52	ENSG00000026297	167342992	167370679	RNASET2
O00584	736	0.98	6	167383750	-432	39.4	4.95e-28	-0.279	0.0254	0.115	C	T	0.52	ENSG00000026297	167342992	167370679	RNASET2
O00584	736	0.98	6	167383972	-432	39.3	4.94e-28	-0.279	0.0254	0.115	T	C	0.52	ENSG00000026297	167342992	167370679	RNASET2
O00584	736	0.98	6	167384545	-432	39.3	4.82e-28	-0.279	0.0254	0.115	G	A	0.52	ENSG00000026297	167342992	167370679	RNASET2
O00584	736	0.98	6	167384756	-432	39.4	5.01e-28	-0.279	0.0254	0.115	G	A	0.52	ENSG00000026297	167342992	167370679	RNASET2
O00584	736	0.98	6	167384923	-432	39.3	4.94e-28	-0.279	0.0254	0.115	G	A	0.52	ENSG00000026297	167342992	167370679	RNASET2
O00584	736	0.98	6	167385533	-432	39.3	4.94e-28	-0.279	0.0254	0.115	T	A	0.52	ENSG00000026297	167342992	167370679	RNASET2
O00584	736	0.98	6	167386104	-432	39.4	4.83e-28	-0.279	0.0254	0.115	C	T	0.52	ENSG00000026297	167342992	167370679	RNASET2
O00584	736	0.98	6	167386592	-432	39.4	4.93e-28	-0.279	0.0254	0.115	C	T	0.52	ENSG00000026297	167342992	167370679	RNASET2
O00584	736	0.98	6	167386615	-431	39.3	5.33e-28	-0.279	0.0254	0.115	C	G	0.52	ENSG00000026297	167342992	167370679	RNASET2
O00584	736	0.98	6	167386714	-432	39.3	4.94e-28	-0.279	0.0254	0.115	G	A	0.52	ENSG00000026297	167342992	167370679	RNASET2
O00584	736	0.98	6	167387404	-432	39.4	4.83e-28	-0.279	0.0254	0.115	A	C	0.52	ENSG00000026297	167342992	167370679	RNASET2
O00584	736	0.98	6	167388169	-432	39.4	5.9e-28	-0.278	0.0254	0.115	A	G	0.52	ENSG00000026297	167342992	167370679	RNASET2
O00584	736	0.98	6	167388843	-432	39.3	4.94e-28	-0.279	0.0254	0.115	T	C	0.52	ENSG00000026297	167342992	167370679	RNASET2
O00584	736	0.98	6	167389103	-432	39.4	4.89e-28	-0.279	0.0254	0.115	C	T	0.52	ENSG00000026297	167342992	167370679	RNASET2
O00584	736	0.98	6	167389452	-432	39.4	4.83e-28	-0.279	0.0254	0.115	G	C	0.52	ENSG00000026297	167342992	167370679	RNASET2
O00584	736	0.98	6	167389496	-432	39.3	4.94e-28	-0.279	0.0254	0.115	A	T	0.52	ENSG00000026297	167342992	167370679	RNASET2
O00584	736	0.98	6	167389674	-432	39.4	6.14e-28	-0.278	0.0254	0.115	A	T	0.52	ENSG00000026297	167342992	167370679	RNASET2
O00584	736	0.98	6	167389851	-432	39.3	4.94e-28	-0.279	0.0254	0.115	T	C	0.52	ENSG00000026297	167342992	167370679	RNASET2
O00584	736	0.98	6	167389925	-432	39.3	4.94e-28	-0.279	0.0254	0.115	G	A	0.52	ENSG00000026297	167342992	167370679	RNASET2
O00584	736	0.98	6	167389956	-432	39.3	4.94e-28	-0.279	0.0254	0.115	A	T	0.52	ENSG00000026297	167342992	167370679	RNASET2
O00584	736	0.98	6	167390242	-451	39.5	3.42e-30	-0.289	0.0253	0.125	A	G	0.54	ENSG00000026297	167342992	167370679	RNASET2
O00584	736	0.98	6	167391212	-432	39.3	4.58e-28	-0.279	0.0254	0.116	A	G	0.52	ENSG00000026297	167342992	167370679	RNASET2
O00584	736	0.98	6	167391392	-432	39.3	4.94e-28	-0.279	0.0254	0.115	A	G	0.52	ENSG00000026297	167342992	167370679	RNASET2
O00584	736	0.98	6	167392174	-432	39.3	4.82e-28	-0.279	0.0254	0.115	C	T	0.52	ENSG00000026297	167342992	167370679	RNASET2
O00584	736	0.98	6	167392204	-432	39.3	4.94e-28	-0.279	0.0254	0.115	A	T	0.52	ENSG00000026297	167342992	167370679	RNASET2
O00584	736	0.98	6	167392522	-432	39.4	5.37e-28	-0.279	0.0254	0.115	T	C	0.52	ENSG00000026297	167342992	167370679	RNASET2
O00584	736	0.98	6	167393395	-432	39.3	4.94e-28	-0.279	0.0254	0.115	G	C	0.52	ENSG00000026297	167342992	167370679	RNASET2
O00584	736	0.98	6	167393407	-432	39.3	4.94e-28	-0.279	0.0254	0.115	C	T	0.52	ENSG00000026297	167342992	167370679	RNASET2
O00584	736	0.98	6	167394243	-432	39.3	4.94e-28	-0.279	0.0254	0.115	A	G	0.52	ENSG00000026297	167342992	167370679	RNASET2
O00584	736	0.98	6	167395058	-432	39.4	4.83e-28	-0.279	0.0254	0.115	A	G	0.52	ENSG00000026297	167342992	167370679	RNASET2
O00584	736	0.98	6	167395375	-432	39.3	4.94e-28	-0.279	0.0254	0.115	G	A	0.52	ENSG00000026297	167342992	167370679	RNASET2
O00584	736	0.98	6	167395410	-432	39.3	4.94e-28	-0.279	0.0254	0.115	C	T	0.52	ENSG00000026297	167342992	167370679	RNASET2
O00584	736	0.98	6	167396119	-432	39.4	4.72e-28	-0.279	0.0254	0.115	A	G	0.52	ENSG00000026297	167342992	167370679	RNASET2
O00584	736	0.98	6	167396174	-432	39.4	5.86e-28	-0.278	0.0254	0.115	T	C	0.52	ENSG00000026297	167342992	167370679	RNASET2
O00584	736	0.98	6	167396629	-432	39.3	4.94e-28	-0.279	0.0254	0.115	A	G	0.52	ENSG00000026297	167342992	167370679	RNASET2
O00584	736	0.98	6	167397033	-432	39.3	4.94e-28	-0.279	0.0254	0.115	C	G	0.52	ENSG00000026297	167342992	167370679	RNASET2
O00584	736	0.98	6	167397750	-432	39.4	4.83e-28	-0.279	0.0254	0.115	A	C	0.52	ENSG00000026297	167342992	167370679	RNASET2
O00584	736	0.98	6	167398071	-428	39.2	9.34e-28	-0.278	0.0255	0.114	A	C	0.52	ENSG00000026297	167342992	167370679	RNASET2
O00584	736	0.98	6	167398345	-432	39.3	4.72e-28	-0.279	0.0254	0.115	C	A	0.52	ENSG00000026297	167342992	167370679	RNASET2
O00584	736	0.98	6	167398632	-432	39.3	4.81e-28	-0.279	0.0254	0.115	T	A	0.52	ENSG00000026297	167342992	167370679	RNASET2
O00584	736	0.98	6	167398903	-432	39.3	4.72e-28	-0.279	0.0254	0.115	A	T	0.52	ENSG00000026297	167342992	167370679	RNASET2
O00584	736	0.98	6	167398952	-432	39.3	4.81e-28	-0.279	0.0254	0.115	C	T	0.52	ENSG00000026297	167342992	167370679	RNASET2
O00584	736	0.98	6	167399282	-432	39.3	4.72e-28	-0.279	0.0254	0.115	G	T	0.52	ENSG00000026297	167342992	167370679	RNASET2
O00584	736	0.98	6	167400972	-432	39.4	5.05e-28	-0.279	0.0254	0.115	G	A	0.52	ENSG00000026297	167342992	167370679	RNASET2
O00584	736	0.98	6	167402150	-430	39.3	8.24e-28	-0.278	0.0254	0.114	G	A	0.52	ENSG00000026297	167342992	167370679	RNASET2
O00584	736	0.98	6	167403108	-431	39.2	4.19e-28	-0.281	0.0255	0.116	T	C	0.52	ENSG00000026297	167342992	167370679	RNASET2
O00584	736	0.98	6	167403121	-432	39.3	4.72e-28	-0.279	0.0254	0.115	G	C	0.52	ENSG00000026297	167342992	167370679	RNASET2
O00584	736	0.98	6	167403132	-431	39.3	4.98e-28	-0.28	0.0255	0.115	C	A	0.52	ENSG00000026297	167342992	167370679	RNASET2
O00584	736	0.98	6	167403400	-432	39.3	4.63e-28	-0.279	0.0254	0.116	T	G	0.52	ENSG00000026297	167342992	167370679	RNASET2
O00584	736	0.98	6	167403589	-432	39.4	5.53e-28	-0.279	0.0254	0.115	C	T	0.52	ENSG00000026297	167342992	167370679	RNASET2
O00584	736	0.98	6	167403918	-430	39.3	7.64e-28	-0.278	0.0254	0.115	T	G	0.52	ENSG00000026297	167342992	167370679	RNASET2
O00584	736	0.98	6	167403971	-432	39.3	4.23e-28	-0.28	0.0255	0.116	A	G	0.52	ENSG00000026297	167342992	167370679	RNASET2
O00584	736	0.98	6	167404187	-430	39.3	7.23e-28	-0.279	0.0255	0.115	A	C	0.52	ENSG00000026297	167342992	167370679	RNASET2
O00584	736	0.98	6	167404432	-432	39.3	4.33e-28	-0.28	0.0255	0.116	C	T	0.52	ENSG00000026297	167342992	167370679	RNASET2
O00584	736	0.98	6	167404492	-432	39.3	4.34e-28	-0.28	0.0255	0.116	G	A	0.52	ENSG00000026297	167342992	167370679	RNASET2
O00584	736	0.98	6	167404606	-432	39.3	4.34e-28	-0.28	0.0255	0.116	G	A	0.52	ENSG00000026297	167342992	167370679	RNASET2
O00584	736	0.98	6	167404689	-432	39.3	4.34e-28	-0.28	0.0255	0.116	A	G	0.52	ENSG00000026297	167342992	167370679	RNASET2
O00584	736	0.98	6	167404751	-431	39.3	4.93e-28	-0.279	0.0254	0.115	T	C	0.52	ENSG00000026297	167342992	167370679	RNASET2
O00584	736	0.98	6	167404958	-431	39.3	5.57e-28	-0.279	0.0254	0.115	A	G	0.52	ENSG00000026297	167342992	167370679	RNASET2
O00584	736	0.98	6	167405073	-432	39.3	4.34e-28	-0.28	0.0255	0.116	A	G	0.52	ENSG00000026297	167342992	167370679	RNASET2
O00584	736	0.98	6	167405226	-432	39.3	4.86e-28	-0.279	0.0254	0.115	T	A	0.52	ENSG00000026297	167342992	167370679	RNASET2
O00584	736	0.98	6	167405435	-432	39.3	4.34e-28	-0.28	0.0255	0.116	C	T	0.52	ENSG00000026297	167342992	167370679	RNASET2
O00584	736	0.98	6	167405553	-432	39.3	4.34e-28	-0.28	0.0255	0.116	T	C	0.52	ENSG00000026297	167342992	167370679	RNASET2
O00584	736	0.98	6	167405670	-432	39.3	4.34e-28	-0.28	0.0255	0.116	T	C	0.52	ENSG00000026297	167342992	167370679	RNASET2
O00584	736	0.98	6	167406074	-429	39.2	6.81e-28	-0.279	0.0255	0.115	G	T	0.52	ENSG00000026297	167342992	167370679	RNASET2
O00584	736	0.98	6	167406209	-432	39.3	4.34e-28	-0.28	0.0255	0.116	A	G	0.52	ENSG00000026297	167342992	167370679	RNASET2
O00584	736	0.98	6	167406238	-432	39.3	4.34e-28	-0.28	0.0255	0.116	T	C	0.52	ENSG00000026297	167342992	167370679	RNASET2
O00584	736	0.98	6	167406318	-432	39.3	4.34e-28	-0.28	0.0255	0.116	A	G	0.52	ENSG00000026297	167342992	167370679	RNASET2
O00584	736	0.98	6	167406544	-432	39.3	4.84e-28	-0.279	0.0254	0.115	G	T	0.52	ENSG00000026297	167342992	167370679	RNASET2
O00584	736	0.98	6	167406633	-432	39.3	4.34e-28	-0.28	0.0255	0.116	G	C	0.52	ENSG00000026297	167342992	167370679	RNASET2
O00584	736	0.98	6	167406681	-432	39.3	4.34e-28	-0.28	0.0255	0.116	G	A	0.52	ENSG00000026297	167342992	167370679	RNASET2
O00584	736	0.98	6	167407254	-431	39.3	4.93e-28	-0.279	0.0254	0.115	T	G	0.52	ENSG00000026297	167342992	167370679	RNASET2
O00584	736	0.98	6	167407268	-432	39.3	4.26e-28	-0.28	0.0255	0.116	T	C	0.52	ENSG00000026297	167342992	167370679	RNASET2
O00584	736	0.98	6	167407544	-432	39.3	4.19e-28	-0.28	0.0255	0.116	G	C	0.52	ENSG00000026297	167342992	167370679	RNASET2
O00584	736	0.98	6	167409087	-429	39.3	1.04e-27	-0.278	0.0255	0.114	C	T	0.52	ENSG00000026297	167342992	167370679	RNASET2
O00584	736	0.98	6	167409374	-431	39.3	4.43e-28	-0.28	0.0255	0.116	T	C	0.52	ENSG00000026297	167342992	167370679	RNASET2
O00584	736	0.98	6	167409562	-431	39.3	4.5e-28	-0.28	0.0255	0.116	A	G	0.52	ENSG00000026297	167342992	167370679	RNASET2
O00584	736	0.98	6	167409638	-431	39.3	4.59e-28	-0.28	0.0255	0.116	C	A	0.52	ENSG00000026297	167342992	167370679	RNASET2
O00584	736	0.98	6	167409662	-431	39.3	4.5e-28	-0.28	0.0255	0.116	T	A	0.52	ENSG00000026297	167342992	167370679	RNASET2
O00584	736	0.98	6	167409771	-431	39.3	4.5e-28	-0.28	0.0255	0.116	A	G	0.52	ENSG00000026297	167342992	167370679	RNASET2
O00584	736	0.98	6	167410369	-431	39.3	4.5e-28	-0.28	0.0255	0.116	C	T	0.52	ENSG00000026297	167342992	167370679	RNASET2
O00584	736	0.98	6	167410527	-429	39.3	8.26e-28	-0.278	0.0255	0.114	C	T	0.52	ENSG00000026297	167342992	167370679	RNASET2
O00584	736	0.98	6	167410878	-430	39.3	7.23e-28	-0.278	0.0254	0.115	A	G	0.52	ENSG00000026297	167342992	167370679	RNASET2
O00584	736	0.98	6	167410907	-431	39.3	4.46e-28	-0.28	0.0255	0.116	C	T	0.52	ENSG00000026297	167342992	167370679	RNASET2
O00584	736	0.98	6	167411008	-431	39.3	4.5e-28	-0.28	0.0255	0.116	T	C	0.52	ENSG00000026297	167342992	167370679	RNASET2
O00584	736	0.98	6	167411788	-420	39.4	1.56e-26	-0.27	0.0254	0.109	G	A	0.51	ENSG00000026297	167342992	167370679	RNASET2
O00584	736	0.98	6	167412048	-427	39.4	1.93e-27	-0.276	0.0254	0.113	G	A	0.52	ENSG00000026297	167342992	167370679	RNASET2
O00584	736	0.98	6	167413230	-421	39.9	5.11e-26	-0.264	0.0251	0.107	A	G	0.45	ENSG00000026297	167342992	167370679	RNASET2
O00584	736	0.98	6	167415440	-416	40	1.91e-25	-0.261	0.025	0.104	C	A	0.46	ENSG00000026297	167342992	167370679	RNASET2
O00584	736	0.98	6	167417551	-417	39.9	1.89e-25	-0.261	0.025	0.104	G	T	0.46	ENSG00000026297	167342992	167370679	RNASET2
O00584	736	0.98	6	167431147	-416	40	2.35e-25	-0.26	0.025	0.104	C	T	0.46	ENSG00000026297	167342992	167370679	RNASET2
O00584	736	0.98	6	167431829	-417	39.9	1.64e-25	-0.261	0.025	0.104	T	C	0.46	ENSG00000026297	167342992	167370679	RNASET2
O00584	736	0.98	6	167432036	-417	40	1.92e-25	-0.261	0.025	0.104	A	G	0.46	ENSG00000026297	167342992	167370679	RNASET2
O00584	736	0.98	6	167432766	-416	40	2.35e-25	-0.26	0.025	0.104	A	G	0.46	ENSG00000026297	167342992	167370679	RNASET2
O00584	736	0.98	6	167434686	-416	40	2.35e-25	-0.26	0.025	0.104	T	C	0.46	ENSG00000026297	167342992	167370679	RNASET2
O00584	736	0.98	6	167435325	-416	40	1.92e-25	-0.261	0.025	0.104	T	C	0.46	ENSG00000026297	167342992	167370679	RNASET2
O00584	736	0.98	6	167437988	-416	40	2.45e-25	-0.26	0.025	0.104	C	T	0.46	ENSG00000026297	167342992	167370679	RNASET2
O00584	736	0.98	6	167440128	-417	39.9	1.73e-25	-0.261	0.025	0.104	C	T	0.46	ENSG00000026297	167342992	167370679	RNASET2
O00584	736	0.98	6	167440244	-417	39.9	1.75e-25	-0.261	0.025	0.104	T	C	0.46	ENSG00000026297	167342992	167370679	RNASET2
O00584	736	0.98	6	167440501	-416	40	2.22e-25	-0.26	0.025	0.104	C	G	0.46	ENSG00000026297	167342992	167370679	RNASET2
O00584	736	0.98	6	167440736	-416	40	2.31e-25	-0.26	0.025	0.104	G	A	0.46	ENSG00000026297	167342992	167370679	RNASET2
O00584	736	0.98	6	167441023	-416	40	2.14e-25	-0.26	0.025	0.104	T	G	0.46	ENSG00000026297	167342992	167370679	RNASET2
O00584	736	0.98	6	167441624	-417	39.9	1.75e-25	-0.261	0.025	0.104	T	C	0.46	ENSG00000026297	167342992	167370679	RNASET2
O00584	736	0.98	6	167442107	-417	40	1.54e-25	-0.261	0.025	0.105	G	A	0.46	ENSG00000026297	167342992	167370679	RNASET2
O00584	736	0.98	6	167442994	-417	39.8	1.29e-25	-0.263	0.0251	0.105	C	A	0.45	ENSG00000026297	167342992	167370679	RNASET2
O00584	736	0.98	6	167442995	-417	39.8	1.21e-25	-0.263	0.0251	0.105	C	G	0.46	ENSG00000026297	167342992	167370679	RNASET2
O00584	736	0.98	6	167443017	-417	39.8	1.12e-25	-0.263	0.0251	0.105	T	C	0.46	ENSG00000026297	167342992	167370679	RNASET2
O00584	736	0.98	6	167443402	-416	40	2.22e-25	-0.26	0.025	0.104	C	T	0.46	ENSG00000026297	167342992	167370679	RNASET2
O00584	736	0.98	6	167444254	-417	39.9	1.77e-25	-0.261	0.025	0.104	T	C	0.46	ENSG00000026297	167342992	167370679	RNASET2
O00584	736	0.98	6	167448113	-416	40	2.22e-25	-0.26	0.025	0.104	T	A	0.46	ENSG00000026297	167342992	167370679	RNASET2
O00584	736	0.98	6	167451311	-416	39.9	1.81e-25	-0.261	0.0251	0.104	A	G	0.46	ENSG00000026297	167342992	167370679	RNASET2
O00584	736	0.98	6	167346133	216	35.4	1.02e-09	0.172	0.0282	0.0357	G	C	0.29	ENSG00000026297	167342992	167370679	RNASET2
O00584	736	0.98	6	167348416	207	34.7	2.64e-09	0.171	0.0288	0.0339	G	T	0.27	ENSG00000026297	167342992	167370679	RNASET2
O00584	736	0.98	6	167357052	223	33.5	3.06e-11	0.198	0.0298	0.0423	T	C	0.24	ENSG00000026297	167342992	167370679	RNASET2
O00584	736	0.98	6	167357501	207	37.4	3.17e-08	0.148	0.0268	0.0293	A	G	0.38	ENSG00000026297	167342992	167370679	RNASET2
O00584	736	0.98	6	167358233	244	36.5	2.24e-11	0.183	0.0274	0.0429	C	T	0.34	ENSG00000026297	167342992	167370679	RNASET2
O00584	736	0.98	6	167359055	251	34.2	2.28e-13	0.214	0.0292	0.0515	C	A	0.25	ENSG00000026297	167342992	167370679	RNASET2
O00584	736	0.98	6	167359558	341	37.3	5.05e-20	0.246	0.0268	0.0804	C	T	0.3	ENSG00000026297	167342992	167370679	RNASET2
O00584	736	0.98	6	167360104	262	31.8	1.6e-16	0.259	0.0315	0.0652	G	A	0.19	ENSG00000026297	167342992	167370679	RNASET2
O00584	736	0.98	6	167363948	258	32.1	8.45e-16	0.251	0.0312	0.062	G	A	0.2	ENSG00000026297	167342992	167370679	RNASET2
O00584	736	0.98	6	167369992	351	37.6	9.6e-21	0.249	0.0266	0.0836	A	G	0.36	ENSG00000026297	167342992	167370679	RNASET2
O00584	736	0.98	6	167370211	368	37.4	7.2e-23	0.263	0.0268	0.0928	A	C	0.34	ENSG00000026297	167342992	167370679	RNASET2
O00584	736	0.98	6	167370230	369	37.4	6.16e-23	0.264	0.0267	0.0931	T	C	0.34	ENSG00000026297	167342992	167370679	RNASET2
O00584	736	0.98	6	167370353	370	37.4	4.21e-23	0.265	0.0267	0.0939	G	T	0.34	ENSG00000026297	167342992	167370679	RNASET2
O00584	736	0.98	6	167370532	365	37.3	1.35e-22	0.262	0.0268	0.0917	C	G	0.34	ENSG00000026297	167342992	167370679	RNASET2
O00584	736	0.98	6	167371251	289	32.9	1.97e-18	0.266	0.0304	0.0735	G	A	0.22	ENSG00000026297	167342992	167370679	RNASET2
O00584	736	0.98	6	167373708	288	32.9	2.31e-18	0.265	0.0304	0.0732	C	T	0.22	ENSG00000026297	167342992	167370679	RNASET2
O00584	736	0.98	6	167374258	288	32.9	2.3e-18	0.265	0.0304	0.0732	A	G	0.22	ENSG00000026297	167342992	167370679	RNASET2
O00584	736	0.98	6	167379570	370	37.6	6.24e-23	0.262	0.0266	0.0931	A	G	0.34	ENSG00000026297	167342992	167370679	RNASET2
O00584	736	0.98	6	167380338	370	37.6	6.24e-23	0.262	0.0266	0.0931	A	C	0.34	ENSG00000026297	167342992	167370679	RNASET2
O00584	736	0.98	6	167381804	371	37.6	5.69e-23	0.263	0.0266	0.0933	A	G	0.35	ENSG00000026297	167342992	167370679	RNASET2
O00584	736	0.98	6	167382274	370	37.6	6.18e-23	0.262	0.0266	0.0931	G	A	0.34	ENSG00000026297	167342992	167370679	RNASET2
O00584	736	0.98	6	167383075	370	37.6	6.18e-23	0.262	0.0266	0.0931	G	A	0.34	ENSG00000026297	167342992	167370679	RNASET2
O00584	736	0.98	6	167385623	371	37.6	6.08e-23	0.263	0.0266	0.0932	T	C	0.34	ENSG00000026297	167342992	167370679	RNASET2
O00584	736	0.98	6	167386346	371	37.6	5.86e-23	0.263	0.0266	0.0932	T	C	0.34	ENSG00000026297	167342992	167370679	RNASET2
O00584	736	0.98	6	167387359	370	37.6	6.07e-23	0.263	0.0266	0.0932	C	G	0.34	ENSG00000026297	167342992	167370679	RNASET2
O00584	736	0.98	6	167389245	288	32.9	2.26e-18	0.266	0.0304	0.0732	C	T	0.22	ENSG00000026297	167342992	167370679	RNASET2
O00584	736	0.98	6	167394634	370	37.6	6.25e-23	0.262	0.0266	0.0931	A	T	0.34	ENSG00000026297	167342992	167370679	RNASET2
O00584	736	0.98	6	167399512	370	37.5	5.76e-23	0.263	0.0267	0.0933	A	G	0.34	ENSG00000026297	167342992	167370679	RNASET2
O00584	736	0.98	6	167400345	370	37.6	6.18e-23	0.262	0.0266	0.0931	T	C	0.34	ENSG00000026297	167342992	167370679	RNASET2
O00584	736	0.98	6	167400917	183	26.8	7.33e-12	0.256	0.0373	0.045	G	A	0.13	ENSG00000026297	167342992	167370679	RNASET2
O00584	736	0.98	6	167402536	370	37.6	6.18e-23	0.262	0.0266	0.0931	G	A	0.34	ENSG00000026297	167342992	167370679	RNASET2
O00584	736	0.98	6	167403873	370	37.5	6.71e-23	0.263	0.0267	0.093	C	A	0.34	ENSG00000026297	167342992	167370679	RNASET2
O00584	736	0.98	6	167405187	369	37.5	8.14e-23	0.262	0.0267	0.0926	C	T	0.34	ENSG00000026297	167342992	167370679	RNASET2
O00584	736	0.98	6	167408896	287	32.9	2.32e-18	0.266	0.0304	0.0732	G	A	0.22	ENSG00000026297	167342992	167370679	RNASET2
O00584	736	0.98	6	167411616	-374	39.2	1.51e-21	-0.243	0.0255	0.0871	C	T	0.58	ENSG00000026297	167342992	167370679	RNASET2
O00584	736	0.98	6	167413539	-397	39.6	9.74e-24	-0.254	0.0253	0.0966	T	C	0.45	ENSG00000026297	167342992	167370679	RNASET2
O00584	736	0.98	6	167419105	-398	39.6	9.03e-24	-0.254	0.0252	0.0968	G	A	0.44	ENSG00000026297	167342992	167370679	RNASET2
O00584	736	0.98	6	167422812	262	36.9	1.33e-12	0.192	0.0271	0.0482	A	C	0.3	ENSG00000026297	167342992	167370679	RNASET2
O00584	736	0.98	6	167422922	-398	39.6	9.03e-24	-0.254	0.0252	0.0968	C	T	0.45	ENSG00000026297	167342992	167370679	RNASET2
O00584	736	0.98	6	167424293	-398	39.6	9.12e-24	-0.254	0.0252	0.0968	T	C	0.45	ENSG00000026297	167342992	167370679	RNASET2
O00584	736	0.98	6	167426438	-398	39.6	9.03e-24	-0.254	0.0252	0.0968	A	G	0.45	ENSG00000026297	167342992	167370679	RNASET2
O00584	736	0.98	6	167426599	-398	39.6	9.03e-24	-0.254	0.0252	0.0968	C	G	0.45	ENSG00000026297	167342992	167370679	RNASET2
O00584	736	0.98	6	167426707	-398	39.6	8.54e-24	-0.254	0.0252	0.0969	T	C	0.45	ENSG00000026297	167342992	167370679	RNASET2
O00584	736	0.98	6	167428587	181	27	2.03e-11	0.249	0.0371	0.043	C	T	0.13	ENSG00000026297	167342992	167370679	RNASET2
O00584	736	0.98	6	167429467	-398	39.6	9.03e-24	-0.254	0.0252	0.0968	A	G	0.44	ENSG00000026297	167342992	167370679	RNASET2
O00584	736	0.98	6	167430186	-398	39.6	9.03e-24	-0.254	0.0252	0.0968	A	G	0.45	ENSG00000026297	167342992	167370679	RNASET2
O00584	736	0.98	6	167431910	-398	39.6	9.03e-24	-0.254	0.0252	0.0968	G	A	0.45	ENSG00000026297	167342992	167370679	RNASET2
O00584	736	0.98	6	167431949	-398	39.6	9.05e-24	-0.254	0.0252	0.0968	G	A	0.45	ENSG00000026297	167342992	167370679	RNASET2
O00584	736	0.98	6	167433925	-398	39.6	9.03e-24	-0.254	0.0252	0.0968	G	A	0.44	ENSG00000026297	167342992	167370679	RNASET2
O00584	736	0.98	6	167433948	-398	39.6	9.03e-24	-0.254	0.0252	0.0968	T	C	0.45	ENSG00000026297	167342992	167370679	RNASET2
O00584	736	0.98	6	167434112	-398	39.6	9.69e-24	-0.254	0.0253	0.0966	A	G	0.45	ENSG00000026297	167342992	167370679	RNASET2
O00584	736	0.98	6	167434135	-398	39.6	9.69e-24	-0.254	0.0253	0.0966	G	A	0.45	ENSG00000026297	167342992	167370679	RNASET2
O00584	736	0.98	6	167434203	261	36.9	1.42e-12	0.192	0.0271	0.048	C	T	0.3	ENSG00000026297	167342992	167370679	RNASET2
O00584	736	0.98	6	167435087	261	36.9	1.45e-12	0.192	0.0271	0.048	G	C	0.3	ENSG00000026297	167342992	167370679	RNASET2
O00584	736	0.98	6	167436159	-398	39.6	9.23e-24	-0.254	0.0253	0.0967	T	C	0.45	ENSG00000026297	167342992	167370679	RNASET2
O00584	736	0.98	6	167436461	-398	39.6	9.03e-24	-0.254	0.0252	0.0968	T	C	0.45	ENSG00000026297	167342992	167370679	RNASET2
O00584	736	0.98	6	167436580	181	27	1.9e-11	0.248	0.037	0.0432	T	C	0.13	ENSG00000026297	167342992	167370679	RNASET2
O00584	736	0.98	6	167436581	179	26.2	8.25e-12	0.261	0.0382	0.0447	A	T	0.12	ENSG00000026297	167342992	167370679	RNASET2
O00584	736	0.98	6	167436875	181	26.5	9.81e-12	0.257	0.0377	0.0444	C	T	0.13	ENSG00000026297	167342992	167370679	RNASET2
O00584	736	0.98	6	167437162	-398	39.6	9.03e-24	-0.254	0.0252	0.0968	T	A	0.45	ENSG00000026297	167342992	167370679	RNASET2
O00584	736	0.98	6	167437820	261	36.9	1.49e-12	0.192	0.0271	0.048	G	A	0.3	ENSG00000026297	167342992	167370679	RNASET2
O00584	736	0.98	6	167442115	-398	39.6	7.6e-24	-0.254	0.0253	0.0971	C	T	0.44	ENSG00000026297	167342992	167370679	RNASET2
O00584	736	0.98	6	167443443	-397	39.6	1.08e-23	-0.253	0.0253	0.0964	C	T	0.44	ENSG00000026297	167342992	167370679	RNASET2
O00584	736	0.98	6	167443902	-398	39.6	9.36e-24	-0.254	0.0253	0.0967	C	T	0.44	ENSG00000026297	167342992	167370679	RNASET2
O00584	736	0.98	6	167444160	-398	39.6	8.7e-24	-0.254	0.0253	0.0968	G	T	0.45	ENSG00000026297	167342992	167370679	RNASET2
O00584	736	0.98	6	167444281	-398	39.6	9.32e-24	-0.254	0.0253	0.0967	C	T	0.44	ENSG00000026297	167342992	167370679	RNASET2
O00584	736	0.98	6	167446735	-398	39.6	9.21e-24	-0.254	0.0253	0.0967	A	C	0.44	ENSG00000026297	167342992	167370679	RNASET2
O00584	736	0.98	6	167448181	-398	39.6	9.6e-24	-0.254	0.0253	0.0967	A	G	0.44	ENSG00000026297	167342992	167370679	RNASET2
O00584	736	0.98	6	167448728	-398	39.6	9.24e-24	-0.254	0.0253	0.0967	C	T	0.44	ENSG00000026297	167342992	167370679	RNASET2
O00584	736	0.98	6	167450171	261	36.9	1.63e-12	0.191	0.0271	0.0478	C	T	0.3	ENSG00000026297	167342992	167370679	RNASET2
O00584	736	0.98	6	167451129	-397	39.6	1.25e-23	-0.253	0.0253	0.0962	T	C	0.44	ENSG00000026297	167342992	167370679	RNASET2
O00584	736	0.98	6	167451775	261	36.9	1.59e-12	0.192	0.0271	0.0478	C	T	0.3	ENSG00000026297	167342992	167370679	RNASET2
O00584	736	0.98	6	167454097	261	36.9	1.53e-12	0.192	0.0271	0.0479	A	C	0.3	ENSG00000026297	167342992	167370679	RNASET2
O00584	736	0.98	6	167454434	-395	39.6	1.98e-23	-0.252	0.0252	0.0953	G	A	0.45	ENSG00000026297	167342992	167370679	RNASET2
O00584	736	0.98	6	167455139	260	36.9	1.93e-12	0.191	0.0271	0.0475	A	G	0.3	ENSG00000026297	167342992	167370679	RNASET2
O00584	736	0.98	6	167455629	305	34.7	1.38e-18	0.254	0.0288	0.0742	G	A	0.26	ENSG00000026297	167342992	167370679	RNASET2
O00584	736	0.98	6	167456036	-340	38.7	1.76e-18	-0.227	0.0258	0.0737	C	T	0.39	ENSG00000026297	167342992	167370679	RNASET2
O00584	736	0.98	6	167456490	-341	38.7	1.45e-18	-0.227	0.0258	0.0741	A	T	0.39	ENSG00000026297	167342992	167370679	RNASET2
O00584	736	0.98	6	167458455	-339	38.6	1.44e-18	-0.228	0.0259	0.0741	G	A	0.38	ENSG00000026297	167342992	167370679	RNASET2
O00584	736	0.98	6	167458792	-359	39.2	5.38e-20	-0.234	0.0255	0.0803	G	A	0.4	ENSG00000026297	167342992	167370679	RNASET2
O00584	736	0.98	6	167459596	-360	39.3	5.34e-20	-0.233	0.0255	0.0803	C	T	0.4	ENSG00000026297	167342992	167370679	RNASET2
O00584	736	0.98	6	167460537	-360	39.3	5.34e-20	-0.233	0.0255	0.0803	A	G	0.4	ENSG00000026297	167342992	167370679	RNASET2
O00584	736	0.98	6	167460718	-360	39.3	5.3e-20	-0.233	0.0255	0.0803	G	A	0.4	ENSG00000026297	167342992	167370679	RNASET2
O00584	736	0.98	6	167461501	-360	39.3	5e-20	-0.233	0.0255	0.0804	G	A	0.4	ENSG00000026297	167342992	167370679	RNASET2
O00584	736	0.98	6	167461562	-339	38.6	1.67e-18	-0.227	0.0259	0.0738	C	T	0.39	ENSG00000026297	167342992	167370679	RNASET2
O00584	736	0.98	6	167461645	-360	39.3	4.86e-20	-0.233	0.0255	0.0805	A	G	0.4	ENSG00000026297	167342992	167370679	RNASET2
O00584	736	0.98	6	167461746	-360	39.3	5e-20	-0.233	0.0255	0.0804	A	G	0.4	ENSG00000026297	167342992	167370679	RNASET2
O00584	736	0.98	6	167461965	-360	39.3	5e-20	-0.233	0.0255	0.0804	T	G	0.4	ENSG00000026297	167342992	167370679	RNASET2
O00584	736	0.98	6	167463902	-359	39.3	5.57e-20	-0.233	0.0255	0.0802	T	C	0.4	ENSG00000026297	167342992	167370679	RNASET2
O00584	736	0.98	6	167463914	-337	38.5	2.18e-18	-0.227	0.026	0.0733	G	A	0.39	ENSG00000026297	167342992	167370679	RNASET2
O00584	736	0.98	6	167464630	-337	38.6	2.3e-18	-0.227	0.0259	0.0732	G	A	0.38	ENSG00000026297	167342992	167370679	RNASET2
O00584	736	0.98	6	167465330	-360	39.3	5.18e-20	-0.233	0.0255	0.0804	A	T	0.4	ENSG00000026297	167342992	167370679	RNASET2
O00584	736	0.98	6	167465576	-360	39.3	4.91e-20	-0.233	0.0255	0.0805	G	A	0.4	ENSG00000026297	167342992	167370679	RNASET2
O00584	736	0.98	6	167465774	-360	39.3	4.6e-20	-0.234	0.0255	0.0806	C	A	0.4	ENSG00000026297	167342992	167370679	RNASET2
O00584	736	0.98	6	167465882	-337	38.6	2.25e-18	-0.227	0.0259	0.0732	C	T	0.39	ENSG00000026297	167342992	167370679	RNASET2
O00584	736	0.98	6	167466150	-336	38.6	2.72e-18	-0.226	0.0259	0.0729	G	T	0.39	ENSG00000026297	167342992	167370679	RNASET2
O00584	736	0.98	6	167466439	-359	39.3	5.43e-20	-0.233	0.0255	0.0803	G	A	0.4	ENSG00000026297	167342992	167370679	RNASET2
O00584	736	0.98	6	167466449	-359	39.2	5.14e-20	-0.233	0.0255	0.0804	C	T	0.4	ENSG00000026297	167342992	167370679	RNASET2
O00584	736	0.98	6	167466665	-339	38.6	1.7e-18	-0.227	0.0259	0.0738	C	T	0.38	ENSG00000026297	167342992	167370679	RNASET2
O00584	736	0.98	6	167466978	-339	38.6	1.65e-18	-0.227	0.0259	0.0738	T	G	0.39	ENSG00000026297	167342992	167370679	RNASET2
O00584	736	0.98	6	167467101	-360	39.3	4.83e-20	-0.233	0.0255	0.0805	G	A	0.4	ENSG00000026297	167342992	167370679	RNASET2
O00584	736	0.98	6	167467349	-360	39.3	5.31e-20	-0.233	0.0255	0.0803	G	T	0.4	ENSG00000026297	167342992	167370679	RNASET2
O00584	736	0.98	6	167467433	-360	39.3	4.86e-20	-0.233	0.0255	0.0805	G	C	0.4	ENSG00000026297	167342992	167370679	RNASET2
O00584	736	0.98	6	167467679	-360	39.2	4.75e-20	-0.234	0.0255	0.0805	A	G	0.4	ENSG00000026297	167342992	167370679	RNASET2
O00584	736	0.98	6	167467800	-339	38.6	1.62e-18	-0.228	0.0259	0.0739	A	G	0.39	ENSG00000026297	167342992	167370679	RNASET2
O00584	736	0.98	6	167468659	-359	39.3	5.57e-20	-0.233	0.0255	0.0802	A	G	0.4	ENSG00000026297	167342992	167370679	RNASET2
O00584	736	0.98	6	167468922	-360	39.3	4.85e-20	-0.233	0.0255	0.0805	A	G	0.4	ENSG00000026297	167342992	167370679	RNASET2
O00584	736	0.98	6	167469271	-360	39.2	4.93e-20	-0.234	0.0255	0.0805	C	T	0.4	ENSG00000026297	167342992	167370679	RNASET2
O00584	736	0.98	6	167469292	-360	39.3	5e-20	-0.233	0.0255	0.0804	T	C	0.4	ENSG00000026297	167342992	167370679	RNASET2
O00584	736	0.98	6	167469481	-360	39.3	5e-20	-0.233	0.0255	0.0804	C	T	0.4	ENSG00000026297	167342992	167370679	RNASET2
O00584	736	0.98	6	167469530	-360	39.3	5e-20	-0.233	0.0255	0.0804	C	T	0.4	ENSG00000026297	167342992	167370679	RNASET2
O00584	736	0.98	6	167469676	-360	39.3	4.95e-20	-0.233	0.0255	0.0805	A	C	0.4	ENSG00000026297	167342992	167370679	RNASET2
O00584	736	0.98	6	167470559	-336	38.6	2.84e-18	-0.226	0.0259	0.0728	T	G	0.38	ENSG00000026297	167342992	167370679	RNASET2
O00584	736	0.98	6	167471047	-360	39.3	5e-20	-0.233	0.0255	0.0804	A	G	0.4	ENSG00000026297	167342992	167370679	RNASET2
O00584	736	0.98	6	167471119	-339	38.5	1.4e-18	-0.228	0.0259	0.0741	G	A	0.39	ENSG00000026297	167342992	167370679	RNASET2
O00584	736	0.98	6	167471461	-360	39.3	5.21e-20	-0.233	0.0255	0.0804	T	C	0.4	ENSG00000026297	167342992	167370679	RNASET2
O00584	736	0.98	6	167471532	-360	39.3	5e-20	-0.233	0.0255	0.0804	A	G	0.4	ENSG00000026297	167342992	167370679	RNASET2
O00584	736	0.98	6	167471633	-360	39.3	4.93e-20	-0.233	0.0255	0.0805	A	C	0.4	ENSG00000026297	167342992	167370679	RNASET2
O00584	736	0.98	6	167471714	-360	39.3	5.16e-20	-0.233	0.0255	0.0804	G	A	0.4	ENSG00000026297	167342992	167370679	RNASET2
O00584	736	0.98	6	167472062	-336	38.5	2.82e-18	-0.226	0.0259	0.0728	A	G	0.38	ENSG00000026297	167342992	167370679	RNASET2
O00584	736	0.98	6	167472167	-360	39.3	5e-20	-0.233	0.0255	0.0804	T	C	0.4	ENSG00000026297	167342992	167370679	RNASET2
O00584	736	0.98	6	167472256	-360	39.3	5e-20	-0.233	0.0255	0.0804	C	T	0.4	ENSG00000026297	167342992	167370679	RNASET2
O00584	736	0.98	6	167473006	-360	39.3	5.16e-20	-0.233	0.0255	0.0804	C	T	0.4	ENSG00000026297	167342992	167370679	RNASET2
O00584	736	0.98	6	167473193	-360	39.2	4.91e-20	-0.234	0.0255	0.0805	T	G	0.4	ENSG00000026297	167342992	167370679	RNASET2
O00584	736	0.98	6	167473685	-336	38.6	3.16e-18	-0.226	0.0259	0.0726	A	G	0.38	ENSG00000026297	167342992	167370679	RNASET2
O00584	736	0.98	6	167474084	-359	39.2	5.38e-20	-0.233	0.0255	0.0803	T	A	0.4	ENSG00000026297	167342992	167370679	RNASET2
O00584	736	0.98	6	167476066	-325	38.4	2.72e-17	-0.22	0.026	0.0685	A	G	0.38	ENSG00000026297	167342992	167370679	RNASET2
O00584	736	0.98	6	167476068	-333	38.4	4.05e-18	-0.226	0.026	0.0721	A	C	0.38	ENSG00000026297	167342992	167370679	RNASET2
O00584	736	0.98	6	167477926	-337	38.6	2.32e-18	-0.226	0.0259	0.0732	T	A	0.38	ENSG00000026297	167342992	167370679	RNASET2
O00584	736	0.98	6	167478089	-339	38.5	1.4e-18	-0.228	0.0259	0.0741	G	A	0.39	ENSG00000026297	167342992	167370679	RNASET2
O00584	736	0.98	6	167478875	-360	39.3	5.06e-20	-0.233	0.0255	0.0804	T	C	0.4	ENSG00000026297	167342992	167370679	RNASET2
O00584	736	0.98	6	167480013	-347	39.2	7.4e-19	-0.227	0.0255	0.0753	T	G	0.4	ENSG00000026297	167342992	167370679	RNASET2
O00584	736	0.98	6	167480809	-347	39.1	7.65e-19	-0.227	0.0256	0.0753	T	C	0.4	ENSG00000026297	167342992	167370679	RNASET2
O00584	736	0.98	6	167481392	-348	39.1	6.49e-19	-0.227	0.0255	0.0756	G	A	0.4	ENSG00000026297	167342992	167370679	RNASET2
O00584	736	0.98	6	167481912	-324	38.5	4.02e-17	-0.219	0.026	0.0678	G	A	0.39	ENSG00000026297	167342992	167370679	RNASET2
O00584	736	0.98	6	167481996	-347	39.1	7.84e-19	-0.226	0.0256	0.0752	G	A	0.4	ENSG00000026297	167342992	167370679	RNASET2
O00584	736	0.98	6	167482555	-348	39.2	6.75e-19	-0.227	0.0255	0.0755	T	C	0.4	ENSG00000026297	167342992	167370679	RNASET2
O00584	736	0.98	6	167482895	-348	39.1	6.73e-19	-0.227	0.0255	0.0755	T	G	0.4	ENSG00000026297	167342992	167370679	RNASET2
O00584	736	0.98	6	167483235	-348	39.1	6.49e-19	-0.227	0.0255	0.0756	A	G	0.4	ENSG00000026297	167342992	167370679	RNASET2
O00584	736	0.98	6	167483546	-348	39.1	6.39e-19	-0.227	0.0256	0.0756	G	A	0.4	ENSG00000026297	167342992	167370679	RNASET2
O00584	736	0.98	6	167483893	-348	39.1	6.49e-19	-0.227	0.0255	0.0756	A	T	0.4	ENSG00000026297	167342992	167370679	RNASET2
O00584	736	0.98	6	167484344	-348	39.1	6.4e-19	-0.227	0.0255	0.0756	T	A	0.4	ENSG00000026297	167342992	167370679	RNASET2
O00584	736	0.98	6	167484361	-348	39.1	6.49e-19	-0.227	0.0255	0.0756	T	C	0.4	ENSG00000026297	167342992	167370679	RNASET2
O00584	736	0.98	6	167485678	-347	39.2	7.38e-19	-0.227	0.0255	0.0753	A	G	0.4	ENSG00000026297	167342992	167370679	RNASET2
O00584	736	0.98	6	167485723	-348	39.1	6.49e-19	-0.227	0.0255	0.0756	C	T	0.4	ENSG00000026297	167342992	167370679	RNASET2
O00584	736	0.98	6	167485800	-328	38.5	1.51e-17	-0.222	0.026	0.0696	T	C	0.39	ENSG00000026297	167342992	167370679	RNASET2
O00584	736	0.98	6	167485831	-348	39.1	6.49e-19	-0.227	0.0255	0.0756	A	T	0.4	ENSG00000026297	167342992	167370679	RNASET2
O00584	736	0.98	6	167486218	-348	39.1	6.49e-19	-0.227	0.0255	0.0756	A	C	0.4	ENSG00000026297	167342992	167370679	RNASET2
O00584	736	0.98	6	167486578	-348	39.1	6.41e-19	-0.227	0.0255	0.0756	A	G	0.4	ENSG00000026297	167342992	167370679	RNASET2
O00584	736	0.98	6	167487011	-348	39.1	6.49e-19	-0.227	0.0255	0.0756	C	T	0.4	ENSG00000026297	167342992	167370679	RNASET2
O00584	736	0.98	6	167490945	-315	38.5	3.11e-16	-0.212	0.026	0.0639	G	A	0.39	ENSG00000026297	167342992	167370679	RNASET2
O00584	736	0.98	6	167490999	-341	39.2	3.11e-18	-0.222	0.0255	0.0726	G	T	0.4	ENSG00000026297	167342992	167370679	RNASET2
O00584	736	0.98	6	167491639	-337	39.5	1.47e-17	-0.216	0.0253	0.0697	T	C	0.41	ENSG00000026297	167342992	167370679	RNASET2
O00584	736	0.98	6	167494397	-334	39.3	2.2e-17	-0.216	0.0254	0.0689	C	A	0.4	ENSG00000026297	167342992	167370679	RNASET2
O00584	736	0.98	6	167500078	-317	38.9	3.37e-16	-0.21	0.0257	0.0638	C	T	0.39	ENSG00000026297	167342992	167370679	RNASET2
O00584	736	0.98	6	167500562	256	39.9	1.28e-10	0.161	0.0251	0.0396	C	T	0.47	ENSG00000026297	167342992	167370679	RNASET2
O00584	736	0.98	6	167503639	-335	40.4	1.17e-16	-0.205	0.0247	0.0658	A	T	0.43	ENSG00000026297	167342992	167370679	RNASET2
O00584	736	0.98	6	167504127	-336	40.5	1.1e-16	-0.205	0.0247	0.0659	C	T	0.43	ENSG00000026297	167342992	167370679	RNASET2
O00584	736	0.98	6	167504880	-324	39	9.74e-17	-0.213	0.0257	0.0661	T	C	0.39	ENSG00000026297	167342992	167370679	RNASET2
O00584	736	0.98	6	167505548	-336	40.5	1.1e-16	-0.205	0.0247	0.0659	G	A	0.43	ENSG00000026297	167342992	167370679	RNASET2
O00584	736	0.98	6	167505791	-337	40.4	7.39e-17	-0.206	0.0247	0.0666	T	C	0.43	ENSG00000026297	167342992	167370679	RNASET2
O00584	736	0.98	6	167505829	-337	40.4	7.85e-17	-0.206	0.0247	0.0665	C	T	0.43	ENSG00000026297	167342992	167370679	RNASET2
O00584	736	0.98	6	167506238	-334	40.4	1.4e-16	-0.204	0.0247	0.0654	A	G	0.43	ENSG00000026297	167342992	167370679	RNASET2
O00584	736	0.98	6	167506734	-321	38.9	1.62e-16	-0.212	0.0257	0.0652	A	G	0.39	ENSG00000026297	167342992	167370679	RNASET2
O00584	736	0.98	6	167506795	-333	40.4	1.68e-16	-0.204	0.0247	0.0651	C	T	0.43	ENSG00000026297	167342992	167370679	RNASET2
O00584	736	0.98	6	167509878	-276	40.1	6.04e-12	-0.172	0.025	0.0453	T	C	0.46	ENSG00000026297	167342992	167370679	RNASET2
O00584	736	0.98	6	167511800	-316	39.2	7.96e-16	-0.206	0.0255	0.0621	C	T	0.4	ENSG00000026297	167342992	167370679	RNASET2
O00584	736	0.98	6	167512073	-316	39.1	6.72e-16	-0.206	0.0255	0.0625	C	A	0.4	ENSG00000026297	167342992	167370679	RNASET2
O00584	736	0.98	6	167512131	-316	39.2	8.31e-16	-0.205	0.0255	0.0621	T	C	0.4	ENSG00000026297	167342992	167370679	RNASET2
O00584	736	0.98	6	167512474	-316	39.3	7.8e-16	-0.205	0.0255	0.0622	C	T	0.4	ENSG00000026297	167342992	167370679	RNASET2
O00584	736	0.98	6	167512896	-280	39.9	2.43e-12	-0.176	0.0251	0.047	A	G	0.44	ENSG00000026297	167342992	167370679	RNASET2
O00584	736	0.98	6	167512928	-336	39.6	2.4e-17	-0.214	0.0253	0.0688	A	G	0.4	ENSG00000026297	167342992	167370679	RNASET2
O00584	736	0.98	6	167513153	-286	40.9	2.74e-12	-0.171	0.0245	0.0468	C	T	0.48	ENSG00000026297	167342992	167370679	RNASET2
O00584	736	0.98	6	167513252	-279	39.9	2.47e-12	-0.176	0.0251	0.047	G	T	0.44	ENSG00000026297	167342992	167370679	RNASET2
O00584	736	0.98	6	167513532	-279	39.9	2.52e-12	-0.176	0.0251	0.047	G	A	0.44	ENSG00000026297	167342992	167370679	RNASET2
O00584	736	0.98	6	167513692	-279	39.9	2.57e-12	-0.175	0.0251	0.0469	G	T	0.44	ENSG00000026297	167342992	167370679	RNASET2
O00584	736	0.98	6	167513998	-280	39.9	2.44e-12	-0.176	0.0251	0.047	T	C	0.44	ENSG00000026297	167342992	167370679	RNASET2
O00584	736	0.98	6	167514061	-279	39.9	2.49e-12	-0.176	0.0251	0.047	G	A	0.44	ENSG00000026297	167342992	167370679	RNASET2
O00584	736	0.98	6	167514083	-279	39.9	2.49e-12	-0.176	0.0251	0.047	C	T	0.44	ENSG00000026297	167342992	167370679	RNASET2
O00584	736	0.98	6	167514481	-273	40.8	2.38e-11	-0.164	0.0245	0.0427	T	C	0.47	ENSG00000026297	167342992	167370679	RNASET2
O00584	736	0.98	6	167515489	277	41	1.38e-11	0.165	0.0244	0.0438	G	A	0.53	ENSG00000026297	167342992	167370679	RNASET2
O00584	736	0.98	6	167515624	277	40.9	1.37e-11	0.165	0.0244	0.0438	C	T	0.53	ENSG00000026297	167342992	167370679	RNASET2
O00584	736	0.98	6	167515947	-284	40	1.2e-12	-0.178	0.025	0.0484	C	G	0.44	ENSG00000026297	167342992	167370679	RNASET2
O00584	736	0.98	6	167516095	-284	40	1.2e-12	-0.178	0.025	0.0484	C	T	0.44	ENSG00000026297	167342992	167370679	RNASET2
O00584	736	0.98	6	167516122	-284	40	1.2e-12	-0.178	0.025	0.0484	G	A	0.44	ENSG00000026297	167342992	167370679	RNASET2
O00584	736	0.98	6	167516181	-284	40	1.2e-12	-0.178	0.025	0.0484	C	T	0.44	ENSG00000026297	167342992	167370679	RNASET2
O00584	736	0.98	6	167516299	-284	40	1.2e-12	-0.178	0.025	0.0484	C	T	0.44	ENSG00000026297	167342992	167370679	RNASET2
O00584	736	0.98	6	167516319	277	41	1.37e-11	0.165	0.0244	0.0438	C	T	0.53	ENSG00000026297	167342992	167370679	RNASET2
O00584	736	0.98	6	167516458	277	40.9	1.38e-11	0.165	0.0244	0.0438	C	T	0.53	ENSG00000026297	167342992	167370679	RNASET2
O00584	736	0.98	6	167517320	283	39.9	1.48e-12	0.177	0.025	0.048	G	A	0.55	ENSG00000026297	167342992	167370679	RNASET2
O00584	736	0.98	6	167518472	-283	40.1	1.6e-12	-0.176	0.025	0.0478	C	T	0.45	ENSG00000026297	167342992	167370679	RNASET2
O00584	736	0.98	6	167519786	-281	40	2.17e-12	-0.176	0.025	0.0472	G	A	0.45	ENSG00000026297	167342992	167370679	RNASET2
O00584	736	0.98	6	167519907	-287	41.1	2.96e-12	-0.17	0.0243	0.0467	T	A	0.48	ENSG00000026297	167342992	167370679	RNASET2
O00584	736	0.98	6	167520749	-280	40	2.24e-12	-0.176	0.025	0.0472	A	T	0.45	ENSG00000026297	167342992	167370679	RNASET2
O00584	736	0.98	6	167520865	-278	41.2	1.49e-11	-0.164	0.0243	0.0436	G	T	0.49	ENSG00000026297	167342992	167370679	RNASET2
O00584	736	0.98	6	167521562	-251	39.5	2.29e-10	-0.16	0.0253	0.0385	C	T	0.42	ENSG00000026297	167342992	167370679	RNASET2
O00584	736	0.98	6	167521624	-251	39.5	1.95e-10	-0.161	0.0253	0.0388	C	T	0.42	ENSG00000026297	167342992	167370679	RNASET2
O00584	736	0.98	6	167521676	-251	40.9	9.11e-10	-0.15	0.0244	0.0359	T	C	0.46	ENSG00000026297	167342992	167370679	RNASET2
O00584	736	0.98	6	167522300	-280	41.2	1.02e-11	-0.165	0.0243	0.0443	T	C	0.49	ENSG00000026297	167342992	167370679	RNASET2
O00584	736	0.98	6	167522386	-310	39.1	2.37e-15	-0.202	0.0256	0.0601	G	A	0.37	ENSG00000026297	167342992	167370679	RNASET2
O00584	736	0.98	6	167523170	279	41.2	1.27e-11	0.165	0.0243	0.0439	T	G	0.5	ENSG00000026297	167342992	167370679	RNASET2
O00584	736	0.98	6	167523395	323	39.4	2.75e-16	0.208	0.0254	0.0642	A	G	0.61	ENSG00000026297	167342992	167370679	RNASET2
O00584	736	0.98	6	167524239	264	39.3	2.05e-11	0.17	0.0254	0.043	G	A	0.5	ENSG00000026297	167342992	167370679	RNASET2
O00584	736	0.98	6	167524743	241	40	1.75e-09	0.151	0.025	0.0347	G	A	0.48	ENSG00000026297	167342992	167370679	RNASET2
O00584	736	0.98	6	167524898	250	40.2	4.51e-10	0.155	0.0249	0.0372	C	T	0.46	ENSG00000026297	167342992	167370679	RNASET2
O00584	736	0.98	6	167525142	240	40	1.89e-09	0.15	0.025	0.0346	A	C	0.48	ENSG00000026297	167342992	167370679	RNASET2
O00584	736	0.98	6	167525303	240	40	1.99e-09	0.15	0.025	0.0345	G	C	0.48	ENSG00000026297	167342992	167370679	RNASET2
O00584	736	0.98	6	167526096	305	39.2	6.17e-15	0.199	0.0255	0.0583	T	C	0.56	ENSG00000026297	167342992	167370679	RNASET2
O00584	736	0.98	6	167526198	240	39.9	1.88e-09	0.15	0.025	0.0346	A	T	0.48	ENSG00000026297	167342992	167370679	RNASET2
O00584	736	0.98	6	167526940	236	40	3.71e-09	0.147	0.025	0.0333	A	C	0.48	ENSG00000026297	167342992	167370679	RNASET2
O00584	736	0.98	6	167527097	236	40.1	4.07e-09	0.147	0.025	0.0331	C	T	0.48	ENSG00000026297	167342992	167370679	RNASET2
O00584	736	0.98	6	167527200	235	40	4.15e-09	0.147	0.025	0.0331	A	C	0.48	ENSG00000026297	167342992	167370679	RNASET2
O00584	736	0.98	6	167527296	235	40	4.14e-09	0.147	0.025	0.0331	G	A	0.48	ENSG00000026297	167342992	167370679	RNASET2
O00584	736	0.98	6	167527644	233	40	5.59e-09	0.146	0.025	0.0325	A	T	0.48	ENSG00000026297	167342992	167370679	RNASET2
O00584	736	0.98	6	167527818	233	40	6.14e-09	0.145	0.025	0.0324	C	A	0.48	ENSG00000026297	167342992	167370679	RNASET2
O00584	736	0.98	6	167528032	236	40	3.8e-09	0.147	0.025	0.0333	G	T	0.48	ENSG00000026297	167342992	167370679	RNASET2
O00584	736	0.98	6	167529509	231	39.8	7.1e-09	0.145	0.0251	0.0321	C	T	0.48	ENSG00000026297	167342992	167370679	RNASET2
O00584	736	0.98	6	167529611	235	40	3.94e-09	0.147	0.025	0.0332	A	G	0.48	ENSG00000026297	167342992	167370679	RNASET2
O00584	736	0.98	6	167529766	232	40	7.33e-09	0.144	0.025	0.032	G	C	0.48	ENSG00000026297	167342992	167370679	RNASET2
O00584	736	0.98	6	167529936	231	40	7.65e-09	0.144	0.025	0.032	T	C	0.48	ENSG00000026297	167342992	167370679	RNASET2
O00584	736	0.98	6	167530735	223	39.9	2.29e-08	0.14	0.0251	0.0299	T	C	0.48	ENSG00000026297	167342992	167370679	RNASET2
O00584	736	0.98	6	167532690	228	39.9	1.05e-08	0.143	0.0251	0.0314	C	T	0.48	ENSG00000026297	167342992	167370679	RNASET2
O00584	736	0.98	6	167532731	267	39.3	1.02e-11	0.173	0.0254	0.0443	A	G	0.57	ENSG00000026297	167342992	167370679	RNASET2
O00584	736	0.98	6	167532755	267	39.3	1.18e-11	0.173	0.0254	0.0441	A	G	0.57	ENSG00000026297	167342992	167370679	RNASET2
O00584	736	0.98	6	167532793	266	39.3	1.31e-11	0.172	0.0254	0.0439	A	G	0.57	ENSG00000026297	167342992	167370679	RNASET2
O00584	736	0.98	6	167533062	257	40.3	1.73e-10	0.158	0.0248	0.039	A	G	0.54	ENSG00000026297	167342992	167370679	RNASET2
O00584	736	0.98	6	167533467	227	39.9	1.32e-08	0.142	0.025	0.0309	G	A	0.48	ENSG00000026297	167342992	167370679	RNASET2
O00584	736	0.98	6	167534290	-268	39.4	1.02e-11	-0.173	0.0254	0.0443	G	A	0.43	ENSG00000026297	167342992	167370679	RNASET2
O00584	736	0.98	6	167537594	225	39.6	1.26e-08	0.144	0.0253	0.031	A	G	0.48	ENSG00000026297	167342992	167370679	RNASET2
O00584	736	0.98	6	167538897	264	38.7	9.19e-12	0.176	0.0258	0.0445	T	C	0.57	ENSG00000026297	167342992	167370679	RNASET2
O00584	736	0.98	6	167539655	252	39.8	2.17e-10	0.16	0.0252	0.0386	C	G	0.54	ENSG00000026297	167342992	167370679	RNASET2
O00584	736	0.98	6	167539805	258	39.9	9.46e-11	0.162	0.0251	0.0402	C	T	0.54	ENSG00000026297	167342992	167370679	RNASET2
O00584	736	0.98	6	167540842	260	38.8	1.91e-11	0.173	0.0258	0.0432	C	T	0.57	ENSG00000026297	167342992	167370679	RNASET2
O00584	736	0.98	6	167541258	261	38.8	1.84e-11	0.173	0.0258	0.0432	C	G	0.57	ENSG00000026297	167342992	167370679	RNASET2
O00584	736	0.98	6	167544278	-269	38.7	3.57e-12	-0.179	0.0258	0.0463	C	G	0.46	ENSG00000026297	167342992	167370679	RNASET2
P42331;P42331-3;P42331-4;P42331-5;P42331-6	735	1	2	69034249	-259	24.1	6.88e-27	-0.445	0.0414	0.111	T	C	0.16	ENSG00000163219	68906733	69053965	ARHGAP25
P42331;P42331-3;P42331-4;P42331-5;P42331-6	735	1	2	69034986	-260	24.2	5.83e-27	-0.444	0.0413	0.111	A	G	0.16	ENSG00000163219	68906733	69053965	ARHGAP25
P42331;P42331-3;P42331-4;P42331-5;P42331-6	735	1	2	69035029	-260	24.2	5.63e-27	-0.445	0.0413	0.111	C	T	0.16	ENSG00000163219	68906733	69053965	ARHGAP25
P42331;P42331-3;P42331-4;P42331-5;P42331-6	735	1	2	69036013	-278	24.5	8.15e-30	-0.463	0.0408	0.123	G	A	0.17	ENSG00000163219	68906733	69053965	ARHGAP25
P42331;P42331-3;P42331-4;P42331-5;P42331-6	735	1	2	69036201	-269	24.2	1.42e-28	-0.458	0.0413	0.118	A	G	0.17	ENSG00000163219	68906733	69053965	ARHGAP25
P42331;P42331-3;P42331-4;P42331-5;P42331-6	735	1	2	69036766	-207	33.6	6.74e-10	-0.184	0.0298	0.0365	T	C	0.53	ENSG00000163219	68906733	69053965	ARHGAP25
P42331;P42331-3;P42331-4;P42331-5;P42331-6	735	1	2	69036926	207	32.7	2.58e-10	0.193	0.0306	0.0383	A	C	0.43	ENSG00000163219	68906733	69053965	ARHGAP25
P42331;P42331-3;P42331-4;P42331-5;P42331-6	735	1	2	69037927	-231	33.4	4.21e-12	-0.208	0.03	0.046	T	G	0.51	ENSG00000163219	68906733	69053965	ARHGAP25
P42331;P42331-3;P42331-4;P42331-5;P42331-6	735	1	2	69038596	-231	33.4	4.15e-12	-0.208	0.03	0.0461	T	C	0.51	ENSG00000163219	68906733	69053965	ARHGAP25
P42331;P42331-3;P42331-4;P42331-5;P42331-6	735	1	2	69039148	-230	33.4	5.21e-12	-0.207	0.03	0.0456	T	C	0.51	ENSG00000163219	68906733	69053965	ARHGAP25
P42331;P42331-3;P42331-4;P42331-5;P42331-6	735	1	2	69039254	193	32	1.46e-09	0.189	0.0313	0.0351	G	T	0.39	ENSG00000163219	68906733	69053965	ARHGAP25
P42331;P42331-3;P42331-4;P42331-5;P42331-6	735	1	2	69039378	-229	33.3	6.56e-12	-0.206	0.03	0.0452	C	T	0.51	ENSG00000163219	68906733	69053965	ARHGAP25
P42331;P42331-3;P42331-4;P42331-5;P42331-6	735	1	2	69039742	-230	33.3	5.82e-12	-0.206	0.03	0.0454	G	A	0.51	ENSG00000163219	68906733	69053965	ARHGAP25
P42331;P42331-3;P42331-4;P42331-5;P42331-6	735	1	2	69039967	-311	25.5	3.88e-34	-0.477	0.0392	0.142	A	T	0.18	ENSG00000163219	68906733	69053965	ARHGAP25
P42331;P42331-3;P42331-4;P42331-5;P42331-6	735	1	2	69040216	-311	25.5	3.88e-34	-0.477	0.0392	0.142	G	T	0.18	ENSG00000163219	68906733	69053965	ARHGAP25
P42331;P42331-3;P42331-4;P42331-5;P42331-6	735	1	2	69040500	-310	25	3.58e-35	-0.495	0.04	0.147	G	A	0.18	ENSG00000163219	68906733	69053965	ARHGAP25
P42331;P42331-3;P42331-4;P42331-5;P42331-6	735	1	2	69041137	-309	25	3.7e-35	-0.495	0.04	0.147	C	T	0.18	ENSG00000163219	68906733	69053965	ARHGAP25
P42331;P42331-3;P42331-4;P42331-5;P42331-6	735	1	2	69041783	-310	25	3.9e-35	-0.494	0.0399	0.147	G	A	0.18	ENSG00000163219	68906733	69053965	ARHGAP25
P42331;P42331-3;P42331-4;P42331-5;P42331-6	735	1	2	69042093	-227	33.2	7.44e-12	-0.206	0.0301	0.045	T	C	0.51	ENSG00000163219	68906733	69053965	ARHGAP25
P42331;P42331-3;P42331-4;P42331-5;P42331-6	735	1	2	69042142	194	31.9	1.3e-09	0.19	0.0313	0.0353	G	A	0.39	ENSG00000163219	68906733	69053965	ARHGAP25
P42331;P42331-3;P42331-4;P42331-5;P42331-6	735	1	2	69042461	-228	33.2	7.28e-12	-0.206	0.0301	0.045	A	C	0.51	ENSG00000163219	68906733	69053965	ARHGAP25
P42331;P42331-3;P42331-4;P42331-5;P42331-6	735	1	2	69042495	-310	25	3.38e-35	-0.495	0.04	0.147	G	A	0.18	ENSG00000163219	68906733	69053965	ARHGAP25
P42331;P42331-3;P42331-4;P42331-5;P42331-6	735	1	2	69042521	-310	25	3.61e-35	-0.495	0.04	0.147	G	C	0.18	ENSG00000163219	68906733	69053965	ARHGAP25
P42331;P42331-3;P42331-4;P42331-5;P42331-6	735	1	2	69042613	-225	33.3	1.4e-11	-0.203	0.0301	0.0438	G	C	0.51	ENSG00000163219	68906733	69053965	ARHGAP25
P42331;P42331-3;P42331-4;P42331-5;P42331-6	735	1	2	69042728	-310	25	3.43e-35	-0.495	0.04	0.147	G	A	0.18	ENSG00000163219	68906733	69053965	ARHGAP25
P42331;P42331-3;P42331-4;P42331-5;P42331-6	735	1	2	69043539	275	29.6	1.74e-20	0.313	0.0337	0.0825	G	C	0.71	ENSG00000163219	68906733	69053965	ARHGAP25
P42331;P42331-3;P42331-4;P42331-5;P42331-6	735	1	2	69044064	-312	25	1.1e-35	-0.498	0.0399	0.149	A	C	0.18	ENSG00000163219	68906733	69053965	ARHGAP25
P42331;P42331-3;P42331-4;P42331-5;P42331-6	735	1	2	69044629	-244	22	1.06e-28	-0.506	0.0455	0.118	G	T	0.14	ENSG00000163219	68906733	69053965	ARHGAP25
P42331;P42331-3;P42331-4;P42331-5;P42331-6	735	1	2	69045656	278	29.7	6.3e-21	0.316	0.0337	0.0844	T	C	0.71	ENSG00000163219	68906733	69053965	ARHGAP25
P42331;P42331-3;P42331-4;P42331-5;P42331-6	735	1	2	69045773	278	29.6	5.78e-21	0.317	0.0338	0.0846	C	T	0.71	ENSG00000163219	68906733	69053965	ARHGAP25
P42331;P42331-3;P42331-4;P42331-5;P42331-6	735	1	2	69048051	277	29.6	8.13e-21	0.316	0.0338	0.084	A	C	0.72	ENSG00000163219	68906733	69053965	ARHGAP25
P42331;P42331-3;P42331-4;P42331-5;P42331-6	735	1	2	69049398	-310	24.9	1.25e-35	-0.5	0.0401	0.149	C	G	0.18	ENSG00000163219	68906733	69053965	ARHGAP25
P42331;P42331-3;P42331-4;P42331-5;P42331-6	735	1	2	69049939	-311	25	2.02e-35	-0.496	0.04	0.148	G	T	0.18	ENSG00000163219	68906733	69053965	ARHGAP25
P42331;P42331-3;P42331-4;P42331-5;P42331-6	735	1	2	69050937	-219	33.2	4.58e-11	-0.198	0.0301	0.0416	G	A	0.5	ENSG00000163219	68906733	69053965	ARHGAP25
P42331;P42331-3;P42331-4;P42331-5;P42331-6	735	1	2	69051320	-220	33.2	3.75e-11	-0.199	0.0301	0.0419	G	A	0.5	ENSG00000163219	68906733	69053965	ARHGAP25
P42331;P42331-3;P42331-4;P42331-5;P42331-6	735	1	2	69051420	-206	32.8	3.49e-10	-0.191	0.0305	0.0378	A	G	0.54	ENSG00000163219	68906733	69053965	ARHGAP25
P42331;P42331-3;P42331-4;P42331-5;P42331-6	735	1	2	69051853	-215	24	2.56e-19	-0.375	0.0417	0.0774	A	G	0.17	ENSG00000163219	68906733	69053965	ARHGAP25
P42331;P42331-3;P42331-4;P42331-5;P42331-6	735	1	2	69052991	-196	33.8	6.18e-09	-0.172	0.0296	0.0324	A	G	0.43	ENSG00000163219	68906733	69053965	ARHGAP25
P42331;P42331-3;P42331-4;P42331-5;P42331-6	735	1	2	69053557	-189	33.2	1.13e-08	-0.172	0.0301	0.0313	T	C	0.52	ENSG00000163219	68906733	69053965	ARHGAP25
P42331;P42331-3;P42331-4;P42331-5;P42331-6	735	1	2	69054428	-198	20.5	4.33e-22	-0.472	0.0488	0.0895	G	A	0.11	ENSG00000163219	68906733	69053965	ARHGAP25
P42331;P42331-3;P42331-4;P42331-5;P42331-6	735	1	2	69054755	-188	33.1	1.49e-08	-0.171	0.0302	0.0307	C	T	0.52	ENSG00000163219	68906733	69053965	ARHGAP25
P42331;P42331-3;P42331-4;P42331-5;P42331-6	735	1	2	69056101	-255	26	1.23e-22	-0.376	0.0385	0.0919	A	C	0.19	ENSG00000163219	68906733	69053965	ARHGAP25
P42331;P42331-3;P42331-4;P42331-5;P42331-6	735	1	2	69060158	-264	24	3.86e-28	-0.458	0.0417	0.116	A	C	0.15	ENSG00000163219	68906733	69053965	ARHGAP25
P42331;P42331-3;P42331-4;P42331-5;P42331-6	735	1	2	69060251	-188	33.2	1.48e-08	-0.171	0.0301	0.0308	C	T	0.52	ENSG00000163219	68906733	69053965	ARHGAP25
P42331;P42331-3;P42331-4;P42331-5;P42331-6	735	1	2	69060473	-258	28	3.53e-20	-0.328	0.0357	0.0812	T	C	0.24	ENSG00000163219	68906733	69053965	ARHGAP25
P42331;P42331-3;P42331-4;P42331-5;P42331-6	735	1	2	69060862	-190	33.2	1.11e-08	-0.172	0.0301	0.0313	A	G	0.52	ENSG00000163219	68906733	69053965	ARHGAP25
P42331;P42331-3;P42331-4;P42331-5;P42331-6	735	1	2	69060966	-257	28	4.92e-20	-0.327	0.0357	0.0805	A	G	0.24	ENSG00000163219	68906733	69053965	ARHGAP25
P42331;P42331-3;P42331-4;P42331-5;P42331-6	735	1	2	69061060	-190	33.2	1.1e-08	-0.172	0.0301	0.0313	T	C	0.52	ENSG00000163219	68906733	69053965	ARHGAP25
P42331;P42331-3;P42331-4;P42331-5;P42331-6	735	1	2	69061106	-255	27.9	4.67e-20	-0.329	0.0359	0.0806	G	C	0.24	ENSG00000163219	68906733	69053965	ARHGAP25
P42331;P42331-3;P42331-4;P42331-5;P42331-6	735	1	2	69062338	-262	23.8	3.08e-28	-0.464	0.0421	0.116	G	A	0.15	ENSG00000163219	68906733	69053965	ARHGAP25
P42331;P42331-3;P42331-4;P42331-5;P42331-6	735	1	2	69063909	-262	23.8	2.84e-28	-0.464	0.0421	0.117	G	A	0.15	ENSG00000163219	68906733	69053965	ARHGAP25
P42331;P42331-3;P42331-4;P42331-5;P42331-6	735	1	2	69064431	-193	20.1	1.1e-21	-0.475	0.0497	0.0877	C	T	0.1	ENSG00000163219	68906733	69053965	ARHGAP25
P42331;P42331-3;P42331-4;P42331-5;P42331-6	735	1	2	69065316	-186	25.6	3.7e-13	-0.284	0.039	0.0506	G	A	0.21	ENSG00000163219	68906733	69053965	ARHGAP25
P42331;P42331-3;P42331-4;P42331-5;P42331-6	735	1	2	69065488	-192	20.1	1.35e-21	-0.474	0.0497	0.0874	G	A	0.1	ENSG00000163219	68906733	69053965	ARHGAP25
P42331;P42331-3;P42331-4;P42331-5;P42331-6	735	1	2	69065493	-182	25.5	1.07e-12	-0.279	0.0392	0.0486	A	G	0.21	ENSG00000163219	68906733	69053965	ARHGAP25
P42331;P42331-3;P42331-4;P42331-5;P42331-6	735	1	2	69067377	-191	20.2	2.73e-21	-0.469	0.0495	0.086	G	C	0.11	ENSG00000163219	68906733	69053965	ARHGAP25
P42331;P42331-3;P42331-4;P42331-5;P42331-6	735	1	2	69067430	-191	20.2	3.22e-21	-0.469	0.0496	0.0857	G	A	0.11	ENSG00000163219	68906733	69053965	ARHGAP25
P01889	736	0.99	6	30997692	-233	27.4	1.58e-17	-0.311	0.0365	0.0695	G	C	0.64	ENSG00000234745	31321649	31324965	HLA-B
P01889	736	0.99	6	31091992	-177	28.7	7.34e-10	-0.214	0.0348	0.0363	A	G	0.48	ENSG00000234745	31321649	31324965	HLA-B
P01889	736	0.99	6	31092049	-179	28.8	5.7e-10	-0.215	0.0347	0.0368	G	C	0.45	ENSG00000234745	31321649	31324965	HLA-B
P01889	736	0.99	6	31236316	-277	29.5	7.95e-21	-0.317	0.0338	0.0839	G	T	0.62	ENSG00000234745	31321649	31324965	HLA-B
P01889	736	0.99	6	31236567	-267	29.4	8.09e-20	-0.31	0.0341	0.0795	T	C	0.61	ENSG00000234745	31321649	31324965	HLA-B
P01889	736	0.99	6	31236690	-267	28.8	1.98e-20	-0.322	0.0347	0.0822	T	G	0.59	ENSG00000234745	31321649	31324965	HLA-B
P01889	736	0.99	6	31237027	-275	28.8	1.35e-21	-0.332	0.0347	0.0873	C	T	0.6	ENSG00000234745	31321649	31324965	HLA-B
P01889	736	0.99	6	31237061	-260	29.3	7.27e-19	-0.303	0.0341	0.0754	C	T	0.61	ENSG00000234745	31321649	31324965	HLA-B
P01889	736	0.99	6	31237124	-277	29.5	7.31e-21	-0.317	0.0339	0.0841	T	C	0.62	ENSG00000234745	31321649	31324965	HLA-B
P01889	736	0.99	6	31237162	-277	29.5	7.31e-21	-0.317	0.0339	0.0841	C	G	0.62	ENSG00000234745	31321649	31324965	HLA-B
P01889	736	0.99	6	31237230	-277	29.5	7.35e-21	-0.317	0.0338	0.0841	A	G	0.62	ENSG00000234745	31321649	31324965	HLA-B
P01889	736	0.99	6	31237255	-294	29.8	4.56e-23	-0.332	0.0336	0.0937	G	A	0.59	ENSG00000234745	31321649	31324965	HLA-B
P01889	736	0.99	6	31237323	-276	29.5	8.15e-21	-0.317	0.0339	0.0839	A	G	0.62	ENSG00000234745	31321649	31324965	HLA-B
P01889	736	0.99	6	31237405	-278	29.6	5.92e-21	-0.318	0.0338	0.0845	C	T	0.62	ENSG00000234745	31321649	31324965	HLA-B
P01889	736	0.99	6	31237563	-277	29.6	6.67e-21	-0.317	0.0338	0.0843	C	T	0.62	ENSG00000234745	31321649	31324965	HLA-B
P01889	736	0.99	6	31237660	-276	29.5	7.65e-21	-0.317	0.0339	0.084	A	G	0.62	ENSG00000234745	31321649	31324965	HLA-B
P01889	736	0.99	6	31237664	-277	29.6	6.67e-21	-0.317	0.0338	0.0843	C	T	0.62	ENSG00000234745	31321649	31324965	HLA-B
P01889	736	0.99	6	31237802	-274	29.1	4.03e-21	-0.324	0.0344	0.0852	A	G	0.6	ENSG00000234745	31321649	31324965	HLA-B
P01889	736	0.99	6	31238053	-268	29.5	1e-19	-0.309	0.0339	0.0791	G	C	0.61	ENSG00000234745	31321649	31324965	HLA-B
P01889	736	0.99	6	31238259	-274	29.4	1.21e-20	-0.316	0.034	0.0831	G	T	0.62	ENSG00000234745	31321649	31324965	HLA-B
P01889	736	0.99	6	31238318	-268	29.3	4.87e-20	-0.313	0.0342	0.0805	G	A	0.61	ENSG00000234745	31321649	31324965	HLA-B
P01889	736	0.99	6	31238524	-268	29.5	9.56e-20	-0.309	0.0339	0.0792	G	A	0.61	ENSG00000234745	31321649	31324965	HLA-B
P01889	736	0.99	6	31238613	-276	29.5	8.64e-21	-0.317	0.0339	0.0838	A	G	0.62	ENSG00000234745	31321649	31324965	HLA-B
P01889	736	0.99	6	31239205	-276	29.5	8.4e-21	-0.317	0.0339	0.0838	C	T	0.62	ENSG00000234745	31321649	31324965	HLA-B
P01889	736	0.99	6	31239227	-268	29.5	9.57e-20	-0.309	0.0339	0.0792	C	T	0.61	ENSG00000234745	31321649	31324965	HLA-B
P01889	736	0.99	6	31239855	-278	29.4	4.27e-21	-0.32	0.034	0.0851	C	G	0.62	ENSG00000234745	31321649	31324965	HLA-B
P01889	736	0.99	6	31240060	-281	28.8	1.48e-22	-0.34	0.0348	0.0915	A	G	0.63	ENSG00000234745	31321649	31324965	HLA-B
P01889	736	0.99	6	31240180	-277	29.4	4.48e-21	-0.32	0.034	0.085	A	C	0.62	ENSG00000234745	31321649	31324965	HLA-B
P01889	736	0.99	6	31240216	-277	29.5	4.65e-21	-0.32	0.034	0.0849	A	C	0.62	ENSG00000234745	31321649	31324965	HLA-B
P01889	736	0.99	6	31240293	-277	29.5	4.65e-21	-0.32	0.034	0.0849	C	T	0.62	ENSG00000234745	31321649	31324965	HLA-B
P01889	736	0.99	6	31241092	-273	29.1	6.33e-21	-0.322	0.0344	0.0844	C	G	0.58	ENSG00000234745	31321649	31324965	HLA-B
P01889	736	0.99	6	31242089	-293	28.5	6.37e-25	-0.362	0.0351	0.102	A	T	0.65	ENSG00000234745	31321649	31324965	HLA-B
P01889	736	0.99	6	31242223	-288	29.7	3.41e-22	-0.326	0.0337	0.0899	C	G	0.58	ENSG00000234745	31321649	31324965	HLA-B
P01889	736	0.99	6	31243971	-289	28.8	1.22e-23	-0.348	0.0347	0.0962	A	G	0.63	ENSG00000234745	31321649	31324965	HLA-B
P01889	736	0.99	6	31243979	-289	28.8	1.22e-23	-0.348	0.0347	0.0962	T	A	0.63	ENSG00000234745	31321649	31324965	HLA-B
P01889	736	0.99	6	31244021	-289	28.8	1.21e-23	-0.348	0.0347	0.0962	G	A	0.63	ENSG00000234745	31321649	31324965	HLA-B
P01889	736	0.99	6	31247758	-288	28.8	1.25e-23	-0.348	0.0347	0.0962	T	C	0.63	ENSG00000234745	31321649	31324965	HLA-B
P01889	736	0.99	6	31252396	-296	27.9	2.68e-26	-0.38	0.0358	0.108	A	C	0.66	ENSG00000234745	31321649	31324965	HLA-B
P01889	736	0.99	6	31257511	-297	27.9	2.41e-26	-0.38	0.0358	0.108	A	C	0.66	ENSG00000234745	31321649	31324965	HLA-B
P01889	736	0.99	6	31263510	-296	27.8	1.89e-26	-0.382	0.0359	0.108	T	C	0.66	ENSG00000234745	31321649	31324965	HLA-B
P01889	736	0.99	6	31263522	-294	27.8	4.33e-26	-0.38	0.0359	0.107	C	G	0.66	ENSG00000234745	31321649	31324965	HLA-B
P01889	736	0.99	6	31264133	-296	27.9	3.66e-26	-0.379	0.0358	0.107	G	C	0.66	ENSG00000234745	31321649	31324965	HLA-B
P01889	736	0.99	6	31264582	-296	28	4.16e-26	-0.377	0.0357	0.107	C	T	0.66	ENSG00000234745	31321649	31324965	HLA-B
P01889	736	0.99	6	31265135	-296	27.9	2.74e-26	-0.38	0.0358	0.108	C	G	0.66	ENSG00000234745	31321649	31324965	HLA-B
P01889	736	0.99	6	31265490	-296	28	3.37e-26	-0.378	0.0357	0.107	T	C	0.66	ENSG00000234745	31321649	31324965	HLA-B
P01889	736	0.99	6	31267422	-296	28	3.37e-26	-0.378	0.0357	0.107	A	C	0.66	ENSG00000234745	31321649	31324965	HLA-B
P01889	736	0.99	6	31272261	-295	27.9	4.58e-26	-0.378	0.0358	0.107	C	T	0.66	ENSG00000234745	31321649	31324965	HLA-B
P01889	736	0.99	6	31303236	-256	28.4	1.99e-19	-0.317	0.0352	0.0778	A	G	0.59	ENSG00000234745	31321649	31324965	HLA-B
P01889	736	0.99	6	31315501	-277	28.2	9.02e-23	-0.348	0.0354	0.0924	A	G	0.64	ENSG00000234745	31321649	31324965	HLA-B
P01889	736	0.99	6	31318621	-305	29	6.57e-26	-0.363	0.0345	0.106	T	A	0.57	ENSG00000234745	31321649	31324965	HLA-B
P01889	736	0.99	6	31318630	-280	28.1	2.15e-23	-0.355	0.0356	0.0951	A	G	0.63	ENSG00000234745	31321649	31324965	HLA-B
P01889	736	0.99	6	31318933	-303	29	1.45e-25	-0.361	0.0345	0.105	T	G	0.57	ENSG00000234745	31321649	31324965	HLA-B
P01889	736	0.99	6	31323353	-229	28.7	1.31e-15	-0.279	0.0349	0.0612	G	A	0.42	ENSG00000234745	31321649	31324965	HLA-B
P01889	736	0.99	6	31325092	-273	27.4	1.82e-23	-0.364	0.0365	0.0955	A	G	0.53	ENSG00000234745	31321649	31324965	HLA-B
P01889	736	0.99	6	31325115	-271	28	3.09e-22	-0.347	0.0358	0.0901	A	G	0.54	ENSG00000234745	31321649	31324965	HLA-B
P01889	736	0.99	6	31325380	-274	28.5	6.03e-22	-0.338	0.0351	0.0888	C	T	0.6	ENSG00000234745	31321649	31324965	HLA-B
P01889	736	0.99	6	31325424	-272	28.5	1.3e-21	-0.335	0.0351	0.0874	G	T	0.6	ENSG00000234745	31321649	31324965	HLA-B
P01889	736	0.99	6	31325494	-277	28.3	9.77e-23	-0.347	0.0354	0.0923	T	C	0.58	ENSG00000234745	31321649	31324965	HLA-B
P01889	736	0.99	6	31325565	-276	28.6	5.11e-22	-0.338	0.035	0.0891	G	A	0.59	ENSG00000234745	31321649	31324965	HLA-B
P01889	736	0.99	6	31325620	-272	28.5	1.24e-21	-0.335	0.0351	0.0874	T	C	0.6	ENSG00000234745	31321649	31324965	HLA-B
P01889	736	0.99	6	31325623	-272	28.5	1.33e-21	-0.335	0.0351	0.0873	T	C	0.6	ENSG00000234745	31321649	31324965	HLA-B
P01889	736	0.99	6	31325886	-293	28.6	1.05e-24	-0.359	0.035	0.101	G	C	0.59	ENSG00000234745	31321649	31324965	HLA-B
P01889	736	0.99	6	31326612	-271	28.8	5.01e-21	-0.327	0.0347	0.0848	G	A	0.58	ENSG00000234745	31321649	31324965	HLA-B
P01889	736	0.99	6	31326629	-271	28.8	5.39e-21	-0.326	0.0347	0.0847	C	T	0.58	ENSG00000234745	31321649	31324965	HLA-B
P01889	736	0.99	6	31327334	-288	29.4	1.42e-22	-0.332	0.034	0.0915	G	T	0.46	ENSG00000234745	31321649	31324965	HLA-B
P01889	736	0.99	6	31327382	-273	28.5	1.26e-21	-0.335	0.035	0.0874	G	T	0.6	ENSG00000234745	31321649	31324965	HLA-B
P01889	736	0.99	6	31327400	-273	28.6	1.2e-21	-0.335	0.035	0.0875	T	C	0.6	ENSG00000234745	31321649	31324965	HLA-B
P01889	736	0.99	6	31327504	-273	28.5	1.28e-21	-0.335	0.035	0.0874	T	C	0.6	ENSG00000234745	31321649	31324965	HLA-B
P01889	736	0.99	6	31327895	-301	27.6	7.92e-28	-0.397	0.0363	0.115	G	A	0.67	ENSG00000234745	31321649	31324965	HLA-B
P01889	736	0.99	6	31328092	-301	27.5	8.18e-28	-0.397	0.0363	0.114	A	G	0.67	ENSG00000234745	31321649	31324965	HLA-B
P01889	736	0.99	6	31328517	-332	28.5	1.99e-31	-0.41	0.0351	0.13	T	C	0.61	ENSG00000234745	31321649	31324965	HLA-B
P01889	736	0.99	6	31328542	-301	27.6	7.53e-28	-0.397	0.0363	0.115	G	A	0.67	ENSG00000234745	31321649	31324965	HLA-B
P01889	736	0.99	6	31334945	-251	29.2	9.2e-18	-0.294	0.0343	0.0706	T	C	0.43	ENSG00000234745	31321649	31324965	HLA-B
P01889	736	0.99	6	31346805	-187	28.3	3.93e-11	-0.234	0.0353	0.0418	A	G	0.34	ENSG00000234745	31321649	31324965	HLA-B
P01889	736	0.99	6	31347057	-157	26.2	2.08e-09	-0.228	0.0381	0.0344	C	T	0.27	ENSG00000234745	31321649	31324965	HLA-B
P01889	736	0.99	6	31436047	-234	28.8	4.58e-16	-0.282	0.0348	0.0632	T	C	0.61	ENSG00000234745	31321649	31324965	HLA-B
P01889	736	0.99	6	31465661	-173	29	2.57e-09	-0.205	0.0345	0.034	T	G	0.44	ENSG00000234745	31321649	31324965	HLA-B
P01889	736	0.99	6	31572644	-296	22.3	4.85e-40	-0.594	0.0448	0.168	C	G	0.83	ENSG00000234745	31321649	31324965	HLA-B
P01889	736	0.99	6	31582287	-300	22.2	1.14e-41	-0.61	0.0451	0.175	T	C	0.84	ENSG00000234745	31321649	31324965	HLA-B
P01889	736	0.99	6	31586094	-300	22.2	1.1e-41	-0.61	0.0451	0.175	C	T	0.84	ENSG00000234745	31321649	31324965	HLA-B
P01889	736	0.99	6	31594628	-300	22.1	8.21e-42	-0.612	0.0452	0.176	T	A	0.84	ENSG00000234745	31321649	31324965	HLA-B
P01889	736	0.99	6	31597915	-298	22.4	1.54e-40	-0.596	0.0447	0.17	A	G	0.83	ENSG00000234745	31321649	31324965	HLA-B
P01889	736	0.99	6	31618761	-299	22.4	1.2e-40	-0.597	0.0447	0.171	G	A	0.83	ENSG00000234745	31321649	31324965	HLA-B
P01889	736	0.99	6	31619024	-300	22.2	1.14e-41	-0.61	0.0451	0.175	T	G	0.84	ENSG00000234745	31321649	31324965	HLA-B
P01889	736	0.99	6	31636031	-298	22.4	1.12e-40	-0.597	0.0447	0.171	A	G	0.83	ENSG00000234745	31321649	31324965	HLA-B
P01889	736	0.99	6	31697957	-295	22.1	1.43e-40	-0.602	0.0451	0.17	C	G	0.84	ENSG00000234745	31321649	31324965	HLA-B
P01889	736	0.99	6	31723389	-296	22.2	1.98e-40	-0.6	0.045	0.17	C	T	0.84	ENSG00000234745	31321649	31324965	HLA-B
P01889	736	0.99	6	31812038	-295	22.3	4.87e-40	-0.594	0.0449	0.168	T	G	0.84	ENSG00000234745	31321649	31324965	HLA-B
P01889	736	0.99	6	31836827	-188	28.3	2.7e-11	-0.236	0.0354	0.0425	T	G	0.64	ENSG00000234745	31321649	31324965	HLA-B
P01889	736	0.99	6	31837250	-165	29.1	1.53e-08	-0.194	0.0344	0.0307	G	A	0.5	ENSG00000234745	31321649	31324965	HLA-B
P01889	736	0.99	6	31837277	-165	29.1	1.53e-08	-0.194	0.0344	0.0307	C	A	0.5	ENSG00000234745	31321649	31324965	HLA-B
P01889	736	0.99	6	31837491	-165	29.1	1.53e-08	-0.194	0.0344	0.0307	A	G	0.5	ENSG00000234745	31321649	31324965	HLA-B
P01889	736	0.99	6	31837739	-165	29.1	1.53e-08	-0.194	0.0344	0.0307	T	G	0.5	ENSG00000234745	31321649	31324965	HLA-B
P01889	736	0.99	6	31837791	-165	29.1	1.53e-08	-0.194	0.0344	0.0307	T	G	0.5	ENSG00000234745	31321649	31324965	HLA-B
P01889	736	0.99	6	31837963	-165	29.1	1.53e-08	-0.194	0.0344	0.0307	G	A	0.5	ENSG00000234745	31321649	31324965	HLA-B
P01889	736	0.99	6	31838441	-165	29.1	1.53e-08	-0.194	0.0344	0.0307	T	C	0.5	ENSG00000234745	31321649	31324965	HLA-B
P01889	736	0.99	6	31838490	-165	29.1	1.53e-08	-0.194	0.0344	0.0307	C	T	0.5	ENSG00000234745	31321649	31324965	HLA-B
P01889	736	0.99	6	31838545	-165	29.1	1.53e-08	-0.194	0.0344	0.0307	G	A	0.5	ENSG00000234745	31321649	31324965	HLA-B
P01889	736	0.99	6	31839309	-165	29.1	1.53e-08	-0.194	0.0344	0.0307	C	T	0.5	ENSG00000234745	31321649	31324965	HLA-B
P01889	736	0.99	6	31839331	-165	29.1	1.47e-08	-0.195	0.0344	0.0307	C	T	0.5	ENSG00000234745	31321649	31324965	HLA-B
P01889	736	0.99	6	31839494	-165	29.1	1.3e-08	-0.196	0.0344	0.031	C	T	0.49	ENSG00000234745	31321649	31324965	HLA-B
P01889	736	0.99	6	31839756	-165	29.1	1.42e-08	-0.195	0.0344	0.0308	G	C	0.49	ENSG00000234745	31321649	31324965	HLA-B
P01889	736	0.99	6	31839782	-165	29	1.18e-08	-0.197	0.0345	0.0311	C	A	0.48	ENSG00000234745	31321649	31324965	HLA-B
P01889	736	0.99	6	31840021	-182	28.5	1.48e-10	-0.225	0.0351	0.0393	T	A	0.63	ENSG00000234745	31321649	31324965	HLA-B
P01889	736	0.99	6	31845985	-297	22.5	5.18e-40	-0.59	0.0445	0.168	T	C	0.84	ENSG00000234745	31321649	31324965	HLA-B
P01889	736	0.99	6	31847012	-198	28.5	4.35e-12	-0.243	0.035	0.0459	C	A	0.59	ENSG00000234745	31321649	31324965	HLA-B
P01889	736	0.99	6	31847196	-198	28.5	3.73e-12	-0.244	0.0351	0.0462	T	C	0.59	ENSG00000234745	31321649	31324965	HLA-B
P01889	736	0.99	6	31848220	-198	28.5	3.73e-12	-0.244	0.0351	0.0462	T	G	0.59	ENSG00000234745	31321649	31324965	HLA-B
P01889	736	0.99	6	31856070	-192	28.5	1.79e-11	-0.236	0.0351	0.0433	G	A	0.59	ENSG00000234745	31321649	31324965	HLA-B
P01889	736	0.99	6	31860337	-198	28.5	3.81e-12	-0.244	0.0351	0.0462	T	C	0.59	ENSG00000234745	31321649	31324965	HLA-B
P01889	736	0.99	6	31861815	-198	28.5	3.83e-12	-0.244	0.0351	0.0462	G	A	0.59	ENSG00000234745	31321649	31324965	HLA-B
P01889	736	0.99	6	31864304	-198	28.5	3.86e-12	-0.244	0.0351	0.0462	G	A	0.59	ENSG00000234745	31321649	31324965	HLA-B
P01889	736	0.99	6	31875712	-199	28.5	3.19e-12	-0.245	0.0351	0.0465	T	C	0.59	ENSG00000234745	31321649	31324965	HLA-B
P01889	736	0.99	6	31876042	-197	28.5	5.13e-12	-0.242	0.0351	0.0456	T	A	0.59	ENSG00000234745	31321649	31324965	HLA-B
P01889	736	0.99	6	31878495	-218	28.1	1.08e-14	-0.275	0.0355	0.0572	A	G	0.65	ENSG00000234745	31321649	31324965	HLA-B
P01889	736	0.99	6	31879158	-298	22.8	2.81e-39	-0.576	0.044	0.165	A	T	0.84	ENSG00000234745	31321649	31324965	HLA-B
P01889	736	0.99	6	31880611	-302	22.8	6.91e-40	-0.579	0.0438	0.167	T	C	0.84	ENSG00000234745	31321649	31324965	HLA-B
P01889	736	0.99	6	31881731	-166	29.1	1.36e-08	-0.195	0.0343	0.0309	G	A	0.57	ENSG00000234745	31321649	31324965	HLA-B
P01889	736	0.99	6	31883957	-167	29.2	1.1e-08	-0.196	0.0343	0.0313	A	G	0.57	ENSG00000234745	31321649	31324965	HLA-B
P01889	736	0.99	6	31884823	-298	22.9	7.94e-39	-0.57	0.0438	0.163	T	C	0.84	ENSG00000234745	31321649	31324965	HLA-B
P01889	736	0.99	6	31885930	-167	29.2	1.09e-08	-0.196	0.0343	0.0313	C	T	0.57	ENSG00000234745	31321649	31324965	HLA-B
P01889	736	0.99	6	31888367	-296	22.8	1.31e-38	-0.57	0.0438	0.162	C	T	0.84	ENSG00000234745	31321649	31324965	HLA-B
P01889	736	0.99	6	31914935	-305	24.9	1.88e-34	-0.491	0.0401	0.144	A	G	0.78	ENSG00000234745	31321649	31324965	HLA-B
P01889	736	0.99	6	31916400	-199	28.7	4.08e-12	-0.242	0.0348	0.0461	A	G	0.6	ENSG00000234745	31321649	31324965	HLA-B
P01889	736	0.99	6	31922254	-206	28.6	6.26e-13	-0.252	0.035	0.0496	A	C	0.64	ENSG00000234745	31321649	31324965	HLA-B
P01889	736	0.99	6	31927342	-202	28.4	1.25e-12	-0.25	0.0352	0.0483	A	G	0.63	ENSG00000234745	31321649	31324965	HLA-B
P01889	736	0.99	6	31928799	-202	28.4	1.25e-12	-0.25	0.0352	0.0483	T	C	0.63	ENSG00000234745	31321649	31324965	HLA-B
P01889	736	0.99	6	31929014	-201	28.4	1.34e-12	-0.25	0.0352	0.0482	A	C	0.63	ENSG00000234745	31321649	31324965	HLA-B
P01889	736	0.99	6	31936668	-199	28.4	2.77e-12	-0.246	0.0352	0.0468	T	C	0.64	ENSG00000234745	31321649	31324965	HLA-B
P01889	736	0.99	6	31946837	-198	28.4	3.33e-12	-0.245	0.0352	0.0464	C	G	0.64	ENSG00000234745	31321649	31324965	HLA-B
P01889	736	0.99	6	31947460	-197	28.3	4.01e-12	-0.245	0.0353	0.0461	G	T	0.64	ENSG00000234745	31321649	31324965	HLA-B
P01889	736	0.99	6	32026107	-272	26.5	8.09e-25	-0.389	0.0378	0.101	C	T	0.7	ENSG00000234745	31321649	31324965	HLA-B
P01889	736	0.99	6	32026257	-287	22.6	7.15e-37	-0.561	0.0442	0.154	T	C	0.84	ENSG00000234745	31321649	31324965	HLA-B
P01889	736	0.99	6	32033944	-285	22.8	7.01e-36	-0.549	0.0439	0.15	A	G	0.83	ENSG00000234745	31321649	31324965	HLA-B
P01889	736	0.99	6	32042322	-290	24.9	1.8e-31	-0.469	0.0402	0.13	T	C	0.75	ENSG00000234745	31321649	31324965	HLA-B
P01889	736	0.99	6	32050544	-284	22.8	8.48e-36	-0.549	0.0439	0.149	C	T	0.83	ENSG00000234745	31321649	31324965	HLA-B
P01889	736	0.99	6	32066819	-283	22.8	2.27e-35	-0.545	0.0439	0.148	T	A	0.83	ENSG00000234745	31321649	31324965	HLA-B
P01889	736	0.99	6	32069806	-283	22.6	6.88e-36	-0.553	0.0442	0.15	G	C	0.84	ENSG00000234745	31321649	31324965	HLA-B
P01889	736	0.99	6	32071017	-281	22.8	6.75e-35	-0.541	0.0439	0.145	C	G	0.83	ENSG00000234745	31321649	31324965	HLA-B
P01889	736	0.99	6	32071893	-280	22.8	7.78e-35	-0.541	0.0439	0.145	C	T	0.83	ENSG00000234745	31321649	31324965	HLA-B
P01889	736	0.99	6	32080146	-277	22.7	2.63e-34	-0.538	0.044	0.143	A	C	0.83	ENSG00000234745	31321649	31324965	HLA-B
P01889	736	0.99	6	32102305	-273	22.7	1.87e-33	-0.531	0.0441	0.139	T	C	0.83	ENSG00000234745	31321649	31324965	HLA-B
P01889	736	0.99	6	32109165	-275	22.5	2.04e-34	-0.544	0.0444	0.143	G	A	0.84	ENSG00000234745	31321649	31324965	HLA-B
P01889	736	0.99	6	32112626	-273	22.7	2.92e-33	-0.529	0.044	0.138	A	G	0.83	ENSG00000234745	31321649	31324965	HLA-B
P01889	736	0.99	6	32112955	-272	22.7	3.58e-33	-0.529	0.0441	0.138	A	G	0.83	ENSG00000234745	31321649	31324965	HLA-B
P01889	736	0.99	6	32119898	-263	22.2	3.07e-32	-0.532	0.045	0.134	T	C	0.84	ENSG00000234745	31321649	31324965	HLA-B
P01889	736	0.99	6	32122386	-251	22	4.45e-30	-0.518	0.0454	0.124	C	G	0.84	ENSG00000234745	31321649	31324965	HLA-B
P01889	736	0.99	6	32123951	-254	21.9	4.33e-31	-0.53	0.0457	0.129	T	C	0.85	ENSG00000234745	31321649	31324965	HLA-B
P01889	736	0.99	6	32126002	-251	22	3.88e-30	-0.518	0.0454	0.125	A	G	0.84	ENSG00000234745	31321649	31324965	HLA-B
P01889	736	0.99	6	32131510	-251	22	4.14e-30	-0.518	0.0454	0.125	T	C	0.84	ENSG00000234745	31321649	31324965	HLA-B
P01889	736	0.99	6	32138545	-260	22.4	3.8e-31	-0.519	0.0447	0.129	A	C	0.84	ENSG00000234745	31321649	31324965	HLA-B
P01889	736	0.99	6	32147761	-261	22.3	1.23e-31	-0.526	0.0449	0.131	T	C	0.84	ENSG00000234745	31321649	31324965	HLA-B
P01889	736	0.99	6	32151994	-262	22.3	5.86e-32	-0.529	0.0449	0.133	A	T	0.84	ENSG00000234745	31321649	31324965	HLA-B
P01889	736	0.99	6	32161396	-247	22.3	1.65e-28	-0.497	0.0449	0.117	T	G	0.84	ENSG00000234745	31321649	31324965	HLA-B
P01889	736	0.99	6	32172065	-246	22.3	2.78e-28	-0.495	0.0449	0.117	T	G	0.84	ENSG00000234745	31321649	31324965	HLA-B
P01889	736	0.99	6	32180146	-246	22.2	1.8e-28	-0.498	0.045	0.117	A	G	0.84	ENSG00000234745	31321649	31324965	HLA-B
P01889	736	0.99	6	32190028	-242	22.2	9.96e-28	-0.492	0.0451	0.114	A	G	0.84	ENSG00000234745	31321649	31324965	HLA-B
P01889	736	0.99	6	32202086	-222	21.9	4.14e-24	-0.462	0.0456	0.0983	T	G	0.85	ENSG00000234745	31321649	31324965	HLA-B
P01889	736	0.99	6	32213150	-208	22.7	5.5e-20	-0.403	0.044	0.0803	A	G	0.83	ENSG00000234745	31321649	31324965	HLA-B
P01889	736	0.99	6	32220397	-209	22.8	4.51e-20	-0.403	0.0439	0.0806	G	A	0.83	ENSG00000234745	31321649	31324965	HLA-B
P01889	736	0.99	6	32237926	-202	23.5	7.73e-18	-0.366	0.0425	0.0709	T	C	0.81	ENSG00000234745	31321649	31324965	HLA-B
P01889	736	0.99	6	32245370	-202	23.5	8.29e-18	-0.366	0.0425	0.0708	A	G	0.81	ENSG00000234745	31321649	31324965	HLA-B
P01889	736	0.99	6	32246919	-214	22.5	1.6e-21	-0.423	0.0444	0.087	A	G	0.83	ENSG00000234745	31321649	31324965	HLA-B
P01889	736	0.99	6	32247115	-214	22.5	1.6e-21	-0.423	0.0444	0.087	T	A	0.83	ENSG00000234745	31321649	31324965	HLA-B
P01889	736	0.99	6	32249987	-216	22.5	7.9e-22	-0.426	0.0444	0.0883	T	C	0.84	ENSG00000234745	31321649	31324965	HLA-B
P01889	736	0.99	6	32255454	-215	22.5	1.32e-21	-0.424	0.0444	0.0873	A	G	0.83	ENSG00000234745	31321649	31324965	HLA-B
P01889	736	0.99	6	32259527	-202	23.5	8.29e-18	-0.366	0.0425	0.0708	G	A	0.81	ENSG00000234745	31321649	31324965	HLA-B
P01889	736	0.99	6	32262406	-215	22.5	1.34e-21	-0.424	0.0444	0.0873	A	G	0.83	ENSG00000234745	31321649	31324965	HLA-B
P01889	736	0.99	6	32263099	-201	23.5	1.19e-17	-0.364	0.0425	0.0701	T	C	0.81	ENSG00000234745	31321649	31324965	HLA-B
P01889	736	0.99	6	32266021	-202	23.5	8.29e-18	-0.366	0.0425	0.0708	T	A	0.81	ENSG00000234745	31321649	31324965	HLA-B
P01889	736	0.99	6	32266310	-202	23.5	8.68e-18	-0.365	0.0425	0.0707	T	C	0.81	ENSG00000234745	31321649	31324965	HLA-B
P01889	736	0.99	6	32278635	-214	23.8	2.72e-19	-0.377	0.042	0.0772	G	A	0.81	ENSG00000234745	31321649	31324965	HLA-B
P01889	736	0.99	6	32279938	-202	23.5	8.23e-18	-0.366	0.0425	0.0708	A	G	0.81	ENSG00000234745	31321649	31324965	HLA-B
P01889	736	0.99	6	32288089	-210	22.8	2.76e-20	-0.405	0.0438	0.0816	C	T	0.83	ENSG00000234745	31321649	31324965	HLA-B
P01889	736	0.99	6	32289390	-202	23.5	8.64e-18	-0.365	0.0425	0.0707	A	C	0.81	ENSG00000234745	31321649	31324965	HLA-B
P01889	736	0.99	6	32295419	-219	22.8	8.13e-22	-0.421	0.0438	0.0882	A	C	0.84	ENSG00000234745	31321649	31324965	HLA-B
P01889	736	0.99	6	32295965	-215	22.9	5.89e-21	-0.41	0.0437	0.0845	T	C	0.83	ENSG00000234745	31321649	31324965	HLA-B
P01889	736	0.99	6	32300809	-207	23.7	2.27e-18	-0.369	0.0422	0.0732	A	G	0.81	ENSG00000234745	31321649	31324965	HLA-B
P01889	736	0.99	6	32305979	-204	23.7	6.48e-18	-0.364	0.0422	0.0712	G	T	0.81	ENSG00000234745	31321649	31324965	HLA-B
P01889	736	0.99	6	32316016	-207	23.7	2.39e-18	-0.368	0.0421	0.0731	T	G	0.81	ENSG00000234745	31321649	31324965	HLA-B
P01889	736	0.99	6	32318610	-208	23.8	2.43e-18	-0.368	0.0421	0.0731	G	A	0.81	ENSG00000234745	31321649	31324965	HLA-B
P01889	736	0.99	6	32320153	-208	23.8	2.38e-18	-0.368	0.0421	0.0731	G	A	0.81	ENSG00000234745	31321649	31324965	HLA-B
P01889	736	0.99	6	32321272	-216	23.1	6.71e-21	-0.407	0.0434	0.0842	C	A	0.83	ENSG00000234745	31321649	31324965	HLA-B
P01889	736	0.99	6	32324055	-217	22.8	2.4e-21	-0.415	0.0438	0.0862	A	C	0.83	ENSG00000234745	31321649	31324965	HLA-B
P01889	736	0.99	6	31175667	-220	28.6	1.45e-14	-0.269	0.0349	0.0567	A	G	0.38	ENSG00000234745	31321649	31324965	HLA-B
P01889	736	0.99	6	31234569	-163	27.7	3.74e-09	-0.213	0.0361	0.0333	C	T	0.37	ENSG00000234745	31321649	31324965	HLA-B
P01889	736	0.99	6	31247414	-194	27.9	3.8e-12	-0.249	0.0358	0.0462	C	T	0.35	ENSG00000234745	31321649	31324965	HLA-B
P01889	736	0.99	6	31248432	-224	29.1	1.26e-14	-0.265	0.0344	0.0569	A	G	0.39	ENSG00000234745	31321649	31324965	HLA-B
P01889	736	0.99	6	31248591	-224	29.1	1.22e-14	-0.265	0.0344	0.057	A	C	0.39	ENSG00000234745	31321649	31324965	HLA-B
P01889	736	0.99	6	31265737	-256	29.9	1.29e-17	-0.286	0.0334	0.0699	A	G	0.43	ENSG00000234745	31321649	31324965	HLA-B
P01889	736	0.99	6	31271700	-224	29.3	2.44e-14	-0.26	0.0341	0.0557	T	C	0.51	ENSG00000234745	31321649	31324965	HLA-B
P01889	736	0.99	6	31316880	-211	28.7	1.93e-13	-0.256	0.0349	0.0518	C	T	0.37	ENSG00000234745	31321649	31324965	HLA-B
P01889	736	0.99	6	31317182	-211	28.7	2.02e-13	-0.256	0.0349	0.0517	T	G	0.37	ENSG00000234745	31321649	31324965	HLA-B
P01889	736	0.99	6	31317446	-211	28.7	1.91e-13	-0.257	0.0349	0.0518	G	A	0.37	ENSG00000234745	31321649	31324965	HLA-B
P01889	736	0.99	6	31317976	-212	28.7	1.44e-13	-0.257	0.0348	0.0524	T	A	0.37	ENSG00000234745	31321649	31324965	HLA-B
P01889	736	0.99	6	31318164	-212	28.7	1.29e-13	-0.258	0.0349	0.0525	C	A	0.37	ENSG00000234745	31321649	31324965	HLA-B
P01889	736	0.99	6	31319754	-198	27.9	1.39e-12	-0.254	0.0358	0.0481	G	T	0.36	ENSG00000234745	31321649	31324965	HLA-B
P01889	736	0.99	6	31346599	-180	27.8	7.98e-11	-0.234	0.036	0.0405	G	A	0.32	ENSG00000234745	31321649	31324965	HLA-B
P01889	736	0.99	6	31402837	-170	29.6	9.4e-09	-0.194	0.0338	0.0316	G	A	0.43	ENSG00000234745	31321649	31324965	HLA-B
P01889	736	0.99	6	31836442	-156	28.1	2.85e-08	-0.198	0.0356	0.0295	A	G	0.37	ENSG00000234745	31321649	31324965	HLA-B
P01889	736	0.99	6	32195251	-211	28.6	1.76e-13	-0.258	0.035	0.052	T	C	0.59	ENSG00000234745	31321649	31324965	HLA-B
P01889	736	0.99	6	32206103	-185	27.9	3.48e-11	-0.237	0.0358	0.042	C	G	0.62	ENSG00000234745	31321649	31324965	HLA-B
P01889	736	0.99	6	32211218	-175	30	4.94e-09	-0.195	0.0334	0.0328	A	G	0.48	ENSG00000234745	31321649	31324965	HLA-B
P01889	736	0.99	6	32212233	-196	28.8	1.11e-11	-0.236	0.0347	0.0442	G	A	0.57	ENSG00000234745	31321649	31324965	HLA-B
P01889	736	0.99	6	32212237	-198	28.8	6.67e-12	-0.239	0.0347	0.0451	T	G	0.57	ENSG00000234745	31321649	31324965	HLA-B
P01889	736	0.99	6	32212241	-198	28.8	5.9e-12	-0.239	0.0347	0.0454	T	C	0.57	ENSG00000234745	31321649	31324965	HLA-B
P01889	736	0.99	6	32295874	-180	30	2.11e-09	-0.2	0.0333	0.0344	C	T	0.48	ENSG00000234745	31321649	31324965	HLA-B
P01889	736	0.99	6	32295878	-137	24.9	3.5e-08	-0.221	0.0401	0.0291	G	A	0.25	ENSG00000234745	31321649	31324965	HLA-B
P01889	736	0.99	6	32298484	-144	25.6	1.95e-08	-0.22	0.0391	0.0302	G	T	0.27	ENSG00000234745	31321649	31324965	HLA-B
P01889	736	0.99	6	32298814	-141	25.1	1.8e-08	-0.224	0.0398	0.0304	C	A	0.26	ENSG00000234745	31321649	31324965	HLA-B
P01889	736	0.99	6	32299822	-141	25.1	1.8e-08	-0.224	0.0398	0.0304	G	A	0.26	ENSG00000234745	31321649	31324965	HLA-B
P01889	736	0.99	6	32301910	-141	25.1	1.8e-08	-0.224	0.0398	0.0304	G	A	0.26	ENSG00000234745	31321649	31324965	HLA-B
P01889	736	0.99	6	32305658	-141	25.1	1.87e-08	-0.224	0.0398	0.0303	C	A	0.26	ENSG00000234745	31321649	31324965	HLA-B
P01889	736	0.99	6	32309911	-141	25.1	1.8e-08	-0.224	0.0398	0.0304	C	T	0.26	ENSG00000234745	31321649	31324965	HLA-B
P01889	736	0.99	6	32316312	-141	25.1	1.8e-08	-0.224	0.0398	0.0304	T	C	0.26	ENSG00000234745	31321649	31324965	HLA-B
P01889	736	0.99	6	30344281	-128	17.6	3.84e-13	-0.413	0.0569	0.0505	C	T	0.9	ENSG00000234745	31321649	31324965	HLA-B
P01889	736	0.99	6	30382328	-115	20.4	1.68e-08	-0.276	0.0489	0.0305	A	G	0.86	ENSG00000234745	31321649	31324965	HLA-B
P01889	736	0.99	6	30385198	-124	17.5	1.03e-12	-0.408	0.0573	0.0486	A	G	0.91	ENSG00000234745	31321649	31324965	HLA-B
P01889	736	0.99	6	30405926	-133	22.3	2.67e-09	-0.267	0.0449	0.0339	G	C	0.83	ENSG00000234745	31321649	31324965	HLA-B
P01889	736	0.99	6	30405956	-133	22.3	2.67e-09	-0.267	0.0449	0.0339	A	G	0.83	ENSG00000234745	31321649	31324965	HLA-B
P01889	736	0.99	6	30414011	-130	22.2	5.5e-09	-0.262	0.0449	0.0326	T	C	0.83	ENSG00000234745	31321649	31324965	HLA-B
P01889	736	0.99	6	30420187	-133	22.3	2.67e-09	-0.267	0.0449	0.0339	G	T	0.83	ENSG00000234745	31321649	31324965	HLA-B
P01889	736	0.99	6	30430482	-130	22.3	5.05e-09	-0.262	0.0449	0.0327	G	C	0.83	ENSG00000234745	31321649	31324965	HLA-B
P01889	736	0.99	6	30433611	-130	22.1	3.97e-09	-0.266	0.0452	0.0332	A	G	0.83	ENSG00000234745	31321649	31324965	HLA-B
P01889	736	0.99	6	30434999	-131	22.1	3.31e-09	-0.268	0.0453	0.0335	G	A	0.83	ENSG00000234745	31321649	31324965	HLA-B
P01889	736	0.99	6	30455920	-126	22.2	1.38e-08	-0.255	0.045	0.0309	G	A	0.82	ENSG00000234745	31321649	31324965	HLA-B
P01889	736	0.99	6	30484966	-136	17.3	5.02e-15	-0.452	0.0577	0.0587	A	G	0.9	ENSG00000234745	31321649	31324965	HLA-B
P01889	736	0.99	6	30528654	-145	17.9	4.58e-16	-0.455	0.056	0.0632	T	A	0.9	ENSG00000234745	31321649	31324965	HLA-B
P01889	736	0.99	6	30541852	-147	17.7	9.07e-17	-0.471	0.0566	0.0662	G	A	0.9	ENSG00000234745	31321649	31324965	HLA-B
P01889	736	0.99	6	30564343	-141	18	3.74e-15	-0.438	0.0557	0.0592	C	T	0.9	ENSG00000234745	31321649	31324965	HLA-B
P01889	736	0.99	6	30599176	-132	22.1	2.37e-09	-0.27	0.0452	0.0341	T	C	0.83	ENSG00000234745	31321649	31324965	HLA-B
P01889	736	0.99	6	30628082	-148	18	2.34e-16	-0.455	0.0555	0.0645	A	G	0.9	ENSG00000234745	31321649	31324965	HLA-B
P01889	736	0.99	6	30639412	-126	15.6	5.59e-16	-0.52	0.0642	0.0628	A	G	0.93	ENSG00000234745	31321649	31324965	HLA-B
P01889	736	0.99	6	30651587	-142	18.3	6.06e-15	-0.427	0.0548	0.0583	A	C	0.9	ENSG00000234745	31321649	31324965	HLA-B
P01889	736	0.99	6	30657015	-147	18	3.98e-16	-0.452	0.0555	0.0635	T	C	0.9	ENSG00000234745	31321649	31324965	HLA-B
P01889	736	0.99	6	30679628	-132	15.6	2.85e-17	-0.542	0.0641	0.0684	T	A	0.93	ENSG00000234745	31321649	31324965	HLA-B
P01889	736	0.99	6	30685066	-143	17.9	1.24e-15	-0.448	0.056	0.0613	A	G	0.9	ENSG00000234745	31321649	31324965	HLA-B
P01889	736	0.99	6	30711805	-145	17.7	2.02e-16	-0.465	0.0565	0.0647	C	G	0.9	ENSG00000234745	31321649	31324965	HLA-B
P01889	736	0.99	6	30861729	-262	20	2.39e-39	-0.657	0.05	0.165	G	A	0.87	ENSG00000234745	31321649	31324965	HLA-B
P01889	736	0.99	6	30872573	-262	20	2.31e-39	-0.657	0.05	0.165	G	A	0.87	ENSG00000234745	31321649	31324965	HLA-B
P01889	736	0.99	6	30904272	-262	20	2.31e-39	-0.657	0.05	0.165	A	G	0.88	ENSG00000234745	31321649	31324965	HLA-B
P01889	736	0.99	6	30912337	-262	20	2.31e-39	-0.657	0.05	0.165	G	C	0.87	ENSG00000234745	31321649	31324965	HLA-B
P01889	736	0.99	6	31032407	-227	17.3	1.91e-39	-0.762	0.0579	0.165	A	C	0.91	ENSG00000234745	31321649	31324965	HLA-B
P01889	736	0.99	6	31063413	-231	17.4	2.53e-40	-0.766	0.0576	0.169	T	C	0.91	ENSG00000234745	31321649	31324965	HLA-B
P01889	736	0.99	6	31064100	-232	17.4	2.84e-40	-0.762	0.0573	0.169	T	C	0.91	ENSG00000234745	31321649	31324965	HLA-B
P01889	736	0.99	6	31064305	-273	18.8	4.84e-48	-0.777	0.0533	0.203	A	G	0.9	ENSG00000234745	31321649	31324965	HLA-B
P01889	736	0.99	6	31065620	-270	18.4	9.23e-49	-0.797	0.0543	0.206	A	G	0.9	ENSG00000234745	31321649	31324965	HLA-B
P01889	736	0.99	6	30365320	-134	23.8	1.98e-08	-0.236	0.042	0.0302	C	T	0.79	ENSG00000234745	31321649	31324965	HLA-B
P01889	736	0.99	6	30571471	-160	29	3.04e-08	-0.191	0.0345	0.0294	T	C	0.52	ENSG00000234745	31321649	31324965	HLA-B
P01889	736	0.99	6	30575603	-153	27.2	1.91e-08	-0.207	0.0368	0.0302	A	G	0.67	ENSG00000234745	31321649	31324965	HLA-B
P01889	736	0.99	6	30576781	-160	29	3.05e-08	-0.191	0.0345	0.0294	G	C	0.52	ENSG00000234745	31321649	31324965	HLA-B
P01889	736	0.99	6	30686814	-162	29	2.2e-08	-0.193	0.0345	0.03	G	T	0.43	ENSG00000234745	31321649	31324965	HLA-B
P01889	736	0.99	6	30718035	-173	27.7	4.35e-10	-0.225	0.0361	0.0373	A	C	0.35	ENSG00000234745	31321649	31324965	HLA-B
P01889	736	0.99	6	30722303	-151	27.4	3.79e-08	-0.201	0.0365	0.029	A	G	0.63	ENSG00000234745	31321649	31324965	HLA-B
P01889	736	0.99	6	30726748	-153	27.6	3.22e-08	-0.2	0.0362	0.0293	T	C	0.63	ENSG00000234745	31321649	31324965	HLA-B
P01889	736	0.99	6	30733986	-153	27.6	3.1e-08	-0.201	0.0362	0.0294	T	C	0.63	ENSG00000234745	31321649	31324965	HLA-B
P01889	736	0.99	6	30743241	-150	27.5	4.48e-08	-0.199	0.0364	0.0287	A	G	0.63	ENSG00000234745	31321649	31324965	HLA-B
P01889	736	0.99	6	30745648	-150	27.4	4.43e-08	-0.199	0.0364	0.0287	C	T	0.63	ENSG00000234745	31321649	31324965	HLA-B
P01889	736	0.99	6	30747844	-150	27.5	4.63e-08	-0.199	0.0364	0.0286	G	A	0.63	ENSG00000234745	31321649	31324965	HLA-B
P01889	736	0.99	6	30752929	-150	27.5	4.62e-08	-0.199	0.0364	0.0286	A	G	0.63	ENSG00000234745	31321649	31324965	HLA-B
P01889	736	0.99	6	30758076	-168	28.1	2.21e-09	-0.213	0.0356	0.0343	A	G	0.43	ENSG00000234745	31321649	31324965	HLA-B
P01889	736	0.99	6	30758466	-168	28.1	2.21e-09	-0.213	0.0356	0.0343	A	G	0.43	ENSG00000234745	31321649	31324965	HLA-B
P01889	736	0.99	6	30758861	-168	28	1.86e-09	-0.215	0.0358	0.0346	T	C	0.43	ENSG00000234745	31321649	31324965	HLA-B
P01889	736	0.99	6	30760181	-167	28.1	2.39e-09	-0.213	0.0356	0.0341	G	A	0.43	ENSG00000234745	31321649	31324965	HLA-B
P01889	736	0.99	6	30760696	-151	27.4	4.1e-08	-0.2	0.0364	0.0288	C	T	0.63	ENSG00000234745	31321649	31324965	HLA-B
P01889	736	0.99	6	30760698	-167	28.1	2.44e-09	-0.213	0.0356	0.0341	G	T	0.43	ENSG00000234745	31321649	31324965	HLA-B
P01889	736	0.99	6	30760948	-168	28.1	2.19e-09	-0.213	0.0356	0.0343	A	G	0.43	ENSG00000234745	31321649	31324965	HLA-B
P01889	736	0.99	6	30763656	-153	27.9	4.16e-08	-0.197	0.0359	0.0288	T	A	0.6	ENSG00000234745	31321649	31324965	HLA-B
P01889	736	0.99	6	30766204	-189	21.8	3.38e-18	-0.4	0.0459	0.0725	T	C	0.84	ENSG00000234745	31321649	31324965	HLA-B
P01889	736	0.99	6	30766211	-165	27	9.67e-10	-0.227	0.0371	0.0358	T	C	0.31	ENSG00000234745	31321649	31324965	HLA-B
P01889	736	0.99	6	30766634	-197	21.7	1.21e-19	-0.418	0.046	0.0788	A	T	0.83	ENSG00000234745	31321649	31324965	HLA-B
P01889	736	0.99	6	30772378	-198	22.9	5.97e-18	-0.376	0.0436	0.0714	A	G	0.81	ENSG00000234745	31321649	31324965	HLA-B
P01889	736	0.99	6	30772629	-198	22.9	6.06e-18	-0.376	0.0436	0.0714	C	T	0.81	ENSG00000234745	31321649	31324965	HLA-B
P01889	736	0.99	6	30773522	-200	24.4	2.88e-16	-0.335	0.041	0.0641	T	C	0.77	ENSG00000234745	31321649	31324965	HLA-B
P01889	736	0.99	6	30774357	-197	24.4	6.21e-16	-0.332	0.041	0.0626	G	A	0.77	ENSG00000234745	31321649	31324965	HLA-B
P01889	736	0.99	6	30788191	-199	23.2	1.03e-17	-0.37	0.0431	0.0703	T	C	0.8	ENSG00000234745	31321649	31324965	HLA-B
P01889	736	0.99	6	30796106	-193	22.8	2.39e-17	-0.371	0.0438	0.0688	A	C	0.81	ENSG00000234745	31321649	31324965	HLA-B
P01889	736	0.99	6	30796738	-196	22.5	3.95e-18	-0.385	0.0444	0.0722	T	C	0.81	ENSG00000234745	31321649	31324965	HLA-B
P01889	736	0.99	6	30798473	-161	28.6	2.07e-08	-0.196	0.0349	0.0301	A	C	0.38	ENSG00000234745	31321649	31324965	HLA-B
P01889	736	0.99	6	30800326	-209	23.2	1.7e-19	-0.39	0.0432	0.0781	C	T	0.79	ENSG00000234745	31321649	31324965	HLA-B
P01889	736	0.99	6	30810993	-191	24.8	1.31e-14	-0.311	0.0404	0.0569	A	G	0.76	ENSG00000234745	31321649	31324965	HLA-B
P01889	736	0.99	6	30814051	-190	24.7	1.72e-14	-0.31	0.0404	0.0563	T	C	0.76	ENSG00000234745	31321649	31324965	HLA-B
P01889	736	0.99	6	30822413	-220	22.5	1.87e-22	-0.433	0.0444	0.091	C	T	0.81	ENSG00000234745	31321649	31324965	HLA-B
P01889	736	0.99	6	30823075	-191	25	2.4e-14	-0.305	0.04	0.0557	G	C	0.75	ENSG00000234745	31321649	31324965	HLA-B
P01889	736	0.99	6	30841631	-192	24.8	9.91e-15	-0.312	0.0403	0.0574	G	T	0.76	ENSG00000234745	31321649	31324965	HLA-B
P01889	736	0.99	6	30844972	-192	24.8	9.8e-15	-0.312	0.0403	0.0574	A	G	0.76	ENSG00000234745	31321649	31324965	HLA-B
P01889	736	0.99	6	30846088	-195	24.8	3.54e-15	-0.317	0.0403	0.0593	T	C	0.76	ENSG00000234745	31321649	31324965	HLA-B
P01889	736	0.99	6	30846919	-171	28.7	2.28e-09	-0.208	0.0349	0.0342	A	C	0.41	ENSG00000234745	31321649	31324965	HLA-B
P01889	736	0.99	6	30849124	-172	28.7	2.34e-09	-0.208	0.0348	0.0342	A	T	0.41	ENSG00000234745	31321649	31324965	HLA-B
P01889	736	0.99	6	30850142	-172	28.7	2.34e-09	-0.208	0.0348	0.0342	A	G	0.41	ENSG00000234745	31321649	31324965	HLA-B
P01889	736	0.99	6	30850395	-195	24.8	3.49e-15	-0.317	0.0403	0.0594	A	G	0.76	ENSG00000234745	31321649	31324965	HLA-B
P01889	736	0.99	6	30853796	-192	24.8	9.67e-15	-0.312	0.0403	0.0574	G	A	0.76	ENSG00000234745	31321649	31324965	HLA-B
P01889	736	0.99	6	30855907	-172	28.7	2.34e-09	-0.208	0.0348	0.0342	G	A	0.41	ENSG00000234745	31321649	31324965	HLA-B
P01889	736	0.99	6	30864829	-172	28.7	2.34e-09	-0.208	0.0348	0.0342	T	C	0.41	ENSG00000234745	31321649	31324965	HLA-B
P01889	736	0.99	6	30872203	-192	24.8	9.84e-15	-0.312	0.0403	0.0574	A	G	0.76	ENSG00000234745	31321649	31324965	HLA-B
P01889	736	0.99	6	30874308	-196	24.8	3.37e-15	-0.317	0.0403	0.0594	T	G	0.76	ENSG00000234745	31321649	31324965	HLA-B
P01889	736	0.99	6	30890431	-188	25.8	2.97e-13	-0.283	0.0387	0.051	A	G	0.72	ENSG00000234745	31321649	31324965	HLA-B
P01889	736	0.99	6	30892054	-191	25.8	1.21e-13	-0.288	0.0388	0.0527	A	G	0.73	ENSG00000234745	31321649	31324965	HLA-B
P01889	736	0.99	6	30892521	-186	25.8	6.17e-13	-0.279	0.0387	0.0496	G	A	0.72	ENSG00000234745	31321649	31324965	HLA-B
P01889	736	0.99	6	30893728	-188	25.8	2.94e-13	-0.283	0.0387	0.051	C	T	0.72	ENSG00000234745	31321649	31324965	HLA-B
P01889	736	0.99	6	30895444	-189	25	3.82e-14	-0.303	0.0401	0.0548	A	G	0.75	ENSG00000234745	31321649	31324965	HLA-B
P01889	736	0.99	6	30897022	-188	24.9	4.34e-14	-0.303	0.0401	0.0546	T	C	0.75	ENSG00000234745	31321649	31324965	HLA-B
P01889	736	0.99	6	30899163	-190	25.8	1.77e-13	-0.285	0.0387	0.052	G	A	0.72	ENSG00000234745	31321649	31324965	HLA-B
P01889	736	0.99	6	30899377	-190	25.8	1.77e-13	-0.285	0.0387	0.052	C	G	0.72	ENSG00000234745	31321649	31324965	HLA-B
P01889	736	0.99	6	30900094	-189	25	3.82e-14	-0.303	0.0401	0.0548	T	C	0.75	ENSG00000234745	31321649	31324965	HLA-B
P01889	736	0.99	6	30901872	-198	28.5	3.77e-12	-0.244	0.0351	0.0462	C	G	0.39	ENSG00000234745	31321649	31324965	HLA-B
P01889	736	0.99	6	30901895	-253	28.7	1.48e-18	-0.306	0.0348	0.074	C	G	0.54	ENSG00000234745	31321649	31324965	HLA-B
P01889	736	0.99	6	30902533	-267	20.1	2.81e-40	-0.662	0.0498	0.169	T	C	0.87	ENSG00000234745	31321649	31324965	HLA-B
P01889	736	0.99	6	30903948	-254	28.7	1.04e-18	-0.308	0.0348	0.0747	C	T	0.54	ENSG00000234745	31321649	31324965	HLA-B
P01889	736	0.99	6	30905313	-196	28.2	3.8e-12	-0.247	0.0355	0.0462	A	G	0.39	ENSG00000234745	31321649	31324965	HLA-B
P01889	736	0.99	6	30912691	-264	20.1	2.48e-39	-0.651	0.0496	0.165	G	A	0.87	ENSG00000234745	31321649	31324965	HLA-B
P01889	736	0.99	6	30914751	-267	20	1.8e-40	-0.665	0.0499	0.17	C	T	0.87	ENSG00000234745	31321649	31324965	HLA-B
P01889	736	0.99	6	30932532	-202	29.1	4.47e-12	-0.238	0.0343	0.0459	C	T	0.63	ENSG00000234745	31321649	31324965	HLA-B
P01889	736	0.99	6	30932682	-206	30	5.88e-12	-0.229	0.0333	0.0454	T	C	0.57	ENSG00000234745	31321649	31324965	HLA-B
P01889	736	0.99	6	30933864	-168	29.8	1.68e-08	-0.189	0.0336	0.0305	T	C	0.52	ENSG00000234745	31321649	31324965	HLA-B
P01889	736	0.99	6	30933967	-155	27.8	2.32e-08	-0.201	0.036	0.0299	C	T	0.31	ENSG00000234745	31321649	31324965	HLA-B
P01889	736	0.99	6	30934451	-247	27.2	1.31e-19	-0.333	0.0367	0.0786	A	G	0.69	ENSG00000234745	31321649	31324965	HLA-B
P01889	736	0.99	6	30935226	-188	28.6	4.85e-11	-0.23	0.0349	0.0414	G	A	0.36	ENSG00000234745	31321649	31324965	HLA-B
P01889	736	0.99	6	30936534	-153	27.7	3.14e-08	-0.2	0.0361	0.0293	G	A	0.31	ENSG00000234745	31321649	31324965	HLA-B
P01889	736	0.99	6	30936660	-282	26.4	1.3e-26	-0.404	0.0379	0.109	T	C	0.74	ENSG00000234745	31321649	31324965	HLA-B
P01889	736	0.99	6	30937377	-153	27.7	3.22e-08	-0.199	0.0361	0.0293	G	T	0.31	ENSG00000234745	31321649	31324965	HLA-B
P01889	736	0.99	6	30940328	-229	30.4	4.59e-14	-0.248	0.0329	0.0545	G	A	0.47	ENSG00000234745	31321649	31324965	HLA-B
P01889	736	0.99	6	30940387	-287	24.6	1.61e-31	-0.476	0.0407	0.131	T	C	0.8	ENSG00000234745	31321649	31324965	HLA-B
P01889	736	0.99	6	30940569	-284	27.4	3.61e-25	-0.378	0.0364	0.103	G	C	0.71	ENSG00000234745	31321649	31324965	HLA-B
P01889	736	0.99	6	30941846	-289	24.6	5.93e-32	-0.478	0.0406	0.133	T	C	0.8	ENSG00000234745	31321649	31324965	HLA-B
P01889	736	0.99	6	30944709	-286	24.6	3.54e-31	-0.471	0.0406	0.129	A	C	0.8	ENSG00000234745	31321649	31324965	HLA-B
P01889	736	0.99	6	30945131	-286	27.4	2.19e-25	-0.379	0.0364	0.104	T	C	0.71	ENSG00000234745	31321649	31324965	HLA-B
P01889	736	0.99	6	30946496	-273	29.3	1.46e-20	-0.317	0.0341	0.0828	T	G	0.6	ENSG00000234745	31321649	31324965	HLA-B
P01889	736	0.99	6	30947378	-289	27.4	4.99e-26	-0.385	0.0365	0.107	A	C	0.71	ENSG00000234745	31321649	31324965	HLA-B
P01889	736	0.99	6	30954245	-290	27.1	9.47e-27	-0.395	0.0369	0.11	T	C	0.71	ENSG00000234745	31321649	31324965	HLA-B
P01889	736	0.99	6	30955681	-288	24.5	5.57e-32	-0.48	0.0408	0.133	G	A	0.8	ENSG00000234745	31321649	31324965	HLA-B
P01889	736	0.99	6	30962386	-307	26.2	9.66e-32	-0.447	0.0382	0.132	G	C	0.74	ENSG00000234745	31321649	31324965	HLA-B
P01889	736	0.99	6	30969898	-290	27.1	1.11e-26	-0.394	0.0368	0.11	G	A	0.7	ENSG00000234745	31321649	31324965	HLA-B
P01889	736	0.99	6	30970224	-306	25.5	3.75e-33	-0.47	0.0392	0.138	C	T	0.76	ENSG00000234745	31321649	31324965	HLA-B
P01889	736	0.99	6	30972121	-307	25.4	1.12e-33	-0.476	0.0394	0.14	T	A	0.76	ENSG00000234745	31321649	31324965	HLA-B
P01889	736	0.99	6	30972589	-193	29.1	2.88e-11	-0.229	0.0344	0.0424	G	T	0.44	ENSG00000234745	31321649	31324965	HLA-B
P01889	736	0.99	6	30973535	-309	26.2	4.36e-32	-0.45	0.0382	0.133	G	C	0.74	ENSG00000234745	31321649	31324965	HLA-B
P01889	736	0.99	6	30975649	-193	29.1	3.04e-11	-0.229	0.0344	0.0423	T	A	0.44	ENSG00000234745	31321649	31324965	HLA-B
P01889	736	0.99	6	30977183	-309	26.2	4.36e-32	-0.45	0.0382	0.133	G	A	0.74	ENSG00000234745	31321649	31324965	HLA-B
P01889	736	0.99	6	30979084	-310	26.1	1.87e-32	-0.454	0.0383	0.135	C	T	0.74	ENSG00000234745	31321649	31324965	HLA-B
P01889	736	0.99	6	30979156	-309	26	1.55e-32	-0.456	0.0384	0.135	C	T	0.74	ENSG00000234745	31321649	31324965	HLA-B
P01889	736	0.99	6	30981753	-157	28.3	2.62e-08	-0.197	0.0354	0.0297	C	G	0.33	ENSG00000234745	31321649	31324965	HLA-B
P01889	736	0.99	6	30983326	-307	25.3	8.14e-34	-0.479	0.0395	0.141	A	G	0.77	ENSG00000234745	31321649	31324965	HLA-B
P01889	736	0.99	6	30987579	-172	28.8	2.53e-09	-0.207	0.0347	0.034	C	T	0.35	ENSG00000234745	31321649	31324965	HLA-B
P01889	736	0.99	6	30987987	-308	22.9	4.36e-41	-0.586	0.0437	0.173	T	C	0.82	ENSG00000234745	31321649	31324965	HLA-B
P01889	736	0.99	6	30988727	-307	25.6	2.75e-33	-0.47	0.0391	0.138	T	C	0.76	ENSG00000234745	31321649	31324965	HLA-B
P01889	736	0.99	6	30990055	-307	21.1	6.02e-48	-0.689	0.0473	0.203	T	C	0.86	ENSG00000234745	31321649	31324965	HLA-B
P01889	736	0.99	6	30990306	-176	28.8	1.01e-09	-0.212	0.0347	0.0357	G	A	0.35	ENSG00000234745	31321649	31324965	HLA-B
P01889	736	0.99	6	30992724	-165	28.2	5.31e-09	-0.207	0.0355	0.0326	T	C	0.43	ENSG00000234745	31321649	31324965	HLA-B
P01889	736	0.99	6	30993313	-133	23.9	2.36e-08	-0.234	0.0419	0.0299	C	T	0.2	ENSG00000234745	31321649	31324965	HLA-B
P01889	736	0.99	6	30993377	-229	27.1	2.83e-17	-0.311	0.0368	0.0685	T	A	0.72	ENSG00000234745	31321649	31324965	HLA-B
P01889	736	0.99	6	30993533	-217	29.5	1.98e-13	-0.249	0.0339	0.0517	A	G	0.54	ENSG00000234745	31321649	31324965	HLA-B
P01889	736	0.99	6	30993958	-248	21.1	7.64e-32	-0.556	0.0473	0.132	A	G	0.83	ENSG00000234745	31321649	31324965	HLA-B
P01889	736	0.99	6	31003436	-282	29.4	8.45e-22	-0.326	0.034	0.0882	C	A	0.6	ENSG00000234745	31321649	31324965	HLA-B
P01889	736	0.99	6	31003523	-295	28.8	1.08e-24	-0.356	0.0347	0.101	G	C	0.63	ENSG00000234745	31321649	31324965	HLA-B
P01889	736	0.99	6	31005139	-297	28.9	7.13e-25	-0.357	0.0347	0.102	G	A	0.63	ENSG00000234745	31321649	31324965	HLA-B
P01889	736	0.99	6	31005726	-362	22.8	5.71e-57	-0.699	0.0439	0.242	G	A	0.82	ENSG00000234745	31321649	31324965	HLA-B
P01889	736	0.99	6	31006092	-297	28.9	9.01e-25	-0.356	0.0346	0.101	T	C	0.63	ENSG00000234745	31321649	31324965	HLA-B
P01889	736	0.99	6	31006247	-298	28.9	7.03e-25	-0.356	0.0346	0.102	A	G	0.63	ENSG00000234745	31321649	31324965	HLA-B
P01889	736	0.99	6	31006855	-297	28.9	9.01e-25	-0.356	0.0346	0.101	T	C	0.63	ENSG00000234745	31321649	31324965	HLA-B
P01889	736	0.99	6	31007590	-303	28.8	7.92e-26	-0.364	0.0347	0.106	C	T	0.64	ENSG00000234745	31321649	31324965	HLA-B
P01889	736	0.99	6	31007866	-297	28.9	9.01e-25	-0.356	0.0346	0.101	G	A	0.63	ENSG00000234745	31321649	31324965	HLA-B
P01889	736	0.99	6	31007968	-301	28.8	1.54e-25	-0.363	0.0347	0.105	T	A	0.63	ENSG00000234745	31321649	31324965	HLA-B
P01889	736	0.99	6	31008036	-297	28.9	9.01e-25	-0.356	0.0346	0.101	A	G	0.63	ENSG00000234745	31321649	31324965	HLA-B
P01889	736	0.99	6	31008039	-297	28.9	9.01e-25	-0.356	0.0346	0.101	A	C	0.63	ENSG00000234745	31321649	31324965	HLA-B
P01889	736	0.99	6	31008368	-297	28.9	9.01e-25	-0.356	0.0346	0.101	C	T	0.63	ENSG00000234745	31321649	31324965	HLA-B
P01889	736	0.99	6	31008598	-198	29.2	1.17e-11	-0.232	0.0342	0.0441	C	A	0.38	ENSG00000234745	31321649	31324965	HLA-B
P01889	736	0.99	6	31008818	-297	28.9	9.01e-25	-0.356	0.0346	0.101	C	T	0.63	ENSG00000234745	31321649	31324965	HLA-B
P01889	736	0.99	6	31009055	-130	23.6	3.62e-08	-0.234	0.0424	0.0291	C	T	0.19	ENSG00000234745	31321649	31324965	HLA-B
P01889	736	0.99	6	31009137	-198	29.2	1.18e-11	-0.232	0.0342	0.0441	T	C	0.38	ENSG00000234745	31321649	31324965	HLA-B
P01889	736	0.99	6	31009302	-297	28.9	9.01e-25	-0.356	0.0346	0.101	A	G	0.63	ENSG00000234745	31321649	31324965	HLA-B
P01889	736	0.99	6	31009508	-194	28.9	1.78e-11	-0.233	0.0347	0.0433	C	G	0.34	ENSG00000234745	31321649	31324965	HLA-B
P01889	736	0.99	6	31009649	-297	28.9	9.01e-25	-0.356	0.0346	0.101	T	G	0.63	ENSG00000234745	31321649	31324965	HLA-B
P01889	736	0.99	6	31010200	-210	29.4	9.87e-13	-0.243	0.034	0.0487	G	A	0.42	ENSG00000234745	31321649	31324965	HLA-B
P01889	736	0.99	6	31010683	-238	29.5	6.18e-16	-0.275	0.034	0.0626	C	T	0.49	ENSG00000234745	31321649	31324965	HLA-B
P01889	736	0.99	6	31011013	-238	29.5	6.18e-16	-0.275	0.034	0.0626	G	A	0.49	ENSG00000234745	31321649	31324965	HLA-B
P01889	736	0.99	6	31011247	-238	29.4	5.8e-16	-0.275	0.034	0.0627	C	T	0.49	ENSG00000234745	31321649	31324965	HLA-B
P01889	736	0.99	6	31011892	-224	28.3	2.63e-15	-0.28	0.0354	0.0599	T	A	0.46	ENSG00000234745	31321649	31324965	HLA-B
P01889	736	0.99	6	31012050	-297	28.9	8.43e-25	-0.356	0.0346	0.101	T	G	0.63	ENSG00000234745	31321649	31324965	HLA-B
P01889	736	0.99	6	31012137	-297	28.9	8.43e-25	-0.356	0.0346	0.101	T	C	0.63	ENSG00000234745	31321649	31324965	HLA-B
P01889	736	0.99	6	31012263	-297	28.9	8.43e-25	-0.356	0.0346	0.101	G	C	0.63	ENSG00000234745	31321649	31324965	HLA-B
P01889	736	0.99	6	31012466	-238	29.4	5.66e-16	-0.275	0.034	0.0628	G	A	0.49	ENSG00000234745	31321649	31324965	HLA-B
P01889	736	0.99	6	31012730	-303	28.8	6.4e-26	-0.365	0.0347	0.106	T	C	0.64	ENSG00000234745	31321649	31324965	HLA-B
P01889	736	0.99	6	31012996	-304	28.8	4.93e-26	-0.367	0.0347	0.107	T	C	0.64	ENSG00000234745	31321649	31324965	HLA-B
P01889	736	0.99	6	31013085	-245	29.6	1.31e-16	-0.279	0.0338	0.0656	C	T	0.5	ENSG00000234745	31321649	31324965	HLA-B
P01889	736	0.99	6	31013541	-305	28.7	2.46e-26	-0.369	0.0348	0.108	C	G	0.64	ENSG00000234745	31321649	31324965	HLA-B
P01889	736	0.99	6	31014010	-304	28.8	3.43e-26	-0.368	0.0348	0.107	C	A	0.64	ENSG00000234745	31321649	31324965	HLA-B
P01889	736	0.99	6	31014116	-305	28.7	2.58e-26	-0.369	0.0348	0.108	C	T	0.64	ENSG00000234745	31321649	31324965	HLA-B
P01889	736	0.99	6	31014823	-246	29.3	4.98e-17	-0.286	0.0341	0.0674	T	A	0.52	ENSG00000234745	31321649	31324965	HLA-B
P01889	736	0.99	6	31015182	-246	29.3	5.21e-17	-0.286	0.0341	0.0673	G	A	0.52	ENSG00000234745	31321649	31324965	HLA-B
P01889	736	0.99	6	31016146	-222	29.8	8.47e-14	-0.251	0.0336	0.0533	G	A	0.46	ENSG00000234745	31321649	31324965	HLA-B
P01889	736	0.99	6	31016660	-246	29.3	4.83e-17	-0.286	0.0341	0.0674	C	T	0.52	ENSG00000234745	31321649	31324965	HLA-B
P01889	736	0.99	6	31016914	-278	29.8	9.39e-21	-0.314	0.0336	0.0836	G	C	0.57	ENSG00000234745	31321649	31324965	HLA-B
P01889	736	0.99	6	31016978	-222	29.8	8.32e-14	-0.251	0.0336	0.0534	C	A	0.46	ENSG00000234745	31321649	31324965	HLA-B
P01889	736	0.99	6	31017334	-279	29.8	8.41e-21	-0.314	0.0335	0.0838	A	G	0.57	ENSG00000234745	31321649	31324965	HLA-B
P01889	736	0.99	6	31017347	-218	29.7	2.09e-13	-0.247	0.0337	0.0516	T	C	0.45	ENSG00000234745	31321649	31324965	HLA-B
P01889	736	0.99	6	31017553	-222	29.8	8.32e-14	-0.251	0.0336	0.0534	G	A	0.46	ENSG00000234745	31321649	31324965	HLA-B
P01889	736	0.99	6	31017634	-278	29.8	9.77e-21	-0.313	0.0335	0.0835	A	G	0.57	ENSG00000234745	31321649	31324965	HLA-B
P01889	736	0.99	6	31018407	-278	29.8	9.77e-21	-0.313	0.0335	0.0835	A	G	0.57	ENSG00000234745	31321649	31324965	HLA-B
P01889	736	0.99	6	31018448	-222	29.8	8.32e-14	-0.251	0.0336	0.0534	A	C	0.46	ENSG00000234745	31321649	31324965	HLA-B
P01889	736	0.99	6	31018546	-222	29.8	8.32e-14	-0.251	0.0336	0.0534	C	T	0.46	ENSG00000234745	31321649	31324965	HLA-B
P01889	736	0.99	6	31018842	-278	29.8	9.77e-21	-0.313	0.0335	0.0835	A	C	0.57	ENSG00000234745	31321649	31324965	HLA-B
P01889	736	0.99	6	31019215	-222	29.8	8.32e-14	-0.251	0.0336	0.0534	C	T	0.46	ENSG00000234745	31321649	31324965	HLA-B
P01889	736	0.99	6	31019475	-277	29.8	1.94e-20	-0.31	0.0335	0.0822	T	C	0.57	ENSG00000234745	31321649	31324965	HLA-B
P01889	736	0.99	6	31019495	-278	29.8	9.64e-21	-0.313	0.0335	0.0836	G	A	0.57	ENSG00000234745	31321649	31324965	HLA-B
P01889	736	0.99	6	31019517	-222	29.8	8.32e-14	-0.251	0.0336	0.0534	A	G	0.46	ENSG00000234745	31321649	31324965	HLA-B
P01889	736	0.99	6	31019806	-130	23.7	4.21e-08	-0.232	0.0423	0.0288	G	A	0.2	ENSG00000234745	31321649	31324965	HLA-B
P01889	736	0.99	6	31020057	-278	29.8	9.77e-21	-0.313	0.0335	0.0835	T	C	0.57	ENSG00000234745	31321649	31324965	HLA-B
P01889	736	0.99	6	31020152	-222	29.8	8.21e-14	-0.251	0.0336	0.0534	T	C	0.46	ENSG00000234745	31321649	31324965	HLA-B
P01889	736	0.99	6	31020360	-278	29.8	9.69e-21	-0.313	0.0336	0.0835	T	C	0.57	ENSG00000234745	31321649	31324965	HLA-B
P01889	736	0.99	6	31020821	-276	29.7	1.69e-20	-0.312	0.0336	0.0825	A	G	0.57	ENSG00000234745	31321649	31324965	HLA-B
P01889	736	0.99	6	31021078	-170	27.6	8.07e-10	-0.222	0.0362	0.0362	A	G	0.35	ENSG00000234745	31321649	31324965	HLA-B
P01889	736	0.99	6	31021325	-314	28.8	1.01e-27	-0.379	0.0348	0.114	T	C	0.63	ENSG00000234745	31321649	31324965	HLA-B
P01889	736	0.99	6	31021504	-310	29.6	1.15e-25	-0.354	0.0338	0.105	T	C	0.62	ENSG00000234745	31321649	31324965	HLA-B
P01889	736	0.99	6	31021547	-297	29.5	9.98e-24	-0.34	0.0339	0.0966	A	G	0.62	ENSG00000234745	31321649	31324965	HLA-B
P01889	736	0.99	6	31021630	-296	29.6	1.15e-23	-0.339	0.0338	0.0963	C	T	0.62	ENSG00000234745	31321649	31324965	HLA-B
P01889	736	0.99	6	31022158	-150	27.2	3.37e-08	-0.203	0.0367	0.0292	G	C	0.31	ENSG00000234745	31321649	31324965	HLA-B
P01889	736	0.99	6	31025713	-177	28.3	4.11e-10	-0.221	0.0354	0.0374	C	A	0.44	ENSG00000234745	31321649	31324965	HLA-B
P01889	736	0.99	6	31027336	-369	22	6.73e-63	-0.759	0.0454	0.268	A	G	0.84	ENSG00000234745	31321649	31324965	HLA-B
P01889	736	0.99	6	31033192	-257	29.8	7.41e-18	-0.289	0.0336	0.071	T	C	0.52	ENSG00000234745	31321649	31324965	HLA-B
P01889	736	0.99	6	31043931	-155	28.3	4.26e-08	-0.194	0.0353	0.0288	G	C	0.37	ENSG00000234745	31321649	31324965	HLA-B
P01889	736	0.99	6	31045574	-251	29.8	3.71e-17	-0.282	0.0335	0.0679	C	G	0.51	ENSG00000234745	31321649	31324965	HLA-B
P01889	736	0.99	6	31046494	-172	28.3	1.45e-09	-0.213	0.0353	0.0351	G	A	0.43	ENSG00000234745	31321649	31324965	HLA-B
P01889	736	0.99	6	31047620	-209	28.6	3.18e-13	-0.255	0.0349	0.0509	G	A	0.47	ENSG00000234745	31321649	31324965	HLA-B
P01889	736	0.99	6	31048992	-291	29	1.4e-23	-0.345	0.0344	0.0959	G	A	0.61	ENSG00000234745	31321649	31324965	HLA-B
P01889	736	0.99	6	31053257	-251	29.9	4.05e-17	-0.282	0.0335	0.0678	A	C	0.51	ENSG00000234745	31321649	31324965	HLA-B
P01889	736	0.99	6	31054381	-179	27.8	1.28e-10	-0.231	0.036	0.0396	A	G	0.39	ENSG00000234745	31321649	31324965	HLA-B
P01889	736	0.99	6	31054511	-199	28.2	1.53e-12	-0.251	0.0355	0.0479	C	A	0.4	ENSG00000234745	31321649	31324965	HLA-B
P01889	736	0.99	6	31055423	-255	29.8	1.05e-17	-0.287	0.0335	0.0703	G	A	0.52	ENSG00000234745	31321649	31324965	HLA-B
P01889	736	0.99	6	31055624	-256	29.9	1.05e-17	-0.287	0.0335	0.0703	G	A	0.52	ENSG00000234745	31321649	31324965	HLA-B
P01889	736	0.99	6	31055632	-256	29.9	1.05e-17	-0.287	0.0335	0.0703	A	G	0.52	ENSG00000234745	31321649	31324965	HLA-B
P01889	736	0.99	6	31056127	-256	29.9	9.69e-18	-0.287	0.0335	0.0705	A	C	0.52	ENSG00000234745	31321649	31324965	HLA-B
P01889	736	0.99	6	31056358	-256	29.9	1.05e-17	-0.287	0.0335	0.0703	A	G	0.52	ENSG00000234745	31321649	31324965	HLA-B
P01889	736	0.99	6	31056632	-256	29.9	1.05e-17	-0.287	0.0335	0.0703	T	A	0.52	ENSG00000234745	31321649	31324965	HLA-B
P01889	736	0.99	6	31056951	-256	29.9	1.05e-17	-0.287	0.0335	0.0703	G	A	0.52	ENSG00000234745	31321649	31324965	HLA-B
P01889	736	0.99	6	31056960	-256	29.9	1.05e-17	-0.287	0.0335	0.0703	T	C	0.52	ENSG00000234745	31321649	31324965	HLA-B
P01889	736	0.99	6	31057614	-295	29	3.43e-24	-0.349	0.0344	0.0986	A	C	0.62	ENSG00000234745	31321649	31324965	HLA-B
P01889	736	0.99	6	31057831	-256	29.9	1.05e-17	-0.287	0.0335	0.0703	G	A	0.52	ENSG00000234745	31321649	31324965	HLA-B
P01889	736	0.99	6	31057972	-252	29.9	3.83e-17	-0.281	0.0334	0.0679	T	C	0.52	ENSG00000234745	31321649	31324965	HLA-B
P01889	736	0.99	6	31058627	-256	29.9	1.05e-17	-0.287	0.0335	0.0703	A	G	0.52	ENSG00000234745	31321649	31324965	HLA-B
P01889	736	0.99	6	31059145	-259	29.9	5.89e-18	-0.288	0.0334	0.0714	A	G	0.49	ENSG00000234745	31321649	31324965	HLA-B
P01889	736	0.99	6	31059171	-256	29.9	1.05e-17	-0.287	0.0335	0.0703	C	T	0.52	ENSG00000234745	31321649	31324965	HLA-B
P01889	736	0.99	6	31059245	-256	29.9	1.05e-17	-0.287	0.0335	0.0703	A	G	0.52	ENSG00000234745	31321649	31324965	HLA-B
P01889	736	0.99	6	31059254	-256	29.9	1.05e-17	-0.287	0.0335	0.0703	A	T	0.52	ENSG00000234745	31321649	31324965	HLA-B
P01889	736	0.99	6	31059325	-256	29.9	1.05e-17	-0.287	0.0335	0.0703	C	A	0.52	ENSG00000234745	31321649	31324965	HLA-B
P01889	736	0.99	6	31059329	-256	29.9	1.05e-17	-0.287	0.0335	0.0703	G	A	0.52	ENSG00000234745	31321649	31324965	HLA-B
P01889	736	0.99	6	31059386	-256	29.9	1.05e-17	-0.287	0.0335	0.0703	G	A	0.52	ENSG00000234745	31321649	31324965	HLA-B
P01889	736	0.99	6	31059462	-356	23.4	3.62e-52	-0.649	0.0427	0.221	G	A	0.8	ENSG00000234745	31321649	31324965	HLA-B
P01889	736	0.99	6	31059483	-256	29.9	1.05e-17	-0.287	0.0335	0.0703	T	C	0.52	ENSG00000234745	31321649	31324965	HLA-B
P01889	736	0.99	6	31059515	-256	29.9	1.05e-17	-0.287	0.0335	0.0703	C	T	0.52	ENSG00000234745	31321649	31324965	HLA-B
P01889	736	0.99	6	31059715	-256	29.9	1.05e-17	-0.287	0.0335	0.0703	A	G	0.52	ENSG00000234745	31321649	31324965	HLA-B
P01889	736	0.99	6	31059900	-256	29.9	1.05e-17	-0.287	0.0335	0.0703	T	C	0.52	ENSG00000234745	31321649	31324965	HLA-B
P01889	736	0.99	6	31060115	-256	29.9	1.05e-17	-0.287	0.0335	0.0703	C	T	0.52	ENSG00000234745	31321649	31324965	HLA-B
P01889	736	0.99	6	31060162	-256	29.9	1.05e-17	-0.287	0.0335	0.0703	T	C	0.52	ENSG00000234745	31321649	31324965	HLA-B
P01889	736	0.99	6	31060343	-256	29.9	1.05e-17	-0.287	0.0335	0.0703	T	G	0.52	ENSG00000234745	31321649	31324965	HLA-B
P01889	736	0.99	6	31060442	-256	29.9	1.05e-17	-0.287	0.0335	0.0703	T	C	0.52	ENSG00000234745	31321649	31324965	HLA-B
P01889	736	0.99	6	31060461	-256	29.9	1.05e-17	-0.287	0.0335	0.0703	T	C	0.52	ENSG00000234745	31321649	31324965	HLA-B
P01889	736	0.99	6	31060598	-256	29.9	1.05e-17	-0.287	0.0335	0.0703	G	T	0.52	ENSG00000234745	31321649	31324965	HLA-B
P01889	736	0.99	6	31060600	-256	29.9	1.05e-17	-0.287	0.0335	0.0703	A	G	0.52	ENSG00000234745	31321649	31324965	HLA-B
P01889	736	0.99	6	31061439	-256	29.9	1.05e-17	-0.287	0.0335	0.0703	C	T	0.52	ENSG00000234745	31321649	31324965	HLA-B
P01889	736	0.99	6	31061848	-256	29.9	1.05e-17	-0.287	0.0335	0.0703	A	G	0.52	ENSG00000234745	31321649	31324965	HLA-B
P01889	736	0.99	6	31062133	-255	30	1.57e-17	-0.284	0.0334	0.0696	A	G	0.51	ENSG00000234745	31321649	31324965	HLA-B
P01889	736	0.99	6	31062363	-256	29.9	1.05e-17	-0.287	0.0335	0.0703	A	G	0.52	ENSG00000234745	31321649	31324965	HLA-B
P01889	736	0.99	6	31062414	-256	29.9	1.05e-17	-0.287	0.0335	0.0703	G	A	0.52	ENSG00000234745	31321649	31324965	HLA-B
P01889	736	0.99	6	31062667	-295	29	3.54e-24	-0.349	0.0344	0.0986	T	C	0.62	ENSG00000234745	31321649	31324965	HLA-B
P01889	736	0.99	6	31062899	-256	29.9	1.05e-17	-0.287	0.0335	0.0703	G	A	0.52	ENSG00000234745	31321649	31324965	HLA-B
P01889	736	0.99	6	31063132	-256	29.9	1.05e-17	-0.287	0.0335	0.0703	A	G	0.52	ENSG00000234745	31321649	31324965	HLA-B
P01889	736	0.99	6	31063233	-256	29.9	1.05e-17	-0.287	0.0335	0.0703	G	A	0.52	ENSG00000234745	31321649	31324965	HLA-B
P01889	736	0.99	6	31063328	-179	27.9	1.29e-10	-0.23	0.0358	0.0396	C	T	0.34	ENSG00000234745	31321649	31324965	HLA-B
P01889	736	0.99	6	31063540	-256	29.9	1.05e-17	-0.287	0.0335	0.0703	C	T	0.52	ENSG00000234745	31321649	31324965	HLA-B
P01889	736	0.99	6	31064007	-252	29.8	2.51e-17	-0.284	0.0335	0.0687	C	A	0.52	ENSG00000234745	31321649	31324965	HLA-B
P01889	736	0.99	6	31064022	-256	29.9	1.05e-17	-0.287	0.0335	0.0703	T	C	0.52	ENSG00000234745	31321649	31324965	HLA-B
P01889	736	0.99	6	31064083	-256	29.9	1.05e-17	-0.287	0.0335	0.0703	T	C	0.52	ENSG00000234745	31321649	31324965	HLA-B
P01889	736	0.99	6	31064739	-256	29.9	1.05e-17	-0.287	0.0335	0.0703	A	C	0.52	ENSG00000234745	31321649	31324965	HLA-B
P01889	736	0.99	6	31064827	-256	29.9	1.05e-17	-0.287	0.0335	0.0703	C	T	0.52	ENSG00000234745	31321649	31324965	HLA-B
P01889	736	0.99	6	31064950	-256	29.9	1.05e-17	-0.287	0.0335	0.0703	C	A	0.52	ENSG00000234745	31321649	31324965	HLA-B
P01889	736	0.99	6	31065096	-188	28.5	4.06e-11	-0.232	0.0351	0.0417	C	T	0.36	ENSG00000234745	31321649	31324965	HLA-B
P01889	736	0.99	6	31065308	-256	29.9	1.05e-17	-0.287	0.0335	0.0703	A	G	0.52	ENSG00000234745	31321649	31324965	HLA-B
P01889	736	0.99	6	31065407	-256	29.9	1.05e-17	-0.287	0.0335	0.0703	T	C	0.52	ENSG00000234745	31321649	31324965	HLA-B
P01889	736	0.99	6	31065562	-256	29.9	1.05e-17	-0.287	0.0335	0.0703	A	G	0.52	ENSG00000234745	31321649	31324965	HLA-B
P01889	736	0.99	6	31065627	-256	29.9	1.03e-17	-0.287	0.0335	0.0704	T	C	0.52	ENSG00000234745	31321649	31324965	HLA-B
P01889	736	0.99	6	31066183	-256	29.9	1.05e-17	-0.287	0.0335	0.0703	G	A	0.52	ENSG00000234745	31321649	31324965	HLA-B
P01889	736	0.99	6	31066468	-179	27.9	1.29e-10	-0.23	0.0358	0.0396	T	C	0.34	ENSG00000234745	31321649	31324965	HLA-B
P01889	736	0.99	6	31066585	-179	27.9	1.29e-10	-0.23	0.0358	0.0396	A	C	0.34	ENSG00000234745	31321649	31324965	HLA-B
P01889	736	0.99	6	31066828	-256	29.9	1.05e-17	-0.287	0.0335	0.0703	A	C	0.52	ENSG00000234745	31321649	31324965	HLA-B
P01889	736	0.99	6	31066886	-179	27.9	1.29e-10	-0.23	0.0358	0.0396	A	G	0.34	ENSG00000234745	31321649	31324965	HLA-B
P01889	736	0.99	6	31067009	-179	27.9	1.29e-10	-0.23	0.0358	0.0396	T	C	0.34	ENSG00000234745	31321649	31324965	HLA-B
P01889	736	0.99	6	31067232	-178	27.8	1.43e-10	-0.231	0.036	0.0394	C	T	0.34	ENSG00000234745	31321649	31324965	HLA-B
P01889	736	0.99	6	31067359	-179	27.9	1.29e-10	-0.23	0.0358	0.0396	A	G	0.34	ENSG00000234745	31321649	31324965	HLA-B
P01889	736	0.99	6	31067402	-179	27.9	1.29e-10	-0.23	0.0358	0.0396	C	T	0.34	ENSG00000234745	31321649	31324965	HLA-B
P01889	736	0.99	6	31067445	-179	27.9	1.29e-10	-0.23	0.0358	0.0396	T	A	0.34	ENSG00000234745	31321649	31324965	HLA-B
P01889	736	0.99	6	31067461	-179	27.9	1.29e-10	-0.23	0.0358	0.0396	A	G	0.34	ENSG00000234745	31321649	31324965	HLA-B
P01889	736	0.99	6	31067550	-186	28.1	3.61e-11	-0.236	0.0356	0.042	G	A	0.34	ENSG00000234745	31321649	31324965	HLA-B
P01889	736	0.99	6	31067624	-179	27.9	1.29e-10	-0.23	0.0358	0.0396	T	C	0.34	ENSG00000234745	31321649	31324965	HLA-B
P01889	736	0.99	6	31067758	-179	27.9	1.29e-10	-0.23	0.0358	0.0396	A	G	0.34	ENSG00000234745	31321649	31324965	HLA-B
P01889	736	0.99	6	31067779	-178	27.9	1.62e-10	-0.229	0.0358	0.0392	A	G	0.34	ENSG00000234745	31321649	31324965	HLA-B
P01889	736	0.99	6	31067824	-179	27.9	1.51e-10	-0.23	0.0359	0.0393	C	T	0.34	ENSG00000234745	31321649	31324965	HLA-B
P01889	736	0.99	6	31067837	-178	27.9	1.66e-10	-0.229	0.0359	0.0391	G	A	0.34	ENSG00000234745	31321649	31324965	HLA-B
P01889	736	0.99	6	31067852	-246	29.7	1.13e-16	-0.28	0.0337	0.0658	A	G	0.49	ENSG00000234745	31321649	31324965	HLA-B
P01889	736	0.99	6	31067906	-179	27.9	1.29e-10	-0.23	0.0358	0.0396	C	T	0.34	ENSG00000234745	31321649	31324965	HLA-B
P01889	736	0.99	6	31068101	-179	27.9	1.29e-10	-0.23	0.0358	0.0396	T	A	0.34	ENSG00000234745	31321649	31324965	HLA-B
P01889	736	0.99	6	31068213	-179	27.9	1.29e-10	-0.23	0.0358	0.0396	T	C	0.34	ENSG00000234745	31321649	31324965	HLA-B
P01889	736	0.99	6	31068319	-179	27.9	1.29e-10	-0.23	0.0358	0.0396	A	G	0.34	ENSG00000234745	31321649	31324965	HLA-B
P01889	736	0.99	6	31068364	-179	27.9	1.33e-10	-0.23	0.0358	0.0395	C	G	0.34	ENSG00000234745	31321649	31324965	HLA-B
P01889	736	0.99	6	31068420	-256	29.9	1.04e-17	-0.287	0.0335	0.0703	A	G	0.52	ENSG00000234745	31321649	31324965	HLA-B
P01889	736	0.99	6	31068525	-369	22	1.77e-63	-0.766	0.0455	0.271	A	C	0.84	ENSG00000234745	31321649	31324965	HLA-B
P01889	736	0.99	6	31068549	-179	27.9	1.31e-10	-0.23	0.0358	0.0396	G	T	0.34	ENSG00000234745	31321649	31324965	HLA-B
P01889	736	0.99	6	31068710	-179	27.9	1.29e-10	-0.23	0.0358	0.0396	G	C	0.34	ENSG00000234745	31321649	31324965	HLA-B
P01889	736	0.99	6	31068821	-256	29.9	1.05e-17	-0.287	0.0335	0.0703	T	G	0.52	ENSG00000234745	31321649	31324965	HLA-B
P01889	736	0.99	6	31068895	-256	29.9	1.04e-17	-0.287	0.0335	0.0703	G	C	0.52	ENSG00000234745	31321649	31324965	HLA-B
P01889	736	0.99	6	31068964	-179	27.9	1.29e-10	-0.23	0.0358	0.0396	C	T	0.34	ENSG00000234745	31321649	31324965	HLA-B
P01889	736	0.99	6	31069031	-179	27.9	1.29e-10	-0.23	0.0358	0.0396	G	A	0.34	ENSG00000234745	31321649	31324965	HLA-B
P01889	736	0.99	6	31069044	-179	27.9	1.29e-10	-0.23	0.0358	0.0396	C	T	0.34	ENSG00000234745	31321649	31324965	HLA-B
P01889	736	0.99	6	31069226	-179	27.9	1.46e-10	-0.23	0.0358	0.0394	A	C	0.34	ENSG00000234745	31321649	31324965	HLA-B
P01889	736	0.99	6	31069229	-179	27.9	1.46e-10	-0.23	0.0358	0.0394	A	G	0.34	ENSG00000234745	31321649	31324965	HLA-B
P01889	736	0.99	6	31069302	-179	27.9	1.46e-10	-0.23	0.0358	0.0394	C	T	0.34	ENSG00000234745	31321649	31324965	HLA-B
P01889	736	0.99	6	31069328	-179	27.9	1.29e-10	-0.23	0.0358	0.0396	C	T	0.34	ENSG00000234745	31321649	31324965	HLA-B
P01889	736	0.99	6	31069489	-182	27.8	5.77e-11	-0.235	0.0359	0.0411	G	T	0.34	ENSG00000234745	31321649	31324965	HLA-B
P01889	736	0.99	6	31069527	-179	27.8	1.05e-10	-0.233	0.036	0.04	T	A	0.33	ENSG00000234745	31321649	31324965	HLA-B
P01889	736	0.99	6	31069899	-179	27.9	1.29e-10	-0.23	0.0358	0.0396	G	A	0.34	ENSG00000234745	31321649	31324965	HLA-B
P01889	736	0.99	6	31070078	-174	27.9	4.36e-10	-0.224	0.0358	0.0373	G	A	0.33	ENSG00000234745	31321649	31324965	HLA-B
P01889	736	0.99	6	31070414	-179	27.9	1.29e-10	-0.23	0.0358	0.0396	A	T	0.34	ENSG00000234745	31321649	31324965	HLA-B
P01889	736	0.99	6	31070686	-178	26.8	2.76e-11	-0.249	0.0374	0.0425	G	A	0.3	ENSG00000234745	31321649	31324965	HLA-B
P01889	736	0.99	6	31070779	-179	27.9	1.29e-10	-0.23	0.0358	0.0396	C	G	0.34	ENSG00000234745	31321649	31324965	HLA-B
P01889	736	0.99	6	31070907	-256	29.9	1.05e-17	-0.287	0.0335	0.0703	A	C	0.52	ENSG00000234745	31321649	31324965	HLA-B
P01889	736	0.99	6	31071058	-179	27.9	1.29e-10	-0.23	0.0358	0.0396	A	C	0.34	ENSG00000234745	31321649	31324965	HLA-B
P01889	736	0.99	6	31071100	-179	27.9	1.29e-10	-0.23	0.0358	0.0396	T	C	0.34	ENSG00000234745	31321649	31324965	HLA-B
P01889	736	0.99	6	31071144	-179	27.9	1.29e-10	-0.23	0.0358	0.0396	T	C	0.34	ENSG00000234745	31321649	31324965	HLA-B
P01889	736	0.99	6	31071254	-295	29	3.54e-24	-0.349	0.0344	0.0986	T	C	0.62	ENSG00000234745	31321649	31324965	HLA-B
P01889	736	0.99	6	31071271	-179	27.9	1.29e-10	-0.23	0.0358	0.0396	T	C	0.34	ENSG00000234745	31321649	31324965	HLA-B
P01889	736	0.99	6	31071329	-179	27.9	1.29e-10	-0.23	0.0358	0.0396	G	T	0.34	ENSG00000234745	31321649	31324965	HLA-B
P01889	736	0.99	6	31071339	-256	29.9	1.05e-17	-0.287	0.0335	0.0703	G	A	0.52	ENSG00000234745	31321649	31324965	HLA-B
P01889	736	0.99	6	31071381	-179	27.9	1.29e-10	-0.23	0.0358	0.0396	G	C	0.34	ENSG00000234745	31321649	31324965	HLA-B
P01889	736	0.99	6	31071472	-179	27.9	1.29e-10	-0.23	0.0358	0.0396	T	C	0.34	ENSG00000234745	31321649	31324965	HLA-B
P01889	736	0.99	6	31071547	-256	29.9	1.05e-17	-0.287	0.0335	0.0703	A	G	0.52	ENSG00000234745	31321649	31324965	HLA-B
P01889	736	0.99	6	31071565	-179	27.9	1.29e-10	-0.23	0.0358	0.0396	G	C	0.34	ENSG00000234745	31321649	31324965	HLA-B
P01889	736	0.99	6	31071581	-179	27.9	1.29e-10	-0.23	0.0358	0.0396	G	A	0.34	ENSG00000234745	31321649	31324965	HLA-B
P01889	736	0.99	6	31071784	-179	27.9	1.29e-10	-0.23	0.0358	0.0396	C	T	0.34	ENSG00000234745	31321649	31324965	HLA-B
P01889	736	0.99	6	31071881	-179	27.9	1.29e-10	-0.23	0.0358	0.0396	T	C	0.34	ENSG00000234745	31321649	31324965	HLA-B
P01889	736	0.99	6	31071979	-179	27.9	1.29e-10	-0.23	0.0358	0.0396	C	G	0.34	ENSG00000234745	31321649	31324965	HLA-B
P01889	736	0.99	6	31072300	-179	26.8	2.26e-11	-0.25	0.0374	0.0428	T	C	0.3	ENSG00000234745	31321649	31324965	HLA-B
P01889	736	0.99	6	31072578	-179	27.9	1.29e-10	-0.23	0.0358	0.0396	C	A	0.34	ENSG00000234745	31321649	31324965	HLA-B
P01889	736	0.99	6	31072653	-179	27.9	1.29e-10	-0.23	0.0358	0.0396	G	T	0.34	ENSG00000234745	31321649	31324965	HLA-B
P01889	736	0.99	6	31072659	-179	27.9	1.29e-10	-0.23	0.0358	0.0396	C	T	0.34	ENSG00000234745	31321649	31324965	HLA-B
P01889	736	0.99	6	31072723	-200	29.2	6.79e-12	-0.235	0.0343	0.0451	T	A	0.4	ENSG00000234745	31321649	31324965	HLA-B
P01889	736	0.99	6	31072949	-203	29	2.92e-12	-0.24	0.0344	0.0467	C	T	0.39	ENSG00000234745	31321649	31324965	HLA-B
P01889	736	0.99	6	31072979	-179	27.9	1.29e-10	-0.23	0.0358	0.0396	T	A	0.34	ENSG00000234745	31321649	31324965	HLA-B
P01889	736	0.99	6	31073093	-200	29.2	6.79e-12	-0.235	0.0343	0.0451	T	C	0.4	ENSG00000234745	31321649	31324965	HLA-B
P01889	736	0.99	6	31073532	-179	27.9	1.29e-10	-0.23	0.0358	0.0396	G	C	0.34	ENSG00000234745	31321649	31324965	HLA-B
P01889	736	0.99	6	31073853	-200	29.2	6.79e-12	-0.235	0.0343	0.0451	T	C	0.4	ENSG00000234745	31321649	31324965	HLA-B
P01889	736	0.99	6	31073857	-179	27.9	1.29e-10	-0.23	0.0358	0.0396	A	C	0.34	ENSG00000234745	31321649	31324965	HLA-B
P01889	736	0.99	6	31073903	-256	29.9	1.05e-17	-0.287	0.0335	0.0703	A	G	0.52	ENSG00000234745	31321649	31324965	HLA-B
P01889	736	0.99	6	31074030	-295	29	3.46e-24	-0.349	0.0344	0.0986	A	C	0.62	ENSG00000234745	31321649	31324965	HLA-B
P01889	736	0.99	6	31074101	-180	28	1.19e-10	-0.23	0.0357	0.0397	C	T	0.35	ENSG00000234745	31321649	31324965	HLA-B
P01889	736	0.99	6	31074129	-179	27.9	1.29e-10	-0.23	0.0358	0.0396	G	A	0.34	ENSG00000234745	31321649	31324965	HLA-B
P01889	736	0.99	6	31074258	-200	29.1	6.68e-12	-0.235	0.0343	0.0451	T	C	0.4	ENSG00000234745	31321649	31324965	HLA-B
P01889	736	0.99	6	31074750	-179	27.9	1.29e-10	-0.23	0.0358	0.0396	C	A	0.34	ENSG00000234745	31321649	31324965	HLA-B
P01889	736	0.99	6	31075115	-256	29.9	1.05e-17	-0.287	0.0335	0.0703	G	T	0.52	ENSG00000234745	31321649	31324965	HLA-B
P01889	736	0.99	6	31075375	-256	29.9	1.05e-17	-0.287	0.0335	0.0703	T	C	0.52	ENSG00000234745	31321649	31324965	HLA-B
P01889	736	0.99	6	31075481	-179	27.9	1.29e-10	-0.23	0.0358	0.0396	A	G	0.34	ENSG00000234745	31321649	31324965	HLA-B
P01889	736	0.99	6	31075622	-235	29.2	8.07e-16	-0.275	0.0342	0.0621	T	C	0.46	ENSG00000234745	31321649	31324965	HLA-B
P01889	736	0.99	6	31075798	-256	29.9	1.04e-17	-0.287	0.0335	0.0703	A	G	0.52	ENSG00000234745	31321649	31324965	HLA-B
P01889	736	0.99	6	31075959	-256	29.9	9.66e-18	-0.287	0.0335	0.0705	A	G	0.52	ENSG00000234745	31321649	31324965	HLA-B
P01889	736	0.99	6	31075983	-295	29	3.54e-24	-0.349	0.0344	0.0986	A	G	0.62	ENSG00000234745	31321649	31324965	HLA-B
P01889	736	0.99	6	31076326	-256	29.9	1.04e-17	-0.287	0.0335	0.0703	A	G	0.52	ENSG00000234745	31321649	31324965	HLA-B
P01889	736	0.99	6	31076764	-255	29.9	1.39e-17	-0.286	0.0335	0.0698	A	G	0.52	ENSG00000234745	31321649	31324965	HLA-B
P01889	736	0.99	6	31076978	-235	29.2	8.14e-16	-0.275	0.0342	0.0621	C	G	0.46	ENSG00000234745	31321649	31324965	HLA-B
P01889	736	0.99	6	31077041	-179	27.9	1.29e-10	-0.23	0.0358	0.0396	G	A	0.34	ENSG00000234745	31321649	31324965	HLA-B
P01889	736	0.99	6	31077600	-179	27.9	1.29e-10	-0.23	0.0358	0.0396	G	T	0.34	ENSG00000234745	31321649	31324965	HLA-B
P01889	736	0.99	6	31077732	-256	29.9	1.05e-17	-0.287	0.0335	0.0703	C	G	0.52	ENSG00000234745	31321649	31324965	HLA-B
P01889	736	0.99	6	31077938	-256	29.9	1.04e-17	-0.287	0.0335	0.0703	A	G	0.52	ENSG00000234745	31321649	31324965	HLA-B
P01889	736	0.99	6	31078005	-179	27.9	1.28e-10	-0.23	0.0358	0.0396	C	T	0.34	ENSG00000234745	31321649	31324965	HLA-B
P01889	736	0.99	6	31078257	-179	27.9	1.29e-10	-0.231	0.0359	0.0396	C	A	0.34	ENSG00000234745	31321649	31324965	HLA-B
P01889	736	0.99	6	31078274	-200	29.1	6.78e-12	-0.236	0.0343	0.0451	G	C	0.4	ENSG00000234745	31321649	31324965	HLA-B
P01889	736	0.99	6	31078495	-256	29.9	1.02e-17	-0.287	0.0335	0.0704	C	G	0.52	ENSG00000234745	31321649	31324965	HLA-B
P01889	736	0.99	6	31078557	-256	29.9	1.02e-17	-0.287	0.0335	0.0704	G	A	0.52	ENSG00000234745	31321649	31324965	HLA-B
P01889	736	0.99	6	31078615	-200	29.1	6.72e-12	-0.236	0.0343	0.0451	T	C	0.4	ENSG00000234745	31321649	31324965	HLA-B
P01889	736	0.99	6	31078650	-256	29.9	1.02e-17	-0.287	0.0335	0.0704	G	A	0.52	ENSG00000234745	31321649	31324965	HLA-B
P01889	736	0.99	6	31078899	-179	27.9	1.29e-10	-0.23	0.0358	0.0396	G	T	0.34	ENSG00000234745	31321649	31324965	HLA-B
P01889	736	0.99	6	31079074	-179	27.9	1.28e-10	-0.231	0.0359	0.0396	C	T	0.34	ENSG00000234745	31321649	31324965	HLA-B
P01889	736	0.99	6	31079076	-179	27.9	1.28e-10	-0.231	0.0359	0.0396	G	A	0.34	ENSG00000234745	31321649	31324965	HLA-B
P01889	736	0.99	6	31079236	-256	29.9	1.06e-17	-0.287	0.0335	0.0703	G	A	0.52	ENSG00000234745	31321649	31324965	HLA-B
P01889	736	0.99	6	31079643	-256	29.9	1.06e-17	-0.287	0.0335	0.0703	T	C	0.52	ENSG00000234745	31321649	31324965	HLA-B
P01889	736	0.99	6	31079889	-258	29.8	5.8e-18	-0.29	0.0335	0.0714	C	G	0.52	ENSG00000234745	31321649	31324965	HLA-B
P01889	736	0.99	6	31080471	-242	29.4	1.74e-16	-0.28	0.034	0.065	T	C	0.53	ENSG00000234745	31321649	31324965	HLA-B
P01889	736	0.99	6	31080741	-236	29.7	1.79e-15	-0.268	0.0337	0.0606	A	G	0.51	ENSG00000234745	31321649	31324965	HLA-B
P01889	736	0.99	6	31080859	-245	29.8	1.9e-16	-0.276	0.0336	0.0649	A	G	0.51	ENSG00000234745	31321649	31324965	HLA-B
P01889	736	0.99	6	31081065	-192	28.9	2.91e-11	-0.23	0.0346	0.0424	T	C	0.43	ENSG00000234745	31321649	31324965	HLA-B
P01889	736	0.99	6	31081205	-149	25.1	2.54e-09	-0.238	0.0399	0.034	T	C	0.25	ENSG00000234745	31321649	31324965	HLA-B
P01889	736	0.99	6	31081464	-216	29.4	1.82e-13	-0.251	0.0341	0.0519	A	G	0.43	ENSG00000234745	31321649	31324965	HLA-B
P01889	736	0.99	6	31081700	-254	29.9	2.18e-17	-0.284	0.0335	0.0689	A	G	0.51	ENSG00000234745	31321649	31324965	HLA-B
P01889	736	0.99	6	31081838	-208	28.5	2.88e-13	-0.256	0.0351	0.051	C	T	0.36	ENSG00000234745	31321649	31324965	HLA-B
P01889	736	0.99	6	31081940	-175	27.1	1.1e-10	-0.238	0.0369	0.0399	T	C	0.31	ENSG00000234745	31321649	31324965	HLA-B
P01889	736	0.99	6	31081989	-214	28.4	4.17e-14	-0.266	0.0352	0.0547	T	C	0.38	ENSG00000234745	31321649	31324965	HLA-B
P01889	736	0.99	6	31082127	-213	28.3	5.55e-14	-0.266	0.0353	0.0541	G	A	0.38	ENSG00000234745	31321649	31324965	HLA-B
P01889	736	0.99	6	31082188	-209	28.4	1.79e-13	-0.26	0.0352	0.0519	G	A	0.37	ENSG00000234745	31321649	31324965	HLA-B
P01889	736	0.99	6	31082197	-209	28.4	1.79e-13	-0.26	0.0352	0.0519	G	C	0.37	ENSG00000234745	31321649	31324965	HLA-B
P01889	736	0.99	6	31082285	-239	29.7	9.67e-16	-0.27	0.0337	0.0618	A	G	0.5	ENSG00000234745	31321649	31324965	HLA-B
P01889	736	0.99	6	31082304	-238	29.7	1.02e-15	-0.27	0.0337	0.0617	T	G	0.49	ENSG00000234745	31321649	31324965	HLA-B
P01889	736	0.99	6	31082476	-169	27.1	5.08e-10	-0.229	0.0369	0.037	C	T	0.3	ENSG00000234745	31321649	31324965	HLA-B
P01889	736	0.99	6	31082910	-310	25.5	5.19e-34	-0.476	0.0392	0.142	C	G	0.73	ENSG00000234745	31321649	31324965	HLA-B
P01889	736	0.99	6	31082932	-169	27	3.6e-10	-0.232	0.037	0.0377	C	T	0.3	ENSG00000234745	31321649	31324965	HLA-B
P01889	736	0.99	6	31082987	-169	27	3.6e-10	-0.232	0.037	0.0377	A	G	0.3	ENSG00000234745	31321649	31324965	HLA-B
P01889	736	0.99	6	31083107	-310	25.5	5.19e-34	-0.476	0.0392	0.142	T	C	0.73	ENSG00000234745	31321649	31324965	HLA-B
P01889	736	0.99	6	31083813	-310	25.5	5.19e-34	-0.476	0.0392	0.142	T	C	0.73	ENSG00000234745	31321649	31324965	HLA-B
P01889	736	0.99	6	31084048	-169	27	3.6e-10	-0.232	0.037	0.0377	A	G	0.3	ENSG00000234745	31321649	31324965	HLA-B
P01889	736	0.99	6	31084964	-310	25.5	5.19e-34	-0.476	0.0392	0.142	T	C	0.73	ENSG00000234745	31321649	31324965	HLA-B
P01889	736	0.99	6	31085200	-310	25.5	5.19e-34	-0.476	0.0392	0.142	A	G	0.73	ENSG00000234745	31321649	31324965	HLA-B
P01889	736	0.99	6	31085269	-310	25.5	5.19e-34	-0.476	0.0392	0.142	A	G	0.73	ENSG00000234745	31321649	31324965	HLA-B
P01889	736	0.99	6	31085700	-169	27	3.65e-10	-0.232	0.037	0.0376	C	T	0.3	ENSG00000234745	31321649	31324965	HLA-B
P01889	736	0.99	6	31085882	-310	25.5	5.19e-34	-0.476	0.0392	0.142	A	G	0.73	ENSG00000234745	31321649	31324965	HLA-B
P01889	736	0.99	6	31086048	-169	27	3.57e-10	-0.232	0.037	0.0377	G	A	0.3	ENSG00000234745	31321649	31324965	HLA-B
P01889	736	0.99	6	31086377	-202	29.6	8.6e-12	-0.231	0.0338	0.0447	C	G	0.44	ENSG00000234745	31321649	31324965	HLA-B
P01889	736	0.99	6	31086402	-310	25.5	5.19e-34	-0.476	0.0392	0.142	G	A	0.73	ENSG00000234745	31321649	31324965	HLA-B
P01889	736	0.99	6	31086849	-310	25.5	4.95e-34	-0.476	0.0392	0.142	A	G	0.73	ENSG00000234745	31321649	31324965	HLA-B
P01889	736	0.99	6	31086884	-310	25.5	5.17e-34	-0.476	0.0392	0.142	A	G	0.73	ENSG00000234745	31321649	31324965	HLA-B
P01889	736	0.99	6	31086997	-202	29.6	8.61e-12	-0.231	0.0338	0.0447	C	T	0.44	ENSG00000234745	31321649	31324965	HLA-B
P01889	736	0.99	6	31087133	-202	29.6	8.61e-12	-0.231	0.0338	0.0447	C	T	0.44	ENSG00000234745	31321649	31324965	HLA-B
P01889	736	0.99	6	31087240	-310	25.5	5.17e-34	-0.476	0.0392	0.142	C	T	0.73	ENSG00000234745	31321649	31324965	HLA-B
P01889	736	0.99	6	31087295	-303	25.4	8.6e-33	-0.47	0.0394	0.136	C	G	0.71	ENSG00000234745	31321649	31324965	HLA-B
P01889	736	0.99	6	31087305	-372	22.1	1.43e-63	-0.761	0.0452	0.271	T	C	0.84	ENSG00000234745	31321649	31324965	HLA-B
P01889	736	0.99	6	31087441	-310	25.5	5.19e-34	-0.476	0.0392	0.142	T	C	0.73	ENSG00000234745	31321649	31324965	HLA-B
P01889	736	0.99	6	31087496	-310	25.5	5.19e-34	-0.476	0.0392	0.142	G	A	0.73	ENSG00000234745	31321649	31324965	HLA-B
P01889	736	0.99	6	31087598	-202	29.6	8.39e-12	-0.231	0.0338	0.0447	G	A	0.44	ENSG00000234745	31321649	31324965	HLA-B
P01889	736	0.99	6	31087809	-202	29.6	8.57e-12	-0.231	0.0338	0.0447	C	G	0.44	ENSG00000234745	31321649	31324965	HLA-B
P01889	736	0.99	6	31087908	-310	25.5	5.17e-34	-0.476	0.0392	0.142	T	G	0.73	ENSG00000234745	31321649	31324965	HLA-B
P01889	736	0.99	6	31087934	-310	25.5	5.17e-34	-0.476	0.0392	0.142	G	A	0.73	ENSG00000234745	31321649	31324965	HLA-B
P01889	736	0.99	6	31088037	-310	25.5	5.19e-34	-0.476	0.0392	0.142	T	C	0.73	ENSG00000234745	31321649	31324965	HLA-B
P01889	736	0.99	6	31088145	-169	27.1	5.08e-10	-0.229	0.0369	0.037	T	A	0.3	ENSG00000234745	31321649	31324965	HLA-B
P01889	736	0.99	6	31088232	-310	25.5	5.19e-34	-0.476	0.0392	0.142	A	G	0.73	ENSG00000234745	31321649	31324965	HLA-B
P01889	736	0.99	6	31088241	-310	25.5	5.19e-34	-0.476	0.0392	0.142	C	T	0.73	ENSG00000234745	31321649	31324965	HLA-B
P01889	736	0.99	6	31088325	-310	25.5	5.19e-34	-0.476	0.0392	0.142	A	G	0.73	ENSG00000234745	31321649	31324965	HLA-B
P01889	736	0.99	6	31088579	-310	25.5	5.27e-34	-0.476	0.0392	0.142	A	G	0.73	ENSG00000234745	31321649	31324965	HLA-B
P01889	736	0.99	6	31088856	-310	25.5	5.27e-34	-0.476	0.0392	0.142	T	C	0.73	ENSG00000234745	31321649	31324965	HLA-B
P01889	736	0.99	6	31088922	-202	29.6	8.64e-12	-0.231	0.0338	0.0447	G	A	0.44	ENSG00000234745	31321649	31324965	HLA-B
P01889	736	0.99	6	31089125	-310	25.5	5.19e-34	-0.476	0.0392	0.142	A	G	0.73	ENSG00000234745	31321649	31324965	HLA-B
P01889	736	0.99	6	31089204	-169	27.1	4.97e-10	-0.229	0.0369	0.0371	C	T	0.3	ENSG00000234745	31321649	31324965	HLA-B
P01889	736	0.99	6	31089507	-310	25.5	5.19e-34	-0.476	0.0392	0.142	C	G	0.73	ENSG00000234745	31321649	31324965	HLA-B
P01889	736	0.99	6	31089631	-202	29.6	8.58e-12	-0.231	0.0338	0.0447	C	T	0.44	ENSG00000234745	31321649	31324965	HLA-B
P01889	736	0.99	6	31089982	-310	25.5	5.19e-34	-0.476	0.0392	0.142	A	G	0.73	ENSG00000234745	31321649	31324965	HLA-B
P01889	736	0.99	6	31090288	-202	29.6	8.58e-12	-0.231	0.0338	0.0447	C	T	0.44	ENSG00000234745	31321649	31324965	HLA-B
P01889	736	0.99	6	31090290	-204	29.7	6.46e-12	-0.232	0.0337	0.0452	C	T	0.44	ENSG00000234745	31321649	31324965	HLA-B
P01889	736	0.99	6	31091475	-286	27.9	1.55e-24	-0.366	0.0358	0.1	T	C	0.62	ENSG00000234745	31321649	31324965	HLA-B
P01889	736	0.99	6	31092767	-350	23.3	1.11e-50	-0.641	0.0428	0.215	T	C	0.8	ENSG00000234745	31321649	31324965	HLA-B
P01889	736	0.99	6	31093326	-310	25.6	7.05e-34	-0.474	0.0391	0.141	A	G	0.73	ENSG00000234745	31321649	31324965	HLA-B
P01889	736	0.99	6	31093485	-310	25.6	9.77e-34	-0.473	0.0391	0.14	A	G	0.73	ENSG00000234745	31321649	31324965	HLA-B
P01889	736	0.99	6	31094636	-188	29.2	1.19e-10	-0.22	0.0342	0.0397	C	T	0.36	ENSG00000234745	31321649	31324965	HLA-B
P01889	736	0.99	6	31095270	-169	27.1	4.56e-10	-0.23	0.0369	0.0372	T	C	0.29	ENSG00000234745	31321649	31324965	HLA-B
P01889	736	0.99	6	31095294	-245	29.7	1.68e-16	-0.277	0.0336	0.0651	A	G	0.57	ENSG00000234745	31321649	31324965	HLA-B
P01889	736	0.99	6	31095864	-309	25.6	1.52e-33	-0.472	0.0391	0.14	G	A	0.73	ENSG00000234745	31321649	31324965	HLA-B
P01889	736	0.99	6	31097183	-308	25.7	6.58e-33	-0.464	0.0388	0.137	C	G	0.73	ENSG00000234745	31321649	31324965	HLA-B
P01889	736	0.99	6	31097453	-309	26.1	2.45e-32	-0.454	0.0383	0.134	T	G	0.72	ENSG00000234745	31321649	31324965	HLA-B
P01889	736	0.99	6	31098134	-169	26.5	1.69e-10	-0.241	0.0377	0.0391	A	T	0.28	ENSG00000234745	31321649	31324965	HLA-B
P01889	736	0.99	6	31098344	-238	29.1	2.9e-16	-0.281	0.0344	0.0641	A	T	0.57	ENSG00000234745	31321649	31324965	HLA-B
P01889	736	0.99	6	31098832	-311	26.1	1.06e-32	-0.456	0.0383	0.136	G	A	0.72	ENSG00000234745	31321649	31324965	HLA-B
P01889	736	0.99	6	31100768	-306	26.3	2.08e-31	-0.444	0.0381	0.13	T	C	0.71	ENSG00000234745	31321649	31324965	HLA-B
P01889	736	0.99	6	31101250	-372	21.9	1.43e-64	-0.773	0.0456	0.276	T	C	0.84	ENSG00000234745	31321649	31324965	HLA-B
P01889	736	0.99	6	31101674	-170	26.5	1.43e-10	-0.242	0.0377	0.0394	C	T	0.28	ENSG00000234745	31321649	31324965	HLA-B
P01889	736	0.99	6	31101778	-305	26.2	2.92e-31	-0.443	0.0381	0.13	T	C	0.71	ENSG00000234745	31321649	31324965	HLA-B
P01889	736	0.99	6	31101917	-169	26.5	1.65e-10	-0.241	0.0377	0.0391	A	G	0.28	ENSG00000234745	31321649	31324965	HLA-B
P01889	736	0.99	6	31102884	-219	28.8	2.88e-14	-0.264	0.0347	0.0554	T	C	0.49	ENSG00000234745	31321649	31324965	HLA-B
P01889	736	0.99	6	31102964	-220	28.8	2.5e-14	-0.264	0.0347	0.0556	A	G	0.49	ENSG00000234745	31321649	31324965	HLA-B
P01889	736	0.99	6	31105413	-197	28.3	3.51e-12	-0.246	0.0354	0.0463	A	G	0.41	ENSG00000234745	31321649	31324965	HLA-B
P01889	736	0.99	6	31105466	-179	24.2	1.33e-13	-0.306	0.0413	0.0525	C	G	0.74	ENSG00000234745	31321649	31324965	HLA-B
P01889	736	0.99	6	31105633	-275	23.7	2.77e-31	-0.492	0.0423	0.13	C	T	0.79	ENSG00000234745	31321649	31324965	HLA-B
P01889	736	0.99	6	31105891	-226	19.4	2e-31	-0.602	0.0516	0.13	A	G	0.87	ENSG00000234745	31321649	31324965	HLA-B
P01889	736	0.99	6	31106268	-189	28	1.55e-11	-0.241	0.0357	0.0436	A	G	0.35	ENSG00000234745	31321649	31324965	HLA-B
P01889	736	0.99	6	31106409	-269	28.6	4.15e-21	-0.33	0.035	0.0852	A	G	0.46	ENSG00000234745	31321649	31324965	HLA-B
P01889	736	0.99	6	31106643	-222	29.4	4.91e-14	-0.256	0.034	0.0544	G	A	0.51	ENSG00000234745	31321649	31324965	HLA-B
P01889	736	0.99	6	31106893	-287	28.6	1.39e-23	-0.349	0.0349	0.096	A	G	0.54	ENSG00000234745	31321649	31324965	HLA-B
P01889	736	0.99	6	31107087	-363	26.5	1.07e-42	-0.517	0.0377	0.18	T	C	0.72	ENSG00000234745	31321649	31324965	HLA-B
P01889	736	0.99	6	31107245	-363	26.5	1.07e-42	-0.517	0.0377	0.18	A	G	0.72	ENSG00000234745	31321649	31324965	HLA-B
P01889	736	0.99	6	31107258	-363	26.5	1.07e-42	-0.517	0.0377	0.18	T	C	0.72	ENSG00000234745	31321649	31324965	HLA-B
P01889	736	0.99	6	31107317	-206	28	1.77e-13	-0.263	0.0358	0.052	C	T	0.35	ENSG00000234745	31321649	31324965	HLA-B
P01889	736	0.99	6	31107904	-355	24.1	6.28e-49	-0.609	0.0414	0.207	C	G	0.77	ENSG00000234745	31321649	31324965	HLA-B
P01889	736	0.99	6	31108485	-364	26.6	8.98e-43	-0.516	0.0376	0.18	G	A	0.72	ENSG00000234745	31321649	31324965	HLA-B
P01889	736	0.99	6	31109810	-205	27.8	1.74e-13	-0.265	0.0359	0.052	G	A	0.35	ENSG00000234745	31321649	31324965	HLA-B
P01889	736	0.99	6	31109882	-288	28.7	8.49e-24	-0.351	0.0349	0.0969	G	T	0.54	ENSG00000234745	31321649	31324965	HLA-B
P01889	736	0.99	6	31109943	-355	24.1	6.28e-49	-0.609	0.0414	0.207	A	G	0.77	ENSG00000234745	31321649	31324965	HLA-B
P01889	736	0.99	6	31109947	-205	27.8	1.73e-13	-0.265	0.0359	0.052	C	T	0.35	ENSG00000234745	31321649	31324965	HLA-B
P01889	736	0.99	6	31110391	-205	27.8	1.73e-13	-0.265	0.0359	0.052	G	C	0.35	ENSG00000234745	31321649	31324965	HLA-B
P01889	736	0.99	6	31111180	-364	26.6	8.98e-43	-0.516	0.0376	0.18	T	C	0.72	ENSG00000234745	31321649	31324965	HLA-B
P01889	736	0.99	6	31111625	-355	24.1	6.28e-49	-0.609	0.0414	0.207	T	C	0.77	ENSG00000234745	31321649	31324965	HLA-B
P01889	736	0.99	6	31111675	-289	28.7	8.39e-24	-0.35	0.0348	0.0969	C	A	0.54	ENSG00000234745	31321649	31324965	HLA-B
P01889	736	0.99	6	31112075	-289	28.7	8.39e-24	-0.35	0.0348	0.0969	G	A	0.54	ENSG00000234745	31321649	31324965	HLA-B
P01889	736	0.99	6	31112108	-205	27.8	1.73e-13	-0.265	0.0359	0.052	G	T	0.34	ENSG00000234745	31321649	31324965	HLA-B
P01889	736	0.99	6	31112602	-205	27.8	1.73e-13	-0.265	0.0359	0.052	G	C	0.34	ENSG00000234745	31321649	31324965	HLA-B
P01889	736	0.99	6	31112737	-159	25.9	8.55e-10	-0.237	0.0386	0.036	C	A	0.28	ENSG00000234745	31321649	31324965	HLA-B
P01889	736	0.99	6	31112899	-369	25.4	9.89e-48	-0.571	0.0394	0.202	C	T	0.75	ENSG00000234745	31321649	31324965	HLA-B
P01889	736	0.99	6	31112925	-369	25.4	9.89e-48	-0.571	0.0394	0.202	C	T	0.75	ENSG00000234745	31321649	31324965	HLA-B
P01889	736	0.99	6	31113030	-355	24.1	6.32e-49	-0.609	0.0414	0.207	A	G	0.77	ENSG00000234745	31321649	31324965	HLA-B
P01889	736	0.99	6	31113052	-359	25.6	1.13e-44	-0.548	0.0391	0.188	G	A	0.72	ENSG00000234745	31321649	31324965	HLA-B
P01889	736	0.99	6	31113083	-205	27.8	1.73e-13	-0.265	0.0359	0.052	G	A	0.34	ENSG00000234745	31321649	31324965	HLA-B
P01889	736	0.99	6	31113106	-369	25.4	9.89e-48	-0.571	0.0394	0.202	A	G	0.75	ENSG00000234745	31321649	31324965	HLA-B
P01889	736	0.99	6	31113276	-299	27.6	2.49e-27	-0.392	0.0362	0.112	G	A	0.63	ENSG00000234745	31321649	31324965	HLA-B
P01889	736	0.99	6	31113842	-355	24.2	6.18e-49	-0.609	0.0414	0.207	A	G	0.77	ENSG00000234745	31321649	31324965	HLA-B
P01889	736	0.99	6	31113940	-205	27.8	1.73e-13	-0.265	0.0359	0.052	T	C	0.34	ENSG00000234745	31321649	31324965	HLA-B
P01889	736	0.99	6	31114019	-364	26.6	8.98e-43	-0.516	0.0376	0.18	A	G	0.72	ENSG00000234745	31321649	31324965	HLA-B
P01889	736	0.99	6	31114182	-205	27.8	1.73e-13	-0.265	0.0359	0.052	A	G	0.34	ENSG00000234745	31321649	31324965	HLA-B
P01889	736	0.99	6	31114449	-357	24.3	6.79e-49	-0.606	0.0412	0.207	C	T	0.77	ENSG00000234745	31321649	31324965	HLA-B
P01889	736	0.99	6	31114573	-292	29.7	8.95e-23	-0.33	0.0336	0.0924	G	A	0.55	ENSG00000234745	31321649	31324965	HLA-B
P01889	736	0.99	6	31114745	-290	29.7	1.45e-22	-0.329	0.0337	0.0915	T	C	0.55	ENSG00000234745	31321649	31324965	HLA-B
P01889	736	0.99	6	31114762	-355	24.2	6.18e-49	-0.609	0.0414	0.207	A	G	0.77	ENSG00000234745	31321649	31324965	HLA-B
P01889	736	0.99	6	31114855	-159	25.9	9.1e-10	-0.236	0.0386	0.0359	A	C	0.28	ENSG00000234745	31321649	31324965	HLA-B
P01889	736	0.99	6	31114900	-364	26.6	8.59e-43	-0.516	0.0376	0.18	A	G	0.72	ENSG00000234745	31321649	31324965	HLA-B
P01889	736	0.99	6	31115441	-290	29.7	1.45e-22	-0.329	0.0337	0.0915	T	C	0.55	ENSG00000234745	31321649	31324965	HLA-B
P01889	736	0.99	6	31115604	-364	26.6	9e-43	-0.516	0.0376	0.18	T	C	0.72	ENSG00000234745	31321649	31324965	HLA-B
P01889	736	0.99	6	31115700	-205	27.8	1.72e-13	-0.265	0.0359	0.052	A	G	0.34	ENSG00000234745	31321649	31324965	HLA-B
P01889	736	0.99	6	31115874	-364	26.6	8.59e-43	-0.516	0.0376	0.18	A	G	0.72	ENSG00000234745	31321649	31324965	HLA-B
P01889	736	0.99	6	31116142	-205	27.8	1.73e-13	-0.265	0.0359	0.052	G	A	0.34	ENSG00000234745	31321649	31324965	HLA-B
P01889	736	0.99	6	31116210	-207	27.7	8.13e-14	-0.27	0.0361	0.0534	G	A	0.32	ENSG00000234745	31321649	31324965	HLA-B
P01889	736	0.99	6	31116246	-243	29.6	2.03e-16	-0.278	0.0338	0.0647	G	A	0.45	ENSG00000234745	31321649	31324965	HLA-B
P01889	736	0.99	6	31116526	-364	26.8	5.44e-42	-0.507	0.0373	0.177	A	G	0.71	ENSG00000234745	31321649	31324965	HLA-B
P01889	736	0.99	6	31116739	-355	24.2	6.18e-49	-0.609	0.0414	0.207	A	G	0.77	ENSG00000234745	31321649	31324965	HLA-B
P01889	736	0.99	6	31117053	-368	25.7	1.21e-46	-0.559	0.039	0.197	A	G	0.74	ENSG00000234745	31321649	31324965	HLA-B
P01889	736	0.99	6	31117188	-205	27.8	1.73e-13	-0.265	0.0359	0.052	C	T	0.34	ENSG00000234745	31321649	31324965	HLA-B
P01889	736	0.99	6	31117378	-356	24.3	7.11e-49	-0.606	0.0412	0.207	A	C	0.77	ENSG00000234745	31321649	31324965	HLA-B
P01889	736	0.99	6	31117578	-296	29.6	1.28e-23	-0.339	0.0338	0.0961	A	G	0.58	ENSG00000234745	31321649	31324965	HLA-B
P01889	736	0.99	6	31117619	-368	25.7	1.31e-46	-0.559	0.039	0.197	T	C	0.74	ENSG00000234745	31321649	31324965	HLA-B
P01889	736	0.99	6	31118019	-205	27.8	1.8e-13	-0.264	0.0359	0.0519	T	C	0.34	ENSG00000234745	31321649	31324965	HLA-B
P01889	736	0.99	6	31118565	-368	25.7	1.5e-46	-0.558	0.039	0.197	C	G	0.74	ENSG00000234745	31321649	31324965	HLA-B
P01889	736	0.99	6	31118942	-205	27.8	1.71e-13	-0.265	0.036	0.052	T	C	0.34	ENSG00000234745	31321649	31324965	HLA-B
P01889	736	0.99	6	31119380	-205	27.8	1.79e-13	-0.265	0.0359	0.0519	G	A	0.34	ENSG00000234745	31321649	31324965	HLA-B
P01889	736	0.99	6	31119889	-368	25.7	1.21e-46	-0.559	0.039	0.197	T	C	0.74	ENSG00000234745	31321649	31324965	HLA-B
P01889	736	0.99	6	31119976	-366	25.7	4.39e-46	-0.554	0.0389	0.195	T	A	0.74	ENSG00000234745	31321649	31324965	HLA-B
P01889	736	0.99	6	31120240	-285	29.2	1.55e-22	-0.335	0.0343	0.0914	T	C	0.61	ENSG00000234745	31321649	31324965	HLA-B
P01889	736	0.99	6	31120614	-366	25.7	4.58e-46	-0.554	0.0389	0.194	C	T	0.74	ENSG00000234745	31321649	31324965	HLA-B
P01889	736	0.99	6	31121513	-368	25.7	1.21e-46	-0.559	0.039	0.197	C	T	0.74	ENSG00000234745	31321649	31324965	HLA-B
P01889	736	0.99	6	31121945	-154	25.7	2.06e-09	-0.233	0.0389	0.0344	A	C	0.27	ENSG00000234745	31321649	31324965	HLA-B
P01889	736	0.99	6	31122126	-295	29.5	1.82e-23	-0.338	0.0338	0.0954	G	C	0.58	ENSG00000234745	31321649	31324965	HLA-B
P01889	736	0.99	6	31122315	-234	28.7	2.92e-16	-0.285	0.0349	0.064	G	C	0.46	ENSG00000234745	31321649	31324965	HLA-B
P01889	736	0.99	6	31122482	-154	25.7	2.2e-09	-0.232	0.0389	0.0343	G	A	0.27	ENSG00000234745	31321649	31324965	HLA-B
P01889	736	0.99	6	31122500	-154	25.7	2.2e-09	-0.232	0.0389	0.0343	G	A	0.27	ENSG00000234745	31321649	31324965	HLA-B
P01889	736	0.99	6	31123242	-368	25.7	1.28e-46	-0.559	0.039	0.197	A	G	0.74	ENSG00000234745	31321649	31324965	HLA-B
P01889	736	0.99	6	31124849	-240	29.1	1.6e-16	-0.283	0.0343	0.0652	C	T	0.49	ENSG00000234745	31321649	31324965	HLA-B
P01889	736	0.99	6	31125158	-298	29.6	8.65e-24	-0.339	0.0337	0.0969	C	T	0.58	ENSG00000234745	31321649	31324965	HLA-B
P01889	736	0.99	6	31125569	-298	29.6	8.65e-24	-0.339	0.0337	0.0969	T	G	0.58	ENSG00000234745	31321649	31324965	HLA-B
P01889	736	0.99	6	31125705	-161	26.1	7.27e-10	-0.236	0.0384	0.0363	C	G	0.28	ENSG00000234745	31321649	31324965	HLA-B
P01889	736	0.99	6	31125777	-179	27.4	7.17e-11	-0.237	0.0364	0.0407	C	A	0.35	ENSG00000234745	31321649	31324965	HLA-B
P01889	736	0.99	6	31125978	-154	25.7	2.2e-09	-0.232	0.0389	0.0343	A	T	0.27	ENSG00000234745	31321649	31324965	HLA-B
P01889	736	0.99	6	31126252	-296	29.6	1.21e-23	-0.339	0.0338	0.0962	C	A	0.58	ENSG00000234745	31321649	31324965	HLA-B
P01889	736	0.99	6	31126790	-252	29.5	1.48e-17	-0.289	0.0339	0.0697	A	G	0.52	ENSG00000234745	31321649	31324965	HLA-B
P01889	736	0.99	6	31126944	-250	29.5	2.28e-17	-0.287	0.0339	0.0689	C	T	0.52	ENSG00000234745	31321649	31324965	HLA-B
P01889	736	0.99	6	31127562	-161	26.1	7.27e-10	-0.236	0.0384	0.0363	C	T	0.28	ENSG00000234745	31321649	31324965	HLA-B
P01889	736	0.99	6	31127602	-236	28.7	2.27e-16	-0.285	0.0348	0.0645	G	A	0.46	ENSG00000234745	31321649	31324965	HLA-B
P01889	736	0.99	6	31128244	-298	29.6	8.65e-24	-0.339	0.0337	0.0969	T	A	0.58	ENSG00000234745	31321649	31324965	HLA-B
P01889	736	0.99	6	31128259	-355	24.2	6.18e-49	-0.609	0.0414	0.207	A	G	0.77	ENSG00000234745	31321649	31324965	HLA-B
P01889	736	0.99	6	31128552	-324	27.2	9.75e-33	-0.438	0.0367	0.136	A	C	0.68	ENSG00000234745	31321649	31324965	HLA-B
P01889	736	0.99	6	31129616	-370	25.7	3.15e-47	-0.562	0.039	0.2	A	G	0.74	ENSG00000234745	31321649	31324965	HLA-B
P01889	736	0.99	6	31130078	-370	25.7	3.15e-47	-0.562	0.039	0.2	T	C	0.74	ENSG00000234745	31321649	31324965	HLA-B
P01889	736	0.99	6	31130502	-370	25.7	3.15e-47	-0.562	0.039	0.2	T	C	0.74	ENSG00000234745	31321649	31324965	HLA-B
P01889	736	0.99	6	31130593	-246	29.3	4.72e-17	-0.287	0.0342	0.0675	G	A	0.49	ENSG00000234745	31321649	31324965	HLA-B
P01889	736	0.99	6	31131569	-370	25.7	3.15e-47	-0.562	0.039	0.2	C	T	0.74	ENSG00000234745	31321649	31324965	HLA-B
P01889	736	0.99	6	31132085	-389	22	7.26e-70	-0.803	0.0454	0.299	T	C	0.84	ENSG00000234745	31321649	31324965	HLA-B
P01889	736	0.99	6	31132140	-236	28.7	2.32e-16	-0.286	0.0348	0.0645	G	A	0.46	ENSG00000234745	31321649	31324965	HLA-B
P01889	736	0.99	6	31132649	-323	27.2	2.21e-32	-0.435	0.0367	0.134	A	C	0.68	ENSG00000234745	31321649	31324965	HLA-B
P01889	736	0.99	6	31133509	-323	27.2	2.15e-32	-0.435	0.0367	0.135	G	A	0.68	ENSG00000234745	31321649	31324965	HLA-B
P01889	736	0.99	6	31133943	-323	27.2	2.15e-32	-0.435	0.0367	0.135	C	A	0.68	ENSG00000234745	31321649	31324965	HLA-B
P01889	736	0.99	6	31134175	-250	29.5	2.32e-17	-0.287	0.0339	0.0688	C	T	0.52	ENSG00000234745	31321649	31324965	HLA-B
P01889	736	0.99	6	31134888	-334	27.7	1.51e-33	-0.436	0.0361	0.14	T	C	0.68	ENSG00000234745	31321649	31324965	HLA-B
P01889	736	0.99	6	31135172	-323	27.2	2.1e-32	-0.435	0.0367	0.135	T	A	0.68	ENSG00000234745	31321649	31324965	HLA-B
P01889	736	0.99	6	31135197	-250	29.5	2.24e-17	-0.288	0.0339	0.0689	T	C	0.52	ENSG00000234745	31321649	31324965	HLA-B
P01889	736	0.99	6	31135207	-368	25.7	1.18e-46	-0.558	0.0389	0.197	T	C	0.74	ENSG00000234745	31321649	31324965	HLA-B
P01889	736	0.99	6	31135387	-250	29.5	2.25e-17	-0.287	0.0339	0.0689	A	G	0.52	ENSG00000234745	31321649	31324965	HLA-B
P01889	736	0.99	6	31135706	-369	25.7	1.09e-46	-0.558	0.0389	0.197	C	T	0.74	ENSG00000234745	31321649	31324965	HLA-B
P01889	736	0.99	6	31135966	-250	29.5	2.22e-17	-0.287	0.0339	0.0689	C	T	0.52	ENSG00000234745	31321649	31324965	HLA-B
P01889	736	0.99	6	31136097	-369	25.7	1.09e-46	-0.558	0.0389	0.197	C	A	0.74	ENSG00000234745	31321649	31324965	HLA-B
P01889	736	0.99	6	31136240	-345	27.1	3.37e-37	-0.47	0.0369	0.156	G	A	0.67	ENSG00000234745	31321649	31324965	HLA-B
P01889	736	0.99	6	31136453	-370	25.7	3.15e-47	-0.562	0.039	0.2	A	G	0.74	ENSG00000234745	31321649	31324965	HLA-B
P01889	736	0.99	6	31136666	-369	25.7	1.14e-46	-0.558	0.0389	0.197	A	G	0.74	ENSG00000234745	31321649	31324965	HLA-B
P01889	736	0.99	6	31136714	-369	25.7	1.09e-46	-0.558	0.0389	0.197	T	C	0.74	ENSG00000234745	31321649	31324965	HLA-B
P01889	736	0.99	6	31136832	-369	25.7	1.1e-46	-0.558	0.0389	0.197	T	C	0.74	ENSG00000234745	31321649	31324965	HLA-B
P01889	736	0.99	6	31137165	-357	24.2	5.02e-49	-0.607	0.0413	0.207	A	G	0.77	ENSG00000234745	31321649	31324965	HLA-B
P01889	736	0.99	6	31137759	-370	25.6	2.59e-47	-0.564	0.039	0.2	T	C	0.74	ENSG00000234745	31321649	31324965	HLA-B
P01889	736	0.99	6	31137774	-296	29.6	1.41e-23	-0.338	0.0338	0.0959	G	T	0.58	ENSG00000234745	31321649	31324965	HLA-B
P01889	736	0.99	6	31137804	-370	25.6	2.59e-47	-0.564	0.039	0.2	C	G	0.74	ENSG00000234745	31321649	31324965	HLA-B
P01889	736	0.99	6	31137837	-371	25.6	2.43e-47	-0.564	0.039	0.2	A	T	0.74	ENSG00000234745	31321649	31324965	HLA-B
P01889	736	0.99	6	31138107	-163	26.1	4.31e-10	-0.24	0.0384	0.0373	G	A	0.28	ENSG00000234745	31321649	31324965	HLA-B
P01889	736	0.99	6	31138377	-239	28.8	9.79e-17	-0.289	0.0348	0.0661	C	T	0.46	ENSG00000234745	31321649	31324965	HLA-B
P01889	736	0.99	6	31139452	-355	28.1	1.54e-36	-0.449	0.0356	0.153	T	C	0.65	ENSG00000234745	31321649	31324965	HLA-B
P01889	736	0.99	6	31139490	-239	28.8	1.24e-16	-0.287	0.0347	0.0657	C	T	0.46	ENSG00000234745	31321649	31324965	HLA-B
P01889	736	0.99	6	31140008	-277	29	1.26e-21	-0.329	0.0344	0.0874	C	T	0.51	ENSG00000234745	31321649	31324965	HLA-B
P01889	736	0.99	6	31140047	-164	26.1	3.38e-10	-0.241	0.0384	0.0378	G	A	0.28	ENSG00000234745	31321649	31324965	HLA-B
P01889	736	0.99	6	31140073	-280	29	4.91e-22	-0.333	0.0345	0.0892	G	A	0.57	ENSG00000234745	31321649	31324965	HLA-B
P01889	736	0.99	6	31140088	-279	29	7.23e-22	-0.331	0.0345	0.0885	T	C	0.57	ENSG00000234745	31321649	31324965	HLA-B
P01889	736	0.99	6	31140091	-242	28.7	2.78e-17	-0.295	0.0349	0.0685	C	A	0.46	ENSG00000234745	31321649	31324965	HLA-B
P01889	736	0.99	6	31140152	-246	28.8	1.51e-17	-0.296	0.0347	0.0696	A	C	0.46	ENSG00000234745	31321649	31324965	HLA-B
P01889	736	0.99	6	31140169	-281	29.1	4.03e-22	-0.332	0.0344	0.0896	C	G	0.57	ENSG00000234745	31321649	31324965	HLA-B
P01889	736	0.99	6	31140532	-258	29.6	2.32e-18	-0.296	0.0338	0.0732	A	G	0.51	ENSG00000234745	31321649	31324965	HLA-B
P01889	736	0.99	6	31140741	-200	28.5	2.37e-12	-0.246	0.0351	0.0471	C	G	0.38	ENSG00000234745	31321649	31324965	HLA-B
P01889	736	0.99	6	31141209	-357	25.5	1.73e-44	-0.549	0.0392	0.188	A	G	0.74	ENSG00000234745	31321649	31324965	HLA-B
P01889	736	0.99	6	31141523	-168	27.3	7.15e-10	-0.226	0.0367	0.0364	C	T	0.31	ENSG00000234745	31321649	31324965	HLA-B
P01889	736	0.99	6	31141612	-296	26.9	3.67e-28	-0.409	0.0372	0.116	A	T	0.65	ENSG00000234745	31321649	31324965	HLA-B
P01889	736	0.99	6	31141664	-222	29.2	3.03e-14	-0.26	0.0342	0.0553	C	G	0.46	ENSG00000234745	31321649	31324965	HLA-B
P01889	736	0.99	6	31141836	-361	24.3	4.81e-50	-0.612	0.0412	0.212	C	T	0.77	ENSG00000234745	31321649	31324965	HLA-B
P01889	736	0.99	6	31141970	-388	22	9.94e-70	-0.803	0.0455	0.298	C	A	0.84	ENSG00000234745	31321649	31324965	HLA-B
P01889	736	0.99	6	31142245	-344	27.5	6.58e-36	-0.454	0.0363	0.15	C	A	0.66	ENSG00000234745	31321649	31324965	HLA-B
P01889	736	0.99	6	31142265	-214	28.4	4.52e-14	-0.266	0.0352	0.0545	C	G	0.37	ENSG00000234745	31321649	31324965	HLA-B
P01889	736	0.99	6	31142758	-155	25.4	1.01e-09	-0.24	0.0393	0.0357	T	C	0.24	ENSG00000234745	31321649	31324965	HLA-B
P01889	736	0.99	6	31143582	-274	28.2	2.24e-22	-0.345	0.0355	0.0907	A	C	0.62	ENSG00000234745	31321649	31324965	HLA-B
P01889	736	0.99	6	31143652	-164	26.1	3.37e-10	-0.241	0.0384	0.0378	C	G	0.28	ENSG00000234745	31321649	31324965	HLA-B
P01889	736	0.99	6	31144695	-390	22.6	1.12e-66	-0.763	0.0442	0.285	T	C	0.83	ENSG00000234745	31321649	31324965	HLA-B
P01889	736	0.99	6	31144717	-173	26.8	1.08e-10	-0.241	0.0373	0.0399	A	T	0.3	ENSG00000234745	31321649	31324965	HLA-B
P01889	736	0.99	6	31145451	-275	28.2	1.91e-22	-0.346	0.0355	0.091	G	A	0.62	ENSG00000234745	31321649	31324965	HLA-B
P01889	736	0.99	6	31145920	-225	29.1	8.92e-15	-0.267	0.0344	0.0576	C	T	0.45	ENSG00000234745	31321649	31324965	HLA-B
P01889	736	0.99	6	31147081	-390	22.6	1.2e-66	-0.763	0.0442	0.285	C	T	0.83	ENSG00000234745	31321649	31324965	HLA-B
P01889	736	0.99	6	31147194	-163	26.1	3.81e-10	-0.24	0.0383	0.0376	T	C	0.28	ENSG00000234745	31321649	31324965	HLA-B
P01889	736	0.99	6	31147476	-172	26.7	1.22e-10	-0.241	0.0374	0.0397	G	A	0.3	ENSG00000234745	31321649	31324965	HLA-B
P01889	736	0.99	6	31150435	-344	25.1	8.15e-43	-0.547	0.0399	0.18	A	G	0.76	ENSG00000234745	31321649	31324965	HLA-B
P01889	736	0.99	6	31150618	-389	22.5	5.5e-67	-0.769	0.0445	0.286	G	A	0.83	ENSG00000234745	31321649	31324965	HLA-B
P01889	736	0.99	6	31152818	-172	26.7	1.18e-10	-0.241	0.0374	0.0397	C	A	0.31	ENSG00000234745	31321649	31324965	HLA-B
P01889	736	0.99	6	31153020	-174	26.8	9.66e-11	-0.241	0.0373	0.0401	T	C	0.31	ENSG00000234745	31321649	31324965	HLA-B
P01889	736	0.99	6	31154354	-174	26.8	9.77e-11	-0.241	0.0373	0.0401	T	A	0.31	ENSG00000234745	31321649	31324965	HLA-B
P01889	736	0.99	6	31154434	-174	26.8	8.14e-11	-0.242	0.0373	0.0404	C	T	0.31	ENSG00000234745	31321649	31324965	HLA-B
P01889	736	0.99	6	31154493	-164	26.1	3.38e-10	-0.241	0.0384	0.0378	G	A	0.28	ENSG00000234745	31321649	31324965	HLA-B
P01889	736	0.99	6	31154633	-164	26.1	3.38e-10	-0.241	0.0384	0.0378	T	C	0.28	ENSG00000234745	31321649	31324965	HLA-B
P01889	736	0.99	6	31155539	-167	28	2.59e-09	-0.213	0.0358	0.034	T	G	0.35	ENSG00000234745	31321649	31324965	HLA-B
P01889	736	0.99	6	31155548	-167	28	2.59e-09	-0.213	0.0358	0.034	A	G	0.35	ENSG00000234745	31321649	31324965	HLA-B
P01889	736	0.99	6	31155785	-157	25.7	1.02e-09	-0.237	0.0389	0.0357	G	C	0.26	ENSG00000234745	31321649	31324965	HLA-B
P01889	736	0.99	6	31156606	-390	22.6	1.11e-66	-0.763	0.0442	0.285	A	C	0.83	ENSG00000234745	31321649	31324965	HLA-B
P01889	736	0.99	6	31158385	-167	28	2.53e-09	-0.213	0.0357	0.034	C	T	0.35	ENSG00000234745	31321649	31324965	HLA-B
P01889	736	0.99	6	31158786	-167	28	2.53e-09	-0.213	0.0357	0.034	T	C	0.35	ENSG00000234745	31321649	31324965	HLA-B
P01889	736	0.99	6	31159020	-164	26.3	4.93e-10	-0.236	0.038	0.0371	T	A	0.32	ENSG00000234745	31321649	31324965	HLA-B
P01889	736	0.99	6	31160188	-389	22.5	5.5e-67	-0.769	0.0445	0.286	A	G	0.83	ENSG00000234745	31321649	31324965	HLA-B
P01889	736	0.99	6	31161176	-167	28	2.53e-09	-0.213	0.0357	0.034	A	C	0.35	ENSG00000234745	31321649	31324965	HLA-B
P01889	736	0.99	6	31161210	-390	22.6	1.23e-66	-0.762	0.0442	0.285	T	G	0.83	ENSG00000234745	31321649	31324965	HLA-B
P01889	736	0.99	6	31161229	-157	25.7	9.85e-10	-0.238	0.0389	0.0358	G	A	0.26	ENSG00000234745	31321649	31324965	HLA-B
P01889	736	0.99	6	31161347	-389	22.5	5.5e-67	-0.769	0.0445	0.286	A	G	0.83	ENSG00000234745	31321649	31324965	HLA-B
P01889	736	0.99	6	31161577	-157	25.7	1.06e-09	-0.237	0.0389	0.0356	A	G	0.26	ENSG00000234745	31321649	31324965	HLA-B
P01889	736	0.99	6	31162520	-167	28	2.53e-09	-0.213	0.0357	0.034	T	C	0.35	ENSG00000234745	31321649	31324965	HLA-B
P01889	736	0.99	6	31162839	-167	28	2.53e-09	-0.213	0.0357	0.034	C	T	0.35	ENSG00000234745	31321649	31324965	HLA-B
P01889	736	0.99	6	31162963	-167	28	2.53e-09	-0.213	0.0357	0.034	A	G	0.35	ENSG00000234745	31321649	31324965	HLA-B
P01889	736	0.99	6	31163106	-167	28	2.53e-09	-0.213	0.0357	0.034	C	G	0.35	ENSG00000234745	31321649	31324965	HLA-B
P01889	736	0.99	6	31163161	-174	26.8	9.88e-11	-0.241	0.0373	0.0401	A	T	0.31	ENSG00000234745	31321649	31324965	HLA-B
P01889	736	0.99	6	31163638	-172	26.7	1.3e-10	-0.241	0.0374	0.0396	G	C	0.31	ENSG00000234745	31321649	31324965	HLA-B
P01889	736	0.99	6	31164700	-389	22.5	5.5e-67	-0.769	0.0445	0.286	G	A	0.83	ENSG00000234745	31321649	31324965	HLA-B
P01889	736	0.99	6	31164849	-167	27.9	2.14e-09	-0.214	0.0358	0.0343	G	A	0.35	ENSG00000234745	31321649	31324965	HLA-B
P01889	736	0.99	6	31164901	-167	27.9	2.22e-09	-0.214	0.0358	0.0343	T	G	0.35	ENSG00000234745	31321649	31324965	HLA-B
P01889	736	0.99	6	31165100	-167	27.9	2.25e-09	-0.214	0.0358	0.0342	A	C	0.35	ENSG00000234745	31321649	31324965	HLA-B
P01889	736	0.99	6	31165150	-389	22.5	5.5e-67	-0.769	0.0445	0.286	G	C	0.83	ENSG00000234745	31321649	31324965	HLA-B
P01889	736	0.99	6	31165177	-167	28	2.5e-09	-0.213	0.0358	0.034	C	T	0.35	ENSG00000234745	31321649	31324965	HLA-B
P01889	736	0.99	6	31165277	-390	22.6	1.26e-66	-0.762	0.0442	0.285	A	G	0.83	ENSG00000234745	31321649	31324965	HLA-B
P01889	736	0.99	6	31165566	-389	22.5	5.5e-67	-0.769	0.0445	0.286	T	C	0.83	ENSG00000234745	31321649	31324965	HLA-B
P01889	736	0.99	6	31165962	-390	22.6	1.11e-66	-0.763	0.0442	0.285	G	A	0.83	ENSG00000234745	31321649	31324965	HLA-B
P01889	736	0.99	6	31166352	-172	26.7	1.14e-10	-0.242	0.0375	0.0398	A	G	0.31	ENSG00000234745	31321649	31324965	HLA-B
P01889	736	0.99	6	31166378	-167	28	2.49e-09	-0.213	0.0357	0.034	G	A	0.35	ENSG00000234745	31321649	31324965	HLA-B
P01889	736	0.99	6	31166539	-167	28	2.53e-09	-0.213	0.0357	0.034	G	A	0.35	ENSG00000234745	31321649	31324965	HLA-B
P01889	736	0.99	6	31166683	-390	22.6	1.01e-66	-0.763	0.0442	0.285	G	A	0.83	ENSG00000234745	31321649	31324965	HLA-B
P01889	736	0.99	6	31167170	-167	28	2.53e-09	-0.213	0.0357	0.034	A	G	0.35	ENSG00000234745	31321649	31324965	HLA-B
P01889	736	0.99	6	31167512	-167	28	2.46e-09	-0.213	0.0358	0.0341	A	G	0.35	ENSG00000234745	31321649	31324965	HLA-B
P01889	736	0.99	6	31167815	-167	28	2.38e-09	-0.213	0.0357	0.0341	A	G	0.35	ENSG00000234745	31321649	31324965	HLA-B
P01889	736	0.99	6	31168494	-167	28	2.54e-09	-0.213	0.0357	0.034	G	A	0.35	ENSG00000234745	31321649	31324965	HLA-B
P01889	736	0.99	6	31169438	-163	27.9	5.47e-09	-0.209	0.0358	0.0326	C	T	0.35	ENSG00000234745	31321649	31324965	HLA-B
P01889	736	0.99	6	31169494	-164	27.9	4.51e-09	-0.21	0.0358	0.0329	T	C	0.35	ENSG00000234745	31321649	31324965	HLA-B
P01889	736	0.99	6	31169538	-162	27.9	5.96e-09	-0.208	0.0358	0.0324	C	G	0.35	ENSG00000234745	31321649	31324965	HLA-B
P01889	736	0.99	6	31169539	-392	22.6	1.69e-67	-0.769	0.0443	0.289	A	G	0.83	ENSG00000234745	31321649	31324965	HLA-B
P01889	736	0.99	6	31170020	-388	22.5	1.65e-66	-0.765	0.0444	0.284	G	C	0.83	ENSG00000234745	31321649	31324965	HLA-B
P01889	736	0.99	6	31170228	-161	27.8	6.74e-09	-0.209	0.036	0.0322	G	C	0.36	ENSG00000234745	31321649	31324965	HLA-B
P01889	736	0.99	6	31170608	-162	28	7.16e-09	-0.207	0.0357	0.0321	C	T	0.35	ENSG00000234745	31321649	31324965	HLA-B
P01889	736	0.99	6	31170713	-162	28	6.93e-09	-0.207	0.0357	0.0321	T	C	0.35	ENSG00000234745	31321649	31324965	HLA-B
P01889	736	0.99	6	31170914	-174	28.8	1.57e-09	-0.21	0.0348	0.0349	A	G	0.36	ENSG00000234745	31321649	31324965	HLA-B
P01889	736	0.99	6	31171257	-226	29.3	1.51e-14	-0.262	0.0341	0.0566	A	C	0.44	ENSG00000234745	31321649	31324965	HLA-B
P01889	736	0.99	6	31172351	-226	29.3	1.51e-14	-0.262	0.0341	0.0566	C	T	0.44	ENSG00000234745	31321649	31324965	HLA-B
P01889	736	0.99	6	31172937	-390	22	1.23e-70	-0.809	0.0455	0.302	G	A	0.84	ENSG00000234745	31321649	31324965	HLA-B
P01889	736	0.99	6	31173433	-226	29.3	1.51e-14	-0.262	0.0341	0.0566	G	A	0.44	ENSG00000234745	31321649	31324965	HLA-B
P01889	736	0.99	6	31173678	-390	22.5	1.43e-67	-0.773	0.0445	0.289	A	G	0.83	ENSG00000234745	31321649	31324965	HLA-B
P01889	736	0.99	6	31173933	-225	29.3	1.54e-14	-0.262	0.0341	0.0566	T	G	0.44	ENSG00000234745	31321649	31324965	HLA-B
P01889	736	0.99	6	31174521	-390	22.5	1.43e-67	-0.773	0.0445	0.289	T	C	0.83	ENSG00000234745	31321649	31324965	HLA-B
P01889	736	0.99	6	31174527	-226	29.3	1.51e-14	-0.262	0.0341	0.0566	A	G	0.44	ENSG00000234745	31321649	31324965	HLA-B
P01889	736	0.99	6	31174796	-390	22.5	1.34e-67	-0.773	0.0445	0.289	G	T	0.83	ENSG00000234745	31321649	31324965	HLA-B
P01889	736	0.99	6	31175044	-226	29.3	1.48e-14	-0.262	0.0341	0.0566	T	C	0.44	ENSG00000234745	31321649	31324965	HLA-B
P01889	736	0.99	6	31175608	-225	29.3	1.77e-14	-0.261	0.0341	0.0563	T	C	0.44	ENSG00000234745	31321649	31324965	HLA-B
P01889	736	0.99	6	31175613	-390	22.5	1.34e-67	-0.773	0.0445	0.289	A	C	0.83	ENSG00000234745	31321649	31324965	HLA-B
P01889	736	0.99	6	31176226	-159	26.6	2.14e-09	-0.225	0.0376	0.0343	T	C	0.3	ENSG00000234745	31321649	31324965	HLA-B
P01889	736	0.99	6	31176246	-230	29.2	3.77e-15	-0.269	0.0342	0.0592	C	T	0.45	ENSG00000234745	31321649	31324965	HLA-B
P01889	736	0.99	6	31176335	-171	28.6	2.3e-09	-0.209	0.035	0.0342	C	T	0.35	ENSG00000234745	31321649	31324965	HLA-B
P01889	736	0.99	6	31176948	-171	27.1	3.27e-10	-0.232	0.0369	0.0378	C	T	0.32	ENSG00000234745	31321649	31324965	HLA-B
P01889	736	0.99	6	31177094	-171	27.1	3.27e-10	-0.232	0.0369	0.0378	G	A	0.32	ENSG00000234745	31321649	31324965	HLA-B
P01889	736	0.99	6	31177372	-218	29.3	9.98e-14	-0.254	0.0341	0.053	T	C	0.5	ENSG00000234745	31321649	31324965	HLA-B
P01889	736	0.99	6	31177503	-159	26.6	2.14e-09	-0.225	0.0376	0.0343	G	T	0.3	ENSG00000234745	31321649	31324965	HLA-B
P01889	736	0.99	6	31177658	-164	28.9	1.54e-08	-0.196	0.0346	0.0307	T	C	0.41	ENSG00000234745	31321649	31324965	HLA-B
P01889	736	0.99	6	31177874	-164	28.9	1.54e-08	-0.196	0.0346	0.0307	C	T	0.41	ENSG00000234745	31321649	31324965	HLA-B
P01889	736	0.99	6	31177915	-391	22.5	1.4e-67	-0.773	0.0445	0.289	G	A	0.83	ENSG00000234745	31321649	31324965	HLA-B
P01889	736	0.99	6	31178000	-391	22.5	1.4e-67	-0.773	0.0445	0.289	A	G	0.83	ENSG00000234745	31321649	31324965	HLA-B
P01889	736	0.99	6	31178084	-227	28.1	6.3e-16	-0.287	0.0356	0.0626	C	G	0.52	ENSG00000234745	31321649	31324965	HLA-B
P01889	736	0.99	6	31178233	-219	29.2	6.22e-14	-0.257	0.0343	0.0539	C	T	0.5	ENSG00000234745	31321649	31324965	HLA-B
P01889	736	0.99	6	31178279	-164	28.9	1.46e-08	-0.196	0.0346	0.0308	T	C	0.41	ENSG00000234745	31321649	31324965	HLA-B
P01889	736	0.99	6	31178324	-218	29.2	1e-13	-0.254	0.0342	0.053	T	G	0.5	ENSG00000234745	31321649	31324965	HLA-B
P01889	736	0.99	6	31178448	-164	28.9	1.52e-08	-0.196	0.0346	0.0307	G	A	0.41	ENSG00000234745	31321649	31324965	HLA-B
P01889	736	0.99	6	31178465	-164	28.9	1.51e-08	-0.196	0.0346	0.0307	A	C	0.41	ENSG00000234745	31321649	31324965	HLA-B
P01889	736	0.99	6	31178515	-164	28.9	1.54e-08	-0.196	0.0346	0.0306	C	T	0.41	ENSG00000234745	31321649	31324965	HLA-B
P01889	736	0.99	6	31178547	-218	29.3	9.98e-14	-0.254	0.0341	0.053	A	G	0.5	ENSG00000234745	31321649	31324965	HLA-B
P01889	736	0.99	6	31178626	-218	29.3	9.98e-14	-0.254	0.0341	0.053	A	G	0.5	ENSG00000234745	31321649	31324965	HLA-B
P01889	736	0.99	6	31178743	-391	22.5	1.4e-67	-0.773	0.0445	0.289	T	G	0.83	ENSG00000234745	31321649	31324965	HLA-B
P01889	736	0.99	6	31179006	-391	22.5	1.4e-67	-0.773	0.0445	0.289	A	T	0.83	ENSG00000234745	31321649	31324965	HLA-B
P01889	736	0.99	6	31179159	-218	29.3	9.98e-14	-0.254	0.0341	0.053	A	C	0.5	ENSG00000234745	31321649	31324965	HLA-B
P01889	736	0.99	6	31179193	-159	26.6	2.14e-09	-0.225	0.0376	0.0343	G	A	0.3	ENSG00000234745	31321649	31324965	HLA-B
P01889	736	0.99	6	31179378	-218	29.3	9.98e-14	-0.254	0.0341	0.053	C	T	0.5	ENSG00000234745	31321649	31324965	HLA-B
P01889	736	0.99	6	31179492	-218	29.3	9.98e-14	-0.254	0.0341	0.053	C	T	0.5	ENSG00000234745	31321649	31324965	HLA-B
P01889	736	0.99	6	31179932	-390	22.5	1.38e-67	-0.773	0.0445	0.289	G	C	0.83	ENSG00000234745	31321649	31324965	HLA-B
P01889	736	0.99	6	31180423	-218	29.3	1.01e-13	-0.254	0.0341	0.053	A	G	0.5	ENSG00000234745	31321649	31324965	HLA-B
P01889	736	0.99	6	31180680	-218	29.3	1.01e-13	-0.254	0.0341	0.053	T	G	0.5	ENSG00000234745	31321649	31324965	HLA-B
P01889	736	0.99	6	31181346	-218	29.3	1.01e-13	-0.254	0.0341	0.053	G	A	0.5	ENSG00000234745	31321649	31324965	HLA-B
P01889	736	0.99	6	31181708	-218	29.3	1.02e-13	-0.254	0.0341	0.053	T	C	0.5	ENSG00000234745	31321649	31324965	HLA-B
P01889	736	0.99	6	31182971	-218	29.3	9.98e-14	-0.254	0.0341	0.053	C	T	0.5	ENSG00000234745	31321649	31324965	HLA-B
P01889	736	0.99	6	31183509	-172	27.2	2.43e-10	-0.233	0.0367	0.0384	G	A	0.33	ENSG00000234745	31321649	31324965	HLA-B
P01889	736	0.99	6	31184196	-218	29.3	9.98e-14	-0.254	0.0341	0.053	A	G	0.5	ENSG00000234745	31321649	31324965	HLA-B
P01889	736	0.99	6	31184524	-159	26.6	2.09e-09	-0.225	0.0376	0.0344	C	G	0.3	ENSG00000234745	31321649	31324965	HLA-B
P01889	736	0.99	6	31184877	-218	29.3	1.02e-13	-0.254	0.0341	0.053	T	C	0.5	ENSG00000234745	31321649	31324965	HLA-B
P01889	736	0.99	6	31185810	-164	28.9	1.52e-08	-0.196	0.0346	0.0307	T	G	0.41	ENSG00000234745	31321649	31324965	HLA-B
P01889	736	0.99	6	31185977	-391	22.5	1.4e-67	-0.773	0.0445	0.289	T	G	0.83	ENSG00000234745	31321649	31324965	HLA-B
P01889	736	0.99	6	31186039	-220	29.4	6.73e-14	-0.255	0.034	0.0538	C	T	0.5	ENSG00000234745	31321649	31324965	HLA-B
P01889	736	0.99	6	31186245	-219	29.3	8.75e-14	-0.254	0.0341	0.0533	A	G	0.5	ENSG00000234745	31321649	31324965	HLA-B
P01889	736	0.99	6	31186368	-219	29.3	8.75e-14	-0.254	0.0341	0.0533	G	A	0.5	ENSG00000234745	31321649	31324965	HLA-B
P01889	736	0.99	6	31186868	-391	22.5	9.78e-68	-0.773	0.0445	0.29	T	C	0.83	ENSG00000234745	31321649	31324965	HLA-B
P01889	736	0.99	6	31187075	-172	27.2	2.43e-10	-0.233	0.0367	0.0384	C	T	0.33	ENSG00000234745	31321649	31324965	HLA-B
P01889	736	0.99	6	31187568	-218	29.3	1.15e-13	-0.253	0.0341	0.0528	A	G	0.5	ENSG00000234745	31321649	31324965	HLA-B
P01889	736	0.99	6	31188397	-219	29.3	7.02e-14	-0.256	0.0341	0.0537	A	G	0.5	ENSG00000234745	31321649	31324965	HLA-B
P01889	736	0.99	6	31188611	-392	22.5	3.8e-68	-0.776	0.0445	0.291	T	G	0.83	ENSG00000234745	31321649	31324965	HLA-B
P01889	736	0.99	6	31189952	-392	22.5	8.81e-68	-0.773	0.0444	0.29	C	G	0.83	ENSG00000234745	31321649	31324965	HLA-B
P01889	736	0.99	6	31190303	-171	27.1	3.27e-10	-0.232	0.0369	0.0378	T	C	0.32	ENSG00000234745	31321649	31324965	HLA-B
P01889	736	0.99	6	31190795	-392	22.5	9.39e-68	-0.772	0.0444	0.29	C	G	0.83	ENSG00000234745	31321649	31324965	HLA-B
P01889	736	0.99	6	31191070	-220	29.3	6.8e-14	-0.256	0.0341	0.0538	A	G	0.5	ENSG00000234745	31321649	31324965	HLA-B
P01889	736	0.99	6	31191636	-152	26	5.24e-09	-0.224	0.0384	0.0327	G	A	0.27	ENSG00000234745	31321649	31324965	HLA-B
P01889	736	0.99	6	31191709	-392	22.5	9.24e-68	-0.772	0.0444	0.29	T	C	0.83	ENSG00000234745	31321649	31324965	HLA-B
P01889	736	0.99	6	31191867	-159	26.6	2.2e-09	-0.225	0.0376	0.0343	C	T	0.3	ENSG00000234745	31321649	31324965	HLA-B
P01889	736	0.99	6	31192192	-153	26.2	5.7e-09	-0.223	0.0382	0.0325	G	T	0.27	ENSG00000234745	31321649	31324965	HLA-B
P01889	736	0.99	6	31193211	-220	29.5	8.64e-14	-0.253	0.0339	0.0533	C	T	0.52	ENSG00000234745	31321649	31324965	HLA-B
P01889	736	0.99	6	31193764	-198	27.6	5.99e-13	-0.261	0.0363	0.0497	C	T	0.39	ENSG00000234745	31321649	31324965	HLA-B
P01889	736	0.99	6	31193916	-196	27.7	1.34e-12	-0.256	0.0361	0.0481	G	A	0.42	ENSG00000234745	31321649	31324965	HLA-B
P01889	736	0.99	6	31194677	-153	26.3	5.02e-09	-0.223	0.0381	0.0327	G	A	0.29	ENSG00000234745	31321649	31324965	HLA-B
P01889	736	0.99	6	31194747	-392	22.5	9.63e-68	-0.771	0.0444	0.29	G	A	0.83	ENSG00000234745	31321649	31324965	HLA-B
P01889	736	0.99	6	31195095	-171	26.7	1.45e-10	-0.24	0.0374	0.0394	T	A	0.3	ENSG00000234745	31321649	31324965	HLA-B
P01889	736	0.99	6	31195097	-323	26.7	1.45e-33	-0.451	0.0374	0.14	T	C	0.69	ENSG00000234745	31321649	31324965	HLA-B
P01889	736	0.99	6	31195120	-391	22.7	3.03e-66	-0.756	0.044	0.283	T	C	0.82	ENSG00000234745	31321649	31324965	HLA-B
P01889	736	0.99	6	31195218	-158	25.6	7.61e-10	-0.24	0.039	0.0363	C	T	0.3	ENSG00000234745	31321649	31324965	HLA-B
P01889	736	0.99	6	31195365	-328	26.8	2.02e-34	-0.457	0.0373	0.143	G	T	0.7	ENSG00000234745	31321649	31324965	HLA-B
P01889	736	0.99	6	31195793	-170	26.6	1.87e-10	-0.239	0.0375	0.0389	G	A	0.3	ENSG00000234745	31321649	31324965	HLA-B
P01889	736	0.99	6	31195828	-392	22.8	1.88e-66	-0.757	0.0439	0.284	A	G	0.82	ENSG00000234745	31321649	31324965	HLA-B
P01889	736	0.99	6	31195941	-160	25.7	4.42e-10	-0.243	0.0389	0.0373	G	A	0.3	ENSG00000234745	31321649	31324965	HLA-B
P01889	736	0.99	6	31195979	-172	26.7	1.34e-10	-0.24	0.0374	0.0395	G	A	0.3	ENSG00000234745	31321649	31324965	HLA-B
P01889	736	0.99	6	31195996	-173	26.8	1.21e-10	-0.24	0.0373	0.0397	G	A	0.3	ENSG00000234745	31321649	31324965	HLA-B
P01889	736	0.99	6	31196018	-171	26.7	1.44e-10	-0.24	0.0374	0.0394	T	C	0.3	ENSG00000234745	31321649	31324965	HLA-B
P01889	736	0.99	6	31196295	-172	26.7	1.42e-10	-0.24	0.0374	0.0394	A	G	0.3	ENSG00000234745	31321649	31324965	HLA-B
P01889	736	0.99	6	31196336	-328	26.8	2.1e-34	-0.456	0.0373	0.143	T	A	0.7	ENSG00000234745	31321649	31324965	HLA-B
P01889	736	0.99	6	31196376	-332	27.9	1.72e-32	-0.425	0.0358	0.135	T	C	0.61	ENSG00000234745	31321649	31324965	HLA-B
P01889	736	0.99	6	31196671	-170	26.6	1.87e-10	-0.239	0.0375	0.0389	C	G	0.3	ENSG00000234745	31321649	31324965	HLA-B
P01889	736	0.99	6	31196840	-171	26.6	1.46e-10	-0.241	0.0376	0.0394	T	C	0.3	ENSG00000234745	31321649	31324965	HLA-B
P01889	736	0.99	6	31196847	-170	26.6	1.57e-10	-0.24	0.0376	0.0392	A	G	0.3	ENSG00000234745	31321649	31324965	HLA-B
P01889	736	0.99	6	31196935	-172	26.7	1.42e-10	-0.24	0.0374	0.0394	G	A	0.3	ENSG00000234745	31321649	31324965	HLA-B
P01889	736	0.99	6	31197143	-160	25.7	4.42e-10	-0.243	0.0389	0.0373	A	C	0.3	ENSG00000234745	31321649	31324965	HLA-B
P01889	736	0.99	6	31197293	-172	26.7	1.42e-10	-0.24	0.0374	0.0394	C	T	0.3	ENSG00000234745	31321649	31324965	HLA-B
P01889	736	0.99	6	31197514	-391	22.8	2.95e-66	-0.755	0.0439	0.283	C	G	0.82	ENSG00000234745	31321649	31324965	HLA-B
P01889	736	0.99	6	31197528	-172	26.7	1.42e-10	-0.24	0.0374	0.0394	A	G	0.3	ENSG00000234745	31321649	31324965	HLA-B
P01889	736	0.99	6	31197633	-391	22.8	2.95e-66	-0.755	0.0439	0.283	G	A	0.82	ENSG00000234745	31321649	31324965	HLA-B
P01889	736	0.99	6	31197696	-172	26.7	1.42e-10	-0.24	0.0374	0.0394	G	T	0.3	ENSG00000234745	31321649	31324965	HLA-B
P01889	736	0.99	6	31197729	-172	26.7	1.42e-10	-0.24	0.0374	0.0394	T	C	0.3	ENSG00000234745	31321649	31324965	HLA-B
P01889	736	0.99	6	31198043	-168	27.8	1.6e-09	-0.217	0.036	0.0349	T	C	0.39	ENSG00000234745	31321649	31324965	HLA-B
P01889	736	0.99	6	31198067	-172	26.7	1.42e-10	-0.24	0.0374	0.0394	G	A	0.3	ENSG00000234745	31321649	31324965	HLA-B
P01889	736	0.99	6	31198205	-328	26.8	2.1e-34	-0.456	0.0373	0.143	G	A	0.7	ENSG00000234745	31321649	31324965	HLA-B
P01889	736	0.99	6	31198213	-172	26.7	1.42e-10	-0.24	0.0374	0.0394	T	G	0.3	ENSG00000234745	31321649	31324965	HLA-B
P01889	736	0.99	6	31198366	-168	27.8	1.6e-09	-0.217	0.036	0.0349	G	A	0.39	ENSG00000234745	31321649	31324965	HLA-B
P01889	736	0.99	6	31198507	-328	26.8	2.1e-34	-0.456	0.0373	0.143	A	G	0.7	ENSG00000234745	31321649	31324965	HLA-B
P01889	736	0.99	6	31198632	-171	26.7	1.43e-10	-0.24	0.0374	0.0394	T	G	0.3	ENSG00000234745	31321649	31324965	HLA-B
P01889	736	0.99	6	31198660	-172	26.7	1.42e-10	-0.24	0.0374	0.0394	A	G	0.3	ENSG00000234745	31321649	31324965	HLA-B
P01889	736	0.99	6	31198778	-172	26.7	1.31e-10	-0.24	0.0374	0.0396	C	T	0.3	ENSG00000234745	31321649	31324965	HLA-B
P01889	736	0.99	6	31198786	-168	27.8	1.57e-09	-0.217	0.036	0.0349	A	G	0.39	ENSG00000234745	31321649	31324965	HLA-B
P01889	736	0.99	6	31198897	-172	26.7	1.42e-10	-0.24	0.0374	0.0394	G	A	0.3	ENSG00000234745	31321649	31324965	HLA-B
P01889	736	0.99	6	31198987	-328	26.8	2.1e-34	-0.456	0.0373	0.143	T	C	0.7	ENSG00000234745	31321649	31324965	HLA-B
P01889	736	0.99	6	31199208	-172	26.7	1.42e-10	-0.24	0.0374	0.0394	C	T	0.3	ENSG00000234745	31321649	31324965	HLA-B
P01889	736	0.99	6	31199256	-167	27.7	1.6e-09	-0.218	0.0361	0.0349	C	T	0.39	ENSG00000234745	31321649	31324965	HLA-B
P01889	736	0.99	6	31199460	-392	22.5	9.63e-68	-0.771	0.0444	0.29	T	C	0.83	ENSG00000234745	31321649	31324965	HLA-B
P01889	736	0.99	6	31199766	-160	25.7	4.04e-10	-0.244	0.039	0.0374	G	A	0.3	ENSG00000234745	31321649	31324965	HLA-B
P01889	736	0.99	6	31199781	-171	26.7	1.45e-10	-0.24	0.0374	0.0394	G	A	0.3	ENSG00000234745	31321649	31324965	HLA-B
P01889	736	0.99	6	31199900	-172	26.7	1.42e-10	-0.24	0.0374	0.0394	G	A	0.3	ENSG00000234745	31321649	31324965	HLA-B
P01889	736	0.99	6	31200433	-172	26.7	1.42e-10	-0.24	0.0374	0.0394	T	C	0.3	ENSG00000234745	31321649	31324965	HLA-B
P01889	736	0.99	6	31200437	-238	29	2.7e-16	-0.282	0.0345	0.0642	A	G	0.51	ENSG00000234745	31321649	31324965	HLA-B
P01889	736	0.99	6	31200764	-220	29.5	7.92e-14	-0.253	0.0339	0.0535	C	T	0.52	ENSG00000234745	31321649	31324965	HLA-B
P01889	736	0.99	6	31200814	-157	27.1	7.52e-09	-0.213	0.0369	0.032	G	A	0.33	ENSG00000234745	31321649	31324965	HLA-B
P01889	736	0.99	6	31200816	-155	27.1	1.13e-08	-0.211	0.0369	0.0312	T	C	0.33	ENSG00000234745	31321649	31324965	HLA-B
P01889	736	0.99	6	31201202	-328	26.7	1.13e-34	-0.459	0.0374	0.144	A	G	0.7	ENSG00000234745	31321649	31324965	HLA-B
P01889	736	0.99	6	31201248	-238	29	2.7e-16	-0.282	0.0345	0.0642	C	A	0.51	ENSG00000234745	31321649	31324965	HLA-B
P01889	736	0.99	6	31201357	-155	27.1	1.23e-08	-0.21	0.0368	0.0311	A	C	0.33	ENSG00000234745	31321649	31324965	HLA-B
P01889	736	0.99	6	31201472	-172	26.7	1.42e-10	-0.24	0.0374	0.0394	C	T	0.3	ENSG00000234745	31321649	31324965	HLA-B
P01889	736	0.99	6	31201524	-155	27.1	1.24e-08	-0.21	0.0368	0.0311	T	C	0.33	ENSG00000234745	31321649	31324965	HLA-B
P01889	736	0.99	6	31201684	-157	28.5	3.85e-08	-0.193	0.035	0.029	G	A	0.4	ENSG00000234745	31321649	31324965	HLA-B
P01889	736	0.99	6	31201772	-157	28.5	3.85e-08	-0.193	0.035	0.029	C	G	0.4	ENSG00000234745	31321649	31324965	HLA-B
P01889	736	0.99	6	31202246	-328	26.7	1.13e-34	-0.459	0.0374	0.144	A	G	0.7	ENSG00000234745	31321649	31324965	HLA-B
P01889	736	0.99	6	31202680	-172	26.7	1.4e-10	-0.24	0.0374	0.0394	C	T	0.3	ENSG00000234745	31321649	31324965	HLA-B
P01889	736	0.99	6	31202686	-328	26.7	1.13e-34	-0.459	0.0374	0.144	C	T	0.7	ENSG00000234745	31321649	31324965	HLA-B
P01889	736	0.99	6	31203217	-333	28	1.41e-32	-0.425	0.0357	0.135	G	C	0.61	ENSG00000234745	31321649	31324965	HLA-B
P01889	736	0.99	6	31203570	-254	29.1	2.48e-18	-0.3	0.0344	0.0731	A	G	0.45	ENSG00000234745	31321649	31324965	HLA-B
P01889	736	0.99	6	31203744	-333	28	1.41e-32	-0.425	0.0357	0.135	T	C	0.61	ENSG00000234745	31321649	31324965	HLA-B
P01889	736	0.99	6	31204315	-333	28	1.41e-32	-0.425	0.0357	0.135	T	C	0.61	ENSG00000234745	31321649	31324965	HLA-B
P01889	736	0.99	6	31204447	-254	29.1	2.51e-18	-0.3	0.0344	0.073	T	G	0.45	ENSG00000234745	31321649	31324965	HLA-B
P01889	736	0.99	6	31204986	-328	26.7	1.12e-34	-0.459	0.0374	0.145	T	C	0.7	ENSG00000234745	31321649	31324965	HLA-B
P01889	736	0.99	6	31205229	-254	29.1	2.51e-18	-0.3	0.0344	0.073	G	A	0.45	ENSG00000234745	31321649	31324965	HLA-B
P01889	736	0.99	6	31205233	-254	29.1	2.51e-18	-0.3	0.0344	0.073	G	A	0.45	ENSG00000234745	31321649	31324965	HLA-B
P01889	736	0.99	6	31205392	-159	26.6	2.26e-09	-0.225	0.0376	0.0342	A	G	0.3	ENSG00000234745	31321649	31324965	HLA-B
P01889	736	0.99	6	31205617	-172	26.7	1.42e-10	-0.24	0.0374	0.0394	G	T	0.3	ENSG00000234745	31321649	31324965	HLA-B
P01889	736	0.99	6	31205754	-333	28	1.41e-32	-0.425	0.0357	0.135	T	C	0.61	ENSG00000234745	31321649	31324965	HLA-B
P01889	736	0.99	6	31206206	-252	29	4e-18	-0.299	0.0344	0.0721	C	T	0.45	ENSG00000234745	31321649	31324965	HLA-B
P01889	736	0.99	6	31206616	-302	28.2	1.21e-26	-0.378	0.0354	0.109	A	G	0.6	ENSG00000234745	31321649	31324965	HLA-B
P01889	736	0.99	6	31206719	-328	28.3	5.24e-31	-0.409	0.0353	0.128	G	A	0.6	ENSG00000234745	31321649	31324965	HLA-B
P01889	736	0.99	6	31206844	-170	26.6	1.87e-10	-0.239	0.0375	0.0389	G	C	0.3	ENSG00000234745	31321649	31324965	HLA-B
P01889	736	0.99	6	31206868	-240	29.1	1.51e-16	-0.284	0.0344	0.0653	G	C	0.42	ENSG00000234745	31321649	31324965	HLA-B
P01889	736	0.99	6	31206920	-159	26.6	2.15e-09	-0.225	0.0376	0.0343	T	C	0.3	ENSG00000234745	31321649	31324965	HLA-B
P01889	736	0.99	6	31206979	-159	26.6	2.15e-09	-0.225	0.0376	0.0343	T	C	0.3	ENSG00000234745	31321649	31324965	HLA-B
P01889	736	0.99	6	31207692	-209	29.3	1.07e-12	-0.243	0.0342	0.0486	A	G	0.5	ENSG00000234745	31321649	31324965	HLA-B
P01889	736	0.99	6	31207920	-392	22.5	9.63e-68	-0.771	0.0444	0.29	C	T	0.83	ENSG00000234745	31321649	31324965	HLA-B
P01889	736	0.99	6	31208027	-240	28.2	1.9e-17	-0.301	0.0355	0.0692	C	T	0.46	ENSG00000234745	31321649	31324965	HLA-B
P01889	736	0.99	6	31208340	-326	28.9	1.82e-29	-0.39	0.0346	0.122	C	T	0.62	ENSG00000234745	31321649	31324965	HLA-B
P01889	736	0.99	6	31208453	-392	22.5	9.63e-68	-0.771	0.0444	0.29	A	G	0.83	ENSG00000234745	31321649	31324965	HLA-B
P01889	736	0.99	6	31208591	-379	25.2	2.67e-51	-0.598	0.0397	0.217	G	T	0.77	ENSG00000234745	31321649	31324965	HLA-B
P01889	736	0.99	6	31208610	-307	28.7	9.66e-27	-0.373	0.0348	0.11	G	T	0.61	ENSG00000234745	31321649	31324965	HLA-B
P01889	736	0.99	6	31208788	-238	28.1	2.75e-17	-0.301	0.0355	0.0685	A	T	0.46	ENSG00000234745	31321649	31324965	HLA-B
P01889	736	0.99	6	31208881	-159	26.6	2.14e-09	-0.225	0.0376	0.0343	T	A	0.3	ENSG00000234745	31321649	31324965	HLA-B
P01889	736	0.99	6	31209045	-307	28.7	9.41e-27	-0.373	0.0348	0.11	G	A	0.61	ENSG00000234745	31321649	31324965	HLA-B
P01889	736	0.99	6	31209245	-379	25.2	2.72e-51	-0.598	0.0397	0.217	C	T	0.77	ENSG00000234745	31321649	31324965	HLA-B
P01889	736	0.99	6	31209288	-325	29	3.2e-29	-0.387	0.0345	0.121	T	C	0.61	ENSG00000234745	31321649	31324965	HLA-B
P01889	736	0.99	6	31209389	-223	28.1	2.33e-15	-0.282	0.0355	0.0601	G	A	0.49	ENSG00000234745	31321649	31324965	HLA-B
P01889	736	0.99	6	31209510	-325	29	3.29e-29	-0.387	0.0345	0.121	C	T	0.61	ENSG00000234745	31321649	31324965	HLA-B
P01889	736	0.99	6	31209839	-326	28.9	1.82e-29	-0.39	0.0346	0.122	G	A	0.62	ENSG00000234745	31321649	31324965	HLA-B
P01889	736	0.99	6	31209860	-240	28.2	1.9e-17	-0.301	0.0355	0.0692	T	C	0.46	ENSG00000234745	31321649	31324965	HLA-B
P01889	736	0.99	6	31209947	-326	28.9	1.82e-29	-0.39	0.0346	0.122	A	T	0.62	ENSG00000234745	31321649	31324965	HLA-B
P01889	736	0.99	6	31210216	-326	28.9	1.82e-29	-0.39	0.0346	0.122	C	T	0.62	ENSG00000234745	31321649	31324965	HLA-B
P01889	736	0.99	6	31210462	-325	28.9	2.14e-29	-0.389	0.0346	0.121	T	C	0.62	ENSG00000234745	31321649	31324965	HLA-B
P01889	736	0.99	6	31210532	-326	28.9	1.82e-29	-0.39	0.0346	0.122	A	G	0.62	ENSG00000234745	31321649	31324965	HLA-B
P01889	736	0.99	6	31210577	-307	28.8	1.6e-26	-0.37	0.0348	0.109	T	C	0.6	ENSG00000234745	31321649	31324965	HLA-B
P01889	736	0.99	6	31210601	-240	28.2	1.9e-17	-0.301	0.0355	0.0692	C	T	0.46	ENSG00000234745	31321649	31324965	HLA-B
P01889	736	0.99	6	31210691	-307	28.8	1.52e-26	-0.371	0.0347	0.109	A	G	0.6	ENSG00000234745	31321649	31324965	HLA-B
P01889	736	0.99	6	31210731	-326	28.9	1.8e-29	-0.39	0.0346	0.122	G	C	0.62	ENSG00000234745	31321649	31324965	HLA-B
P01889	736	0.99	6	31210774	-325	29	3.28e-29	-0.387	0.0345	0.121	A	C	0.61	ENSG00000234745	31321649	31324965	HLA-B
P01889	736	0.99	6	31210796	-307	28.8	1.59e-26	-0.37	0.0348	0.109	A	G	0.6	ENSG00000234745	31321649	31324965	HLA-B
P01889	736	0.99	6	31210866	-160	26.6	1.68e-09	-0.227	0.0376	0.0348	T	C	0.3	ENSG00000234745	31321649	31324965	HLA-B
P01889	736	0.99	6	31211050	-379	25.2	3.31e-51	-0.598	0.0397	0.217	A	G	0.77	ENSG00000234745	31321649	31324965	HLA-B
P01889	736	0.99	6	31211436	-307	28.8	1.6e-26	-0.37	0.0348	0.109	T	C	0.6	ENSG00000234745	31321649	31324965	HLA-B
P01889	736	0.99	6	31213453	-392	22.5	9.63e-68	-0.771	0.0444	0.29	G	A	0.83	ENSG00000234745	31321649	31324965	HLA-B
P01889	736	0.99	6	31213791	-379	25.2	2.69e-51	-0.598	0.0397	0.217	G	A	0.77	ENSG00000234745	31321649	31324965	HLA-B
P01889	736	0.99	6	31213811	-240	28.2	1.9e-17	-0.301	0.0355	0.0692	G	A	0.46	ENSG00000234745	31321649	31324965	HLA-B
P01889	736	0.99	6	31213879	-392	22.5	9.63e-68	-0.771	0.0444	0.29	T	C	0.83	ENSG00000234745	31321649	31324965	HLA-B
P01889	736	0.99	6	31213902	-240	28.2	1.76e-17	-0.302	0.0355	0.0693	T	C	0.46	ENSG00000234745	31321649	31324965	HLA-B
P01889	736	0.99	6	31214353	-326	28.9	1.76e-29	-0.39	0.0346	0.122	T	G	0.62	ENSG00000234745	31321649	31324965	HLA-B
P01889	736	0.99	6	31214354	-154	26.3	4.17e-09	-0.224	0.0381	0.0331	G	A	0.27	ENSG00000234745	31321649	31324965	HLA-B
P01889	736	0.99	6	31214557	-239	28.2	1.95e-17	-0.302	0.0355	0.0692	C	T	0.46	ENSG00000234745	31321649	31324965	HLA-B
P01889	736	0.99	6	31214576	-326	28.9	1.87e-29	-0.389	0.0346	0.122	T	C	0.62	ENSG00000234745	31321649	31324965	HLA-B
P01889	736	0.99	6	31214583	-326	28.9	1.8e-29	-0.39	0.0346	0.122	A	G	0.62	ENSG00000234745	31321649	31324965	HLA-B
P01889	736	0.99	6	31214652	-307	28.8	1.6e-26	-0.37	0.0348	0.109	A	G	0.6	ENSG00000234745	31321649	31324965	HLA-B
P01889	736	0.99	6	31214873	-379	25.2	2.96e-51	-0.598	0.0397	0.217	C	T	0.77	ENSG00000234745	31321649	31324965	HLA-B
P01889	736	0.99	6	31215005	-307	28.8	1.73e-26	-0.37	0.0347	0.109	T	C	0.6	ENSG00000234745	31321649	31324965	HLA-B
P01889	736	0.99	6	31215006	-307	28.8	1.6e-26	-0.37	0.0348	0.109	G	A	0.6	ENSG00000234745	31321649	31324965	HLA-B
P01889	736	0.99	6	31215331	-326	28.9	1.87e-29	-0.39	0.0346	0.122	T	C	0.62	ENSG00000234745	31321649	31324965	HLA-B
P01889	736	0.99	6	31215556	-326	28.9	1.82e-29	-0.39	0.0346	0.122	T	C	0.62	ENSG00000234745	31321649	31324965	HLA-B
P01889	736	0.99	6	31215635	-326	28.9	1.73e-29	-0.39	0.0346	0.122	A	C	0.62	ENSG00000234745	31321649	31324965	HLA-B
P01889	736	0.99	6	31216052	-326	28.9	1.7e-29	-0.39	0.0346	0.122	G	A	0.62	ENSG00000234745	31321649	31324965	HLA-B
P01889	736	0.99	6	31216262	-307	28.8	1.6e-26	-0.37	0.0348	0.109	G	A	0.6	ENSG00000234745	31321649	31324965	HLA-B
P01889	736	0.99	6	31216300	-235	27.9	2.99e-17	-0.303	0.0359	0.0683	C	T	0.45	ENSG00000234745	31321649	31324965	HLA-B
P01889	736	0.99	6	31216329	-239	28.2	1.98e-17	-0.302	0.0355	0.0691	A	G	0.46	ENSG00000234745	31321649	31324965	HLA-B
P01889	736	0.99	6	31216507	-307	28.8	1.6e-26	-0.37	0.0348	0.109	A	C	0.6	ENSG00000234745	31321649	31324965	HLA-B
P01889	736	0.99	6	31216558	-326	28.9	1.82e-29	-0.39	0.0346	0.122	A	T	0.62	ENSG00000234745	31321649	31324965	HLA-B
P01889	736	0.99	6	31216672	-392	22.5	9.63e-68	-0.771	0.0444	0.29	T	A	0.83	ENSG00000234745	31321649	31324965	HLA-B
P01889	736	0.99	6	31216918	-326	29	1.91e-29	-0.389	0.0345	0.122	T	A	0.62	ENSG00000234745	31321649	31324965	HLA-B
P01889	736	0.99	6	31216940	-240	28.2	1.99e-17	-0.301	0.0355	0.0691	C	A	0.46	ENSG00000234745	31321649	31324965	HLA-B
P01889	736	0.99	6	31217403	-326	29	1.91e-29	-0.389	0.0345	0.122	T	C	0.62	ENSG00000234745	31321649	31324965	HLA-B
P01889	736	0.99	6	31217479	-392	22.5	9.63e-68	-0.771	0.0444	0.29	A	G	0.83	ENSG00000234745	31321649	31324965	HLA-B
P01889	736	0.99	6	31217539	-317	28.9	5.25e-28	-0.379	0.0346	0.115	C	G	0.61	ENSG00000234745	31321649	31324965	HLA-B
P01889	736	0.99	6	31217741	-307	28.8	1.6e-26	-0.37	0.0348	0.109	T	C	0.6	ENSG00000234745	31321649	31324965	HLA-B
P01889	736	0.99	6	31217815	-307	28.8	1.6e-26	-0.37	0.0348	0.109	A	C	0.6	ENSG00000234745	31321649	31324965	HLA-B
P01889	736	0.99	6	31217943	-307	28.8	1.6e-26	-0.37	0.0348	0.109	C	T	0.6	ENSG00000234745	31321649	31324965	HLA-B
P01889	736	0.99	6	31217973	-307	28.8	1.6e-26	-0.37	0.0348	0.109	C	T	0.6	ENSG00000234745	31321649	31324965	HLA-B
P01889	736	0.99	6	31218034	-392	22.5	9.63e-68	-0.771	0.0444	0.29	G	A	0.83	ENSG00000234745	31321649	31324965	HLA-B
P01889	736	0.99	6	31218087	-326	29	1.95e-29	-0.389	0.0345	0.122	A	G	0.62	ENSG00000234745	31321649	31324965	HLA-B
P01889	736	0.99	6	31218208	-307	28.8	1.6e-26	-0.37	0.0348	0.109	A	G	0.6	ENSG00000234745	31321649	31324965	HLA-B
P01889	736	0.99	6	31218239	-159	26.5	2.27e-09	-0.225	0.0377	0.0342	A	C	0.3	ENSG00000234745	31321649	31324965	HLA-B
P01889	736	0.99	6	31218327	-307	28.8	1.6e-26	-0.37	0.0348	0.109	T	C	0.6	ENSG00000234745	31321649	31324965	HLA-B
P01889	736	0.99	6	31218416	-153	26.2	5.02e-09	-0.223	0.0381	0.0327	T	C	0.27	ENSG00000234745	31321649	31324965	HLA-B
P01889	736	0.99	6	31218535	-392	22.5	9.63e-68	-0.771	0.0444	0.29	A	C	0.83	ENSG00000234745	31321649	31324965	HLA-B
P01889	736	0.99	6	31218984	-307	28.8	1.6e-26	-0.371	0.0348	0.109	A	G	0.6	ENSG00000234745	31321649	31324965	HLA-B
P01889	736	0.99	6	31219090	-392	22.5	9.75e-68	-0.771	0.0444	0.29	G	A	0.83	ENSG00000234745	31321649	31324965	HLA-B
P01889	736	0.99	6	31219133	-240	28.2	2.18e-17	-0.3	0.0354	0.0689	A	G	0.46	ENSG00000234745	31321649	31324965	HLA-B
P01889	736	0.99	6	31219180	-317	29	5.62e-28	-0.379	0.0345	0.115	A	C	0.61	ENSG00000234745	31321649	31324965	HLA-B
P01889	736	0.99	6	31219342	-326	29	2e-29	-0.389	0.0345	0.122	A	G	0.62	ENSG00000234745	31321649	31324965	HLA-B
P01889	736	0.99	6	31219357	-240	28.2	1.84e-17	-0.302	0.0355	0.0693	G	A	0.46	ENSG00000234745	31321649	31324965	HLA-B
P01889	736	0.99	6	31219469	-244	28.2	6.25e-18	-0.306	0.0354	0.0713	C	T	0.46	ENSG00000234745	31321649	31324965	HLA-B
P01889	736	0.99	6	31219638	-380	25.2	2.4e-51	-0.598	0.0397	0.218	A	G	0.77	ENSG00000234745	31321649	31324965	HLA-B
P01889	736	0.99	6	31219805	-317	29	5.73e-28	-0.379	0.0345	0.115	G	A	0.6	ENSG00000234745	31321649	31324965	HLA-B
P01889	736	0.99	6	31219862	-317	28.9	5.85e-28	-0.379	0.0346	0.115	T	C	0.6	ENSG00000234745	31321649	31324965	HLA-B
P01889	736	0.99	6	31219869	-317	28.9	6.35e-28	-0.379	0.0346	0.115	T	C	0.6	ENSG00000234745	31321649	31324965	HLA-B
P01889	736	0.99	6	31219902	-320	28.4	1.81e-29	-0.397	0.0353	0.122	C	A	0.59	ENSG00000234745	31321649	31324965	HLA-B
P01889	736	0.99	6	31219982	-199	27.1	1.81e-13	-0.272	0.0369	0.0519	G	A	0.34	ENSG00000234745	31321649	31324965	HLA-B
P01889	736	0.99	6	31220017	-325	29	4.27e-29	-0.386	0.0345	0.12	G	A	0.61	ENSG00000234745	31321649	31324965	HLA-B
P01889	736	0.99	6	31220109	-317	28.9	6.13e-28	-0.379	0.0345	0.115	C	T	0.6	ENSG00000234745	31321649	31324965	HLA-B
P01889	736	0.99	6	31220163	-371	25.3	1.62e-48	-0.578	0.0395	0.205	A	C	0.76	ENSG00000234745	31321649	31324965	HLA-B
P01889	736	0.99	6	31220202	-380	25.4	1.55e-50	-0.589	0.0394	0.214	T	C	0.76	ENSG00000234745	31321649	31324965	HLA-B
P01889	736	0.99	6	31220318	-300	28.2	2.37e-26	-0.376	0.0354	0.108	G	T	0.63	ENSG00000234745	31321649	31324965	HLA-B
P01889	736	0.99	6	31220369	-380	25.2	2.15e-51	-0.598	0.0397	0.218	T	C	0.77	ENSG00000234745	31321649	31324965	HLA-B
P01889	736	0.99	6	31220388	-371	25.4	2.37e-48	-0.576	0.0394	0.204	T	C	0.76	ENSG00000234745	31321649	31324965	HLA-B
P01889	736	0.99	6	31220421	-392	22.5	9.75e-68	-0.771	0.0444	0.29	C	T	0.83	ENSG00000234745	31321649	31324965	HLA-B
P01889	736	0.99	6	31220450	-160	26.7	2.11e-09	-0.224	0.0375	0.0344	C	T	0.3	ENSG00000234745	31321649	31324965	HLA-B
P01889	736	0.99	6	31220567	-371	25.2	5.04e-49	-0.584	0.0397	0.207	C	T	0.76	ENSG00000234745	31321649	31324965	HLA-B
P01889	736	0.99	6	31220752	-371	25.3	1.43e-48	-0.579	0.0395	0.205	C	T	0.76	ENSG00000234745	31321649	31324965	HLA-B
P01889	736	0.99	6	31220783	-371	25.3	1.49e-48	-0.579	0.0395	0.205	G	A	0.76	ENSG00000234745	31321649	31324965	HLA-B
P01889	736	0.99	6	31220895	-293	28.5	7.82e-25	-0.361	0.0351	0.101	A	C	0.6	ENSG00000234745	31321649	31324965	HLA-B
P01889	736	0.99	6	31221022	-379	25.2	2.91e-51	-0.598	0.0397	0.217	T	C	0.77	ENSG00000234745	31321649	31324965	HLA-B
P01889	736	0.99	6	31221023	-293	28.5	8.66e-25	-0.361	0.0351	0.101	G	A	0.6	ENSG00000234745	31321649	31324965	HLA-B
P01889	736	0.99	6	31221117	-235	28.8	3.21e-16	-0.283	0.0347	0.0639	T	C	0.51	ENSG00000234745	31321649	31324965	HLA-B
P01889	736	0.99	6	31221153	-286	28.5	9.58e-24	-0.352	0.0351	0.0967	G	A	0.59	ENSG00000234745	31321649	31324965	HLA-B
P01889	736	0.99	6	31221396	-372	25.2	2.7e-49	-0.586	0.0397	0.209	A	G	0.76	ENSG00000234745	31321649	31324965	HLA-B
P01889	736	0.99	6	31221525	-332	28	1.48e-32	-0.425	0.0357	0.135	C	G	0.66	ENSG00000234745	31321649	31324965	HLA-B
P01889	736	0.99	6	31221573	-382	24.7	6e-54	-0.626	0.0405	0.229	A	G	0.78	ENSG00000234745	31321649	31324965	HLA-B
P01889	736	0.99	6	31221668	-337	28.1	2.51e-33	-0.429	0.0356	0.139	C	G	0.66	ENSG00000234745	31321649	31324965	HLA-B
P01889	736	0.99	6	31221914	-313	27.7	1.11e-29	-0.409	0.0361	0.123	C	T	0.7	ENSG00000234745	31321649	31324965	HLA-B
P01889	736	0.99	6	31222119	-364	25.7	1.22e-45	-0.552	0.0389	0.193	G	A	0.78	ENSG00000234745	31321649	31324965	HLA-B
P01889	736	0.99	6	31226769	-380	26.9	1.6e-45	-0.527	0.0372	0.192	T	C	0.75	ENSG00000234745	31321649	31324965	HLA-B
P01889	736	0.99	6	31227713	-372	25.7	1.56e-47	-0.564	0.0389	0.201	G	T	0.78	ENSG00000234745	31321649	31324965	HLA-B
P01889	736	0.99	6	31227901	-275	29.3	6.84e-21	-0.32	0.0341	0.0842	G	A	0.62	ENSG00000234745	31321649	31324965	HLA-B
P01889	736	0.99	6	31228040	-372	25.7	1.32e-47	-0.564	0.0389	0.201	T	C	0.78	ENSG00000234745	31321649	31324965	HLA-B
P01889	736	0.99	6	31228267	-363	25.7	2.24e-45	-0.55	0.0389	0.191	C	T	0.78	ENSG00000234745	31321649	31324965	HLA-B
P01889	736	0.99	6	31228327	-372	25.7	1.38e-47	-0.564	0.0389	0.201	A	G	0.78	ENSG00000234745	31321649	31324965	HLA-B
P01889	736	0.99	6	31228410	-244	29.7	1.84e-16	-0.278	0.0337	0.0649	T	C	0.56	ENSG00000234745	31321649	31324965	HLA-B
P01889	736	0.99	6	31228460	-373	25.7	1.05e-47	-0.565	0.0389	0.202	A	G	0.78	ENSG00000234745	31321649	31324965	HLA-B
P01889	736	0.99	6	31228666	-364	25.7	1.23e-45	-0.552	0.0389	0.193	C	T	0.78	ENSG00000234745	31321649	31324965	HLA-B
P01889	736	0.99	6	31228707	-372	25.7	1.33e-47	-0.564	0.0389	0.201	A	C	0.78	ENSG00000234745	31321649	31324965	HLA-B
P01889	736	0.99	6	31228868	-364	25.7	1.19e-45	-0.552	0.0389	0.193	T	C	0.78	ENSG00000234745	31321649	31324965	HLA-B
P01889	736	0.99	6	31229041	-366	25.7	7.9e-46	-0.552	0.0389	0.193	C	A	0.78	ENSG00000234745	31321649	31324965	HLA-B
P01889	736	0.99	6	31229173	-373	25.7	1.06e-47	-0.564	0.0389	0.202	C	T	0.78	ENSG00000234745	31321649	31324965	HLA-B
P01889	736	0.99	6	31229404	-233	29.9	7.5e-15	-0.26	0.0334	0.0579	T	C	0.52	ENSG00000234745	31321649	31324965	HLA-B
P01889	736	0.99	6	31229552	-199	29.1	8.7e-12	-0.235	0.0344	0.0446	A	T	0.37	ENSG00000234745	31321649	31324965	HLA-B
P01889	736	0.99	6	31229593	-372	25.7	1.35e-47	-0.564	0.0389	0.201	A	C	0.78	ENSG00000234745	31321649	31324965	HLA-B
P01889	736	0.99	6	31229610	-373	25.7	1.27e-47	-0.564	0.0389	0.201	A	G	0.78	ENSG00000234745	31321649	31324965	HLA-B
P01889	736	0.99	6	31229845	-372	25.7	1.26e-47	-0.564	0.0389	0.201	C	T	0.78	ENSG00000234745	31321649	31324965	HLA-B
P01889	736	0.99	6	31230042	-392	22.5	9.37e-68	-0.772	0.0444	0.29	G	A	0.83	ENSG00000234745	31321649	31324965	HLA-B
P01889	736	0.99	6	31230078	-373	25.7	1.12e-47	-0.565	0.0389	0.202	A	G	0.78	ENSG00000234745	31321649	31324965	HLA-B
P01889	736	0.99	6	31230136	-381	26.8	6.9e-46	-0.53	0.0373	0.194	T	C	0.75	ENSG00000234745	31321649	31324965	HLA-B
P01889	736	0.99	6	31230221	-207	29	8.77e-13	-0.246	0.0345	0.0489	A	C	0.37	ENSG00000234745	31321649	31324965	HLA-B
P01889	736	0.99	6	31230356	-372	25.7	1.25e-47	-0.564	0.0389	0.201	G	A	0.78	ENSG00000234745	31321649	31324965	HLA-B
P01889	736	0.99	6	31230452	-373	25.7	1.12e-47	-0.565	0.0389	0.202	C	A	0.78	ENSG00000234745	31321649	31324965	HLA-B
P01889	736	0.99	6	31230605	-364	25.7	1.21e-45	-0.552	0.0389	0.193	C	T	0.78	ENSG00000234745	31321649	31324965	HLA-B
P01889	736	0.99	6	31230759	-373	25.7	1.11e-47	-0.564	0.0389	0.202	A	G	0.78	ENSG00000234745	31321649	31324965	HLA-B
P01889	736	0.99	6	31230869	-208	29	8.44e-13	-0.246	0.0344	0.049	T	C	0.37	ENSG00000234745	31321649	31324965	HLA-B
P01889	736	0.99	6	31230882	-373	25.7	1.17e-47	-0.564	0.0389	0.201	G	A	0.78	ENSG00000234745	31321649	31324965	HLA-B
P01889	736	0.99	6	31230990	-365	25.7	1.08e-45	-0.552	0.0389	0.193	G	A	0.78	ENSG00000234745	31321649	31324965	HLA-B
P01889	736	0.99	6	31231780	-208	29	8.54e-13	-0.246	0.0345	0.049	A	G	0.37	ENSG00000234745	31321649	31324965	HLA-B
P01889	736	0.99	6	31231809	-373	25.7	1.13e-47	-0.564	0.0389	0.202	T	C	0.78	ENSG00000234745	31321649	31324965	HLA-B
P01889	736	0.99	6	31231989	-205	29	1.74e-12	-0.243	0.0345	0.0477	G	A	0.37	ENSG00000234745	31321649	31324965	HLA-B
P01889	736	0.99	6	31232111	-373	25.7	1.08e-47	-0.565	0.0389	0.202	A	G	0.78	ENSG00000234745	31321649	31324965	HLA-B
P01889	736	0.99	6	31232147	-365	25.7	1.12e-45	-0.552	0.0389	0.193	C	T	0.78	ENSG00000234745	31321649	31324965	HLA-B
P01889	736	0.99	6	31232247	-208	29	6.85e-13	-0.248	0.0345	0.0494	T	C	0.37	ENSG00000234745	31321649	31324965	HLA-B
P01889	736	0.99	6	31232412	-373	25.7	8.95e-48	-0.565	0.0389	0.202	T	G	0.78	ENSG00000234745	31321649	31324965	HLA-B
P01889	736	0.99	6	31232446	-366	25.7	5.24e-46	-0.554	0.0389	0.194	T	C	0.78	ENSG00000234745	31321649	31324965	HLA-B
P01889	736	0.99	6	31232451	-159	27.4	6.61e-09	-0.212	0.0365	0.0322	C	G	0.29	ENSG00000234745	31321649	31324965	HLA-B
P01889	736	0.99	6	31232563	-373	25.7	7.61e-48	-0.566	0.0389	0.202	C	G	0.78	ENSG00000234745	31321649	31324965	HLA-B
P01889	736	0.99	6	31232590	-207	29	8.69e-13	-0.246	0.0345	0.049	C	T	0.37	ENSG00000234745	31321649	31324965	HLA-B
P01889	736	0.99	6	31232789	-372	25.7	1.12e-47	-0.565	0.039	0.202	A	T	0.78	ENSG00000234745	31321649	31324965	HLA-B
P01889	736	0.99	6	31232825	-364	25.7	1.62e-45	-0.551	0.0389	0.192	G	A	0.78	ENSG00000234745	31321649	31324965	HLA-B
P01889	736	0.99	6	31232913	-373	25.7	7.61e-48	-0.566	0.0389	0.202	C	T	0.78	ENSG00000234745	31321649	31324965	HLA-B
P01889	736	0.99	6	31233121	-371	25.7	2.29e-47	-0.563	0.0389	0.2	T	C	0.78	ENSG00000234745	31321649	31324965	HLA-B
P01889	736	0.99	6	31233143	-363	25.7	2.13e-45	-0.55	0.0389	0.192	C	T	0.78	ENSG00000234745	31321649	31324965	HLA-B
P01889	736	0.99	6	31233152	-372	25.7	1.61e-47	-0.564	0.039	0.201	A	G	0.78	ENSG00000234745	31321649	31324965	HLA-B
P01889	736	0.99	6	31233214	-373	25.7	7.61e-48	-0.566	0.0389	0.202	T	C	0.78	ENSG00000234745	31321649	31324965	HLA-B
P01889	736	0.99	6	31233231	-207	29	8.43e-13	-0.247	0.0345	0.049	A	T	0.37	ENSG00000234745	31321649	31324965	HLA-B
P01889	736	0.99	6	31233270	-373	25.7	7.61e-48	-0.566	0.0389	0.202	T	G	0.78	ENSG00000234745	31321649	31324965	HLA-B
P01889	736	0.99	6	31233353	-365	25.7	1.1e-45	-0.552	0.0389	0.193	G	A	0.78	ENSG00000234745	31321649	31324965	HLA-B
P01889	736	0.99	6	31233395	-365	25.7	7.55e-46	-0.554	0.0389	0.194	T	C	0.78	ENSG00000234745	31321649	31324965	HLA-B
P01889	736	0.99	6	31233396	-365	25.7	7.68e-46	-0.554	0.0389	0.193	G	A	0.78	ENSG00000234745	31321649	31324965	HLA-B
P01889	736	0.99	6	31233456	-373	25.7	7.61e-48	-0.566	0.0389	0.202	C	T	0.78	ENSG00000234745	31321649	31324965	HLA-B
P01889	736	0.99	6	31233570	-208	29	8.19e-13	-0.247	0.0345	0.0491	C	T	0.37	ENSG00000234745	31321649	31324965	HLA-B
P01889	736	0.99	6	31233643	-365	25.7	1.13e-45	-0.552	0.0389	0.193	T	C	0.78	ENSG00000234745	31321649	31324965	HLA-B
P01889	736	0.99	6	31233758	-373	25.7	7.61e-48	-0.566	0.0389	0.202	T	A	0.78	ENSG00000234745	31321649	31324965	HLA-B
P01889	736	0.99	6	31233845	-365	25.7	1.08e-45	-0.552	0.0389	0.193	T	G	0.78	ENSG00000234745	31321649	31324965	HLA-B
P01889	736	0.99	6	31233988	-365	25.7	1.1e-45	-0.552	0.0389	0.193	G	T	0.78	ENSG00000234745	31321649	31324965	HLA-B
P01889	736	0.99	6	31233992	-365	25.7	7.33e-46	-0.553	0.0389	0.194	C	T	0.78	ENSG00000234745	31321649	31324965	HLA-B
P01889	736	0.99	6	31234239	-373	25.7	1.07e-47	-0.565	0.0389	0.202	A	T	0.78	ENSG00000234745	31321649	31324965	HLA-B
P01889	736	0.99	6	31234381	-372	27.7	4.18e-41	-0.485	0.0361	0.173	C	T	0.69	ENSG00000234745	31321649	31324965	HLA-B
P01889	736	0.99	6	31234494	-385	24.5	1.4e-55	-0.64	0.0408	0.236	T	C	0.79	ENSG00000234745	31321649	31324965	HLA-B
P01889	736	0.99	6	31234541	-372	25.8	3.42e-47	-0.559	0.0388	0.199	G	A	0.76	ENSG00000234745	31321649	31324965	HLA-B
P01889	736	0.99	6	31234742	-372	25.7	2.02e-47	-0.563	0.0389	0.2	C	G	0.78	ENSG00000234745	31321649	31324965	HLA-B
P01889	736	0.99	6	31234771	-375	25.7	3.07e-48	-0.568	0.0389	0.204	A	G	0.78	ENSG00000234745	31321649	31324965	HLA-B
P01889	736	0.99	6	31234855	-373	25.7	9.97e-48	-0.565	0.0389	0.202	T	C	0.78	ENSG00000234745	31321649	31324965	HLA-B
P01889	736	0.99	6	31234948	-377	25.8	1.9e-48	-0.568	0.0388	0.205	C	A	0.78	ENSG00000234745	31321649	31324965	HLA-B
P01889	736	0.99	6	31235127	-376	25.7	2.16e-48	-0.568	0.0389	0.205	T	C	0.78	ENSG00000234745	31321649	31324965	HLA-B
P01889	736	0.99	6	31235421	-376	25.8	3.38e-48	-0.566	0.0388	0.204	C	T	0.78	ENSG00000234745	31321649	31324965	HLA-B
P01889	736	0.99	6	31235576	-377	25.8	2.08e-48	-0.568	0.0388	0.205	G	C	0.78	ENSG00000234745	31321649	31324965	HLA-B
P01889	736	0.99	6	31235610	-368	25.8	2.32e-46	-0.555	0.0388	0.196	C	A	0.78	ENSG00000234745	31321649	31324965	HLA-B
P01889	736	0.99	6	31235708	-368	25.8	2.34e-46	-0.555	0.0388	0.196	C	G	0.78	ENSG00000234745	31321649	31324965	HLA-B
P01889	736	0.99	6	31235746	-258	28.1	4.07e-20	-0.327	0.0356	0.0808	G	A	0.58	ENSG00000234745	31321649	31324965	HLA-B
P01889	736	0.99	6	31235786	-368	25.8	2.32e-46	-0.555	0.0388	0.196	C	T	0.78	ENSG00000234745	31321649	31324965	HLA-B
P01889	736	0.99	6	31235816	-376	25.8	2.14e-48	-0.568	0.0388	0.205	A	G	0.78	ENSG00000234745	31321649	31324965	HLA-B
P01889	736	0.99	6	31236115	-252	29.8	2.75e-17	-0.284	0.0336	0.0685	C	T	0.56	ENSG00000234745	31321649	31324965	HLA-B
P01889	736	0.99	6	31236175	-183	28.8	1.96e-10	-0.221	0.0347	0.0388	C	T	0.42	ENSG00000234745	31321649	31324965	HLA-B
P01889	736	0.99	6	31236467	-168	28	1.9e-09	-0.214	0.0357	0.0346	G	T	0.42	ENSG00000234745	31321649	31324965	HLA-B
P01889	736	0.99	6	31236853	-395	22.6	2.91e-68	-0.771	0.0442	0.292	G	A	0.83	ENSG00000234745	31321649	31324965	HLA-B
P01889	736	0.99	6	31236998	-395	22.6	2.52e-68	-0.772	0.0442	0.292	C	T	0.83	ENSG00000234745	31321649	31324965	HLA-B
P01889	736	0.99	6	31238377	-393	22.2	3.12e-70	-0.798	0.045	0.301	G	C	0.84	ENSG00000234745	31321649	31324965	HLA-B
P01889	736	0.99	6	31238490	-242	29.9	5.56e-16	-0.271	0.0335	0.0628	T	C	0.57	ENSG00000234745	31321649	31324965	HLA-B
P01889	736	0.99	6	31239407	-166	27.2	9.11e-10	-0.225	0.0368	0.0359	G	T	0.33	ENSG00000234745	31321649	31324965	HLA-B
P01889	736	0.99	6	31239417	-161	27	2.5e-09	-0.221	0.0371	0.034	C	T	0.33	ENSG00000234745	31321649	31324965	HLA-B
P01889	736	0.99	6	31239430	-169	29.3	7.75e-09	-0.197	0.0341	0.0319	C	T	0.41	ENSG00000234745	31321649	31324965	HLA-B
P01889	736	0.99	6	31239518	-181	28	1.06e-10	-0.231	0.0358	0.04	C	T	0.36	ENSG00000234745	31321649	31324965	HLA-B
P01889	736	0.99	6	31240041	-230	29.3	4.72e-15	-0.267	0.0341	0.0588	C	T	0.55	ENSG00000234745	31321649	31324965	HLA-B
P01889	736	0.99	6	31240353	-395	22.6	3.15e-68	-0.771	0.0442	0.292	A	C	0.83	ENSG00000234745	31321649	31324965	HLA-B
P01889	736	0.99	6	31240663	-395	22.6	3.07e-68	-0.771	0.0442	0.292	T	A	0.83	ENSG00000234745	31321649	31324965	HLA-B
P01889	736	0.99	6	31240712	-222	29.2	2.69e-14	-0.261	0.0343	0.0555	A	C	0.5	ENSG00000234745	31321649	31324965	HLA-B
P01889	736	0.99	6	31240721	-178	29	8.8e-10	-0.211	0.0345	0.036	C	T	0.43	ENSG00000234745	31321649	31324965	HLA-B
P01889	736	0.99	6	31240959	-155	26.9	9.24e-09	-0.213	0.0372	0.0316	C	G	0.3	ENSG00000234745	31321649	31324965	HLA-B
P01889	736	0.99	6	31241182	-203	28.2	7.25e-13	-0.254	0.0354	0.0493	C	T	0.44	ENSG00000234745	31321649	31324965	HLA-B
P01889	736	0.99	6	31241270	-404	24.4	8.28e-62	-0.681	0.041	0.264	G	A	0.79	ENSG00000234745	31321649	31324965	HLA-B
P01889	736	0.99	6	31241370	-346	29	7.76e-33	-0.412	0.0345	0.136	C	T	0.65	ENSG00000234745	31321649	31324965	HLA-B
P01889	736	0.99	6	31241537	-292	27.1	5.92e-27	-0.396	0.0369	0.111	C	T	0.67	ENSG00000234745	31321649	31324965	HLA-B
P01889	736	0.99	6	31241639	-155	27.7	2.36e-08	-0.201	0.0361	0.0299	A	G	0.35	ENSG00000234745	31321649	31324965	HLA-B
P01889	736	0.99	6	31241761	-238	28.7	1.17e-16	-0.288	0.0348	0.0658	A	T	0.55	ENSG00000234745	31321649	31324965	HLA-B
P01889	736	0.99	6	31241837	-291	27.1	6.98e-27	-0.396	0.0369	0.11	C	T	0.67	ENSG00000234745	31321649	31324965	HLA-B
P01889	736	0.99	6	31242082	-174	28.6	1.21e-09	-0.212	0.0349	0.0354	T	C	0.47	ENSG00000234745	31321649	31324965	HLA-B
P01889	736	0.99	6	31242151	-223	29.1	1.77e-14	-0.264	0.0344	0.0563	C	T	0.55	ENSG00000234745	31321649	31324965	HLA-B
P01889	736	0.99	6	31242174	-187	28.8	8.72e-11	-0.226	0.0348	0.0403	G	A	0.41	ENSG00000234745	31321649	31324965	HLA-B
P01889	736	0.99	6	31242272	-395	22.6	4.76e-68	-0.77	0.0442	0.291	C	T	0.83	ENSG00000234745	31321649	31324965	HLA-B
P01889	736	0.99	6	31242509	-152	26.4	8.1e-09	-0.218	0.0378	0.0319	C	T	0.27	ENSG00000234745	31321649	31324965	HLA-B
P01889	736	0.99	6	31242560	-395	22.6	4.49e-68	-0.77	0.0442	0.291	G	A	0.83	ENSG00000234745	31321649	31324965	HLA-B
P01889	736	0.99	6	31242695	-387	22.7	4.34e-65	-0.75	0.044	0.278	G	T	0.82	ENSG00000234745	31321649	31324965	HLA-B
P01889	736	0.99	6	31242762	-201	27.7	3.76e-13	-0.262	0.0361	0.0505	C	T	0.35	ENSG00000234745	31321649	31324965	HLA-B
P01889	736	0.99	6	31242817	-270	30.1	3.19e-19	-0.297	0.0332	0.0769	A	T	0.49	ENSG00000234745	31321649	31324965	HLA-B
P01889	736	0.99	6	31242859	-269	30.1	4.01e-19	-0.297	0.0332	0.0765	T	C	0.49	ENSG00000234745	31321649	31324965	HLA-B
P01889	736	0.99	6	31242880	-395	22.6	4.49e-68	-0.77	0.0442	0.291	C	T	0.83	ENSG00000234745	31321649	31324965	HLA-B
P01889	736	0.99	6	31243170	-281	30.1	1.13e-20	-0.31	0.0332	0.0833	G	A	0.54	ENSG00000234745	31321649	31324965	HLA-B
P01889	736	0.99	6	31243197	-395	22.6	4.49e-68	-0.77	0.0442	0.291	A	G	0.83	ENSG00000234745	31321649	31324965	HLA-B
P01889	736	0.99	6	31243389	-278	30.2	2.96e-20	-0.305	0.0331	0.0814	C	A	0.49	ENSG00000234745	31321649	31324965	HLA-B
P01889	736	0.99	6	31243410	-277	30.2	4.65e-20	-0.304	0.0331	0.0806	G	T	0.49	ENSG00000234745	31321649	31324965	HLA-B
P01889	736	0.99	6	31243414	-278	30.2	3.76e-20	-0.305	0.0331	0.081	G	A	0.49	ENSG00000234745	31321649	31324965	HLA-B
P01889	736	0.99	6	31243420	-311	28.3	3.76e-28	-0.389	0.0353	0.116	G	A	0.6	ENSG00000234745	31321649	31324965	HLA-B
P01889	736	0.99	6	31243830	-253	29.7	1.58e-17	-0.287	0.0336	0.0695	G	A	0.54	ENSG00000234745	31321649	31324965	HLA-B
P01889	736	0.99	6	31243895	-253	29.7	1.47e-17	-0.287	0.0337	0.0697	C	T	0.54	ENSG00000234745	31321649	31324965	HLA-B
P01889	736	0.99	6	31244068	-395	22.6	4.69e-68	-0.77	0.0442	0.291	G	A	0.83	ENSG00000234745	31321649	31324965	HLA-B
P01889	736	0.99	6	31244181	-393	22.6	1.37e-67	-0.767	0.0442	0.289	C	T	0.82	ENSG00000234745	31321649	31324965	HLA-B
P01889	736	0.99	6	31244214	-341	25.5	1.1e-40	-0.523	0.0392	0.171	C	G	0.74	ENSG00000234745	31321649	31324965	HLA-B
P01889	736	0.99	6	31244230	-397	22.7	1.26e-68	-0.772	0.0441	0.294	A	C	0.82	ENSG00000234745	31321649	31324965	HLA-B
P01889	736	0.99	6	31244261	-399	23.3	1.11e-65	-0.735	0.0429	0.281	C	A	0.82	ENSG00000234745	31321649	31324965	HLA-B
P01889	736	0.99	6	31244300	-394	22.6	8.65e-68	-0.768	0.0442	0.29	G	A	0.83	ENSG00000234745	31321649	31324965	HLA-B
P01889	736	0.99	6	31244331	-342	25.6	9.01e-41	-0.522	0.0391	0.171	C	T	0.74	ENSG00000234745	31321649	31324965	HLA-B
P01889	736	0.99	6	31244616	-395	22.6	4.49e-68	-0.77	0.0442	0.291	T	C	0.83	ENSG00000234745	31321649	31324965	HLA-B
P01889	736	0.99	6	31244654	-395	22.6	4.49e-68	-0.77	0.0442	0.291	A	G	0.83	ENSG00000234745	31321649	31324965	HLA-B
P01889	736	0.99	6	31244960	-413	24.4	1.78e-64	-0.696	0.0411	0.275	T	C	0.8	ENSG00000234745	31321649	31324965	HLA-B
P01889	736	0.99	6	31245360	-396	22.9	4.46e-67	-0.757	0.0437	0.287	A	C	0.81	ENSG00000234745	31321649	31324965	HLA-B
P01889	736	0.99	6	31245478	-395	22.6	4.49e-68	-0.77	0.0442	0.291	G	A	0.83	ENSG00000234745	31321649	31324965	HLA-B
P01889	736	0.99	6	31245620	-395	22.6	4.49e-68	-0.77	0.0442	0.291	C	T	0.83	ENSG00000234745	31321649	31324965	HLA-B
P01889	736	0.99	6	31245736	-361	27	1.46e-40	-0.493	0.037	0.17	A	G	0.71	ENSG00000234745	31321649	31324965	HLA-B
P01889	736	0.99	6	31246703	-383	24	2.57e-57	-0.665	0.0416	0.244	G	A	0.81	ENSG00000234745	31321649	31324965	HLA-B
P01889	736	0.99	6	31247067	-395	22.6	4.19e-68	-0.771	0.0442	0.291	T	G	0.83	ENSG00000234745	31321649	31324965	HLA-B
P01889	736	0.99	6	31247121	-311	29.1	1.27e-26	-0.367	0.0343	0.109	A	G	0.56	ENSG00000234745	31321649	31324965	HLA-B
P01889	736	0.99	6	31247149	-395	22.6	4.28e-68	-0.771	0.0442	0.291	A	G	0.83	ENSG00000234745	31321649	31324965	HLA-B
P01889	736	0.99	6	31247169	-312	29.2	1.13e-26	-0.367	0.0343	0.109	G	A	0.56	ENSG00000234745	31321649	31324965	HLA-B
P01889	736	0.99	6	31247203	-199	27.2	2.22e-13	-0.27	0.0368	0.0515	A	T	0.31	ENSG00000234745	31321649	31324965	HLA-B
P01889	736	0.99	6	31248434	-365	24.3	7.16e-51	-0.616	0.0411	0.216	A	G	0.79	ENSG00000234745	31321649	31324965	HLA-B
P01889	736	0.99	6	31248678	-357	24.3	7.89e-49	-0.605	0.0412	0.207	T	C	0.79	ENSG00000234745	31321649	31324965	HLA-B
P01889	736	0.99	6	31249127	-190	29.1	6.52e-11	-0.224	0.0343	0.0409	G	A	0.4	ENSG00000234745	31321649	31324965	HLA-B
P01889	736	0.99	6	31249132	-393	22.5	5.91e-68	-0.772	0.0443	0.291	A	T	0.83	ENSG00000234745	31321649	31324965	HLA-B
P01889	736	0.99	6	31249196	-393	22.5	5.77e-68	-0.773	0.0444	0.291	A	C	0.83	ENSG00000234745	31321649	31324965	HLA-B
P01889	736	0.99	6	31249229	-191	29.1	5.44e-11	-0.225	0.0343	0.0412	T	C	0.39	ENSG00000234745	31321649	31324965	HLA-B
P01889	736	0.99	6	31249398	-191	29.2	6.34e-11	-0.224	0.0343	0.0409	T	C	0.39	ENSG00000234745	31321649	31324965	HLA-B
P01889	736	0.99	6	31249478	-192	29.2	4.91e-11	-0.225	0.0343	0.0414	A	G	0.39	ENSG00000234745	31321649	31324965	HLA-B
P01889	736	0.99	6	31249732	-204	28.4	7.63e-13	-0.252	0.0352	0.0492	T	C	0.36	ENSG00000234745	31321649	31324965	HLA-B
P01889	736	0.99	6	31250507	-241	30.1	1.07e-15	-0.267	0.0333	0.0616	A	G	0.54	ENSG00000234745	31321649	31324965	HLA-B
P01889	736	0.99	6	31250606	-164	25.2	7.78e-11	-0.258	0.0397	0.0405	A	C	0.28	ENSG00000234745	31321649	31324965	HLA-B
P01889	736	0.99	6	31250642	-241	30.1	1.07e-15	-0.267	0.0333	0.0616	T	C	0.54	ENSG00000234745	31321649	31324965	HLA-B
P01889	736	0.99	6	31250823	-241	30.1	1.07e-15	-0.267	0.0333	0.0616	C	G	0.54	ENSG00000234745	31321649	31324965	HLA-B
P01889	736	0.99	6	31250854	-241	30.1	1.07e-15	-0.267	0.0333	0.0616	A	G	0.54	ENSG00000234745	31321649	31324965	HLA-B
P01889	736	0.99	6	31250918	-142	24	2.71e-09	-0.248	0.0417	0.0339	C	T	0.26	ENSG00000234745	31321649	31324965	HLA-B
P01889	736	0.99	6	31250978	-142	24	2.75e-09	-0.248	0.0417	0.0339	G	A	0.26	ENSG00000234745	31321649	31324965	HLA-B
P01889	736	0.99	6	31251003	-143	23.9	2.66e-09	-0.249	0.0418	0.0339	G	A	0.26	ENSG00000234745	31321649	31324965	HLA-B
P01889	736	0.99	6	31251040	-143	24	2.7e-09	-0.248	0.0417	0.0339	G	A	0.26	ENSG00000234745	31321649	31324965	HLA-B
P01889	736	0.99	6	31251311	-143	24	2.7e-09	-0.248	0.0417	0.0339	T	C	0.26	ENSG00000234745	31321649	31324965	HLA-B
P01889	736	0.99	6	31251360	-142	24	2.74e-09	-0.248	0.0417	0.0339	C	T	0.26	ENSG00000234745	31321649	31324965	HLA-B
P01889	736	0.99	6	31251462	-143	24	2.67e-09	-0.248	0.0417	0.0339	C	T	0.26	ENSG00000234745	31321649	31324965	HLA-B
P01889	736	0.99	6	31251477	-241	30.1	1.07e-15	-0.267	0.0333	0.0616	T	C	0.54	ENSG00000234745	31321649	31324965	HLA-B
P01889	736	0.99	6	31251542	-143	24	2.7e-09	-0.248	0.0417	0.0339	C	T	0.26	ENSG00000234745	31321649	31324965	HLA-B
P01889	736	0.99	6	31252469	-241	30.1	1.17e-15	-0.266	0.0333	0.0614	T	G	0.54	ENSG00000234745	31321649	31324965	HLA-B
P01889	736	0.99	6	31253097	-134	23.8	1.74e-08	-0.237	0.042	0.0304	G	A	0.25	ENSG00000234745	31321649	31324965	HLA-B
P01889	736	0.99	6	31253109	-142	24	2.73e-09	-0.248	0.0417	0.0339	C	T	0.26	ENSG00000234745	31321649	31324965	HLA-B
P01889	736	0.99	6	31253878	-241	30.1	1.05e-15	-0.267	0.0333	0.0616	C	T	0.54	ENSG00000234745	31321649	31324965	HLA-B
P01889	736	0.99	6	31253996	-241	30.1	1.05e-15	-0.267	0.0333	0.0616	A	G	0.54	ENSG00000234745	31321649	31324965	HLA-B
P01889	736	0.99	6	31254088	-241	30.1	1.05e-15	-0.267	0.0333	0.0616	T	C	0.54	ENSG00000234745	31321649	31324965	HLA-B
P01889	736	0.99	6	31254263	-143	24	2.7e-09	-0.248	0.0417	0.0339	G	A	0.26	ENSG00000234745	31321649	31324965	HLA-B
P01889	736	0.99	6	31254496	-134	23.8	1.73e-08	-0.237	0.042	0.0304	G	T	0.25	ENSG00000234745	31321649	31324965	HLA-B
P01889	736	0.99	6	31254936	-143	24	2.7e-09	-0.248	0.0417	0.0339	G	A	0.26	ENSG00000234745	31321649	31324965	HLA-B
P01889	736	0.99	6	31255007	-241	30	1.07e-15	-0.267	0.0333	0.0616	C	T	0.54	ENSG00000234745	31321649	31324965	HLA-B
P01889	736	0.99	6	31255081	-142	24	2.75e-09	-0.248	0.0417	0.0339	A	G	0.26	ENSG00000234745	31321649	31324965	HLA-B
P01889	736	0.99	6	31255522	-142	24	2.75e-09	-0.248	0.0417	0.0339	T	C	0.26	ENSG00000234745	31321649	31324965	HLA-B
P01889	736	0.99	6	31257104	-143	24	2.7e-09	-0.248	0.0417	0.0339	T	C	0.26	ENSG00000234745	31321649	31324965	HLA-B
P01889	736	0.99	6	31257625	-241	30.1	1.05e-15	-0.267	0.0333	0.0616	T	C	0.54	ENSG00000234745	31321649	31324965	HLA-B
P01889	736	0.99	6	31258255	-241	30.1	1.05e-15	-0.267	0.0333	0.0616	G	C	0.54	ENSG00000234745	31321649	31324965	HLA-B
P01889	736	0.99	6	31258968	-142	24	2.75e-09	-0.248	0.0417	0.0339	G	A	0.26	ENSG00000234745	31321649	31324965	HLA-B
P01889	736	0.99	6	31259579	-241	30.1	1.05e-15	-0.267	0.0333	0.0616	C	T	0.54	ENSG00000234745	31321649	31324965	HLA-B
P01889	736	0.99	6	31259798	-241	30.1	1.05e-15	-0.267	0.0333	0.0616	C	G	0.54	ENSG00000234745	31321649	31324965	HLA-B
P01889	736	0.99	6	31259930	-241	30.1	1.05e-15	-0.267	0.0333	0.0616	A	G	0.54	ENSG00000234745	31321649	31324965	HLA-B
P01889	736	0.99	6	31260262	-134	23.7	1.76e-08	-0.237	0.0421	0.0304	C	G	0.25	ENSG00000234745	31321649	31324965	HLA-B
P01889	736	0.99	6	31260318	-185	27.9	3.03e-11	-0.238	0.0359	0.0423	A	G	0.46	ENSG00000234745	31321649	31324965	HLA-B
P01889	736	0.99	6	31260331	-241	30.1	1.05e-15	-0.267	0.0333	0.0616	G	C	0.54	ENSG00000234745	31321649	31324965	HLA-B
P01889	736	0.99	6	31260397	-241	30.1	1.05e-15	-0.267	0.0333	0.0616	A	G	0.54	ENSG00000234745	31321649	31324965	HLA-B
P01889	736	0.99	6	31261084	-143	24	2.7e-09	-0.248	0.0417	0.0339	T	A	0.26	ENSG00000234745	31321649	31324965	HLA-B
P01889	736	0.99	6	31261185	-241	30.1	1.05e-15	-0.267	0.0333	0.0616	T	C	0.54	ENSG00000234745	31321649	31324965	HLA-B
P01889	736	0.99	6	31261196	-241	30.1	1.05e-15	-0.267	0.0333	0.0616	G	A	0.54	ENSG00000234745	31321649	31324965	HLA-B
P01889	736	0.99	6	31261276	-241	30.1	1.05e-15	-0.267	0.0333	0.0616	A	G	0.54	ENSG00000234745	31321649	31324965	HLA-B
P01889	736	0.99	6	31262169	-143	24	2.7e-09	-0.248	0.0417	0.0339	T	C	0.26	ENSG00000234745	31321649	31324965	HLA-B
P01889	736	0.99	6	31262438	-144	24.4	3.41e-09	-0.242	0.041	0.0335	C	T	0.26	ENSG00000234745	31321649	31324965	HLA-B
P01889	736	0.99	6	31263051	-152	26.4	9.1e-09	-0.218	0.0379	0.0316	A	G	0.28	ENSG00000234745	31321649	31324965	HLA-B
P01889	736	0.99	6	31263657	-143	24	2.58e-09	-0.249	0.0417	0.034	G	T	0.26	ENSG00000234745	31321649	31324965	HLA-B
P01889	736	0.99	6	31263909	-134	23.8	1.63e-08	-0.237	0.042	0.0305	C	A	0.25	ENSG00000234745	31321649	31324965	HLA-B
P01889	736	0.99	6	31264461	-409	24.1	6.16e-65	-0.708	0.0416	0.277	A	C	0.81	ENSG00000234745	31321649	31324965	HLA-B
P01889	736	0.99	6	31265262	-220	29.9	1.92e-13	-0.246	0.0335	0.0518	A	G	0.51	ENSG00000234745	31321649	31324965	HLA-B
P01889	736	0.99	6	31265314	-157	26.6	3.94e-09	-0.221	0.0375	0.0332	T	C	0.32	ENSG00000234745	31321649	31324965	HLA-B
P01889	736	0.99	6	31265539	-164	25.2	7.95e-11	-0.258	0.0397	0.0405	G	A	0.28	ENSG00000234745	31321649	31324965	HLA-B
P01889	736	0.99	6	31265940	-143	24	2.7e-09	-0.248	0.0417	0.0339	C	T	0.26	ENSG00000234745	31321649	31324965	HLA-B
P01889	736	0.99	6	31265989	-143	24	2.7e-09	-0.248	0.0417	0.0339	G	A	0.26	ENSG00000234745	31321649	31324965	HLA-B
P01889	736	0.99	6	31266033	-143	24	2.7e-09	-0.248	0.0417	0.0339	G	A	0.26	ENSG00000234745	31321649	31324965	HLA-B
P01889	736	0.99	6	31266117	-241	30.1	1.05e-15	-0.267	0.0333	0.0616	A	C	0.53	ENSG00000234745	31321649	31324965	HLA-B
P01889	736	0.99	6	31266190	-241	30.1	1.05e-15	-0.267	0.0333	0.0616	A	G	0.53	ENSG00000234745	31321649	31324965	HLA-B
P01889	736	0.99	6	31266207	-164	25.2	8e-11	-0.258	0.0397	0.0405	C	T	0.28	ENSG00000234745	31321649	31324965	HLA-B
P01889	736	0.99	6	31266208	-164	25.2	7.96e-11	-0.258	0.0397	0.0405	A	G	0.28	ENSG00000234745	31321649	31324965	HLA-B
P01889	736	0.99	6	31266361	-143	24	2.7e-09	-0.248	0.0417	0.0339	A	G	0.26	ENSG00000234745	31321649	31324965	HLA-B
P01889	736	0.99	6	31266387	-142	24	2.75e-09	-0.248	0.0417	0.0339	A	G	0.26	ENSG00000234745	31321649	31324965	HLA-B
P01889	736	0.99	6	31266458	-139	24	6.38e-09	-0.242	0.0416	0.0323	T	C	0.26	ENSG00000234745	31321649	31324965	HLA-B
P01889	736	0.99	6	31266495	-160	25.2	2.2e-10	-0.251	0.0396	0.0386	A	G	0.29	ENSG00000234745	31321649	31324965	HLA-B
P01889	736	0.99	6	31266522	-241	30.1	1.06e-15	-0.267	0.0333	0.0616	G	T	0.53	ENSG00000234745	31321649	31324965	HLA-B
P01889	736	0.99	6	31266561	-139	24	6.5e-09	-0.242	0.0416	0.0323	A	C	0.26	ENSG00000234745	31321649	31324965	HLA-B
P01889	736	0.99	6	31266720	-139	24	6.41e-09	-0.242	0.0416	0.0323	G	A	0.26	ENSG00000234745	31321649	31324965	HLA-B
P01889	736	0.99	6	31266730	-139	24	6.78e-09	-0.241	0.0417	0.0322	A	C	0.26	ENSG00000234745	31321649	31324965	HLA-B
P01889	736	0.99	6	31266767	-139	24	7.26e-09	-0.241	0.0417	0.0321	G	A	0.26	ENSG00000234745	31321649	31324965	HLA-B
P01889	736	0.99	6	31266778	-139	24	6.78e-09	-0.242	0.0417	0.0322	C	T	0.26	ENSG00000234745	31321649	31324965	HLA-B
P01889	736	0.99	6	31266836	-139	24	6.29e-09	-0.242	0.0416	0.0323	A	C	0.26	ENSG00000234745	31321649	31324965	HLA-B
P01889	736	0.99	6	31266856	-215	28.8	8.14e-14	-0.259	0.0347	0.0534	C	T	0.48	ENSG00000234745	31321649	31324965	HLA-B
P01889	736	0.99	6	31267061	-241	30.1	1.05e-15	-0.267	0.0333	0.0616	A	G	0.53	ENSG00000234745	31321649	31324965	HLA-B
P01889	736	0.99	6	31267081	-139	24	6.51e-09	-0.242	0.0416	0.0323	T	C	0.26	ENSG00000234745	31321649	31324965	HLA-B
P01889	736	0.99	6	31267515	-139	24	6.56e-09	-0.242	0.0416	0.0322	G	A	0.26	ENSG00000234745	31321649	31324965	HLA-B
P01889	736	0.99	6	31267516	-139	24	6.51e-09	-0.242	0.0416	0.0323	T	C	0.26	ENSG00000234745	31321649	31324965	HLA-B
P01889	736	0.99	6	31267714	-139	24	6.6e-09	-0.241	0.0416	0.0322	A	G	0.26	ENSG00000234745	31321649	31324965	HLA-B
P01889	736	0.99	6	31267747	-139	24	6.51e-09	-0.242	0.0416	0.0323	T	C	0.26	ENSG00000234745	31321649	31324965	HLA-B
P01889	736	0.99	6	31267812	-139	24	6.58e-09	-0.242	0.0416	0.0322	A	G	0.26	ENSG00000234745	31321649	31324965	HLA-B
P01889	736	0.99	6	31267869	-139	24	6.5e-09	-0.242	0.0416	0.0323	T	A	0.26	ENSG00000234745	31321649	31324965	HLA-B
P01889	736	0.99	6	31267905	-139	24	6.5e-09	-0.242	0.0416	0.0323	C	T	0.26	ENSG00000234745	31321649	31324965	HLA-B
P01889	736	0.99	6	31267934	-139	24	6.5e-09	-0.242	0.0416	0.0323	A	G	0.26	ENSG00000234745	31321649	31324965	HLA-B
P01889	736	0.99	6	31267936	-139	24	6.5e-09	-0.242	0.0416	0.0323	C	T	0.26	ENSG00000234745	31321649	31324965	HLA-B
P01889	736	0.99	6	31268004	-136	24	1.37e-08	-0.237	0.0417	0.0309	C	T	0.25	ENSG00000234745	31321649	31324965	HLA-B
P01889	736	0.99	6	31268050	-136	24	1.55e-08	-0.236	0.0416	0.0306	G	A	0.26	ENSG00000234745	31321649	31324965	HLA-B
P01889	736	0.99	6	31268081	-139	24	6.51e-09	-0.242	0.0416	0.0323	T	C	0.26	ENSG00000234745	31321649	31324965	HLA-B
P01889	736	0.99	6	31268142	-139	24	6.56e-09	-0.241	0.0416	0.0322	C	T	0.26	ENSG00000234745	31321649	31324965	HLA-B
P01889	736	0.99	6	31268188	-139	24	6.59e-09	-0.241	0.0416	0.0322	C	T	0.26	ENSG00000234745	31321649	31324965	HLA-B
P01889	736	0.99	6	31268271	-139	24	6.56e-09	-0.241	0.0416	0.0322	C	T	0.26	ENSG00000234745	31321649	31324965	HLA-B
P01889	736	0.99	6	31268295	-139	24	6.56e-09	-0.241	0.0416	0.0322	T	C	0.26	ENSG00000234745	31321649	31324965	HLA-B
P01889	736	0.99	6	31268332	-137	23.7	6.85e-09	-0.245	0.0422	0.0322	A	C	0.25	ENSG00000234745	31321649	31324965	HLA-B
P01889	736	0.99	6	31268356	-139	24	6.77e-09	-0.242	0.0417	0.0322	A	G	0.26	ENSG00000234745	31321649	31324965	HLA-B
P01889	736	0.99	6	31268530	-139	24	6.34e-09	-0.242	0.0417	0.0323	C	T	0.26	ENSG00000234745	31321649	31324965	HLA-B
P01889	736	0.99	6	31268582	-137	23.7	7e-09	-0.244	0.0422	0.0321	G	A	0.25	ENSG00000234745	31321649	31324965	HLA-B
P01889	736	0.99	6	31268620	-241	30	9.43e-16	-0.268	0.0333	0.0618	C	T	0.53	ENSG00000234745	31321649	31324965	HLA-B
P01889	736	0.99	6	31268733	-139	24	6.58e-09	-0.241	0.0416	0.0322	T	C	0.26	ENSG00000234745	31321649	31324965	HLA-B
P01889	736	0.99	6	31268767	-139	24	6.63e-09	-0.241	0.0416	0.0322	A	C	0.26	ENSG00000234745	31321649	31324965	HLA-B
P01889	736	0.99	6	31268817	-139	24	6.58e-09	-0.241	0.0416	0.0322	A	C	0.26	ENSG00000234745	31321649	31324965	HLA-B
P01889	736	0.99	6	31268832	-170	26.8	2.23e-10	-0.236	0.0373	0.0386	T	C	0.32	ENSG00000234745	31321649	31324965	HLA-B
P01889	736	0.99	6	31268982	-141	23.9	3.9e-09	-0.246	0.0418	0.0332	C	T	0.26	ENSG00000234745	31321649	31324965	HLA-B
P01889	736	0.99	6	31268993	-137	23.8	7.57e-09	-0.243	0.042	0.032	A	G	0.26	ENSG00000234745	31321649	31324965	HLA-B
P01889	736	0.99	6	31269032	-139	24	6.59e-09	-0.242	0.0417	0.0322	G	A	0.26	ENSG00000234745	31321649	31324965	HLA-B
P01889	736	0.99	6	31269066	-139	24	5.86e-09	-0.243	0.0417	0.0325	C	T	0.26	ENSG00000234745	31321649	31324965	HLA-B
P01889	736	0.99	6	31269113	-141	24	3.74e-09	-0.246	0.0417	0.0333	C	G	0.26	ENSG00000234745	31321649	31324965	HLA-B
P01889	736	0.99	6	31269154	-241	30.1	1.03e-15	-0.267	0.0333	0.0617	T	C	0.53	ENSG00000234745	31321649	31324965	HLA-B
P01889	736	0.99	6	31269173	-170	26.8	2.16e-10	-0.237	0.0373	0.0386	G	A	0.32	ENSG00000234745	31321649	31324965	HLA-B
P01889	736	0.99	6	31269215	-138	23.9	7.88e-09	-0.241	0.0418	0.0319	A	C	0.26	ENSG00000234745	31321649	31324965	HLA-B
P01889	736	0.99	6	31269223	-139	23.9	6.46e-09	-0.243	0.0419	0.0323	A	T	0.26	ENSG00000234745	31321649	31324965	HLA-B
P01889	736	0.99	6	31269325	-139	24	6.75e-09	-0.241	0.0416	0.0322	G	T	0.26	ENSG00000234745	31321649	31324965	HLA-B
P01889	736	0.99	6	31269330	-139	24	7.41e-09	-0.241	0.0417	0.032	C	G	0.26	ENSG00000234745	31321649	31324965	HLA-B
P01889	736	0.99	6	31269436	-145	23.7	1.12e-09	-0.257	0.0421	0.0355	T	A	0.26	ENSG00000234745	31321649	31324965	HLA-B
P01889	736	0.99	6	31269445	-138	23.5	4.35e-09	-0.25	0.0425	0.033	G	C	0.24	ENSG00000234745	31321649	31324965	HLA-B
P01889	736	0.99	6	31269458	-141	24	3.88e-09	-0.246	0.0417	0.0332	C	T	0.26	ENSG00000234745	31321649	31324965	HLA-B
P01889	736	0.99	6	31269461	-145	23.9	1.33e-09	-0.254	0.0419	0.0352	A	G	0.26	ENSG00000234745	31321649	31324965	HLA-B
P01889	736	0.99	6	31269553	-131	23.9	4.13e-08	-0.23	0.0419	0.0288	C	T	0.25	ENSG00000234745	31321649	31324965	HLA-B
P01889	736	0.99	6	31269874	-241	30.1	1.14e-15	-0.267	0.0333	0.0615	C	G	0.53	ENSG00000234745	31321649	31324965	HLA-B
P01889	736	0.99	6	31270118	-195	27.6	1.91e-12	-0.255	0.0362	0.0475	C	A	0.39	ENSG00000234745	31321649	31324965	HLA-B
P01889	736	0.99	6	31270154	-139	24	6.52e-09	-0.242	0.0416	0.0323	C	G	0.26	ENSG00000234745	31321649	31324965	HLA-B
P01889	736	0.99	6	31270184	-151	24.8	1.13e-09	-0.246	0.0403	0.0355	T	C	0.27	ENSG00000234745	31321649	31324965	HLA-B
P01889	736	0.99	6	31271285	-131	23.8	3.66e-08	-0.231	0.0419	0.029	G	A	0.25	ENSG00000234745	31321649	31324965	HLA-B
P01889	736	0.99	6	31271680	-130	23.8	4.98e-08	-0.229	0.0419	0.0285	G	C	0.25	ENSG00000234745	31321649	31324965	HLA-B
P01889	736	0.99	6	31271716	-135	24.3	2.85e-08	-0.228	0.0411	0.0295	A	G	0.25	ENSG00000234745	31321649	31324965	HLA-B
P01889	736	0.99	6	31272553	-146	24.7	3.23e-09	-0.239	0.0404	0.0336	G	A	0.24	ENSG00000234745	31321649	31324965	HLA-B
P01889	736	0.99	6	31272612	-198	28.7	4.84e-12	-0.241	0.0348	0.0457	G	A	0.44	ENSG00000234745	31321649	31324965	HLA-B
P01889	736	0.99	6	31274027	-189	30	3.14e-10	-0.21	0.0333	0.0379	C	T	0.45	ENSG00000234745	31321649	31324965	HLA-B
P01889	736	0.99	6	31274693	-187	28.5	5.18e-11	-0.23	0.0351	0.0413	G	A	0.41	ENSG00000234745	31321649	31324965	HLA-B
P01889	736	0.99	6	31274752	-194	28.7	1.43e-11	-0.235	0.0348	0.0437	A	G	0.41	ENSG00000234745	31321649	31324965	HLA-B
P01889	736	0.99	6	31275289	-176	27	8.07e-11	-0.24	0.037	0.0405	A	C	0.41	ENSG00000234745	31321649	31324965	HLA-B
P01889	736	0.99	6	31276314	-182	27.8	6.24e-11	-0.235	0.036	0.0409	G	T	0.37	ENSG00000234745	31321649	31324965	HLA-B
P01889	736	0.99	6	31276760	-243	27.9	3.36e-18	-0.312	0.0359	0.0725	T	C	0.54	ENSG00000234745	31321649	31324965	HLA-B
P01889	736	0.99	6	31276777	-243	28	4.45e-18	-0.309	0.0357	0.0719	A	G	0.53	ENSG00000234745	31321649	31324965	HLA-B
P01889	736	0.99	6	31277087	-243	28	3.63e-18	-0.311	0.0358	0.0723	G	A	0.53	ENSG00000234745	31321649	31324965	HLA-B
P01889	736	0.99	6	31277493	-386	23.2	5.59e-62	-0.715	0.043	0.264	C	T	0.82	ENSG00000234745	31321649	31324965	HLA-B
P01889	736	0.99	6	31277518	-382	23.1	8.33e-62	-0.72	0.0434	0.264	T	C	0.81	ENSG00000234745	31321649	31324965	HLA-B
P01889	736	0.99	6	31277988	-309	28.6	2.9e-27	-0.378	0.035	0.112	A	G	0.61	ENSG00000234745	31321649	31324965	HLA-B
P01889	736	0.99	6	31278398	-259	28.9	2.75e-19	-0.311	0.0346	0.0772	C	T	0.53	ENSG00000234745	31321649	31324965	HLA-B
P01889	736	0.99	6	31278415	-329	27.3	1.31e-33	-0.443	0.0367	0.14	T	C	0.68	ENSG00000234745	31321649	31324965	HLA-B
P01889	736	0.99	6	31278449	-382	23.1	8.33e-62	-0.72	0.0434	0.264	A	T	0.81	ENSG00000234745	31321649	31324965	HLA-B
P01889	736	0.99	6	31278472	-350	27.1	4.22e-38	-0.475	0.0368	0.16	C	T	0.68	ENSG00000234745	31321649	31324965	HLA-B
P01889	736	0.99	6	31278562	-382	23.1	8.33e-62	-0.72	0.0434	0.264	T	G	0.81	ENSG00000234745	31321649	31324965	HLA-B
P01889	736	0.99	6	31278714	-358	27.2	1.28e-39	-0.485	0.0368	0.166	G	A	0.69	ENSG00000234745	31321649	31324965	HLA-B
P01889	736	0.99	6	31279908	-297	28.4	1.43e-25	-0.367	0.0351	0.105	G	A	0.57	ENSG00000234745	31321649	31324965	HLA-B
P01889	736	0.99	6	31280079	-316	28.5	1.39e-28	-0.389	0.0351	0.118	C	T	0.59	ENSG00000234745	31321649	31324965	HLA-B
P01889	736	0.99	6	31281876	-216	27	1.33e-15	-0.296	0.037	0.0612	G	A	0.39	ENSG00000234745	31321649	31324965	HLA-B
P01889	736	0.99	6	31282777	-213	27.1	3.48e-15	-0.291	0.0369	0.0594	C	T	0.4	ENSG00000234745	31321649	31324965	HLA-B
P01889	736	0.99	6	31283297	-237	27.6	8.29e-18	-0.311	0.0362	0.0708	G	A	0.47	ENSG00000234745	31321649	31324965	HLA-B
P01889	736	0.99	6	31283392	-248	27.9	5.55e-19	-0.319	0.0358	0.0759	T	C	0.47	ENSG00000234745	31321649	31324965	HLA-B
P01889	736	0.99	6	31283604	-246	27.6	4.07e-19	-0.324	0.0363	0.0765	G	A	0.47	ENSG00000234745	31321649	31324965	HLA-B
P01889	736	0.99	6	31283886	-158	24.9	2.24e-10	-0.255	0.0402	0.0385	T	C	0.26	ENSG00000234745	31321649	31324965	HLA-B
P01889	736	0.99	6	31284546	-232	27.9	9.16e-17	-0.298	0.0358	0.0662	A	G	0.54	ENSG00000234745	31321649	31324965	HLA-B
P01889	736	0.99	6	31284963	-236	28	2.98e-17	-0.302	0.0358	0.0684	T	G	0.54	ENSG00000234745	31321649	31324965	HLA-B
P01889	736	0.99	6	31285244	-202	27	6.16e-14	-0.278	0.0371	0.0539	G	C	0.4	ENSG00000234745	31321649	31324965	HLA-B
P01889	736	0.99	6	31285932	-205	27.2	5.75e-14	-0.276	0.0367	0.0541	A	G	0.4	ENSG00000234745	31321649	31324965	HLA-B
P01889	736	0.99	6	31286381	-249	27.9	4.88e-19	-0.32	0.0359	0.0761	G	A	0.56	ENSG00000234745	31321649	31324965	HLA-B
P01889	736	0.99	6	31286978	-210	27.2	1.41e-14	-0.283	0.0367	0.0567	C	G	0.4	ENSG00000234745	31321649	31324965	HLA-B
P01889	736	0.99	6	31287068	-205	27	3.05e-14	-0.282	0.0371	0.0553	G	A	0.4	ENSG00000234745	31321649	31324965	HLA-B
P01889	736	0.99	6	31287177	-236	27.5	9.75e-18	-0.312	0.0363	0.0705	A	G	0.54	ENSG00000234745	31321649	31324965	HLA-B
P01889	736	0.99	6	31287829	-204	27.1	6.22e-14	-0.277	0.0369	0.0539	A	G	0.4	ENSG00000234745	31321649	31324965	HLA-B
P01889	736	0.99	6	31287984	-250	27.9	3.76e-19	-0.321	0.0358	0.0766	A	C	0.57	ENSG00000234745	31321649	31324965	HLA-B
P01889	736	0.99	6	31288406	-212	27.1	5.91e-15	-0.288	0.0368	0.0584	T	G	0.41	ENSG00000234745	31321649	31324965	HLA-B
P01889	736	0.99	6	31288527	-248	27.8	4.72e-19	-0.321	0.036	0.0762	G	A	0.57	ENSG00000234745	31321649	31324965	HLA-B
P01889	736	0.99	6	31289180	-263	29	9.58e-20	-0.314	0.0345	0.0792	C	G	0.61	ENSG00000234745	31321649	31324965	HLA-B
P01889	736	0.99	6	31289284	-191	26.4	4.61e-13	-0.274	0.0378	0.0502	T	C	0.36	ENSG00000234745	31321649	31324965	HLA-B
P01889	736	0.99	6	31289349	-189	26.3	5.6e-13	-0.275	0.0381	0.0498	G	T	0.35	ENSG00000234745	31321649	31324965	HLA-B
P01889	736	0.99	6	31289588	-286	26.5	3.41e-27	-0.408	0.0377	0.112	A	G	0.62	ENSG00000234745	31321649	31324965	HLA-B
P01889	736	0.99	6	31289758	-261	29	1.97e-19	-0.311	0.0345	0.0778	T	C	0.61	ENSG00000234745	31321649	31324965	HLA-B
P01889	736	0.99	6	31289772	-190	26.4	5.92e-13	-0.273	0.0379	0.0497	T	C	0.35	ENSG00000234745	31321649	31324965	HLA-B
P01889	736	0.99	6	31289881	-189	26.4	7.92e-13	-0.271	0.0378	0.0491	C	G	0.36	ENSG00000234745	31321649	31324965	HLA-B
P01889	736	0.99	6	31290056	-194	26	9.08e-14	-0.287	0.0385	0.0532	C	G	0.35	ENSG00000234745	31321649	31324965	HLA-B
P01889	736	0.99	6	31290212	-387	22.6	1.2e-65	-0.756	0.0442	0.28	G	T	0.82	ENSG00000234745	31321649	31324965	HLA-B
P01889	736	0.99	6	31290432	-271	29	9.52e-21	-0.322	0.0345	0.0836	C	T	0.62	ENSG00000234745	31321649	31324965	HLA-B
P01889	736	0.99	6	31290493	-192	26.6	4.88e-13	-0.272	0.0376	0.05	T	C	0.36	ENSG00000234745	31321649	31324965	HLA-B
P01889	736	0.99	6	31290604	-189	26.4	7.92e-13	-0.271	0.0379	0.0491	C	G	0.36	ENSG00000234745	31321649	31324965	HLA-B
P01889	736	0.99	6	31290768	-193	26.5	3.79e-13	-0.274	0.0377	0.0505	G	T	0.36	ENSG00000234745	31321649	31324965	HLA-B
P01889	736	0.99	6	31290971	-387	22.6	9.92e-66	-0.757	0.0442	0.281	T	G	0.82	ENSG00000234745	31321649	31324965	HLA-B
P01889	736	0.99	6	31291171	-262	29	1.75e-19	-0.311	0.0345	0.0781	T	G	0.61	ENSG00000234745	31321649	31324965	HLA-B
P01889	736	0.99	6	31291655	-263	29	1.38e-19	-0.312	0.0345	0.0785	G	A	0.61	ENSG00000234745	31321649	31324965	HLA-B
P01889	736	0.99	6	31291688	-263	29	1.25e-19	-0.313	0.0345	0.0787	T	C	0.61	ENSG00000234745	31321649	31324965	HLA-B
P01889	736	0.99	6	31295325	-261	28.9	1.48e-19	-0.313	0.0346	0.0784	G	C	0.61	ENSG00000234745	31321649	31324965	HLA-B
P01889	736	0.99	6	31295848	-263	29	1.25e-19	-0.312	0.0344	0.0787	A	T	0.61	ENSG00000234745	31321649	31324965	HLA-B
P01889	736	0.99	6	31295941	-190	26.3	5.61e-13	-0.274	0.038	0.0498	C	G	0.36	ENSG00000234745	31321649	31324965	HLA-B
P01889	736	0.99	6	31295960	-263	29	1.39e-19	-0.312	0.0345	0.0785	G	A	0.61	ENSG00000234745	31321649	31324965	HLA-B
P01889	736	0.99	6	31295987	-382	23	7.29e-62	-0.72	0.0434	0.264	A	G	0.8	ENSG00000234745	31321649	31324965	HLA-B
P01889	736	0.99	6	31296043	-248	28.3	2.04e-18	-0.31	0.0354	0.0734	G	T	0.53	ENSG00000234745	31321649	31324965	HLA-B
P01889	736	0.99	6	31296076	-252	28.3	5.69e-19	-0.314	0.0353	0.0758	G	A	0.58	ENSG00000234745	31321649	31324965	HLA-B
P01889	736	0.99	6	31296601	-253	28.3	4.5e-19	-0.315	0.0353	0.0763	T	C	0.59	ENSG00000234745	31321649	31324965	HLA-B
P01889	736	0.99	6	31296680	-290	27.2	1.39e-26	-0.392	0.0368	0.109	A	C	0.66	ENSG00000234745	31321649	31324965	HLA-B
P01889	736	0.99	6	31296719	-193	26.3	1.99e-13	-0.28	0.038	0.0517	G	A	0.36	ENSG00000234745	31321649	31324965	HLA-B
P01889	736	0.99	6	31297022	-192	26.2	2.54e-13	-0.279	0.0382	0.0513	C	T	0.35	ENSG00000234745	31321649	31324965	HLA-B
P01889	736	0.99	6	31297032	-258	28.8	3.59e-19	-0.31	0.0347	0.0767	G	A	0.61	ENSG00000234745	31321649	31324965	HLA-B
P01889	736	0.99	6	31297092	-254	28.6	6.03e-19	-0.311	0.035	0.0757	C	T	0.59	ENSG00000234745	31321649	31324965	HLA-B
P01889	736	0.99	6	31297118	-252	28.7	1.94e-18	-0.305	0.0348	0.0735	C	G	0.59	ENSG00000234745	31321649	31324965	HLA-B
P01889	736	0.99	6	31297319	-258	28.6	1.42e-19	-0.317	0.035	0.0785	A	G	0.59	ENSG00000234745	31321649	31324965	HLA-B
P01889	736	0.99	6	31298820	-195	26.2	1.04e-13	-0.284	0.0382	0.053	A	C	0.35	ENSG00000234745	31321649	31324965	HLA-B
P01889	736	0.99	6	31298964	-262	29	1.74e-19	-0.312	0.0345	0.0781	C	G	0.61	ENSG00000234745	31321649	31324965	HLA-B
P01889	736	0.99	6	31299189	-262	28.9	1.48e-19	-0.313	0.0346	0.0784	G	A	0.61	ENSG00000234745	31321649	31324965	HLA-B
P01889	736	0.99	6	31299350	-196	26.4	1.2e-13	-0.28	0.0378	0.0527	A	C	0.35	ENSG00000234745	31321649	31324965	HLA-B
P01889	736	0.99	6	31299450	-263	28.9	1.02e-19	-0.314	0.0346	0.0791	C	T	0.61	ENSG00000234745	31321649	31324965	HLA-B
P01889	736	0.99	6	31299542	-253	28.1	2.5e-19	-0.319	0.0355	0.0774	C	G	0.57	ENSG00000234745	31321649	31324965	HLA-B
P01889	736	0.99	6	31299554	-262	28.7	7.8e-20	-0.318	0.0349	0.0796	G	A	0.6	ENSG00000234745	31321649	31324965	HLA-B
P01889	736	0.99	6	31299608	-195	26.3	1.44e-13	-0.281	0.038	0.0523	T	A	0.34	ENSG00000234745	31321649	31324965	HLA-B
P01889	736	0.99	6	31299651	-259	28.4	8.92e-20	-0.32	0.0352	0.0793	T	C	0.59	ENSG00000234745	31321649	31324965	HLA-B
P01889	736	0.99	6	31299975	-262	28.9	1.41e-19	-0.313	0.0346	0.0785	C	T	0.61	ENSG00000234745	31321649	31324965	HLA-B
P01889	736	0.99	6	31300012	-216	27.9	9.85e-15	-0.278	0.0359	0.0574	C	T	0.48	ENSG00000234745	31321649	31324965	HLA-B
P01889	736	0.99	6	31300181	-198	26.4	6.53e-14	-0.284	0.0379	0.0538	T	C	0.36	ENSG00000234745	31321649	31324965	HLA-B
P01889	736	0.99	6	31300249	-262	28.9	1.38e-19	-0.313	0.0345	0.0785	A	G	0.61	ENSG00000234745	31321649	31324965	HLA-B
P01889	736	0.99	6	31300302	-202	28.4	9.83e-13	-0.252	0.0353	0.0487	G	A	0.51	ENSG00000234745	31321649	31324965	HLA-B
P01889	736	0.99	6	31300414	-263	29	1.34e-19	-0.312	0.0345	0.0786	C	T	0.61	ENSG00000234745	31321649	31324965	HLA-B
P01889	736	0.99	6	31300453	-263	29	1.31e-19	-0.312	0.0345	0.0786	A	G	0.61	ENSG00000234745	31321649	31324965	HLA-B
P01889	736	0.99	6	31300470	-263	29	1.34e-19	-0.312	0.0345	0.0786	C	T	0.61	ENSG00000234745	31321649	31324965	HLA-B
P01889	736	0.99	6	31300521	-263	29	1.34e-19	-0.312	0.0345	0.0786	C	G	0.61	ENSG00000234745	31321649	31324965	HLA-B
P01889	736	0.99	6	31300571	-292	27.3	1.29e-26	-0.391	0.0366	0.109	T	C	0.67	ENSG00000234745	31321649	31324965	HLA-B
P01889	736	0.99	6	31300829	-263	29	1.26e-19	-0.312	0.0345	0.0787	A	G	0.61	ENSG00000234745	31321649	31324965	HLA-B
P01889	736	0.99	6	31300862	-263	29	1.33e-19	-0.312	0.0345	0.0786	G	A	0.61	ENSG00000234745	31321649	31324965	HLA-B
P01889	736	0.99	6	31300916	-262	29	1.74e-19	-0.311	0.0344	0.0781	G	A	0.61	ENSG00000234745	31321649	31324965	HLA-B
P01889	736	0.99	6	31300960	-262	28.6	5.89e-20	-0.319	0.0349	0.0801	G	T	0.54	ENSG00000234745	31321649	31324965	HLA-B
P01889	736	0.99	6	31301000	-378	22.9	4.13e-61	-0.719	0.0436	0.261	G	T	0.81	ENSG00000234745	31321649	31324965	HLA-B
P01889	736	0.99	6	31301014	-252	28	2.85e-19	-0.32	0.0357	0.0771	G	A	0.53	ENSG00000234745	31321649	31324965	HLA-B
P01889	736	0.99	6	31301118	-263	29	1.36e-19	-0.312	0.0345	0.0785	A	G	0.61	ENSG00000234745	31321649	31324965	HLA-B
P01889	736	0.99	6	31301240	-292	27.3	1.33e-26	-0.391	0.0366	0.109	C	T	0.66	ENSG00000234745	31321649	31324965	HLA-B
P01889	736	0.99	6	31301466	-264	28.9	8.32e-20	-0.315	0.0346	0.0795	G	C	0.61	ENSG00000234745	31321649	31324965	HLA-B
P01889	736	0.99	6	31301615	-263	29	1.31e-19	-0.312	0.0345	0.0786	C	T	0.61	ENSG00000234745	31321649	31324965	HLA-B
P01889	736	0.99	6	31301771	-264	28.7	4.5e-20	-0.319	0.0348	0.0806	A	G	0.61	ENSG00000234745	31321649	31324965	HLA-B
P01889	736	0.99	6	31302029	-197	26.5	9.95e-14	-0.281	0.0378	0.053	A	G	0.35	ENSG00000234745	31321649	31324965	HLA-B
P01889	736	0.99	6	31302168	-381	22.7	1.7e-63	-0.743	0.0441	0.271	A	G	0.82	ENSG00000234745	31321649	31324965	HLA-B
P01889	736	0.99	6	31302211	-259	27.8	1.39e-20	-0.334	0.0359	0.0829	A	G	0.61	ENSG00000234745	31321649	31324965	HLA-B
P01889	736	0.99	6	31302236	-280	27	3.41e-25	-0.384	0.037	0.103	T	C	0.65	ENSG00000234745	31321649	31324965	HLA-B
P01889	736	0.99	6	31302317	-263	29	1.22e-19	-0.313	0.0345	0.0787	G	T	0.61	ENSG00000234745	31321649	31324965	HLA-B
P01889	736	0.99	6	31302470	-263	29	1.22e-19	-0.312	0.0345	0.0788	G	A	0.61	ENSG00000234745	31321649	31324965	HLA-B
P01889	736	0.99	6	31302481	-263	29	1.27e-19	-0.312	0.0344	0.0787	T	C	0.61	ENSG00000234745	31321649	31324965	HLA-B
P01889	736	0.99	6	31302525	-387	22.6	1.15e-65	-0.756	0.0442	0.281	A	G	0.82	ENSG00000234745	31321649	31324965	HLA-B
P01889	736	0.99	6	31302563	-270	29	1.33e-20	-0.321	0.0345	0.0829	T	C	0.62	ENSG00000234745	31321649	31324965	HLA-B
P01889	736	0.99	6	31302718	-257	28.9	6.17e-19	-0.308	0.0346	0.0757	A	G	0.43	ENSG00000234745	31321649	31324965	HLA-B
P01889	736	0.99	6	31302724	-357	28.8	2.02e-35	-0.432	0.0348	0.148	A	G	0.63	ENSG00000234745	31321649	31324965	HLA-B
P01889	736	0.99	6	31302755	-200	27.4	2.39e-13	-0.268	0.0366	0.0514	C	T	0.4	ENSG00000234745	31321649	31324965	HLA-B
P01889	736	0.99	6	31302878	-223	28.5	5.36e-15	-0.274	0.0351	0.0585	T	C	0.37	ENSG00000234745	31321649	31324965	HLA-B
P01889	736	0.99	6	31302927	-154	25.8	2.25e-09	-0.232	0.0388	0.0342	A	G	0.29	ENSG00000234745	31321649	31324965	HLA-B
P01889	736	0.99	6	31303029	-165	28.6	7.3e-09	-0.202	0.035	0.032	G	A	0.45	ENSG00000234745	31321649	31324965	HLA-B
P01889	736	0.99	6	31303131	-373	23.9	7.37e-55	-0.653	0.0419	0.233	T	C	0.8	ENSG00000234745	31321649	31324965	HLA-B
P01889	736	0.99	6	31303199	-165	28.6	7.66e-09	-0.202	0.035	0.032	T	C	0.45	ENSG00000234745	31321649	31324965	HLA-B
P01889	736	0.99	6	31303641	-165	28.5	6.93e-09	-0.203	0.0351	0.0321	T	A	0.45	ENSG00000234745	31321649	31324965	HLA-B
P01889	736	0.99	6	31304135	-165	28.6	7.14e-09	-0.203	0.035	0.0321	C	T	0.45	ENSG00000234745	31321649	31324965	HLA-B
P01889	736	0.99	6	31304291	-175	26.8	7.55e-11	-0.242	0.0373	0.0406	G	A	0.36	ENSG00000234745	31321649	31324965	HLA-B
P01889	736	0.99	6	31304352	-183	27.4	2.19e-11	-0.244	0.0365	0.0429	A	G	0.39	ENSG00000234745	31321649	31324965	HLA-B
P01889	736	0.99	6	31304884	-172	28.6	1.73e-09	-0.211	0.035	0.0347	A	G	0.44	ENSG00000234745	31321649	31324965	HLA-B
P01889	736	0.99	6	31305153	-165	28.6	7.55e-09	-0.202	0.0349	0.032	G	A	0.45	ENSG00000234745	31321649	31324965	HLA-B
P01889	736	0.99	6	31305328	-166	28.6	7.51e-09	-0.202	0.0349	0.032	C	G	0.45	ENSG00000234745	31321649	31324965	HLA-B
P01889	736	0.99	6	31305383	-166	28.7	7.49e-09	-0.202	0.0349	0.032	C	T	0.45	ENSG00000234745	31321649	31324965	HLA-B
P01889	736	0.99	6	31305405	-166	28.6	7.51e-09	-0.202	0.0349	0.032	A	G	0.45	ENSG00000234745	31321649	31324965	HLA-B
P01889	736	0.99	6	31305731	-166	28.6	7.39e-09	-0.202	0.0349	0.032	A	G	0.45	ENSG00000234745	31321649	31324965	HLA-B
P01889	736	0.99	6	31305778	-166	28.7	7.62e-09	-0.202	0.0349	0.032	T	G	0.45	ENSG00000234745	31321649	31324965	HLA-B
P01889	736	0.99	6	31305897	-166	28.6	7.47e-09	-0.202	0.0349	0.032	C	G	0.45	ENSG00000234745	31321649	31324965	HLA-B
P01889	736	0.99	6	31306354	-165	28.6	8.25e-09	-0.201	0.0349	0.0318	C	G	0.45	ENSG00000234745	31321649	31324965	HLA-B
P01889	736	0.99	6	31306407	-166	28.6	7.24e-09	-0.202	0.0349	0.0321	G	A	0.45	ENSG00000234745	31321649	31324965	HLA-B
P01889	736	0.99	6	31306469	-165	28.7	7.65e-09	-0.202	0.0349	0.032	A	C	0.45	ENSG00000234745	31321649	31324965	HLA-B
P01889	736	0.99	6	31306537	-127	23.3	4.58e-08	-0.234	0.0429	0.0286	G	A	0.19	ENSG00000234745	31321649	31324965	HLA-B
P01889	736	0.99	6	31307222	-165	28.7	9.09e-09	-0.201	0.0349	0.0316	T	C	0.45	ENSG00000234745	31321649	31324965	HLA-B
P01889	736	0.99	6	31308066	-222	28.6	7.85e-15	-0.272	0.035	0.0578	T	C	0.37	ENSG00000234745	31321649	31324965	HLA-B
P01889	736	0.99	6	31308227	-166	28.6	7.45e-09	-0.202	0.0349	0.032	G	A	0.45	ENSG00000234745	31321649	31324965	HLA-B
P01889	736	0.99	6	31308630	-222	28.5	7.23e-15	-0.273	0.035	0.058	G	A	0.37	ENSG00000234745	31321649	31324965	HLA-B
P01889	736	0.99	6	31308680	-165	28.6	7.68e-09	-0.202	0.0349	0.0319	C	T	0.45	ENSG00000234745	31321649	31324965	HLA-B
P01889	736	0.99	6	31311760	-410	25.5	2.27e-58	-0.633	0.0393	0.249	A	G	0.76	ENSG00000234745	31321649	31324965	HLA-B
P01889	736	0.99	6	31311811	-386	22.7	3.58e-65	-0.752	0.0441	0.278	T	G	0.82	ENSG00000234745	31321649	31324965	HLA-B
P01889	736	0.99	6	31312044	-388	22.6	8.09e-66	-0.758	0.0442	0.281	G	A	0.82	ENSG00000234745	31321649	31324965	HLA-B
P01889	736	0.99	6	31312058	-177	28.7	7.23e-10	-0.215	0.0349	0.0364	C	G	0.42	ENSG00000234745	31321649	31324965	HLA-B
P01889	736	0.99	6	31312059	-201	28.2	9.77e-13	-0.253	0.0355	0.0487	G	C	0.37	ENSG00000234745	31321649	31324965	HLA-B
P01889	736	0.99	6	31312293	-184	28.2	6.51e-11	-0.232	0.0355	0.0409	T	C	0.49	ENSG00000234745	31321649	31324965	HLA-B
P01889	736	0.99	6	31312532	-400	26.2	1.06e-52	-0.583	0.0382	0.224	G	A	0.75	ENSG00000234745	31321649	31324965	HLA-B
P01889	736	0.99	6	31312538	-200	27.5	3.16e-13	-0.265	0.0364	0.0509	G	A	0.32	ENSG00000234745	31321649	31324965	HLA-B
P01889	736	0.99	6	31312892	-196	27	3.22e-13	-0.27	0.0371	0.0508	A	G	0.35	ENSG00000234745	31321649	31324965	HLA-B
P01889	736	0.99	6	31313101	-197	26.9	2.74e-13	-0.271	0.0371	0.0511	T	C	0.35	ENSG00000234745	31321649	31324965	HLA-B
P01889	736	0.99	6	31313714	-283	28.1	6.66e-24	-0.359	0.0356	0.0974	G	A	0.61	ENSG00000234745	31321649	31324965	HLA-B
P01889	736	0.99	6	31313733	-236	28.7	2.31e-16	-0.286	0.0348	0.0645	T	C	0.58	ENSG00000234745	31321649	31324965	HLA-B
P01889	736	0.99	6	31313906	-388	22.6	9.34e-66	-0.757	0.0442	0.281	A	G	0.82	ENSG00000234745	31321649	31324965	HLA-B
P01889	736	0.99	6	31313916	-178	27.9	1.98e-10	-0.228	0.0358	0.0388	A	G	0.38	ENSG00000234745	31321649	31324965	HLA-B
P01889	736	0.99	6	31313972	-214	27.9	1.54e-14	-0.276	0.0359	0.0566	G	A	0.41	ENSG00000234745	31321649	31324965	HLA-B
P01889	736	0.99	6	31313984	-203	27.6	1.97e-13	-0.266	0.0362	0.0518	G	A	0.39	ENSG00000234745	31321649	31324965	HLA-B
P01889	736	0.99	6	31314106	-191	27.9	7.21e-12	-0.246	0.0359	0.045	C	G	0.47	ENSG00000234745	31321649	31324965	HLA-B
P01889	736	0.99	6	31314243	-388	22.6	9.34e-66	-0.757	0.0442	0.281	G	T	0.82	ENSG00000234745	31321649	31324965	HLA-B
P01889	736	0.99	6	31314302	-313	28.9	3.33e-27	-0.373	0.0346	0.112	T	C	0.56	ENSG00000234745	31321649	31324965	HLA-B
P01889	736	0.99	6	31314313	-387	22.7	2.04e-65	-0.753	0.0441	0.279	C	T	0.82	ENSG00000234745	31321649	31324965	HLA-B
P01889	736	0.99	6	31314347	-388	22.6	8.63e-66	-0.757	0.0442	0.281	A	C	0.82	ENSG00000234745	31321649	31324965	HLA-B
P01889	736	0.99	6	31314588	-388	22.6	9.42e-66	-0.757	0.0442	0.281	T	C	0.82	ENSG00000234745	31321649	31324965	HLA-B
P01889	736	0.99	6	31314646	-284	27.4	3.64e-25	-0.378	0.0365	0.103	A	G	0.66	ENSG00000234745	31321649	31324965	HLA-B
P01889	736	0.99	6	31314781	-201	27.5	2.84e-13	-0.265	0.0363	0.0511	A	G	0.33	ENSG00000234745	31321649	31324965	HLA-B
P01889	736	0.99	6	31314866	-174	28.8	1.41e-09	-0.21	0.0347	0.0351	C	T	0.48	ENSG00000234745	31321649	31324965	HLA-B
P01889	736	0.99	6	31314921	-272	28.3	7.74e-22	-0.34	0.0354	0.0883	A	G	0.64	ENSG00000234745	31321649	31324965	HLA-B
P01889	736	0.99	6	31314969	-175	28.9	1.39e-09	-0.21	0.0347	0.0351	G	A	0.48	ENSG00000234745	31321649	31324965	HLA-B
P01889	736	0.99	6	31315003	-174	28.8	1.6e-09	-0.209	0.0347	0.0349	C	T	0.48	ENSG00000234745	31321649	31324965	HLA-B
P01889	736	0.99	6	31315109	-173	28.3	9.01e-10	-0.216	0.0353	0.0359	T	C	0.43	ENSG00000234745	31321649	31324965	HLA-B
P01889	736	0.99	6	31315165	-269	28.3	2e-21	-0.336	0.0353	0.0865	T	C	0.63	ENSG00000234745	31321649	31324965	HLA-B
P01889	736	0.99	6	31315425	-387	22.6	1.04e-65	-0.757	0.0442	0.281	T	C	0.82	ENSG00000234745	31321649	31324965	HLA-B
P01889	736	0.99	6	31315520	-276	28.3	1.63e-22	-0.345	0.0353	0.0913	A	T	0.65	ENSG00000234745	31321649	31324965	HLA-B
P01889	736	0.99	6	31315540	-388	22.6	5.48e-66	-0.758	0.0442	0.282	A	G	0.82	ENSG00000234745	31321649	31324965	HLA-B
P01889	736	0.99	6	31315729	-175	28.8	1.28e-09	-0.211	0.0347	0.0353	T	C	0.48	ENSG00000234745	31321649	31324965	HLA-B
P01889	736	0.99	6	31315755	-263	28.8	5.38e-20	-0.318	0.0348	0.0803	A	G	0.62	ENSG00000234745	31321649	31324965	HLA-B
P01889	736	0.99	6	31315891	-273	27.8	8.71e-23	-0.354	0.036	0.0925	A	G	0.65	ENSG00000234745	31321649	31324965	HLA-B
P01889	736	0.99	6	31315959	-212	28.2	5.65e-14	-0.266	0.0354	0.0541	A	G	0.34	ENSG00000234745	31321649	31324965	HLA-B
P01889	736	0.99	6	31315999	-212	28.2	6.11e-14	-0.266	0.0354	0.054	A	G	0.34	ENSG00000234745	31321649	31324965	HLA-B
P01889	736	0.99	6	31316151	-212	28.2	5.74e-14	-0.266	0.0354	0.0541	C	T	0.34	ENSG00000234745	31321649	31324965	HLA-B
P01889	736	0.99	6	31316281	-212	28.2	5.74e-14	-0.266	0.0354	0.0541	C	T	0.34	ENSG00000234745	31321649	31324965	HLA-B
P01889	736	0.99	6	31316288	-212	28.2	5.74e-14	-0.266	0.0354	0.0541	T	C	0.34	ENSG00000234745	31321649	31324965	HLA-B
P01889	736	0.99	6	31316387	-308	29.4	1.15e-25	-0.356	0.034	0.105	C	T	0.54	ENSG00000234745	31321649	31324965	HLA-B
P01889	736	0.99	6	31316417	-309	29.5	1.16e-25	-0.355	0.0339	0.105	A	G	0.54	ENSG00000234745	31321649	31324965	HLA-B
P01889	736	0.99	6	31316481	-387	22.7	1.74e-65	-0.754	0.0441	0.28	T	C	0.82	ENSG00000234745	31321649	31324965	HLA-B
P01889	736	0.99	6	31316535	-308	29.5	1.2e-25	-0.355	0.0339	0.105	T	C	0.54	ENSG00000234745	31321649	31324965	HLA-B
P01889	736	0.99	6	31316650	-307	29.4	1.71e-25	-0.355	0.034	0.104	G	C	0.54	ENSG00000234745	31321649	31324965	HLA-B
P01889	736	0.99	6	31316651	-307	29.4	1.59e-25	-0.355	0.034	0.104	T	C	0.54	ENSG00000234745	31321649	31324965	HLA-B
P01889	736	0.99	6	31316713	-308	29.4	1.18e-25	-0.356	0.034	0.105	G	A	0.54	ENSG00000234745	31321649	31324965	HLA-B
P01889	736	0.99	6	31317099	-308	29.5	1.17e-25	-0.355	0.034	0.105	G	T	0.54	ENSG00000234745	31321649	31324965	HLA-B
P01889	736	0.99	6	31317232	-309	29.5	1.15e-25	-0.355	0.0339	0.105	G	C	0.54	ENSG00000234745	31321649	31324965	HLA-B
P01889	736	0.99	6	31317347	-308	29.4	1.09e-25	-0.356	0.034	0.105	C	T	0.54	ENSG00000234745	31321649	31324965	HLA-B
P01889	736	0.99	6	31317433	-177	28.8	7.22e-10	-0.214	0.0348	0.0364	G	T	0.45	ENSG00000234745	31321649	31324965	HLA-B
P01889	736	0.99	6	31317478	-308	29.4	1.16e-25	-0.356	0.034	0.105	T	G	0.54	ENSG00000234745	31321649	31324965	HLA-B
P01889	736	0.99	6	31317514	-388	22.6	8.26e-66	-0.757	0.0442	0.281	C	A	0.82	ENSG00000234745	31321649	31324965	HLA-B
P01889	736	0.99	6	31318303	-388	22.6	8.13e-66	-0.757	0.0442	0.281	C	T	0.82	ENSG00000234745	31321649	31324965	HLA-B
P01889	736	0.99	6	31318553	-296	27.8	2.26e-26	-0.382	0.0359	0.108	T	C	0.63	ENSG00000234745	31321649	31324965	HLA-B
P01889	736	0.99	6	31319157	-372	26.7	3.66e-44	-0.522	0.0375	0.186	C	A	0.71	ENSG00000234745	31321649	31324965	HLA-B
P01889	736	0.99	6	31319288	-170	26.1	6.55e-11	-0.25	0.0383	0.0409	A	G	0.32	ENSG00000234745	31321649	31324965	HLA-B
P01889	736	0.99	6	31319355	-179	28	1.61e-10	-0.228	0.0357	0.0392	G	T	0.4	ENSG00000234745	31321649	31324965	HLA-B
P01889	736	0.99	6	31319586	-371	24.7	6.33e-51	-0.607	0.0405	0.216	C	T	0.78	ENSG00000234745	31321649	31324965	HLA-B
P01889	736	0.99	6	31319620	-186	28.9	1.24e-10	-0.223	0.0346	0.0397	C	T	0.44	ENSG00000234745	31321649	31324965	HLA-B
P01889	736	0.99	6	31319896	-378	27.5	6.32e-43	-0.499	0.0363	0.181	T	C	0.69	ENSG00000234745	31321649	31324965	HLA-B
P01889	736	0.99	6	31319907	-386	22.8	2.71e-64	-0.742	0.0438	0.275	C	T	0.82	ENSG00000234745	31321649	31324965	HLA-B
P01889	736	0.99	6	31320242	-266	27.4	3.14e-22	-0.354	0.0365	0.09	C	T	0.61	ENSG00000234745	31321649	31324965	HLA-B
P01889	736	0.99	6	31320538	-267	27.2	1.18e-22	-0.36	0.0367	0.0919	C	T	0.58	ENSG00000234745	31321649	31324965	HLA-B
P01889	736	0.99	6	31320562	-364	23.7	2.3e-53	-0.65	0.0423	0.227	T	C	0.78	ENSG00000234745	31321649	31324965	HLA-B
P01889	736	0.99	6	31320642	-150	25.5	4.64e-09	-0.23	0.0392	0.0329	C	T	0.27	ENSG00000234745	31321649	31324965	HLA-B
P01889	736	0.99	6	31320654	-149	25.3	4.08e-09	-0.232	0.0395	0.0331	T	C	0.26	ENSG00000234745	31321649	31324965	HLA-B
P01889	736	0.99	6	31320810	-376	23.6	5.34e-57	-0.674	0.0424	0.242	A	G	0.79	ENSG00000234745	31321649	31324965	HLA-B
P01889	736	0.99	6	31321123	-391	22.1	6.54e-70	-0.8	0.0452	0.299	G	T	0.84	ENSG00000234745	31321649	31324965	HLA-B
P01889	736	0.99	6	31321211	-247	29.2	2.59e-17	-0.29	0.0342	0.0686	C	T	0.45	ENSG00000234745	31321649	31324965	HLA-B
P01889	736	0.99	6	31321360	-395	22.9	7.88e-67	-0.754	0.0437	0.286	A	G	0.82	ENSG00000234745	31321649	31324965	HLA-B
P01889	736	0.99	6	31321429	-161	27.2	3.28e-09	-0.218	0.0368	0.0335	T	A	0.35	ENSG00000234745	31321649	31324965	HLA-B
P01889	736	0.99	6	31321578	-306	26.8	2.72e-30	-0.427	0.0374	0.125	A	G	0.67	ENSG00000234745	31321649	31324965	HLA-B
P01889	736	0.99	6	31321906	-129	23.3	2.85e-08	-0.238	0.043	0.0295	A	G	0.2	ENSG00000234745	31321649	31324965	HLA-B
P01889	736	0.99	6	31322121	-378	23.7	4.05e-57	-0.671	0.0421	0.243	C	T	0.78	ENSG00000234745	31321649	31324965	HLA-B
P01889	736	0.99	6	31322133	-193	27.6	3.19e-12	-0.252	0.0362	0.0465	A	G	0.35	ENSG00000234745	31321649	31324965	HLA-B
P01889	736	0.99	6	31322197	-220	29.2	4.35e-14	-0.259	0.0343	0.0546	T	A	0.48	ENSG00000234745	31321649	31324965	HLA-B
P01889	736	0.99	6	31322303	-169	26.9	2.86e-10	-0.235	0.0372	0.0381	C	G	0.33	ENSG00000234745	31321649	31324965	HLA-B
P01889	736	0.99	6	31322402	-178	27.4	8.66e-11	-0.237	0.0365	0.0403	C	T	0.39	ENSG00000234745	31321649	31324965	HLA-B
P01889	736	0.99	6	31322459	-177	27.4	1.07e-10	-0.235	0.0365	0.0399	T	C	0.39	ENSG00000234745	31321649	31324965	HLA-B
P01889	736	0.99	6	31322470	-373	23.5	6.09e-57	-0.677	0.0426	0.242	C	G	0.79	ENSG00000234745	31321649	31324965	HLA-B
P01889	736	0.99	6	31322513	-342	25.7	2.57e-40	-0.516	0.0389	0.169	A	C	0.7	ENSG00000234745	31321649	31324965	HLA-B
P01889	736	0.99	6	31322559	-286	27.4	1.94e-25	-0.38	0.0365	0.104	G	A	0.59	ENSG00000234745	31321649	31324965	HLA-B
P01889	736	0.99	6	31322688	-180	27.5	6.07e-11	-0.238	0.0364	0.041	T	C	0.39	ENSG00000234745	31321649	31324965	HLA-B
P01889	736	0.99	6	31322704	-374	23.5	4.86e-57	-0.678	0.0426	0.243	A	G	0.79	ENSG00000234745	31321649	31324965	HLA-B
P01889	736	0.99	6	31322782	-320	26.8	1.12e-32	-0.444	0.0373	0.136	C	G	0.65	ENSG00000234745	31321649	31324965	HLA-B
P01889	736	0.99	6	31322888	-344	25.3	7.62e-42	-0.535	0.0395	0.176	A	G	0.72	ENSG00000234745	31321649	31324965	HLA-B
P01889	736	0.99	6	31322911	-140	24.9	2.13e-08	-0.225	0.0401	0.03	C	T	0.26	ENSG00000234745	31321649	31324965	HLA-B
P01889	736	0.99	6	31322980	-139	24.9	2.18e-08	-0.225	0.0401	0.03	C	T	0.26	ENSG00000234745	31321649	31324965	HLA-B
P01889	736	0.99	6	31323296	-374	23.5	4.32e-57	-0.678	0.0426	0.243	A	G	0.79	ENSG00000234745	31321649	31324965	HLA-B
P01889	736	0.99	6	31323409	-374	23.5	4.86e-57	-0.678	0.0426	0.243	T	C	0.79	ENSG00000234745	31321649	31324965	HLA-B
P01889	736	0.99	6	31323766	-374	23.5	4.62e-57	-0.678	0.0426	0.243	T	C	0.79	ENSG00000234745	31321649	31324965	HLA-B
P01889	736	0.99	6	31323838	-374	23.5	4.59e-57	-0.678	0.0426	0.243	C	G	0.79	ENSG00000234745	31321649	31324965	HLA-B
P01889	736	0.99	6	31324996	-376	24.8	4.18e-52	-0.613	0.0404	0.221	G	C	0.77	ENSG00000234745	31321649	31324965	HLA-B
P01889	736	0.99	6	31325430	-154	28.3	4.86e-08	-0.193	0.0354	0.0285	G	A	0.4	ENSG00000234745	31321649	31324965	HLA-B
P01889	736	0.99	6	31325745	-247	28.3	2.44e-18	-0.308	0.0353	0.0731	T	C	0.49	ENSG00000234745	31321649	31324965	HLA-B
P01889	736	0.99	6	31325756	-213	27.2	4.37e-15	-0.289	0.0368	0.0589	G	A	0.42	ENSG00000234745	31321649	31324965	HLA-B
P01889	736	0.99	6	31326131	-147	24.9	3.67e-09	-0.237	0.0402	0.0333	C	T	0.25	ENSG00000234745	31321649	31324965	HLA-B
P01889	736	0.99	6	31326289	-172	26.2	5.49e-11	-0.25	0.0382	0.0412	G	A	0.31	ENSG00000234745	31321649	31324965	HLA-B
P01889	736	0.99	6	31326960	-181	27.5	4.02e-11	-0.24	0.0364	0.0418	G	A	0.37	ENSG00000234745	31321649	31324965	HLA-B
P01889	736	0.99	6	31327861	-400	22.3	4.59e-72	-0.806	0.0449	0.309	C	T	0.83	ENSG00000234745	31321649	31324965	HLA-B
P01889	736	0.99	6	31328121	-156	25.7	1.49e-09	-0.235	0.0389	0.035	G	T	0.27	ENSG00000234745	31321649	31324965	HLA-B
P01889	736	0.99	6	31328245	-181	27.7	5.66e-11	-0.237	0.0362	0.0411	A	G	0.33	ENSG00000234745	31321649	31324965	HLA-B
P01889	736	0.99	6	31328756	-349	25.6	2.46e-42	-0.533	0.0391	0.178	G	A	0.73	ENSG00000234745	31321649	31324965	HLA-B
P01889	736	0.99	6	31328795	-153	25.6	2.3e-09	-0.234	0.0391	0.0342	A	T	0.27	ENSG00000234745	31321649	31324965	HLA-B
P01889	736	0.99	6	31328826	-154	25.6	1.8e-09	-0.235	0.0391	0.0347	C	G	0.27	ENSG00000234745	31321649	31324965	HLA-B
P01889	736	0.99	6	31328855	-154	25.6	1.65e-09	-0.235	0.039	0.0348	C	G	0.27	ENSG00000234745	31321649	31324965	HLA-B
P01889	736	0.99	6	31328886	-136	23.4	6.57e-09	-0.248	0.0428	0.0322	A	G	0.23	ENSG00000234745	31321649	31324965	HLA-B
P01889	736	0.99	6	31329135	-212	27.8	2.23e-14	-0.275	0.036	0.0559	C	A	0.4	ENSG00000234745	31321649	31324965	HLA-B
P01889	736	0.99	6	31329303	-156	25.7	1.39e-09	-0.236	0.0389	0.0351	G	A	0.27	ENSG00000234745	31321649	31324965	HLA-B
P01889	736	0.99	6	31329365	-164	27.7	3.3e-09	-0.214	0.0361	0.0335	C	T	0.41	ENSG00000234745	31321649	31324965	HLA-B
P01889	736	0.99	6	31329386	-176	27.4	1.41e-10	-0.234	0.0365	0.0394	A	G	0.35	ENSG00000234745	31321649	31324965	HLA-B
P01889	736	0.99	6	31329494	-283	27.5	7.96e-25	-0.373	0.0363	0.101	C	T	0.64	ENSG00000234745	31321649	31324965	HLA-B
P01889	736	0.99	6	31329921	-140	25.5	3.65e-08	-0.216	0.0392	0.0291	T	G	0.24	ENSG00000234745	31321649	31324965	HLA-B
P01889	736	0.99	6	31329932	-140	25.5	3.62e-08	-0.216	0.0393	0.0291	G	A	0.24	ENSG00000234745	31321649	31324965	HLA-B
P01889	736	0.99	6	31330015	-140	25.5	3.64e-08	-0.216	0.0393	0.0291	C	G	0.24	ENSG00000234745	31321649	31324965	HLA-B
P01889	736	0.99	6	31330099	-395	22.6	2.8e-68	-0.772	0.0442	0.292	T	C	0.82	ENSG00000234745	31321649	31324965	HLA-B
P01889	736	0.99	6	31330139	-140	25.5	3.88e-08	-0.216	0.0393	0.0289	A	G	0.24	ENSG00000234745	31321649	31324965	HLA-B
P01889	736	0.99	6	31330411	-348	28.8	1.32e-33	-0.419	0.0347	0.14	A	C	0.59	ENSG00000234745	31321649	31324965	HLA-B
P01889	736	0.99	6	31330546	-394	23.6	1.28e-62	-0.708	0.0424	0.267	T	G	0.8	ENSG00000234745	31321649	31324965	HLA-B
P01889	736	0.99	6	31330844	-348	28.8	1.43e-33	-0.419	0.0347	0.14	C	T	0.59	ENSG00000234745	31321649	31324965	HLA-B
P01889	736	0.99	6	31330969	-268	29.4	8.82e-20	-0.309	0.034	0.0794	C	A	0.59	ENSG00000234745	31321649	31324965	HLA-B
P01889	736	0.99	6	31331037	-261	28.9	1.36e-19	-0.314	0.0346	0.0785	G	A	0.56	ENSG00000234745	31321649	31324965	HLA-B
P01889	736	0.99	6	31331166	-394	23.6	1.28e-62	-0.708	0.0424	0.267	A	G	0.8	ENSG00000234745	31321649	31324965	HLA-B
P01889	736	0.99	6	31331257	-268	29.4	9.11e-20	-0.309	0.034	0.0793	G	A	0.59	ENSG00000234745	31321649	31324965	HLA-B
P01889	736	0.99	6	31331383	-394	23.6	1.28e-62	-0.708	0.0424	0.267	A	G	0.8	ENSG00000234745	31321649	31324965	HLA-B
P01889	736	0.99	6	31331829	-262	28.9	1.33e-19	-0.314	0.0346	0.0786	C	T	0.56	ENSG00000234745	31321649	31324965	HLA-B
P01889	736	0.99	6	31331948	-393	23.6	1.22e-62	-0.709	0.0425	0.267	C	A	0.8	ENSG00000234745	31321649	31324965	HLA-B
P01889	736	0.99	6	31332527	-177	30.3	5.03e-09	-0.193	0.033	0.0327	G	A	0.43	ENSG00000234745	31321649	31324965	HLA-B
P01889	736	0.99	6	31332977	-394	23.6	1.28e-62	-0.708	0.0424	0.267	A	G	0.8	ENSG00000234745	31321649	31324965	HLA-B
P01889	736	0.99	6	31333006	-394	23.6	1.28e-62	-0.708	0.0424	0.267	A	G	0.8	ENSG00000234745	31321649	31324965	HLA-B
P01889	736	0.99	6	31333091	-394	23.6	1.28e-62	-0.708	0.0424	0.267	A	G	0.8	ENSG00000234745	31321649	31324965	HLA-B
P01889	736	0.99	6	31333191	-262	28.9	1.33e-19	-0.314	0.0346	0.0786	T	C	0.56	ENSG00000234745	31321649	31324965	HLA-B
P01889	736	0.99	6	31333303	-258	29.2	1.06e-18	-0.302	0.0342	0.0747	T	C	0.43	ENSG00000234745	31321649	31324965	HLA-B
P01889	736	0.99	6	31333499	-268	29.4	9.26e-20	-0.309	0.034	0.0793	G	A	0.59	ENSG00000234745	31321649	31324965	HLA-B
P01889	736	0.99	6	31334264	-394	23.6	1.28e-62	-0.708	0.0424	0.267	T	C	0.8	ENSG00000234745	31321649	31324965	HLA-B
P01889	736	0.99	6	31334393	-394	23.6	1.28e-62	-0.708	0.0424	0.267	A	T	0.8	ENSG00000234745	31321649	31324965	HLA-B
P01889	736	0.99	6	31334601	-394	23.6	1.28e-62	-0.708	0.0424	0.267	T	C	0.8	ENSG00000234745	31321649	31324965	HLA-B
P01889	736	0.99	6	31334821	-395	22.6	2.8e-68	-0.772	0.0442	0.292	A	T	0.82	ENSG00000234745	31321649	31324965	HLA-B
P01889	736	0.99	6	31335156	-394	23.6	1.26e-62	-0.709	0.0424	0.267	A	G	0.8	ENSG00000234745	31321649	31324965	HLA-B
P01889	736	0.99	6	31335321	-213	28.2	5.02e-14	-0.267	0.0354	0.0543	T	C	0.34	ENSG00000234745	31321649	31324965	HLA-B
P01889	736	0.99	6	31335330	-213	28.3	4.34e-14	-0.267	0.0354	0.0546	G	C	0.34	ENSG00000234745	31321649	31324965	HLA-B
P01889	736	0.99	6	31335454	-213	28.3	4.5e-14	-0.267	0.0353	0.0545	A	C	0.34	ENSG00000234745	31321649	31324965	HLA-B
P01889	736	0.99	6	31335575	-214	28.3	4.46e-14	-0.267	0.0353	0.0546	A	C	0.34	ENSG00000234745	31321649	31324965	HLA-B
P01889	736	0.99	6	31335647	-214	28.3	4.46e-14	-0.267	0.0353	0.0546	T	C	0.34	ENSG00000234745	31321649	31324965	HLA-B
P01889	736	0.99	6	31335707	-394	23.6	1.82e-62	-0.707	0.0424	0.267	A	G	0.8	ENSG00000234745	31321649	31324965	HLA-B
P01889	736	0.99	6	31335928	-214	28.3	4.46e-14	-0.267	0.0353	0.0546	C	T	0.34	ENSG00000234745	31321649	31324965	HLA-B
P01889	736	0.99	6	31336250	-258	29.2	1.11e-18	-0.302	0.0342	0.0746	A	G	0.43	ENSG00000234745	31321649	31324965	HLA-B
P01889	736	0.99	6	31336270	-214	28.3	4.46e-14	-0.267	0.0353	0.0546	C	T	0.34	ENSG00000234745	31321649	31324965	HLA-B
P01889	736	0.99	6	31336349	-349	28.9	1.59e-33	-0.417	0.0346	0.139	A	G	0.59	ENSG00000234745	31321649	31324965	HLA-B
P01889	736	0.99	6	31336604	-214	28.3	4.46e-14	-0.267	0.0353	0.0546	C	T	0.34	ENSG00000234745	31321649	31324965	HLA-B
P01889	736	0.99	6	31336649	-214	28.3	4.46e-14	-0.267	0.0353	0.0546	G	A	0.34	ENSG00000234745	31321649	31324965	HLA-B
P01889	736	0.99	6	31336812	-394	23.6	1.28e-62	-0.708	0.0424	0.267	A	G	0.8	ENSG00000234745	31321649	31324965	HLA-B
P01889	736	0.99	6	31336870	-304	29.7	1.35e-24	-0.344	0.0336	0.1	C	T	0.5	ENSG00000234745	31321649	31324965	HLA-B
P01889	736	0.99	6	31336891	-214	28.3	4.46e-14	-0.267	0.0353	0.0546	G	A	0.34	ENSG00000234745	31321649	31324965	HLA-B
P01889	736	0.99	6	31336897	-394	23.6	1.3e-62	-0.709	0.0424	0.267	C	G	0.8	ENSG00000234745	31321649	31324965	HLA-B
P01889	736	0.99	6	31337006	-214	28.3	4.46e-14	-0.267	0.0353	0.0546	G	A	0.34	ENSG00000234745	31321649	31324965	HLA-B
P01889	736	0.99	6	31337136	-214	28.3	4.39e-14	-0.267	0.0354	0.0546	C	T	0.34	ENSG00000234745	31321649	31324965	HLA-B
P01889	736	0.99	6	31337207	-228	28.9	3.48e-15	-0.272	0.0346	0.0594	G	C	0.5	ENSG00000234745	31321649	31324965	HLA-B
P01889	736	0.99	6	31337281	-349	28.9	1.51e-33	-0.417	0.0346	0.14	G	A	0.59	ENSG00000234745	31321649	31324965	HLA-B
P01889	736	0.99	6	31337703	-205	28.2	3.89e-13	-0.257	0.0354	0.0505	T	A	0.36	ENSG00000234745	31321649	31324965	HLA-B
P01889	736	0.99	6	31337760	-393	23.6	1.51e-62	-0.708	0.0424	0.267	C	T	0.79	ENSG00000234745	31321649	31324965	HLA-B
P01889	736	0.99	6	31337816	-391	23.6	1.75e-61	-0.701	0.0424	0.262	A	G	0.79	ENSG00000234745	31321649	31324965	HLA-B
P01889	736	0.99	6	31337850	-350	28.8	5.85e-34	-0.421	0.0347	0.141	T	C	0.62	ENSG00000234745	31321649	31324965	HLA-B
P01889	736	0.99	6	31337872	-350	28.8	6.25e-34	-0.421	0.0347	0.141	A	G	0.62	ENSG00000234745	31321649	31324965	HLA-B
P01889	736	0.99	6	31338126	-351	28.8	4.19e-34	-0.423	0.0347	0.142	C	T	0.62	ENSG00000234745	31321649	31324965	HLA-B
P01889	736	0.99	6	31338303	-350	28.8	5.93e-34	-0.422	0.0347	0.141	T	C	0.62	ENSG00000234745	31321649	31324965	HLA-B
P01889	736	0.99	6	31338337	-350	28.8	5.91e-34	-0.422	0.0347	0.141	G	A	0.62	ENSG00000234745	31321649	31324965	HLA-B
P01889	736	0.99	6	31338360	-350	28.8	5.91e-34	-0.422	0.0347	0.141	G	A	0.62	ENSG00000234745	31321649	31324965	HLA-B
P01889	736	0.99	6	31338385	-350	28.8	5.91e-34	-0.422	0.0347	0.141	T	C	0.62	ENSG00000234745	31321649	31324965	HLA-B
P01889	736	0.99	6	31338612	-393	23.6	2.1e-62	-0.707	0.0424	0.266	C	T	0.79	ENSG00000234745	31321649	31324965	HLA-B
P01889	736	0.99	6	31338645	-393	23.6	2.1e-62	-0.707	0.0424	0.266	G	A	0.79	ENSG00000234745	31321649	31324965	HLA-B
P01889	736	0.99	6	31338761	-393	23.6	2.1e-62	-0.707	0.0424	0.266	G	A	0.79	ENSG00000234745	31321649	31324965	HLA-B
P01889	736	0.99	6	31339086	-393	23.6	2.1e-62	-0.707	0.0424	0.266	G	A	0.79	ENSG00000234745	31321649	31324965	HLA-B
P01889	736	0.99	6	31339420	-393	23.6	2.1e-62	-0.707	0.0424	0.266	T	G	0.79	ENSG00000234745	31321649	31324965	HLA-B
P01889	736	0.99	6	31339508	-215	28.9	1.13e-13	-0.257	0.0346	0.0528	T	C	0.37	ENSG00000234745	31321649	31324965	HLA-B
P01889	736	0.99	6	31339632	-350	28.8	6.38e-34	-0.421	0.0347	0.141	G	A	0.62	ENSG00000234745	31321649	31324965	HLA-B
P01889	736	0.99	6	31339717	-350	28.8	6.38e-34	-0.421	0.0347	0.141	G	A	0.62	ENSG00000234745	31321649	31324965	HLA-B
P01889	736	0.99	6	31339871	-393	23.6	2.1e-62	-0.707	0.0424	0.266	G	A	0.79	ENSG00000234745	31321649	31324965	HLA-B
P01889	736	0.99	6	31340213	-350	28.8	6.38e-34	-0.421	0.0347	0.141	T	A	0.62	ENSG00000234745	31321649	31324965	HLA-B
P01889	736	0.99	6	31340225	-350	28.8	6.38e-34	-0.421	0.0347	0.141	G	A	0.62	ENSG00000234745	31321649	31324965	HLA-B
P01889	736	0.99	6	31340328	-350	28.8	6.38e-34	-0.421	0.0347	0.141	T	C	0.62	ENSG00000234745	31321649	31324965	HLA-B
P01889	736	0.99	6	31340433	-306	29.6	6.53e-25	-0.348	0.0337	0.102	C	T	0.53	ENSG00000234745	31321649	31324965	HLA-B
P01889	736	0.99	6	31340491	-350	28.8	6.38e-34	-0.421	0.0347	0.141	A	G	0.62	ENSG00000234745	31321649	31324965	HLA-B
P01889	736	0.99	6	31340559	-350	28.8	6.38e-34	-0.421	0.0347	0.141	C	A	0.62	ENSG00000234745	31321649	31324965	HLA-B
P01889	736	0.99	6	31340620	-393	23.6	2.1e-62	-0.707	0.0424	0.266	A	G	0.79	ENSG00000234745	31321649	31324965	HLA-B
P01889	736	0.99	6	31340691	-306	29.6	6.53e-25	-0.348	0.0337	0.102	C	G	0.53	ENSG00000234745	31321649	31324965	HLA-B
P01889	736	0.99	6	31340908	-189	27.8	1.06e-11	-0.244	0.036	0.0443	G	A	0.32	ENSG00000234745	31321649	31324965	HLA-B
P01889	736	0.99	6	31341128	-393	23.6	2.2e-62	-0.707	0.0424	0.266	T	G	0.79	ENSG00000234745	31321649	31324965	HLA-B
P01889	736	0.99	6	31341233	-350	28.8	6.38e-34	-0.421	0.0347	0.141	T	C	0.62	ENSG00000234745	31321649	31324965	HLA-B
P01889	736	0.99	6	31341253	-350	28.8	6.09e-34	-0.421	0.0347	0.141	C	T	0.62	ENSG00000234745	31321649	31324965	HLA-B
P01889	736	0.99	6	31341260	-350	28.8	6.09e-34	-0.421	0.0347	0.141	A	T	0.62	ENSG00000234745	31321649	31324965	HLA-B
P01889	736	0.99	6	31341296	-393	23.6	2.08e-62	-0.707	0.0424	0.266	A	G	0.79	ENSG00000234745	31321649	31324965	HLA-B
P01889	736	0.99	6	31341312	-350	28.8	6.26e-34	-0.421	0.0347	0.141	C	T	0.62	ENSG00000234745	31321649	31324965	HLA-B
P01889	736	0.99	6	31341379	-305	29.6	6.43e-25	-0.348	0.0337	0.102	C	T	0.53	ENSG00000234745	31321649	31324965	HLA-B
P01889	736	0.99	6	31341693	-334	28.6	1.32e-31	-0.41	0.035	0.131	A	G	0.6	ENSG00000234745	31321649	31324965	HLA-B
P01889	736	0.99	6	31342212	-213	28.8	1.42e-13	-0.257	0.0347	0.0524	G	A	0.37	ENSG00000234745	31321649	31324965	HLA-B
P01889	736	0.99	6	31342484	-394	23.6	1.28e-62	-0.708	0.0424	0.267	C	T	0.8	ENSG00000234745	31321649	31324965	HLA-B
P01889	736	0.99	6	31342631	-394	23.6	1.28e-62	-0.708	0.0424	0.267	T	C	0.8	ENSG00000234745	31321649	31324965	HLA-B
P01889	736	0.99	6	31342660	-350	28.8	5.93e-34	-0.422	0.0347	0.141	A	G	0.62	ENSG00000234745	31321649	31324965	HLA-B
P01889	736	0.99	6	31342741	-305	29.6	5.49e-25	-0.349	0.0338	0.102	G	A	0.53	ENSG00000234745	31321649	31324965	HLA-B
P01889	736	0.99	6	31343033	-350	28.8	5.93e-34	-0.422	0.0347	0.141	A	T	0.62	ENSG00000234745	31321649	31324965	HLA-B
P01889	736	0.99	6	31343080	-350	28.8	5.93e-34	-0.422	0.0347	0.141	C	T	0.62	ENSG00000234745	31321649	31324965	HLA-B
P01889	736	0.99	6	31343100	-350	28.8	5.94e-34	-0.422	0.0347	0.141	A	C	0.62	ENSG00000234745	31321649	31324965	HLA-B
P01889	736	0.99	6	31343227	-354	28.6	3.56e-35	-0.433	0.035	0.147	G	A	0.63	ENSG00000234745	31321649	31324965	HLA-B
P01889	736	0.99	6	31343347	-394	23.6	1.28e-62	-0.708	0.0424	0.267	G	A	0.8	ENSG00000234745	31321649	31324965	HLA-B
P01889	736	0.99	6	31343400	-394	23.6	1.33e-62	-0.708	0.0424	0.267	A	T	0.8	ENSG00000234745	31321649	31324965	HLA-B
P01889	736	0.99	6	31343425	-394	23.6	1.28e-62	-0.708	0.0424	0.267	A	G	0.8	ENSG00000234745	31321649	31324965	HLA-B
P01889	736	0.99	6	31343569	-350	28.8	6.13e-34	-0.422	0.0347	0.141	T	G	0.62	ENSG00000234745	31321649	31324965	HLA-B
P01889	736	0.99	6	31343574	-350	28.8	6.13e-34	-0.422	0.0347	0.141	G	A	0.62	ENSG00000234745	31321649	31324965	HLA-B
P01889	736	0.99	6	31343604	-350	28.8	5.33e-34	-0.422	0.0347	0.142	A	G	0.62	ENSG00000234745	31321649	31324965	HLA-B
P01889	736	0.99	6	31343710	-350	28.8	6.14e-34	-0.422	0.0347	0.141	T	C	0.62	ENSG00000234745	31321649	31324965	HLA-B
P01889	736	0.99	6	31343723	-214	28.8	9.18e-14	-0.259	0.0347	0.0532	A	G	0.37	ENSG00000234745	31321649	31324965	HLA-B
P01889	736	0.99	6	31343862	-350	28.8	6e-34	-0.422	0.0347	0.141	T	A	0.62	ENSG00000234745	31321649	31324965	HLA-B
P01889	736	0.99	6	31343874	-214	28.8	9.83e-14	-0.259	0.0347	0.0531	C	T	0.37	ENSG00000234745	31321649	31324965	HLA-B
P01889	736	0.99	6	31344252	-393	23.6	1.92e-62	-0.707	0.0424	0.266	C	G	0.8	ENSG00000234745	31321649	31324965	HLA-B
P01889	736	0.99	6	31344273	-305	29.6	5.68e-25	-0.349	0.0338	0.102	T	C	0.53	ENSG00000234745	31321649	31324965	HLA-B
P01889	736	0.99	6	31344294	-393	23.6	1.69e-62	-0.707	0.0424	0.267	T	A	0.8	ENSG00000234745	31321649	31324965	HLA-B
P01889	736	0.99	6	31344348	-349	28.8	6.3e-34	-0.422	0.0348	0.141	T	C	0.62	ENSG00000234745	31321649	31324965	HLA-B
P01889	736	0.99	6	31344384	-349	28.8	5.77e-34	-0.422	0.0348	0.141	G	T	0.62	ENSG00000234745	31321649	31324965	HLA-B
P01889	736	0.99	6	31344471	-305	29.6	5.97e-25	-0.349	0.0338	0.102	C	G	0.53	ENSG00000234745	31321649	31324965	HLA-B
P01889	736	0.99	6	31344626	-394	23.6	1.28e-62	-0.708	0.0424	0.267	G	C	0.8	ENSG00000234745	31321649	31324965	HLA-B
P01889	736	0.99	6	31344657	-214	28.8	9.66e-14	-0.259	0.0347	0.0531	G	A	0.37	ENSG00000234745	31321649	31324965	HLA-B
P01889	736	0.99	6	31345021	-350	28.8	5.93e-34	-0.422	0.0347	0.141	G	A	0.62	ENSG00000234745	31321649	31324965	HLA-B
P01889	736	0.99	6	31345178	-394	23.6	1.28e-62	-0.708	0.0424	0.267	G	C	0.8	ENSG00000234745	31321649	31324965	HLA-B
P01889	736	0.99	6	31345229	-214	28.8	9.66e-14	-0.259	0.0347	0.0531	G	A	0.37	ENSG00000234745	31321649	31324965	HLA-B
P01889	736	0.99	6	31345237	-349	28.8	6.35e-34	-0.422	0.0348	0.141	C	G	0.62	ENSG00000234745	31321649	31324965	HLA-B
P01889	736	0.99	6	31345270	-305	29.6	5.49e-25	-0.349	0.0338	0.102	C	T	0.53	ENSG00000234745	31321649	31324965	HLA-B
P01889	736	0.99	6	31345376	-214	28.8	9.66e-14	-0.259	0.0347	0.0531	C	T	0.37	ENSG00000234745	31321649	31324965	HLA-B
P01889	736	0.99	6	31345596	-214	28.8	9.66e-14	-0.259	0.0347	0.0531	G	A	0.37	ENSG00000234745	31321649	31324965	HLA-B
P01889	736	0.99	6	31345794	-350	28.8	5.96e-34	-0.422	0.0347	0.141	G	A	0.62	ENSG00000234745	31321649	31324965	HLA-B
P01889	736	0.99	6	31345801	-349	28.8	6.61e-34	-0.422	0.0347	0.141	C	A	0.62	ENSG00000234745	31321649	31324965	HLA-B
P01889	736	0.99	6	31345876	-349	28.8	6.14e-34	-0.422	0.0348	0.141	C	A	0.62	ENSG00000234745	31321649	31324965	HLA-B
P01889	736	0.99	6	31346079	-320	26.4	1.15e-33	-0.457	0.0378	0.14	T	C	0.68	ENSG00000234745	31321649	31324965	HLA-B
P01889	736	0.99	6	31346114	-350	28.8	6.18e-34	-0.422	0.0347	0.141	T	C	0.62	ENSG00000234745	31321649	31324965	HLA-B
P01889	736	0.99	6	31346193	-394	23.6	1.25e-62	-0.709	0.0424	0.267	G	A	0.8	ENSG00000234745	31321649	31324965	HLA-B
P01889	736	0.99	6	31346247	-350	28.8	6.13e-34	-0.422	0.0347	0.141	T	A	0.62	ENSG00000234745	31321649	31324965	HLA-B
P01889	736	0.99	6	31346414	-394	23.6	1.25e-62	-0.709	0.0424	0.267	A	G	0.8	ENSG00000234745	31321649	31324965	HLA-B
P01889	736	0.99	6	31346445	-275	28	6.84e-23	-0.352	0.0358	0.0929	G	T	0.59	ENSG00000234745	31321649	31324965	HLA-B
P01889	736	0.99	6	31346554	-126	22.8	3.14e-08	-0.242	0.0438	0.0293	G	C	0.2	ENSG00000234745	31321649	31324965	HLA-B
P01889	736	0.99	6	31346621	-152	25.2	1.6e-09	-0.239	0.0396	0.0349	G	C	0.25	ENSG00000234745	31321649	31324965	HLA-B
P01889	736	0.99	6	31346762	-255	28.4	2.81e-19	-0.316	0.0352	0.0772	T	C	0.57	ENSG00000234745	31321649	31324965	HLA-B
P01889	736	0.99	6	31346869	-423	26.4	1.02e-57	-0.606	0.0378	0.246	A	C	0.73	ENSG00000234745	31321649	31324965	HLA-B
P01889	736	0.99	6	31346898	-377	24.3	3.09e-54	-0.639	0.0412	0.23	A	G	0.78	ENSG00000234745	31321649	31324965	HLA-B
P01889	736	0.99	6	31346929	-208	29.5	1.71e-12	-0.239	0.0339	0.0477	T	G	0.49	ENSG00000234745	31321649	31324965	HLA-B
P01889	736	0.99	6	31346979	-366	24.9	6.32e-49	-0.59	0.0401	0.207	C	T	0.76	ENSG00000234745	31321649	31324965	HLA-B
P01889	736	0.99	6	31347033	-153	24.4	2.91e-10	-0.259	0.0411	0.0381	A	G	0.21	ENSG00000234745	31321649	31324965	HLA-B
P01889	736	0.99	6	31347144	-150	26.1	8.35e-09	-0.221	0.0383	0.0318	G	A	0.28	ENSG00000234745	31321649	31324965	HLA-B
P01889	736	0.99	6	31347204	-287	29.2	8.86e-23	-0.336	0.0342	0.0924	A	T	0.46	ENSG00000234745	31321649	31324965	HLA-B
P01889	736	0.99	6	31347274	-244	29.4	1.25e-16	-0.281	0.034	0.0656	C	G	0.43	ENSG00000234745	31321649	31324965	HLA-B
P01889	736	0.99	6	31347451	-182	27.6	4.59e-11	-0.239	0.0363	0.0415	A	G	0.33	ENSG00000234745	31321649	31324965	HLA-B
P01889	736	0.99	6	31347542	-366	24.9	6.21e-49	-0.59	0.0402	0.207	T	A	0.76	ENSG00000234745	31321649	31324965	HLA-B
P01889	736	0.99	6	31347930	-349	26.6	2.01e-39	-0.494	0.0376	0.165	C	T	0.71	ENSG00000234745	31321649	31324965	HLA-B
P01889	736	0.99	6	31347980	-312	28.2	2.04e-28	-0.392	0.0354	0.117	A	T	0.63	ENSG00000234745	31321649	31324965	HLA-B
P01889	736	0.99	6	31347984	-349	26.6	2.18e-39	-0.494	0.0376	0.165	G	A	0.71	ENSG00000234745	31321649	31324965	HLA-B
P01889	736	0.99	6	31348022	-350	26.6	1.53e-39	-0.495	0.0376	0.166	G	C	0.7	ENSG00000234745	31321649	31324965	HLA-B
P01889	736	0.99	6	31348046	-348	26.6	3.31e-39	-0.493	0.0377	0.164	G	A	0.7	ENSG00000234745	31321649	31324965	HLA-B
P01889	736	0.99	6	31348121	-350	26.6	1.25e-39	-0.495	0.0376	0.166	A	G	0.7	ENSG00000234745	31321649	31324965	HLA-B
P01889	736	0.99	6	31348137	-350	26.6	1.25e-39	-0.495	0.0376	0.166	T	G	0.71	ENSG00000234745	31321649	31324965	HLA-B
P01889	736	0.99	6	31348164	-350	26.6	1.25e-39	-0.495	0.0376	0.166	C	T	0.71	ENSG00000234745	31321649	31324965	HLA-B
P01889	736	0.99	6	31348252	-349	26.6	1.85e-39	-0.495	0.0376	0.165	G	C	0.71	ENSG00000234745	31321649	31324965	HLA-B
P01889	736	0.99	6	31348304	-349	26.6	1.72e-39	-0.495	0.0376	0.166	A	G	0.71	ENSG00000234745	31321649	31324965	HLA-B
P01889	736	0.99	6	31348321	-349	26.6	2.06e-39	-0.494	0.0376	0.165	G	A	0.71	ENSG00000234745	31321649	31324965	HLA-B
P01889	736	0.99	6	31348436	-349	26.6	2.7e-39	-0.493	0.0376	0.165	C	T	0.7	ENSG00000234745	31321649	31324965	HLA-B
P01889	736	0.99	6	31348464	-349	26.6	2.65e-39	-0.494	0.0376	0.165	G	A	0.7	ENSG00000234745	31321649	31324965	HLA-B
P01889	736	0.99	6	31348505	-312	28.3	3.58e-28	-0.388	0.0353	0.116	T	C	0.61	ENSG00000234745	31321649	31324965	HLA-B
P01889	736	0.99	6	31348580	-312	28.2	1.93e-28	-0.392	0.0354	0.117	A	G	0.63	ENSG00000234745	31321649	31324965	HLA-B
P01889	736	0.99	6	31348609	-349	26.6	1.94e-39	-0.495	0.0376	0.165	C	T	0.71	ENSG00000234745	31321649	31324965	HLA-B
P01889	736	0.99	6	31348630	-349	26.6	2e-39	-0.494	0.0376	0.165	T	C	0.7	ENSG00000234745	31321649	31324965	HLA-B
P01889	736	0.99	6	31348653	-349	26.6	2.05e-39	-0.494	0.0376	0.165	C	A	0.71	ENSG00000234745	31321649	31324965	HLA-B
P01889	736	0.99	6	31348779	-349	26.6	2.05e-39	-0.494	0.0376	0.165	A	T	0.71	ENSG00000234745	31321649	31324965	HLA-B
P01889	736	0.99	6	31348878	-348	26.6	2.7e-39	-0.494	0.0376	0.165	T	C	0.7	ENSG00000234745	31321649	31324965	HLA-B
P01889	736	0.99	6	31348935	-348	26.6	2.66e-39	-0.494	0.0376	0.165	C	A	0.7	ENSG00000234745	31321649	31324965	HLA-B
P01889	736	0.99	6	31349115	-348	26.6	2.66e-39	-0.494	0.0376	0.165	T	C	0.7	ENSG00000234745	31321649	31324965	HLA-B
P01889	736	0.99	6	31349124	-348	26.6	2.66e-39	-0.494	0.0376	0.165	A	G	0.7	ENSG00000234745	31321649	31324965	HLA-B
P01889	736	0.99	6	31349217	-348	26.6	3.56e-39	-0.493	0.0376	0.164	T	C	0.71	ENSG00000234745	31321649	31324965	HLA-B
P01889	736	0.99	6	31349257	-349	26.6	2.1e-39	-0.494	0.0376	0.165	G	A	0.71	ENSG00000234745	31321649	31324965	HLA-B
P01889	736	0.99	6	31349396	-349	26.6	2.13e-39	-0.494	0.0376	0.165	C	T	0.71	ENSG00000234745	31321649	31324965	HLA-B
P01889	736	0.99	6	31349611	-349	26.6	2.36e-39	-0.494	0.0376	0.165	A	G	0.71	ENSG00000234745	31321649	31324965	HLA-B
P01889	736	0.99	6	31349615	-349	26.6	2.46e-39	-0.494	0.0376	0.165	G	A	0.71	ENSG00000234745	31321649	31324965	HLA-B
P01889	736	0.99	6	31349727	-388	28.2	6.8e-43	-0.486	0.0354	0.181	C	T	0.66	ENSG00000234745	31321649	31324965	HLA-B
P01889	736	0.99	6	31349788	-386	28.1	8.93e-43	-0.487	0.0355	0.18	C	T	0.66	ENSG00000234745	31321649	31324965	HLA-B
P01889	736	0.99	6	31349819	-349	29.4	1.49e-32	-0.404	0.034	0.135	C	A	0.58	ENSG00000234745	31321649	31324965	HLA-B
P01889	736	0.99	6	31350090	-347	26.5	4.26e-39	-0.493	0.0377	0.164	C	T	0.7	ENSG00000234745	31321649	31324965	HLA-B
P01889	736	0.99	6	31350232	-348	26.6	3e-39	-0.493	0.0376	0.165	A	G	0.7	ENSG00000234745	31321649	31324965	HLA-B
P01889	736	0.99	6	31350303	-176	26.7	4.6e-11	-0.246	0.0374	0.0415	T	G	0.29	ENSG00000234745	31321649	31324965	HLA-B
P01889	736	0.99	6	31350328	-348	26.6	3.54e-39	-0.493	0.0377	0.164	A	G	0.7	ENSG00000234745	31321649	31324965	HLA-B
P01889	736	0.99	6	31350464	-348	26.6	3.65e-39	-0.493	0.0377	0.164	C	A	0.7	ENSG00000234745	31321649	31324965	HLA-B
P01889	736	0.99	6	31350538	-348	26.6	3.65e-39	-0.493	0.0377	0.164	A	G	0.7	ENSG00000234745	31321649	31324965	HLA-B
P01889	736	0.99	6	31350550	-399	22.3	1.51e-71	-0.802	0.0448	0.306	C	A	0.83	ENSG00000234745	31321649	31324965	HLA-B
P01889	736	0.99	6	31350579	-348	26.6	3.72e-39	-0.493	0.0377	0.164	T	C	0.7	ENSG00000234745	31321649	31324965	HLA-B
P01889	736	0.99	6	31350704	-348	26.5	3.51e-39	-0.493	0.0377	0.164	C	T	0.7	ENSG00000234745	31321649	31324965	HLA-B
P01889	736	0.99	6	31350755	-348	26.6	3.19e-39	-0.493	0.0377	0.164	C	A	0.7	ENSG00000234745	31321649	31324965	HLA-B
P01889	736	0.99	6	31350802	-348	26.6	3.28e-39	-0.493	0.0377	0.164	G	A	0.7	ENSG00000234745	31321649	31324965	HLA-B
P01889	736	0.99	6	31350855	-393	23.6	2.59e-62	-0.707	0.0424	0.266	T	C	0.79	ENSG00000234745	31321649	31324965	HLA-B
P01889	736	0.99	6	31350875	-393	23.6	2.59e-62	-0.707	0.0424	0.266	T	C	0.79	ENSG00000234745	31321649	31324965	HLA-B
P01889	736	0.99	6	31350943	-393	23.6	2.59e-62	-0.707	0.0424	0.266	T	C	0.79	ENSG00000234745	31321649	31324965	HLA-B
P01889	736	0.99	6	31351035	-395	22.7	5.08e-68	-0.769	0.0441	0.291	T	C	0.82	ENSG00000234745	31321649	31324965	HLA-B
P01889	736	0.99	6	31351153	-311	28	1.34e-28	-0.396	0.0357	0.118	G	A	0.68	ENSG00000234745	31321649	31324965	HLA-B
P01889	736	0.99	6	31351197	-347	26.6	5.12e-39	-0.491	0.0376	0.164	G	C	0.69	ENSG00000234745	31321649	31324965	HLA-B
P01889	736	0.99	6	31351242	-356	26.6	1.16e-40	-0.501	0.0375	0.171	G	A	0.72	ENSG00000234745	31321649	31324965	HLA-B
P01889	736	0.99	6	31351338	-393	23.6	2.58e-62	-0.707	0.0424	0.266	A	G	0.79	ENSG00000234745	31321649	31324965	HLA-B
P01889	736	0.99	6	31351415	-392	23.6	2.73e-62	-0.707	0.0424	0.266	G	A	0.79	ENSG00000234745	31321649	31324965	HLA-B
P01889	736	0.99	6	31351442	-355	26.6	1.52e-40	-0.5	0.0375	0.17	A	T	0.72	ENSG00000234745	31321649	31324965	HLA-B
P01889	736	0.99	6	31351608	-331	26.2	1.27e-36	-0.483	0.0382	0.153	C	T	0.72	ENSG00000234745	31321649	31324965	HLA-B
P01889	736	0.99	6	31351664	-279	28.9	4.49e-22	-0.334	0.0346	0.0894	G	A	0.55	ENSG00000234745	31321649	31324965	HLA-B
P01889	736	0.99	6	31351672	-393	23.6	2.58e-62	-0.707	0.0424	0.266	G	A	0.79	ENSG00000234745	31321649	31324965	HLA-B
P01889	736	0.99	6	31351764	-277	28.4	2.16e-22	-0.343	0.0352	0.0908	T	C	0.43	ENSG00000234745	31321649	31324965	HLA-B
P01889	736	0.99	6	31351887	-214	27.7	1.18e-14	-0.279	0.0361	0.0571	C	A	0.37	ENSG00000234745	31321649	31324965	HLA-B
P01889	736	0.99	6	31351991	-319	27.7	1.35e-30	-0.415	0.0361	0.127	G	A	0.64	ENSG00000234745	31321649	31324965	HLA-B
P01889	736	0.99	6	31351993	-321	27.5	1.2e-31	-0.426	0.0364	0.131	C	T	0.65	ENSG00000234745	31321649	31324965	HLA-B
P01889	736	0.99	6	31352040	-162	28	7.16e-09	-0.206	0.0357	0.0321	T	C	0.3	ENSG00000234745	31321649	31324965	HLA-B
P01889	736	0.99	6	31352142	-355	26.6	1.31e-40	-0.502	0.0376	0.171	A	T	0.72	ENSG00000234745	31321649	31324965	HLA-B
P01889	736	0.99	6	31352149	-391	23.5	2.99e-62	-0.708	0.0426	0.266	T	C	0.8	ENSG00000234745	31321649	31324965	HLA-B
P01889	736	0.99	6	31355702	-399	22.3	1.65e-71	-0.801	0.0448	0.306	G	C	0.83	ENSG00000234745	31321649	31324965	HLA-B
P01889	736	0.99	6	31356598	-150	25	1.91e-09	-0.241	0.0401	0.0345	C	T	0.24	ENSG00000234745	31321649	31324965	HLA-B
P01889	736	0.99	6	31357944	-398	22.3	2.88e-71	-0.802	0.0449	0.305	G	C	0.83	ENSG00000234745	31321649	31324965	HLA-B
P01889	736	0.99	6	31358943	-195	28.5	7.6e-12	-0.24	0.035	0.0449	T	C	0.45	ENSG00000234745	31321649	31324965	HLA-B
P01889	736	0.99	6	31359176	-399	22.3	1.54e-71	-0.802	0.0448	0.306	G	T	0.83	ENSG00000234745	31321649	31324965	HLA-B
P01889	736	0.99	6	31359548	-152	25	1.26e-09	-0.242	0.0399	0.0353	T	C	0.24	ENSG00000234745	31321649	31324965	HLA-B
P01889	736	0.99	6	31360095	-393	23.6	2.46e-62	-0.706	0.0424	0.266	G	A	0.79	ENSG00000234745	31321649	31324965	HLA-B
P01889	736	0.99	6	31360753	-392	23.5	3.09e-62	-0.707	0.0425	0.265	T	G	0.79	ENSG00000234745	31321649	31324965	HLA-B
P01889	736	0.99	6	31360934	-143	24.2	3.12e-09	-0.245	0.0414	0.0336	C	T	0.23	ENSG00000234745	31321649	31324965	HLA-B
P01889	736	0.99	6	31360946	-392	23.6	2.57e-62	-0.707	0.0425	0.266	T	C	0.79	ENSG00000234745	31321649	31324965	HLA-B
P01889	736	0.99	6	31363840	-392	23.6	5.2e-62	-0.704	0.0424	0.265	A	G	0.8	ENSG00000234745	31321649	31324965	HLA-B
P01889	736	0.99	6	31364707	-213	28.4	7.62e-14	-0.263	0.0352	0.0535	G	A	0.33	ENSG00000234745	31321649	31324965	HLA-B
P01889	736	0.99	6	31365707	-218	29.3	1e-13	-0.254	0.0341	0.053	G	A	0.35	ENSG00000234745	31321649	31324965	HLA-B
P01889	736	0.99	6	31366472	-399	22.3	1.55e-71	-0.801	0.0448	0.306	T	C	0.83	ENSG00000234745	31321649	31324965	HLA-B
P01889	736	0.99	6	31367077	-373	24.4	6.76e-53	-0.628	0.041	0.224	A	G	0.76	ENSG00000234745	31321649	31324965	HLA-B
P01889	736	0.99	6	31367865	-208	29	6.29e-13	-0.248	0.0345	0.0496	G	A	0.35	ENSG00000234745	31321649	31324965	HLA-B
P01889	736	0.99	6	31367882	-399	22.3	2.25e-71	-0.801	0.0448	0.306	A	G	0.83	ENSG00000234745	31321649	31324965	HLA-B
P01889	736	0.99	6	31369151	-218	29.3	9.73e-14	-0.254	0.0341	0.0531	G	A	0.35	ENSG00000234745	31321649	31324965	HLA-B
P01889	736	0.99	6	31371430	-377	23.6	3.28e-57	-0.674	0.0423	0.243	T	C	0.78	ENSG00000234745	31321649	31324965	HLA-B
P01889	736	0.99	6	31372569	-221	29.5	7.7e-14	-0.253	0.0338	0.0535	C	T	0.37	ENSG00000234745	31321649	31324965	HLA-B
P01889	736	0.99	6	31372587	-377	23.6	2.45e-57	-0.675	0.0423	0.244	G	T	0.78	ENSG00000234745	31321649	31324965	HLA-B
P01889	736	0.99	6	31378768	-178	28.8	5.73e-10	-0.215	0.0348	0.0368	A	G	0.47	ENSG00000234745	31321649	31324965	HLA-B
P01889	736	0.99	6	31379304	-178	28.8	5.84e-10	-0.215	0.0348	0.0368	A	T	0.47	ENSG00000234745	31321649	31324965	HLA-B
P01889	736	0.99	6	31380341	-391	22.2	3.19e-69	-0.792	0.045	0.296	A	G	0.83	ENSG00000234745	31321649	31324965	HLA-B
P01889	736	0.99	6	31380422	-178	28.7	6.03e-10	-0.215	0.0348	0.0367	A	G	0.47	ENSG00000234745	31321649	31324965	HLA-B
P01889	736	0.99	6	31380529	-178	28.7	6e-10	-0.215	0.0348	0.0367	A	G	0.47	ENSG00000234745	31321649	31324965	HLA-B
P01889	736	0.99	6	31382409	-392	22.2	1.14e-69	-0.794	0.045	0.298	A	C	0.83	ENSG00000234745	31321649	31324965	HLA-B
P01889	736	0.99	6	31382717	-193	26.6	3.63e-13	-0.274	0.0377	0.0506	A	T	0.31	ENSG00000234745	31321649	31324965	HLA-B
P01889	736	0.99	6	31382911	-171	28.8	2.74e-09	-0.206	0.0347	0.0339	A	G	0.45	ENSG00000234745	31321649	31324965	HLA-B
P01889	736	0.99	6	31385485	-178	28.8	5.98e-10	-0.215	0.0348	0.0367	T	C	0.47	ENSG00000234745	31321649	31324965	HLA-B
P01889	736	0.99	6	31387157	-392	22.2	1.21e-69	-0.794	0.045	0.298	C	T	0.83	ENSG00000234745	31321649	31324965	HLA-B
P01889	736	0.99	6	31387373	-178	28.8	5.86e-10	-0.215	0.0348	0.0367	G	A	0.47	ENSG00000234745	31321649	31324965	HLA-B
P01889	736	0.99	6	31387557	-178	28.8	5.9e-10	-0.215	0.0348	0.0367	C	T	0.47	ENSG00000234745	31321649	31324965	HLA-B
P01889	736	0.99	6	31388053	-392	22.2	7.19e-70	-0.796	0.045	0.299	C	T	0.84	ENSG00000234745	31321649	31324965	HLA-B
P01889	736	0.99	6	31389784	-178	28.8	5.86e-10	-0.215	0.0348	0.0367	A	G	0.47	ENSG00000234745	31321649	31324965	HLA-B
P01889	736	0.99	6	31390410	-178	28.8	6.07e-10	-0.215	0.0348	0.0367	T	C	0.47	ENSG00000234745	31321649	31324965	HLA-B
P01889	736	0.99	6	31391618	-370	23.6	1.32e-55	-0.667	0.0424	0.236	A	T	0.78	ENSG00000234745	31321649	31324965	HLA-B
P01889	736	0.99	6	31392484	-336	26.2	1.15e-37	-0.49	0.0382	0.158	G	C	0.71	ENSG00000234745	31321649	31324965	HLA-B
P01889	736	0.99	6	31392486	-335	26.1	1.06e-37	-0.491	0.0383	0.158	T	C	0.71	ENSG00000234745	31321649	31324965	HLA-B
P01889	736	0.99	6	31392607	-315	27	1.28e-31	-0.434	0.0371	0.131	T	A	0.68	ENSG00000234745	31321649	31324965	HLA-B
P01889	736	0.99	6	31392805	-348	25	5e-44	-0.557	0.04	0.186	T	C	0.74	ENSG00000234745	31321649	31324965	HLA-B
P01889	736	0.99	6	31393684	-390	22.2	3.31e-69	-0.793	0.0451	0.296	A	G	0.83	ENSG00000234745	31321649	31324965	HLA-B
P01889	736	0.99	6	31402356	-349	25	3.78e-44	-0.557	0.04	0.186	A	G	0.74	ENSG00000234745	31321649	31324965	HLA-B
P01889	736	0.99	6	31403518	-392	22.2	8.26e-70	-0.796	0.045	0.299	T	C	0.83	ENSG00000234745	31321649	31324965	HLA-B
P01889	736	0.99	6	31404061	-348	25	4.21e-44	-0.557	0.04	0.186	G	C	0.74	ENSG00000234745	31321649	31324965	HLA-B
P01889	736	0.99	6	31405620	-192	26.6	4.36e-13	-0.273	0.0376	0.0503	A	G	0.31	ENSG00000234745	31321649	31324965	HLA-B
P01889	736	0.99	6	31406525	-348	25	5.1e-44	-0.557	0.04	0.185	T	G	0.74	ENSG00000234745	31321649	31324965	HLA-B
P01889	736	0.99	6	31407331	-296	27.5	4.75e-27	-0.391	0.0363	0.111	G	C	0.66	ENSG00000234745	31321649	31324965	HLA-B
P01889	736	0.99	6	31409142	-390	22.2	2.25e-69	-0.795	0.0451	0.297	G	C	0.83	ENSG00000234745	31321649	31324965	HLA-B
P01889	736	0.99	6	31409566	-263	28.6	3.62e-20	-0.322	0.035	0.081	C	G	0.61	ENSG00000234745	31321649	31324965	HLA-B
P01889	736	0.99	6	31412513	-308	29.1	3.13e-26	-0.364	0.0344	0.108	G	C	0.51	ENSG00000234745	31321649	31324965	HLA-B
P01889	736	0.99	6	31412652	-308	29.1	3.13e-26	-0.364	0.0344	0.108	G	A	0.51	ENSG00000234745	31321649	31324965	HLA-B
P01889	736	0.99	6	31412948	-274	29.5	1.28e-20	-0.316	0.0339	0.083	T	C	0.57	ENSG00000234745	31321649	31324965	HLA-B
P01889	736	0.99	6	31412961	-311	29.2	1.54e-26	-0.365	0.0342	0.109	T	C	0.54	ENSG00000234745	31321649	31324965	HLA-B
P01889	736	0.99	6	31414262	-180	27.4	5.28e-11	-0.239	0.0365	0.0413	A	T	0.37	ENSG00000234745	31321649	31324965	HLA-B
P01889	736	0.99	6	31414327	-276	29.5	8.03e-21	-0.317	0.0339	0.0839	T	G	0.57	ENSG00000234745	31321649	31324965	HLA-B
P01889	736	0.99	6	31414580	-267	28.6	1.03e-20	-0.326	0.035	0.0834	T	C	0.56	ENSG00000234745	31321649	31324965	HLA-B
P01889	736	0.99	6	31414731	-235	28.7	2.31e-16	-0.286	0.0349	0.0645	C	T	0.46	ENSG00000234745	31321649	31324965	HLA-B
P01889	736	0.99	6	31414906	-235	28.7	2.68e-16	-0.286	0.0349	0.0642	G	T	0.46	ENSG00000234745	31321649	31324965	HLA-B
P01889	736	0.99	6	31415065	-295	28.1	8.45e-26	-0.373	0.0355	0.106	A	G	0.61	ENSG00000234745	31321649	31324965	HLA-B
P01889	736	0.99	6	31416156	-266	28.7	1.92e-20	-0.323	0.0348	0.0823	A	G	0.54	ENSG00000234745	31321649	31324965	HLA-B
P01889	736	0.99	6	31416360	-180	27.4	5.28e-11	-0.239	0.0365	0.0413	G	C	0.37	ENSG00000234745	31321649	31324965	HLA-B
P01889	736	0.99	6	31416639	-267	28.6	1.03e-20	-0.326	0.035	0.0834	A	G	0.56	ENSG00000234745	31321649	31324965	HLA-B
P01889	736	0.99	6	31416993	-303	27.5	3.24e-28	-0.401	0.0364	0.116	A	G	0.63	ENSG00000234745	31321649	31324965	HLA-B
P01889	736	0.99	6	31417191	-180	27.4	5.28e-11	-0.239	0.0365	0.0413	A	G	0.37	ENSG00000234745	31321649	31324965	HLA-B
P01889	736	0.99	6	31417463	-180	27.4	5.28e-11	-0.239	0.0365	0.0413	G	A	0.37	ENSG00000234745	31321649	31324965	HLA-B
P01889	736	0.99	6	31417464	-296	28.1	8.02e-26	-0.373	0.0355	0.106	T	C	0.61	ENSG00000234745	31321649	31324965	HLA-B
P01889	736	0.99	6	31417540	-296	28.1	8.02e-26	-0.373	0.0355	0.106	G	T	0.61	ENSG00000234745	31321649	31324965	HLA-B
P01889	736	0.99	6	31417872	-266	28.7	1.84e-20	-0.323	0.0348	0.0823	G	A	0.54	ENSG00000234745	31321649	31324965	HLA-B
P01889	736	0.99	6	31418070	-180	27.4	5.28e-11	-0.239	0.0365	0.0413	A	C	0.37	ENSG00000234745	31321649	31324965	HLA-B
P01889	736	0.99	6	31418124	-267	28.6	1.03e-20	-0.326	0.035	0.0834	C	T	0.56	ENSG00000234745	31321649	31324965	HLA-B
P01889	736	0.99	6	31418355	-214	29	1.42e-13	-0.255	0.0345	0.0524	G	T	0.46	ENSG00000234745	31321649	31324965	HLA-B
P01889	736	0.99	6	31418413	-266	28.7	1.92e-20	-0.323	0.0348	0.0823	A	G	0.54	ENSG00000234745	31321649	31324965	HLA-B
P01889	736	0.99	6	31418475	-266	28.7	1.92e-20	-0.323	0.0348	0.0823	A	G	0.54	ENSG00000234745	31321649	31324965	HLA-B
P01889	736	0.99	6	31418562	-346	25.8	3.63e-41	-0.521	0.0388	0.173	T	G	0.72	ENSG00000234745	31321649	31324965	HLA-B
P01889	736	0.99	6	31418700	-267	28.6	1.03e-20	-0.326	0.035	0.0834	T	G	0.56	ENSG00000234745	31321649	31324965	HLA-B
P01889	736	0.99	6	31418810	-128	23	2.72e-08	-0.242	0.0435	0.0296	T	A	0.21	ENSG00000234745	31321649	31324965	HLA-B
P01889	736	0.99	6	31419042	-267	28.6	1.03e-20	-0.326	0.035	0.0834	A	G	0.56	ENSG00000234745	31321649	31324965	HLA-B
P01889	736	0.99	6	31419065	-183	28.4	1.14e-10	-0.227	0.0353	0.0398	A	T	0.38	ENSG00000234745	31321649	31324965	HLA-B
P01889	736	0.99	6	31419201	-214	29	1.4e-13	-0.255	0.0345	0.0524	G	A	0.46	ENSG00000234745	31321649	31324965	HLA-B
P01889	736	0.99	6	31419387	-266	28.7	1.92e-20	-0.323	0.0348	0.0823	T	C	0.54	ENSG00000234745	31321649	31324965	HLA-B
P01889	736	0.99	6	31419800	-267	28.6	1.03e-20	-0.326	0.035	0.0834	A	G	0.56	ENSG00000234745	31321649	31324965	HLA-B
P01889	736	0.99	6	31419877	-266	28.7	1.92e-20	-0.323	0.0348	0.0823	C	G	0.54	ENSG00000234745	31321649	31324965	HLA-B
P01889	736	0.99	6	31419905	-180	27.4	5.28e-11	-0.239	0.0365	0.0413	C	T	0.37	ENSG00000234745	31321649	31324965	HLA-B
P01889	736	0.99	6	31420018	-266	28.7	1.92e-20	-0.323	0.0348	0.0823	T	C	0.54	ENSG00000234745	31321649	31324965	HLA-B
P01889	736	0.99	6	31420238	-236	28.3	7.55e-17	-0.295	0.0354	0.0666	G	C	0.5	ENSG00000234745	31321649	31324965	HLA-B
P01889	736	0.99	6	31420500	-214	29	1.43e-13	-0.255	0.0345	0.0524	T	G	0.46	ENSG00000234745	31321649	31324965	HLA-B
P01889	736	0.99	6	31420572	-344	26.1	1.3e-39	-0.505	0.0383	0.166	G	T	0.71	ENSG00000234745	31321649	31324965	HLA-B
P01889	736	0.99	6	31420792	-181	27.7	7.42e-11	-0.235	0.0361	0.0406	T	C	0.39	ENSG00000234745	31321649	31324965	HLA-B
P01889	736	0.99	6	31421297	-303	27.5	2.97e-28	-0.401	0.0364	0.116	A	G	0.63	ENSG00000234745	31321649	31324965	HLA-B
P01889	736	0.99	6	31421393	-181	27.7	7.29e-11	-0.235	0.0361	0.0407	A	C	0.39	ENSG00000234745	31321649	31324965	HLA-B
P01889	736	0.99	6	31424778	-181	27.8	6.76e-11	-0.235	0.036	0.0408	G	A	0.39	ENSG00000234745	31321649	31324965	HLA-B
P01889	736	0.99	6	31424917	-267	28.6	9.2e-21	-0.327	0.035	0.0836	A	T	0.56	ENSG00000234745	31321649	31324965	HLA-B
P01889	736	0.99	6	31425033	-267	28.6	9.54e-21	-0.327	0.035	0.0836	T	C	0.56	ENSG00000234745	31321649	31324965	HLA-B
P01889	736	0.99	6	31425181	-181	27.7	7.28e-11	-0.235	0.0361	0.0407	G	A	0.39	ENSG00000234745	31321649	31324965	HLA-B
P01889	736	0.99	6	31425499	-181	27.7	6.9e-11	-0.236	0.0361	0.0408	A	G	0.39	ENSG00000234745	31321649	31324965	HLA-B
P01889	736	0.99	6	31426619	-183	29	2.88e-10	-0.217	0.0345	0.0381	C	T	0.45	ENSG00000234745	31321649	31324965	HLA-B
P01889	736	0.99	6	31426967	-128	23.1	2.82e-08	-0.24	0.0433	0.0295	T	C	0.21	ENSG00000234745	31321649	31324965	HLA-B
P01889	736	0.99	6	31428911	-385	23.3	2.09e-61	-0.71	0.0429	0.262	A	G	0.81	ENSG00000234745	31321649	31324965	HLA-B
P01889	736	0.99	6	31428967	-327	25.4	7.02e-38	-0.506	0.0393	0.159	G	A	0.72	ENSG00000234745	31321649	31324965	HLA-B
P01889	736	0.99	6	31430799	-195	28.4	6.29e-12	-0.242	0.0352	0.0452	G	T	0.46	ENSG00000234745	31321649	31324965	HLA-B
P01889	736	0.99	6	31431082	-387	23.4	1.51e-61	-0.708	0.0428	0.262	A	G	0.81	ENSG00000234745	31321649	31324965	HLA-B
P01889	736	0.99	6	31432125	-194	28.3	7.15e-12	-0.242	0.0353	0.045	C	T	0.46	ENSG00000234745	31321649	31324965	HLA-B
P01889	736	0.99	6	31436273	-355	25.9	1.24e-42	-0.527	0.0385	0.179	C	T	0.74	ENSG00000234745	31321649	31324965	HLA-B
P01889	736	0.99	6	31436312	-352	26.6	3.64e-40	-0.5	0.0377	0.169	A	G	0.72	ENSG00000234745	31321649	31324965	HLA-B
P01889	736	0.99	6	31436476	-352	26.4	2.08e-40	-0.504	0.0379	0.17	T	G	0.69	ENSG00000234745	31321649	31324965	HLA-B
P01889	736	0.99	6	31436499	-334	27	3.75e-35	-0.458	0.037	0.147	G	C	0.68	ENSG00000234745	31321649	31324965	HLA-B
P01889	736	0.99	6	31436581	-371	25.5	9.36e-48	-0.569	0.0392	0.202	T	C	0.74	ENSG00000234745	31321649	31324965	HLA-B
P01889	736	0.99	6	31436609	-364	26.1	2.27e-44	-0.536	0.0383	0.187	G	C	0.73	ENSG00000234745	31321649	31324965	HLA-B
P01889	736	0.99	6	31436789	-224	29.5	2.79e-14	-0.258	0.0339	0.0554	A	G	0.47	ENSG00000234745	31321649	31324965	HLA-B
P01889	736	0.99	6	31436790	-365	26.1	1.72e-44	-0.537	0.0383	0.188	T	C	0.73	ENSG00000234745	31321649	31324965	HLA-B
P01889	736	0.99	6	31436902	-366	26.1	1.54e-44	-0.536	0.0383	0.188	C	T	0.73	ENSG00000234745	31321649	31324965	HLA-B
P01889	736	0.99	6	31436995	-222	29.5	5.9e-14	-0.255	0.0339	0.054	T	C	0.47	ENSG00000234745	31321649	31324965	HLA-B
P01889	736	0.99	6	31437158	-367	26.1	8.42e-45	-0.538	0.0383	0.189	T	G	0.73	ENSG00000234745	31321649	31324965	HLA-B
P01889	736	0.99	6	31437195	-365	26.1	1.78e-44	-0.536	0.0383	0.187	A	G	0.73	ENSG00000234745	31321649	31324965	HLA-B
P01889	736	0.99	6	31437220	-365	26.1	1.78e-44	-0.536	0.0383	0.187	G	C	0.73	ENSG00000234745	31321649	31324965	HLA-B
P01889	736	0.99	6	31437318	-365	26.1	2.37e-44	-0.535	0.0383	0.187	C	T	0.73	ENSG00000234745	31321649	31324965	HLA-B
P01889	736	0.99	6	31437492	-366	22.8	3.8e-58	-0.705	0.0439	0.248	C	G	0.83	ENSG00000234745	31321649	31324965	HLA-B
P01889	736	0.99	6	31437872	-335	27.1	3.81e-35	-0.457	0.037	0.147	C	T	0.68	ENSG00000234745	31321649	31324965	HLA-B
P01889	736	0.99	6	31438243	-334	27	4.37e-35	-0.457	0.037	0.146	G	A	0.68	ENSG00000234745	31321649	31324965	HLA-B
P01889	736	0.99	6	31438390	-365	26.1	2.29e-44	-0.534	0.0382	0.187	A	G	0.73	ENSG00000234745	31321649	31324965	HLA-B
P01889	736	0.99	6	31438432	-372	25.6	8.14e-48	-0.568	0.0391	0.202	G	A	0.74	ENSG00000234745	31321649	31324965	HLA-B
P01889	736	0.99	6	31438594	-365	26.1	2.29e-44	-0.534	0.0382	0.187	C	T	0.73	ENSG00000234745	31321649	31324965	HLA-B
P01889	736	0.99	6	31439063	-365	26.1	2.29e-44	-0.534	0.0382	0.187	C	T	0.73	ENSG00000234745	31321649	31324965	HLA-B
P01889	736	0.99	6	31439740	-321	27.5	1.92e-31	-0.424	0.0363	0.13	G	T	0.67	ENSG00000234745	31321649	31324965	HLA-B
P01889	736	0.99	6	31440014	-224	29	1.23e-14	-0.266	0.0345	0.057	C	A	0.43	ENSG00000234745	31321649	31324965	HLA-B
P01889	736	0.99	6	31440195	-365	26.1	2.25e-44	-0.535	0.0383	0.187	G	A	0.73	ENSG00000234745	31321649	31324965	HLA-B
P01889	736	0.99	6	31440378	-372	25.6	6.82e-48	-0.568	0.039	0.202	T	A	0.74	ENSG00000234745	31321649	31324965	HLA-B
P01889	736	0.99	6	31440651	-366	26.2	1.74e-44	-0.535	0.0382	0.188	T	C	0.73	ENSG00000234745	31321649	31324965	HLA-B
P01889	736	0.99	6	31442731	-208	29	7.41e-13	-0.247	0.0344	0.0493	T	A	0.4	ENSG00000234745	31321649	31324965	HLA-B
P01889	736	0.99	6	31443436	-362	26.4	5.16e-43	-0.522	0.0379	0.181	A	G	0.74	ENSG00000234745	31321649	31324965	HLA-B
P01889	736	0.99	6	31443570	-367	23.1	9.98e-57	-0.687	0.0433	0.241	T	C	0.82	ENSG00000234745	31321649	31324965	HLA-B
P01889	736	0.99	6	31444604	-342	24	5.36e-46	-0.592	0.0416	0.194	A	G	0.8	ENSG00000234745	31321649	31324965	HLA-B
P01889	736	0.99	6	31444904	-162	27.9	7.36e-09	-0.207	0.0358	0.032	G	C	0.34	ENSG00000234745	31321649	31324965	HLA-B
P01889	736	0.99	6	31444934	-162	27.9	7.36e-09	-0.207	0.0358	0.032	C	A	0.34	ENSG00000234745	31321649	31324965	HLA-B
P01889	736	0.99	6	31444967	-162	27.9	7.36e-09	-0.207	0.0358	0.032	A	C	0.34	ENSG00000234745	31321649	31324965	HLA-B
P01889	736	0.99	6	31445216	-162	27.9	7.36e-09	-0.207	0.0358	0.032	G	A	0.34	ENSG00000234745	31321649	31324965	HLA-B
P01889	736	0.99	6	31445345	-207	28.4	3.62e-13	-0.256	0.0352	0.0506	T	C	0.4	ENSG00000234745	31321649	31324965	HLA-B
P01889	736	0.99	6	31445498	-162	27.9	7.36e-09	-0.207	0.0358	0.032	G	A	0.34	ENSG00000234745	31321649	31324965	HLA-B
P01889	736	0.99	6	31445514	-254	29	2.06e-18	-0.301	0.0344	0.0734	A	G	0.64	ENSG00000234745	31321649	31324965	HLA-B
P01889	736	0.99	6	31445909	-162	27.9	7.36e-09	-0.207	0.0358	0.032	A	G	0.34	ENSG00000234745	31321649	31324965	HLA-B
P01889	736	0.99	6	31446007	-161	27.9	7.42e-09	-0.207	0.0358	0.032	T	C	0.34	ENSG00000234745	31321649	31324965	HLA-B
P01889	736	0.99	6	31446018	-160	27.8	9.42e-09	-0.206	0.0359	0.0316	A	G	0.34	ENSG00000234745	31321649	31324965	HLA-B
P01889	736	0.99	6	31446088	-162	27.9	7.11e-09	-0.207	0.0358	0.0321	G	C	0.34	ENSG00000234745	31321649	31324965	HLA-B
P01889	736	0.99	6	31446129	-162	27.9	7.11e-09	-0.207	0.0358	0.0321	T	C	0.34	ENSG00000234745	31321649	31324965	HLA-B
P01889	736	0.99	6	31446200	-162	27.9	7.11e-09	-0.207	0.0358	0.0321	A	G	0.34	ENSG00000234745	31321649	31324965	HLA-B
P01889	736	0.99	6	31446546	-254	29.1	2.39e-18	-0.301	0.0344	0.0731	T	C	0.64	ENSG00000234745	31321649	31324965	HLA-B
P01889	736	0.99	6	31446710	-162	27.9	7.36e-09	-0.207	0.0358	0.032	A	G	0.34	ENSG00000234745	31321649	31324965	HLA-B
P01889	736	0.99	6	31446820	-162	27.9	7.36e-09	-0.207	0.0358	0.032	G	T	0.34	ENSG00000234745	31321649	31324965	HLA-B
P01889	736	0.99	6	31447848	-162	27.9	7.36e-09	-0.207	0.0358	0.032	C	T	0.34	ENSG00000234745	31321649	31324965	HLA-B
P01889	736	0.99	6	31448154	-248	29.2	1.87e-17	-0.291	0.0343	0.0692	A	G	0.62	ENSG00000234745	31321649	31324965	HLA-B
P01889	736	0.99	6	31448315	-162	27.9	7.36e-09	-0.207	0.0358	0.032	A	G	0.34	ENSG00000234745	31321649	31324965	HLA-B
P01889	736	0.99	6	31448432	-162	27.9	7.36e-09	-0.207	0.0358	0.032	G	T	0.34	ENSG00000234745	31321649	31324965	HLA-B
P01889	736	0.99	6	31448533	-162	27.9	7.36e-09	-0.207	0.0358	0.032	C	T	0.34	ENSG00000234745	31321649	31324965	HLA-B
P01889	736	0.99	6	31449022	-279	28.5	1.29e-22	-0.343	0.0351	0.0917	T	C	0.67	ENSG00000234745	31321649	31324965	HLA-B
P01889	736	0.99	6	31449046	-161	27.9	7.54e-09	-0.207	0.0358	0.032	A	G	0.34	ENSG00000234745	31321649	31324965	HLA-B
P01889	736	0.99	6	31449081	-248	29.2	1.91e-17	-0.291	0.0343	0.0692	G	C	0.62	ENSG00000234745	31321649	31324965	HLA-B
P01889	736	0.99	6	31449216	-194	28.5	1.05e-11	-0.239	0.0351	0.0443	A	T	0.39	ENSG00000234745	31321649	31324965	HLA-B
P01889	736	0.99	6	31449327	-365	22.9	2.03e-57	-0.699	0.0437	0.244	A	G	0.83	ENSG00000234745	31321649	31324965	HLA-B
P01889	736	0.99	6	31450716	-265	28.5	1.4e-20	-0.327	0.0351	0.0829	A	G	0.65	ENSG00000234745	31321649	31324965	HLA-B
P01889	736	0.99	6	31451213	-233	28.9	6.18e-16	-0.28	0.0346	0.0626	T	C	0.59	ENSG00000234745	31321649	31324965	HLA-B
P01889	736	0.99	6	31451476	-334	24.9	4.43e-41	-0.539	0.0401	0.173	A	G	0.78	ENSG00000234745	31321649	31324965	HLA-B
P01889	736	0.99	6	31452164	-238	28.9	1.99e-16	-0.284	0.0346	0.0648	C	G	0.59	ENSG00000234745	31321649	31324965	HLA-B
P01889	736	0.99	6	31452432	-231	29.4	3.26e-15	-0.268	0.0341	0.0595	C	T	0.57	ENSG00000234745	31321649	31324965	HLA-B
P01889	736	0.99	6	31452715	-233	28.9	6.18e-16	-0.28	0.0346	0.0626	A	C	0.59	ENSG00000234745	31321649	31324965	HLA-B
P01889	736	0.99	6	31452850	-265	28.5	1.36e-20	-0.327	0.0351	0.0829	G	A	0.65	ENSG00000234745	31321649	31324965	HLA-B
P01889	736	0.99	6	31453070	-234	28.9	6.11e-16	-0.28	0.0346	0.0626	A	T	0.59	ENSG00000234745	31321649	31324965	HLA-B
P01889	736	0.99	6	31453547	-264	28.5	1.5e-20	-0.327	0.0351	0.0827	A	G	0.65	ENSG00000234745	31321649	31324965	HLA-B
P01889	736	0.99	6	31453799	-237	29	2.99e-16	-0.282	0.0345	0.064	C	T	0.6	ENSG00000234745	31321649	31324965	HLA-B
P01889	736	0.99	6	31455767	-227	29	5.04e-15	-0.27	0.0345	0.0587	A	G	0.6	ENSG00000234745	31321649	31324965	HLA-B
P01889	736	0.99	6	31456262	-353	23.5	2.54e-51	-0.643	0.0426	0.218	A	C	0.8	ENSG00000234745	31321649	31324965	HLA-B
P01889	736	0.99	6	31456398	-232	29.2	1.71e-15	-0.273	0.0343	0.0607	A	G	0.6	ENSG00000234745	31321649	31324965	HLA-B
P01889	736	0.99	6	31456567	-366	22.7	1.59e-58	-0.711	0.0441	0.249	A	G	0.83	ENSG00000234745	31321649	31324965	HLA-B
P01889	736	0.99	6	31456937	-232	29.2	2e-15	-0.272	0.0343	0.0604	G	A	0.6	ENSG00000234745	31321649	31324965	HLA-B
P01889	736	0.99	6	31457604	-189	28.3	2.17e-11	-0.237	0.0353	0.0429	A	G	0.38	ENSG00000234745	31321649	31324965	HLA-B
P01889	736	0.99	6	31457649	-189	28.3	2.23e-11	-0.236	0.0353	0.0429	C	T	0.38	ENSG00000234745	31321649	31324965	HLA-B
P01889	736	0.99	6	31457742	-231	29.2	2.44e-15	-0.271	0.0342	0.06	A	G	0.6	ENSG00000234745	31321649	31324965	HLA-B
P01889	736	0.99	6	31458508	-349	23.4	5.45e-50	-0.634	0.0427	0.212	G	C	0.79	ENSG00000234745	31321649	31324965	HLA-B
P01889	736	0.99	6	31458554	-231	29.2	2.71e-15	-0.271	0.0343	0.0598	C	T	0.6	ENSG00000234745	31321649	31324965	HLA-B
P01889	736	0.99	6	31459697	-190	28.3	2.14e-11	-0.237	0.0353	0.043	T	A	0.38	ENSG00000234745	31321649	31324965	HLA-B
P01889	736	0.99	6	31459768	-228	29.1	4.39e-15	-0.27	0.0344	0.0589	A	G	0.6	ENSG00000234745	31321649	31324965	HLA-B
P01889	736	0.99	6	31459972	-228	29	4.61e-15	-0.27	0.0344	0.0588	C	T	0.6	ENSG00000234745	31321649	31324965	HLA-B
P01889	736	0.99	6	31460056	-189	28.3	2.45e-11	-0.236	0.0353	0.0427	T	C	0.38	ENSG00000234745	31321649	31324965	HLA-B
P01889	736	0.99	6	31460220	-189	28.3	2.47e-11	-0.236	0.0353	0.0427	G	T	0.38	ENSG00000234745	31321649	31324965	HLA-B
P01889	736	0.99	6	31460284	-189	28.3	2.58e-11	-0.236	0.0353	0.0426	G	C	0.38	ENSG00000234745	31321649	31324965	HLA-B
P01889	736	0.99	6	31460300	-189	28.3	2.52e-11	-0.236	0.0353	0.0426	A	G	0.38	ENSG00000234745	31321649	31324965	HLA-B
P01889	736	0.99	6	31460451	-226	29.1	7.22e-15	-0.268	0.0344	0.058	T	G	0.6	ENSG00000234745	31321649	31324965	HLA-B
P01889	736	0.99	6	31460943	-259	27.8	1.28e-20	-0.335	0.036	0.083	C	G	0.67	ENSG00000234745	31321649	31324965	HLA-B
P01889	736	0.99	6	31461089	-258	27.7	1.23e-20	-0.336	0.036	0.0831	A	G	0.67	ENSG00000234745	31321649	31324965	HLA-B
P01889	736	0.99	6	31461372	-231	29.1	2.16e-15	-0.273	0.0344	0.0603	A	T	0.62	ENSG00000234745	31321649	31324965	HLA-B
P01889	736	0.99	6	31461558	-289	26.5	1.36e-27	-0.411	0.0377	0.113	T	C	0.71	ENSG00000234745	31321649	31324965	HLA-B
P01889	736	0.99	6	31461711	-216	29.1	1.24e-13	-0.255	0.0344	0.0526	A	G	0.46	ENSG00000234745	31321649	31324965	HLA-B
P01889	736	0.99	6	31461771	-173	29.1	2.85e-09	-0.204	0.0344	0.0338	T	A	0.4	ENSG00000234745	31321649	31324965	HLA-B
P01889	736	0.99	6	31461795	-238	28.8	1.73e-16	-0.286	0.0347	0.065	C	A	0.64	ENSG00000234745	31321649	31324965	HLA-B
P01889	736	0.99	6	31461817	-297	26.7	8.69e-29	-0.418	0.0375	0.119	A	C	0.71	ENSG00000234745	31321649	31324965	HLA-B
P01889	736	0.99	6	31461966	-297	26.7	8.46e-29	-0.418	0.0375	0.119	T	C	0.71	ENSG00000234745	31321649	31324965	HLA-B
P01889	736	0.99	6	31461979	-196	29.7	4.35e-11	-0.222	0.0337	0.0416	C	T	0.47	ENSG00000234745	31321649	31324965	HLA-B
P01889	736	0.99	6	31462035	-196	29.7	4.45e-11	-0.222	0.0337	0.0416	G	A	0.47	ENSG00000234745	31321649	31324965	HLA-B
P01889	736	0.99	6	31462248	-189	30	2.63e-10	-0.211	0.0333	0.0383	T	G	0.46	ENSG00000234745	31321649	31324965	HLA-B
P01889	736	0.99	6	31462931	-173	29	2.39e-09	-0.206	0.0345	0.0341	T	A	0.45	ENSG00000234745	31321649	31324965	HLA-B
P01889	736	0.99	6	31463170	-342	24.4	1.25e-44	-0.575	0.041	0.188	G	C	0.79	ENSG00000234745	31321649	31324965	HLA-B
P01889	736	0.99	6	31463621	-309	26.4	7.93e-32	-0.445	0.0379	0.132	A	G	0.75	ENSG00000234745	31321649	31324965	HLA-B
P01889	736	0.99	6	31463680	-309	26.4	7.93e-32	-0.445	0.0379	0.132	G	A	0.75	ENSG00000234745	31321649	31324965	HLA-B
P01889	736	0.99	6	31464029	-256	29.9	1.01e-17	-0.287	0.0334	0.0704	C	T	0.6	ENSG00000234745	31321649	31324965	HLA-B
P01889	736	0.99	6	31464571	-309	26.4	8.45e-32	-0.445	0.0379	0.132	C	T	0.75	ENSG00000234745	31321649	31324965	HLA-B
P01889	736	0.99	6	31464992	-309	26.4	8.31e-32	-0.445	0.0379	0.132	A	G	0.75	ENSG00000234745	31321649	31324965	HLA-B
P01889	736	0.99	6	31465103	-256	29.9	9.99e-18	-0.287	0.0334	0.0704	T	C	0.6	ENSG00000234745	31321649	31324965	HLA-B
P01889	736	0.99	6	31465915	-309	26.4	8.04e-32	-0.445	0.0379	0.132	G	C	0.75	ENSG00000234745	31321649	31324965	HLA-B
P01889	736	0.99	6	31466547	-309	26.4	8.04e-32	-0.445	0.0379	0.132	T	C	0.75	ENSG00000234745	31321649	31324965	HLA-B
P01889	736	0.99	6	31468546	-256	29.9	9.84e-18	-0.287	0.0335	0.0704	A	G	0.6	ENSG00000234745	31321649	31324965	HLA-B
P01889	736	0.99	6	31469251	-309	26.4	8.45e-32	-0.445	0.0379	0.132	C	G	0.75	ENSG00000234745	31321649	31324965	HLA-B
P01889	736	0.99	6	31469323	-256	29.9	9.74e-18	-0.287	0.0335	0.0705	C	T	0.6	ENSG00000234745	31321649	31324965	HLA-B
P01889	736	0.99	6	31469591	-173	29	2.3e-09	-0.206	0.0345	0.0342	G	A	0.44	ENSG00000234745	31321649	31324965	HLA-B
P01889	736	0.99	6	31469649	-309	26.4	8.45e-32	-0.445	0.0379	0.132	G	T	0.75	ENSG00000234745	31321649	31324965	HLA-B
P01889	736	0.99	6	31469933	-256	29.9	9.97e-18	-0.287	0.0334	0.0704	G	A	0.6	ENSG00000234745	31321649	31324965	HLA-B
P01889	736	0.99	6	31470148	-309	26.4	8.45e-32	-0.445	0.0379	0.132	G	A	0.75	ENSG00000234745	31321649	31324965	HLA-B
P01889	736	0.99	6	31470343	-309	26.4	8.97e-32	-0.445	0.0379	0.132	G	A	0.75	ENSG00000234745	31321649	31324965	HLA-B
P01889	736	0.99	6	31470352	-256	29.9	1.01e-17	-0.287	0.0334	0.0704	T	A	0.6	ENSG00000234745	31321649	31324965	HLA-B
P01889	736	0.99	6	31470673	-309	26.4	8.45e-32	-0.445	0.0379	0.132	G	A	0.75	ENSG00000234745	31321649	31324965	HLA-B
P01889	736	0.99	6	31471129	-256	29.9	1.01e-17	-0.287	0.0334	0.0704	C	A	0.6	ENSG00000234745	31321649	31324965	HLA-B
P01889	736	0.99	6	31471222	-309	26.4	8.45e-32	-0.445	0.0379	0.132	A	G	0.75	ENSG00000234745	31321649	31324965	HLA-B
P01889	736	0.99	6	31471801	-325	26.2	1.61e-35	-0.475	0.0382	0.148	A	G	0.69	ENSG00000234745	31321649	31324965	HLA-B
P01889	736	0.99	6	31472149	-256	29.9	1.01e-17	-0.287	0.0334	0.0704	G	A	0.6	ENSG00000234745	31321649	31324965	HLA-B
P01889	736	0.99	6	31472308	-256	29.9	1.01e-17	-0.287	0.0334	0.0704	C	T	0.6	ENSG00000234745	31321649	31324965	HLA-B
P01889	736	0.99	6	31472792	-279	29.1	7.7e-22	-0.33	0.0344	0.0883	T	C	0.64	ENSG00000234745	31321649	31324965	HLA-B
P01889	736	0.99	6	31473286	-309	26.4	8.32e-32	-0.445	0.0379	0.132	C	T	0.75	ENSG00000234745	31321649	31324965	HLA-B
P01889	736	0.99	6	31473546	-310	26.4	7.68e-32	-0.445	0.0379	0.132	A	G	0.75	ENSG00000234745	31321649	31324965	HLA-B
P01889	736	0.99	6	31473844	-310	26.4	8e-32	-0.445	0.0379	0.132	T	C	0.75	ENSG00000234745	31321649	31324965	HLA-B
P01889	736	0.99	6	31474449	-309	26.4	8.38e-32	-0.445	0.0379	0.132	T	G	0.75	ENSG00000234745	31321649	31324965	HLA-B
P01889	736	0.99	6	31474688	-309	26.4	8.23e-32	-0.445	0.0379	0.132	T	G	0.75	ENSG00000234745	31321649	31324965	HLA-B
P01889	736	0.99	6	31475127	-314	26.1	2.56e-33	-0.461	0.0383	0.139	A	G	0.76	ENSG00000234745	31321649	31324965	HLA-B
P01889	736	0.99	6	31475413	-291	27.7	9.2e-26	-0.379	0.0361	0.105	G	A	0.71	ENSG00000234745	31321649	31324965	HLA-B
P01889	736	0.99	6	31475486	-291	27.7	9.2e-26	-0.379	0.0361	0.105	C	T	0.71	ENSG00000234745	31321649	31324965	HLA-B
P01889	736	0.99	6	31475764	-291	27.7	9.06e-26	-0.379	0.0361	0.106	A	G	0.71	ENSG00000234745	31321649	31324965	HLA-B
P01889	736	0.99	6	31475811	-291	27.7	9.2e-26	-0.379	0.0361	0.105	T	C	0.71	ENSG00000234745	31321649	31324965	HLA-B
P01889	736	0.99	6	31476094	-290	27.7	9.84e-26	-0.379	0.0361	0.105	A	G	0.71	ENSG00000234745	31321649	31324965	HLA-B
P01889	736	0.99	6	31476134	-291	27.7	9.2e-26	-0.379	0.0361	0.105	A	G	0.71	ENSG00000234745	31321649	31324965	HLA-B
P01889	736	0.99	6	31476265	-314	26.1	2.64e-33	-0.461	0.0383	0.138	G	A	0.76	ENSG00000234745	31321649	31324965	HLA-B
P01889	736	0.99	6	31476340	-314	26.1	2.56e-33	-0.461	0.0383	0.139	A	G	0.76	ENSG00000234745	31321649	31324965	HLA-B
P01889	736	0.99	6	31476514	-291	27.7	9.2e-26	-0.379	0.0361	0.105	C	A	0.71	ENSG00000234745	31321649	31324965	HLA-B
P01889	736	0.99	6	31476833	-314	26.1	2.56e-33	-0.461	0.0383	0.139	A	G	0.76	ENSG00000234745	31321649	31324965	HLA-B
P01889	736	0.99	6	31476995	-314	26.1	2.56e-33	-0.461	0.0383	0.139	G	T	0.76	ENSG00000234745	31321649	31324965	HLA-B
P01889	736	0.99	6	31477022	-314	26.1	2.56e-33	-0.461	0.0383	0.139	C	T	0.76	ENSG00000234745	31321649	31324965	HLA-B
P01889	736	0.99	6	31477189	-291	27.7	9.2e-26	-0.379	0.0361	0.105	A	G	0.71	ENSG00000234745	31321649	31324965	HLA-B
P01889	736	0.99	6	31477461	-314	26.1	2.91e-33	-0.46	0.0383	0.138	C	T	0.76	ENSG00000234745	31321649	31324965	HLA-B
P01889	736	0.99	6	31477681	-291	27.7	9.2e-26	-0.379	0.0361	0.105	A	G	0.71	ENSG00000234745	31321649	31324965	HLA-B
P01889	736	0.99	6	31479645	-314	26.1	2.56e-33	-0.461	0.0383	0.139	T	C	0.76	ENSG00000234745	31321649	31324965	HLA-B
P01889	736	0.99	6	31480578	-291	27.7	9.2e-26	-0.379	0.0361	0.105	G	T	0.71	ENSG00000234745	31321649	31324965	HLA-B
P01889	736	0.99	6	31480668	-331	24.7	5.14e-41	-0.543	0.0405	0.172	G	A	0.78	ENSG00000234745	31321649	31324965	HLA-B
P01889	736	0.99	6	31480671	-309	26.5	2.22e-31	-0.44	0.0378	0.13	C	T	0.74	ENSG00000234745	31321649	31324965	HLA-B
P01889	736	0.99	6	31480874	-280	29.1	7.07e-22	-0.33	0.0343	0.0885	C	T	0.63	ENSG00000234745	31321649	31324965	HLA-B
P01889	736	0.99	6	31480906	-303	28.2	4.75e-27	-0.382	0.0355	0.111	G	A	0.67	ENSG00000234745	31321649	31324965	HLA-B
P01889	736	0.99	6	31480923	-346	24.1	6.12e-47	-0.598	0.0416	0.198	A	G	0.79	ENSG00000234745	31321649	31324965	HLA-B
P01889	736	0.99	6	31481092	-310	26.7	3.02e-31	-0.436	0.0375	0.129	C	T	0.73	ENSG00000234745	31321649	31324965	HLA-B
P01889	736	0.99	6	31481113	-334	24.9	6.66e-41	-0.537	0.0401	0.172	T	C	0.78	ENSG00000234745	31321649	31324965	HLA-B
P01889	736	0.99	6	31481146	-281	29.3	7.83e-22	-0.328	0.0342	0.0883	C	A	0.63	ENSG00000234745	31321649	31324965	HLA-B
P01889	736	0.99	6	31481526	-280	29.1	7.43e-22	-0.33	0.0343	0.0884	G	T	0.63	ENSG00000234745	31321649	31324965	HLA-B
P01889	736	0.99	6	31481535	-310	26.6	2.12e-31	-0.439	0.0376	0.13	C	G	0.73	ENSG00000234745	31321649	31324965	HLA-B
P01889	736	0.99	6	31483415	-278	29.1	1.48e-21	-0.328	0.0344	0.0871	C	A	0.62	ENSG00000234745	31321649	31324965	HLA-B
P01889	736	0.99	6	31483458	-185	28.3	6.33e-11	-0.231	0.0354	0.0409	G	A	0.37	ENSG00000234745	31321649	31324965	HLA-B
P01889	736	0.99	6	31483752	-308	26.6	5.48e-31	-0.435	0.0376	0.128	A	G	0.73	ENSG00000234745	31321649	31324965	HLA-B
P01889	736	0.99	6	31484032	-331	24.8	1.65e-40	-0.536	0.0403	0.17	T	C	0.78	ENSG00000234745	31321649	31324965	HLA-B
P01889	736	0.99	6	31484054	-307	26.6	6.41e-31	-0.435	0.0376	0.128	T	C	0.73	ENSG00000234745	31321649	31324965	HLA-B
P01889	736	0.99	6	31484517	-307	26.6	6.03e-31	-0.435	0.0376	0.128	C	T	0.73	ENSG00000234745	31321649	31324965	HLA-B
P01889	736	0.99	6	31484550	-307	26.6	6.03e-31	-0.435	0.0376	0.128	A	T	0.73	ENSG00000234745	31321649	31324965	HLA-B
P01889	736	0.99	6	31484561	-307	26.6	5.87e-31	-0.436	0.0376	0.128	G	A	0.73	ENSG00000234745	31321649	31324965	HLA-B
P01889	736	0.99	6	31484683	-308	26.6	5.33e-31	-0.436	0.0376	0.128	G	C	0.73	ENSG00000234745	31321649	31324965	HLA-B
P01889	736	0.99	6	31484892	-307	26.6	6.56e-31	-0.435	0.0376	0.128	A	C	0.73	ENSG00000234745	31321649	31324965	HLA-B
P01889	736	0.99	6	31485101	-185	26	1.09e-12	-0.274	0.0385	0.0485	A	C	0.27	ENSG00000234745	31321649	31324965	HLA-B
P01889	736	0.99	6	31485174	-286	27.3	1.13e-25	-0.383	0.0366	0.105	C	A	0.64	ENSG00000234745	31321649	31324965	HLA-B
P01889	736	0.99	6	31485354	-316	26.4	6.42e-33	-0.453	0.0379	0.137	G	A	0.73	ENSG00000234745	31321649	31324965	HLA-B
P01889	736	0.99	6	31486300	-310	26.5	1.73e-31	-0.44	0.0377	0.131	A	G	0.71	ENSG00000234745	31321649	31324965	HLA-B
P01889	736	0.99	6	31486901	-338	24.1	6.16e-45	-0.585	0.0416	0.19	T	C	0.78	ENSG00000234745	31321649	31324965	HLA-B
P01889	736	0.99	6	31487144	-338	24.1	6.16e-45	-0.585	0.0416	0.19	A	G	0.78	ENSG00000234745	31321649	31324965	HLA-B
P01889	736	0.99	6	31487320	-310	26.5	1.73e-31	-0.44	0.0377	0.131	A	G	0.71	ENSG00000234745	31321649	31324965	HLA-B
P01889	736	0.99	6	31487540	-345	23.4	2.54e-49	-0.631	0.0427	0.209	T	C	0.8	ENSG00000234745	31321649	31324965	HLA-B
P01889	736	0.99	6	31487954	-186	28.6	6.61e-11	-0.229	0.035	0.0408	G	C	0.36	ENSG00000234745	31321649	31324965	HLA-B
P01889	736	0.99	6	31488145	-310	26.5	1.73e-31	-0.44	0.0377	0.131	A	G	0.71	ENSG00000234745	31321649	31324965	HLA-B
P01889	736	0.99	6	31488191	-310	26.5	1.73e-31	-0.44	0.0377	0.131	A	G	0.71	ENSG00000234745	31321649	31324965	HLA-B
P01889	736	0.99	6	31488568	-310	26.5	1.73e-31	-0.44	0.0377	0.131	A	T	0.71	ENSG00000234745	31321649	31324965	HLA-B
P01889	736	0.99	6	31488763	-310	26.5	1.73e-31	-0.44	0.0377	0.131	T	C	0.71	ENSG00000234745	31321649	31324965	HLA-B
P01889	736	0.99	6	31488904	-338	24.1	6.16e-45	-0.585	0.0416	0.19	C	T	0.78	ENSG00000234745	31321649	31324965	HLA-B
P01889	736	0.99	6	31490372	-310	26.5	1.73e-31	-0.44	0.0377	0.131	G	A	0.71	ENSG00000234745	31321649	31324965	HLA-B
P01889	736	0.99	6	31490725	-310	26.5	1.73e-31	-0.44	0.0377	0.131	C	A	0.71	ENSG00000234745	31321649	31324965	HLA-B
P01889	736	0.99	6	31491000	-310	26.5	1.65e-31	-0.44	0.0377	0.131	A	G	0.71	ENSG00000234745	31321649	31324965	HLA-B
P01889	736	0.99	6	31491131	-310	26.5	1.73e-31	-0.44	0.0377	0.131	C	A	0.71	ENSG00000234745	31321649	31324965	HLA-B
P01889	736	0.99	6	31491467	-310	26.5	1.73e-31	-0.44	0.0377	0.131	C	A	0.71	ENSG00000234745	31321649	31324965	HLA-B
P01889	736	0.99	6	31491826	-342	24.1	8.97e-46	-0.59	0.0416	0.193	A	G	0.79	ENSG00000234745	31321649	31324965	HLA-B
P01889	736	0.99	6	31492004	-310	26.5	1.71e-31	-0.44	0.0377	0.131	T	C	0.71	ENSG00000234745	31321649	31324965	HLA-B
P01889	736	0.99	6	31492025	-310	26.5	1.71e-31	-0.44	0.0377	0.131	C	A	0.71	ENSG00000234745	31321649	31324965	HLA-B
P01889	736	0.99	6	31492157	-213	29.5	5.03e-13	-0.245	0.0339	0.05	C	G	0.4	ENSG00000234745	31321649	31324965	HLA-B
P01889	736	0.99	6	31492453	-141	23.6	2.29e-09	-0.254	0.0425	0.0342	G	A	0.2	ENSG00000234745	31321649	31324965	HLA-B
P01889	736	0.99	6	31492961	-186	28.6	7.59e-11	-0.228	0.035	0.0406	A	G	0.36	ENSG00000234745	31321649	31324965	HLA-B
P01889	736	0.99	6	31492970	-310	26.5	1.73e-31	-0.44	0.0377	0.131	G	T	0.71	ENSG00000234745	31321649	31324965	HLA-B
P01889	736	0.99	6	31493333	-338	24.1	6.16e-45	-0.585	0.0416	0.19	C	T	0.78	ENSG00000234745	31321649	31324965	HLA-B
P01889	736	0.99	6	31493421	-338	24.1	6.16e-45	-0.585	0.0416	0.19	T	A	0.78	ENSG00000234745	31321649	31324965	HLA-B
P01889	736	0.99	6	31493585	-338	24.1	6.16e-45	-0.585	0.0416	0.19	T	A	0.78	ENSG00000234745	31321649	31324965	HLA-B
P01889	736	0.99	6	31493888	-213	29.5	5.06e-13	-0.245	0.0339	0.05	T	A	0.4	ENSG00000234745	31321649	31324965	HLA-B
P01889	736	0.99	6	31494738	-247	29	1.45e-17	-0.294	0.0345	0.0697	C	A	0.58	ENSG00000234745	31321649	31324965	HLA-B
P01889	736	0.99	6	31495370	-338	24.1	6.16e-45	-0.585	0.0416	0.19	A	G	0.78	ENSG00000234745	31321649	31324965	HLA-B
P01889	736	0.99	6	31495588	-338	24.1	6.16e-45	-0.585	0.0416	0.19	T	C	0.78	ENSG00000234745	31321649	31324965	HLA-B
P01889	736	0.99	6	31495620	-338	24.1	6.16e-45	-0.585	0.0416	0.19	C	T	0.78	ENSG00000234745	31321649	31324965	HLA-B
P01889	736	0.99	6	31495695	-338	24.1	6.16e-45	-0.585	0.0416	0.19	C	A	0.78	ENSG00000234745	31321649	31324965	HLA-B
P01889	736	0.99	6	31496569	-148	24.2	9.49e-10	-0.252	0.0412	0.0358	A	G	0.21	ENSG00000234745	31321649	31324965	HLA-B
P01889	736	0.99	6	31496776	-337	24	1.06e-44	-0.583	0.0416	0.188	T	G	0.79	ENSG00000234745	31321649	31324965	HLA-B
P01889	736	0.99	6	31496925	-338	24.1	6.16e-45	-0.585	0.0416	0.19	G	A	0.78	ENSG00000234745	31321649	31324965	HLA-B
P01889	736	0.99	6	31497244	-345	23.4	2.26e-49	-0.631	0.0428	0.209	A	G	0.8	ENSG00000234745	31321649	31324965	HLA-B
P01889	736	0.99	6	31497399	-299	26.9	1.08e-28	-0.414	0.0372	0.118	C	T	0.73	ENSG00000234745	31321649	31324965	HLA-B
P01889	736	0.99	6	31497457	-338	24.1	6.16e-45	-0.585	0.0416	0.19	A	G	0.78	ENSG00000234745	31321649	31324965	HLA-B
P01889	736	0.99	6	31497478	-338	24.1	6.16e-45	-0.585	0.0416	0.19	A	G	0.78	ENSG00000234745	31321649	31324965	HLA-B
P01889	736	0.99	6	31497706	-299	26.9	1.08e-28	-0.414	0.0372	0.118	C	T	0.73	ENSG00000234745	31321649	31324965	HLA-B
P01889	736	0.99	6	31497744	-338	24.1	6.16e-45	-0.585	0.0416	0.19	G	A	0.78	ENSG00000234745	31321649	31324965	HLA-B
P01889	736	0.99	6	31497835	-338	24.1	6.16e-45	-0.585	0.0416	0.19	G	C	0.78	ENSG00000234745	31321649	31324965	HLA-B
P01889	736	0.99	6	31498497	-338	24.1	6.16e-45	-0.585	0.0416	0.19	C	A	0.78	ENSG00000234745	31321649	31324965	HLA-B
P01889	736	0.99	6	31499354	-339	24	5.35e-45	-0.585	0.0416	0.19	C	T	0.78	ENSG00000234745	31321649	31324965	HLA-B
P01889	736	0.99	6	31500226	-349	23.4	3.03e-50	-0.637	0.0428	0.213	C	A	0.8	ENSG00000234745	31321649	31324965	HLA-B
P01889	736	0.99	6	31501212	-184	28.8	1.7e-10	-0.222	0.0347	0.0391	A	T	0.37	ENSG00000234745	31321649	31324965	HLA-B
P01889	736	0.99	6	31501413	-342	24.2	1.82e-45	-0.585	0.0413	0.192	A	G	0.78	ENSG00000234745	31321649	31324965	HLA-B
P01889	736	0.99	6	31501558	-141	23.6	2.29e-09	-0.254	0.0425	0.0342	C	T	0.2	ENSG00000234745	31321649	31324965	HLA-B
P01889	736	0.99	6	31501737	-302	26.9	2.97e-29	-0.418	0.0372	0.121	C	T	0.73	ENSG00000234745	31321649	31324965	HLA-B
P01889	736	0.99	6	31501817	-342	24.1	8.97e-46	-0.59	0.0416	0.193	T	A	0.79	ENSG00000234745	31321649	31324965	HLA-B
P01889	736	0.99	6	31502767	-342	24	7.47e-46	-0.591	0.0416	0.194	C	T	0.79	ENSG00000234745	31321649	31324965	HLA-B
P01889	736	0.99	6	31502861	-342	24.1	8.97e-46	-0.59	0.0416	0.193	A	G	0.79	ENSG00000234745	31321649	31324965	HLA-B
P01889	736	0.99	6	31503975	-302	26.9	3.24e-29	-0.417	0.0372	0.121	G	C	0.73	ENSG00000234745	31321649	31324965	HLA-B
P01889	736	0.99	6	31504587	-342	24.1	8.97e-46	-0.59	0.0416	0.193	G	T	0.79	ENSG00000234745	31321649	31324965	HLA-B
P01889	736	0.99	6	31505790	-318	26.1	3.81e-34	-0.467	0.0384	0.142	G	A	0.74	ENSG00000234745	31321649	31324965	HLA-B
P01889	736	0.99	6	31505887	-342	24.1	8.97e-46	-0.59	0.0416	0.193	T	C	0.79	ENSG00000234745	31321649	31324965	HLA-B
P01889	736	0.99	6	31506000	-342	24.1	8.97e-46	-0.59	0.0416	0.193	C	T	0.79	ENSG00000234745	31321649	31324965	HLA-B
P01889	736	0.99	6	31506138	-141	23.6	2.29e-09	-0.254	0.0425	0.0342	G	A	0.2	ENSG00000234745	31321649	31324965	HLA-B
P01889	736	0.99	6	31506210	-184	28.8	1.72e-10	-0.222	0.0347	0.039	G	A	0.36	ENSG00000234745	31321649	31324965	HLA-B
P01889	736	0.99	6	31506624	-342	24.1	8.97e-46	-0.59	0.0416	0.193	T	C	0.79	ENSG00000234745	31321649	31324965	HLA-B
P01889	736	0.99	6	31506648	-302	26.9	3.18e-29	-0.417	0.0372	0.121	G	T	0.73	ENSG00000234745	31321649	31324965	HLA-B
P01889	736	0.99	6	31506744	-342	24.1	8.97e-46	-0.59	0.0416	0.193	A	C	0.79	ENSG00000234745	31321649	31324965	HLA-B
P01889	736	0.99	6	31506854	-342	24.1	8.01e-46	-0.591	0.0416	0.193	C	T	0.79	ENSG00000234745	31321649	31324965	HLA-B
P01889	736	0.99	6	31507883	-342	24.1	8.01e-46	-0.591	0.0416	0.193	G	A	0.79	ENSG00000234745	31321649	31324965	HLA-B
P01889	736	0.99	6	31508761	-342	24.1	1.06e-45	-0.589	0.0415	0.193	C	T	0.79	ENSG00000234745	31321649	31324965	HLA-B
P01889	736	0.99	6	31509284	-184	28.8	1.72e-10	-0.222	0.0347	0.039	G	C	0.37	ENSG00000234745	31321649	31324965	HLA-B
P01889	736	0.99	6	31509355	-302	26.9	3.91e-29	-0.416	0.0371	0.12	G	A	0.73	ENSG00000234745	31321649	31324965	HLA-B
P01889	736	0.99	6	31509372	-302	26.9	3.14e-29	-0.417	0.0371	0.121	G	A	0.73	ENSG00000234745	31321649	31324965	HLA-B
P01889	736	0.99	6	31509432	-302	26.9	3.14e-29	-0.417	0.0371	0.121	G	A	0.73	ENSG00000234745	31321649	31324965	HLA-B
P01889	736	0.99	6	31509779	-184	28.8	1.72e-10	-0.222	0.0347	0.039	C	G	0.36	ENSG00000234745	31321649	31324965	HLA-B
P01889	736	0.99	6	31510105	-302	26.9	3.14e-29	-0.417	0.0371	0.121	A	G	0.73	ENSG00000234745	31321649	31324965	HLA-B
P01889	736	0.99	6	31510858	-302	26.9	3.14e-29	-0.417	0.0371	0.121	T	C	0.73	ENSG00000234745	31321649	31324965	HLA-B
P01889	736	0.99	6	31510933	-183	28.8	1.97e-10	-0.221	0.0347	0.0388	A	C	0.37	ENSG00000234745	31321649	31324965	HLA-B
P01889	736	0.99	6	31512720	-184	28.8	1.66e-10	-0.222	0.0347	0.0391	G	C	0.37	ENSG00000234745	31321649	31324965	HLA-B
P01889	736	0.99	6	31513864	-342	24.1	9.37e-46	-0.59	0.0416	0.193	A	T	0.79	ENSG00000234745	31321649	31324965	HLA-B
P01889	736	0.99	6	31515340	-188	28.7	5.82e-11	-0.228	0.0349	0.0411	T	A	0.36	ENSG00000234745	31321649	31324965	HLA-B
P01889	736	0.99	6	31515799	-185	28.9	1.39e-10	-0.222	0.0346	0.0394	G	A	0.37	ENSG00000234745	31321649	31324965	HLA-B
P01889	736	0.99	6	31518354	-309	28.1	3.47e-28	-0.392	0.0356	0.116	G	A	0.64	ENSG00000234745	31321649	31324965	HLA-B
P01889	736	0.99	6	31519653	-318	26	1.77e-34	-0.471	0.0385	0.144	C	A	0.72	ENSG00000234745	31321649	31324965	HLA-B
P01889	736	0.99	6	31521903	-185	28.9	1.43e-10	-0.222	0.0346	0.0394	G	T	0.37	ENSG00000234745	31321649	31324965	HLA-B
P01889	736	0.99	6	31521913	-318	26	2.07e-34	-0.471	0.0385	0.143	A	G	0.72	ENSG00000234745	31321649	31324965	HLA-B
P01889	736	0.99	6	31524851	-324	25.4	4.39e-37	-0.5	0.0393	0.155	C	T	0.78	ENSG00000234745	31321649	31324965	HLA-B
P01889	736	0.99	6	31525184	-183	28.9	2.3e-10	-0.219	0.0346	0.0385	C	T	0.37	ENSG00000234745	31321649	31324965	HLA-B
P01889	736	0.99	6	31525319	-297	28.3	8.82e-26	-0.371	0.0354	0.106	C	T	0.67	ENSG00000234745	31321649	31324965	HLA-B
P01889	736	0.99	6	31528326	-289	28.8	1.24e-23	-0.348	0.0347	0.0962	G	C	0.61	ENSG00000234745	31321649	31324965	HLA-B
P01889	736	0.99	6	31529334	-289	28.8	1.22e-23	-0.348	0.0347	0.0962	C	G	0.61	ENSG00000234745	31321649	31324965	HLA-B
P01889	736	0.99	6	31529335	-289	28.8	1.16e-23	-0.348	0.0347	0.0963	T	G	0.61	ENSG00000234745	31321649	31324965	HLA-B
P01889	736	0.99	6	31529883	-289	28.8	1.25e-23	-0.348	0.0347	0.0962	C	T	0.61	ENSG00000234745	31321649	31324965	HLA-B
P01889	736	0.99	6	31530574	-289	28.8	1.25e-23	-0.348	0.0347	0.0962	G	T	0.61	ENSG00000234745	31321649	31324965	HLA-B
P01889	736	0.99	6	31531215	-289	28.8	1.25e-23	-0.348	0.0347	0.0962	T	G	0.61	ENSG00000234745	31321649	31324965	HLA-B
P01889	736	0.99	6	31532193	-289	28.8	1.25e-23	-0.348	0.0347	0.0962	G	A	0.61	ENSG00000234745	31321649	31324965	HLA-B
P01889	736	0.99	6	31532254	-289	28.8	1.25e-23	-0.348	0.0347	0.0962	G	A	0.61	ENSG00000234745	31321649	31324965	HLA-B
P01889	736	0.99	6	31532553	-289	28.8	1.25e-23	-0.348	0.0347	0.0962	C	T	0.61	ENSG00000234745	31321649	31324965	HLA-B
P01889	736	0.99	6	31532564	-185	28.9	1.41e-10	-0.222	0.0346	0.0394	G	A	0.37	ENSG00000234745	31321649	31324965	HLA-B
P01889	736	0.99	6	31532814	-355	22.4	2.59e-56	-0.705	0.0446	0.239	A	G	0.83	ENSG00000234745	31321649	31324965	HLA-B
P01889	736	0.99	6	31533378	-289	28.8	1.25e-23	-0.348	0.0347	0.0962	G	A	0.61	ENSG00000234745	31321649	31324965	HLA-B
P01889	736	0.99	6	31533870	-289	28.8	1.25e-23	-0.348	0.0347	0.0962	A	G	0.61	ENSG00000234745	31321649	31324965	HLA-B
P01889	736	0.99	6	31534206	-289	28.8	1.25e-23	-0.348	0.0347	0.0962	A	G	0.61	ENSG00000234745	31321649	31324965	HLA-B
P01889	736	0.99	6	31535074	-289	28.8	1.25e-23	-0.348	0.0347	0.0962	A	T	0.61	ENSG00000234745	31321649	31324965	HLA-B
P01889	736	0.99	6	31536224	-289	28.8	1.25e-23	-0.348	0.0347	0.0962	A	G	0.61	ENSG00000234745	31321649	31324965	HLA-B
P01889	736	0.99	6	31536796	-289	28.8	9.46e-24	-0.349	0.0347	0.0967	T	G	0.61	ENSG00000234745	31321649	31324965	HLA-B
P01889	736	0.99	6	31539768	-308	28.1	4.33e-28	-0.392	0.0356	0.116	A	G	0.64	ENSG00000234745	31321649	31324965	HLA-B
P01889	736	0.99	6	31540071	-185	28.9	1.41e-10	-0.222	0.0346	0.0394	G	A	0.37	ENSG00000234745	31321649	31324965	HLA-B
P01889	736	0.99	6	31540141	-286	28.8	3.24e-23	-0.344	0.0347	0.0944	A	C	0.61	ENSG00000234745	31321649	31324965	HLA-B
P01889	736	0.99	6	31540313	-186	28.9	1.32e-10	-0.222	0.0346	0.0395	A	G	0.37	ENSG00000234745	31321649	31324965	HLA-B
P01889	736	0.99	6	31540429	-290	28.8	7.58e-24	-0.35	0.0347	0.0971	C	G	0.61	ENSG00000234745	31321649	31324965	HLA-B
P01889	736	0.99	6	31540784	-185	28.9	1.57e-10	-0.222	0.0346	0.0392	C	A	0.37	ENSG00000234745	31321649	31324965	HLA-B
P01889	736	0.99	6	31543031	-151	24.2	4.66e-10	-0.258	0.0413	0.0372	G	A	0.21	ENSG00000234745	31321649	31324965	HLA-B
P01889	736	0.99	6	31555130	-270	28.1	6.37e-22	-0.343	0.0356	0.0887	A	G	0.59	ENSG00000234745	31321649	31324965	HLA-B
P01889	736	0.99	6	31555657	-192	27.1	1.49e-12	-0.261	0.0369	0.048	A	G	0.34	ENSG00000234745	31321649	31324965	HLA-B
P01889	736	0.99	6	31559353	-354	22.3	6.67e-57	-0.713	0.0449	0.242	A	G	0.84	ENSG00000234745	31321649	31324965	HLA-B
P01889	736	0.99	6	31561211	-315	26	7.16e-34	-0.467	0.0385	0.141	T	C	0.71	ENSG00000234745	31321649	31324965	HLA-B
P01889	736	0.99	6	31562764	-155	24.5	2.53e-10	-0.258	0.0409	0.0383	C	T	0.22	ENSG00000234745	31321649	31324965	HLA-B
P01889	736	0.99	6	31563228	-352	22.3	6.45e-56	-0.705	0.0448	0.238	A	C	0.84	ENSG00000234745	31321649	31324965	HLA-B
P01889	736	0.99	6	31563429	-314	26	1.19e-33	-0.466	0.0385	0.14	T	C	0.71	ENSG00000234745	31321649	31324965	HLA-B
P01889	736	0.99	6	31567422	-306	25.6	6.14e-33	-0.467	0.0391	0.137	G	T	0.72	ENSG00000234745	31321649	31324965	HLA-B
P01889	736	0.99	6	31568469	-154	24.4	2.61e-10	-0.259	0.041	0.0383	G	A	0.22	ENSG00000234745	31321649	31324965	HLA-B
P01889	736	0.99	6	31572481	-272	21.8	1.2e-35	-0.572	0.0459	0.149	T	C	0.85	ENSG00000234745	31321649	31324965	HLA-B
P01889	736	0.99	6	31577825	-299	23.4	2.95e-37	-0.545	0.0427	0.156	A	G	0.82	ENSG00000234745	31321649	31324965	HLA-B
P01889	736	0.99	6	31585000	-234	26.8	2.2e-18	-0.327	0.0374	0.0733	T	A	0.71	ENSG00000234745	31321649	31324965	HLA-B
P01889	736	0.99	6	31590354	-299	23.4	2.93e-37	-0.545	0.0427	0.156	G	A	0.82	ENSG00000234745	31321649	31324965	HLA-B
P01889	736	0.99	6	31591218	-233	26.8	4.44e-18	-0.323	0.0373	0.0719	G	A	0.71	ENSG00000234745	31321649	31324965	HLA-B
P01889	736	0.99	6	31591918	-195	28.2	5.06e-12	-0.245	0.0355	0.0457	A	T	0.55	ENSG00000234745	31321649	31324965	HLA-B
P01889	736	0.99	6	31595882	-234	26.8	2.81e-18	-0.325	0.0373	0.0728	C	A	0.71	ENSG00000234745	31321649	31324965	HLA-B
P01889	736	0.99	6	31597753	-162	28.8	1.8e-08	-0.195	0.0347	0.0304	G	A	0.38	ENSG00000234745	31321649	31324965	HLA-B
P01889	736	0.99	6	31601022	-160	28.8	2.73e-08	-0.193	0.0347	0.0296	T	C	0.38	ENSG00000234745	31321649	31324965	HLA-B
P01889	736	0.99	6	31601344	-234	26.8	2.99e-18	-0.325	0.0373	0.0727	T	C	0.71	ENSG00000234745	31321649	31324965	HLA-B
P01889	736	0.99	6	31601513	-160	28.8	2.78e-08	-0.193	0.0347	0.0296	A	G	0.38	ENSG00000234745	31321649	31324965	HLA-B
P01889	736	0.99	6	31604044	-201	18.9	2.21e-26	-0.562	0.0529	0.108	T	G	0.91	ENSG00000234745	31321649	31324965	HLA-B
P01889	736	0.99	6	31605448	-249	27.9	5.02e-19	-0.319	0.0358	0.0761	C	G	0.64	ENSG00000234745	31321649	31324965	HLA-B
P01889	736	0.99	6	31606522	-271	23.5	6.27e-31	-0.493	0.0426	0.128	C	G	0.78	ENSG00000234745	31321649	31324965	HLA-B
P01889	736	0.99	6	31607050	-284	22.8	1.76e-35	-0.545	0.0438	0.148	C	T	0.8	ENSG00000234745	31321649	31324965	HLA-B
P01889	736	0.99	6	31610384	-252	26.8	4.57e-21	-0.352	0.0373	0.085	C	T	0.66	ENSG00000234745	31321649	31324965	HLA-B
P01889	736	0.99	6	31611158	-275	23.4	4.71e-32	-0.504	0.0428	0.133	T	C	0.78	ENSG00000234745	31321649	31324965	HLA-B
P01889	736	0.99	6	31611777	-284	22.8	1.78e-35	-0.544	0.0438	0.148	T	C	0.8	ENSG00000234745	31321649	31324965	HLA-B
P01889	736	0.99	6	31613991	-281	22.8	8.07e-35	-0.539	0.0438	0.145	A	G	0.8	ENSG00000234745	31321649	31324965	HLA-B
P01889	736	0.99	6	31614102	-272	23.4	2.04e-31	-0.499	0.0428	0.13	C	T	0.78	ENSG00000234745	31321649	31324965	HLA-B
P01889	736	0.99	6	31616366	-160	28.9	2.89e-08	-0.192	0.0346	0.0295	G	A	0.38	ENSG00000234745	31321649	31324965	HLA-B
P01889	736	0.99	6	31617957	-160	28.9	2.89e-08	-0.192	0.0346	0.0295	A	C	0.38	ENSG00000234745	31321649	31324965	HLA-B
P01889	736	0.99	6	31618121	-160	28.9	2.89e-08	-0.192	0.0346	0.0295	A	C	0.38	ENSG00000234745	31321649	31324965	HLA-B
P01889	736	0.99	6	31620020	-160	28.9	2.89e-08	-0.192	0.0346	0.0295	A	G	0.38	ENSG00000234745	31321649	31324965	HLA-B
P01889	736	0.99	6	31627523	-233	26.8	3.09e-18	-0.325	0.0373	0.0726	C	T	0.71	ENSG00000234745	31321649	31324965	HLA-B
P01889	736	0.99	6	31628733	-168	28.3	2.81e-09	-0.21	0.0354	0.0338	C	T	0.47	ENSG00000234745	31321649	31324965	HLA-B
P01889	736	0.99	6	31634193	-162	28.8	2.06e-08	-0.194	0.0347	0.0301	A	G	0.38	ENSG00000234745	31321649	31324965	HLA-B
P01889	736	0.99	6	31639420	-300	23.4	2.1e-37	-0.545	0.0427	0.156	A	G	0.82	ENSG00000234745	31321649	31324965	HLA-B
P01889	736	0.99	6	31640518	-160	28.8	2.87e-08	-0.192	0.0347	0.0295	T	G	0.38	ENSG00000234745	31321649	31324965	HLA-B
P01889	736	0.99	6	31641485	-299	23.4	2.53e-37	-0.545	0.0427	0.156	T	C	0.82	ENSG00000234745	31321649	31324965	HLA-B
P01889	736	0.99	6	31643399	-230	26.8	1e-17	-0.32	0.0373	0.0704	T	C	0.7	ENSG00000234745	31321649	31324965	HLA-B
P01889	736	0.99	6	31646683	-299	23.4	2.3e-37	-0.545	0.0427	0.156	A	G	0.82	ENSG00000234745	31321649	31324965	HLA-B
P01889	736	0.99	6	31657413	-233	26.8	3.51e-18	-0.325	0.0373	0.0724	T	C	0.71	ENSG00000234745	31321649	31324965	HLA-B
P01889	736	0.99	6	31685654	-280	24.6	3.68e-30	-0.464	0.0407	0.125	G	C	0.79	ENSG00000234745	31321649	31324965	HLA-B
P01889	736	0.99	6	31698352	-282	24.6	1.93e-30	-0.467	0.0407	0.126	T	C	0.79	ENSG00000234745	31321649	31324965	HLA-B
P01889	736	0.99	6	31707730	-182	18	5.94e-24	-0.561	0.0556	0.0976	T	C	0.92	ENSG00000234745	31321649	31324965	HLA-B
P01889	736	0.99	6	31717692	-280	24.6	3.8e-30	-0.464	0.0407	0.125	A	G	0.79	ENSG00000234745	31321649	31324965	HLA-B
P01889	736	0.99	6	31745284	-162	28.8	1.68e-08	-0.196	0.0348	0.0305	C	T	0.53	ENSG00000234745	31321649	31324965	HLA-B
P01889	736	0.99	6	31778272	-279	24.5	4.88e-30	-0.464	0.0408	0.124	G	A	0.79	ENSG00000234745	31321649	31324965	HLA-B
P01889	736	0.99	6	31785228	-245	25.6	1.44e-21	-0.372	0.039	0.0872	G	C	0.75	ENSG00000234745	31321649	31324965	HLA-B
P01889	736	0.99	6	31809866	-209	18.8	7.83e-29	-0.593	0.0532	0.119	T	G	0.91	ENSG00000234745	31321649	31324965	HLA-B
P01889	736	0.99	6	31813774	-281	24.5	2.36e-30	-0.467	0.0408	0.126	T	C	0.79	ENSG00000234745	31321649	31324965	HLA-B
P01889	736	0.99	6	31820659	-280	24.5	2.29e-30	-0.468	0.0408	0.126	T	C	0.79	ENSG00000234745	31321649	31324965	HLA-B
P01889	736	0.99	6	31824828	-283	24.6	1.4e-30	-0.467	0.0406	0.127	A	G	0.79	ENSG00000234745	31321649	31324965	HLA-B
P01889	736	0.99	6	31840415	-241	27.3	1.34e-18	-0.322	0.0366	0.0742	T	C	0.7	ENSG00000234745	31321649	31324965	HLA-B
P01889	736	0.99	6	31841009	-283	24.5	1.12e-30	-0.469	0.0408	0.127	A	G	0.79	ENSG00000234745	31321649	31324965	HLA-B
P01889	736	0.99	6	31846234	-293	25.2	2.97e-31	-0.461	0.0397	0.13	A	G	0.76	ENSG00000234745	31321649	31324965	HLA-B
P01889	736	0.99	6	32006858	154	28.1	3.74e-08	0.196	0.0356	0.029	C	A	0.61	ENSG00000234745	31321649	31324965	HLA-B
P01889	736	0.99	6	32029226	-229	27.7	1.32e-16	-0.299	0.0361	0.0655	A	G	0.68	ENSG00000234745	31321649	31324965	HLA-B
P01889	736	0.99	6	32107139	-237	28.2	4.34e-17	-0.298	0.0354	0.0676	T	C	0.65	ENSG00000234745	31321649	31324965	HLA-B
P01889	736	0.99	6	32109979	-171	27.3	4.09e-10	-0.229	0.0366	0.0374	A	G	0.34	ENSG00000234745	31321649	31324965	HLA-B
P01889	736	0.99	6	32110583	-145	25.2	8.45e-09	-0.229	0.0397	0.0318	G	C	0.26	ENSG00000234745	31321649	31324965	HLA-B
P01889	736	0.99	6	32113571	-146	25.2	7.61e-09	-0.229	0.0397	0.032	A	T	0.26	ENSG00000234745	31321649	31324965	HLA-B
P01889	736	0.99	6	32115185	-141	25.2	2.05e-08	-0.223	0.0397	0.0301	G	A	0.26	ENSG00000234745	31321649	31324965	HLA-B
P01889	736	0.99	6	32117971	-143	25.2	1.54e-08	-0.224	0.0396	0.0307	T	G	0.26	ENSG00000234745	31321649	31324965	HLA-B
P01889	736	0.99	6	32120715	-220	27.4	9.26e-16	-0.293	0.0365	0.0619	T	C	0.68	ENSG00000234745	31321649	31324965	HLA-B
P01889	736	0.99	6	32122472	-143	25.2	1.51e-08	-0.224	0.0396	0.0307	C	A	0.26	ENSG00000234745	31321649	31324965	HLA-B
P01889	736	0.99	6	32123973	-143	25.2	1.56e-08	-0.224	0.0396	0.0306	C	G	0.26	ENSG00000234745	31321649	31324965	HLA-B
P01889	736	0.99	6	32127477	-230	29	1.87e-15	-0.275	0.0345	0.0605	C	A	0.63	ENSG00000234745	31321649	31324965	HLA-B
P01889	736	0.99	6	32128290	-143	25.2	1.57e-08	-0.224	0.0396	0.0306	T	C	0.26	ENSG00000234745	31321649	31324965	HLA-B
P01889	736	0.99	6	32132727	-143	25.2	1.56e-08	-0.224	0.0396	0.0306	C	T	0.26	ENSG00000234745	31321649	31324965	HLA-B
P01889	736	0.99	6	32133098	-143	25.2	1.56e-08	-0.224	0.0396	0.0306	A	G	0.26	ENSG00000234745	31321649	31324965	HLA-B
P01889	736	0.99	6	32134510	-143	25.2	1.56e-08	-0.224	0.0396	0.0306	G	A	0.26	ENSG00000234745	31321649	31324965	HLA-B
P01889	736	0.99	6	32134656	-143	25.2	1.56e-08	-0.224	0.0396	0.0306	T	C	0.26	ENSG00000234745	31321649	31324965	HLA-B
P01889	736	0.99	6	32136547	-229	28.8	2.23e-15	-0.275	0.0347	0.0602	T	G	0.63	ENSG00000234745	31321649	31324965	HLA-B
P01889	736	0.99	6	32140277	-143	25.2	1.56e-08	-0.224	0.0396	0.0306	C	A	0.26	ENSG00000234745	31321649	31324965	HLA-B
P01889	736	0.99	6	32140487	-143	25.2	1.56e-08	-0.224	0.0396	0.0306	T	C	0.26	ENSG00000234745	31321649	31324965	HLA-B
P01889	736	0.99	6	32141005	-143	25.2	1.56e-08	-0.224	0.0396	0.0306	A	T	0.26	ENSG00000234745	31321649	31324965	HLA-B
P01889	736	0.99	6	32145205	-143	25.2	1.56e-08	-0.224	0.0396	0.0306	C	T	0.26	ENSG00000234745	31321649	31324965	HLA-B
P01889	736	0.99	6	32145707	-236	28.8	2.56e-16	-0.284	0.0347	0.0643	A	C	0.63	ENSG00000234745	31321649	31324965	HLA-B
P01889	736	0.99	6	32145993	-143	25.2	1.56e-08	-0.224	0.0396	0.0306	C	G	0.26	ENSG00000234745	31321649	31324965	HLA-B
P01889	736	0.99	6	32145999	-143	25.2	1.56e-08	-0.224	0.0396	0.0306	C	G	0.26	ENSG00000234745	31321649	31324965	HLA-B
P01889	736	0.99	6	32146492	-143	25.2	1.48e-08	-0.224	0.0396	0.0307	C	A	0.26	ENSG00000234745	31321649	31324965	HLA-B
P01889	736	0.99	6	32146644	-143	25.2	1.56e-08	-0.224	0.0396	0.0306	C	T	0.26	ENSG00000234745	31321649	31324965	HLA-B
P01889	736	0.99	6	32146997	-142	25.2	1.88e-08	-0.223	0.0396	0.0303	A	G	0.26	ENSG00000234745	31321649	31324965	HLA-B
P01889	736	0.99	6	32149537	-134	24.3	3.33e-08	-0.227	0.0411	0.0292	C	G	0.23	ENSG00000234745	31321649	31324965	HLA-B
P01889	736	0.99	6	32149816	-134	24.3	4.1e-08	-0.225	0.0411	0.0288	T	C	0.23	ENSG00000234745	31321649	31324965	HLA-B
P01889	736	0.99	6	32151934	-136	24.6	3.06e-08	-0.225	0.0406	0.0294	A	G	0.23	ENSG00000234745	31321649	31324965	HLA-B
P01889	736	0.99	6	32152442	-135	24.5	3.75e-08	-0.225	0.0408	0.029	A	G	0.23	ENSG00000234745	31321649	31324965	HLA-B
P01889	736	0.99	6	32154285	-153	26.6	9.88e-09	-0.215	0.0375	0.0315	A	G	0.3	ENSG00000234745	31321649	31324965	HLA-B
P01889	736	0.99	6	32154998	-152	26.4	9.14e-09	-0.218	0.0379	0.0316	C	T	0.29	ENSG00000234745	31321649	31324965	HLA-B
P01889	736	0.99	6	32155581	-167	27.6	1.52e-09	-0.219	0.0363	0.035	A	G	0.36	ENSG00000234745	31321649	31324965	HLA-B
P01889	736	0.99	6	32156908	-152	26.4	8.94e-09	-0.218	0.0379	0.0317	G	A	0.29	ENSG00000234745	31321649	31324965	HLA-B
P01889	736	0.99	6	32158319	-152	26.4	8.83e-09	-0.218	0.0379	0.0317	A	G	0.29	ENSG00000234745	31321649	31324965	HLA-B
P01889	736	0.99	6	32161034	-223	27.2	2.68e-16	-0.301	0.0367	0.0642	C	T	0.69	ENSG00000234745	31321649	31324965	HLA-B
P01889	736	0.99	6	32167009	-219	27.3	8.98e-16	-0.295	0.0366	0.0619	G	T	0.69	ENSG00000234745	31321649	31324965	HLA-B
P01889	736	0.99	6	32169621	-172	28.7	1.9e-09	-0.21	0.0349	0.0345	T	A	0.46	ENSG00000234745	31321649	31324965	HLA-B
P01889	736	0.99	6	32170433	-169	28.6	3.31e-09	-0.207	0.035	0.0335	C	T	0.46	ENSG00000234745	31321649	31324965	HLA-B
P01889	736	0.99	6	32171683	-166	28.6	6.05e-09	-0.203	0.035	0.0324	T	C	0.46	ENSG00000234745	31321649	31324965	HLA-B
P01889	736	0.99	6	32173257	-169	28.6	3.58e-09	-0.207	0.035	0.0334	G	A	0.46	ENSG00000234745	31321649	31324965	HLA-B
P01889	736	0.99	6	32176211	-214	29.4	3.38e-13	-0.247	0.034	0.0507	G	A	0.6	ENSG00000234745	31321649	31324965	HLA-B
P01889	736	0.99	6	32177263	-220	27.3	6.54e-16	-0.296	0.0366	0.0625	G	A	0.7	ENSG00000234745	31321649	31324965	HLA-B
P01889	736	0.99	6	32178773	-163	28.5	1.1e-08	-0.2	0.0351	0.0313	T	C	0.46	ENSG00000234745	31321649	31324965	HLA-B
P01889	736	0.99	6	32184066	-166	28.4	4.66e-09	-0.206	0.0352	0.0329	G	T	0.43	ENSG00000234745	31321649	31324965	HLA-B
P01889	736	0.99	6	32184094	-166	28.4	4.66e-09	-0.206	0.0352	0.0329	G	A	0.43	ENSG00000234745	31321649	31324965	HLA-B
P01889	736	0.99	6	32184221	-166	28.4	4.66e-09	-0.206	0.0352	0.0329	G	A	0.43	ENSG00000234745	31321649	31324965	HLA-B
P01889	736	0.99	6	32184705	-208	27	1.22e-14	-0.286	0.0371	0.057	G	A	0.71	ENSG00000234745	31321649	31324965	HLA-B
P01889	736	0.99	6	32186050	-167	28.4	4.42e-09	-0.207	0.0352	0.033	G	A	0.43	ENSG00000234745	31321649	31324965	HLA-B
P01889	736	0.99	6	32186264	-200	29.2	6.9e-12	-0.235	0.0343	0.0451	T	C	0.61	ENSG00000234745	31321649	31324965	HLA-B
P01889	736	0.99	6	32186726	-171	28.5	1.77e-09	-0.211	0.0351	0.0347	G	A	0.43	ENSG00000234745	31321649	31324965	HLA-B
P01889	736	0.99	6	32187023	-171	28.4	1.62e-09	-0.212	0.0352	0.0348	A	G	0.44	ENSG00000234745	31321649	31324965	HLA-B
P01889	736	0.99	6	32187202	-166	28.4	5.27e-09	-0.205	0.0352	0.0326	T	C	0.45	ENSG00000234745	31321649	31324965	HLA-B
P01889	736	0.99	6	32187605	-198	29.7	2.71e-11	-0.224	0.0337	0.0425	A	G	0.55	ENSG00000234745	31321649	31324965	HLA-B
P01889	736	0.99	6	32187722	-206	29.4	2.6e-12	-0.238	0.034	0.0469	C	T	0.6	ENSG00000234745	31321649	31324965	HLA-B
P01889	736	0.99	6	32188383	-160	28.2	1.29e-08	-0.202	0.0355	0.031	T	C	0.44	ENSG00000234745	31321649	31324965	HLA-B
P01889	736	0.99	6	32189841	-158	28.3	2.32e-08	-0.197	0.0353	0.0299	T	G	0.36	ENSG00000234745	31321649	31324965	HLA-B
P01889	736	0.99	6	32190217	-186	28.7	8.5e-11	-0.226	0.0349	0.0404	T	C	0.4	ENSG00000234745	31321649	31324965	HLA-B
P01889	736	0.99	6	32190390	-176	29.1	1.29e-09	-0.209	0.0344	0.0353	T	G	0.43	ENSG00000234745	31321649	31324965	HLA-B
P01889	736	0.99	6	32190406	-189	29.1	9.67e-11	-0.222	0.0343	0.0401	A	G	0.44	ENSG00000234745	31321649	31324965	HLA-B
P01889	736	0.99	6	32192331	-213	28.6	1.16e-13	-0.259	0.0349	0.0527	A	G	0.59	ENSG00000234745	31321649	31324965	HLA-B
P01889	736	0.99	6	32198474	-186	29.1	1.51e-10	-0.22	0.0344	0.0393	T	C	0.57	ENSG00000234745	31321649	31324965	HLA-B
P01889	736	0.99	6	32199352	-189	28.9	6.43e-11	-0.226	0.0345	0.0409	C	T	0.57	ENSG00000234745	31321649	31324965	HLA-B
P01889	736	0.99	6	32202817	-189	28.9	6.43e-11	-0.226	0.0345	0.0409	C	T	0.57	ENSG00000234745	31321649	31324965	HLA-B
P01889	736	0.99	6	32202935	-185	28.9	1.44e-10	-0.222	0.0347	0.0394	T	C	0.57	ENSG00000234745	31321649	31324965	HLA-B
P01889	736	0.99	6	32204926	-188	28.9	7.23e-11	-0.225	0.0346	0.0407	T	C	0.57	ENSG00000234745	31321649	31324965	HLA-B
P01889	736	0.99	6	32205863	-185	29	1.92e-10	-0.219	0.0344	0.0388	C	A	0.57	ENSG00000234745	31321649	31324965	HLA-B
P01889	736	0.99	6	32206399	-182	28.7	2e-10	-0.222	0.0349	0.0388	T	A	0.56	ENSG00000234745	31321649	31324965	HLA-B
P01889	736	0.99	6	32224388	-166	27.4	1.45e-09	-0.221	0.0365	0.0351	C	A	0.66	ENSG00000234745	31321649	31324965	HLA-B
P01889	736	0.99	6	32234412	-165	27.4	1.62e-09	-0.22	0.0365	0.0349	G	A	0.66	ENSG00000234745	31321649	31324965	HLA-B
P01889	736	0.99	6	32238280	-165	27.4	1.62e-09	-0.22	0.0365	0.0349	G	A	0.66	ENSG00000234745	31321649	31324965	HLA-B
P01889	736	0.99	6	32247990	-167	27.5	1.22e-09	-0.221	0.0363	0.0354	A	G	0.65	ENSG00000234745	31321649	31324965	HLA-B
P01889	736	0.99	6	32253884	-165	27.4	1.68e-09	-0.22	0.0365	0.0348	C	T	0.66	ENSG00000234745	31321649	31324965	HLA-B
P01889	736	0.99	6	32257566	-165	27.4	1.68e-09	-0.22	0.0365	0.0348	G	A	0.66	ENSG00000234745	31321649	31324965	HLA-B
P01889	736	0.99	6	32269359	-165	27.4	1.68e-09	-0.22	0.0365	0.0348	G	T	0.66	ENSG00000234745	31321649	31324965	HLA-B
P01889	736	0.99	6	32282068	-165	27.4	1.68e-09	-0.22	0.0365	0.0348	G	A	0.66	ENSG00000234745	31321649	31324965	HLA-B
P01889	736	0.99	6	32285348	-162	27.4	3.27e-09	-0.216	0.0365	0.0335	G	C	0.65	ENSG00000234745	31321649	31324965	HLA-B
P01889	736	0.99	6	32285542	-165	27.4	1.68e-09	-0.22	0.0365	0.0348	A	G	0.66	ENSG00000234745	31321649	31324965	HLA-B
P01889	736	0.99	6	32287567	-165	27.4	1.67e-09	-0.22	0.0365	0.0348	G	A	0.66	ENSG00000234745	31321649	31324965	HLA-B
P01889	736	0.99	6	32290927	-165	27.4	1.68e-09	-0.22	0.0365	0.0348	G	T	0.66	ENSG00000234745	31321649	31324965	HLA-B
P01889	736	0.99	6	32291359	-165	27.4	1.68e-09	-0.22	0.0365	0.0348	T	G	0.66	ENSG00000234745	31321649	31324965	HLA-B
P01889	736	0.99	6	32291542	-165	27.4	1.68e-09	-0.22	0.0365	0.0348	C	T	0.66	ENSG00000234745	31321649	31324965	HLA-B
P01889	736	0.99	6	32292956	-165	27.4	1.68e-09	-0.22	0.0365	0.0348	T	C	0.66	ENSG00000234745	31321649	31324965	HLA-B
P01889	736	0.99	6	32293532	-166	27.4	1.55e-09	-0.22	0.0365	0.0349	T	C	0.66	ENSG00000234745	31321649	31324965	HLA-B
P01889	736	0.99	6	32294563	-166	27.4	1.55e-09	-0.22	0.0364	0.0349	T	G	0.66	ENSG00000234745	31321649	31324965	HLA-B
P01889	736	0.99	6	32296117	-186	25.3	1.82e-13	-0.291	0.0396	0.0519	T	C	0.73	ENSG00000234745	31321649	31324965	HLA-B
P01889	736	0.99	6	32297901	-187	25.4	1.7e-13	-0.29	0.0394	0.052	A	G	0.73	ENSG00000234745	31321649	31324965	HLA-B
P01889	736	0.99	6	32297906	-187	25.4	1.7e-13	-0.29	0.0394	0.052	T	G	0.73	ENSG00000234745	31321649	31324965	HLA-B
P01889	736	0.99	6	32298942	-187	25.4	1.7e-13	-0.29	0.0394	0.052	G	A	0.73	ENSG00000234745	31321649	31324965	HLA-B
P01889	736	0.99	6	32299592	-170	27.3	5.42e-10	-0.227	0.0366	0.0369	G	A	0.36	ENSG00000234745	31321649	31324965	HLA-B
P01889	736	0.99	6	32306970	-185	25.4	3.78e-13	-0.286	0.0394	0.0505	C	A	0.73	ENSG00000234745	31321649	31324965	HLA-B
P01889	736	0.99	6	32307446	-185	25.4	3.78e-13	-0.286	0.0394	0.0505	T	C	0.73	ENSG00000234745	31321649	31324965	HLA-B
P01889	736	0.99	6	32308465	-187	25.4	1.7e-13	-0.29	0.0394	0.052	A	C	0.73	ENSG00000234745	31321649	31324965	HLA-B
P01889	736	0.99	6	32309280	-187	25.4	1.7e-13	-0.29	0.0394	0.052	G	A	0.73	ENSG00000234745	31321649	31324965	HLA-B
P01889	736	0.99	6	32310211	-183	25.4	5.1e-13	-0.284	0.0394	0.05	A	G	0.73	ENSG00000234745	31321649	31324965	HLA-B
P01889	736	0.99	6	32310396	-187	25.4	1.7e-13	-0.29	0.0394	0.052	A	G	0.73	ENSG00000234745	31321649	31324965	HLA-B
P01889	736	0.99	6	32310415	-187	25.4	1.7e-13	-0.29	0.0394	0.052	C	G	0.73	ENSG00000234745	31321649	31324965	HLA-B
P01889	736	0.99	6	32312082	-184	25.4	4.45e-13	-0.285	0.0393	0.0502	A	G	0.73	ENSG00000234745	31321649	31324965	HLA-B
P01889	736	0.99	6	32312353	-184	25.4	4.45e-13	-0.285	0.0393	0.0502	C	T	0.73	ENSG00000234745	31321649	31324965	HLA-B
P01889	736	0.99	6	32312610	-184	25.4	4.45e-13	-0.285	0.0393	0.0502	A	G	0.73	ENSG00000234745	31321649	31324965	HLA-B
P01889	736	0.99	6	32313653	-184	25.4	4.45e-13	-0.285	0.0393	0.0502	G	C	0.73	ENSG00000234745	31321649	31324965	HLA-B
P01889	736	0.99	6	32314483	-184	25.4	4.45e-13	-0.285	0.0393	0.0502	T	C	0.73	ENSG00000234745	31321649	31324965	HLA-B
P01889	736	0.99	6	32314738	-187	25.4	1.7e-13	-0.29	0.0394	0.052	T	C	0.73	ENSG00000234745	31321649	31324965	HLA-B
P01889	736	0.99	6	32315101	-184	25.4	4.45e-13	-0.285	0.0393	0.0502	A	G	0.73	ENSG00000234745	31321649	31324965	HLA-B
P01889	736	0.99	6	32315500	-187	25.4	1.7e-13	-0.29	0.0394	0.052	A	G	0.73	ENSG00000234745	31321649	31324965	HLA-B
P01889	736	0.99	6	32315507	-184	25.4	4.45e-13	-0.285	0.0393	0.0502	A	C	0.73	ENSG00000234745	31321649	31324965	HLA-B
P01889	736	0.99	6	32315727	-184	25.4	4.45e-13	-0.285	0.0393	0.0502	T	C	0.73	ENSG00000234745	31321649	31324965	HLA-B
P01889	736	0.99	6	32315975	-184	25.4	4.45e-13	-0.285	0.0393	0.0502	C	T	0.73	ENSG00000234745	31321649	31324965	HLA-B
P01889	736	0.99	6	32316240	-187	25.4	1.7e-13	-0.29	0.0394	0.052	G	T	0.73	ENSG00000234745	31321649	31324965	HLA-B
P01889	736	0.99	6	32316389	-185	25.4	3.9e-13	-0.286	0.0393	0.0505	C	T	0.73	ENSG00000234745	31321649	31324965	HLA-B
P01889	736	0.99	6	32319387	-187	25.4	1.7e-13	-0.29	0.0394	0.052	C	T	0.73	ENSG00000234745	31321649	31324965	HLA-B
P01889	736	0.99	6	32321115	-162	29.1	2.39e-08	-0.192	0.0344	0.0298	C	A	0.57	ENSG00000234745	31321649	31324965	HLA-B
P01889	736	0.99	6	32321872	-162	29.1	2.39e-08	-0.192	0.0344	0.0298	T	C	0.57	ENSG00000234745	31321649	31324965	HLA-B
P01889	736	0.99	6	32322393	-162	29.1	2.39e-08	-0.192	0.0344	0.0298	C	T	0.57	ENSG00000234745	31321649	31324965	HLA-B
P01889	736	0.99	6	32322433	-187	25.4	1.7e-13	-0.29	0.0394	0.052	T	C	0.73	ENSG00000234745	31321649	31324965	HLA-B
P01889	736	0.99	6	32322470	-187	25.4	1.7e-13	-0.29	0.0394	0.052	C	T	0.73	ENSG00000234745	31321649	31324965	HLA-B
P01889	736	0.99	6	32323529	-165	29	1.37e-08	-0.196	0.0345	0.0309	A	G	0.58	ENSG00000234745	31321649	31324965	HLA-B
P01889	736	0.99	6	32323745	-186	25.4	2.9e-13	-0.287	0.0393	0.051	G	A	0.73	ENSG00000234745	31321649	31324965	HLA-B
P01889	736	0.99	6	32324520	-187	25.4	1.7e-13	-0.29	0.0394	0.052	T	C	0.73	ENSG00000234745	31321649	31324965	HLA-B
P10321;P10321-2	736	1	6	30997692	-206	28.7	8.53e-13	-0.249	0.0348	0.049	G	C	0.64	ENSG00000204525	31236526	31239907	HLA-C
P10321;P10321-2	736	1	6	31236316	-296	31	1.16e-21	-0.308	0.0323	0.0876	G	T	0.62	ENSG00000204525	31236526	31239907	HLA-C
P10321;P10321-2	736	1	6	31236567	-291	30.8	3.11e-21	-0.307	0.0325	0.0857	T	C	0.61	ENSG00000204525	31236526	31239907	HLA-C
P10321;P10321-2	736	1	6	31236690	-297	30.2	7.83e-23	-0.326	0.0331	0.0927	T	G	0.59	ENSG00000204525	31236526	31239907	HLA-C
P10321;P10321-2	736	1	6	31237027	-293	30.2	2.58e-22	-0.322	0.0331	0.0904	C	T	0.6	ENSG00000204525	31236526	31239907	HLA-C
P10321;P10321-2	736	1	6	31237061	-286	30.7	1.36e-20	-0.303	0.0325	0.0829	C	T	0.61	ENSG00000204525	31236526	31239907	HLA-C
P10321;P10321-2	736	1	6	31237124	-297	31	1.02e-21	-0.309	0.0323	0.0878	T	C	0.62	ENSG00000204525	31236526	31239907	HLA-C
P10321;P10321-2	736	1	6	31237162	-297	31	1.02e-21	-0.309	0.0323	0.0878	C	G	0.62	ENSG00000204525	31236526	31239907	HLA-C
P10321;P10321-2	736	1	6	31237230	-297	31	1.01e-21	-0.309	0.0323	0.0878	A	G	0.62	ENSG00000204525	31236526	31239907	HLA-C
P10321;P10321-2	736	1	6	31237255	-301	31.2	5.78e-22	-0.308	0.032	0.0889	G	A	0.59	ENSG00000204525	31236526	31239907	HLA-C
P10321;P10321-2	736	1	6	31237323	-296	31	1.15e-21	-0.309	0.0323	0.0876	A	G	0.62	ENSG00000204525	31236526	31239907	HLA-C
P10321;P10321-2	736	1	6	31237405	-297	31	8.59e-22	-0.309	0.0323	0.0881	C	T	0.62	ENSG00000204525	31236526	31239907	HLA-C
P10321;P10321-2	736	1	6	31237563	-297	31	9.64e-22	-0.309	0.0323	0.0879	C	T	0.62	ENSG00000204525	31236526	31239907	HLA-C
P10321;P10321-2	736	1	6	31237660	-296	31	1.12e-21	-0.309	0.0323	0.0876	A	G	0.62	ENSG00000204525	31236526	31239907	HLA-C
P10321;P10321-2	736	1	6	31237664	-297	31	9.64e-22	-0.309	0.0323	0.0879	C	T	0.62	ENSG00000204525	31236526	31239907	HLA-C
P10321;P10321-2	736	1	6	31237802	-290	30.5	2.23e-21	-0.311	0.0328	0.0863	A	G	0.6	ENSG00000204525	31236526	31239907	HLA-C
P10321;P10321-2	736	1	6	31238053	-288	30.9	1.17e-20	-0.302	0.0324	0.0832	G	C	0.61	ENSG00000204525	31236526	31239907	HLA-C
P10321;P10321-2	736	1	6	31238259	-293	30.9	2.2e-21	-0.307	0.0324	0.0864	G	T	0.62	ENSG00000204525	31236526	31239907	HLA-C
P10321;P10321-2	736	1	6	31238318	-289	30.7	5.35e-21	-0.306	0.0326	0.0847	G	A	0.61	ENSG00000204525	31236526	31239907	HLA-C
P10321;P10321-2	736	1	6	31238524	-288	30.9	1.26e-20	-0.301	0.0323	0.0831	G	A	0.61	ENSG00000204525	31236526	31239907	HLA-C
P10321;P10321-2	736	1	6	31238613	-296	31	1.26e-21	-0.309	0.0323	0.0874	A	G	0.62	ENSG00000204525	31236526	31239907	HLA-C
P10321;P10321-2	736	1	6	31239205	-296	31	1.27e-21	-0.309	0.0323	0.0874	C	T	0.62	ENSG00000204525	31236526	31239907	HLA-C
P10321;P10321-2	736	1	6	31239227	-288	30.9	1.32e-20	-0.301	0.0324	0.083	C	T	0.61	ENSG00000204525	31236526	31239907	HLA-C
P10321;P10321-2	736	1	6	31239855	-296	30.9	9.4e-22	-0.31	0.0324	0.088	C	G	0.62	ENSG00000204525	31236526	31239907	HLA-C
P10321;P10321-2	736	1	6	31240060	-302	30.2	1.32e-23	-0.332	0.0331	0.0961	A	G	0.63	ENSG00000204525	31236526	31239907	HLA-C
P10321;P10321-2	736	1	6	31240180	-296	30.9	9.77e-22	-0.31	0.0324	0.0879	A	C	0.62	ENSG00000204525	31236526	31239907	HLA-C
P10321;P10321-2	736	1	6	31240216	-296	30.9	9.85e-22	-0.31	0.0324	0.0879	A	C	0.62	ENSG00000204525	31236526	31239907	HLA-C
P10321;P10321-2	736	1	6	31240293	-296	30.9	9.85e-22	-0.31	0.0324	0.0879	C	T	0.62	ENSG00000204525	31236526	31239907	HLA-C
P10321;P10321-2	736	1	6	31241092	-274	30.5	2.57e-19	-0.294	0.0328	0.0773	C	G	0.58	ENSG00000204525	31236526	31239907	HLA-C
P10321;P10321-2	736	1	6	31242089	-315	29.9	4.5e-26	-0.354	0.0335	0.107	A	T	0.65	ENSG00000204525	31236526	31239907	HLA-C
P10321;P10321-2	736	1	6	31242223	-292	31.2	7.11e-21	-0.301	0.0321	0.0841	C	G	0.58	ENSG00000204525	31236526	31239907	HLA-C
P10321;P10321-2	736	1	6	31243971	-310	30.3	1.09e-24	-0.339	0.0331	0.101	A	G	0.63	ENSG00000204525	31236526	31239907	HLA-C
P10321;P10321-2	736	1	6	31243979	-310	30.3	1.09e-24	-0.339	0.0331	0.101	T	A	0.63	ENSG00000204525	31236526	31239907	HLA-C
P10321;P10321-2	736	1	6	31244021	-310	30.3	1.09e-24	-0.339	0.0331	0.101	G	A	0.63	ENSG00000204525	31236526	31239907	HLA-C
P10321;P10321-2	736	1	6	31247758	-310	30.2	9.68e-25	-0.34	0.0331	0.101	T	C	0.63	ENSG00000204525	31236526	31239907	HLA-C
P10321;P10321-2	736	1	6	31252396	-306	29.3	1.69e-25	-0.356	0.0341	0.104	A	C	0.66	ENSG00000204525	31236526	31239907	HLA-C
P10321;P10321-2	736	1	6	31257511	-306	29.3	1.59e-25	-0.356	0.0341	0.104	A	C	0.66	ENSG00000204525	31236526	31239907	HLA-C
P10321;P10321-2	736	1	6	31263510	-306	29.2	1e-25	-0.359	0.0342	0.105	T	C	0.66	ENSG00000204525	31236526	31239907	HLA-C
P10321;P10321-2	736	1	6	31263522	-305	29.2	1.66e-25	-0.358	0.0343	0.104	C	G	0.66	ENSG00000204525	31236526	31239907	HLA-C
P10321;P10321-2	736	1	6	31264133	-305	29.3	2.68e-25	-0.355	0.0341	0.103	G	C	0.66	ENSG00000204525	31236526	31239907	HLA-C
P10321;P10321-2	736	1	6	31264582	-304	29.4	4.95e-25	-0.351	0.034	0.102	C	T	0.66	ENSG00000204525	31236526	31239907	HLA-C
P10321;P10321-2	736	1	6	31265135	-306	29.3	1.89e-25	-0.356	0.0341	0.104	C	G	0.66	ENSG00000204525	31236526	31239907	HLA-C
P10321;P10321-2	736	1	6	31265490	-306	29.4	1.91e-25	-0.355	0.0341	0.104	T	C	0.66	ENSG00000204525	31236526	31239907	HLA-C
P10321;P10321-2	736	1	6	31267422	-306	29.4	1.91e-25	-0.355	0.0341	0.104	A	C	0.66	ENSG00000204525	31236526	31239907	HLA-C
P10321;P10321-2	736	1	6	31272261	-306	29.3	1.88e-25	-0.356	0.0341	0.104	C	T	0.66	ENSG00000204525	31236526	31239907	HLA-C
P10321;P10321-2	736	1	6	31303236	-278	29.8	1.15e-20	-0.313	0.0336	0.0832	A	G	0.59	ENSG00000204525	31236526	31239907	HLA-C
P10321;P10321-2	736	1	6	31315501	-275	29.6	1.92e-20	-0.313	0.0337	0.0823	A	G	0.64	ENSG00000204525	31236526	31239907	HLA-C
P10321;P10321-2	736	1	6	31318621	-257	30.4	2.77e-17	-0.278	0.0329	0.0685	T	A	0.57	ENSG00000204525	31236526	31239907	HLA-C
P10321;P10321-2	736	1	6	31318630	-285	29.5	3.85e-22	-0.328	0.0339	0.0897	A	G	0.63	ENSG00000204525	31236526	31239907	HLA-C
P10321;P10321-2	736	1	6	31318933	-256	30.4	4.1e-17	-0.277	0.0329	0.0677	T	G	0.57	ENSG00000204525	31236526	31239907	HLA-C
P10321;P10321-2	736	1	6	31325092	-270	28.7	5.34e-21	-0.327	0.0348	0.0847	A	G	0.53	ENSG00000204525	31236526	31239907	HLA-C
P10321;P10321-2	736	1	6	31325115	-282	29.3	6.72e-22	-0.328	0.0341	0.0886	A	G	0.54	ENSG00000204525	31236526	31239907	HLA-C
P10321;P10321-2	736	1	6	31325380	-282	29.9	4.24e-21	-0.316	0.0335	0.0851	C	T	0.6	ENSG00000204525	31236526	31239907	HLA-C
P10321;P10321-2	736	1	6	31325424	-281	29.9	5.38e-21	-0.314	0.0334	0.0847	G	T	0.6	ENSG00000204525	31236526	31239907	HLA-C
P10321;P10321-2	736	1	6	31325494	-275	29.7	1.61e-20	-0.313	0.0337	0.0826	T	C	0.58	ENSG00000204525	31236526	31239907	HLA-C
P10321;P10321-2	736	1	6	31325565	-283	30	3.2e-21	-0.316	0.0334	0.0856	G	A	0.59	ENSG00000204525	31236526	31239907	HLA-C
P10321;P10321-2	736	1	6	31325620	-281	29.9	6.04e-21	-0.314	0.0334	0.0844	T	C	0.6	ENSG00000204525	31236526	31239907	HLA-C
P10321;P10321-2	736	1	6	31325623	-281	29.9	6.44e-21	-0.314	0.0334	0.0843	T	C	0.6	ENSG00000204525	31236526	31239907	HLA-C
P10321;P10321-2	736	1	6	31325886	-330	30	3.46e-28	-0.367	0.0333	0.116	G	C	0.59	ENSG00000204525	31236526	31239907	HLA-C
P10321;P10321-2	736	1	6	31326612	-292	30.2	4.48e-22	-0.319	0.0331	0.0894	G	A	0.58	ENSG00000204525	31236526	31239907	HLA-C
P10321;P10321-2	736	1	6	31326629	-292	30.2	4.57e-22	-0.32	0.0331	0.0893	C	T	0.58	ENSG00000204525	31236526	31239907	HLA-C
P10321;P10321-2	736	1	6	31327334	-261	30.9	2.92e-17	-0.274	0.0324	0.0684	G	T	0.46	ENSG00000204525	31236526	31239907	HLA-C
P10321;P10321-2	736	1	6	31327382	-279	29.9	1.14e-20	-0.311	0.0334	0.0832	G	T	0.6	ENSG00000204525	31236526	31239907	HLA-C
P10321;P10321-2	736	1	6	31327400	-280	30	8.23e-21	-0.312	0.0334	0.0839	T	C	0.6	ENSG00000204525	31236526	31239907	HLA-C
P10321;P10321-2	736	1	6	31327504	-280	29.9	8.78e-21	-0.312	0.0334	0.0837	T	C	0.6	ENSG00000204525	31236526	31239907	HLA-C
P10321;P10321-2	736	1	6	31327895	-305	28.9	5.57e-26	-0.364	0.0346	0.106	G	A	0.67	ENSG00000204525	31236526	31239907	HLA-C
P10321;P10321-2	736	1	6	31328092	-304	28.9	7.05e-26	-0.364	0.0346	0.106	A	G	0.67	ENSG00000204525	31236526	31239907	HLA-C
P10321;P10321-2	736	1	6	31328517	-285	29.9	1.29e-21	-0.32	0.0335	0.0874	T	C	0.61	ENSG00000204525	31236526	31239907	HLA-C
P10321;P10321-2	736	1	6	31328542	-304	28.9	6.69e-26	-0.364	0.0346	0.106	G	A	0.67	ENSG00000204525	31236526	31239907	HLA-C
P10321;P10321-2	736	1	6	31334945	-184	30.6	2.06e-09	-0.196	0.0327	0.0344	T	C	0.43	ENSG00000204525	31236526	31239907	HLA-C
P10321;P10321-2	736	1	6	31436047	-273	30.2	1.64e-19	-0.299	0.0331	0.0782	T	C	0.61	ENSG00000204525	31236526	31239907	HLA-C
P10321;P10321-2	736	1	6	31572644	-183	23.4	6.23e-15	-0.333	0.0427	0.0583	C	G	0.83	ENSG00000204525	31236526	31239907	HLA-C
P10321;P10321-2	736	1	6	31582287	-179	23.3	1.62e-14	-0.33	0.043	0.0565	T	C	0.84	ENSG00000204525	31236526	31239907	HLA-C
P10321;P10321-2	736	1	6	31586094	-179	23.3	1.63e-14	-0.33	0.043	0.0565	C	T	0.84	ENSG00000204525	31236526	31239907	HLA-C
P10321;P10321-2	736	1	6	31594628	-178	23.2	1.76e-14	-0.33	0.043	0.0563	T	A	0.84	ENSG00000204525	31236526	31239907	HLA-C
P10321;P10321-2	736	1	6	31597915	-179	23.5	2.6e-14	-0.325	0.0426	0.0556	A	G	0.83	ENSG00000204525	31236526	31239907	HLA-C
P10321;P10321-2	736	1	6	31618761	-179	23.5	2.14e-14	-0.326	0.0426	0.0559	G	A	0.83	ENSG00000204525	31236526	31239907	HLA-C
P10321;P10321-2	736	1	6	31619024	-179	23.3	1.62e-14	-0.33	0.043	0.0565	T	G	0.84	ENSG00000204525	31236526	31239907	HLA-C
P10321;P10321-2	736	1	6	31636031	-178	23.4	3.06e-14	-0.324	0.0426	0.0553	A	G	0.83	ENSG00000204525	31236526	31239907	HLA-C
P10321;P10321-2	736	1	6	31697957	-176	23.2	3.5e-14	-0.326	0.043	0.055	C	G	0.84	ENSG00000204525	31236526	31239907	HLA-C
P10321;P10321-2	736	1	6	31723389	-174	23.3	8e-14	-0.321	0.0429	0.0535	C	T	0.84	ENSG00000204525	31236526	31239907	HLA-C
P10321;P10321-2	736	1	6	31812038	-175	23.4	7.86e-14	-0.32	0.0428	0.0535	T	G	0.84	ENSG00000204525	31236526	31239907	HLA-C
P10321;P10321-2	736	1	6	31836827	-247	29.6	8.58e-17	-0.281	0.0337	0.0664	T	G	0.64	ENSG00000204525	31236526	31239907	HLA-C
P10321;P10321-2	736	1	6	31840021	-231	29.9	1.14e-14	-0.259	0.0335	0.0571	T	A	0.63	ENSG00000204525	31236526	31239907	HLA-C
P10321;P10321-2	736	1	6	31840455	-182	30.4	2.15e-09	-0.197	0.0329	0.0343	A	G	0.55	ENSG00000204525	31236526	31239907	HLA-C
P10321;P10321-2	736	1	6	31840794	-178	30.5	5.7e-09	-0.191	0.0328	0.0325	C	T	0.55	ENSG00000204525	31236526	31239907	HLA-C
P10321;P10321-2	736	1	6	31845985	-172	23.6	2.55e-13	-0.311	0.0424	0.0513	T	C	0.84	ENSG00000204525	31236526	31239907	HLA-C
P10321;P10321-2	736	1	6	31847012	-220	29.9	1.98e-13	-0.245	0.0334	0.0517	C	A	0.59	ENSG00000204525	31236526	31239907	HLA-C
P10321;P10321-2	736	1	6	31847196	-220	29.9	1.91e-13	-0.246	0.0334	0.0518	T	C	0.59	ENSG00000204525	31236526	31239907	HLA-C
P10321;P10321-2	736	1	6	31848220	-220	29.9	1.91e-13	-0.246	0.0334	0.0518	T	G	0.59	ENSG00000204525	31236526	31239907	HLA-C
P10321;P10321-2	736	1	6	31856070	-216	29.9	5.58e-13	-0.241	0.0334	0.0498	G	A	0.59	ENSG00000204525	31236526	31239907	HLA-C
P10321;P10321-2	736	1	6	31860337	-220	29.9	1.93e-13	-0.246	0.0334	0.0518	T	C	0.59	ENSG00000204525	31236526	31239907	HLA-C
P10321;P10321-2	736	1	6	31861815	-220	29.9	1.72e-13	-0.246	0.0334	0.052	G	A	0.59	ENSG00000204525	31236526	31239907	HLA-C
P10321;P10321-2	736	1	6	31864304	-220	29.9	2.04e-13	-0.246	0.0334	0.0517	G	A	0.59	ENSG00000204525	31236526	31239907	HLA-C
P10321;P10321-2	736	1	6	31875712	-219	29.9	2.33e-13	-0.245	0.0334	0.0514	T	C	0.59	ENSG00000204525	31236526	31239907	HLA-C
P10321;P10321-2	736	1	6	31876042	-218	29.9	2.87e-13	-0.244	0.0335	0.051	T	A	0.59	ENSG00000204525	31236526	31239907	HLA-C
P10321;P10321-2	736	1	6	31878495	-220	29.5	1e-13	-0.252	0.0339	0.053	A	G	0.65	ENSG00000204525	31236526	31239907	HLA-C
P10321;P10321-2	736	1	6	31879158	-172	23.9	5.93e-13	-0.302	0.0419	0.0497	A	T	0.84	ENSG00000204525	31236526	31239907	HLA-C
P10321;P10321-2	736	1	6	31880611	-169	23.9	1.59e-12	-0.295	0.0418	0.0478	T	C	0.84	ENSG00000204525	31236526	31239907	HLA-C
P10321;P10321-2	736	1	6	31881731	-179	30.6	4.41e-09	-0.192	0.0327	0.033	G	A	0.57	ENSG00000204525	31236526	31239907	HLA-C
P10321;P10321-2	736	1	6	31883957	-181	30.6	3.29e-09	-0.193	0.0327	0.0335	A	G	0.57	ENSG00000204525	31236526	31239907	HLA-C
P10321;P10321-2	736	1	6	31884823	-166	24	4.29e-12	-0.289	0.0417	0.046	T	C	0.84	ENSG00000204525	31236526	31239907	HLA-C
P10321;P10321-2	736	1	6	31885930	-181	30.6	3.18e-09	-0.194	0.0327	0.0336	C	T	0.57	ENSG00000204525	31236526	31239907	HLA-C
P10321;P10321-2	736	1	6	31888367	-164	23.9	8.27e-12	-0.286	0.0418	0.0447	C	T	0.84	ENSG00000204525	31236526	31239907	HLA-C
P10321;P10321-2	736	1	6	31914935	-159	26.2	1.37e-09	-0.232	0.0382	0.0352	A	G	0.78	ENSG00000204525	31236526	31239907	HLA-C
P10321;P10321-2	736	1	6	31916400	-167	30.1	2.98e-08	-0.184	0.0332	0.0294	A	G	0.6	ENSG00000204525	31236526	31239907	HLA-C
P10321;P10321-2	736	1	6	31922254	-204	30	1.12e-11	-0.226	0.0334	0.0442	A	C	0.64	ENSG00000204525	31236526	31239907	HLA-C
P10321;P10321-2	736	1	6	31927342	-202	29.8	1.34e-11	-0.227	0.0335	0.0438	A	G	0.63	ENSG00000204525	31236526	31239907	HLA-C
P10321;P10321-2	736	1	6	31928799	-202	29.8	1.34e-11	-0.227	0.0335	0.0438	T	C	0.63	ENSG00000204525	31236526	31239907	HLA-C
P10321;P10321-2	736	1	6	31929014	-201	29.8	1.44e-11	-0.227	0.0335	0.0437	A	C	0.63	ENSG00000204525	31236526	31239907	HLA-C
P10321;P10321-2	736	1	6	31936668	-199	29.8	2.41e-11	-0.224	0.0335	0.0427	T	C	0.64	ENSG00000204525	31236526	31239907	HLA-C
P10321;P10321-2	736	1	6	31946837	-203	29.8	1.01e-11	-0.228	0.0336	0.0444	C	G	0.64	ENSG00000204525	31236526	31239907	HLA-C
P10321;P10321-2	736	1	6	31947460	-203	29.7	8.37e-12	-0.23	0.0336	0.0447	G	T	0.64	ENSG00000204525	31236526	31239907	HLA-C
P10321;P10321-2	736	1	6	32026257	-156	23.7	5.71e-11	-0.276	0.0421	0.0411	T	C	0.84	ENSG00000204525	31236526	31239907	HLA-C
P10321;P10321-2	736	1	6	32033944	-155	23.9	8.32e-11	-0.272	0.0418	0.0404	A	G	0.83	ENSG00000204525	31236526	31239907	HLA-C
P10321;P10321-2	736	1	6	32050544	-153	23.9	1.35e-10	-0.269	0.0419	0.0395	C	T	0.83	ENSG00000204525	31236526	31239907	HLA-C
P10321;P10321-2	736	1	6	32066819	-155	23.9	8.2e-11	-0.272	0.0419	0.0404	T	A	0.83	ENSG00000204525	31236526	31239907	HLA-C
P10321;P10321-2	736	1	6	32069806	-158	23.7	2.92e-11	-0.28	0.0421	0.0424	G	C	0.84	ENSG00000204525	31236526	31239907	HLA-C
P10321;P10321-2	736	1	6	32071017	-157	23.9	4.77e-11	-0.275	0.0418	0.0414	C	G	0.83	ENSG00000204525	31236526	31239907	HLA-C
P10321;P10321-2	736	1	6	32071893	-157	23.9	4.9e-11	-0.275	0.0419	0.0414	C	T	0.83	ENSG00000204525	31236526	31239907	HLA-C
P10321;P10321-2	736	1	6	32080146	-153	23.8	1.26e-10	-0.27	0.042	0.0396	A	C	0.83	ENSG00000204525	31236526	31239907	HLA-C
P10321;P10321-2	736	1	6	32102305	-151	23.8	2.12e-10	-0.267	0.042	0.0386	T	C	0.83	ENSG00000204525	31236526	31239907	HLA-C
P10321;P10321-2	736	1	6	32109165	-153	23.6	1.03e-10	-0.274	0.0423	0.04	G	A	0.84	ENSG00000204525	31236526	31239907	HLA-C
P10321;P10321-2	736	1	6	32112626	-154	23.8	1.03e-10	-0.271	0.042	0.04	A	G	0.83	ENSG00000204525	31236526	31239907	HLA-C
P10321;P10321-2	736	1	6	32112955	-154	23.8	1.15e-10	-0.271	0.042	0.0398	A	G	0.83	ENSG00000204525	31236526	31239907	HLA-C
P10321;P10321-2	736	1	6	32119898	-148	23.3	2.17e-10	-0.272	0.0429	0.0386	T	C	0.84	ENSG00000204525	31236526	31239907	HLA-C
P10321;P10321-2	736	1	6	32122386	-139	23.1	1.75e-09	-0.261	0.0433	0.0347	C	G	0.84	ENSG00000204525	31236526	31239907	HLA-C
P10321;P10321-2	736	1	6	32123951	-140	23	9.77e-10	-0.266	0.0435	0.0358	T	C	0.85	ENSG00000204525	31236526	31239907	HLA-C
P10321;P10321-2	736	1	6	32126002	-139	23.1	1.75e-09	-0.26	0.0433	0.0347	A	G	0.84	ENSG00000204525	31236526	31239907	HLA-C
P10321;P10321-2	736	1	6	32131510	-139	23.1	1.73e-09	-0.261	0.0433	0.0347	T	C	0.84	ENSG00000204525	31236526	31239907	HLA-C
P10321;P10321-2	736	1	6	32138545	-145	23.5	6.86e-10	-0.263	0.0426	0.0365	A	C	0.84	ENSG00000204525	31236526	31239907	HLA-C
P10321;P10321-2	736	1	6	32147761	-146	23.4	3.68e-10	-0.268	0.0428	0.0376	T	C	0.84	ENSG00000204525	31236526	31239907	HLA-C
P10321;P10321-2	736	1	6	32151994	-147	23.3	2.82e-10	-0.27	0.0428	0.0381	A	T	0.84	ENSG00000204525	31236526	31239907	HLA-C
P10321;P10321-2	736	1	6	32161396	-142	23.4	1.15e-09	-0.26	0.0428	0.0355	T	G	0.84	ENSG00000204525	31236526	31239907	HLA-C
P10321;P10321-2	736	1	6	32172065	-140	23.4	2.02e-09	-0.256	0.0427	0.0344	T	G	0.84	ENSG00000204525	31236526	31239907	HLA-C
P10321;P10321-2	736	1	6	32180146	-141	23.3	1.46e-09	-0.259	0.0429	0.035	A	G	0.84	ENSG00000204525	31236526	31239907	HLA-C
P10321;P10321-2	736	1	6	32190028	-141	23.3	1.32e-09	-0.261	0.043	0.0352	A	G	0.84	ENSG00000204525	31236526	31239907	HLA-C
P10321;P10321-2	736	1	6	32202086	-139	23	1.6e-09	-0.262	0.0435	0.0349	T	G	0.85	ENSG00000204525	31236526	31239907	HLA-C
P10321;P10321-2	736	1	6	32213150	-132	23.9	3.16e-08	-0.232	0.0419	0.0293	A	G	0.83	ENSG00000204525	31236526	31239907	HLA-C
P10321;P10321-2	736	1	6	32215472	-171	30	1.24e-08	-0.19	0.0333	0.0311	A	G	0.55	ENSG00000204525	31236526	31239907	HLA-C
P10321;P10321-2	736	1	6	32217092	-185	29.7	5.06e-10	-0.209	0.0337	0.037	T	C	0.59	ENSG00000204525	31236526	31239907	HLA-C
P10321;P10321-2	736	1	6	32217232	-171	30	1.27e-08	-0.19	0.0333	0.031	A	G	0.55	ENSG00000204525	31236526	31239907	HLA-C
P10321;P10321-2	736	1	6	32217413	-185	29.7	5.06e-10	-0.209	0.0337	0.037	T	C	0.59	ENSG00000204525	31236526	31239907	HLA-C
P10321;P10321-2	736	1	6	32220484	-171	30	1.25e-08	-0.19	0.0333	0.031	C	G	0.55	ENSG00000204525	31236526	31239907	HLA-C
P10321;P10321-2	736	1	6	32220918	-171	30	1.25e-08	-0.19	0.0333	0.031	A	G	0.55	ENSG00000204525	31236526	31239907	HLA-C
P10321;P10321-2	736	1	6	32221228	-171	29.9	1.04e-08	-0.191	0.0334	0.0314	T	C	0.55	ENSG00000204525	31236526	31239907	HLA-C
P10321;P10321-2	736	1	6	32221782	-171	29.9	1.1e-08	-0.191	0.0334	0.0313	A	C	0.55	ENSG00000204525	31236526	31239907	HLA-C
P10321;P10321-2	736	1	6	32223258	-194	29.8	6.91e-11	-0.219	0.0336	0.0408	T	C	0.59	ENSG00000204525	31236526	31239907	HLA-C
P10321;P10321-2	736	1	6	32230354	-187	29.7	3.22e-10	-0.212	0.0336	0.0379	A	G	0.57	ENSG00000204525	31236526	31239907	HLA-C
P10321;P10321-2	736	1	6	31175667	-353	30	6.25e-32	-0.392	0.0333	0.132	A	G	0.38	ENSG00000204525	31236526	31239907	HLA-C
P10321;P10321-2	736	1	6	31192796	-171	30.7	2.48e-08	-0.182	0.0326	0.0298	A	G	0.39	ENSG00000204525	31236526	31239907	HLA-C
P10321;P10321-2	736	1	6	31192797	-171	30.7	2.48e-08	-0.182	0.0326	0.0298	A	G	0.39	ENSG00000204525	31236526	31239907	HLA-C
P10321;P10321-2	736	1	6	31234569	-276	29	1.75e-21	-0.328	0.0344	0.0868	C	T	0.37	ENSG00000204525	31236526	31239907	HLA-C
P10321;P10321-2	736	1	6	31240872	-249	27.7	2.17e-19	-0.325	0.0361	0.0777	T	G	0.27	ENSG00000204525	31236526	31239907	HLA-C
P10321;P10321-2	736	1	6	31247414	-337	29.3	1.54e-30	-0.392	0.0341	0.126	C	T	0.35	ENSG00000204525	31236526	31239907	HLA-C
P10321;P10321-2	736	1	6	31247441	-249	27.9	4.16e-19	-0.32	0.0358	0.0764	C	T	0.27	ENSG00000204525	31236526	31239907	HLA-C
P10321;P10321-2	736	1	6	31248204	-249	27.9	4.49e-19	-0.319	0.0358	0.0763	G	A	0.27	ENSG00000204525	31236526	31239907	HLA-C
P10321;P10321-2	736	1	6	31248432	-377	30.5	4.21e-35	-0.405	0.0328	0.146	A	G	0.39	ENSG00000204525	31236526	31239907	HLA-C
P10321;P10321-2	736	1	6	31248591	-377	30.5	4.18e-35	-0.405	0.0328	0.146	A	C	0.39	ENSG00000204525	31236526	31239907	HLA-C
P10321;P10321-2	736	1	6	31265737	-378	31.4	2.48e-33	-0.383	0.0319	0.139	A	G	0.43	ENSG00000204525	31236526	31239907	HLA-C
P10321;P10321-2	736	1	6	31271700	-383	30.8	1.71e-35	-0.404	0.0325	0.148	T	C	0.51	ENSG00000204525	31236526	31239907	HLA-C
P10321;P10321-2	736	1	6	31316880	-349	30.1	3.52e-31	-0.386	0.0332	0.129	C	T	0.37	ENSG00000204525	31236526	31239907	HLA-C
P10321;P10321-2	736	1	6	31317182	-349	30.1	3.72e-31	-0.386	0.0332	0.129	T	G	0.37	ENSG00000204525	31236526	31239907	HLA-C
P10321;P10321-2	736	1	6	31317446	-349	30.1	3.21e-31	-0.387	0.0333	0.129	G	A	0.37	ENSG00000204525	31236526	31239907	HLA-C
P10321;P10321-2	736	1	6	31317976	-352	30.1	1.78e-31	-0.387	0.0332	0.13	T	A	0.37	ENSG00000204525	31236526	31239907	HLA-C
P10321;P10321-2	736	1	6	31318164	-352	30.1	1.38e-31	-0.389	0.0332	0.131	C	A	0.37	ENSG00000204525	31236526	31239907	HLA-C
P10321;P10321-2	736	1	6	31319754	-335	29.3	2.55e-30	-0.39	0.0341	0.125	G	T	0.36	ENSG00000204525	31236526	31239907	HLA-C
P10321;P10321-2	736	1	6	31346599	-220	29.1	4.16e-14	-0.259	0.0343	0.0547	G	A	0.32	ENSG00000204525	31236526	31239907	HLA-C
P10321;P10321-2	736	1	6	30861729	-119	21	1.3e-08	-0.271	0.0477	0.031	G	A	0.87	ENSG00000204525	31236526	31239907	HLA-C
P10321;P10321-2	736	1	6	30872573	-119	21	1.29e-08	-0.271	0.0477	0.031	G	A	0.87	ENSG00000204525	31236526	31239907	HLA-C
P10321;P10321-2	736	1	6	30904272	-119	21	1.29e-08	-0.271	0.0477	0.031	A	G	0.88	ENSG00000204525	31236526	31239907	HLA-C
P10321;P10321-2	736	1	6	30912337	-119	21	1.29e-08	-0.271	0.0477	0.031	G	C	0.87	ENSG00000204525	31236526	31239907	HLA-C
P10321;P10321-2	736	1	6	31032407	-113	18.1	4.32e-10	-0.345	0.0552	0.0373	A	C	0.91	ENSG00000204525	31236526	31239907	HLA-C
P10321;P10321-2	736	1	6	31063413	-113	18.2	5.56e-10	-0.341	0.0549	0.0369	T	C	0.91	ENSG00000204525	31236526	31239907	HLA-C
P10321;P10321-2	736	1	6	31064100	-115	18.3	3.8e-10	-0.342	0.0546	0.0376	T	C	0.91	ENSG00000204525	31236526	31239907	HLA-C
P10321;P10321-2	736	1	6	31064305	-143	19.7	4.26e-13	-0.368	0.0508	0.0503	A	G	0.9	ENSG00000204525	31236526	31239907	HLA-C
P10321;P10321-2	736	1	6	31065620	-141	19.3	2.66e-13	-0.378	0.0517	0.0512	A	G	0.9	ENSG00000204525	31236526	31239907	HLA-C
P10321;P10321-2	736	1	6	30902533	-122	21.1	6.92e-09	-0.275	0.0475	0.0321	T	C	0.87	ENSG00000204525	31236526	31239907	HLA-C
P10321;P10321-2	736	1	6	30912691	-121	21.1	9.09e-09	-0.272	0.0473	0.0316	G	A	0.87	ENSG00000204525	31236526	31239907	HLA-C
P10321;P10321-2	736	1	6	30914751	-122	21	7.49e-09	-0.275	0.0476	0.032	C	T	0.87	ENSG00000204525	31236526	31239907	HLA-C
P10321;P10321-2	736	1	6	30987987	-145	24	1.52e-09	-0.251	0.0416	0.035	T	C	0.82	ENSG00000204525	31236526	31239907	HLA-C
P10321;P10321-2	736	1	6	30990055	-160	22.2	5.4e-13	-0.326	0.0451	0.0499	T	C	0.86	ENSG00000204525	31236526	31239907	HLA-C
P10321;P10321-2	736	1	6	30993958	-134	22.2	1.63e-09	-0.272	0.0451	0.0348	A	G	0.83	ENSG00000204525	31236526	31239907	HLA-C
P10321;P10321-2	736	1	6	31005726	-191	23.9	1.22e-15	-0.335	0.0419	0.0613	G	A	0.82	ENSG00000204525	31236526	31239907	HLA-C
P10321;P10321-2	736	1	6	31022158	-249	28.6	2.7e-18	-0.305	0.035	0.0729	G	C	0.31	ENSG00000204525	31236526	31239907	HLA-C
P10321;P10321-2	736	1	6	31027336	-204	23.1	1.18e-18	-0.381	0.0432	0.0745	A	G	0.84	ENSG00000204525	31236526	31239907	HLA-C
P10321;P10321-2	736	1	6	31043931	-211	29.7	1.12e-12	-0.24	0.0337	0.0485	G	C	0.37	ENSG00000204525	31236526	31239907	HLA-C
P10321;P10321-2	736	1	6	31054381	-205	29.2	2.28e-12	-0.24	0.0343	0.0472	A	G	0.39	ENSG00000204525	31236526	31239907	HLA-C
P10321;P10321-2	736	1	6	31059145	-189	31.4	1.86e-09	-0.191	0.0318	0.0346	A	G	0.49	ENSG00000204525	31236526	31239907	HLA-C
P10321;P10321-2	736	1	6	31059462	-166	24.6	1.28e-11	-0.275	0.0407	0.0439	G	A	0.8	ENSG00000204525	31236526	31239907	HLA-C
P10321;P10321-2	736	1	6	31068525	-203	23	1.3e-18	-0.382	0.0434	0.0743	A	C	0.84	ENSG00000204525	31236526	31239907	HLA-C
P10321;P10321-2	736	1	6	31087305	-202	23.2	2.86e-18	-0.375	0.0431	0.0728	T	C	0.84	ENSG00000204525	31236526	31239907	HLA-C
P10321;P10321-2	736	1	6	31092767	-158	24.5	1.25e-10	-0.263	0.0408	0.0396	T	C	0.8	ENSG00000204525	31236526	31239907	HLA-C
P10321;P10321-2	736	1	6	31101250	-212	23	3.35e-20	-0.4	0.0434	0.0812	T	C	0.84	ENSG00000204525	31236526	31239907	HLA-C
P10321;P10321-2	736	1	6	31107087	-200	27.8	6.21e-13	-0.259	0.036	0.0496	T	C	0.72	ENSG00000204525	31236526	31239907	HLA-C
P10321;P10321-2	736	1	6	31107245	-200	27.8	6.21e-13	-0.259	0.036	0.0496	A	G	0.72	ENSG00000204525	31236526	31239907	HLA-C
P10321;P10321-2	736	1	6	31107258	-200	27.8	6.21e-13	-0.259	0.036	0.0496	T	C	0.72	ENSG00000204525	31236526	31239907	HLA-C
P10321;P10321-2	736	1	6	31107904	-161	25.3	2.21e-10	-0.25	0.0395	0.0386	C	G	0.77	ENSG00000204525	31236526	31239907	HLA-C
P10321;P10321-2	736	1	6	31108485	-200	27.9	6.69e-13	-0.258	0.0359	0.0495	G	A	0.72	ENSG00000204525	31236526	31239907	HLA-C
P10321;P10321-2	736	1	6	31109943	-161	25.3	2.21e-10	-0.25	0.0395	0.0386	A	G	0.77	ENSG00000204525	31236526	31239907	HLA-C
P10321;P10321-2	736	1	6	31111180	-200	27.9	6.8e-13	-0.258	0.0359	0.0494	T	C	0.72	ENSG00000204525	31236526	31239907	HLA-C
P10321;P10321-2	736	1	6	31111625	-161	25.3	2.21e-10	-0.25	0.0395	0.0386	T	C	0.77	ENSG00000204525	31236526	31239907	HLA-C
P10321;P10321-2	736	1	6	31112899	-158	26.7	3.07e-09	-0.222	0.0375	0.0337	C	T	0.75	ENSG00000204525	31236526	31239907	HLA-C
P10321;P10321-2	736	1	6	31112925	-158	26.7	3.07e-09	-0.222	0.0375	0.0337	C	T	0.75	ENSG00000204525	31236526	31239907	HLA-C
P10321;P10321-2	736	1	6	31113030	-161	25.3	2.2e-10	-0.251	0.0395	0.0386	A	G	0.77	ENSG00000204525	31236526	31239907	HLA-C
P10321;P10321-2	736	1	6	31113106	-158	26.7	3.07e-09	-0.222	0.0375	0.0337	A	G	0.75	ENSG00000204525	31236526	31239907	HLA-C
P10321;P10321-2	736	1	6	31113842	-161	25.3	2.22e-10	-0.25	0.0395	0.0386	A	G	0.77	ENSG00000204525	31236526	31239907	HLA-C
P10321;P10321-2	736	1	6	31114019	-200	27.9	6.8e-13	-0.258	0.0359	0.0494	A	G	0.72	ENSG00000204525	31236526	31239907	HLA-C
P10321;P10321-2	736	1	6	31114449	-161	25.5	2.49e-10	-0.249	0.0393	0.0384	C	T	0.77	ENSG00000204525	31236526	31239907	HLA-C
P10321;P10321-2	736	1	6	31114762	-161	25.3	2.22e-10	-0.25	0.0395	0.0386	A	G	0.77	ENSG00000204525	31236526	31239907	HLA-C
P10321;P10321-2	736	1	6	31114900	-200	27.9	6.75e-13	-0.258	0.0359	0.0494	A	G	0.72	ENSG00000204525	31236526	31239907	HLA-C
P10321;P10321-2	736	1	6	31115604	-201	27.9	6.16e-13	-0.258	0.0359	0.0496	T	C	0.72	ENSG00000204525	31236526	31239907	HLA-C
P10321;P10321-2	736	1	6	31115874	-200	27.9	6.75e-13	-0.258	0.0359	0.0494	A	G	0.72	ENSG00000204525	31236526	31239907	HLA-C
P10321;P10321-2	736	1	6	31116526	-201	28.1	7.81e-13	-0.255	0.0356	0.0492	A	G	0.71	ENSG00000204525	31236526	31239907	HLA-C
P10321;P10321-2	736	1	6	31116739	-161	25.3	2.22e-10	-0.25	0.0395	0.0386	A	G	0.77	ENSG00000204525	31236526	31239907	HLA-C
P10321;P10321-2	736	1	6	31117053	-159	26.9	3.51e-09	-0.219	0.0371	0.0334	A	G	0.74	ENSG00000204525	31236526	31239907	HLA-C
P10321;P10321-2	736	1	6	31117378	-161	25.5	2.54e-10	-0.248	0.0393	0.0383	A	C	0.77	ENSG00000204525	31236526	31239907	HLA-C
P10321;P10321-2	736	1	6	31117619	-159	26.9	3.61e-09	-0.219	0.0371	0.0334	T	C	0.74	ENSG00000204525	31236526	31239907	HLA-C
P10321;P10321-2	736	1	6	31118565	-158	26.9	3.95e-09	-0.219	0.0372	0.0332	C	G	0.74	ENSG00000204525	31236526	31239907	HLA-C
P10321;P10321-2	736	1	6	31119889	-159	26.9	3.51e-09	-0.219	0.0371	0.0334	T	C	0.74	ENSG00000204525	31236526	31239907	HLA-C
P10321;P10321-2	736	1	6	31119976	-159	27	4.02e-09	-0.218	0.0371	0.0332	T	A	0.74	ENSG00000204525	31236526	31239907	HLA-C
P10321;P10321-2	736	1	6	31120614	-159	27	4e-09	-0.218	0.0371	0.0332	C	T	0.74	ENSG00000204525	31236526	31239907	HLA-C
P10321;P10321-2	736	1	6	31121513	-159	26.9	3.51e-09	-0.219	0.0371	0.0334	C	T	0.74	ENSG00000204525	31236526	31239907	HLA-C
P10321;P10321-2	736	1	6	31123242	-159	26.9	3.53e-09	-0.219	0.0371	0.0334	A	G	0.74	ENSG00000204525	31236526	31239907	HLA-C
P10321;P10321-2	736	1	6	31128259	-161	25.3	2.22e-10	-0.25	0.0395	0.0386	A	G	0.77	ENSG00000204525	31236526	31239907	HLA-C
P10321;P10321-2	736	1	6	31129616	-162	26.9	1.77e-09	-0.223	0.0371	0.0347	A	G	0.74	ENSG00000204525	31236526	31239907	HLA-C
P10321;P10321-2	736	1	6	31130078	-162	26.9	1.77e-09	-0.223	0.0371	0.0347	T	C	0.74	ENSG00000204525	31236526	31239907	HLA-C
P10321;P10321-2	736	1	6	31130502	-162	26.9	1.77e-09	-0.223	0.0371	0.0347	T	C	0.74	ENSG00000204525	31236526	31239907	HLA-C
P10321;P10321-2	736	1	6	31131569	-162	26.9	1.77e-09	-0.223	0.0371	0.0347	C	T	0.74	ENSG00000204525	31236526	31239907	HLA-C
P10321;P10321-2	736	1	6	31132085	-226	23.1	1.39e-22	-0.424	0.0433	0.0916	T	C	0.84	ENSG00000204525	31236526	31239907	HLA-C
P10321;P10321-2	736	1	6	31134888	-191	29	4.3e-11	-0.227	0.0345	0.0416	T	C	0.68	ENSG00000204525	31236526	31239907	HLA-C
P10321;P10321-2	736	1	6	31135207	-162	27	2.06e-09	-0.222	0.0371	0.0344	T	C	0.74	ENSG00000204525	31236526	31239907	HLA-C
P10321;P10321-2	736	1	6	31135706	-162	27	1.99e-09	-0.222	0.0371	0.0345	C	T	0.74	ENSG00000204525	31236526	31239907	HLA-C
P10321;P10321-2	736	1	6	31136097	-162	27	1.99e-09	-0.222	0.0371	0.0345	C	A	0.74	ENSG00000204525	31236526	31239907	HLA-C
P10321;P10321-2	736	1	6	31136453	-162	26.9	1.77e-09	-0.223	0.0371	0.0347	A	G	0.74	ENSG00000204525	31236526	31239907	HLA-C
P10321;P10321-2	736	1	6	31136666	-162	27	2.03e-09	-0.222	0.0371	0.0344	A	G	0.74	ENSG00000204525	31236526	31239907	HLA-C
P10321;P10321-2	736	1	6	31136714	-162	27	1.99e-09	-0.222	0.0371	0.0345	T	C	0.74	ENSG00000204525	31236526	31239907	HLA-C
P10321;P10321-2	736	1	6	31136832	-162	27	2.02e-09	-0.222	0.0371	0.0344	T	C	0.74	ENSG00000204525	31236526	31239907	HLA-C
P10321;P10321-2	736	1	6	31137165	-161	25.4	2.34e-10	-0.249	0.0393	0.0385	A	G	0.77	ENSG00000204525	31236526	31239907	HLA-C
P10321;P10321-2	736	1	6	31137759	-162	26.9	1.7e-09	-0.224	0.0372	0.0348	T	C	0.74	ENSG00000204525	31236526	31239907	HLA-C
P10321;P10321-2	736	1	6	31137804	-162	26.9	1.53e-09	-0.225	0.0372	0.035	C	G	0.74	ENSG00000204525	31236526	31239907	HLA-C
P10321;P10321-2	736	1	6	31137837	-162	26.9	1.68e-09	-0.224	0.0372	0.0348	A	T	0.74	ENSG00000204525	31236526	31239907	HLA-C
P10321;P10321-2	736	1	6	31141209	-207	26.7	1.11e-14	-0.289	0.0374	0.0572	A	G	0.74	ENSG00000204525	31236526	31239907	HLA-C
P10321;P10321-2	736	1	6	31141836	-164	25.5	1.15e-10	-0.253	0.0392	0.0398	C	T	0.77	ENSG00000204525	31236526	31239907	HLA-C
P10321;P10321-2	736	1	6	31141970	-225	23.1	1.87e-22	-0.423	0.0434	0.091	C	A	0.84	ENSG00000204525	31236526	31239907	HLA-C
P10321;P10321-2	736	1	6	31144695	-232	23.7	1.54e-22	-0.412	0.0421	0.0914	T	C	0.83	ENSG00000204525	31236526	31239907	HLA-C
P10321;P10321-2	736	1	6	31147081	-232	23.7	1.52e-22	-0.412	0.0421	0.0914	C	T	0.83	ENSG00000204525	31236526	31239907	HLA-C
P10321;P10321-2	736	1	6	31150618	-232	23.6	9.12e-23	-0.417	0.0424	0.0924	G	A	0.83	ENSG00000204525	31236526	31239907	HLA-C
P10321;P10321-2	736	1	6	31155539	-267	29.3	9.07e-20	-0.31	0.0341	0.0793	T	G	0.35	ENSG00000204525	31236526	31239907	HLA-C
P10321;P10321-2	736	1	6	31155548	-267	29.3	9.07e-20	-0.31	0.0341	0.0793	A	G	0.35	ENSG00000204525	31236526	31239907	HLA-C
P10321;P10321-2	736	1	6	31156606	-232	23.7	1.45e-22	-0.412	0.0422	0.0915	A	C	0.83	ENSG00000204525	31236526	31239907	HLA-C
P10321;P10321-2	736	1	6	31158385	-267	29.4	8.85e-20	-0.31	0.0341	0.0794	C	T	0.35	ENSG00000204525	31236526	31239907	HLA-C
P10321;P10321-2	736	1	6	31158786	-267	29.4	8.85e-20	-0.31	0.0341	0.0794	T	C	0.35	ENSG00000204525	31236526	31239907	HLA-C
P10321;P10321-2	736	1	6	31159020	-280	27.6	3.75e-24	-0.367	0.0362	0.0984	T	A	0.32	ENSG00000204525	31236526	31239907	HLA-C
P10321;P10321-2	736	1	6	31160188	-232	23.6	9.12e-23	-0.417	0.0424	0.0924	A	G	0.83	ENSG00000204525	31236526	31239907	HLA-C
P10321;P10321-2	736	1	6	31161176	-267	29.4	8.85e-20	-0.31	0.0341	0.0794	A	C	0.35	ENSG00000204525	31236526	31239907	HLA-C
P10321;P10321-2	736	1	6	31161210	-232	23.7	1.52e-22	-0.412	0.0421	0.0914	T	G	0.83	ENSG00000204525	31236526	31239907	HLA-C
P10321;P10321-2	736	1	6	31161347	-232	23.6	9.12e-23	-0.417	0.0424	0.0924	A	G	0.83	ENSG00000204525	31236526	31239907	HLA-C
P10321;P10321-2	736	1	6	31162520	-267	29.4	8.85e-20	-0.31	0.0341	0.0794	T	C	0.35	ENSG00000204525	31236526	31239907	HLA-C
P10321;P10321-2	736	1	6	31162839	-267	29.4	8.85e-20	-0.31	0.0341	0.0794	C	T	0.35	ENSG00000204525	31236526	31239907	HLA-C
P10321;P10321-2	736	1	6	31162963	-267	29.4	8.85e-20	-0.31	0.0341	0.0794	A	G	0.35	ENSG00000204525	31236526	31239907	HLA-C
P10321;P10321-2	736	1	6	31163106	-267	29.4	8.85e-20	-0.31	0.0341	0.0794	C	G	0.35	ENSG00000204525	31236526	31239907	HLA-C
P10321;P10321-2	736	1	6	31164700	-232	23.6	9.12e-23	-0.417	0.0424	0.0924	G	A	0.83	ENSG00000204525	31236526	31239907	HLA-C
P10321;P10321-2	736	1	6	31164849	-268	29.3	6.14e-20	-0.312	0.0341	0.0801	G	A	0.35	ENSG00000204525	31236526	31239907	HLA-C
P10321;P10321-2	736	1	6	31164901	-267	29.3	7.67e-20	-0.311	0.0341	0.0796	T	G	0.35	ENSG00000204525	31236526	31239907	HLA-C
P10321;P10321-2	736	1	6	31165100	-267	29.3	7.64e-20	-0.311	0.0341	0.0796	A	C	0.35	ENSG00000204525	31236526	31239907	HLA-C
P10321;P10321-2	736	1	6	31165150	-232	23.6	9.12e-23	-0.417	0.0424	0.0924	G	C	0.83	ENSG00000204525	31236526	31239907	HLA-C
P10321;P10321-2	736	1	6	31165177	-267	29.3	8.57e-20	-0.31	0.0341	0.0794	C	T	0.35	ENSG00000204525	31236526	31239907	HLA-C
P10321;P10321-2	736	1	6	31165277	-232	23.7	1.59e-22	-0.411	0.0421	0.0913	A	G	0.83	ENSG00000204525	31236526	31239907	HLA-C
P10321;P10321-2	736	1	6	31165566	-232	23.6	9.12e-23	-0.417	0.0424	0.0924	T	C	0.83	ENSG00000204525	31236526	31239907	HLA-C
P10321;P10321-2	736	1	6	31165962	-232	23.7	1.45e-22	-0.412	0.0422	0.0915	G	A	0.83	ENSG00000204525	31236526	31239907	HLA-C
P10321;P10321-2	736	1	6	31166378	-267	29.4	8.53e-20	-0.31	0.0341	0.0794	G	A	0.35	ENSG00000204525	31236526	31239907	HLA-C
P10321;P10321-2	736	1	6	31166539	-267	29.4	8.85e-20	-0.31	0.0341	0.0794	G	A	0.35	ENSG00000204525	31236526	31239907	HLA-C
P10321;P10321-2	736	1	6	31166683	-232	23.7	1.41e-22	-0.412	0.0422	0.0916	G	A	0.83	ENSG00000204525	31236526	31239907	HLA-C
P10321;P10321-2	736	1	6	31167170	-267	29.4	8.85e-20	-0.31	0.0341	0.0794	A	G	0.35	ENSG00000204525	31236526	31239907	HLA-C
P10321;P10321-2	736	1	6	31167512	-267	29.3	7.89e-20	-0.311	0.0341	0.0796	A	G	0.35	ENSG00000204525	31236526	31239907	HLA-C
P10321;P10321-2	736	1	6	31167815	-268	29.3	7.77e-20	-0.311	0.0341	0.0796	A	G	0.35	ENSG00000204525	31236526	31239907	HLA-C
P10321;P10321-2	736	1	6	31168494	-267	29.4	8.3e-20	-0.31	0.0341	0.0795	G	A	0.35	ENSG00000204525	31236526	31239907	HLA-C
P10321;P10321-2	736	1	6	31169438	-266	29.3	1.25e-19	-0.309	0.0341	0.0787	C	T	0.35	ENSG00000204525	31236526	31239907	HLA-C
P10321;P10321-2	736	1	6	31169494	-266	29.3	1.04e-19	-0.31	0.0341	0.0791	T	C	0.35	ENSG00000204525	31236526	31239907	HLA-C
P10321;P10321-2	736	1	6	31169538	-265	29.3	1.56e-19	-0.309	0.0341	0.0783	C	G	0.35	ENSG00000204525	31236526	31239907	HLA-C
P10321;P10321-2	736	1	6	31169539	-233	23.7	7.73e-23	-0.415	0.0422	0.0927	A	G	0.83	ENSG00000204525	31236526	31239907	HLA-C
P10321;P10321-2	736	1	6	31170020	-236	23.6	1.55e-23	-0.423	0.0423	0.0957	G	C	0.83	ENSG00000204525	31236526	31239907	HLA-C
P10321;P10321-2	736	1	6	31170228	-238	29.2	3.2e-16	-0.28	0.0343	0.0639	G	C	0.36	ENSG00000204525	31236526	31239907	HLA-C
P10321;P10321-2	736	1	6	31170608	-266	29.4	1.25e-19	-0.308	0.034	0.0787	C	T	0.35	ENSG00000204525	31236526	31239907	HLA-C
P10321;P10321-2	736	1	6	31170713	-266	29.4	1.36e-19	-0.308	0.034	0.0785	T	C	0.35	ENSG00000204525	31236526	31239907	HLA-C
P10321;P10321-2	736	1	6	31170914	-214	30.2	1.21e-12	-0.235	0.0331	0.0483	A	G	0.36	ENSG00000204525	31236526	31239907	HLA-C
P10321;P10321-2	736	1	6	31171257	-316	30.8	9.09e-25	-0.334	0.0325	0.101	A	C	0.44	ENSG00000204525	31236526	31239907	HLA-C
P10321;P10321-2	736	1	6	31172351	-316	30.8	9.09e-25	-0.334	0.0325	0.101	C	T	0.44	ENSG00000204525	31236526	31239907	HLA-C
P10321;P10321-2	736	1	6	31172937	-228	23	3.91e-23	-0.43	0.0434	0.094	G	A	0.84	ENSG00000204525	31236526	31239907	HLA-C
P10321;P10321-2	736	1	6	31173433	-316	30.8	9.09e-25	-0.334	0.0325	0.101	G	A	0.44	ENSG00000204525	31236526	31239907	HLA-C
P10321;P10321-2	736	1	6	31173678	-232	23.6	7.82e-23	-0.417	0.0424	0.0927	A	G	0.83	ENSG00000204525	31236526	31239907	HLA-C
P10321;P10321-2	736	1	6	31173933	-316	30.8	9.21e-25	-0.334	0.0325	0.101	T	G	0.44	ENSG00000204525	31236526	31239907	HLA-C
P10321;P10321-2	736	1	6	31174521	-232	23.6	7.82e-23	-0.417	0.0424	0.0927	T	C	0.83	ENSG00000204525	31236526	31239907	HLA-C
P10321;P10321-2	736	1	6	31174527	-316	30.8	9.09e-25	-0.334	0.0325	0.101	A	G	0.44	ENSG00000204525	31236526	31239907	HLA-C
P10321;P10321-2	736	1	6	31174796	-232	23.6	7.48e-23	-0.418	0.0424	0.0928	G	T	0.83	ENSG00000204525	31236526	31239907	HLA-C
P10321;P10321-2	736	1	6	31175044	-316	30.8	8.67e-25	-0.334	0.0325	0.101	T	C	0.44	ENSG00000204525	31236526	31239907	HLA-C
P10321;P10321-2	736	1	6	31175608	-317	30.8	7.19e-25	-0.335	0.0325	0.102	T	C	0.44	ENSG00000204525	31236526	31239907	HLA-C
P10321;P10321-2	736	1	6	31175613	-232	23.6	7.48e-23	-0.418	0.0424	0.0928	A	C	0.83	ENSG00000204525	31236526	31239907	HLA-C
P10321;P10321-2	736	1	6	31176246	-312	30.6	2.82e-24	-0.332	0.0326	0.099	C	T	0.45	ENSG00000204525	31236526	31239907	HLA-C
P10321;P10321-2	736	1	6	31176335	-208	30	3.78e-12	-0.232	0.0333	0.0462	C	T	0.35	ENSG00000204525	31236526	31239907	HLA-C
P10321;P10321-2	736	1	6	31177372	-307	30.8	1.9e-23	-0.324	0.0325	0.0954	T	C	0.5	ENSG00000204525	31236526	31239907	HLA-C
P10321;P10321-2	736	1	6	31177658	-199	30.4	6.11e-11	-0.216	0.0329	0.041	T	C	0.41	ENSG00000204525	31236526	31239907	HLA-C
P10321;P10321-2	736	1	6	31177874	-198	30.3	6.15e-11	-0.216	0.033	0.041	C	T	0.41	ENSG00000204525	31236526	31239907	HLA-C
P10321;P10321-2	736	1	6	31177915	-232	23.6	6.67e-23	-0.418	0.0424	0.093	G	A	0.83	ENSG00000204525	31236526	31239907	HLA-C
P10321;P10321-2	736	1	6	31178000	-232	23.6	6.67e-23	-0.418	0.0424	0.093	A	G	0.83	ENSG00000204525	31236526	31239907	HLA-C
P10321;P10321-2	736	1	6	31178233	-305	30.6	2.05e-23	-0.326	0.0327	0.0952	C	T	0.5	ENSG00000204525	31236526	31239907	HLA-C
P10321;P10321-2	736	1	6	31178279	-198	30.3	6.09e-11	-0.216	0.033	0.041	T	C	0.41	ENSG00000204525	31236526	31239907	HLA-C
P10321;P10321-2	736	1	6	31178324	-307	30.7	1.67e-23	-0.326	0.0326	0.0956	T	G	0.5	ENSG00000204525	31236526	31239907	HLA-C
P10321;P10321-2	736	1	6	31178448	-199	30.4	6.02e-11	-0.216	0.0329	0.041	G	A	0.41	ENSG00000204525	31236526	31239907	HLA-C
P10321;P10321-2	736	1	6	31178465	-199	30.4	6.06e-11	-0.216	0.0329	0.041	A	C	0.41	ENSG00000204525	31236526	31239907	HLA-C
P10321;P10321-2	736	1	6	31178515	-198	30.3	6.24e-11	-0.215	0.033	0.0409	C	T	0.41	ENSG00000204525	31236526	31239907	HLA-C
P10321;P10321-2	736	1	6	31178547	-307	30.8	1.9e-23	-0.324	0.0325	0.0954	A	G	0.5	ENSG00000204525	31236526	31239907	HLA-C
P10321;P10321-2	736	1	6	31178626	-307	30.8	1.9e-23	-0.324	0.0325	0.0954	A	G	0.5	ENSG00000204525	31236526	31239907	HLA-C
P10321;P10321-2	736	1	6	31178743	-232	23.6	6.67e-23	-0.418	0.0424	0.093	T	G	0.83	ENSG00000204525	31236526	31239907	HLA-C
P10321;P10321-2	736	1	6	31179006	-232	23.6	6.67e-23	-0.418	0.0424	0.093	A	T	0.83	ENSG00000204525	31236526	31239907	HLA-C
P10321;P10321-2	736	1	6	31179159	-307	30.8	1.9e-23	-0.324	0.0325	0.0954	A	C	0.5	ENSG00000204525	31236526	31239907	HLA-C
P10321;P10321-2	736	1	6	31179378	-307	30.8	1.9e-23	-0.324	0.0325	0.0954	C	T	0.5	ENSG00000204525	31236526	31239907	HLA-C
P10321;P10321-2	736	1	6	31179492	-307	30.8	1.9e-23	-0.324	0.0325	0.0954	C	T	0.5	ENSG00000204525	31236526	31239907	HLA-C
P10321;P10321-2	736	1	6	31179932	-232	23.6	6.7e-23	-0.418	0.0424	0.093	G	C	0.83	ENSG00000204525	31236526	31239907	HLA-C
P10321;P10321-2	736	1	6	31180423	-307	30.8	1.94e-23	-0.324	0.0325	0.0953	A	G	0.5	ENSG00000204525	31236526	31239907	HLA-C
P10321;P10321-2	736	1	6	31180680	-307	30.8	1.94e-23	-0.324	0.0325	0.0953	T	G	0.5	ENSG00000204525	31236526	31239907	HLA-C
P10321;P10321-2	736	1	6	31181346	-307	30.8	1.94e-23	-0.324	0.0325	0.0953	G	A	0.5	ENSG00000204525	31236526	31239907	HLA-C
P10321;P10321-2	736	1	6	31181708	-307	30.8	1.95e-23	-0.324	0.0325	0.0953	T	C	0.5	ENSG00000204525	31236526	31239907	HLA-C
P10321;P10321-2	736	1	6	31182971	-307	30.8	1.9e-23	-0.324	0.0325	0.0954	C	T	0.5	ENSG00000204525	31236526	31239907	HLA-C
P10321;P10321-2	736	1	6	31184196	-307	30.8	1.9e-23	-0.324	0.0325	0.0954	A	G	0.5	ENSG00000204525	31236526	31239907	HLA-C
P10321;P10321-2	736	1	6	31184877	-307	30.8	1.96e-23	-0.324	0.0325	0.0953	T	C	0.5	ENSG00000204525	31236526	31239907	HLA-C
P10321;P10321-2	736	1	6	31185810	-199	30.4	6.02e-11	-0.216	0.0329	0.041	T	G	0.41	ENSG00000204525	31236526	31239907	HLA-C
P10321;P10321-2	736	1	6	31185977	-232	23.6	6.67e-23	-0.418	0.0424	0.093	T	G	0.83	ENSG00000204525	31236526	31239907	HLA-C
P10321;P10321-2	736	1	6	31186039	-308	30.8	1.92e-23	-0.324	0.0324	0.0953	C	T	0.5	ENSG00000204525	31236526	31239907	HLA-C
P10321;P10321-2	736	1	6	31186245	-307	30.8	1.7e-23	-0.325	0.0325	0.0956	A	G	0.5	ENSG00000204525	31236526	31239907	HLA-C
P10321;P10321-2	736	1	6	31186368	-307	30.8	1.7e-23	-0.325	0.0325	0.0956	G	A	0.5	ENSG00000204525	31236526	31239907	HLA-C
P10321;P10321-2	736	1	6	31186868	-233	23.6	6.04e-23	-0.418	0.0424	0.0932	T	C	0.83	ENSG00000204525	31236526	31239907	HLA-C
P10321;P10321-2	736	1	6	31187568	-307	30.8	2.01e-23	-0.324	0.0325	0.0953	A	G	0.5	ENSG00000204525	31236526	31239907	HLA-C
P10321;P10321-2	736	1	6	31188397	-308	30.7	1.46e-23	-0.325	0.0325	0.0959	A	G	0.5	ENSG00000204525	31236526	31239907	HLA-C
P10321;P10321-2	736	1	6	31188611	-234	23.6	3.11e-23	-0.421	0.0424	0.0944	T	G	0.83	ENSG00000204525	31236526	31239907	HLA-C
P10321;P10321-2	736	1	6	31189952	-233	23.6	6.07e-23	-0.417	0.0423	0.0932	C	G	0.83	ENSG00000204525	31236526	31239907	HLA-C
P10321;P10321-2	736	1	6	31190795	-233	23.6	6.29e-23	-0.417	0.0423	0.0931	C	G	0.83	ENSG00000204525	31236526	31239907	HLA-C
P10321;P10321-2	736	1	6	31191070	-308	30.8	1.29e-23	-0.326	0.0325	0.0961	A	G	0.5	ENSG00000204525	31236526	31239907	HLA-C
P10321;P10321-2	736	1	6	31191709	-233	23.7	6.29e-23	-0.417	0.0423	0.0931	T	C	0.83	ENSG00000204525	31236526	31239907	HLA-C
P10321;P10321-2	736	1	6	31193211	-326	30.9	6.18e-26	-0.341	0.0323	0.106	C	T	0.52	ENSG00000204525	31236526	31239907	HLA-C
P10321;P10321-2	736	1	6	31193764	-250	28.9	5.23e-18	-0.299	0.0346	0.0716	C	T	0.39	ENSG00000204525	31236526	31239907	HLA-C
P10321;P10321-2	736	1	6	31193916	-255	29.1	1.59e-18	-0.302	0.0344	0.0739	G	A	0.42	ENSG00000204525	31236526	31239907	HLA-C
P10321;P10321-2	736	1	6	31194747	-233	23.7	6.36e-23	-0.417	0.0423	0.0931	G	A	0.83	ENSG00000204525	31236526	31239907	HLA-C
P10321;P10321-2	736	1	6	31195097	-219	28.1	6.15e-15	-0.278	0.0356	0.0583	T	C	0.69	ENSG00000204525	31236526	31239907	HLA-C
P10321;P10321-2	736	1	6	31195120	-234	23.9	1.16e-22	-0.411	0.0419	0.0919	T	C	0.82	ENSG00000204525	31236526	31239907	HLA-C
P10321;P10321-2	736	1	6	31195218	-285	26.9	3.46e-26	-0.394	0.0372	0.107	C	T	0.3	ENSG00000204525	31236526	31239907	HLA-C
P10321;P10321-2	736	1	6	31195365	-223	28.1	2.24e-15	-0.282	0.0356	0.0602	G	T	0.7	ENSG00000204525	31236526	31239907	HLA-C
P10321;P10321-2	736	1	6	31195828	-234	23.9	1.04e-22	-0.411	0.0419	0.0921	A	G	0.82	ENSG00000204525	31236526	31239907	HLA-C
P10321;P10321-2	736	1	6	31195941	-288	26.9	1.31e-26	-0.396	0.0371	0.109	G	A	0.3	ENSG00000204525	31236526	31239907	HLA-C
P10321;P10321-2	736	1	6	31196336	-223	28.1	2.25e-15	-0.282	0.0356	0.0602	T	A	0.7	ENSG00000204525	31236526	31239907	HLA-C
P10321;P10321-2	736	1	6	31196376	-196	29.3	2.25e-11	-0.228	0.0341	0.0429	T	C	0.61	ENSG00000204525	31236526	31239907	HLA-C
P10321;P10321-2	736	1	6	31197143	-288	26.9	1.31e-26	-0.396	0.0371	0.109	A	C	0.3	ENSG00000204525	31236526	31239907	HLA-C
P10321;P10321-2	736	1	6	31197514	-234	23.9	1.06e-22	-0.411	0.0419	0.0921	C	G	0.82	ENSG00000204525	31236526	31239907	HLA-C
P10321;P10321-2	736	1	6	31197633	-234	23.9	1.06e-22	-0.411	0.0419	0.0921	G	A	0.82	ENSG00000204525	31236526	31239907	HLA-C
P10321;P10321-2	736	1	6	31198205	-223	28.1	2.25e-15	-0.282	0.0356	0.0602	G	A	0.7	ENSG00000204525	31236526	31239907	HLA-C
P10321;P10321-2	736	1	6	31198507	-223	28.1	2.25e-15	-0.282	0.0356	0.0602	A	G	0.7	ENSG00000204525	31236526	31239907	HLA-C
P10321;P10321-2	736	1	6	31198987	-223	28.1	2.25e-15	-0.282	0.0356	0.0602	T	C	0.7	ENSG00000204525	31236526	31239907	HLA-C
P10321;P10321-2	736	1	6	31199460	-233	23.7	6.36e-23	-0.417	0.0423	0.0931	T	C	0.83	ENSG00000204525	31236526	31239907	HLA-C
P10321;P10321-2	736	1	6	31199766	-288	26.9	1.07e-26	-0.397	0.0371	0.11	G	A	0.3	ENSG00000204525	31236526	31239907	HLA-C
P10321;P10321-2	736	1	6	31200764	-326	30.9	6.49e-26	-0.34	0.0323	0.106	C	T	0.52	ENSG00000204525	31236526	31239907	HLA-C
P10321;P10321-2	736	1	6	31201202	-222	28.1	2.66e-15	-0.282	0.0356	0.0599	A	G	0.7	ENSG00000204525	31236526	31239907	HLA-C
P10321;P10321-2	736	1	6	31201684	-313	30	1.33e-25	-0.349	0.0334	0.105	G	A	0.4	ENSG00000204525	31236526	31239907	HLA-C
P10321;P10321-2	736	1	6	31201772	-313	30	1.33e-25	-0.349	0.0334	0.105	C	G	0.4	ENSG00000204525	31236526	31239907	HLA-C
P10321;P10321-2	736	1	6	31202246	-222	28.1	2.66e-15	-0.282	0.0356	0.0599	A	G	0.7	ENSG00000204525	31236526	31239907	HLA-C
P10321;P10321-2	736	1	6	31202686	-222	28.1	2.66e-15	-0.282	0.0356	0.0599	C	T	0.7	ENSG00000204525	31236526	31239907	HLA-C
P10321;P10321-2	736	1	6	31203217	-196	29.4	2.78e-11	-0.227	0.034	0.0425	G	C	0.61	ENSG00000204525	31236526	31239907	HLA-C
P10321;P10321-2	736	1	6	31203744	-196	29.4	2.78e-11	-0.227	0.034	0.0425	T	C	0.61	ENSG00000204525	31236526	31239907	HLA-C
P10321;P10321-2	736	1	6	31204315	-196	29.4	2.78e-11	-0.227	0.034	0.0425	T	C	0.61	ENSG00000204525	31236526	31239907	HLA-C
P10321;P10321-2	736	1	6	31204986	-222	28.1	2.6e-15	-0.282	0.0356	0.0599	T	C	0.7	ENSG00000204525	31236526	31239907	HLA-C
P10321;P10321-2	736	1	6	31205754	-196	29.4	2.78e-11	-0.227	0.034	0.0425	T	C	0.61	ENSG00000204525	31236526	31239907	HLA-C
P10321;P10321-2	736	1	6	31206616	-163	29.6	3.45e-08	-0.186	0.0337	0.0292	A	G	0.6	ENSG00000204525	31236526	31239907	HLA-C
P10321;P10321-2	736	1	6	31206719	-198	29.7	2.38e-11	-0.225	0.0337	0.0427	G	A	0.6	ENSG00000204525	31236526	31239907	HLA-C
P10321;P10321-2	736	1	6	31207692	-321	30.7	1.53e-25	-0.34	0.0326	0.105	A	G	0.5	ENSG00000204525	31236526	31239907	HLA-C
P10321;P10321-2	736	1	6	31207920	-233	23.7	6.36e-23	-0.417	0.0423	0.0931	C	T	0.83	ENSG00000204525	31236526	31239907	HLA-C
P10321;P10321-2	736	1	6	31208453	-233	23.7	6.36e-23	-0.417	0.0423	0.0931	A	G	0.83	ENSG00000204525	31236526	31239907	HLA-C
P10321;P10321-2	736	1	6	31208591	-206	26.4	6.34e-15	-0.295	0.0379	0.0582	G	T	0.77	ENSG00000204525	31236526	31239907	HLA-C
P10321;P10321-2	736	1	6	31209245	-206	26.4	6.36e-15	-0.295	0.0378	0.0582	C	T	0.77	ENSG00000204525	31236526	31239907	HLA-C
P10321;P10321-2	736	1	6	31211050	-206	26.4	6.13e-15	-0.295	0.0379	0.0583	A	G	0.77	ENSG00000204525	31236526	31239907	HLA-C
P10321;P10321-2	736	1	6	31213453	-233	23.7	6.36e-23	-0.417	0.0423	0.0931	G	A	0.83	ENSG00000204525	31236526	31239907	HLA-C
P10321;P10321-2	736	1	6	31213791	-206	26.4	6.12e-15	-0.295	0.0379	0.0583	G	A	0.77	ENSG00000204525	31236526	31239907	HLA-C
P10321;P10321-2	736	1	6	31213879	-233	23.7	6.36e-23	-0.417	0.0423	0.0931	T	C	0.83	ENSG00000204525	31236526	31239907	HLA-C
P10321;P10321-2	736	1	6	31214873	-206	26.4	6.55e-15	-0.295	0.0378	0.0582	C	T	0.77	ENSG00000204525	31236526	31239907	HLA-C
P10321;P10321-2	736	1	6	31216672	-233	23.7	6.36e-23	-0.417	0.0423	0.0931	T	A	0.83	ENSG00000204525	31236526	31239907	HLA-C
P10321;P10321-2	736	1	6	31217479	-233	23.7	6.36e-23	-0.417	0.0423	0.0931	A	G	0.83	ENSG00000204525	31236526	31239907	HLA-C
P10321;P10321-2	736	1	6	31218034	-233	23.7	6.36e-23	-0.417	0.0423	0.0931	G	A	0.83	ENSG00000204525	31236526	31239907	HLA-C
P10321;P10321-2	736	1	6	31218535	-233	23.7	6.36e-23	-0.417	0.0423	0.0931	A	C	0.83	ENSG00000204525	31236526	31239907	HLA-C
P10321;P10321-2	736	1	6	31219090	-233	23.7	6.53e-23	-0.417	0.0423	0.093	G	A	0.83	ENSG00000204525	31236526	31239907	HLA-C
P10321;P10321-2	736	1	6	31219638	-206	26.4	6.31e-15	-0.295	0.0378	0.0582	A	G	0.77	ENSG00000204525	31236526	31239907	HLA-C
P10321;P10321-2	736	1	6	31220163	-198	26.6	8.72e-14	-0.281	0.0376	0.0533	A	C	0.76	ENSG00000204525	31236526	31239907	HLA-C
P10321;P10321-2	736	1	6	31220202	-207	26.6	8.66e-15	-0.291	0.0375	0.0576	T	C	0.76	ENSG00000204525	31236526	31239907	HLA-C
P10321;P10321-2	736	1	6	31220369	-206	26.4	5.89e-15	-0.295	0.0378	0.0584	T	C	0.77	ENSG00000204525	31236526	31239907	HLA-C
P10321;P10321-2	736	1	6	31220388	-199	26.6	7.29e-14	-0.281	0.0376	0.0536	T	C	0.76	ENSG00000204525	31236526	31239907	HLA-C
P10321;P10321-2	736	1	6	31220421	-233	23.7	6.44e-23	-0.417	0.0423	0.0931	C	T	0.83	ENSG00000204525	31236526	31239907	HLA-C
P10321;P10321-2	736	1	6	31220567	-198	26.4	7.72e-14	-0.283	0.0378	0.0535	C	T	0.76	ENSG00000204525	31236526	31239907	HLA-C
P10321;P10321-2	736	1	6	31220752	-199	26.6	6.29e-14	-0.282	0.0377	0.0539	C	T	0.76	ENSG00000204525	31236526	31239907	HLA-C
P10321;P10321-2	736	1	6	31220783	-199	26.6	6.54e-14	-0.282	0.0377	0.0538	G	A	0.76	ENSG00000204525	31236526	31239907	HLA-C
P10321;P10321-2	736	1	6	31221022	-206	26.4	6.59e-15	-0.295	0.0379	0.0582	T	C	0.77	ENSG00000204525	31236526	31239907	HLA-C
P10321;P10321-2	736	1	6	31221396	-198	26.4	6.7e-14	-0.284	0.0379	0.0538	A	G	0.76	ENSG00000204525	31236526	31239907	HLA-C
P10321;P10321-2	736	1	6	31221573	-218	25.9	3.78e-17	-0.325	0.0386	0.0679	A	G	0.78	ENSG00000204525	31236526	31239907	HLA-C
P10321;P10321-2	736	1	6	31222119	-215	27	1.62e-15	-0.296	0.0371	0.0608	G	A	0.78	ENSG00000204525	31236526	31239907	HLA-C
P10321;P10321-2	736	1	6	31226769	-217	28.2	1.17e-14	-0.274	0.0355	0.0571	T	C	0.75	ENSG00000204525	31236526	31239907	HLA-C
P10321;P10321-2	736	1	6	31227713	-222	26.9	1.8e-16	-0.306	0.0371	0.065	G	T	0.78	ENSG00000204525	31236526	31239907	HLA-C
P10321;P10321-2	736	1	6	31228040	-222	26.9	1.56e-16	-0.306	0.0371	0.0652	T	C	0.78	ENSG00000204525	31236526	31239907	HLA-C
P10321;P10321-2	736	1	6	31228267	-213	27	2.69e-15	-0.293	0.0371	0.0598	C	T	0.78	ENSG00000204525	31236526	31239907	HLA-C
P10321;P10321-2	736	1	6	31228327	-222	26.9	1.59e-16	-0.306	0.0371	0.0652	A	G	0.78	ENSG00000204525	31236526	31239907	HLA-C
P10321;P10321-2	736	1	6	31228410	-359	31.1	9.74e-31	-0.37	0.0321	0.127	T	C	0.56	ENSG00000204525	31236526	31239907	HLA-C
P10321;P10321-2	736	1	6	31228460	-223	27	1.22e-16	-0.307	0.0371	0.0657	A	G	0.78	ENSG00000204525	31236526	31239907	HLA-C
P10321;P10321-2	736	1	6	31228666	-215	26.9	1.68e-15	-0.295	0.0371	0.0607	C	T	0.78	ENSG00000204525	31236526	31239907	HLA-C
P10321;P10321-2	736	1	6	31228707	-223	27	1.51e-16	-0.306	0.0371	0.0653	A	C	0.78	ENSG00000204525	31236526	31239907	HLA-C
P10321;P10321-2	736	1	6	31228868	-215	27	1.67e-15	-0.295	0.0371	0.0607	T	C	0.78	ENSG00000204525	31236526	31239907	HLA-C
P10321;P10321-2	736	1	6	31229041	-215	27	1.52e-15	-0.295	0.0371	0.0609	C	A	0.78	ENSG00000204525	31236526	31239907	HLA-C
P10321;P10321-2	736	1	6	31229173	-223	27	1.19e-16	-0.307	0.0371	0.0657	C	T	0.78	ENSG00000204525	31236526	31239907	HLA-C
P10321;P10321-2	736	1	6	31229404	-358	31.4	4.52e-30	-0.363	0.0318	0.124	T	C	0.52	ENSG00000204525	31236526	31239907	HLA-C
P10321;P10321-2	736	1	6	31229593	-222	27	1.59e-16	-0.306	0.0371	0.0652	A	C	0.78	ENSG00000204525	31236526	31239907	HLA-C
P10321;P10321-2	736	1	6	31229610	-223	27	1.35e-16	-0.307	0.0371	0.0655	A	G	0.78	ENSG00000204525	31236526	31239907	HLA-C
P10321;P10321-2	736	1	6	31229845	-222	26.9	1.53e-16	-0.306	0.0371	0.0653	C	T	0.78	ENSG00000204525	31236526	31239907	HLA-C
P10321;P10321-2	736	1	6	31230042	-233	23.7	6.24e-23	-0.417	0.0423	0.0931	G	A	0.83	ENSG00000204525	31236526	31239907	HLA-C
P10321;P10321-2	736	1	6	31230078	-223	27	1.29e-16	-0.307	0.0371	0.0656	A	G	0.78	ENSG00000204525	31236526	31239907	HLA-C
P10321;P10321-2	736	1	6	31230136	-218	28.1	8.94e-15	-0.275	0.0355	0.0576	T	C	0.75	ENSG00000204525	31236526	31239907	HLA-C
P10321;P10321-2	736	1	6	31230356	-223	26.9	1.46e-16	-0.306	0.0371	0.0653	G	A	0.78	ENSG00000204525	31236526	31239907	HLA-C
P10321;P10321-2	736	1	6	31230452	-223	27	1.29e-16	-0.307	0.0371	0.0656	C	A	0.78	ENSG00000204525	31236526	31239907	HLA-C
P10321;P10321-2	736	1	6	31230605	-215	27	1.66e-15	-0.295	0.0371	0.0608	C	T	0.78	ENSG00000204525	31236526	31239907	HLA-C
P10321;P10321-2	736	1	6	31230759	-223	27	1.26e-16	-0.307	0.0371	0.0656	A	G	0.78	ENSG00000204525	31236526	31239907	HLA-C
P10321;P10321-2	736	1	6	31230882	-223	27	1.35e-16	-0.307	0.0371	0.0655	G	A	0.78	ENSG00000204525	31236526	31239907	HLA-C
P10321;P10321-2	736	1	6	31230990	-215	27	1.45e-15	-0.296	0.0371	0.061	G	A	0.78	ENSG00000204525	31236526	31239907	HLA-C
P10321;P10321-2	736	1	6	31231809	-223	27	1.31e-16	-0.307	0.0371	0.0656	T	C	0.78	ENSG00000204525	31236526	31239907	HLA-C
P10321;P10321-2	736	1	6	31232111	-223	27	1.3e-16	-0.307	0.0371	0.0656	A	G	0.78	ENSG00000204525	31236526	31239907	HLA-C
P10321;P10321-2	736	1	6	31232147	-215	27	1.5e-15	-0.296	0.0371	0.0609	C	T	0.78	ENSG00000204525	31236526	31239907	HLA-C
P10321;P10321-2	736	1	6	31232412	-223	26.9	1.19e-16	-0.307	0.0371	0.0657	T	G	0.78	ENSG00000204525	31236526	31239907	HLA-C
P10321;P10321-2	736	1	6	31232446	-215	27	1.61e-15	-0.296	0.0371	0.0608	T	C	0.78	ENSG00000204525	31236526	31239907	HLA-C
P10321;P10321-2	736	1	6	31232451	173	28.7	1.85e-09	0.209	0.0348	0.0346	C	G	0.29	ENSG00000204525	31236526	31239907	HLA-C
P10321;P10321-2	736	1	6	31232563	-224	26.9	1.06e-16	-0.308	0.0371	0.066	C	G	0.78	ENSG00000204525	31236526	31239907	HLA-C
P10321;P10321-2	736	1	6	31232789	-222	26.9	1.46e-16	-0.307	0.0371	0.0653	A	T	0.78	ENSG00000204525	31236526	31239907	HLA-C
P10321;P10321-2	736	1	6	31232825	-214	27	2.11e-15	-0.294	0.0371	0.0603	G	A	0.78	ENSG00000204525	31236526	31239907	HLA-C
P10321;P10321-2	736	1	6	31232913	-224	26.9	1.06e-16	-0.308	0.0371	0.066	C	T	0.78	ENSG00000204525	31236526	31239907	HLA-C
P10321;P10321-2	736	1	6	31233121	-222	26.9	1.76e-16	-0.306	0.0371	0.065	T	C	0.78	ENSG00000204525	31236526	31239907	HLA-C
P10321;P10321-2	736	1	6	31233143	-214	27	2.12e-15	-0.294	0.0371	0.0603	C	T	0.78	ENSG00000204525	31236526	31239907	HLA-C
P10321;P10321-2	736	1	6	31233152	-223	26.9	1.41e-16	-0.307	0.0371	0.0654	A	G	0.78	ENSG00000204525	31236526	31239907	HLA-C
P10321;P10321-2	736	1	6	31233214	-224	26.9	1.06e-16	-0.308	0.0371	0.066	T	C	0.78	ENSG00000204525	31236526	31239907	HLA-C
P10321;P10321-2	736	1	6	31233270	-224	26.9	1.06e-16	-0.308	0.0371	0.066	T	G	0.78	ENSG00000204525	31236526	31239907	HLA-C
P10321;P10321-2	736	1	6	31233353	-215	27	1.54e-15	-0.296	0.0371	0.0609	G	A	0.78	ENSG00000204525	31236526	31239907	HLA-C
P10321;P10321-2	736	1	6	31233395	-215	26.9	1.36e-15	-0.297	0.0371	0.0611	T	C	0.78	ENSG00000204525	31236526	31239907	HLA-C
P10321;P10321-2	736	1	6	31233396	-215	26.9	1.39e-15	-0.296	0.0371	0.0611	G	A	0.78	ENSG00000204525	31236526	31239907	HLA-C
P10321;P10321-2	736	1	6	31233456	-224	26.9	1.06e-16	-0.308	0.0371	0.066	C	T	0.78	ENSG00000204525	31236526	31239907	HLA-C
P10321;P10321-2	736	1	6	31233643	-215	27	1.54e-15	-0.296	0.0371	0.0609	T	C	0.78	ENSG00000204525	31236526	31239907	HLA-C
P10321;P10321-2	736	1	6	31233758	-224	26.9	1.06e-16	-0.308	0.0371	0.066	T	A	0.78	ENSG00000204525	31236526	31239907	HLA-C
P10321;P10321-2	736	1	6	31233845	-215	27	1.52e-15	-0.296	0.0371	0.0609	T	G	0.78	ENSG00000204525	31236526	31239907	HLA-C
P10321;P10321-2	736	1	6	31233988	-215	27	1.54e-15	-0.296	0.0371	0.0609	G	T	0.78	ENSG00000204525	31236526	31239907	HLA-C
P10321;P10321-2	736	1	6	31233992	-216	27	1.17e-15	-0.297	0.0371	0.0614	C	T	0.78	ENSG00000204525	31236526	31239907	HLA-C
P10321;P10321-2	736	1	6	31234239	-223	27	1.32e-16	-0.307	0.0371	0.0655	A	T	0.78	ENSG00000204525	31236526	31239907	HLA-C
P10321;P10321-2	736	1	6	31234381	-163	29.1	2.12e-08	-0.193	0.0344	0.0301	C	T	0.69	ENSG00000204525	31236526	31239907	HLA-C
P10321;P10321-2	736	1	6	31234494	-238	25.7	2.55e-20	-0.359	0.0388	0.0817	T	C	0.79	ENSG00000204525	31236526	31239907	HLA-C
P10321;P10321-2	736	1	6	31234541	-220	27.1	4.32e-16	-0.3	0.0369	0.0633	G	A	0.76	ENSG00000204525	31236526	31239907	HLA-C
P10321;P10321-2	736	1	6	31234742	-223	26.9	1.38e-16	-0.307	0.0371	0.0655	C	G	0.78	ENSG00000204525	31236526	31239907	HLA-C
P10321;P10321-2	736	1	6	31234771	-225	26.9	5.81e-17	-0.311	0.0371	0.0671	A	G	0.78	ENSG00000204525	31236526	31239907	HLA-C
P10321;P10321-2	736	1	6	31234855	-223	26.9	1.27e-16	-0.307	0.0371	0.0656	T	C	0.78	ENSG00000204525	31236526	31239907	HLA-C
P10321;P10321-2	736	1	6	31234948	-226	27	6.73e-17	-0.309	0.037	0.0668	C	A	0.78	ENSG00000204525	31236526	31239907	HLA-C
P10321;P10321-2	736	1	6	31235127	-226	27	5.18e-17	-0.31	0.037	0.0673	T	C	0.78	ENSG00000204525	31236526	31239907	HLA-C
P10321;P10321-2	736	1	6	31235421	-225	27	8.98e-17	-0.308	0.037	0.0663	C	T	0.78	ENSG00000204525	31236526	31239907	HLA-C
P10321;P10321-2	736	1	6	31235576	-226	27	6.73e-17	-0.309	0.037	0.0668	G	C	0.78	ENSG00000204525	31236526	31239907	HLA-C
P10321;P10321-2	736	1	6	31235610	-218	27	8.01e-16	-0.298	0.037	0.0621	C	A	0.78	ENSG00000204525	31236526	31239907	HLA-C
P10321;P10321-2	736	1	6	31235708	-218	27	8.22e-16	-0.298	0.037	0.0621	C	G	0.78	ENSG00000204525	31236526	31239907	HLA-C
P10321;P10321-2	736	1	6	31235786	-218	27	8.35e-16	-0.298	0.037	0.0621	C	T	0.78	ENSG00000204525	31236526	31239907	HLA-C
P10321;P10321-2	736	1	6	31235816	-226	27	7.07e-17	-0.309	0.037	0.0667	A	G	0.78	ENSG00000204525	31236526	31239907	HLA-C
P10321;P10321-2	736	1	6	31236115	-219	31.2	2.31e-12	-0.225	0.032	0.0471	C	T	0.56	ENSG00000204525	31236526	31239907	HLA-C
P10321;P10321-2	736	1	6	31236853	-235	23.8	4.1e-23	-0.417	0.0421	0.0939	G	A	0.83	ENSG00000204525	31236526	31239907	HLA-C
P10321;P10321-2	736	1	6	31236998	-235	23.7	3.57e-23	-0.418	0.0421	0.0942	C	T	0.83	ENSG00000204525	31236526	31239907	HLA-C
P10321;P10321-2	736	1	6	31238377	-229	23.3	8.54e-23	-0.422	0.0429	0.0925	G	C	0.84	ENSG00000204525	31236526	31239907	HLA-C
P10321;P10321-2	736	1	6	31238490	-287	31.4	5.65e-20	-0.292	0.0319	0.0802	T	C	0.57	ENSG00000204525	31236526	31239907	HLA-C
P10321;P10321-2	736	1	6	31239430	-306	30.8	2.41e-23	-0.323	0.0325	0.0949	C	T	0.41	ENSG00000204525	31236526	31239907	HLA-C
P10321;P10321-2	736	1	6	31239518	-195	29.3	2.89e-11	-0.227	0.0341	0.0424	C	T	0.36	ENSG00000204525	31236526	31239907	HLA-C
P10321;P10321-2	736	1	6	31240041	-211	30.8	6.58e-12	-0.223	0.0325	0.0452	C	T	0.55	ENSG00000204525	31236526	31239907	HLA-C
P10321;P10321-2	736	1	6	31240353	-235	23.8	4.38e-23	-0.417	0.0421	0.0938	A	C	0.83	ENSG00000204525	31236526	31239907	HLA-C
P10321;P10321-2	736	1	6	31240663	-235	23.8	4.38e-23	-0.416	0.0421	0.0938	T	A	0.83	ENSG00000204525	31236526	31239907	HLA-C
P10321;P10321-2	736	1	6	31240712	-167	30.6	4.67e-08	-0.179	0.0327	0.0286	A	C	0.5	ENSG00000204525	31236526	31239907	HLA-C
P10321;P10321-2	736	1	6	31241182	-174	29.6	3.88e-09	-0.199	0.0338	0.0332	C	T	0.44	ENSG00000204525	31236526	31239907	HLA-C
P10321;P10321-2	736	1	6	31241270	-231	25.6	1.91e-19	-0.353	0.0391	0.0779	G	A	0.79	ENSG00000204525	31236526	31239907	HLA-C
P10321;P10321-2	736	1	6	31241370	-325	30.4	1.17e-26	-0.351	0.0329	0.109	C	T	0.65	ENSG00000204525	31236526	31239907	HLA-C
P10321;P10321-2	736	1	6	31242082	-169	30	1.71e-08	-0.188	0.0333	0.0305	T	C	0.47	ENSG00000204525	31236526	31239907	HLA-C
P10321;P10321-2	736	1	6	31242151	-193	30.5	2.43e-10	-0.207	0.0328	0.0384	C	T	0.55	ENSG00000204525	31236526	31239907	HLA-C
P10321;P10321-2	736	1	6	31242272	-235	23.8	5e-23	-0.416	0.0421	0.0935	C	T	0.83	ENSG00000204525	31236526	31239907	HLA-C
P10321;P10321-2	736	1	6	31242509	-202	27.7	3.06e-13	-0.263	0.0361	0.0509	C	T	0.27	ENSG00000204525	31236526	31239907	HLA-C
P10321;P10321-2	736	1	6	31242560	-235	23.8	4.81e-23	-0.416	0.0421	0.0936	G	A	0.83	ENSG00000204525	31236526	31239907	HLA-C
P10321;P10321-2	736	1	6	31242695	-227	23.8	1.58e-21	-0.4	0.042	0.087	G	T	0.82	ENSG00000204525	31236526	31239907	HLA-C
P10321;P10321-2	736	1	6	31242817	-204	31.6	1.1e-10	-0.204	0.0316	0.0399	A	T	0.49	ENSG00000204525	31236526	31239907	HLA-C
P10321;P10321-2	736	1	6	31242859	-203	31.6	1.29e-10	-0.203	0.0316	0.0396	T	C	0.49	ENSG00000204525	31236526	31239907	HLA-C
P10321;P10321-2	736	1	6	31242880	-235	23.8	4.81e-23	-0.416	0.0421	0.0936	C	T	0.83	ENSG00000204525	31236526	31239907	HLA-C
P10321;P10321-2	736	1	6	31243170	-243	31.6	1.51e-14	-0.243	0.0317	0.0566	G	A	0.54	ENSG00000204525	31236526	31239907	HLA-C
P10321;P10321-2	736	1	6	31243197	-235	23.8	4.81e-23	-0.416	0.0421	0.0936	A	G	0.83	ENSG00000204525	31236526	31239907	HLA-C
P10321;P10321-2	736	1	6	31243389	-211	31.7	2.54e-11	-0.211	0.0316	0.0426	C	A	0.49	ENSG00000204525	31236526	31239907	HLA-C
P10321;P10321-2	736	1	6	31243410	-210	31.7	3.01e-11	-0.21	0.0316	0.0423	G	T	0.49	ENSG00000204525	31236526	31239907	HLA-C
P10321;P10321-2	736	1	6	31243414	-210	31.7	3.22e-11	-0.21	0.0316	0.0422	G	A	0.49	ENSG00000204525	31236526	31239907	HLA-C
P10321;P10321-2	736	1	6	31243420	-298	29.7	1.16e-23	-0.338	0.0337	0.0963	G	A	0.6	ENSG00000204525	31236526	31239907	HLA-C
P10321;P10321-2	736	1	6	31243830	-266	31.2	1.42e-17	-0.274	0.0321	0.0698	G	A	0.54	ENSG00000204525	31236526	31239907	HLA-C
P10321;P10321-2	736	1	6	31243895	-266	31.2	1.34e-17	-0.274	0.0321	0.0699	C	T	0.54	ENSG00000204525	31236526	31239907	HLA-C
P10321;P10321-2	736	1	6	31244068	-235	23.8	4.83e-23	-0.416	0.0421	0.0936	G	A	0.83	ENSG00000204525	31236526	31239907	HLA-C
P10321;P10321-2	736	1	6	31244181	-236	23.8	3.54e-23	-0.417	0.0421	0.0942	C	T	0.82	ENSG00000204525	31236526	31239907	HLA-C
P10321;P10321-2	736	1	6	31244230	-238	23.8	1.58e-23	-0.42	0.042	0.0957	A	C	0.82	ENSG00000204525	31236526	31239907	HLA-C
P10321;P10321-2	736	1	6	31244261	-235	24.4	8.03e-22	-0.393	0.0409	0.0883	C	A	0.82	ENSG00000204525	31236526	31239907	HLA-C
P10321;P10321-2	736	1	6	31244300	-235	23.8	4.37e-23	-0.417	0.0421	0.0938	G	A	0.83	ENSG00000204525	31236526	31239907	HLA-C
P10321;P10321-2	736	1	6	31244616	-235	23.8	4.81e-23	-0.416	0.0421	0.0936	T	C	0.83	ENSG00000204525	31236526	31239907	HLA-C
P10321;P10321-2	736	1	6	31244654	-235	23.8	4.81e-23	-0.416	0.0421	0.0936	A	G	0.83	ENSG00000204525	31236526	31239907	HLA-C
P10321;P10321-2	736	1	6	31244960	-239	25.6	9.86e-21	-0.365	0.0391	0.0835	T	C	0.8	ENSG00000204525	31236526	31239907	HLA-C
P10321;P10321-2	736	1	6	31245360	-241	24	1.14e-23	-0.418	0.0417	0.0963	A	C	0.81	ENSG00000204525	31236526	31239907	HLA-C
P10321;P10321-2	736	1	6	31245478	-235	23.8	4.81e-23	-0.416	0.0421	0.0936	G	A	0.83	ENSG00000204525	31236526	31239907	HLA-C
P10321;P10321-2	736	1	6	31245620	-235	23.8	4.81e-23	-0.416	0.0421	0.0936	C	T	0.83	ENSG00000204525	31236526	31239907	HLA-C
P10321;P10321-2	736	1	6	31246703	-221	25.2	2.04e-18	-0.348	0.0397	0.0734	G	A	0.81	ENSG00000204525	31236526	31239907	HLA-C
P10321;P10321-2	736	1	6	31247067	-235	23.7	5.11e-23	-0.416	0.0421	0.0935	T	G	0.83	ENSG00000204525	31236526	31239907	HLA-C
P10321;P10321-2	736	1	6	31247121	-277	30.6	1.32e-19	-0.296	0.0327	0.0786	A	G	0.56	ENSG00000204525	31236526	31239907	HLA-C
P10321;P10321-2	736	1	6	31247149	-235	23.7	4.97e-23	-0.416	0.0421	0.0935	A	G	0.83	ENSG00000204525	31236526	31239907	HLA-C
P10321;P10321-2	736	1	6	31247169	-278	30.6	1.02e-19	-0.297	0.0327	0.0791	G	A	0.56	ENSG00000204525	31236526	31239907	HLA-C
P10321;P10321-2	736	1	6	31247203	-251	28.5	1.25e-18	-0.309	0.0351	0.0743	A	T	0.31	ENSG00000204525	31236526	31239907	HLA-C
P10321;P10321-2	736	1	6	31248434	-197	25.5	1.28e-14	-0.302	0.0392	0.0569	A	G	0.79	ENSG00000204525	31236526	31239907	HLA-C
P10321;P10321-2	736	1	6	31248678	-194	25.5	2.58e-14	-0.299	0.0392	0.0556	T	C	0.79	ENSG00000204525	31236526	31239907	HLA-C
P10321;P10321-2	736	1	6	31249132	-233	23.7	5.78e-23	-0.417	0.0423	0.0933	A	T	0.83	ENSG00000204525	31236526	31239907	HLA-C
P10321;P10321-2	736	1	6	31249196	-233	23.7	5.71e-23	-0.417	0.0423	0.0933	A	C	0.83	ENSG00000204525	31236526	31239907	HLA-C
P10321;P10321-2	736	1	6	31249732	-296	29.8	2.63e-23	-0.334	0.0336	0.0948	T	C	0.36	ENSG00000204525	31236526	31239907	HLA-C
P10321;P10321-2	736	1	6	31250507	-407	31.5	4.17e-38	-0.409	0.0317	0.16	A	G	0.54	ENSG00000204525	31236526	31239907	HLA-C
P10321;P10321-2	736	1	6	31250606	-252	26.4	1.59e-21	-0.361	0.0378	0.087	A	C	0.28	ENSG00000204525	31236526	31239907	HLA-C
P10321;P10321-2	736	1	6	31250642	-407	31.5	4.17e-38	-0.409	0.0317	0.16	T	C	0.54	ENSG00000204525	31236526	31239907	HLA-C
P10321;P10321-2	736	1	6	31250823	-407	31.5	4.17e-38	-0.409	0.0317	0.16	C	G	0.54	ENSG00000204525	31236526	31239907	HLA-C
P10321;P10321-2	736	1	6	31250854	-407	31.5	4.17e-38	-0.409	0.0317	0.16	A	G	0.54	ENSG00000204525	31236526	31239907	HLA-C
P10321;P10321-2	736	1	6	31250918	-222	25.1	1.13e-18	-0.351	0.0398	0.0745	C	T	0.26	ENSG00000204525	31236526	31239907	HLA-C
P10321;P10321-2	736	1	6	31250978	-222	25.1	1.11e-18	-0.351	0.0398	0.0746	G	A	0.26	ENSG00000204525	31236526	31239907	HLA-C
P10321;P10321-2	736	1	6	31251003	-222	25.1	1.12e-18	-0.351	0.0398	0.0746	G	A	0.26	ENSG00000204525	31236526	31239907	HLA-C
P10321;P10321-2	736	1	6	31251040	-222	25.1	1.11e-18	-0.351	0.0398	0.0746	G	A	0.26	ENSG00000204525	31236526	31239907	HLA-C
P10321;P10321-2	736	1	6	31251311	-222	25.1	1.11e-18	-0.351	0.0398	0.0746	T	C	0.26	ENSG00000204525	31236526	31239907	HLA-C
P10321;P10321-2	736	1	6	31251360	-222	25.1	1.15e-18	-0.351	0.0398	0.0745	C	T	0.26	ENSG00000204525	31236526	31239907	HLA-C
P10321;P10321-2	736	1	6	31251462	-222	25.1	1.04e-18	-0.351	0.0398	0.0747	C	T	0.26	ENSG00000204525	31236526	31239907	HLA-C
P10321;P10321-2	736	1	6	31251477	-407	31.5	4.17e-38	-0.409	0.0317	0.16	T	C	0.54	ENSG00000204525	31236526	31239907	HLA-C
P10321;P10321-2	736	1	6	31251542	-222	25.1	1.11e-18	-0.351	0.0398	0.0746	C	T	0.26	ENSG00000204525	31236526	31239907	HLA-C
P10321;P10321-2	736	1	6	31252469	-407	31.5	4.35e-38	-0.409	0.0317	0.159	T	G	0.54	ENSG00000204525	31236526	31239907	HLA-C
P10321;P10321-2	736	1	6	31253097	-221	25	9.97e-19	-0.354	0.04	0.0748	G	A	0.25	ENSG00000204525	31236526	31239907	HLA-C
P10321;P10321-2	736	1	6	31253109	-222	25.1	1.14e-18	-0.351	0.0398	0.0745	C	T	0.26	ENSG00000204525	31236526	31239907	HLA-C
P10321;P10321-2	736	1	6	31253878	-407	31.5	4.13e-38	-0.409	0.0317	0.16	C	T	0.54	ENSG00000204525	31236526	31239907	HLA-C
P10321;P10321-2	736	1	6	31253996	-407	31.5	4.13e-38	-0.409	0.0317	0.16	A	G	0.54	ENSG00000204525	31236526	31239907	HLA-C
P10321;P10321-2	736	1	6	31254088	-407	31.5	4.13e-38	-0.409	0.0317	0.16	T	C	0.54	ENSG00000204525	31236526	31239907	HLA-C
P10321;P10321-2	736	1	6	31254263	-222	25.1	1.11e-18	-0.351	0.0398	0.0746	G	A	0.26	ENSG00000204525	31236526	31239907	HLA-C
P10321;P10321-2	736	1	6	31254496	-221	25	1.03e-18	-0.353	0.04	0.0747	G	T	0.25	ENSG00000204525	31236526	31239907	HLA-C
P10321;P10321-2	736	1	6	31254936	-222	25.1	1.11e-18	-0.351	0.0398	0.0746	G	A	0.26	ENSG00000204525	31236526	31239907	HLA-C
P10321;P10321-2	736	1	6	31255007	-407	31.5	4.06e-38	-0.409	0.0317	0.16	C	T	0.54	ENSG00000204525	31236526	31239907	HLA-C
P10321;P10321-2	736	1	6	31255081	-222	25.1	1.1e-18	-0.351	0.0398	0.0746	A	G	0.26	ENSG00000204525	31236526	31239907	HLA-C
P10321;P10321-2	736	1	6	31255522	-222	25.1	1.11e-18	-0.351	0.0398	0.0746	T	C	0.26	ENSG00000204525	31236526	31239907	HLA-C
P10321;P10321-2	736	1	6	31257104	-222	25.1	1.11e-18	-0.351	0.0398	0.0746	T	C	0.26	ENSG00000204525	31236526	31239907	HLA-C
P10321;P10321-2	736	1	6	31257625	-407	31.5	4.13e-38	-0.409	0.0317	0.16	T	C	0.54	ENSG00000204525	31236526	31239907	HLA-C
P10321;P10321-2	736	1	6	31258255	-407	31.5	4.13e-38	-0.409	0.0317	0.16	G	C	0.54	ENSG00000204525	31236526	31239907	HLA-C
P10321;P10321-2	736	1	6	31258968	-222	25.1	1.1e-18	-0.351	0.0398	0.0746	G	A	0.26	ENSG00000204525	31236526	31239907	HLA-C
P10321;P10321-2	736	1	6	31259579	-407	31.5	4.13e-38	-0.409	0.0317	0.16	C	T	0.54	ENSG00000204525	31236526	31239907	HLA-C
P10321;P10321-2	736	1	6	31259798	-407	31.5	4.13e-38	-0.409	0.0317	0.16	C	G	0.54	ENSG00000204525	31236526	31239907	HLA-C
P10321;P10321-2	736	1	6	31259930	-407	31.5	4.13e-38	-0.409	0.0317	0.16	A	G	0.54	ENSG00000204525	31236526	31239907	HLA-C
P10321;P10321-2	736	1	6	31260262	-218	24.9	1.92e-18	-0.352	0.0402	0.0735	C	G	0.25	ENSG00000204525	31236526	31239907	HLA-C
P10321;P10321-2	736	1	6	31260318	-339	29.3	4.96e-31	-0.396	0.0342	0.129	A	G	0.46	ENSG00000204525	31236526	31239907	HLA-C
P10321;P10321-2	736	1	6	31260331	-407	31.5	4.13e-38	-0.409	0.0317	0.16	G	C	0.54	ENSG00000204525	31236526	31239907	HLA-C
P10321;P10321-2	736	1	6	31260397	-407	31.5	4.13e-38	-0.409	0.0317	0.16	A	G	0.54	ENSG00000204525	31236526	31239907	HLA-C
P10321;P10321-2	736	1	6	31261084	-222	25.1	1.11e-18	-0.351	0.0398	0.0746	T	A	0.26	ENSG00000204525	31236526	31239907	HLA-C
P10321;P10321-2	736	1	6	31261185	-407	31.5	4.13e-38	-0.409	0.0317	0.16	T	C	0.54	ENSG00000204525	31236526	31239907	HLA-C
P10321;P10321-2	736	1	6	31261196	-407	31.5	4.13e-38	-0.409	0.0317	0.16	G	A	0.54	ENSG00000204525	31236526	31239907	HLA-C
P10321;P10321-2	736	1	6	31261276	-407	31.5	4.13e-38	-0.409	0.0317	0.16	A	G	0.54	ENSG00000204525	31236526	31239907	HLA-C
P10321;P10321-2	736	1	6	31262169	-222	25.1	1.11e-18	-0.351	0.0398	0.0746	T	C	0.26	ENSG00000204525	31236526	31239907	HLA-C
P10321;P10321-2	736	1	6	31262438	-237	25.6	2.29e-20	-0.361	0.0391	0.0819	C	T	0.26	ENSG00000204525	31236526	31239907	HLA-C
P10321;P10321-2	736	1	6	31263657	-222	25.1	1.05e-18	-0.351	0.0398	0.0747	G	T	0.26	ENSG00000204525	31236526	31239907	HLA-C
P10321;P10321-2	736	1	6	31263909	-221	25	9.75e-19	-0.354	0.04	0.0748	C	A	0.25	ENSG00000204525	31236526	31239907	HLA-C
P10321;P10321-2	736	1	6	31264461	-235	25.2	1.11e-20	-0.37	0.0396	0.0833	A	C	0.81	ENSG00000204525	31236526	31239907	HLA-C
P10321;P10321-2	736	1	6	31265262	-377	31.4	2.69e-33	-0.383	0.0319	0.138	A	G	0.51	ENSG00000204525	31236526	31239907	HLA-C
P10321;P10321-2	736	1	6	31265539	-252	26.4	1.53e-21	-0.361	0.0378	0.087	G	A	0.28	ENSG00000204525	31236526	31239907	HLA-C
P10321;P10321-2	736	1	6	31265940	-222	25.1	1.11e-18	-0.351	0.0398	0.0746	C	T	0.26	ENSG00000204525	31236526	31239907	HLA-C
P10321;P10321-2	736	1	6	31265989	-222	25.1	1.11e-18	-0.351	0.0398	0.0746	G	A	0.26	ENSG00000204525	31236526	31239907	HLA-C
P10321;P10321-2	736	1	6	31266033	-222	25.1	1.11e-18	-0.351	0.0398	0.0746	G	A	0.26	ENSG00000204525	31236526	31239907	HLA-C
P10321;P10321-2	736	1	6	31266117	-407	31.5	4.13e-38	-0.409	0.0317	0.16	A	C	0.53	ENSG00000204525	31236526	31239907	HLA-C
P10321;P10321-2	736	1	6	31266190	-407	31.5	4.13e-38	-0.409	0.0317	0.16	A	G	0.53	ENSG00000204525	31236526	31239907	HLA-C
P10321;P10321-2	736	1	6	31266207	-251	26.4	2.26e-21	-0.359	0.0378	0.0863	C	T	0.28	ENSG00000204525	31236526	31239907	HLA-C
P10321;P10321-2	736	1	6	31266208	-251	26.4	1.93e-21	-0.36	0.0379	0.0866	A	G	0.28	ENSG00000204525	31236526	31239907	HLA-C
P10321;P10321-2	736	1	6	31266361	-222	25.1	1.11e-18	-0.351	0.0398	0.0746	A	G	0.26	ENSG00000204525	31236526	31239907	HLA-C
P10321;P10321-2	736	1	6	31266387	-222	25.1	1.11e-18	-0.351	0.0398	0.0746	A	G	0.26	ENSG00000204525	31236526	31239907	HLA-C
P10321;P10321-2	736	1	6	31266458	-218	25.2	6.01e-18	-0.343	0.0397	0.0714	T	C	0.26	ENSG00000204525	31236526	31239907	HLA-C
P10321;P10321-2	736	1	6	31266495	-247	26.5	1.24e-20	-0.352	0.0377	0.0831	A	G	0.29	ENSG00000204525	31236526	31239907	HLA-C
P10321;P10321-2	736	1	6	31266522	-407	31.5	4.26e-38	-0.409	0.0317	0.159	G	T	0.53	ENSG00000204525	31236526	31239907	HLA-C
P10321;P10321-2	736	1	6	31266561	-217	25.2	8.03e-18	-0.341	0.0397	0.0708	A	C	0.26	ENSG00000204525	31236526	31239907	HLA-C
P10321;P10321-2	736	1	6	31266720	-217	25.2	7.63e-18	-0.341	0.0397	0.0709	G	A	0.26	ENSG00000204525	31236526	31239907	HLA-C
P10321;P10321-2	736	1	6	31266730	-216	25.2	8.4e-18	-0.341	0.0397	0.0707	A	C	0.26	ENSG00000204525	31236526	31239907	HLA-C
P10321;P10321-2	736	1	6	31266767	-217	25.2	6.83e-18	-0.342	0.0397	0.0711	G	A	0.26	ENSG00000204525	31236526	31239907	HLA-C
P10321;P10321-2	736	1	6	31266778	-217	25.2	7.85e-18	-0.342	0.0397	0.0709	C	T	0.26	ENSG00000204525	31236526	31239907	HLA-C
P10321;P10321-2	736	1	6	31266836	-217	25.2	7.02e-18	-0.342	0.0397	0.0711	A	C	0.26	ENSG00000204525	31236526	31239907	HLA-C
P10321;P10321-2	736	1	6	31266856	-375	30.2	2.38e-35	-0.411	0.0331	0.147	C	T	0.48	ENSG00000204525	31236526	31239907	HLA-C
P10321;P10321-2	736	1	6	31267061	-407	31.5	4.13e-38	-0.409	0.0317	0.16	A	G	0.53	ENSG00000204525	31236526	31239907	HLA-C
P10321;P10321-2	736	1	6	31267081	-217	25.2	7.89e-18	-0.341	0.0397	0.0709	T	C	0.26	ENSG00000204525	31236526	31239907	HLA-C
P10321;P10321-2	736	1	6	31267515	-217	25.2	8.06e-18	-0.341	0.0397	0.0708	G	A	0.26	ENSG00000204525	31236526	31239907	HLA-C
P10321;P10321-2	736	1	6	31267516	-217	25.2	7.79e-18	-0.341	0.0397	0.0709	T	C	0.26	ENSG00000204525	31236526	31239907	HLA-C
P10321;P10321-2	736	1	6	31267714	-217	25.2	8.2e-18	-0.341	0.0397	0.0708	A	G	0.26	ENSG00000204525	31236526	31239907	HLA-C
P10321;P10321-2	736	1	6	31267747	-217	25.2	8.04e-18	-0.341	0.0397	0.0708	T	C	0.26	ENSG00000204525	31236526	31239907	HLA-C
P10321;P10321-2	736	1	6	31267812	-217	25.2	8.14e-18	-0.341	0.0397	0.0708	A	G	0.26	ENSG00000204525	31236526	31239907	HLA-C
P10321;P10321-2	736	1	6	31267869	-217	25.2	8.06e-18	-0.341	0.0397	0.0708	T	A	0.26	ENSG00000204525	31236526	31239907	HLA-C
P10321;P10321-2	736	1	6	31267905	-217	25.2	8.06e-18	-0.341	0.0397	0.0708	C	T	0.26	ENSG00000204525	31236526	31239907	HLA-C
P10321;P10321-2	736	1	6	31267934	-217	25.2	8.06e-18	-0.341	0.0397	0.0708	A	G	0.26	ENSG00000204525	31236526	31239907	HLA-C
P10321;P10321-2	736	1	6	31267936	-217	25.2	8.06e-18	-0.341	0.0397	0.0708	C	T	0.26	ENSG00000204525	31236526	31239907	HLA-C
P10321;P10321-2	736	1	6	31268004	-213	25.2	2.5e-17	-0.336	0.0397	0.0687	C	T	0.25	ENSG00000204525	31236526	31239907	HLA-C
P10321;P10321-2	736	1	6	31268050	-217	25.2	6.45e-18	-0.342	0.0397	0.0712	G	A	0.26	ENSG00000204525	31236526	31239907	HLA-C
P10321;P10321-2	736	1	6	31268081	-217	25.2	8.04e-18	-0.341	0.0397	0.0708	T	C	0.26	ENSG00000204525	31236526	31239907	HLA-C
P10321;P10321-2	736	1	6	31268142	-217	25.2	7.91e-18	-0.341	0.0397	0.0709	C	T	0.26	ENSG00000204525	31236526	31239907	HLA-C
P10321;P10321-2	736	1	6	31268188	-217	25.2	7.92e-18	-0.341	0.0397	0.0709	C	T	0.26	ENSG00000204525	31236526	31239907	HLA-C
P10321;P10321-2	736	1	6	31268271	-217	25.2	7.91e-18	-0.341	0.0397	0.0709	C	T	0.26	ENSG00000204525	31236526	31239907	HLA-C
P10321;P10321-2	736	1	6	31268295	-217	25.2	7.91e-18	-0.341	0.0397	0.0709	T	C	0.26	ENSG00000204525	31236526	31239907	HLA-C
P10321;P10321-2	736	1	6	31268332	-214	24.8	7.73e-18	-0.346	0.0403	0.0709	A	C	0.25	ENSG00000204525	31236526	31239907	HLA-C
P10321;P10321-2	736	1	6	31268356	-216	25.2	8.02e-18	-0.342	0.0397	0.0708	A	G	0.26	ENSG00000204525	31236526	31239907	HLA-C
P10321;P10321-2	736	1	6	31268530	-217	25.2	7.79e-18	-0.342	0.0397	0.0709	C	T	0.26	ENSG00000204525	31236526	31239907	HLA-C
P10321;P10321-2	736	1	6	31268582	-212	24.9	1.38e-17	-0.343	0.0402	0.0698	G	A	0.25	ENSG00000204525	31236526	31239907	HLA-C
P10321;P10321-2	736	1	6	31268620	-406	31.5	4.94e-38	-0.41	0.0318	0.159	C	T	0.53	ENSG00000204525	31236526	31239907	HLA-C
P10321;P10321-2	736	1	6	31268733	-217	25.2	8.13e-18	-0.341	0.0397	0.0708	T	C	0.26	ENSG00000204525	31236526	31239907	HLA-C
P10321;P10321-2	736	1	6	31268767	-217	25.2	8.05e-18	-0.341	0.0397	0.0708	A	C	0.26	ENSG00000204525	31236526	31239907	HLA-C
P10321;P10321-2	736	1	6	31268817	-217	25.2	8.13e-18	-0.341	0.0397	0.0708	A	C	0.26	ENSG00000204525	31236526	31239907	HLA-C
P10321;P10321-2	736	1	6	31268832	-251	28.2	5.44e-19	-0.316	0.0355	0.0759	T	C	0.32	ENSG00000204525	31236526	31239907	HLA-C
P10321;P10321-2	736	1	6	31268982	-216	25.1	9.08e-18	-0.342	0.0398	0.0706	C	T	0.26	ENSG00000204525	31236526	31239907	HLA-C
P10321;P10321-2	736	1	6	31268993	-212	25	2.26e-17	-0.34	0.0401	0.0689	A	G	0.26	ENSG00000204525	31236526	31239907	HLA-C
P10321;P10321-2	736	1	6	31269032	-215	25.2	1.39e-17	-0.339	0.0398	0.0698	G	A	0.26	ENSG00000204525	31236526	31239907	HLA-C
P10321;P10321-2	736	1	6	31269066	-215	25.1	1.16e-17	-0.34	0.0398	0.0701	C	T	0.26	ENSG00000204525	31236526	31239907	HLA-C
P10321;P10321-2	736	1	6	31269113	-217	25.1	5.88e-18	-0.343	0.0398	0.0714	C	G	0.26	ENSG00000204525	31236526	31239907	HLA-C
P10321;P10321-2	736	1	6	31269154	-407	31.5	4.28e-38	-0.409	0.0317	0.159	T	C	0.53	ENSG00000204525	31236526	31239907	HLA-C
P10321;P10321-2	736	1	6	31269173	-251	28.1	5.35e-19	-0.316	0.0355	0.076	G	A	0.32	ENSG00000204525	31236526	31239907	HLA-C
P10321;P10321-2	736	1	6	31269215	-215	25.1	8.98e-18	-0.342	0.0399	0.0706	A	C	0.26	ENSG00000204525	31236526	31239907	HLA-C
P10321;P10321-2	736	1	6	31269223	-214	25.1	1.17e-17	-0.341	0.0399	0.0701	A	T	0.26	ENSG00000204525	31236526	31239907	HLA-C
P10321;P10321-2	736	1	6	31269325	-217	25.2	7.16e-18	-0.342	0.0397	0.071	G	T	0.26	ENSG00000204525	31236526	31239907	HLA-C
P10321;P10321-2	736	1	6	31269330	-216	25.2	8.77e-18	-0.341	0.0397	0.0707	C	G	0.26	ENSG00000204525	31236526	31239907	HLA-C
P10321;P10321-2	736	1	6	31269436	-223	24.9	2.94e-19	-0.36	0.0402	0.0771	T	A	0.26	ENSG00000204525	31236526	31239907	HLA-C
P10321;P10321-2	736	1	6	31269445	-216	24.7	1.96e-18	-0.355	0.0405	0.0735	G	C	0.24	ENSG00000204525	31236526	31239907	HLA-C
P10321;P10321-2	736	1	6	31269458	-213	25.2	2.85e-17	-0.336	0.0398	0.0684	C	T	0.26	ENSG00000204525	31236526	31239907	HLA-C
P10321;P10321-2	736	1	6	31269461	-218	25.1	2.75e-18	-0.348	0.0399	0.0729	A	G	0.26	ENSG00000204525	31236526	31239907	HLA-C
P10321;P10321-2	736	1	6	31269553	-215	25.1	7.96e-18	-0.343	0.0399	0.0708	C	T	0.25	ENSG00000204525	31236526	31239907	HLA-C
P10321;P10321-2	736	1	6	31269874	-407	31.5	4.23e-38	-0.409	0.0317	0.16	C	G	0.53	ENSG00000204525	31236526	31239907	HLA-C
P10321;P10321-2	736	1	6	31270154	-217	25.2	8.29e-18	-0.341	0.0397	0.0708	C	G	0.26	ENSG00000204525	31236526	31239907	HLA-C
P10321;P10321-2	736	1	6	31270184	-231	26	7.68e-19	-0.341	0.0385	0.0753	T	C	0.27	ENSG00000204525	31236526	31239907	HLA-C
P10321;P10321-2	736	1	6	31271285	-216	25	6.99e-18	-0.344	0.04	0.0711	G	A	0.25	ENSG00000204525	31236526	31239907	HLA-C
P10321;P10321-2	736	1	6	31271680	-214	25	1.08e-17	-0.342	0.04	0.0703	G	C	0.25	ENSG00000204525	31236526	31239907	HLA-C
P10321;P10321-2	736	1	6	31271716	-220	25.5	7.15e-18	-0.338	0.0392	0.071	A	G	0.25	ENSG00000204525	31236526	31239907	HLA-C
P10321;P10321-2	736	1	6	31272553	-207	26	1.64e-15	-0.307	0.0385	0.0608	G	A	0.24	ENSG00000204525	31236526	31239907	HLA-C
P10321;P10321-2	736	1	6	31272612	-371	30.1	7.54e-35	-0.409	0.0332	0.145	G	A	0.44	ENSG00000204525	31236526	31239907	HLA-C
P10321;P10321-2	736	1	6	31274027	-314	31.5	1.96e-23	-0.317	0.0318	0.0953	C	T	0.45	ENSG00000204525	31236526	31239907	HLA-C
P10321;P10321-2	736	1	6	31274693	-284	29.9	2.7e-21	-0.317	0.0334	0.086	G	A	0.41	ENSG00000204525	31236526	31239907	HLA-C
P10321;P10321-2	736	1	6	31274752	-283	30.1	4.9e-21	-0.312	0.0332	0.0848	A	G	0.41	ENSG00000204525	31236526	31239907	HLA-C
P10321;P10321-2	736	1	6	31276314	-268	29.1	3.8e-20	-0.316	0.0343	0.081	G	T	0.37	ENSG00000204525	31236526	31239907	HLA-C
P10321;P10321-2	736	1	6	31276760	-173	29.3	3.1e-09	-0.203	0.0342	0.0336	T	C	0.54	ENSG00000204525	31236526	31239907	HLA-C
P10321;P10321-2	736	1	6	31276777	-175	29.4	2.8e-09	-0.202	0.034	0.0338	A	G	0.53	ENSG00000204525	31236526	31239907	HLA-C
P10321;P10321-2	736	1	6	31277087	-175	29.3	2.63e-09	-0.203	0.0341	0.0339	G	A	0.53	ENSG00000204525	31236526	31239907	HLA-C
P10321;P10321-2	736	1	6	31277493	-212	24.4	3.47e-18	-0.357	0.041	0.0724	C	T	0.82	ENSG00000204525	31236526	31239907	HLA-C
P10321;P10321-2	736	1	6	31277518	-209	24.2	6.57e-18	-0.356	0.0413	0.0712	T	C	0.81	ENSG00000204525	31236526	31239907	HLA-C
P10321;P10321-2	736	1	6	31278415	-316	28.6	2.45e-28	-0.386	0.035	0.117	T	C	0.68	ENSG00000204525	31236526	31239907	HLA-C
P10321;P10321-2	736	1	6	31278449	-209	24.2	6.57e-18	-0.356	0.0413	0.0712	A	T	0.81	ENSG00000204525	31236526	31239907	HLA-C
P10321;P10321-2	736	1	6	31278562	-209	24.2	6.57e-18	-0.356	0.0413	0.0712	T	G	0.81	ENSG00000204525	31236526	31239907	HLA-C
P10321;P10321-2	736	1	6	31279908	-201	29.8	1.53e-11	-0.226	0.0335	0.0436	G	A	0.57	ENSG00000204525	31236526	31239907	HLA-C
P10321;P10321-2	736	1	6	31280079	-187	29.9	3.98e-10	-0.209	0.0334	0.0375	C	T	0.59	ENSG00000204525	31236526	31239907	HLA-C
P10321;P10321-2	736	1	6	31290212	-214	23.7	1.71e-19	-0.38	0.0421	0.0781	G	T	0.82	ENSG00000204525	31236526	31239907	HLA-C
P10321;P10321-2	736	1	6	31290971	-215	23.7	1.45e-19	-0.381	0.0421	0.0784	T	G	0.82	ENSG00000204525	31236526	31239907	HLA-C
P10321;P10321-2	736	1	6	31295987	-214	24.2	8.72e-19	-0.366	0.0414	0.075	A	G	0.8	ENSG00000204525	31236526	31239907	HLA-C
P10321;P10321-2	736	1	6	31300012	-181	29.2	6.1e-10	-0.212	0.0342	0.0367	C	T	0.48	ENSG00000204525	31236526	31239907	HLA-C
P10321;P10321-2	736	1	6	31301000	-212	24.1	1.09e-18	-0.367	0.0416	0.0746	G	T	0.81	ENSG00000204525	31236526	31239907	HLA-C
P10321;P10321-2	736	1	6	31302168	-215	23.8	1.35e-19	-0.381	0.0421	0.0786	A	G	0.82	ENSG00000204525	31236526	31239907	HLA-C
P10321;P10321-2	736	1	6	31302525	-214	23.7	1.86e-19	-0.38	0.0421	0.078	A	G	0.82	ENSG00000204525	31236526	31239907	HLA-C
P10321;P10321-2	736	1	6	31302724	-293	30.2	2.59e-22	-0.322	0.0331	0.0904	A	G	0.63	ENSG00000204525	31236526	31239907	HLA-C
P10321;P10321-2	736	1	6	31302927	-231	27	1.17e-17	-0.317	0.037	0.0701	A	G	0.29	ENSG00000204525	31236526	31239907	HLA-C
P10321;P10321-2	736	1	6	31303131	-196	25.1	5.11e-15	-0.312	0.0399	0.0586	T	C	0.8	ENSG00000204525	31236526	31239907	HLA-C
P10321;P10321-2	736	1	6	31306537	-145	24.5	2.84e-09	-0.243	0.0409	0.0338	G	A	0.19	ENSG00000204525	31236526	31239907	HLA-C
P10321;P10321-2	736	1	6	31311760	-190	26.7	1.09e-12	-0.267	0.0374	0.0485	A	G	0.76	ENSG00000204525	31236526	31239907	HLA-C
P10321;P10321-2	736	1	6	31311811	-217	23.8	5.99e-20	-0.385	0.0421	0.0801	T	G	0.82	ENSG00000204525	31236526	31239907	HLA-C
P10321;P10321-2	736	1	6	31312044	-215	23.7	1.3e-19	-0.382	0.0421	0.0786	G	A	0.82	ENSG00000204525	31236526	31239907	HLA-C
P10321;P10321-2	736	1	6	31312058	-366	30.1	4.13e-34	-0.405	0.0332	0.142	C	G	0.42	ENSG00000204525	31236526	31239907	HLA-C
P10321;P10321-2	736	1	6	31312532	-173	27.5	2.95e-10	-0.229	0.0364	0.038	G	A	0.75	ENSG00000204525	31236526	31239907	HLA-C
P10321;P10321-2	736	1	6	31313714	-293	29.5	2.57e-23	-0.338	0.0339	0.0948	G	A	0.61	ENSG00000204525	31236526	31239907	HLA-C
P10321;P10321-2	736	1	6	31313733	-260	30.1	6.16e-18	-0.286	0.0332	0.0713	T	C	0.58	ENSG00000204525	31236526	31239907	HLA-C
P10321;P10321-2	736	1	6	31313906	-215	23.7	1.56e-19	-0.381	0.0421	0.0783	A	G	0.82	ENSG00000204525	31236526	31239907	HLA-C
P10321;P10321-2	736	1	6	31314106	-178	29.3	1.28e-09	-0.207	0.0342	0.0353	C	G	0.47	ENSG00000204525	31236526	31239907	HLA-C
P10321;P10321-2	736	1	6	31314243	-215	23.7	1.56e-19	-0.381	0.0421	0.0783	G	T	0.82	ENSG00000204525	31236526	31239907	HLA-C
P10321;P10321-2	736	1	6	31314302	-273	30.4	2.32e-19	-0.296	0.0329	0.0775	T	C	0.56	ENSG00000204525	31236526	31239907	HLA-C
P10321;P10321-2	736	1	6	31314313	-215	23.8	1.63e-19	-0.38	0.042	0.0782	C	T	0.82	ENSG00000204525	31236526	31239907	HLA-C
P10321;P10321-2	736	1	6	31314347	-215	23.7	1.52e-19	-0.381	0.0421	0.0783	A	C	0.82	ENSG00000204525	31236526	31239907	HLA-C
P10321;P10321-2	736	1	6	31314588	-215	23.7	1.58e-19	-0.381	0.0421	0.0783	T	C	0.82	ENSG00000204525	31236526	31239907	HLA-C
P10321;P10321-2	736	1	6	31315425	-215	23.7	1.3e-19	-0.382	0.0421	0.0786	T	C	0.82	ENSG00000204525	31236526	31239907	HLA-C
P10321;P10321-2	736	1	6	31315540	-216	23.8	1.09e-19	-0.382	0.0421	0.079	A	G	0.82	ENSG00000204525	31236526	31239907	HLA-C
P10321;P10321-2	736	1	6	31316387	-276	30.9	4.42e-19	-0.289	0.0324	0.0763	C	T	0.54	ENSG00000204525	31236526	31239907	HLA-C
P10321;P10321-2	736	1	6	31316417	-276	30.9	3.8e-19	-0.289	0.0324	0.0766	A	G	0.54	ENSG00000204525	31236526	31239907	HLA-C
P10321;P10321-2	736	1	6	31316481	-215	23.8	1.74e-19	-0.38	0.0421	0.0781	T	C	0.82	ENSG00000204525	31236526	31239907	HLA-C
P10321;P10321-2	736	1	6	31316535	-277	30.9	3.62e-19	-0.29	0.0324	0.0767	T	C	0.54	ENSG00000204525	31236526	31239907	HLA-C
P10321;P10321-2	736	1	6	31316650	-276	30.9	4.51e-19	-0.289	0.0324	0.0763	G	C	0.54	ENSG00000204525	31236526	31239907	HLA-C
P10321;P10321-2	736	1	6	31316651	-275	30.9	4.44e-19	-0.289	0.0324	0.0763	T	C	0.54	ENSG00000204525	31236526	31239907	HLA-C
P10321;P10321-2	736	1	6	31316713	-276	30.9	3.87e-19	-0.289	0.0324	0.0766	G	A	0.54	ENSG00000204525	31236526	31239907	HLA-C
P10321;P10321-2	736	1	6	31317099	-276	30.9	3.98e-19	-0.289	0.0324	0.0765	G	T	0.54	ENSG00000204525	31236526	31239907	HLA-C
P10321;P10321-2	736	1	6	31317232	-276	30.9	3.99e-19	-0.289	0.0324	0.0765	G	C	0.54	ENSG00000204525	31236526	31239907	HLA-C
P10321;P10321-2	736	1	6	31317347	-276	30.9	3.81e-19	-0.29	0.0324	0.0766	C	T	0.54	ENSG00000204525	31236526	31239907	HLA-C
P10321;P10321-2	736	1	6	31317478	-276	30.9	3.94e-19	-0.289	0.0324	0.0765	T	G	0.54	ENSG00000204525	31236526	31239907	HLA-C
P10321;P10321-2	736	1	6	31317514	-215	23.7	1.54e-19	-0.381	0.0421	0.0783	C	A	0.82	ENSG00000204525	31236526	31239907	HLA-C
P10321;P10321-2	736	1	6	31318303	-214	23.7	1.89e-19	-0.38	0.0421	0.0779	C	T	0.82	ENSG00000204525	31236526	31239907	HLA-C
P10321;P10321-2	736	1	6	31318553	-308	29.2	5.18e-26	-0.361	0.0343	0.107	T	C	0.63	ENSG00000204525	31236526	31239907	HLA-C
P10321;P10321-2	736	1	6	31319157	-171	28	9.56e-10	-0.218	0.0357	0.0358	C	A	0.71	ENSG00000204525	31236526	31239907	HLA-C
P10321;P10321-2	736	1	6	31319586	-260	25.9	1.41e-23	-0.386	0.0386	0.0959	C	T	0.78	ENSG00000204525	31236526	31239907	HLA-C
P10321;P10321-2	736	1	6	31319620	-377	30.3	2.05e-35	-0.409	0.033	0.148	C	T	0.44	ENSG00000204525	31236526	31239907	HLA-C
P10321;P10321-2	736	1	6	31319896	-221	28.9	2.09e-14	-0.265	0.0346	0.056	T	C	0.69	ENSG00000204525	31236526	31239907	HLA-C
P10321;P10321-2	736	1	6	31319907	-215	23.9	2.46e-19	-0.376	0.0418	0.0774	C	T	0.82	ENSG00000204525	31236526	31239907	HLA-C
P10321;P10321-2	736	1	6	31320562	-176	24.8	1.53e-12	-0.285	0.0403	0.0479	T	C	0.78	ENSG00000204525	31236526	31239907	HLA-C
P10321;P10321-2	736	1	6	31320810	-179	24.8	5.22e-13	-0.291	0.0404	0.0499	A	G	0.79	ENSG00000204525	31236526	31239907	HLA-C
P10321;P10321-2	736	1	6	31321123	-225	23.2	3.01e-22	-0.418	0.0431	0.0901	G	T	0.84	ENSG00000204525	31236526	31239907	HLA-C
P10321;P10321-2	736	1	6	31321211	-206	30.6	1.67e-11	-0.22	0.0326	0.0434	C	T	0.45	ENSG00000204525	31236526	31239907	HLA-C
P10321;P10321-2	736	1	6	31321360	-235	24	1.14e-22	-0.408	0.0416	0.092	A	G	0.82	ENSG00000204525	31236526	31239907	HLA-C
P10321;P10321-2	736	1	6	31322121	-184	24.9	1.61e-13	-0.296	0.0401	0.0521	C	T	0.78	ENSG00000204525	31236526	31239907	HLA-C
P10321;P10321-2	736	1	6	31322303	-165	28.2	5.01e-09	-0.207	0.0355	0.0327	C	G	0.33	ENSG00000204525	31236526	31239907	HLA-C
P10321;P10321-2	736	1	6	31322470	-179	24.6	3.53e-13	-0.295	0.0406	0.0507	C	G	0.79	ENSG00000204525	31236526	31239907	HLA-C
P10321;P10321-2	736	1	6	31322513	-165	27	1.1e-09	-0.226	0.037	0.0356	A	C	0.7	ENSG00000204525	31236526	31239907	HLA-C
P10321;P10321-2	736	1	6	31322704	-180	24.6	3.01e-13	-0.296	0.0406	0.051	A	G	0.79	ENSG00000204525	31236526	31239907	HLA-C
P10321;P10321-2	736	1	6	31322782	-189	28.2	2.17e-11	-0.238	0.0355	0.0429	C	G	0.65	ENSG00000204525	31236526	31239907	HLA-C
P10321;P10321-2	736	1	6	31322888	-153	26.6	9.23e-09	-0.216	0.0376	0.0316	A	G	0.72	ENSG00000204525	31236526	31239907	HLA-C
P10321;P10321-2	736	1	6	31323296	-180	24.6	2.87e-13	-0.296	0.0406	0.051	A	G	0.79	ENSG00000204525	31236526	31239907	HLA-C
P10321;P10321-2	736	1	6	31323409	-180	24.6	3.01e-13	-0.296	0.0406	0.051	T	C	0.79	ENSG00000204525	31236526	31239907	HLA-C
P10321;P10321-2	736	1	6	31323766	-180	24.6	2.69e-13	-0.297	0.0406	0.0512	T	C	0.79	ENSG00000204525	31236526	31239907	HLA-C
P10321;P10321-2	736	1	6	31323838	-180	24.6	2.78e-13	-0.296	0.0406	0.0511	C	G	0.79	ENSG00000204525	31236526	31239907	HLA-C
P10321;P10321-2	736	1	6	31324996	-246	26	2.97e-21	-0.364	0.0385	0.0858	G	C	0.77	ENSG00000204525	31236526	31239907	HLA-C
P10321;P10321-2	736	1	6	31325430	-201	29.6	1.07e-11	-0.229	0.0337	0.0442	G	A	0.4	ENSG00000204525	31236526	31239907	HLA-C
P10321;P10321-2	736	1	6	31325745	-212	29.7	1.12e-12	-0.239	0.0336	0.0485	T	C	0.49	ENSG00000204525	31236526	31239907	HLA-C
P10321;P10321-2	736	1	6	31325756	-174	28.5	1.12e-09	-0.214	0.0351	0.0355	G	A	0.42	ENSG00000204525	31236526	31239907	HLA-C
P10321;P10321-2	736	1	6	31326289	-159	27.5	7.03e-09	-0.211	0.0364	0.0321	G	A	0.31	ENSG00000204525	31236526	31239907	HLA-C
P10321;P10321-2	736	1	6	31326960	-206	28.8	9.72e-13	-0.248	0.0347	0.0488	G	A	0.37	ENSG00000204525	31236526	31239907	HLA-C
P10321;P10321-2	736	1	6	31327861	-232	23.4	3.49e-23	-0.424	0.0428	0.0942	C	T	0.83	ENSG00000204525	31236526	31239907	HLA-C
P10321;P10321-2	736	1	6	31328886	-147	24.5	2.2e-09	-0.244	0.0408	0.0343	A	G	0.23	ENSG00000204525	31236526	31239907	HLA-C
P10321;P10321-2	736	1	6	31329494	-162	28.9	1.92e-08	-0.194	0.0346	0.0302	C	T	0.64	ENSG00000204525	31236526	31239907	HLA-C
P10321;P10321-2	736	1	6	31330099	-214	23.7	2.23e-19	-0.379	0.0421	0.0776	T	C	0.82	ENSG00000204525	31236526	31239907	HLA-C
P10321;P10321-2	736	1	6	31330546	-225	24.7	8.84e-20	-0.368	0.0404	0.0794	T	G	0.8	ENSG00000204525	31236526	31239907	HLA-C
P10321;P10321-2	736	1	6	31331037	-264	30.3	3.02e-18	-0.288	0.033	0.0727	G	A	0.56	ENSG00000204525	31236526	31239907	HLA-C
P10321;P10321-2	736	1	6	31331166	-225	24.7	8.84e-20	-0.368	0.0404	0.0794	A	G	0.8	ENSG00000204525	31236526	31239907	HLA-C
P10321;P10321-2	736	1	6	31331383	-225	24.7	8.84e-20	-0.368	0.0404	0.0794	A	G	0.8	ENSG00000204525	31236526	31239907	HLA-C
P10321;P10321-2	736	1	6	31331829	-264	30.3	2.73e-18	-0.288	0.033	0.0729	C	T	0.56	ENSG00000204525	31236526	31239907	HLA-C
P10321;P10321-2	736	1	6	31331948	-224	24.7	1.07e-19	-0.367	0.0405	0.079	C	A	0.8	ENSG00000204525	31236526	31239907	HLA-C
P10321;P10321-2	736	1	6	31332977	-225	24.7	8.84e-20	-0.368	0.0404	0.0794	A	G	0.8	ENSG00000204525	31236526	31239907	HLA-C
P10321;P10321-2	736	1	6	31333006	-225	24.7	8.84e-20	-0.368	0.0404	0.0794	A	G	0.8	ENSG00000204525	31236526	31239907	HLA-C
P10321;P10321-2	736	1	6	31333091	-225	24.7	8.84e-20	-0.368	0.0404	0.0794	A	G	0.8	ENSG00000204525	31236526	31239907	HLA-C
P10321;P10321-2	736	1	6	31333191	-264	30.3	2.73e-18	-0.288	0.033	0.0729	T	C	0.56	ENSG00000204525	31236526	31239907	HLA-C
P10321;P10321-2	736	1	6	31334264	-225	24.7	8.84e-20	-0.368	0.0404	0.0794	T	C	0.8	ENSG00000204525	31236526	31239907	HLA-C
P10321;P10321-2	736	1	6	31334393	-225	24.7	8.84e-20	-0.368	0.0404	0.0794	A	T	0.8	ENSG00000204525	31236526	31239907	HLA-C
P10321;P10321-2	736	1	6	31334601	-225	24.7	8.84e-20	-0.368	0.0404	0.0794	T	C	0.8	ENSG00000204525	31236526	31239907	HLA-C
P10321;P10321-2	736	1	6	31334821	-214	23.7	2.19e-19	-0.379	0.0421	0.0776	A	T	0.82	ENSG00000204525	31236526	31239907	HLA-C
P10321;P10321-2	736	1	6	31335156	-225	24.7	8.8e-20	-0.368	0.0404	0.0794	A	G	0.8	ENSG00000204525	31236526	31239907	HLA-C
P10321;P10321-2	736	1	6	31335707	-226	24.8	8e-20	-0.368	0.0404	0.0796	A	G	0.8	ENSG00000204525	31236526	31239907	HLA-C
P10321;P10321-2	736	1	6	31336812	-225	24.7	8.84e-20	-0.368	0.0404	0.0794	A	G	0.8	ENSG00000204525	31236526	31239907	HLA-C
P10321;P10321-2	736	1	6	31336897	-225	24.7	9.18e-20	-0.368	0.0404	0.0793	C	G	0.8	ENSG00000204525	31236526	31239907	HLA-C
P10321;P10321-2	736	1	6	31337760	-225	24.7	9.43e-20	-0.368	0.0404	0.0792	C	T	0.79	ENSG00000204525	31236526	31239907	HLA-C
P10321;P10321-2	736	1	6	31337816	-225	24.8	1.24e-19	-0.366	0.0404	0.0787	A	G	0.79	ENSG00000204525	31236526	31239907	HLA-C
P10321;P10321-2	736	1	6	31338612	-225	24.7	8.94e-20	-0.368	0.0404	0.0793	C	T	0.79	ENSG00000204525	31236526	31239907	HLA-C
P10321;P10321-2	736	1	6	31338645	-225	24.7	9.01e-20	-0.368	0.0404	0.0793	G	A	0.79	ENSG00000204525	31236526	31239907	HLA-C
P10321;P10321-2	736	1	6	31338761	-225	24.7	9.01e-20	-0.368	0.0404	0.0793	G	A	0.79	ENSG00000204525	31236526	31239907	HLA-C
P10321;P10321-2	736	1	6	31339086	-225	24.7	9.01e-20	-0.368	0.0404	0.0793	G	A	0.79	ENSG00000204525	31236526	31239907	HLA-C
P10321;P10321-2	736	1	6	31339420	-225	24.7	9.01e-20	-0.368	0.0404	0.0793	T	G	0.79	ENSG00000204525	31236526	31239907	HLA-C
P10321;P10321-2	736	1	6	31339871	-225	24.7	9.01e-20	-0.368	0.0404	0.0793	G	A	0.79	ENSG00000204525	31236526	31239907	HLA-C
P10321;P10321-2	736	1	6	31340620	-225	24.7	9.01e-20	-0.368	0.0404	0.0793	A	G	0.79	ENSG00000204525	31236526	31239907	HLA-C
P10321;P10321-2	736	1	6	31341128	-225	24.7	8.93e-20	-0.368	0.0404	0.0793	T	G	0.79	ENSG00000204525	31236526	31239907	HLA-C
P10321;P10321-2	736	1	6	31341296	-225	24.7	8.68e-20	-0.368	0.0404	0.0794	A	G	0.79	ENSG00000204525	31236526	31239907	HLA-C
P10321;P10321-2	736	1	6	31342484	-225	24.7	8.84e-20	-0.368	0.0404	0.0794	C	T	0.8	ENSG00000204525	31236526	31239907	HLA-C
P10321;P10321-2	736	1	6	31342631	-225	24.7	8.84e-20	-0.368	0.0404	0.0794	T	C	0.8	ENSG00000204525	31236526	31239907	HLA-C
P10321;P10321-2	736	1	6	31343347	-225	24.7	9.07e-20	-0.368	0.0404	0.0793	G	A	0.8	ENSG00000204525	31236526	31239907	HLA-C
P10321;P10321-2	736	1	6	31343400	-225	24.7	8.84e-20	-0.368	0.0404	0.0794	A	T	0.8	ENSG00000204525	31236526	31239907	HLA-C
P10321;P10321-2	736	1	6	31343425	-225	24.7	8.84e-20	-0.368	0.0404	0.0794	A	G	0.8	ENSG00000204525	31236526	31239907	HLA-C
P10321;P10321-2	736	1	6	31344252	-226	24.7	5.7e-20	-0.37	0.0404	0.0802	C	G	0.8	ENSG00000204525	31236526	31239907	HLA-C
P10321;P10321-2	736	1	6	31344294	-225	24.7	8.26e-20	-0.368	0.0404	0.0795	T	A	0.8	ENSG00000204525	31236526	31239907	HLA-C
P10321;P10321-2	736	1	6	31344626	-225	24.7	8.84e-20	-0.368	0.0404	0.0794	G	C	0.8	ENSG00000204525	31236526	31239907	HLA-C
P10321;P10321-2	736	1	6	31345178	-225	24.7	8.84e-20	-0.368	0.0404	0.0794	G	C	0.8	ENSG00000204525	31236526	31239907	HLA-C
P10321;P10321-2	736	1	6	31346193	-225	24.7	9e-20	-0.368	0.0404	0.0793	G	A	0.8	ENSG00000204525	31236526	31239907	HLA-C
P10321;P10321-2	736	1	6	31346414	-225	24.7	9e-20	-0.368	0.0404	0.0793	A	G	0.8	ENSG00000204525	31236526	31239907	HLA-C
P10321;P10321-2	736	1	6	31346869	-205	27.7	1.51e-13	-0.266	0.036	0.0523	A	C	0.73	ENSG00000204525	31236526	31239907	HLA-C
P10321;P10321-2	736	1	6	31346898	-227	25.5	4.54e-19	-0.35	0.0393	0.0763	A	G	0.78	ENSG00000204525	31236526	31239907	HLA-C
P10321;P10321-2	736	1	6	31346979	-198	26.1	3.6e-14	-0.29	0.0382	0.055	C	T	0.76	ENSG00000204525	31236526	31239907	HLA-C
P10321;P10321-2	736	1	6	31347204	-190	30.7	5.58e-10	-0.202	0.0326	0.0368	A	T	0.46	ENSG00000204525	31236526	31239907	HLA-C
P10321;P10321-2	736	1	6	31347542	-198	26.1	3.74e-14	-0.29	0.0383	0.0549	T	A	0.76	ENSG00000204525	31236526	31239907	HLA-C
P10321;P10321-2	736	1	6	31347930	-227	27.9	3.88e-16	-0.292	0.0359	0.0635	C	T	0.71	ENSG00000204525	31236526	31239907	HLA-C
P10321;P10321-2	736	1	6	31347984	-227	27.9	4.04e-16	-0.292	0.0359	0.0634	G	A	0.71	ENSG00000204525	31236526	31239907	HLA-C
P10321;P10321-2	736	1	6	31348022	-229	27.9	2.59e-16	-0.293	0.0358	0.0643	G	C	0.7	ENSG00000204525	31236526	31239907	HLA-C
P10321;P10321-2	736	1	6	31348046	-228	27.9	2.4e-16	-0.294	0.0359	0.0644	G	A	0.7	ENSG00000204525	31236526	31239907	HLA-C
P10321;P10321-2	736	1	6	31348121	-228	27.9	3.53e-16	-0.292	0.0358	0.0637	A	G	0.7	ENSG00000204525	31236526	31239907	HLA-C
P10321;P10321-2	736	1	6	31348137	-228	27.9	3.53e-16	-0.292	0.0358	0.0637	T	G	0.71	ENSG00000204525	31236526	31239907	HLA-C
P10321;P10321-2	736	1	6	31348164	-228	27.9	3.53e-16	-0.292	0.0358	0.0637	C	T	0.71	ENSG00000204525	31236526	31239907	HLA-C
P10321;P10321-2	736	1	6	31348252	-228	27.9	3.34e-16	-0.293	0.0359	0.0638	G	C	0.71	ENSG00000204525	31236526	31239907	HLA-C
P10321;P10321-2	736	1	6	31348304	-227	27.9	3.45e-16	-0.292	0.0359	0.0637	A	G	0.71	ENSG00000204525	31236526	31239907	HLA-C
P10321;P10321-2	736	1	6	31348321	-227	27.9	3.38e-16	-0.293	0.0359	0.0638	G	A	0.71	ENSG00000204525	31236526	31239907	HLA-C
P10321;P10321-2	736	1	6	31348436	-227	27.9	3.57e-16	-0.292	0.0359	0.0637	C	T	0.7	ENSG00000204525	31236526	31239907	HLA-C
P10321;P10321-2	736	1	6	31348464	-228	27.9	3.05e-16	-0.293	0.0359	0.064	G	A	0.7	ENSG00000204525	31236526	31239907	HLA-C
P10321;P10321-2	736	1	6	31348505	-167	29.7	2.14e-08	-0.188	0.0336	0.03	T	C	0.61	ENSG00000204525	31236526	31239907	HLA-C
P10321;P10321-2	736	1	6	31348609	-227	27.9	3.88e-16	-0.292	0.0359	0.0635	C	T	0.71	ENSG00000204525	31236526	31239907	HLA-C
P10321;P10321-2	736	1	6	31348630	-227	27.9	3.87e-16	-0.292	0.0359	0.0635	T	C	0.7	ENSG00000204525	31236526	31239907	HLA-C
P10321;P10321-2	736	1	6	31348653	-227	27.9	4.19e-16	-0.292	0.0359	0.0634	C	A	0.71	ENSG00000204525	31236526	31239907	HLA-C
P10321;P10321-2	736	1	6	31348779	-227	27.9	4.19e-16	-0.292	0.0359	0.0634	A	T	0.71	ENSG00000204525	31236526	31239907	HLA-C
P10321;P10321-2	736	1	6	31348878	-227	27.9	4.4e-16	-0.292	0.0359	0.0633	T	C	0.7	ENSG00000204525	31236526	31239907	HLA-C
P10321;P10321-2	736	1	6	31348935	-227	27.9	4.3e-16	-0.292	0.0359	0.0633	C	A	0.7	ENSG00000204525	31236526	31239907	HLA-C
P10321;P10321-2	736	1	6	31349115	-227	27.9	4.3e-16	-0.292	0.0359	0.0633	T	C	0.7	ENSG00000204525	31236526	31239907	HLA-C
P10321;P10321-2	736	1	6	31349124	-227	27.9	4.3e-16	-0.292	0.0359	0.0633	A	G	0.7	ENSG00000204525	31236526	31239907	HLA-C
P10321;P10321-2	736	1	6	31349217	-226	27.9	5.2e-16	-0.291	0.0359	0.0629	T	C	0.71	ENSG00000204525	31236526	31239907	HLA-C
P10321;P10321-2	736	1	6	31349257	-227	27.9	4.2e-16	-0.292	0.0359	0.0634	G	A	0.71	ENSG00000204525	31236526	31239907	HLA-C
P10321;P10321-2	736	1	6	31349396	-226	27.9	4.51e-16	-0.291	0.0359	0.0632	C	T	0.71	ENSG00000204525	31236526	31239907	HLA-C
P10321;P10321-2	736	1	6	31349611	-227	27.9	4.48e-16	-0.291	0.0359	0.0632	A	G	0.71	ENSG00000204525	31236526	31239907	HLA-C
P10321;P10321-2	736	1	6	31349615	-226	27.9	4.82e-16	-0.291	0.0359	0.0631	G	A	0.71	ENSG00000204525	31236526	31239907	HLA-C
P10321;P10321-2	736	1	6	31349727	-198	29.6	2.2e-11	-0.226	0.0338	0.0429	C	T	0.66	ENSG00000204525	31236526	31239907	HLA-C
P10321;P10321-2	736	1	6	31349788	-197	29.5	2.32e-11	-0.226	0.0339	0.0428	C	T	0.66	ENSG00000204525	31236526	31239907	HLA-C
P10321;P10321-2	736	1	6	31350090	-226	27.9	5.17e-16	-0.291	0.0359	0.063	C	T	0.7	ENSG00000204525	31236526	31239907	HLA-C
P10321;P10321-2	736	1	6	31350232	-227	27.9	3.84e-16	-0.292	0.0359	0.0635	A	G	0.7	ENSG00000204525	31236526	31239907	HLA-C
P10321;P10321-2	736	1	6	31350328	-226	27.9	4.7e-16	-0.291	0.0359	0.0631	A	G	0.7	ENSG00000204525	31236526	31239907	HLA-C
P10321;P10321-2	736	1	6	31350464	-226	27.9	4.67e-16	-0.291	0.0359	0.0632	C	A	0.7	ENSG00000204525	31236526	31239907	HLA-C
P10321;P10321-2	736	1	6	31350538	-226	27.9	4.67e-16	-0.291	0.0359	0.0632	A	G	0.7	ENSG00000204525	31236526	31239907	HLA-C
P10321;P10321-2	736	1	6	31350550	-232	23.4	3.69e-23	-0.423	0.0427	0.0941	C	A	0.83	ENSG00000204525	31236526	31239907	HLA-C
P10321;P10321-2	736	1	6	31350579	-226	27.9	4.64e-16	-0.291	0.0359	0.0632	T	C	0.7	ENSG00000204525	31236526	31239907	HLA-C
P10321;P10321-2	736	1	6	31350704	-226	27.9	4.55e-16	-0.292	0.0359	0.0632	C	T	0.7	ENSG00000204525	31236526	31239907	HLA-C
P10321;P10321-2	736	1	6	31350755	-227	27.9	3.87e-16	-0.292	0.0359	0.0635	C	A	0.7	ENSG00000204525	31236526	31239907	HLA-C
P10321;P10321-2	736	1	6	31350802	-227	27.9	3.93e-16	-0.292	0.0359	0.0635	G	A	0.7	ENSG00000204525	31236526	31239907	HLA-C
P10321;P10321-2	736	1	6	31350855	-225	24.7	1.01e-19	-0.368	0.0404	0.0791	T	C	0.79	ENSG00000204525	31236526	31239907	HLA-C
P10321;P10321-2	736	1	6	31350875	-225	24.7	1.01e-19	-0.368	0.0404	0.0791	T	C	0.79	ENSG00000204525	31236526	31239907	HLA-C
P10321;P10321-2	736	1	6	31350943	-225	24.7	1.01e-19	-0.368	0.0404	0.0791	T	C	0.79	ENSG00000204525	31236526	31239907	HLA-C
P10321;P10321-2	736	1	6	31351035	-214	23.8	1.99e-19	-0.379	0.0421	0.0778	T	C	0.82	ENSG00000204525	31236526	31239907	HLA-C
P10321;P10321-2	736	1	6	31351197	-161	27.9	7.24e-09	-0.207	0.0358	0.0321	G	C	0.69	ENSG00000204525	31236526	31239907	HLA-C
P10321;P10321-2	736	1	6	31351338	-225	24.7	1e-19	-0.368	0.0404	0.0791	A	G	0.79	ENSG00000204525	31236526	31239907	HLA-C
P10321;P10321-2	736	1	6	31351415	-224	24.7	1.1e-19	-0.367	0.0405	0.0789	G	A	0.79	ENSG00000204525	31236526	31239907	HLA-C
P10321;P10321-2	736	1	6	31351672	-225	24.7	1e-19	-0.368	0.0404	0.0791	G	A	0.79	ENSG00000204525	31236526	31239907	HLA-C
P10321;P10321-2	736	1	6	31352149	-225	24.7	8.08e-20	-0.37	0.0406	0.0795	T	C	0.8	ENSG00000204525	31236526	31239907	HLA-C
P10321;P10321-2	736	1	6	31355702	-232	23.4	4.05e-23	-0.423	0.0427	0.0939	G	C	0.83	ENSG00000204525	31236526	31239907	HLA-C
P10321;P10321-2	736	1	6	31357944	-230	23.4	8.26e-23	-0.421	0.0428	0.0926	G	C	0.83	ENSG00000204525	31236526	31239907	HLA-C
P10321;P10321-2	736	1	6	31358943	-179	29.9	2.51e-09	-0.199	0.0334	0.034	T	C	0.45	ENSG00000204525	31236526	31239907	HLA-C
P10321;P10321-2	736	1	6	31359176	-233	23.4	2.19e-23	-0.426	0.0427	0.0951	G	T	0.83	ENSG00000204525	31236526	31239907	HLA-C
P10321;P10321-2	736	1	6	31360095	-224	24.8	1.29e-19	-0.366	0.0404	0.0786	G	A	0.79	ENSG00000204525	31236526	31239907	HLA-C
P10321;P10321-2	736	1	6	31360753	-224	24.7	1.09e-19	-0.368	0.0405	0.079	T	G	0.79	ENSG00000204525	31236526	31239907	HLA-C
P10321;P10321-2	736	1	6	31360934	-145	25.4	9.75e-09	-0.226	0.0394	0.0315	C	T	0.23	ENSG00000204525	31236526	31239907	HLA-C
P10321;P10321-2	736	1	6	31360946	-225	24.7	9.86e-20	-0.368	0.0405	0.0792	T	C	0.79	ENSG00000204525	31236526	31239907	HLA-C
P10321;P10321-2	736	1	6	31363840	-224	24.8	1.27e-19	-0.366	0.0404	0.0787	A	G	0.8	ENSG00000204525	31236526	31239907	HLA-C
P10321;P10321-2	736	1	6	31366472	-232	23.4	3.42e-23	-0.424	0.0427	0.0943	T	C	0.83	ENSG00000204525	31236526	31239907	HLA-C
P10321;P10321-2	736	1	6	31367077	-196	25.6	1.83e-14	-0.3	0.0391	0.0562	A	G	0.76	ENSG00000204525	31236526	31239907	HLA-C
P10321;P10321-2	736	1	6	31367882	-232	23.4	3.85e-23	-0.423	0.0427	0.094	A	G	0.83	ENSG00000204525	31236526	31239907	HLA-C
P10321;P10321-2	736	1	6	31371430	-186	24.8	5.84e-14	-0.303	0.0403	0.054	T	C	0.78	ENSG00000204525	31236526	31239907	HLA-C
P10321;P10321-2	736	1	6	31372587	-186	24.8	5.6e-14	-0.303	0.0403	0.0541	G	T	0.78	ENSG00000204525	31236526	31239907	HLA-C
P10321;P10321-2	736	1	6	31378768	-195	30.2	9.82e-11	-0.214	0.0331	0.0401	A	G	0.47	ENSG00000204525	31236526	31239907	HLA-C
P10321;P10321-2	736	1	6	31379304	-195	30.2	1e-10	-0.214	0.0331	0.04	A	T	0.47	ENSG00000204525	31236526	31239907	HLA-C
P10321;P10321-2	736	1	6	31380341	-228	23.3	1.58e-22	-0.419	0.0429	0.0913	A	G	0.83	ENSG00000204525	31236526	31239907	HLA-C
P10321;P10321-2	736	1	6	31380422	-195	30.2	1.02e-10	-0.214	0.0332	0.04	A	G	0.47	ENSG00000204525	31236526	31239907	HLA-C
P10321;P10321-2	736	1	6	31380529	-195	30.1	1.01e-10	-0.215	0.0332	0.04	A	G	0.47	ENSG00000204525	31236526	31239907	HLA-C
P10321;P10321-2	736	1	6	31382409	-227	23.3	1.65e-22	-0.419	0.0429	0.0913	A	C	0.83	ENSG00000204525	31236526	31239907	HLA-C
P10321;P10321-2	736	1	6	31382911	-212	30.2	2.21e-12	-0.232	0.0331	0.0472	A	G	0.45	ENSG00000204525	31236526	31239907	HLA-C
P10321;P10321-2	736	1	6	31385485	-195	30.2	9.54e-11	-0.215	0.0331	0.0401	T	C	0.47	ENSG00000204525	31236526	31239907	HLA-C
P10321;P10321-2	736	1	6	31387157	-227	23.3	1.73e-22	-0.419	0.0429	0.0912	C	T	0.83	ENSG00000204525	31236526	31239907	HLA-C
P10321;P10321-2	736	1	6	31387373	-195	30.2	1.01e-10	-0.214	0.0331	0.04	G	A	0.47	ENSG00000204525	31236526	31239907	HLA-C
P10321;P10321-2	736	1	6	31387557	-195	30.2	1e-10	-0.214	0.0331	0.0401	C	T	0.47	ENSG00000204525	31236526	31239907	HLA-C
P10321;P10321-2	736	1	6	31388053	-228	23.3	1.41e-22	-0.42	0.0429	0.0916	C	T	0.84	ENSG00000204525	31236526	31239907	HLA-C
P10321;P10321-2	736	1	6	31389784	-195	30.2	1.01e-10	-0.214	0.0331	0.04	A	G	0.47	ENSG00000204525	31236526	31239907	HLA-C
P10321;P10321-2	736	1	6	31390410	-195	30.2	1.03e-10	-0.214	0.0331	0.04	T	C	0.47	ENSG00000204525	31236526	31239907	HLA-C
P10321;P10321-2	736	1	6	31391618	-182	24.7	1.93e-13	-0.297	0.0404	0.0518	A	T	0.78	ENSG00000204525	31236526	31239907	HLA-C
P10321;P10321-2	736	1	6	31392484	-198	27.5	5.95e-13	-0.262	0.0364	0.0497	G	C	0.71	ENSG00000204525	31236526	31239907	HLA-C
P10321;P10321-2	736	1	6	31392486	-196	27.4	7.78e-13	-0.261	0.0365	0.0492	T	C	0.71	ENSG00000204525	31236526	31239907	HLA-C
P10321;P10321-2	736	1	6	31392607	-169	28.3	2.44e-09	-0.211	0.0353	0.0341	T	A	0.68	ENSG00000204525	31236526	31239907	HLA-C
P10321;P10321-2	736	1	6	31392805	-158	26.2	1.82e-09	-0.229	0.0381	0.0346	T	C	0.74	ENSG00000204525	31236526	31239907	HLA-C
P10321;P10321-2	736	1	6	31393684	-227	23.3	1.96e-22	-0.419	0.043	0.0909	A	G	0.83	ENSG00000204525	31236526	31239907	HLA-C
P10321;P10321-2	736	1	6	31402356	-158	26.2	1.56e-09	-0.23	0.0381	0.0349	A	G	0.74	ENSG00000204525	31236526	31239907	HLA-C
P10321;P10321-2	736	1	6	31403518	-228	23.3	1.27e-22	-0.42	0.0429	0.0918	T	C	0.83	ENSG00000204525	31236526	31239907	HLA-C
P10321;P10321-2	736	1	6	31404061	-158	26.2	1.78e-09	-0.229	0.0381	0.0347	G	C	0.74	ENSG00000204525	31236526	31239907	HLA-C
P10321;P10321-2	736	1	6	31406525	-158	26.2	1.69e-09	-0.23	0.0382	0.0348	T	G	0.74	ENSG00000204525	31236526	31239907	HLA-C
P10321;P10321-2	736	1	6	31409142	-225	23.2	3.12e-22	-0.417	0.043	0.0901	G	C	0.83	ENSG00000204525	31236526	31239907	HLA-C
P10321;P10321-2	736	1	6	31412948	-201	30.9	7.48e-11	-0.211	0.0323	0.0406	T	C	0.57	ENSG00000204525	31236526	31239907	HLA-C
P10321;P10321-2	736	1	6	31418562	-170	27.1	3.45e-10	-0.232	0.037	0.0377	T	G	0.72	ENSG00000204525	31236526	31239907	HLA-C
P10321;P10321-2	736	1	6	31420572	-156	27.4	1.12e-08	-0.209	0.0365	0.0312	G	T	0.71	ENSG00000204525	31236526	31239907	HLA-C
P10321;P10321-2	736	1	6	31428911	-234	24.4	1.09e-21	-0.392	0.0409	0.0877	A	G	0.81	ENSG00000204525	31236526	31239907	HLA-C
P10321;P10321-2	736	1	6	31430799	-199	29.8	2.49e-11	-0.224	0.0336	0.0427	G	T	0.46	ENSG00000204525	31236526	31239907	HLA-C
P10321;P10321-2	736	1	6	31431082	-236	24.5	6.49e-22	-0.392	0.0408	0.0887	A	G	0.81	ENSG00000204525	31236526	31239907	HLA-C
P10321;P10321-2	736	1	6	31432125	-197	29.7	3.59e-11	-0.223	0.0337	0.042	C	T	0.46	ENSG00000204525	31236526	31239907	HLA-C
P10321;P10321-2	736	1	6	31436273	-186	27.2	7.91e-12	-0.251	0.0367	0.0448	C	T	0.74	ENSG00000204525	31236526	31239907	HLA-C
P10321;P10321-2	736	1	6	31436312	-200	27.9	6.84e-13	-0.258	0.0359	0.0494	A	G	0.72	ENSG00000204525	31236526	31239907	HLA-C
P10321;P10321-2	736	1	6	31436476	-185	27.7	2.43e-11	-0.241	0.0361	0.0427	T	G	0.69	ENSG00000204525	31236526	31239907	HLA-C
P10321;P10321-2	736	1	6	31436499	-168	28.3	2.94e-09	-0.209	0.0353	0.0337	G	C	0.68	ENSG00000204525	31236526	31239907	HLA-C
P10321;P10321-2	736	1	6	31436581	-196	26.8	2.65e-13	-0.273	0.0373	0.0512	T	C	0.74	ENSG00000204525	31236526	31239907	HLA-C
P10321;P10321-2	736	1	6	31436609	-207	27.4	4.01e-14	-0.276	0.0365	0.0548	G	C	0.73	ENSG00000204525	31236526	31239907	HLA-C
P10321;P10321-2	736	1	6	31436790	-207	27.4	3.92e-14	-0.276	0.0365	0.0548	T	C	0.73	ENSG00000204525	31236526	31239907	HLA-C
P10321;P10321-2	736	1	6	31436902	-208	27.4	2.97e-14	-0.277	0.0365	0.0553	C	T	0.73	ENSG00000204525	31236526	31239907	HLA-C
P10321;P10321-2	736	1	6	31437158	-206	27.4	5.27e-14	-0.275	0.0365	0.0542	T	G	0.73	ENSG00000204525	31236526	31239907	HLA-C
P10321;P10321-2	736	1	6	31437195	-207	27.4	4.3e-14	-0.276	0.0365	0.0546	A	G	0.73	ENSG00000204525	31236526	31239907	HLA-C
P10321;P10321-2	736	1	6	31437220	-207	27.4	4.3e-14	-0.276	0.0365	0.0546	G	C	0.73	ENSG00000204525	31236526	31239907	HLA-C
P10321;P10321-2	736	1	6	31437318	-206	27.4	5.02e-14	-0.275	0.0365	0.0543	C	T	0.73	ENSG00000204525	31236526	31239907	HLA-C
P10321;P10321-2	736	1	6	31437492	-223	23.9	1.01e-20	-0.39	0.0418	0.0835	C	G	0.83	ENSG00000204525	31236526	31239907	HLA-C
P10321;P10321-2	736	1	6	31437872	-168	28.4	3.12e-09	-0.209	0.0352	0.0336	C	T	0.68	ENSG00000204525	31236526	31239907	HLA-C
P10321;P10321-2	736	1	6	31438243	-168	28.3	2.98e-09	-0.209	0.0353	0.0337	G	A	0.68	ENSG00000204525	31236526	31239907	HLA-C
P10321;P10321-2	736	1	6	31438390	-207	27.4	4.66e-14	-0.275	0.0364	0.0545	A	G	0.73	ENSG00000204525	31236526	31239907	HLA-C
P10321;P10321-2	736	1	6	31438432	-195	26.9	3.51e-13	-0.271	0.0372	0.0507	G	A	0.74	ENSG00000204525	31236526	31239907	HLA-C
P10321;P10321-2	736	1	6	31438594	-207	27.4	4.66e-14	-0.275	0.0364	0.0545	C	T	0.73	ENSG00000204525	31236526	31239907	HLA-C
P10321;P10321-2	736	1	6	31439063	-207	27.4	4.66e-14	-0.275	0.0364	0.0545	C	T	0.73	ENSG00000204525	31236526	31239907	HLA-C
P10321;P10321-2	736	1	6	31439740	-163	28.9	1.66e-08	-0.195	0.0346	0.0305	G	T	0.67	ENSG00000204525	31236526	31239907	HLA-C
P10321;P10321-2	736	1	6	31440195	-207	27.4	4.83e-14	-0.275	0.0365	0.0544	G	A	0.73	ENSG00000204525	31236526	31239907	HLA-C
P10321;P10321-2	736	1	6	31440378	-196	26.9	2.83e-13	-0.272	0.0372	0.0511	T	A	0.74	ENSG00000204525	31236526	31239907	HLA-C
P10321;P10321-2	736	1	6	31440651	-206	27.4	5.61e-14	-0.274	0.0364	0.0541	T	C	0.73	ENSG00000204525	31236526	31239907	HLA-C
P10321;P10321-2	736	1	6	31442731	-198	30.5	8.86e-11	-0.213	0.0328	0.0403	T	A	0.4	ENSG00000204525	31236526	31239907	HLA-C
P10321;P10321-2	736	1	6	31443436	-168	27.7	1.37e-09	-0.219	0.0362	0.0352	A	G	0.74	ENSG00000204525	31236526	31239907	HLA-C
P10321;P10321-2	736	1	6	31443570	-226	24.2	1.25e-20	-0.384	0.0413	0.0831	T	C	0.82	ENSG00000204525	31236526	31239907	HLA-C
P10321;P10321-2	736	1	6	31444604	-191	25.2	3.95e-14	-0.3	0.0397	0.0548	A	G	0.8	ENSG00000204525	31236526	31239907	HLA-C
P10321;P10321-2	736	1	6	31449022	-166	29.9	2.66e-08	-0.186	0.0334	0.0296	T	C	0.67	ENSG00000204525	31236526	31239907	HLA-C
P10321;P10321-2	736	1	6	31449327	-222	24	2.1e-20	-0.386	0.0417	0.0821	A	G	0.83	ENSG00000204525	31236526	31239907	HLA-C
P10321;P10321-2	736	1	6	31451476	-181	26.1	4.29e-12	-0.265	0.0383	0.046	A	G	0.78	ENSG00000204525	31236526	31239907	HLA-C
P10321;P10321-2	736	1	6	31456262	-201	24.6	3.15e-16	-0.332	0.0406	0.0639	A	C	0.8	ENSG00000204525	31236526	31239907	HLA-C
P10321;P10321-2	736	1	6	31456567	-222	23.8	9.98e-21	-0.392	0.042	0.0835	A	G	0.83	ENSG00000204525	31236526	31239907	HLA-C
P10321;P10321-2	736	1	6	31458508	-199	24.6	5.09e-16	-0.33	0.0407	0.063	G	C	0.79	ENSG00000204525	31236526	31239907	HLA-C
P10321;P10321-2	736	1	6	31461558	-189	27.8	1.21e-11	-0.244	0.036	0.044	T	C	0.71	ENSG00000204525	31236526	31239907	HLA-C
P10321;P10321-2	736	1	6	31461817	-160	28	1.14e-08	-0.204	0.0357	0.0312	A	C	0.71	ENSG00000204525	31236526	31239907	HLA-C
P10321;P10321-2	736	1	6	31461966	-160	28	1.06e-08	-0.205	0.0358	0.0314	T	C	0.71	ENSG00000204525	31236526	31239907	HLA-C
P10321;P10321-2	736	1	6	31463170	-188	25.6	2.19e-13	-0.287	0.0391	0.0516	G	C	0.79	ENSG00000204525	31236526	31239907	HLA-C
P10321;P10321-2	736	1	6	31463621	-160	27.7	7.29e-09	-0.209	0.0362	0.032	A	G	0.75	ENSG00000204525	31236526	31239907	HLA-C
P10321;P10321-2	736	1	6	31463680	-160	27.7	7.29e-09	-0.209	0.0362	0.032	G	A	0.75	ENSG00000204525	31236526	31239907	HLA-C
P10321;P10321-2	736	1	6	31464029	-176	31.4	2.09e-08	-0.179	0.0319	0.0301	C	T	0.6	ENSG00000204525	31236526	31239907	HLA-C
P10321;P10321-2	736	1	6	31464571	-160	27.7	7.22e-09	-0.209	0.0362	0.0321	C	T	0.75	ENSG00000204525	31236526	31239907	HLA-C
P10321;P10321-2	736	1	6	31464992	-160	27.7	7.12e-09	-0.209	0.0362	0.0321	A	G	0.75	ENSG00000204525	31236526	31239907	HLA-C
P10321;P10321-2	736	1	6	31465103	-176	31.4	2.06e-08	-0.179	0.0319	0.0301	T	C	0.6	ENSG00000204525	31236526	31239907	HLA-C
P10321;P10321-2	736	1	6	31465915	-160	27.7	6.92e-09	-0.209	0.0362	0.0321	G	C	0.75	ENSG00000204525	31236526	31239907	HLA-C
P10321;P10321-2	736	1	6	31466547	-160	27.7	6.92e-09	-0.209	0.0362	0.0321	T	C	0.75	ENSG00000204525	31236526	31239907	HLA-C
P10321;P10321-2	736	1	6	31468546	-175	31.4	2.51e-08	-0.178	0.0319	0.0297	A	G	0.6	ENSG00000204525	31236526	31239907	HLA-C
P10321;P10321-2	736	1	6	31469251	-160	27.7	7.22e-09	-0.209	0.0362	0.0321	C	G	0.75	ENSG00000204525	31236526	31239907	HLA-C
P10321;P10321-2	736	1	6	31469323	-175	31.4	2.49e-08	-0.178	0.0319	0.0298	C	T	0.6	ENSG00000204525	31236526	31239907	HLA-C
P10321;P10321-2	736	1	6	31469649	-160	27.7	7.22e-09	-0.209	0.0362	0.0321	G	T	0.75	ENSG00000204525	31236526	31239907	HLA-C
P10321;P10321-2	736	1	6	31469933	-176	31.4	2.11e-08	-0.179	0.0319	0.0301	G	A	0.6	ENSG00000204525	31236526	31239907	HLA-C
P10321;P10321-2	736	1	6	31470148	-160	27.7	7.22e-09	-0.209	0.0362	0.0321	G	A	0.75	ENSG00000204525	31236526	31239907	HLA-C
P10321;P10321-2	736	1	6	31470343	-160	27.7	7.38e-09	-0.209	0.0362	0.032	G	A	0.75	ENSG00000204525	31236526	31239907	HLA-C
P10321;P10321-2	736	1	6	31470352	-176	31.4	2.09e-08	-0.179	0.0319	0.0301	T	A	0.6	ENSG00000204525	31236526	31239907	HLA-C
P10321;P10321-2	736	1	6	31470673	-160	27.7	7.22e-09	-0.209	0.0362	0.0321	G	A	0.75	ENSG00000204525	31236526	31239907	HLA-C
P10321;P10321-2	736	1	6	31471129	-176	31.4	2.09e-08	-0.179	0.0319	0.0301	C	A	0.6	ENSG00000204525	31236526	31239907	HLA-C
P10321;P10321-2	736	1	6	31471222	-160	27.7	7.22e-09	-0.209	0.0362	0.0321	A	G	0.75	ENSG00000204525	31236526	31239907	HLA-C
P10321;P10321-2	736	1	6	31472149	-176	31.4	2.09e-08	-0.179	0.0319	0.0301	G	A	0.6	ENSG00000204525	31236526	31239907	HLA-C
P10321;P10321-2	736	1	6	31472308	-176	31.4	2.09e-08	-0.179	0.0319	0.0301	C	T	0.6	ENSG00000204525	31236526	31239907	HLA-C
P10321;P10321-2	736	1	6	31473286	-160	27.7	7.47e-09	-0.209	0.0362	0.032	C	T	0.75	ENSG00000204525	31236526	31239907	HLA-C
P10321;P10321-2	736	1	6	31473546	-160	27.7	7.2e-09	-0.209	0.0362	0.0321	A	G	0.75	ENSG00000204525	31236526	31239907	HLA-C
P10321;P10321-2	736	1	6	31473844	-160	27.7	7.06e-09	-0.209	0.0362	0.0321	T	C	0.75	ENSG00000204525	31236526	31239907	HLA-C
P10321;P10321-2	736	1	6	31474449	-160	27.7	7.26e-09	-0.209	0.0362	0.0321	T	G	0.75	ENSG00000204525	31236526	31239907	HLA-C
P10321;P10321-2	736	1	6	31474688	-160	27.7	7.3e-09	-0.209	0.0362	0.032	T	G	0.75	ENSG00000204525	31236526	31239907	HLA-C
P10321;P10321-2	736	1	6	31475127	-163	27.4	2.8e-09	-0.217	0.0365	0.0338	A	G	0.76	ENSG00000204525	31236526	31239907	HLA-C
P10321;P10321-2	736	1	6	31475413	-188	29.1	1.07e-10	-0.222	0.0344	0.0399	G	A	0.71	ENSG00000204525	31236526	31239907	HLA-C
P10321;P10321-2	736	1	6	31475486	-188	29.1	1.07e-10	-0.222	0.0344	0.0399	C	T	0.71	ENSG00000204525	31236526	31239907	HLA-C
P10321;P10321-2	736	1	6	31475764	-188	29.1	1.02e-10	-0.222	0.0344	0.04	A	G	0.71	ENSG00000204525	31236526	31239907	HLA-C
P10321;P10321-2	736	1	6	31475811	-188	29.1	1.07e-10	-0.222	0.0344	0.0399	T	C	0.71	ENSG00000204525	31236526	31239907	HLA-C
P10321;P10321-2	736	1	6	31476094	-187	29	1.13e-10	-0.222	0.0344	0.0398	A	G	0.71	ENSG00000204525	31236526	31239907	HLA-C
P10321;P10321-2	736	1	6	31476134	-188	29.1	1.07e-10	-0.222	0.0344	0.0399	A	G	0.71	ENSG00000204525	31236526	31239907	HLA-C
P10321;P10321-2	736	1	6	31476265	-163	27.4	2.81e-09	-0.217	0.0365	0.0338	G	A	0.76	ENSG00000204525	31236526	31239907	HLA-C
P10321;P10321-2	736	1	6	31476340	-163	27.4	2.8e-09	-0.217	0.0365	0.0338	A	G	0.76	ENSG00000204525	31236526	31239907	HLA-C
P10321;P10321-2	736	1	6	31476514	-188	29.1	1.07e-10	-0.222	0.0344	0.0399	C	A	0.71	ENSG00000204525	31236526	31239907	HLA-C
P10321;P10321-2	736	1	6	31476833	-163	27.4	2.8e-09	-0.217	0.0365	0.0338	A	G	0.76	ENSG00000204525	31236526	31239907	HLA-C
P10321;P10321-2	736	1	6	31476995	-163	27.4	2.8e-09	-0.217	0.0365	0.0338	G	T	0.76	ENSG00000204525	31236526	31239907	HLA-C
P10321;P10321-2	736	1	6	31477022	-163	27.4	2.8e-09	-0.217	0.0365	0.0338	C	T	0.76	ENSG00000204525	31236526	31239907	HLA-C
P10321;P10321-2	736	1	6	31477189	-188	29.1	1.07e-10	-0.222	0.0344	0.0399	A	G	0.71	ENSG00000204525	31236526	31239907	HLA-C
P10321;P10321-2	736	1	6	31477461	-163	27.4	2.59e-09	-0.217	0.0365	0.034	C	T	0.76	ENSG00000204525	31236526	31239907	HLA-C
P10321;P10321-2	736	1	6	31477681	-188	29.1	1.07e-10	-0.222	0.0344	0.0399	A	G	0.71	ENSG00000204525	31236526	31239907	HLA-C
P10321;P10321-2	736	1	6	31479645	-163	27.4	2.8e-09	-0.217	0.0365	0.0338	T	C	0.76	ENSG00000204525	31236526	31239907	HLA-C
P10321;P10321-2	736	1	6	31480578	-188	29.1	1.07e-10	-0.222	0.0344	0.0399	G	T	0.71	ENSG00000204525	31236526	31239907	HLA-C
P10321;P10321-2	736	1	6	31480668	-181	25.9	2.62e-12	-0.27	0.0386	0.0469	G	A	0.78	ENSG00000204525	31236526	31239907	HLA-C
P10321;P10321-2	736	1	6	31480671	-206	27.8	1.12e-13	-0.267	0.036	0.0528	C	T	0.74	ENSG00000204525	31236526	31239907	HLA-C
P10321;P10321-2	736	1	6	31480874	-199	30.6	7.94e-11	-0.213	0.0327	0.0405	C	T	0.63	ENSG00000204525	31236526	31239907	HLA-C
P10321;P10321-2	736	1	6	31480906	-174	29.6	4.16e-09	-0.199	0.0338	0.0331	G	A	0.67	ENSG00000204525	31236526	31239907	HLA-C
P10321;P10321-2	736	1	6	31480923	-188	25.2	9.85e-14	-0.295	0.0396	0.0531	A	G	0.79	ENSG00000204525	31236526	31239907	HLA-C
P10321;P10321-2	736	1	6	31481092	-209	28	8.74e-14	-0.267	0.0357	0.0533	C	T	0.73	ENSG00000204525	31236526	31239907	HLA-C
P10321;P10321-2	736	1	6	31481113	-185	26.2	1.64e-12	-0.27	0.0382	0.0478	T	C	0.78	ENSG00000204525	31236526	31239907	HLA-C
P10321;P10321-2	736	1	6	31481146	-201	30.7	6.43e-11	-0.213	0.0326	0.0409	C	A	0.63	ENSG00000204525	31236526	31239907	HLA-C
P10321;P10321-2	736	1	6	31481526	-198	30.6	8.62e-11	-0.212	0.0327	0.0403	G	T	0.63	ENSG00000204525	31236526	31239907	HLA-C
P10321;P10321-2	736	1	6	31481535	-207	27.9	9.93e-14	-0.267	0.0359	0.053	C	G	0.73	ENSG00000204525	31236526	31239907	HLA-C
P10321;P10321-2	736	1	6	31483415	-199	30.5	6.52e-11	-0.214	0.0327	0.0409	C	A	0.62	ENSG00000204525	31236526	31239907	HLA-C
P10321;P10321-2	736	1	6	31483752	-209	27.9	7.21e-14	-0.268	0.0358	0.0537	A	G	0.73	ENSG00000204525	31236526	31239907	HLA-C
P10321;P10321-2	736	1	6	31484032	-184	26.1	1.72e-12	-0.271	0.0384	0.0477	T	C	0.78	ENSG00000204525	31236526	31239907	HLA-C
P10321;P10321-2	736	1	6	31484054	-208	27.9	8.28e-14	-0.268	0.0358	0.0534	T	C	0.73	ENSG00000204525	31236526	31239907	HLA-C
P10321;P10321-2	736	1	6	31484517	-209	27.9	6.12e-14	-0.269	0.0359	0.054	C	T	0.73	ENSG00000204525	31236526	31239907	HLA-C
P10321;P10321-2	736	1	6	31484550	-209	27.9	6.12e-14	-0.269	0.0359	0.054	A	T	0.73	ENSG00000204525	31236526	31239907	HLA-C
P10321;P10321-2	736	1	6	31484561	-209	27.9	6.58e-14	-0.269	0.0359	0.0538	G	A	0.73	ENSG00000204525	31236526	31239907	HLA-C
P10321;P10321-2	736	1	6	31484683	-209	27.9	6.92e-14	-0.269	0.0359	0.0537	G	C	0.73	ENSG00000204525	31236526	31239907	HLA-C
P10321;P10321-2	736	1	6	31484892	-208	27.9	9.15e-14	-0.267	0.0359	0.0532	A	C	0.73	ENSG00000204525	31236526	31239907	HLA-C
P10321;P10321-2	736	1	6	31485174	-165	28.7	8.57e-09	-0.201	0.0349	0.0317	C	A	0.64	ENSG00000204525	31236526	31239907	HLA-C
P10321;P10321-2	736	1	6	31485354	-202	27.7	3.43e-13	-0.263	0.0361	0.0507	G	A	0.73	ENSG00000204525	31236526	31239907	HLA-C
P10321;P10321-2	736	1	6	31486300	-180	27.8	9.79e-11	-0.232	0.0359	0.0401	A	G	0.71	ENSG00000204525	31236526	31239907	HLA-C
P10321;P10321-2	736	1	6	31486901	-190	25.2	5.2e-14	-0.298	0.0396	0.0543	T	C	0.78	ENSG00000204525	31236526	31239907	HLA-C
P10321;P10321-2	736	1	6	31487144	-190	25.2	5.2e-14	-0.298	0.0396	0.0543	A	G	0.78	ENSG00000204525	31236526	31239907	HLA-C
P10321;P10321-2	736	1	6	31487320	-180	27.8	9.79e-11	-0.232	0.0359	0.0401	A	G	0.71	ENSG00000204525	31236526	31239907	HLA-C
P10321;P10321-2	736	1	6	31487540	-202	24.5	1.84e-16	-0.335	0.0407	0.0649	T	C	0.8	ENSG00000204525	31236526	31239907	HLA-C
P10321;P10321-2	736	1	6	31488145	-180	27.8	9.79e-11	-0.232	0.0359	0.0401	A	G	0.71	ENSG00000204525	31236526	31239907	HLA-C
P10321;P10321-2	736	1	6	31488191	-180	27.8	9.79e-11	-0.232	0.0359	0.0401	A	G	0.71	ENSG00000204525	31236526	31239907	HLA-C
P10321;P10321-2	736	1	6	31488568	-180	27.8	9.79e-11	-0.232	0.0359	0.0401	A	T	0.71	ENSG00000204525	31236526	31239907	HLA-C
P10321;P10321-2	736	1	6	31488763	-180	27.8	9.79e-11	-0.232	0.0359	0.0401	T	C	0.71	ENSG00000204525	31236526	31239907	HLA-C
P10321;P10321-2	736	1	6	31488904	-190	25.2	5.2e-14	-0.298	0.0396	0.0543	C	T	0.78	ENSG00000204525	31236526	31239907	HLA-C
P10321;P10321-2	736	1	6	31490372	-180	27.8	9.79e-11	-0.232	0.0359	0.0401	G	A	0.71	ENSG00000204525	31236526	31239907	HLA-C
P10321;P10321-2	736	1	6	31490725	-180	27.8	9.79e-11	-0.232	0.0359	0.0401	C	A	0.71	ENSG00000204525	31236526	31239907	HLA-C
P10321;P10321-2	736	1	6	31491000	-180	27.8	1.01e-10	-0.232	0.0359	0.04	A	G	0.71	ENSG00000204525	31236526	31239907	HLA-C
P10321;P10321-2	736	1	6	31491131	-180	27.8	9.79e-11	-0.232	0.0359	0.0401	C	A	0.71	ENSG00000204525	31236526	31239907	HLA-C
P10321;P10321-2	736	1	6	31491467	-180	27.8	9.79e-11	-0.232	0.0359	0.0401	C	A	0.71	ENSG00000204525	31236526	31239907	HLA-C
P10321;P10321-2	736	1	6	31491826	-192	25.2	3.18e-14	-0.301	0.0396	0.0552	A	G	0.79	ENSG00000204525	31236526	31239907	HLA-C
P10321;P10321-2	736	1	6	31492004	-180	27.8	9.78e-11	-0.233	0.0359	0.0401	T	C	0.71	ENSG00000204525	31236526	31239907	HLA-C
P10321;P10321-2	736	1	6	31492025	-180	27.8	9.78e-11	-0.233	0.0359	0.0401	C	A	0.71	ENSG00000204525	31236526	31239907	HLA-C
P10321;P10321-2	736	1	6	31492970	-180	27.8	9.79e-11	-0.232	0.0359	0.0401	G	T	0.71	ENSG00000204525	31236526	31239907	HLA-C
P10321;P10321-2	736	1	6	31493333	-190	25.2	5.2e-14	-0.298	0.0396	0.0543	C	T	0.78	ENSG00000204525	31236526	31239907	HLA-C
P10321;P10321-2	736	1	6	31493421	-190	25.2	5.2e-14	-0.298	0.0396	0.0543	T	A	0.78	ENSG00000204525	31236526	31239907	HLA-C
P10321;P10321-2	736	1	6	31493585	-190	25.2	5.2e-14	-0.298	0.0396	0.0543	T	A	0.78	ENSG00000204525	31236526	31239907	HLA-C
P10321;P10321-2	736	1	6	31495370	-190	25.2	5.2e-14	-0.298	0.0396	0.0543	A	G	0.78	ENSG00000204525	31236526	31239907	HLA-C
P10321;P10321-2	736	1	6	31495588	-190	25.2	5.2e-14	-0.298	0.0396	0.0543	T	C	0.78	ENSG00000204525	31236526	31239907	HLA-C
P10321;P10321-2	736	1	6	31495620	-190	25.2	5.2e-14	-0.298	0.0396	0.0543	C	T	0.78	ENSG00000204525	31236526	31239907	HLA-C
P10321;P10321-2	736	1	6	31495695	-190	25.2	5.2e-14	-0.298	0.0396	0.0543	C	A	0.78	ENSG00000204525	31236526	31239907	HLA-C
P10321;P10321-2	736	1	6	31496776	-191	25.2	4.01e-14	-0.3	0.0396	0.0548	T	G	0.79	ENSG00000204525	31236526	31239907	HLA-C
P10321;P10321-2	736	1	6	31496925	-190	25.2	5.2e-14	-0.298	0.0396	0.0543	G	A	0.78	ENSG00000204525	31236526	31239907	HLA-C
P10321;P10321-2	736	1	6	31497244	-202	24.5	2.06e-16	-0.335	0.0407	0.0647	A	G	0.8	ENSG00000204525	31236526	31239907	HLA-C
P10321;P10321-2	736	1	6	31497399	-179	28.2	2.25e-10	-0.225	0.0355	0.0385	C	T	0.73	ENSG00000204525	31236526	31239907	HLA-C
P10321;P10321-2	736	1	6	31497457	-190	25.2	5.2e-14	-0.298	0.0396	0.0543	A	G	0.78	ENSG00000204525	31236526	31239907	HLA-C
P10321;P10321-2	736	1	6	31497478	-190	25.2	5.2e-14	-0.298	0.0396	0.0543	A	G	0.78	ENSG00000204525	31236526	31239907	HLA-C
P10321;P10321-2	736	1	6	31497706	-179	28.2	2.25e-10	-0.225	0.0355	0.0385	C	T	0.73	ENSG00000204525	31236526	31239907	HLA-C
P10321;P10321-2	736	1	6	31497744	-190	25.2	5.2e-14	-0.298	0.0396	0.0543	G	A	0.78	ENSG00000204525	31236526	31239907	HLA-C
P10321;P10321-2	736	1	6	31497835	-190	25.2	5.2e-14	-0.298	0.0396	0.0543	G	C	0.78	ENSG00000204525	31236526	31239907	HLA-C
P10321;P10321-2	736	1	6	31498497	-190	25.2	5.2e-14	-0.298	0.0396	0.0543	C	A	0.78	ENSG00000204525	31236526	31239907	HLA-C
P10321;P10321-2	736	1	6	31499354	-190	25.2	4.99e-14	-0.299	0.0396	0.0543	C	T	0.78	ENSG00000204525	31236526	31239907	HLA-C
P10321;P10321-2	736	1	6	31500226	-204	24.5	1.08e-16	-0.338	0.0408	0.0659	C	A	0.8	ENSG00000204525	31236526	31239907	HLA-C
P10321;P10321-2	736	1	6	31501413	-193	25.4	3.24e-14	-0.299	0.0394	0.0552	A	G	0.78	ENSG00000204525	31236526	31239907	HLA-C
P10321;P10321-2	736	1	6	31501737	-180	28.2	1.63e-10	-0.227	0.0354	0.0391	C	T	0.73	ENSG00000204525	31236526	31239907	HLA-C
P10321;P10321-2	736	1	6	31501817	-192	25.2	3.18e-14	-0.301	0.0396	0.0552	T	A	0.79	ENSG00000204525	31236526	31239907	HLA-C
P10321;P10321-2	736	1	6	31502767	-192	25.2	3.13e-14	-0.301	0.0396	0.0552	C	T	0.79	ENSG00000204525	31236526	31239907	HLA-C
P10321;P10321-2	736	1	6	31502861	-192	25.2	3.18e-14	-0.301	0.0396	0.0552	A	G	0.79	ENSG00000204525	31236526	31239907	HLA-C
P10321;P10321-2	736	1	6	31503975	-180	28.2	1.62e-10	-0.227	0.0354	0.0392	G	C	0.73	ENSG00000204525	31236526	31239907	HLA-C
P10321;P10321-2	736	1	6	31504587	-192	25.2	3.18e-14	-0.301	0.0396	0.0552	G	T	0.79	ENSG00000204525	31236526	31239907	HLA-C
P10321;P10321-2	736	1	6	31505790	-209	27.4	1.99e-14	-0.28	0.0366	0.0561	G	A	0.74	ENSG00000204525	31236526	31239907	HLA-C
P10321;P10321-2	736	1	6	31505887	-192	25.2	3.18e-14	-0.301	0.0396	0.0552	T	C	0.79	ENSG00000204525	31236526	31239907	HLA-C
P10321;P10321-2	736	1	6	31506000	-192	25.2	3.18e-14	-0.301	0.0396	0.0552	C	T	0.79	ENSG00000204525	31236526	31239907	HLA-C
P10321;P10321-2	736	1	6	31506624	-192	25.2	3.18e-14	-0.301	0.0396	0.0552	T	C	0.79	ENSG00000204525	31236526	31239907	HLA-C
P10321;P10321-2	736	1	6	31506648	-180	28.2	1.63e-10	-0.227	0.0354	0.0391	G	T	0.73	ENSG00000204525	31236526	31239907	HLA-C
P10321;P10321-2	736	1	6	31506744	-192	25.2	3.18e-14	-0.301	0.0396	0.0552	A	C	0.79	ENSG00000204525	31236526	31239907	HLA-C
P10321;P10321-2	736	1	6	31506854	-192	25.2	2.96e-14	-0.301	0.0396	0.0553	C	T	0.79	ENSG00000204525	31236526	31239907	HLA-C
P10321;P10321-2	736	1	6	31507883	-192	25.2	2.96e-14	-0.301	0.0396	0.0553	G	A	0.79	ENSG00000204525	31236526	31239907	HLA-C
P10321;P10321-2	736	1	6	31508761	-192	25.3	2.98e-14	-0.301	0.0396	0.0553	C	T	0.79	ENSG00000204525	31236526	31239907	HLA-C
P10321;P10321-2	736	1	6	31509355	-180	28.2	1.65e-10	-0.226	0.0354	0.0391	G	A	0.73	ENSG00000204525	31236526	31239907	HLA-C
P10321;P10321-2	736	1	6	31509372	-181	28.2	1.49e-10	-0.227	0.0354	0.0393	G	A	0.73	ENSG00000204525	31236526	31239907	HLA-C
P10321;P10321-2	736	1	6	31509432	-181	28.2	1.49e-10	-0.227	0.0354	0.0393	G	A	0.73	ENSG00000204525	31236526	31239907	HLA-C
P10321;P10321-2	736	1	6	31510105	-181	28.2	1.49e-10	-0.227	0.0354	0.0393	A	G	0.73	ENSG00000204525	31236526	31239907	HLA-C
P10321;P10321-2	736	1	6	31510858	-181	28.2	1.49e-10	-0.227	0.0354	0.0393	T	C	0.73	ENSG00000204525	31236526	31239907	HLA-C
P10321;P10321-2	736	1	6	31513864	-192	25.3	2.83e-14	-0.301	0.0396	0.0554	A	T	0.79	ENSG00000204525	31236526	31239907	HLA-C
P10321;P10321-2	736	1	6	31518354	-194	29.4	4.43e-11	-0.224	0.034	0.0416	G	A	0.64	ENSG00000204525	31236526	31239907	HLA-C
P10321;P10321-2	736	1	6	31519653	-208	27.3	2.37e-14	-0.28	0.0367	0.0557	C	A	0.72	ENSG00000204525	31236526	31239907	HLA-C
P10321;P10321-2	736	1	6	31521913	-208	27.3	2.21e-14	-0.28	0.0367	0.0559	A	G	0.72	ENSG00000204525	31236526	31239907	HLA-C
P10321;P10321-2	736	1	6	31524851	-207	26.7	9.98e-15	-0.29	0.0375	0.0574	C	T	0.78	ENSG00000204525	31236526	31239907	HLA-C
P10321;P10321-2	736	1	6	31528326	-202	30.2	2.27e-11	-0.221	0.0331	0.0428	G	C	0.61	ENSG00000204525	31236526	31239907	HLA-C
P10321;P10321-2	736	1	6	31529334	-202	30.2	2.36e-11	-0.221	0.0331	0.0428	C	G	0.61	ENSG00000204525	31236526	31239907	HLA-C
P10321;P10321-2	736	1	6	31529335	-202	30.2	2.12e-11	-0.222	0.0331	0.043	T	G	0.61	ENSG00000204525	31236526	31239907	HLA-C
P10321;P10321-2	736	1	6	31529883	-202	30.2	2.3e-11	-0.221	0.0331	0.0428	C	T	0.61	ENSG00000204525	31236526	31239907	HLA-C
P10321;P10321-2	736	1	6	31530574	-202	30.2	2.3e-11	-0.221	0.0331	0.0428	G	T	0.61	ENSG00000204525	31236526	31239907	HLA-C
P10321;P10321-2	736	1	6	31531215	-202	30.2	2.3e-11	-0.221	0.0331	0.0428	T	G	0.61	ENSG00000204525	31236526	31239907	HLA-C
P10321;P10321-2	736	1	6	31532193	-202	30.2	2.3e-11	-0.221	0.0331	0.0428	G	A	0.61	ENSG00000204525	31236526	31239907	HLA-C
P10321;P10321-2	736	1	6	31532254	-202	30.2	2.3e-11	-0.221	0.0331	0.0428	G	A	0.61	ENSG00000204525	31236526	31239907	HLA-C
P10321;P10321-2	736	1	6	31532553	-202	30.2	2.3e-11	-0.221	0.0331	0.0428	C	T	0.61	ENSG00000204525	31236526	31239907	HLA-C
P10321;P10321-2	736	1	6	31532814	-218	23.5	2.31e-20	-0.393	0.0425	0.0819	A	G	0.83	ENSG00000204525	31236526	31239907	HLA-C
P10321;P10321-2	736	1	6	31533378	-202	30.2	2.3e-11	-0.221	0.0331	0.0428	G	A	0.61	ENSG00000204525	31236526	31239907	HLA-C
P10321;P10321-2	736	1	6	31533870	-202	30.2	2.3e-11	-0.221	0.0331	0.0428	A	G	0.61	ENSG00000204525	31236526	31239907	HLA-C
P10321;P10321-2	736	1	6	31534206	-202	30.2	2.3e-11	-0.221	0.0331	0.0428	A	G	0.61	ENSG00000204525	31236526	31239907	HLA-C
P10321;P10321-2	736	1	6	31535074	-202	30.2	2.3e-11	-0.221	0.0331	0.0428	A	T	0.61	ENSG00000204525	31236526	31239907	HLA-C
P10321;P10321-2	736	1	6	31536224	-202	30.2	2.32e-11	-0.221	0.0331	0.0428	A	G	0.61	ENSG00000204525	31236526	31239907	HLA-C
P10321;P10321-2	736	1	6	31536796	-203	30.2	1.93e-11	-0.222	0.0331	0.0431	T	G	0.61	ENSG00000204525	31236526	31239907	HLA-C
P10321;P10321-2	736	1	6	31539768	-194	29.4	4.72e-11	-0.224	0.034	0.0415	A	G	0.64	ENSG00000204525	31236526	31239907	HLA-C
P10321;P10321-2	736	1	6	31540141	-199	30.3	4.49e-11	-0.218	0.033	0.0416	A	C	0.61	ENSG00000204525	31236526	31239907	HLA-C
P10321;P10321-2	736	1	6	31540429	-203	30.2	1.95e-11	-0.222	0.0331	0.0431	C	G	0.61	ENSG00000204525	31236526	31239907	HLA-C
P10321;P10321-2	736	1	6	31555130	-164	29.5	2.61e-08	-0.189	0.0339	0.0297	A	G	0.59	ENSG00000204525	31236526	31239907	HLA-C
P10321;P10321-2	736	1	6	31559353	-217	23.4	1.6e-20	-0.397	0.0428	0.0826	A	G	0.84	ENSG00000204525	31236526	31239907	HLA-C
P10321;P10321-2	736	1	6	31561211	-220	27.2	7.19e-16	-0.296	0.0367	0.0623	T	C	0.71	ENSG00000204525	31236526	31239907	HLA-C
P10321;P10321-2	736	1	6	31563228	-218	23.4	1.49e-20	-0.396	0.0427	0.0827	A	C	0.84	ENSG00000204525	31236526	31239907	HLA-C
P10321;P10321-2	736	1	6	31563429	-219	27.2	8.61e-16	-0.295	0.0367	0.062	T	C	0.71	ENSG00000204525	31236526	31239907	HLA-C
P10321;P10321-2	736	1	6	31567422	-212	26.9	2.67e-15	-0.294	0.0372	0.0599	G	T	0.72	ENSG00000204525	31236526	31239907	HLA-C
P10321;P10321-2	736	1	6	31572481	-159	22.9	3.45e-12	-0.304	0.0437	0.0464	T	C	0.85	ENSG00000204525	31236526	31239907	HLA-C
P10321;P10321-2	736	1	6	31577825	-187	24.6	2.46e-14	-0.31	0.0407	0.0557	A	G	0.82	ENSG00000204525	31236526	31239907	HLA-C
P10321;P10321-2	736	1	6	31590354	-188	24.6	2.06e-14	-0.311	0.0407	0.056	G	A	0.82	ENSG00000204525	31236526	31239907	HLA-C
P10321;P10321-2	736	1	6	31604044	-114	19.8	8.3e-09	-0.291	0.0504	0.0318	T	G	0.91	ENSG00000204525	31236526	31239907	HLA-C
P10321;P10321-2	736	1	6	31606522	-148	24.6	1.95e-09	-0.244	0.0406	0.0345	C	G	0.78	ENSG00000204525	31236526	31239907	HLA-C
P10321;P10321-2	736	1	6	31607050	-160	24	2.73e-11	-0.278	0.0418	0.0425	C	T	0.8	ENSG00000204525	31236526	31239907	HLA-C
P10321;P10321-2	736	1	6	31611158	-151	24.5	7.89e-10	-0.251	0.0408	0.0362	T	C	0.78	ENSG00000204525	31236526	31239907	HLA-C
P10321;P10321-2	736	1	6	31611777	-159	24	3.11e-11	-0.277	0.0417	0.0422	T	C	0.8	ENSG00000204525	31236526	31239907	HLA-C
P10321;P10321-2	736	1	6	31613991	-158	24	4.76e-11	-0.274	0.0417	0.0414	A	G	0.8	ENSG00000204525	31236526	31239907	HLA-C
P10321;P10321-2	736	1	6	31614102	-149	24.5	1.15e-09	-0.248	0.0408	0.0355	C	T	0.78	ENSG00000204525	31236526	31239907	HLA-C
P10321;P10321-2	736	1	6	31639420	-187	24.6	2.6e-14	-0.31	0.0407	0.0556	A	G	0.82	ENSG00000204525	31236526	31239907	HLA-C
P10321;P10321-2	736	1	6	31641485	-187	24.6	2.96e-14	-0.309	0.0407	0.0553	T	C	0.82	ENSG00000204525	31236526	31239907	HLA-C
P10321;P10321-2	736	1	6	31646683	-187	24.6	2.81e-14	-0.309	0.0407	0.0554	A	G	0.82	ENSG00000204525	31236526	31239907	HLA-C
P10321;P10321-2	736	1	6	31685654	-193	25.8	6.32e-14	-0.291	0.0388	0.0539	G	C	0.79	ENSG00000204525	31236526	31239907	HLA-C
P10321;P10321-2	736	1	6	31698352	-193	25.8	7.04e-14	-0.291	0.0388	0.0537	T	C	0.79	ENSG00000204525	31236526	31239907	HLA-C
P10321;P10321-2	736	1	6	31717692	-191	25.8	1.12e-13	-0.288	0.0388	0.0528	A	G	0.79	ENSG00000204525	31236526	31239907	HLA-C
P10321;P10321-2	736	1	6	31778272	-193	25.7	7.11e-14	-0.291	0.0389	0.0537	G	A	0.79	ENSG00000204525	31236526	31239907	HLA-C
P10321;P10321-2	736	1	6	31785228	-169	26.9	3.71e-10	-0.233	0.0372	0.0376	G	C	0.75	ENSG00000204525	31236526	31239907	HLA-C
P10321;P10321-2	736	1	6	31809866	-124	19.7	2.74e-10	-0.32	0.0507	0.0382	T	G	0.91	ENSG00000204525	31236526	31239907	HLA-C
P10321;P10321-2	736	1	6	31813774	-194	25.7	4.84e-14	-0.293	0.0389	0.0544	T	C	0.79	ENSG00000204525	31236526	31239907	HLA-C
P10321;P10321-2	736	1	6	31820659	-193	25.7	6.25e-14	-0.292	0.0389	0.0539	T	C	0.79	ENSG00000204525	31236526	31239907	HLA-C
P10321;P10321-2	736	1	6	31824828	-193	25.8	8.65e-14	-0.289	0.0387	0.0533	A	G	0.79	ENSG00000204525	31236526	31239907	HLA-C
P10321;P10321-2	736	1	6	31841009	-191	25.7	1.13e-13	-0.288	0.0388	0.0528	A	G	0.79	ENSG00000204525	31236526	31239907	HLA-C
P10321;P10321-2	736	1	6	31846234	-188	26.4	1.02e-12	-0.27	0.0378	0.0487	A	G	0.76	ENSG00000204525	31236526	31239907	HLA-C
P10321;P10321-2	736	1	6	31020933	-150	20	5.39e-14	-0.377	0.0501	0.0542	A	G	0.13	ENSG00000204525	31236526	31239907	HLA-C
P10321;P10321-2	736	1	6	31041958	-140	20	1.98e-12	-0.353	0.0501	0.0474	C	T	0.14	ENSG00000204525	31236526	31239907	HLA-C
P10321;P10321-2	736	1	6	31061013	-95.4	16.4	5.98e-09	-0.355	0.061	0.0324	C	T	0.09	ENSG00000204525	31236526	31239907	HLA-C
P10321;P10321-2	736	1	6	31081635	-96.1	16.4	4.64e-09	-0.357	0.061	0.0329	G	A	0.09	ENSG00000204525	31236526	31239907	HLA-C
P10321;P10321-2	736	1	6	31221284	-89.5	15.5	8.16e-09	-0.371	0.0644	0.0318	G	A	0.08	ENSG00000204525	31236526	31239907	HLA-C
P10321;P10321-2	736	1	6	31228540	-91	15.6	4.98e-09	-0.376	0.0643	0.0328	T	G	0.08	ENSG00000204525	31236526	31239907	HLA-C
P10321;P10321-2	736	1	6	31229497	-91.4	15.6	4.32e-09	-0.377	0.0643	0.033	C	T	0.08	ENSG00000204525	31236526	31239907	HLA-C
P10321;P10321-2	736	1	6	31229993	-91.6	15.4	2.76e-09	-0.386	0.0649	0.0339	G	T	0.08	ENSG00000204525	31236526	31239907	HLA-C
P10321;P10321-2	736	1	6	31230833	-91.2	15.4	3.14e-09	-0.385	0.0649	0.0336	T	G	0.08	ENSG00000204525	31236526	31239907	HLA-C
P10321;P10321-2	736	1	6	31232275	-91	15.4	3.47e-09	-0.384	0.0649	0.0334	A	T	0.08	ENSG00000204525	31236526	31239907	HLA-C
P10321;P10321-2	736	1	6	31234282	-90.9	15.4	3.57e-09	-0.383	0.0649	0.0334	T	C	0.08	ENSG00000204525	31236526	31239907	HLA-C
P10321;P10321-2	736	1	6	31235775	-94.1	15.8	2.77e-09	-0.375	0.0632	0.0339	T	C	0.09	ENSG00000204525	31236526	31239907	HLA-C
P10321;P10321-2	736	1	6	31237703	-248	24.3	2.29e-24	-0.419	0.0411	0.0994	G	A	0.24	ENSG00000204525	31236526	31239907	HLA-C
P10321;P10321-2	736	1	6	31238027	-92.9	15.2	9.49e-10	-0.403	0.0658	0.0359	C	A	0.08	ENSG00000204525	31236526	31239907	HLA-C
P10321;P10321-2	736	1	6	31238267	-90.1	15.2	3.34e-09	-0.388	0.0656	0.0335	C	T	0.08	ENSG00000204525	31236526	31239907	HLA-C
P10321;P10321-2	736	1	6	31238538	-91.3	15.4	3.12e-09	-0.385	0.0649	0.0336	G	C	0.08	ENSG00000204525	31236526	31239907	HLA-C
P10321;P10321-2	736	1	6	31239501	-91	15.4	3.51e-09	-0.383	0.0649	0.0334	G	T	0.08	ENSG00000204525	31236526	31239907	HLA-C
P10321;P10321-2	736	1	6	31240635	-124	18.8	3.69e-11	-0.353	0.0533	0.0419	G	C	0.11	ENSG00000204525	31236526	31239907	HLA-C
P10321;P10321-2	736	1	6	31241032	-91	15.4	3.45e-09	-0.384	0.0649	0.0334	A	G	0.08	ENSG00000204525	31236526	31239907	HLA-C
P10321;P10321-2	736	1	6	31241215	-91.8	15.4	2.32e-09	-0.389	0.0651	0.0342	A	G	0.08	ENSG00000204525	31236526	31239907	HLA-C
P10321;P10321-2	736	1	6	31241793	-89.1	15.3	5.61e-09	-0.381	0.0654	0.0325	G	A	0.08	ENSG00000204525	31236526	31239907	HLA-C
P10321;P10321-2	736	1	6	31242900	-126	19	3.7e-11	-0.347	0.0525	0.0419	A	G	0.12	ENSG00000204525	31236526	31239907	HLA-C
P10321;P10321-2	736	1	6	31243313	-91	15.4	3.42e-09	-0.384	0.0649	0.0335	G	A	0.08	ENSG00000204525	31236526	31239907	HLA-C
P10321;P10321-2	736	1	6	31243578	-88.9	15.2	5.53e-09	-0.382	0.0656	0.0326	G	A	0.08	ENSG00000204525	31236526	31239907	HLA-C
P10321;P10321-2	736	1	6	31244151	-89.9	15.9	1.6e-08	-0.355	0.0629	0.0306	T	C	0.08	ENSG00000204525	31236526	31239907	HLA-C
P10321;P10321-2	736	1	6	31244298	-89.5	15.9	1.78e-08	-0.354	0.0629	0.0304	A	G	0.08	ENSG00000204525	31236526	31239907	HLA-C
P10321;P10321-2	736	1	6	31244436	-91.9	15.9	7.44e-09	-0.364	0.0629	0.032	C	G	0.08	ENSG00000204525	31236526	31239907	HLA-C
P10321;P10321-2	736	1	6	31244475	-90	15.9	1.5e-08	-0.356	0.0629	0.0307	G	A	0.08	ENSG00000204525	31236526	31239907	HLA-C
P10321;P10321-2	736	1	6	31244571	-89.8	15.9	1.62e-08	-0.355	0.0629	0.0306	G	C	0.08	ENSG00000204525	31236526	31239907	HLA-C
P10321;P10321-2	736	1	6	31244865	-89.9	15.9	1.56e-08	-0.356	0.0629	0.0306	C	T	0.08	ENSG00000204525	31236526	31239907	HLA-C
P10321;P10321-2	736	1	6	31244961	-89.6	15.9	1.64e-08	-0.356	0.063	0.0305	G	A	0.08	ENSG00000204525	31236526	31239907	HLA-C
P10321;P10321-2	736	1	6	31245177	-91.1	15.9	9.67e-09	-0.361	0.063	0.0315	G	C	0.08	ENSG00000204525	31236526	31239907	HLA-C
P10321;P10321-2	736	1	6	31245180	-90.1	15.7	1.06e-08	-0.363	0.0635	0.0314	T	C	0.08	ENSG00000204525	31236526	31239907	HLA-C
P10321;P10321-2	736	1	6	31245182	-90.1	15.7	1.06e-08	-0.363	0.0635	0.0314	A	G	0.08	ENSG00000204525	31236526	31239907	HLA-C
P10321;P10321-2	736	1	6	31245213	-89.9	15.9	1.41e-08	-0.358	0.0631	0.0308	A	G	0.08	ENSG00000204525	31236526	31239907	HLA-C
P10321;P10321-2	736	1	6	31245309	-90	15.9	1.5e-08	-0.356	0.0629	0.0307	C	A	0.08	ENSG00000204525	31236526	31239907	HLA-C
P10321;P10321-2	736	1	6	31245476	-89.9	15.4	4.94e-09	-0.381	0.0651	0.0328	C	A	0.07	ENSG00000204525	31236526	31239907	HLA-C
P10321;P10321-2	736	1	6	31245931	-90	15.9	1.5e-08	-0.356	0.0629	0.0307	T	A	0.08	ENSG00000204525	31236526	31239907	HLA-C
P10321;P10321-2	736	1	6	31246015	-90.1	15.9	1.46e-08	-0.356	0.0629	0.0307	C	T	0.08	ENSG00000204525	31236526	31239907	HLA-C
P10321;P10321-2	736	1	6	31246095	-88.8	15.6	1.34e-08	-0.363	0.064	0.0309	T	C	0.08	ENSG00000204525	31236526	31239907	HLA-C
P10321;P10321-2	736	1	6	31246100	-89	15.6	1.25e-08	-0.364	0.064	0.031	A	G	0.08	ENSG00000204525	31236526	31239907	HLA-C
P10321;P10321-2	736	1	6	31246119	-89.1	15.6	1.18e-08	-0.365	0.064	0.0311	T	C	0.08	ENSG00000204525	31236526	31239907	HLA-C
P10321;P10321-2	736	1	6	31246177	-90	15.9	1.51e-08	-0.356	0.0629	0.0307	G	A	0.08	ENSG00000204525	31236526	31239907	HLA-C
P10321;P10321-2	736	1	6	31246253	-90.1	15.9	1.43e-08	-0.357	0.0629	0.0308	T	C	0.08	ENSG00000204525	31236526	31239907	HLA-C
P10321;P10321-2	736	1	6	31246410	-90.1	15.9	1.46e-08	-0.356	0.0629	0.0307	G	A	0.08	ENSG00000204525	31236526	31239907	HLA-C
P10321;P10321-2	736	1	6	31246450	-90.1	15.9	1.46e-08	-0.356	0.0629	0.0307	T	C	0.08	ENSG00000204525	31236526	31239907	HLA-C
P10321;P10321-2	736	1	6	31246542	-90.1	15.9	1.46e-08	-0.356	0.0629	0.0307	G	T	0.08	ENSG00000204525	31236526	31239907	HLA-C
P10321;P10321-2	736	1	6	31246632	-90	15.9	1.47e-08	-0.357	0.0629	0.0307	G	A	0.08	ENSG00000204525	31236526	31239907	HLA-C
P10321;P10321-2	736	1	6	31246668	-90.1	15.9	1.46e-08	-0.356	0.0629	0.0307	A	G	0.08	ENSG00000204525	31236526	31239907	HLA-C
P10321;P10321-2	736	1	6	31246676	-90.1	15.9	1.46e-08	-0.356	0.0629	0.0307	C	T	0.08	ENSG00000204525	31236526	31239907	HLA-C
P10321;P10321-2	736	1	6	31247108	-90.1	15.9	1.43e-08	-0.357	0.0629	0.0308	G	A	0.08	ENSG00000204525	31236526	31239907	HLA-C
P10321;P10321-2	736	1	6	31247281	-90.2	15.9	1.4e-08	-0.357	0.0629	0.0308	T	G	0.08	ENSG00000204525	31236526	31239907	HLA-C
P10321;P10321-2	736	1	6	31247356	-90.2	15.9	1.4e-08	-0.357	0.0629	0.0308	G	T	0.08	ENSG00000204525	31236526	31239907	HLA-C
P10321;P10321-2	736	1	6	31247464	-90.2	15.9	1.42e-08	-0.357	0.0629	0.0308	A	G	0.08	ENSG00000204525	31236526	31239907	HLA-C
P10321;P10321-2	736	1	6	31247494	-90.2	15.9	1.39e-08	-0.357	0.0629	0.0308	C	T	0.08	ENSG00000204525	31236526	31239907	HLA-C
P10321;P10321-2	736	1	6	31247815	-93.3	16	5.16e-09	-0.366	0.0626	0.0327	C	T	0.09	ENSG00000204525	31236526	31239907	HLA-C
P10321;P10321-2	736	1	6	31248648	-90.2	15.9	1.37e-08	-0.357	0.063	0.0309	C	T	0.08	ENSG00000204525	31236526	31239907	HLA-C
P10321;P10321-2	736	1	6	31248655	-90.3	15.9	1.34e-08	-0.357	0.0629	0.0309	G	T	0.08	ENSG00000204525	31236526	31239907	HLA-C
P10321;P10321-2	736	1	6	31249977	-241	25.5	3.39e-21	-0.37	0.0392	0.0855	C	T	0.27	ENSG00000204525	31236526	31239907	HLA-C
P10321;P10321-2	736	1	6	31253444	-91.9	15.5	3.15e-09	-0.382	0.0645	0.0336	C	T	0.08	ENSG00000204525	31236526	31239907	HLA-C
P10321;P10321-2	736	1	6	31253866	-92.6	15.5	2.35e-09	-0.385	0.0645	0.0342	G	A	0.08	ENSG00000204525	31236526	31239907	HLA-C
P10321;P10321-2	736	1	6	31255651	-92	15.9	7.96e-09	-0.362	0.0627	0.0319	G	T	0.08	ENSG00000204525	31236526	31239907	HLA-C
P10321;P10321-2	736	1	6	31255809	-92.1	15.4	2.37e-09	-0.387	0.0648	0.0341	A	G	0.08	ENSG00000204525	31236526	31239907	HLA-C
P10321;P10321-2	736	1	6	31260888	-91.4	15.5	3.43e-09	-0.382	0.0647	0.0335	G	A	0.08	ENSG00000204525	31236526	31239907	HLA-C
P10321;P10321-2	736	1	6	31263503	-91.7	15.5	3.42e-09	-0.381	0.0645	0.0335	C	A	0.08	ENSG00000204525	31236526	31239907	HLA-C
P10321;P10321-2	736	1	6	31272581	-94.3	16	3.63e-09	-0.369	0.0626	0.0333	T	C	0.09	ENSG00000204525	31236526	31239907	HLA-C
P10321;P10321-2	736	1	6	31319489	-184	23.7	8.04e-15	-0.327	0.0421	0.0578	C	T	0.22	ENSG00000204525	31236526	31239907	HLA-C
P10321;P10321-2	736	1	6	31321425	-159	21	2.79e-14	-0.363	0.0477	0.0554	G	A	0.16	ENSG00000204525	31236526	31239907	HLA-C
P10321;P10321-2	736	1	6	30995178	-109	18.6	4.07e-09	-0.316	0.0538	0.0331	C	T	0.1	ENSG00000204525	31236526	31239907	HLA-C
P10321;P10321-2	736	1	6	30995187	-110	18.6	3.32e-09	-0.318	0.0538	0.0335	T	C	0.1	ENSG00000204525	31236526	31239907	HLA-C
P10321;P10321-2	736	1	6	30995297	-110	18.6	3.35e-09	-0.318	0.0538	0.0335	A	G	0.1	ENSG00000204525	31236526	31239907	HLA-C
P10321;P10321-2	736	1	6	30995532	-110	18.6	3.35e-09	-0.318	0.0538	0.0335	T	C	0.1	ENSG00000204525	31236526	31239907	HLA-C
P10321;P10321-2	736	1	6	30996132	-110	18.6	3.13e-09	-0.319	0.0538	0.0336	C	T	0.1	ENSG00000204525	31236526	31239907	HLA-C
P10321;P10321-2	736	1	6	30996509	-106	18.2	6.21e-09	-0.319	0.055	0.0323	G	A	0.1	ENSG00000204525	31236526	31239907	HLA-C
P10321;P10321-2	736	1	6	30997334	-110	18.3	1.8e-09	-0.329	0.0547	0.0347	A	G	0.1	ENSG00000204525	31236526	31239907	HLA-C
P10321;P10321-2	736	1	6	30997816	-131	21.5	1.34e-09	-0.281	0.0464	0.0352	G	T	0.14	ENSG00000204525	31236526	31239907	HLA-C
P10321;P10321-2	736	1	6	30998020	-108	18.2	3.14e-09	-0.326	0.055	0.0336	C	T	0.1	ENSG00000204525	31236526	31239907	HLA-C
P10321;P10321-2	736	1	6	30998051	-109	18.3	2.34e-09	-0.327	0.0547	0.0342	T	C	0.1	ENSG00000204525	31236526	31239907	HLA-C
P10321;P10321-2	736	1	6	30998055	-109	19.7	3.13e-08	-0.281	0.0507	0.0293	A	G	0.12	ENSG00000204525	31236526	31239907	HLA-C
P10321;P10321-2	736	1	6	30998068	-109	18.3	2.7e-09	-0.326	0.0548	0.0339	G	T	0.1	ENSG00000204525	31236526	31239907	HLA-C
P10321;P10321-2	736	1	6	30998187	-110	18.3	1.98e-09	-0.328	0.0546	0.0345	G	A	0.1	ENSG00000204525	31236526	31239907	HLA-C
P10321;P10321-2	736	1	6	30998312	-180	28	1.16e-10	-0.231	0.0358	0.0398	G	T	0.32	ENSG00000204525	31236526	31239907	HLA-C
P10321;P10321-2	736	1	6	30998453	-110	18.3	1.98e-09	-0.328	0.0546	0.0345	G	A	0.1	ENSG00000204525	31236526	31239907	HLA-C
P10321;P10321-2	736	1	6	30998701	-110	18.3	2.16e-09	-0.327	0.0546	0.0343	C	A	0.1	ENSG00000204525	31236526	31239907	HLA-C
P10321;P10321-2	736	1	6	30998742	-172	27.8	5.94e-10	-0.222	0.0359	0.0367	T	G	0.3	ENSG00000204525	31236526	31239907	HLA-C
P10321;P10321-2	736	1	6	30998781	-110	18.3	2.05e-09	-0.327	0.0546	0.0344	C	T	0.1	ENSG00000204525	31236526	31239907	HLA-C
P10321;P10321-2	736	1	6	30998879	-172	27.8	5.74e-10	-0.223	0.0359	0.0368	T	C	0.3	ENSG00000204525	31236526	31239907	HLA-C
P10321;P10321-2	736	1	6	30998917	-110	18.3	1.95e-09	-0.328	0.0546	0.0345	C	T	0.1	ENSG00000204525	31236526	31239907	HLA-C
P10321;P10321-2	736	1	6	30999015	-110	18.3	1.95e-09	-0.328	0.0546	0.0345	A	G	0.1	ENSG00000204525	31236526	31239907	HLA-C
P10321;P10321-2	736	1	6	30999065	-180	28	1.1e-10	-0.231	0.0358	0.0399	T	C	0.32	ENSG00000204525	31236526	31239907	HLA-C
P10321;P10321-2	736	1	6	30999102	-110	18.3	2.06e-09	-0.327	0.0546	0.0344	T	C	0.11	ENSG00000204525	31236526	31239907	HLA-C
P10321;P10321-2	736	1	6	30999106	-110	18.3	1.95e-09	-0.328	0.0546	0.0345	C	T	0.1	ENSG00000204525	31236526	31239907	HLA-C
P10321;P10321-2	736	1	6	30999178	-181	28	1.06e-10	-0.231	0.0358	0.0399	A	G	0.32	ENSG00000204525	31236526	31239907	HLA-C
P10321;P10321-2	736	1	6	30999547	-110	18.3	2.05e-09	-0.327	0.0546	0.0344	T	C	0.1	ENSG00000204525	31236526	31239907	HLA-C
P10321;P10321-2	736	1	6	30999627	-180	28	1.1e-10	-0.231	0.0358	0.0399	A	C	0.32	ENSG00000204525	31236526	31239907	HLA-C
P10321;P10321-2	736	1	6	30999703	-112	18.3	1.18e-09	-0.332	0.0545	0.0354	G	A	0.1	ENSG00000204525	31236526	31239907	HLA-C
P10321;P10321-2	736	1	6	30999902	-178	27.8	1.61e-10	-0.23	0.036	0.0392	G	C	0.31	ENSG00000204525	31236526	31239907	HLA-C
P10321;P10321-2	736	1	6	30999997	-180	28	1.11e-10	-0.231	0.0358	0.0399	T	C	0.32	ENSG00000204525	31236526	31239907	HLA-C
P10321;P10321-2	736	1	6	31000139	-111	18.3	1.38e-09	-0.33	0.0545	0.0352	C	T	0.1	ENSG00000204525	31236526	31239907	HLA-C
P10321;P10321-2	736	1	6	31000388	-112	18.3	1.19e-09	-0.332	0.0545	0.0354	G	A	0.1	ENSG00000204525	31236526	31239907	HLA-C
P10321;P10321-2	736	1	6	31000680	-112	18.3	1.17e-09	-0.332	0.0545	0.0355	C	T	0.1	ENSG00000204525	31236526	31239907	HLA-C
P10321;P10321-2	736	1	6	31000718	-112	18.3	1.19e-09	-0.332	0.0545	0.0354	G	A	0.1	ENSG00000204525	31236526	31239907	HLA-C
P10321;P10321-2	736	1	6	31000796	-112	18.3	1.19e-09	-0.332	0.0545	0.0354	G	T	0.1	ENSG00000204525	31236526	31239907	HLA-C
P10321;P10321-2	736	1	6	31001011	-112	18.3	1.17e-09	-0.332	0.0545	0.0355	T	C	0.1	ENSG00000204525	31236526	31239907	HLA-C
P10321;P10321-2	736	1	6	31001166	-107	18.4	5.89e-09	-0.317	0.0544	0.0324	G	A	0.11	ENSG00000204525	31236526	31239907	HLA-C
P10321;P10321-2	736	1	6	31001467	-172	27.8	6.08e-10	-0.223	0.036	0.0367	A	G	0.3	ENSG00000204525	31236526	31239907	HLA-C
P10321;P10321-2	736	1	6	31001496	-172	27.8	6e-10	-0.223	0.036	0.0367	G	T	0.3	ENSG00000204525	31236526	31239907	HLA-C
P10321;P10321-2	736	1	6	31001633	-172	27.8	6.2e-10	-0.222	0.036	0.0366	A	G	0.3	ENSG00000204525	31236526	31239907	HLA-C
P10321;P10321-2	736	1	6	31001646	-112	18.3	1.17e-09	-0.332	0.0545	0.0355	A	G	0.1	ENSG00000204525	31236526	31239907	HLA-C
P10321;P10321-2	736	1	6	31001668	-172	27.8	6.43e-10	-0.222	0.036	0.0366	G	A	0.3	ENSG00000204525	31236526	31239907	HLA-C
P10321;P10321-2	736	1	6	31001911	-120	19.1	3.07e-10	-0.33	0.0525	0.038	C	T	0.12	ENSG00000204525	31236526	31239907	HLA-C
P10321;P10321-2	736	1	6	31002452	-213	29.9	1.21e-12	-0.237	0.0334	0.0483	A	G	0.44	ENSG00000204525	31236526	31239907	HLA-C
P10321;P10321-2	736	1	6	31002527	-184	28.9	1.77e-10	-0.221	0.0346	0.039	A	G	0.35	ENSG00000204525	31236526	31239907	HLA-C
P10321;P10321-2	736	1	6	31010658	-131	18.9	4.28e-12	-0.366	0.0528	0.046	A	G	0.12	ENSG00000204525	31236526	31239907	HLA-C
P10321;P10321-2	736	1	6	31011662	-120	20.2	2.77e-09	-0.294	0.0495	0.0338	G	A	0.14	ENSG00000204525	31236526	31239907	HLA-C
P10321;P10321-2	736	1	6	31011845	-120	20.2	2.79e-09	-0.294	0.0495	0.0338	C	T	0.14	ENSG00000204525	31236526	31239907	HLA-C
P10321;P10321-2	736	1	6	31011926	-120	20.2	2.86e-09	-0.294	0.0495	0.0338	C	T	0.14	ENSG00000204525	31236526	31239907	HLA-C
P10321;P10321-2	736	1	6	31012180	-120	20.2	2.87e-09	-0.294	0.0495	0.0338	C	T	0.14	ENSG00000204525	31236526	31239907	HLA-C
P10321;P10321-2	736	1	6	31013746	-131	19	4.31e-12	-0.365	0.0528	0.046	C	T	0.12	ENSG00000204525	31236526	31239907	HLA-C
P10321;P10321-2	736	1	6	31014162	-131	18.9	4.13e-12	-0.366	0.0528	0.046	G	A	0.11	ENSG00000204525	31236526	31239907	HLA-C
P10321;P10321-2	736	1	6	31014192	-131	18.9	4.3e-12	-0.366	0.0528	0.046	C	T	0.11	ENSG00000204525	31236526	31239907	HLA-C
P10321;P10321-2	736	1	6	31014970	-131	19	4.3e-12	-0.365	0.0528	0.046	C	T	0.12	ENSG00000204525	31236526	31239907	HLA-C
P10321;P10321-2	736	1	6	31014990	-131	19	4.3e-12	-0.365	0.0528	0.046	G	C	0.11	ENSG00000204525	31236526	31239907	HLA-C
P10321;P10321-2	736	1	6	31015029	-131	19	4.3e-12	-0.365	0.0528	0.046	A	C	0.11	ENSG00000204525	31236526	31239907	HLA-C
P10321;P10321-2	736	1	6	31015513	-131	19	4.52e-12	-0.365	0.0528	0.0459	G	A	0.11	ENSG00000204525	31236526	31239907	HLA-C
P10321;P10321-2	736	1	6	31015936	-131	18.9	4.48e-12	-0.366	0.0528	0.0459	C	T	0.11	ENSG00000204525	31236526	31239907	HLA-C
P10321;P10321-2	736	1	6	31016230	-131	19	4.61e-12	-0.365	0.0528	0.0458	A	T	0.12	ENSG00000204525	31236526	31239907	HLA-C
P10321;P10321-2	736	1	6	31017968	-131	19	4.61e-12	-0.365	0.0528	0.0458	G	A	0.11	ENSG00000204525	31236526	31239907	HLA-C
P10321;P10321-2	736	1	6	31019082	-131	19	4.3e-12	-0.365	0.0528	0.046	G	A	0.11	ENSG00000204525	31236526	31239907	HLA-C
P10321;P10321-2	736	1	6	31019409	-131	19	4.3e-12	-0.365	0.0528	0.046	C	A	0.11	ENSG00000204525	31236526	31239907	HLA-C
P10321;P10321-2	736	1	6	31019460	-129	18.9	9.43e-12	-0.36	0.0529	0.0445	G	A	0.11	ENSG00000204525	31236526	31239907	HLA-C
P10321;P10321-2	736	1	6	31019562	-131	19	4.3e-12	-0.365	0.0528	0.046	G	A	0.11	ENSG00000204525	31236526	31239907	HLA-C
P10321;P10321-2	736	1	6	31019621	-131	19	4.3e-12	-0.365	0.0528	0.046	G	A	0.11	ENSG00000204525	31236526	31239907	HLA-C
P10321;P10321-2	736	1	6	31019760	-131	19	4.3e-12	-0.365	0.0528	0.046	C	A	0.11	ENSG00000204525	31236526	31239907	HLA-C
P10321;P10321-2	736	1	6	31019765	-131	19	4.3e-12	-0.365	0.0528	0.046	C	T	0.11	ENSG00000204525	31236526	31239907	HLA-C
P10321;P10321-2	736	1	6	31019795	-131	19	4.3e-12	-0.365	0.0528	0.046	C	T	0.11	ENSG00000204525	31236526	31239907	HLA-C
P10321;P10321-2	736	1	6	31020042	-131	19	4.3e-12	-0.365	0.0528	0.046	C	T	0.11	ENSG00000204525	31236526	31239907	HLA-C
P10321;P10321-2	736	1	6	31020928	-149	20	9.59e-14	-0.373	0.0501	0.0531	C	A	0.13	ENSG00000204525	31236526	31239907	HLA-C
P10321;P10321-2	736	1	6	31021017	-194	25.2	1.55e-14	-0.304	0.0396	0.0565	C	G	0.23	ENSG00000204525	31236526	31239907	HLA-C
P10321;P10321-2	736	1	6	31021161	-189	26.1	4.7e-13	-0.277	0.0383	0.0501	C	G	0.24	ENSG00000204525	31236526	31239907	HLA-C
P10321;P10321-2	736	1	6	31022195	-171	25.2	1.14e-11	-0.269	0.0397	0.0441	C	T	0.21	ENSG00000204525	31236526	31239907	HLA-C
P10321;P10321-2	736	1	6	31022237	-171	25.3	1.43e-11	-0.267	0.0396	0.0437	G	A	0.21	ENSG00000204525	31236526	31239907	HLA-C
P10321;P10321-2	736	1	6	31022274	-234	28.4	1.79e-16	-0.29	0.0353	0.065	C	T	0.31	ENSG00000204525	31236526	31239907	HLA-C
P10321;P10321-2	736	1	6	31022489	-171	25.3	1.54e-11	-0.267	0.0395	0.0436	G	A	0.22	ENSG00000204525	31236526	31239907	HLA-C
P10321;P10321-2	736	1	6	31022500	-205	29.4	2.98e-12	-0.237	0.034	0.0466	A	C	0.35	ENSG00000204525	31236526	31239907	HLA-C
P10321;P10321-2	736	1	6	31022828	-226	27.9	5.37e-16	-0.29	0.0358	0.0629	C	T	0.31	ENSG00000204525	31236526	31239907	HLA-C
P10321;P10321-2	736	1	6	31022929	-189	28.5	3.22e-11	-0.233	0.0351	0.0422	A	G	0.34	ENSG00000204525	31236526	31239907	HLA-C
P10321;P10321-2	736	1	6	31023024	-171	25.3	1.57e-11	-0.266	0.0395	0.0435	T	C	0.22	ENSG00000204525	31236526	31239907	HLA-C
P10321;P10321-2	736	1	6	31023148	-189	28.5	3.22e-11	-0.233	0.0351	0.0422	G	A	0.34	ENSG00000204525	31236526	31239907	HLA-C
P10321;P10321-2	736	1	6	31023186	-189	28.5	3.22e-11	-0.233	0.0351	0.0422	A	C	0.34	ENSG00000204525	31236526	31239907	HLA-C
P10321;P10321-2	736	1	6	31023524	-178	25.4	2.53e-12	-0.275	0.0393	0.047	T	C	0.22	ENSG00000204525	31236526	31239907	HLA-C
P10321;P10321-2	736	1	6	31023868	-189	28.5	3.55e-11	-0.232	0.035	0.042	G	C	0.34	ENSG00000204525	31236526	31239907	HLA-C
P10321;P10321-2	736	1	6	31024385	-171	25.3	1.52e-11	-0.267	0.0395	0.0436	G	A	0.22	ENSG00000204525	31236526	31239907	HLA-C
P10321;P10321-2	736	1	6	31024673	-171	25.3	1.46e-11	-0.267	0.0395	0.0437	T	C	0.22	ENSG00000204525	31236526	31239907	HLA-C
P10321;P10321-2	736	1	6	31024738	-171	25.3	1.27e-11	-0.268	0.0395	0.0439	T	G	0.22	ENSG00000204525	31236526	31239907	HLA-C
P10321;P10321-2	736	1	6	31025265	-171	25.3	1.23e-11	-0.268	0.0395	0.044	C	G	0.22	ENSG00000204525	31236526	31239907	HLA-C
P10321;P10321-2	736	1	6	31025271	-178	24.8	6.79e-13	-0.29	0.0403	0.0494	A	G	0.21	ENSG00000204525	31236526	31239907	HLA-C
P10321;P10321-2	736	1	6	31025361	-190	28.6	3.28e-11	-0.232	0.035	0.0421	C	G	0.34	ENSG00000204525	31236526	31239907	HLA-C
P10321;P10321-2	736	1	6	31025479	-171	25.3	1.23e-11	-0.268	0.0395	0.044	A	G	0.22	ENSG00000204525	31236526	31239907	HLA-C
P10321;P10321-2	736	1	6	31025848	-171	25.3	1.23e-11	-0.268	0.0395	0.044	A	G	0.22	ENSG00000204525	31236526	31239907	HLA-C
P10321;P10321-2	736	1	6	31025905	-171	25.3	1.23e-11	-0.268	0.0395	0.044	G	A	0.22	ENSG00000204525	31236526	31239907	HLA-C
P10321;P10321-2	736	1	6	31025989	-171	25.3	1.23e-11	-0.268	0.0395	0.044	C	T	0.22	ENSG00000204525	31236526	31239907	HLA-C
P10321;P10321-2	736	1	6	31026009	-171	25.3	1.22e-11	-0.268	0.0395	0.044	C	T	0.22	ENSG00000204525	31236526	31239907	HLA-C
P10321;P10321-2	736	1	6	31026353	-171	25.3	1.22e-11	-0.268	0.0395	0.044	T	G	0.22	ENSG00000204525	31236526	31239907	HLA-C
P10321;P10321-2	736	1	6	31026434	-190	28.6	3.12e-11	-0.232	0.035	0.0422	A	G	0.34	ENSG00000204525	31236526	31239907	HLA-C
P10321;P10321-2	736	1	6	31026541	-171	25.3	1.22e-11	-0.268	0.0395	0.044	C	T	0.22	ENSG00000204525	31236526	31239907	HLA-C
P10321;P10321-2	736	1	6	31026589	-190	28.6	3.12e-11	-0.232	0.035	0.0422	T	C	0.34	ENSG00000204525	31236526	31239907	HLA-C
P10321;P10321-2	736	1	6	31026712	-171	25.3	1.22e-11	-0.268	0.0395	0.044	C	T	0.22	ENSG00000204525	31236526	31239907	HLA-C
P10321;P10321-2	736	1	6	31026888	-171	25.3	1.22e-11	-0.268	0.0395	0.044	G	A	0.22	ENSG00000204525	31236526	31239907	HLA-C
P10321;P10321-2	736	1	6	31027337	-171	25.3	1.22e-11	-0.268	0.0395	0.044	C	A	0.22	ENSG00000204525	31236526	31239907	HLA-C
P10321;P10321-2	736	1	6	31027510	-178	24.8	6.8e-13	-0.29	0.0403	0.0494	A	G	0.21	ENSG00000204525	31236526	31239907	HLA-C
P10321;P10321-2	736	1	6	31027703	-180	28.6	3.13e-10	-0.22	0.0349	0.0379	C	A	0.33	ENSG00000204525	31236526	31239907	HLA-C
P10321;P10321-2	736	1	6	31027757	-172	25.3	1.16e-11	-0.268	0.0395	0.0441	T	G	0.22	ENSG00000204525	31236526	31239907	HLA-C
P10321;P10321-2	736	1	6	31027804	-171	25.3	1.22e-11	-0.268	0.0395	0.044	C	T	0.22	ENSG00000204525	31236526	31239907	HLA-C
P10321;P10321-2	736	1	6	31028920	-190	28.6	3.12e-11	-0.232	0.035	0.0422	T	C	0.34	ENSG00000204525	31236526	31239907	HLA-C
P10321;P10321-2	736	1	6	31029173	-171	25.3	1.22e-11	-0.268	0.0395	0.044	C	A	0.22	ENSG00000204525	31236526	31239907	HLA-C
P10321;P10321-2	736	1	6	31029342	-171	25.3	1.22e-11	-0.268	0.0395	0.044	G	A	0.22	ENSG00000204525	31236526	31239907	HLA-C
P10321;P10321-2	736	1	6	31029455	-176	25.9	1.04e-11	-0.262	0.0386	0.0443	C	T	0.23	ENSG00000204525	31236526	31239907	HLA-C
P10321;P10321-2	736	1	6	31029587	-190	28.6	3.12e-11	-0.232	0.035	0.0422	A	T	0.34	ENSG00000204525	31236526	31239907	HLA-C
P10321;P10321-2	736	1	6	31029918	-190	28.6	3.12e-11	-0.232	0.035	0.0422	A	C	0.34	ENSG00000204525	31236526	31239907	HLA-C
P10321;P10321-2	736	1	6	31030122	-190	28.6	3.12e-11	-0.232	0.035	0.0422	T	G	0.34	ENSG00000204525	31236526	31239907	HLA-C
P10321;P10321-2	736	1	6	31030636	-180	28.6	3.13e-10	-0.22	0.0349	0.0379	A	G	0.33	ENSG00000204525	31236526	31239907	HLA-C
P10321;P10321-2	736	1	6	31031381	-185	28.7	1.18e-10	-0.225	0.0349	0.0398	A	G	0.34	ENSG00000204525	31236526	31239907	HLA-C
P10321;P10321-2	736	1	6	31031566	-185	28.7	1.18e-10	-0.225	0.0349	0.0398	T	G	0.34	ENSG00000204525	31236526	31239907	HLA-C
P10321;P10321-2	736	1	6	31031696	-190	28.6	3.12e-11	-0.232	0.035	0.0422	A	G	0.34	ENSG00000204525	31236526	31239907	HLA-C
P10321;P10321-2	736	1	6	31031904	-178	24.8	6.75e-13	-0.29	0.0403	0.0494	G	A	0.21	ENSG00000204525	31236526	31239907	HLA-C
P10321;P10321-2	736	1	6	31032042	-171	25.3	1.22e-11	-0.268	0.0395	0.044	G	A	0.22	ENSG00000204525	31236526	31239907	HLA-C
P10321;P10321-2	736	1	6	31032358	-190	28.6	3.12e-11	-0.232	0.035	0.0422	G	A	0.34	ENSG00000204525	31236526	31239907	HLA-C
P10321;P10321-2	736	1	6	31032370	-190	28.6	3.12e-11	-0.232	0.035	0.0422	T	G	0.34	ENSG00000204525	31236526	31239907	HLA-C
P10321;P10321-2	736	1	6	31032387	-185	28.7	1.18e-10	-0.225	0.0349	0.0398	G	A	0.34	ENSG00000204525	31236526	31239907	HLA-C
P10321;P10321-2	736	1	6	31032471	-171	25.3	1.22e-11	-0.268	0.0395	0.044	G	A	0.22	ENSG00000204525	31236526	31239907	HLA-C
P10321;P10321-2	736	1	6	31032569	-185	28.7	1.18e-10	-0.225	0.0349	0.0398	A	G	0.34	ENSG00000204525	31236526	31239907	HLA-C
P10321;P10321-2	736	1	6	31032937	-185	28.7	1.18e-10	-0.225	0.0349	0.0398	C	T	0.34	ENSG00000204525	31236526	31239907	HLA-C
P10321;P10321-2	736	1	6	31033160	-171	25.3	1.22e-11	-0.268	0.0395	0.044	T	G	0.22	ENSG00000204525	31236526	31239907	HLA-C
P10321;P10321-2	736	1	6	31033509	-185	28.7	1.18e-10	-0.225	0.0349	0.0398	C	T	0.34	ENSG00000204525	31236526	31239907	HLA-C
P10321;P10321-2	736	1	6	31034264	-171	25.3	1.22e-11	-0.268	0.0395	0.044	A	G	0.22	ENSG00000204525	31236526	31239907	HLA-C
P10321;P10321-2	736	1	6	31036253	-178	24.8	6.75e-13	-0.29	0.0403	0.0494	C	T	0.21	ENSG00000204525	31236526	31239907	HLA-C
P10321;P10321-2	736	1	6	31036783	-190	28.6	3.12e-11	-0.232	0.035	0.0422	A	G	0.34	ENSG00000204525	31236526	31239907	HLA-C
P10321;P10321-2	736	1	6	31037794	-190	28.6	3.12e-11	-0.232	0.035	0.0422	T	C	0.34	ENSG00000204525	31236526	31239907	HLA-C
P10321;P10321-2	736	1	6	31038054	-190	28.6	3.19e-11	-0.232	0.035	0.0422	T	C	0.34	ENSG00000204525	31236526	31239907	HLA-C
P10321;P10321-2	736	1	6	31038225	-190	28.6	3.1e-11	-0.232	0.035	0.0423	T	C	0.34	ENSG00000204525	31236526	31239907	HLA-C
P10321;P10321-2	736	1	6	31038593	-185	28.7	1.18e-10	-0.225	0.0349	0.0398	C	T	0.34	ENSG00000204525	31236526	31239907	HLA-C
P10321;P10321-2	736	1	6	31038609	-185	28.7	1.18e-10	-0.225	0.0349	0.0398	C	T	0.34	ENSG00000204525	31236526	31239907	HLA-C
P10321;P10321-2	736	1	6	31038803	-190	28.6	3.12e-11	-0.232	0.035	0.0422	C	A	0.34	ENSG00000204525	31236526	31239907	HLA-C
P10321;P10321-2	736	1	6	31038963	-172	25.3	1.15e-11	-0.268	0.0396	0.0441	G	A	0.22	ENSG00000204525	31236526	31239907	HLA-C
P10321;P10321-2	736	1	6	31038976	-185	28.7	1.18e-10	-0.225	0.0349	0.0398	C	T	0.34	ENSG00000204525	31236526	31239907	HLA-C
P10321;P10321-2	736	1	6	31039252	-190	28.6	3.12e-11	-0.232	0.035	0.0422	A	G	0.34	ENSG00000204525	31236526	31239907	HLA-C
P10321;P10321-2	736	1	6	31039428	-178	24.8	6.75e-13	-0.29	0.0403	0.0494	C	T	0.21	ENSG00000204525	31236526	31239907	HLA-C
P10321;P10321-2	736	1	6	31039532	-189	28.5	3.26e-11	-0.233	0.0351	0.0422	A	G	0.34	ENSG00000204525	31236526	31239907	HLA-C
P10321;P10321-2	736	1	6	31040264	-133	18.7	1.3e-12	-0.379	0.0534	0.0482	C	T	0.11	ENSG00000204525	31236526	31239907	HLA-C
P10321;P10321-2	736	1	6	31040298	-190	28.6	3.2e-11	-0.232	0.035	0.0422	C	G	0.34	ENSG00000204525	31236526	31239907	HLA-C
P10321;P10321-2	736	1	6	31040720	-190	28.6	3.12e-11	-0.232	0.035	0.0422	T	G	0.34	ENSG00000204525	31236526	31239907	HLA-C
P10321;P10321-2	736	1	6	31040764	-190	28.6	3.12e-11	-0.232	0.035	0.0422	A	G	0.34	ENSG00000204525	31236526	31239907	HLA-C
P10321;P10321-2	736	1	6	31040923	-190	28.6	3.12e-11	-0.232	0.035	0.0422	A	G	0.34	ENSG00000204525	31236526	31239907	HLA-C
P10321;P10321-2	736	1	6	31041155	-185	28.7	1.18e-10	-0.225	0.0349	0.0398	C	T	0.34	ENSG00000204525	31236526	31239907	HLA-C
P10321;P10321-2	736	1	6	31041493	-190	28.6	3.12e-11	-0.232	0.035	0.0422	G	A	0.34	ENSG00000204525	31236526	31239907	HLA-C
P10321;P10321-2	736	1	6	31042070	-185	28.7	1.18e-10	-0.225	0.0349	0.0398	C	T	0.34	ENSG00000204525	31236526	31239907	HLA-C
P10321;P10321-2	736	1	6	31042217	-147	25.6	9.36e-09	-0.225	0.0391	0.0316	C	T	0.23	ENSG00000204525	31236526	31239907	HLA-C
P10321;P10321-2	736	1	6	31042306	-185	28.7	1.18e-10	-0.225	0.0349	0.0398	G	A	0.34	ENSG00000204525	31236526	31239907	HLA-C
P10321;P10321-2	736	1	6	31042608	-185	28.7	1.18e-10	-0.225	0.0349	0.0398	T	G	0.34	ENSG00000204525	31236526	31239907	HLA-C
P10321;P10321-2	736	1	6	31042769	-190	28.6	3.12e-11	-0.232	0.035	0.0422	C	G	0.34	ENSG00000204525	31236526	31239907	HLA-C
P10321;P10321-2	736	1	6	31042811	-185	28.7	1.18e-10	-0.225	0.0349	0.0398	G	A	0.34	ENSG00000204525	31236526	31239907	HLA-C
P10321;P10321-2	736	1	6	31042943	-190	28.6	3.12e-11	-0.232	0.035	0.0422	T	C	0.34	ENSG00000204525	31236526	31239907	HLA-C
P10321;P10321-2	736	1	6	31043232	-190	28.6	3.12e-11	-0.232	0.035	0.0422	G	A	0.34	ENSG00000204525	31236526	31239907	HLA-C
P10321;P10321-2	736	1	6	31043624	-185	28.7	1.18e-10	-0.225	0.0349	0.0398	T	C	0.34	ENSG00000204525	31236526	31239907	HLA-C
P10321;P10321-2	736	1	6	31044250	-184	28.8	1.72e-10	-0.222	0.0348	0.039	C	T	0.34	ENSG00000204525	31236526	31239907	HLA-C
P10321;P10321-2	736	1	6	31044404	-190	28.6	3.12e-11	-0.232	0.035	0.0422	T	C	0.34	ENSG00000204525	31236526	31239907	HLA-C
P10321;P10321-2	736	1	6	31044468	-185	28.7	1.18e-10	-0.225	0.0349	0.0398	C	T	0.34	ENSG00000204525	31236526	31239907	HLA-C
P10321;P10321-2	736	1	6	31044802	-185	28.7	1.18e-10	-0.225	0.0349	0.0398	G	T	0.34	ENSG00000204525	31236526	31239907	HLA-C
P10321;P10321-2	736	1	6	31044863	-185	28.7	1.18e-10	-0.225	0.0349	0.0398	G	A	0.34	ENSG00000204525	31236526	31239907	HLA-C
P10321;P10321-2	736	1	6	31045042	-185	28.7	1.1e-10	-0.225	0.0349	0.0399	G	A	0.34	ENSG00000204525	31236526	31239907	HLA-C
P10321;P10321-2	736	1	6	31045717	-88.7	14.8	1.98e-09	-0.406	0.0676	0.0345	C	T	0.07	ENSG00000204525	31236526	31239907	HLA-C
P10321;P10321-2	736	1	6	31045846	-185	28.7	1.18e-10	-0.225	0.0349	0.0398	G	A	0.34	ENSG00000204525	31236526	31239907	HLA-C
P10321;P10321-2	736	1	6	31045910	-185	28.7	1.18e-10	-0.225	0.0349	0.0398	A	C	0.34	ENSG00000204525	31236526	31239907	HLA-C
P10321;P10321-2	736	1	6	31046528	-185	28.7	1.18e-10	-0.225	0.0349	0.0398	A	G	0.34	ENSG00000204525	31236526	31239907	HLA-C
P10321;P10321-2	736	1	6	31047145	-185	28.7	1.18e-10	-0.225	0.0349	0.0398	C	T	0.34	ENSG00000204525	31236526	31239907	HLA-C
P10321;P10321-2	736	1	6	31047160	-185	28.7	1.18e-10	-0.225	0.0349	0.0398	A	C	0.34	ENSG00000204525	31236526	31239907	HLA-C
P10321;P10321-2	736	1	6	31047471	-190	28.6	3.12e-11	-0.232	0.035	0.0422	A	C	0.34	ENSG00000204525	31236526	31239907	HLA-C
P10321;P10321-2	736	1	6	31048387	-190	28.6	3.12e-11	-0.232	0.035	0.0422	G	A	0.34	ENSG00000204525	31236526	31239907	HLA-C
P10321;P10321-2	736	1	6	31048448	-190	28.6	3.24e-11	-0.232	0.035	0.0422	T	A	0.34	ENSG00000204525	31236526	31239907	HLA-C
P10321;P10321-2	736	1	6	31048497	-190	28.6	3.24e-11	-0.232	0.035	0.0422	A	G	0.34	ENSG00000204525	31236526	31239907	HLA-C
P10321;P10321-2	736	1	6	31048516	-185	28.7	1.18e-10	-0.225	0.0349	0.0398	G	A	0.34	ENSG00000204525	31236526	31239907	HLA-C
P10321;P10321-2	736	1	6	31048619	-184	28.7	1.22e-10	-0.225	0.0349	0.0397	G	A	0.34	ENSG00000204525	31236526	31239907	HLA-C
P10321;P10321-2	736	1	6	31048625	-190	28.6	3.24e-11	-0.232	0.035	0.0422	A	G	0.34	ENSG00000204525	31236526	31239907	HLA-C
P10321;P10321-2	736	1	6	31048916	-190	28.6	3.24e-11	-0.232	0.035	0.0422	C	G	0.34	ENSG00000204525	31236526	31239907	HLA-C
P10321;P10321-2	736	1	6	31049022	-189	28.6	3.76e-11	-0.232	0.035	0.0419	T	C	0.34	ENSG00000204525	31236526	31239907	HLA-C
P10321;P10321-2	736	1	6	31049790	-185	28.7	1.18e-10	-0.225	0.0349	0.0398	T	C	0.34	ENSG00000204525	31236526	31239907	HLA-C
P10321;P10321-2	736	1	6	31050179	-190	28.6	3.12e-11	-0.232	0.035	0.0422	A	G	0.34	ENSG00000204525	31236526	31239907	HLA-C
P10321;P10321-2	736	1	6	31050244	-190	28.6	3.12e-11	-0.232	0.035	0.0422	A	C	0.34	ENSG00000204525	31236526	31239907	HLA-C
P10321;P10321-2	736	1	6	31050611	-190	28.6	3.12e-11	-0.232	0.035	0.0422	A	G	0.34	ENSG00000204525	31236526	31239907	HLA-C
P10321;P10321-2	736	1	6	31051388	-190	28.6	3.11e-11	-0.232	0.035	0.0422	C	T	0.34	ENSG00000204525	31236526	31239907	HLA-C
P10321;P10321-2	736	1	6	31051854	-185	28.7	1.18e-10	-0.225	0.0349	0.0398	C	T	0.34	ENSG00000204525	31236526	31239907	HLA-C
P10321;P10321-2	736	1	6	31052098	-190	28.6	3.12e-11	-0.232	0.035	0.0422	C	G	0.34	ENSG00000204525	31236526	31239907	HLA-C
P10321;P10321-2	736	1	6	31052127	-185	28.7	1.18e-10	-0.225	0.0349	0.0398	C	T	0.34	ENSG00000204525	31236526	31239907	HLA-C
P10321;P10321-2	736	1	6	31052400	-185	28.7	1.18e-10	-0.225	0.0349	0.0398	C	T	0.34	ENSG00000204525	31236526	31239907	HLA-C
P10321;P10321-2	736	1	6	31052447	-185	28.7	1.18e-10	-0.225	0.0349	0.0398	G	A	0.34	ENSG00000204525	31236526	31239907	HLA-C
P10321;P10321-2	736	1	6	31052483	-185	28.7	1.18e-10	-0.225	0.0349	0.0398	C	T	0.34	ENSG00000204525	31236526	31239907	HLA-C
P10321;P10321-2	736	1	6	31052684	-185	28.7	1.18e-10	-0.225	0.0349	0.0398	A	G	0.34	ENSG00000204525	31236526	31239907	HLA-C
P10321;P10321-2	736	1	6	31053516	-190	28.6	3.12e-11	-0.232	0.035	0.0422	G	C	0.34	ENSG00000204525	31236526	31239907	HLA-C
P10321;P10321-2	736	1	6	31053521	-190	28.6	3.12e-11	-0.232	0.035	0.0422	A	G	0.34	ENSG00000204525	31236526	31239907	HLA-C
P10321;P10321-2	736	1	6	31053741	-190	28.6	3.12e-11	-0.232	0.035	0.0422	C	T	0.34	ENSG00000204525	31236526	31239907	HLA-C
P10321;P10321-2	736	1	6	31053867	-185	28.7	1.09e-10	-0.225	0.0349	0.0399	A	G	0.34	ENSG00000204525	31236526	31239907	HLA-C
P10321;P10321-2	736	1	6	31054687	-191	28.6	2.35e-11	-0.234	0.0349	0.0428	T	C	0.34	ENSG00000204525	31236526	31239907	HLA-C
P10321;P10321-2	736	1	6	31057746	-191	28.6	2.51e-11	-0.233	0.0349	0.0427	A	T	0.34	ENSG00000204525	31236526	31239907	HLA-C
P10321;P10321-2	736	1	6	31065423	-88	14.8	2.65e-09	-0.402	0.0676	0.0339	T	C	0.07	ENSG00000204525	31236526	31239907	HLA-C
P10321;P10321-2	736	1	6	31075139	-88.1	14.8	2.6e-09	-0.402	0.0676	0.034	A	G	0.07	ENSG00000204525	31236526	31239907	HLA-C
P10321;P10321-2	736	1	6	31079994	-86.1	14.9	7.13e-09	-0.389	0.0672	0.0321	C	T	0.07	ENSG00000204525	31236526	31239907	HLA-C
P10321;P10321-2	736	1	6	31081052	-200	27	1.2e-13	-0.275	0.0371	0.0527	A	G	0.26	ENSG00000204525	31236526	31239907	HLA-C
P10321;P10321-2	736	1	6	31081251	-154	23.5	5.04e-11	-0.279	0.0425	0.0413	G	A	0.19	ENSG00000204525	31236526	31239907	HLA-C
P10321;P10321-2	736	1	6	31081409	-213	27.6	1.32e-14	-0.279	0.0362	0.0569	T	C	0.29	ENSG00000204525	31236526	31239907	HLA-C
P10321;P10321-2	736	1	6	31081743	-128	23.5	4.83e-08	-0.232	0.0426	0.0285	T	A	0.19	ENSG00000204525	31236526	31239907	HLA-C
P10321;P10321-2	736	1	6	31081746	-128	23.3	3.78e-08	-0.236	0.0429	0.029	C	T	0.18	ENSG00000204525	31236526	31239907	HLA-C
P10321;P10321-2	736	1	6	31095942	-81.2	13.6	2.19e-09	-0.441	0.0737	0.0343	G	A	0.06	ENSG00000204525	31236526	31239907	HLA-C
P10321;P10321-2	736	1	6	31106177	-164	23.9	6.38e-12	-0.287	0.0418	0.0452	T	C	0.21	ENSG00000204525	31236526	31239907	HLA-C
P10321;P10321-2	736	1	6	31106459	-97.3	15.3	2.07e-10	-0.415	0.0653	0.0387	C	A	0.08	ENSG00000204525	31236526	31239907	HLA-C
P10321;P10321-2	736	1	6	31107187	-180	27.3	3.77e-11	-0.243	0.0367	0.0419	G	A	0.27	ENSG00000204525	31236526	31239907	HLA-C
P10321;P10321-2	736	1	6	31112484	-89.8	14.2	2.32e-10	-0.447	0.0706	0.0385	C	T	0.06	ENSG00000204525	31236526	31239907	HLA-C
P10321;P10321-2	736	1	6	31115032	-89.9	14.2	2.23e-10	-0.448	0.0706	0.0386	C	T	0.06	ENSG00000204525	31236526	31239907	HLA-C
P10321;P10321-2	736	1	6	31116133	-89.9	14.2	2.28e-10	-0.447	0.0706	0.0385	A	C	0.06	ENSG00000204525	31236526	31239907	HLA-C
P10321;P10321-2	736	1	6	31116627	-153	24.9	8.26e-10	-0.246	0.0401	0.0361	G	A	0.22	ENSG00000204525	31236526	31239907	HLA-C
P10321;P10321-2	736	1	6	31117673	-89.9	14.2	2.28e-10	-0.447	0.0706	0.0385	C	T	0.06	ENSG00000204525	31236526	31239907	HLA-C
P10321;P10321-2	736	1	6	31117695	-89.9	14.2	2.28e-10	-0.447	0.0706	0.0385	G	A	0.06	ENSG00000204525	31236526	31239907	HLA-C
P10321;P10321-2	736	1	6	31118898	-87.8	14.1	5.05e-10	-0.44	0.0708	0.037	A	T	0.06	ENSG00000204525	31236526	31239907	HLA-C
P10321;P10321-2	736	1	6	31119445	-89.9	14.2	2.28e-10	-0.447	0.0706	0.0385	C	T	0.06	ENSG00000204525	31236526	31239907	HLA-C
P10321;P10321-2	736	1	6	31119869	-191	28	8.41e-12	-0.244	0.0357	0.0447	C	T	0.3	ENSG00000204525	31236526	31239907	HLA-C
P10321;P10321-2	736	1	6	31120729	-89.8	14.2	2.32e-10	-0.447	0.0706	0.0385	C	T	0.06	ENSG00000204525	31236526	31239907	HLA-C
P10321;P10321-2	736	1	6	31121232	-89.9	14.2	2.28e-10	-0.447	0.0706	0.0385	T	C	0.06	ENSG00000204525	31236526	31239907	HLA-C
P10321;P10321-2	736	1	6	31121381	-89.9	14.2	2.28e-10	-0.447	0.0706	0.0385	G	C	0.06	ENSG00000204525	31236526	31239907	HLA-C
P10321;P10321-2	736	1	6	31121426	-89.9	14.2	2.28e-10	-0.447	0.0706	0.0385	G	A	0.06	ENSG00000204525	31236526	31239907	HLA-C
P10321;P10321-2	736	1	6	31121958	-89.9	14.2	2.26e-10	-0.448	0.0706	0.0385	C	G	0.06	ENSG00000204525	31236526	31239907	HLA-C
P10321;P10321-2	736	1	6	31123147	-90	14.2	2.2e-10	-0.448	0.0706	0.0386	C	T	0.06	ENSG00000204525	31236526	31239907	HLA-C
P10321;P10321-2	736	1	6	31123359	-89.8	14.2	2.32e-10	-0.447	0.0706	0.0385	C	G	0.06	ENSG00000204525	31236526	31239907	HLA-C
P10321;P10321-2	736	1	6	31125257	-89.8	14.2	2.32e-10	-0.447	0.0706	0.0385	C	A	0.06	ENSG00000204525	31236526	31239907	HLA-C
P10321;P10321-2	736	1	6	31125402	-89.8	14.2	2.32e-10	-0.447	0.0706	0.0385	C	G	0.06	ENSG00000204525	31236526	31239907	HLA-C
P10321;P10321-2	736	1	6	31125799	-89.8	14.2	2.32e-10	-0.447	0.0706	0.0385	G	A	0.06	ENSG00000204525	31236526	31239907	HLA-C
P10321;P10321-2	736	1	6	31125993	-89.8	14.2	2.32e-10	-0.447	0.0706	0.0385	C	G	0.06	ENSG00000204525	31236526	31239907	HLA-C
P10321;P10321-2	736	1	6	31126232	-90.2	14.4	4.11e-10	-0.433	0.0693	0.0374	C	T	0.06	ENSG00000204525	31236526	31239907	HLA-C
P10321;P10321-2	736	1	6	31126409	-90.2	14.4	4.11e-10	-0.433	0.0693	0.0374	G	T	0.06	ENSG00000204525	31236526	31239907	HLA-C
P10321;P10321-2	736	1	6	31126697	-89.8	14.2	2.32e-10	-0.447	0.0706	0.0385	C	A	0.06	ENSG00000204525	31236526	31239907	HLA-C
P10321;P10321-2	736	1	6	31127694	-89.8	14.2	2.32e-10	-0.447	0.0706	0.0385	A	G	0.06	ENSG00000204525	31236526	31239907	HLA-C
P10321;P10321-2	736	1	6	31127800	-89.8	14.2	2.32e-10	-0.447	0.0706	0.0385	G	T	0.06	ENSG00000204525	31236526	31239907	HLA-C
P10321;P10321-2	736	1	6	31128329	-148	22	1.6e-11	-0.307	0.0455	0.0435	G	A	0.16	ENSG00000204525	31236526	31239907	HLA-C
P10321;P10321-2	736	1	6	31128605	-89.8	14.2	2.32e-10	-0.447	0.0706	0.0385	C	T	0.06	ENSG00000204525	31236526	31239907	HLA-C
P10321;P10321-2	736	1	6	31129707	-89.8	14.2	2.32e-10	-0.447	0.0706	0.0385	C	T	0.06	ENSG00000204525	31236526	31239907	HLA-C
P10321;P10321-2	736	1	6	31130865	-89.8	14.2	2.32e-10	-0.447	0.0706	0.0385	G	A	0.06	ENSG00000204525	31236526	31239907	HLA-C
P10321;P10321-2	736	1	6	31131209	-89.9	14.2	2.22e-10	-0.448	0.0706	0.0386	A	G	0.06	ENSG00000204525	31236526	31239907	HLA-C
P10321;P10321-2	736	1	6	31131276	-89.9	14.2	2.22e-10	-0.448	0.0706	0.0386	A	T	0.06	ENSG00000204525	31236526	31239907	HLA-C
P10321;P10321-2	736	1	6	31131837	-89.9	14.2	2.22e-10	-0.448	0.0706	0.0386	A	T	0.06	ENSG00000204525	31236526	31239907	HLA-C
P10321;P10321-2	736	1	6	31132956	-89.8	14.2	2.32e-10	-0.447	0.0706	0.0385	G	C	0.06	ENSG00000204525	31236526	31239907	HLA-C
P10321;P10321-2	736	1	6	31133663	-89.8	14.2	2.32e-10	-0.447	0.0706	0.0385	T	C	0.06	ENSG00000204525	31236526	31239907	HLA-C
P10321;P10321-2	736	1	6	31133870	-89.9	14.2	2.22e-10	-0.448	0.0706	0.0386	G	A	0.06	ENSG00000204525	31236526	31239907	HLA-C
P10321;P10321-2	736	1	6	31134323	-89.8	14.2	2.32e-10	-0.447	0.0706	0.0385	C	T	0.06	ENSG00000204525	31236526	31239907	HLA-C
P10321;P10321-2	736	1	6	31134625	-89.9	14.2	2.22e-10	-0.448	0.0706	0.0386	A	G	0.06	ENSG00000204525	31236526	31239907	HLA-C
P10321;P10321-2	736	1	6	31135777	-89.9	14.2	2.22e-10	-0.448	0.0706	0.0386	T	G	0.06	ENSG00000204525	31236526	31239907	HLA-C
P10321;P10321-2	736	1	6	31135878	-89.9	14.2	2.22e-10	-0.448	0.0706	0.0386	G	A	0.06	ENSG00000204525	31236526	31239907	HLA-C
P10321;P10321-2	736	1	6	31136208	-89.8	14.2	2.32e-10	-0.447	0.0706	0.0385	C	T	0.06	ENSG00000204525	31236526	31239907	HLA-C
P10321;P10321-2	736	1	6	31141671	-89.1	14.2	3.34e-10	-0.443	0.0705	0.0378	C	T	0.06	ENSG00000204525	31236526	31239907	HLA-C
P10321;P10321-2	736	1	6	31141954	-90	14.2	2.23e-10	-0.447	0.0705	0.0386	T	C	0.06	ENSG00000204525	31236526	31239907	HLA-C
P10321;P10321-2	736	1	6	31143835	-130	22.5	7.09e-09	-0.258	0.0445	0.0321	C	G	0.18	ENSG00000204525	31236526	31239907	HLA-C
P10321;P10321-2	736	1	6	31144462	-89.9	14.2	2.29e-10	-0.447	0.0706	0.0385	G	A	0.06	ENSG00000204525	31236526	31239907	HLA-C
P10321;P10321-2	736	1	6	31144637	-193	26.6	4.02e-13	-0.273	0.0376	0.0504	G	A	0.28	ENSG00000204525	31236526	31239907	HLA-C
P10321;P10321-2	736	1	6	31144771	-130	22.5	6.95e-09	-0.258	0.0445	0.0321	C	A	0.18	ENSG00000204525	31236526	31239907	HLA-C
P10321;P10321-2	736	1	6	31145123	-153	27.9	4.36e-08	-0.196	0.0359	0.0287	A	G	0.31	ENSG00000204525	31236526	31239907	HLA-C
P10321;P10321-2	736	1	6	31145413	-130	22.5	7e-09	-0.258	0.0445	0.0321	C	T	0.18	ENSG00000204525	31236526	31239907	HLA-C
P10321;P10321-2	736	1	6	31145755	-130	22.4	6.5e-09	-0.259	0.0446	0.0323	G	A	0.18	ENSG00000204525	31236526	31239907	HLA-C
P10321;P10321-2	736	1	6	31146340	-89.8	14.2	2.32e-10	-0.447	0.0706	0.0385	C	T	0.06	ENSG00000204525	31236526	31239907	HLA-C
P10321;P10321-2	736	1	6	31146403	-130	22.5	7e-09	-0.258	0.0445	0.0321	C	T	0.18	ENSG00000204525	31236526	31239907	HLA-C
P10321;P10321-2	736	1	6	31146584	-130	22.5	7e-09	-0.258	0.0445	0.0321	G	T	0.18	ENSG00000204525	31236526	31239907	HLA-C
P10321;P10321-2	736	1	6	31149091	-130	22.4	6.44e-09	-0.259	0.0446	0.0323	G	T	0.18	ENSG00000204525	31236526	31239907	HLA-C
P10321;P10321-2	736	1	6	31149228	-89.8	14.2	2.32e-10	-0.447	0.0706	0.0385	G	A	0.06	ENSG00000204525	31236526	31239907	HLA-C
P10321;P10321-2	736	1	6	31150873	-130	22.4	6.63e-09	-0.259	0.0446	0.0322	T	C	0.18	ENSG00000204525	31236526	31239907	HLA-C
P10321;P10321-2	736	1	6	31150914	-122	21.6	1.68e-08	-0.261	0.0462	0.0305	T	A	0.17	ENSG00000204525	31236526	31239907	HLA-C
P10321;P10321-2	736	1	6	31151039	-157	26.9	5.64e-09	-0.217	0.0372	0.0325	T	A	0.27	ENSG00000204525	31236526	31239907	HLA-C
P10321;P10321-2	736	1	6	31151248	-122	21.6	1.51e-08	-0.262	0.0462	0.0307	G	A	0.17	ENSG00000204525	31236526	31239907	HLA-C
P10321;P10321-2	736	1	6	31151926	-149	26.5	2.06e-08	-0.212	0.0377	0.0301	A	G	0.26	ENSG00000204525	31236526	31239907	HLA-C
P10321;P10321-2	736	1	6	31153548	-89.8	14.2	2.32e-10	-0.447	0.0706	0.0385	C	T	0.06	ENSG00000204525	31236526	31239907	HLA-C
P10321;P10321-2	736	1	6	31154262	-157	27	5.35e-09	-0.216	0.0371	0.0326	T	C	0.27	ENSG00000204525	31236526	31239907	HLA-C
P10321;P10321-2	736	1	6	31154358	-157	27	5.43e-09	-0.216	0.0371	0.0326	G	T	0.27	ENSG00000204525	31236526	31239907	HLA-C
P10321;P10321-2	736	1	6	31154814	-89.8	14.2	2.32e-10	-0.447	0.0706	0.0385	A	C	0.06	ENSG00000204525	31236526	31239907	HLA-C
P10321;P10321-2	736	1	6	31154820	-177	28.5	5.03e-10	-0.218	0.0351	0.037	T	C	0.29	ENSG00000204525	31236526	31239907	HLA-C
P10321;P10321-2	736	1	6	31154897	-131	22.4	5.63e-09	-0.26	0.0446	0.0325	G	A	0.17	ENSG00000204525	31236526	31239907	HLA-C
P10321;P10321-2	736	1	6	31155284	-131	22.4	5.55e-09	-0.26	0.0447	0.0326	A	T	0.17	ENSG00000204525	31236526	31239907	HLA-C
P10321;P10321-2	736	1	6	31155304	-130	22.4	5.75e-09	-0.26	0.0447	0.0325	C	G	0.17	ENSG00000204525	31236526	31239907	HLA-C
P10321;P10321-2	736	1	6	31155405	-131	22.4	5.57e-09	-0.26	0.0447	0.0325	T	C	0.17	ENSG00000204525	31236526	31239907	HLA-C
P10321;P10321-2	736	1	6	31155434	-130	22.4	5.75e-09	-0.26	0.0447	0.0325	G	A	0.17	ENSG00000204525	31236526	31239907	HLA-C
P10321;P10321-2	736	1	6	31155532	-122	21.5	1.52e-08	-0.263	0.0464	0.0307	A	C	0.16	ENSG00000204525	31236526	31239907	HLA-C
P10321;P10321-2	736	1	6	31155615	-123	21.5	1.26e-08	-0.264	0.0464	0.031	A	G	0.16	ENSG00000204525	31236526	31239907	HLA-C
P10321;P10321-2	736	1	6	31155920	-123	21.6	1.27e-08	-0.264	0.0464	0.031	G	A	0.16	ENSG00000204525	31236526	31239907	HLA-C
P10321;P10321-2	736	1	6	31155991	-131	22.4	5.26e-09	-0.261	0.0446	0.0327	T	C	0.17	ENSG00000204525	31236526	31239907	HLA-C
P10321;P10321-2	736	1	6	31156130	-110	17.5	3.88e-10	-0.357	0.057	0.0375	C	T	0.09	ENSG00000204525	31236526	31239907	HLA-C
P10321;P10321-2	736	1	6	31156195	-110	17.5	3.88e-10	-0.357	0.057	0.0375	C	T	0.09	ENSG00000204525	31236526	31239907	HLA-C
P10321;P10321-2	736	1	6	31156465	-131	22.4	5.54e-09	-0.26	0.0446	0.0326	C	T	0.17	ENSG00000204525	31236526	31239907	HLA-C
P10321;P10321-2	736	1	6	31157593	-131	22.4	5.54e-09	-0.26	0.0446	0.0326	G	A	0.17	ENSG00000204525	31236526	31239907	HLA-C
P10321;P10321-2	736	1	6	31157709	-131	22.4	5.54e-09	-0.26	0.0446	0.0326	C	T	0.17	ENSG00000204525	31236526	31239907	HLA-C
P10321;P10321-2	736	1	6	31157738	-131	22.4	5.54e-09	-0.26	0.0446	0.0326	A	G	0.17	ENSG00000204525	31236526	31239907	HLA-C
P10321;P10321-2	736	1	6	31157830	-123	21.6	1.27e-08	-0.264	0.0464	0.031	C	T	0.16	ENSG00000204525	31236526	31239907	HLA-C
P10321;P10321-2	736	1	6	31158086	-110	17.5	3.88e-10	-0.357	0.057	0.0375	C	A	0.09	ENSG00000204525	31236526	31239907	HLA-C
P10321;P10321-2	736	1	6	31158136	-110	17.5	3.88e-10	-0.357	0.057	0.0375	C	G	0.09	ENSG00000204525	31236526	31239907	HLA-C
P10321;P10321-2	736	1	6	31158184	-131	22.4	5.54e-09	-0.26	0.0446	0.0326	T	A	0.17	ENSG00000204525	31236526	31239907	HLA-C
P10321;P10321-2	736	1	6	31158373	-131	22.4	5.54e-09	-0.26	0.0446	0.0326	G	A	0.17	ENSG00000204525	31236526	31239907	HLA-C
P10321;P10321-2	736	1	6	31158468	-110	17.5	3.88e-10	-0.357	0.057	0.0375	A	G	0.09	ENSG00000204525	31236526	31239907	HLA-C
P10321;P10321-2	736	1	6	31158689	-110	17.5	3.88e-10	-0.357	0.057	0.0375	G	T	0.09	ENSG00000204525	31236526	31239907	HLA-C
P10321;P10321-2	736	1	6	31158832	-157	27	5.35e-09	-0.216	0.0371	0.0326	T	C	0.26	ENSG00000204525	31236526	31239907	HLA-C
P10321;P10321-2	736	1	6	31159236	-179	21.8	2.5e-16	-0.375	0.0458	0.0643	T	C	0.15	ENSG00000204525	31236526	31239907	HLA-C
P10321;P10321-2	736	1	6	31159291	-179	21.8	2.5e-16	-0.375	0.0458	0.0643	T	C	0.15	ENSG00000204525	31236526	31239907	HLA-C
P10321;P10321-2	736	1	6	31159414	-110	17.5	3.88e-10	-0.357	0.057	0.0375	T	C	0.09	ENSG00000204525	31236526	31239907	HLA-C
P10321;P10321-2	736	1	6	31159533	-131	22.4	5.54e-09	-0.26	0.0446	0.0326	C	T	0.17	ENSG00000204525	31236526	31239907	HLA-C
P10321;P10321-2	736	1	6	31159581	-89.8	14.2	2.32e-10	-0.447	0.0706	0.0385	G	A	0.06	ENSG00000204525	31236526	31239907	HLA-C
P10321;P10321-2	736	1	6	31159911	-122	21.5	1.33e-08	-0.264	0.0464	0.0309	A	G	0.16	ENSG00000204525	31236526	31239907	HLA-C
P10321;P10321-2	736	1	6	31160117	-110	17.5	3.88e-10	-0.357	0.057	0.0375	C	T	0.09	ENSG00000204525	31236526	31239907	HLA-C
P10321;P10321-2	736	1	6	31160218	-131	22.4	5.52e-09	-0.26	0.0446	0.0326	C	T	0.17	ENSG00000204525	31236526	31239907	HLA-C
P10321;P10321-2	736	1	6	31160298	-131	22.4	5.54e-09	-0.26	0.0446	0.0326	G	A	0.17	ENSG00000204525	31236526	31239907	HLA-C
P10321;P10321-2	736	1	6	31160678	-110	17.5	3.88e-10	-0.357	0.057	0.0375	G	A	0.09	ENSG00000204525	31236526	31239907	HLA-C
P10321;P10321-2	736	1	6	31161152	-130	22.4	5.72e-09	-0.26	0.0447	0.0325	C	T	0.17	ENSG00000204525	31236526	31239907	HLA-C
P10321;P10321-2	736	1	6	31161161	-130	22.4	5.4e-09	-0.261	0.0447	0.0326	C	T	0.17	ENSG00000204525	31236526	31239907	HLA-C
P10321;P10321-2	736	1	6	31161168	-179	21.8	2.5e-16	-0.375	0.0458	0.0643	G	C	0.15	ENSG00000204525	31236526	31239907	HLA-C
P10321;P10321-2	736	1	6	31161255	-179	21.8	2.5e-16	-0.375	0.0458	0.0643	G	T	0.15	ENSG00000204525	31236526	31239907	HLA-C
P10321;P10321-2	736	1	6	31161571	-131	22.4	5.35e-09	-0.261	0.0446	0.0326	G	C	0.17	ENSG00000204525	31236526	31239907	HLA-C
P10321;P10321-2	736	1	6	31161897	-110	17.5	3.88e-10	-0.357	0.057	0.0375	A	T	0.09	ENSG00000204525	31236526	31239907	HLA-C
P10321;P10321-2	736	1	6	31162154	-110	17.5	3.88e-10	-0.357	0.057	0.0375	G	A	0.09	ENSG00000204525	31236526	31239907	HLA-C
P10321;P10321-2	736	1	6	31163133	-110	17.5	3.88e-10	-0.357	0.057	0.0375	T	C	0.09	ENSG00000204525	31236526	31239907	HLA-C
P10321;P10321-2	736	1	6	31163632	-179	21.8	2.5e-16	-0.375	0.0458	0.0643	G	A	0.15	ENSG00000204525	31236526	31239907	HLA-C
P10321;P10321-2	736	1	6	31164009	-110	17.5	3.88e-10	-0.357	0.057	0.0375	G	T	0.09	ENSG00000204525	31236526	31239907	HLA-C
P10321;P10321-2	736	1	6	31164689	-89.8	14.2	2.32e-10	-0.447	0.0706	0.0385	C	T	0.06	ENSG00000204525	31236526	31239907	HLA-C
P10321;P10321-2	736	1	6	31164828	-110	17.5	3.88e-10	-0.357	0.057	0.0375	C	A	0.09	ENSG00000204525	31236526	31239907	HLA-C
P10321;P10321-2	736	1	6	31164943	-123	21.5	1.2e-08	-0.265	0.0464	0.0311	G	A	0.16	ENSG00000204525	31236526	31239907	HLA-C
P10321;P10321-2	736	1	6	31165089	-110	17.5	3.79e-10	-0.357	0.057	0.0376	T	C	0.09	ENSG00000204525	31236526	31239907	HLA-C
P10321;P10321-2	736	1	6	31165218	-179	21.8	2.14e-16	-0.377	0.0459	0.0646	C	T	0.15	ENSG00000204525	31236526	31239907	HLA-C
P10321;P10321-2	736	1	6	31165269	-110	17.5	3.79e-10	-0.357	0.057	0.0376	G	A	0.09	ENSG00000204525	31236526	31239907	HLA-C
P10321;P10321-2	736	1	6	31165359	-110	17.5	3.79e-10	-0.357	0.057	0.0376	G	C	0.09	ENSG00000204525	31236526	31239907	HLA-C
P10321;P10321-2	736	1	6	31165361	-110	17.5	3.79e-10	-0.357	0.057	0.0376	C	G	0.09	ENSG00000204525	31236526	31239907	HLA-C
P10321;P10321-2	736	1	6	31165438	-198	28	1.53e-12	-0.253	0.0357	0.0479	T	G	0.29	ENSG00000204525	31236526	31239907	HLA-C
P10321;P10321-2	736	1	6	31165527	-110	17.5	3.88e-10	-0.357	0.057	0.0375	G	A	0.09	ENSG00000204525	31236526	31239907	HLA-C
P10321;P10321-2	736	1	6	31165836	-198	28	1.54e-12	-0.252	0.0357	0.0479	T	C	0.29	ENSG00000204525	31236526	31239907	HLA-C
P10321;P10321-2	736	1	6	31166598	-110	17.5	3.62e-10	-0.357	0.057	0.0377	G	A	0.09	ENSG00000204525	31236526	31239907	HLA-C
P10321;P10321-2	736	1	6	31166625	-110	17.5	3.79e-10	-0.357	0.057	0.0376	G	C	0.09	ENSG00000204525	31236526	31239907	HLA-C
P10321;P10321-2	736	1	6	31166719	-131	22.4	5.54e-09	-0.26	0.0446	0.0326	C	T	0.17	ENSG00000204525	31236526	31239907	HLA-C
P10321;P10321-2	736	1	6	31166936	-122	21.5	1.34e-08	-0.264	0.0465	0.0309	T	C	0.16	ENSG00000204525	31236526	31239907	HLA-C
P10321;P10321-2	736	1	6	31167573	-131	22.4	5.54e-09	-0.26	0.0446	0.0326	G	A	0.17	ENSG00000204525	31236526	31239907	HLA-C
P10321;P10321-2	736	1	6	31167760	-110	17.5	3.88e-10	-0.357	0.057	0.0375	C	T	0.09	ENSG00000204525	31236526	31239907	HLA-C
P10321;P10321-2	736	1	6	31168387	-110	17.5	3.41e-10	-0.358	0.057	0.0378	G	A	0.09	ENSG00000204525	31236526	31239907	HLA-C
P10321;P10321-2	736	1	6	31168483	-122	21.5	1.29e-08	-0.264	0.0465	0.031	A	G	0.16	ENSG00000204525	31236526	31239907	HLA-C
P10321;P10321-2	736	1	6	31168571	-110	17.5	3.65e-10	-0.357	0.057	0.0376	C	T	0.09	ENSG00000204525	31236526	31239907	HLA-C
P10321;P10321-2	736	1	6	31168624	-110	17.5	3.73e-10	-0.357	0.057	0.0376	C	T	0.09	ENSG00000204525	31236526	31239907	HLA-C
P10321;P10321-2	736	1	6	31169571	-146	19.9	1.9e-13	-0.37	0.0503	0.0518	C	A	0.12	ENSG00000204525	31236526	31239907	HLA-C
P10321;P10321-2	736	1	6	31169933	-116	18.1	1.43e-10	-0.353	0.0551	0.0394	A	G	0.09	ENSG00000204525	31236526	31239907	HLA-C
P10321;P10321-2	736	1	6	31170066	-100	16.4	9.92e-10	-0.373	0.061	0.0358	A	G	0.08	ENSG00000204525	31236526	31239907	HLA-C
P10321;P10321-2	736	1	6	31170227	-102	16.1	2.3e-10	-0.394	0.0622	0.0385	A	G	0.08	ENSG00000204525	31236526	31239907	HLA-C
P10321;P10321-2	736	1	6	31170514	-110	17.5	3.88e-10	-0.357	0.057	0.0375	A	G	0.09	ENSG00000204525	31236526	31239907	HLA-C
P10321;P10321-2	736	1	6	31170528	-202	28.2	7.17e-13	-0.255	0.0355	0.0493	A	G	0.29	ENSG00000204525	31236526	31239907	HLA-C
P10321;P10321-2	736	1	6	31170804	-139	24.1	7.83e-09	-0.239	0.0415	0.0319	T	G	0.17	ENSG00000204525	31236526	31239907	HLA-C
P10321;P10321-2	736	1	6	31171167	-110	17.5	3.88e-10	-0.357	0.057	0.0375	C	G	0.09	ENSG00000204525	31236526	31239907	HLA-C
P10321;P10321-2	736	1	6	31171486	-110	17.5	3.88e-10	-0.357	0.057	0.0375	T	C	0.09	ENSG00000204525	31236526	31239907	HLA-C
P10321;P10321-2	736	1	6	31171581	-110	17.5	3.88e-10	-0.357	0.057	0.0375	G	A	0.09	ENSG00000204525	31236526	31239907	HLA-C
P10321;P10321-2	736	1	6	31171830	-110	17.5	3.89e-10	-0.357	0.057	0.0375	C	T	0.09	ENSG00000204525	31236526	31239907	HLA-C
P10321;P10321-2	736	1	6	31171876	-128	21.7	3.31e-09	-0.273	0.0461	0.0335	C	T	0.16	ENSG00000204525	31236526	31239907	HLA-C
P10321;P10321-2	736	1	6	31171924	-126	22.7	2.95e-08	-0.245	0.0441	0.0294	A	G	0.16	ENSG00000204525	31236526	31239907	HLA-C
P10321;P10321-2	736	1	6	31172332	-124	22.7	4.44e-08	-0.242	0.0441	0.0287	C	A	0.16	ENSG00000204525	31236526	31239907	HLA-C
P10321;P10321-2	736	1	6	31172655	-110	17.5	3.88e-10	-0.357	0.057	0.0375	G	A	0.09	ENSG00000204525	31236526	31239907	HLA-C
P10321;P10321-2	736	1	6	31172879	-125	22.6	3.63e-08	-0.243	0.0442	0.0291	A	T	0.16	ENSG00000204525	31236526	31239907	HLA-C
P10321;P10321-2	736	1	6	31173096	-110	17.5	3.26e-10	-0.358	0.057	0.0378	A	G	0.09	ENSG00000204525	31236526	31239907	HLA-C
P10321;P10321-2	736	1	6	31173669	-191	27.7	5.22e-12	-0.249	0.0361	0.0456	T	C	0.28	ENSG00000204525	31236526	31239907	HLA-C
P10321;P10321-2	736	1	6	31173768	-124	22.6	4.06e-08	-0.242	0.0442	0.0289	A	G	0.16	ENSG00000204525	31236526	31239907	HLA-C
P10321;P10321-2	736	1	6	31173806	-125	22.7	3.73e-08	-0.243	0.0441	0.029	T	C	0.16	ENSG00000204525	31236526	31239907	HLA-C
P10321;P10321-2	736	1	6	31173906	-110	17.5	2.99e-10	-0.361	0.0572	0.038	G	A	0.09	ENSG00000204525	31236526	31239907	HLA-C
P10321;P10321-2	736	1	6	31173939	-110	17.5	3.26e-10	-0.359	0.057	0.0378	T	C	0.09	ENSG00000204525	31236526	31239907	HLA-C
P10321;P10321-2	736	1	6	31174111	-126	22.6	2.73e-08	-0.245	0.0442	0.0296	C	T	0.16	ENSG00000204525	31236526	31239907	HLA-C
P10321;P10321-2	736	1	6	31174385	-110	17.5	3.26e-10	-0.358	0.057	0.0378	A	G	0.09	ENSG00000204525	31236526	31239907	HLA-C
P10321;P10321-2	736	1	6	31174590	-126	22.7	2.51e-08	-0.246	0.0441	0.0297	G	C	0.16	ENSG00000204525	31236526	31239907	HLA-C
P10321;P10321-2	736	1	6	31174655	-128	21.7	4.45e-09	-0.27	0.046	0.033	A	G	0.17	ENSG00000204525	31236526	31239907	HLA-C
P10321;P10321-2	736	1	6	31174758	-124	22.6	4.23e-08	-0.242	0.0442	0.0288	G	C	0.16	ENSG00000204525	31236526	31239907	HLA-C
P10321;P10321-2	736	1	6	31175096	-126	21.4	3.92e-09	-0.275	0.0467	0.0332	C	T	0.16	ENSG00000204525	31236526	31239907	HLA-C
P10321;P10321-2	736	1	6	31175275	-130	21.6	1.75e-09	-0.279	0.0463	0.0347	G	A	0.16	ENSG00000204525	31236526	31239907	HLA-C
P10321;P10321-2	736	1	6	31175276	-128	21.4	2.46e-09	-0.279	0.0468	0.0341	C	T	0.16	ENSG00000204525	31236526	31239907	HLA-C
P10321;P10321-2	736	1	6	31175283	-109	17.6	5.35e-10	-0.353	0.0569	0.0369	C	T	0.09	ENSG00000204525	31236526	31239907	HLA-C
P10321;P10321-2	736	1	6	31175284	-131	21.5	1.29e-09	-0.282	0.0464	0.0353	G	A	0.16	ENSG00000204525	31236526	31239907	HLA-C
P10321;P10321-2	736	1	6	31175912	-234	26.4	8.65e-19	-0.335	0.0378	0.075	A	G	0.25	ENSG00000204525	31236526	31239907	HLA-C
P10321;P10321-2	736	1	6	31176160	-127	21.8	5.62e-09	-0.268	0.0459	0.0325	T	A	0.17	ENSG00000204525	31236526	31239907	HLA-C
P10321;P10321-2	736	1	6	31176461	-128	21.7	4.39e-09	-0.27	0.046	0.033	C	T	0.17	ENSG00000204525	31236526	31239907	HLA-C
P10321;P10321-2	736	1	6	31176928	-108	17.6	7.37e-10	-0.35	0.0568	0.0363	T	C	0.09	ENSG00000204525	31236526	31239907	HLA-C
P10321;P10321-2	736	1	6	31178540	-89.8	14.2	2.32e-10	-0.447	0.0706	0.0385	T	G	0.06	ENSG00000204525	31236526	31239907	HLA-C
P10321;P10321-2	736	1	6	31178613	-108	17.6	7.99e-10	-0.349	0.0569	0.0362	C	A	0.09	ENSG00000204525	31236526	31239907	HLA-C
P10321;P10321-2	736	1	6	31179121	-89.8	14.2	2.32e-10	-0.447	0.0706	0.0385	A	G	0.06	ENSG00000204525	31236526	31239907	HLA-C
P10321;P10321-2	736	1	6	31179240	-90	14.2	2.24e-10	-0.447	0.0705	0.0386	G	A	0.06	ENSG00000204525	31236526	31239907	HLA-C
P10321;P10321-2	736	1	6	31180055	-108	17.6	7.37e-10	-0.35	0.0568	0.0363	G	A	0.09	ENSG00000204525	31236526	31239907	HLA-C
P10321;P10321-2	736	1	6	31180215	-108	17.6	7.36e-10	-0.35	0.0568	0.0363	T	C	0.09	ENSG00000204525	31236526	31239907	HLA-C
P10321;P10321-2	736	1	6	31180339	-112	17.6	2.22e-10	-0.36	0.0567	0.0386	G	A	0.09	ENSG00000204525	31236526	31239907	HLA-C
P10321;P10321-2	736	1	6	31180642	-108	17.6	7.37e-10	-0.35	0.0568	0.0363	T	C	0.09	ENSG00000204525	31236526	31239907	HLA-C
P10321;P10321-2	736	1	6	31181025	-108	17.6	7.62e-10	-0.35	0.0569	0.0363	C	T	0.09	ENSG00000204525	31236526	31239907	HLA-C
P10321;P10321-2	736	1	6	31181196	-108	17.6	7.37e-10	-0.35	0.0568	0.0363	G	C	0.09	ENSG00000204525	31236526	31239907	HLA-C
P10321;P10321-2	736	1	6	31181270	-108	17.6	7.37e-10	-0.35	0.0568	0.0363	C	T	0.09	ENSG00000204525	31236526	31239907	HLA-C
P10321;P10321-2	736	1	6	31182021	-108	17.6	7.37e-10	-0.35	0.0568	0.0363	T	A	0.09	ENSG00000204525	31236526	31239907	HLA-C
P10321;P10321-2	736	1	6	31182059	-108	17.6	7.26e-10	-0.35	0.0568	0.0363	G	A	0.09	ENSG00000204525	31236526	31239907	HLA-C
P10321;P10321-2	736	1	6	31182682	-89.8	14.2	2.32e-10	-0.447	0.0706	0.0385	C	A	0.06	ENSG00000204525	31236526	31239907	HLA-C
P10321;P10321-2	736	1	6	31184175	-108	17.6	7.37e-10	-0.35	0.0568	0.0363	G	A	0.09	ENSG00000204525	31236526	31239907	HLA-C
P10321;P10321-2	736	1	6	31185803	-108	17.6	7.37e-10	-0.35	0.0568	0.0363	G	A	0.09	ENSG00000204525	31236526	31239907	HLA-C
P10321;P10321-2	736	1	6	31186026	-108	17.6	7.38e-10	-0.35	0.0568	0.0363	A	T	0.09	ENSG00000204525	31236526	31239907	HLA-C
P10321;P10321-2	736	1	6	31186083	-108	17.6	7.35e-10	-0.35	0.0568	0.0363	G	C	0.09	ENSG00000204525	31236526	31239907	HLA-C
P10321;P10321-2	736	1	6	31186230	-108	17.6	7.37e-10	-0.35	0.0568	0.0363	C	T	0.09	ENSG00000204525	31236526	31239907	HLA-C
P10321;P10321-2	736	1	6	31186647	-109	17.6	6.81e-10	-0.351	0.0568	0.0365	C	T	0.09	ENSG00000204525	31236526	31239907	HLA-C
P10321;P10321-2	736	1	6	31186837	-108	17.6	8.47e-10	-0.348	0.0567	0.0361	G	A	0.09	ENSG00000204525	31236526	31239907	HLA-C
P10321;P10321-2	736	1	6	31186869	-108	17.6	8.47e-10	-0.348	0.0567	0.0361	G	A	0.09	ENSG00000204525	31236526	31239907	HLA-C
P10321;P10321-2	736	1	6	31187338	-89.8	14.2	2.32e-10	-0.447	0.0706	0.0385	G	C	0.06	ENSG00000204525	31236526	31239907	HLA-C
P10321;P10321-2	736	1	6	31187414	-108	17.7	8.94e-10	-0.347	0.0566	0.036	G	A	0.09	ENSG00000204525	31236526	31239907	HLA-C
P10321;P10321-2	736	1	6	31187529	-108	17.6	8.47e-10	-0.348	0.0567	0.0361	T	C	0.09	ENSG00000204525	31236526	31239907	HLA-C
P10321;P10321-2	736	1	6	31188267	-174	23.1	5.36e-14	-0.326	0.0433	0.0542	C	T	0.18	ENSG00000204525	31236526	31239907	HLA-C
P10321;P10321-2	736	1	6	31189541	-89.8	14.2	2.31e-10	-0.447	0.0706	0.0385	G	A	0.06	ENSG00000204525	31236526	31239907	HLA-C
P10321;P10321-2	736	1	6	31189985	-169	23.1	2.28e-13	-0.318	0.0433	0.0515	G	A	0.17	ENSG00000204525	31236526	31239907	HLA-C
P10321;P10321-2	736	1	6	31190175	-152	19.3	3.9e-15	-0.407	0.0518	0.0591	C	T	0.12	ENSG00000204525	31236526	31239907	HLA-C
P10321;P10321-2	736	1	6	31190538	-184	27.1	1.06e-11	-0.251	0.0369	0.0443	G	A	0.3	ENSG00000204525	31236526	31239907	HLA-C
P10321;P10321-2	736	1	6	31190736	-152	19.3	3.9e-15	-0.407	0.0518	0.0591	C	A	0.12	ENSG00000204525	31236526	31239907	HLA-C
P10321;P10321-2	736	1	6	31190850	-152	19.3	4e-15	-0.407	0.0518	0.0591	C	T	0.12	ENSG00000204525	31236526	31239907	HLA-C
P10321;P10321-2	736	1	6	31190897	-151	19.3	4.13e-15	-0.407	0.0519	0.059	G	A	0.12	ENSG00000204525	31236526	31239907	HLA-C
P10321;P10321-2	736	1	6	31191099	-152	19.3	3.9e-15	-0.407	0.0518	0.0591	G	A	0.12	ENSG00000204525	31236526	31239907	HLA-C
P10321;P10321-2	736	1	6	31191276	-169	23	2.38e-13	-0.318	0.0434	0.0514	C	G	0.17	ENSG00000204525	31236526	31239907	HLA-C
P10321;P10321-2	736	1	6	31191294	-152	19.3	4.1e-15	-0.407	0.0518	0.0591	C	T	0.12	ENSG00000204525	31236526	31239907	HLA-C
P10321;P10321-2	736	1	6	31192509	-172	23.1	8.39e-14	-0.323	0.0433	0.0534	C	T	0.18	ENSG00000204525	31236526	31239907	HLA-C
P10321;P10321-2	736	1	6	31192675	-155	19.3	1.34e-15	-0.413	0.0517	0.0612	A	T	0.12	ENSG00000204525	31236526	31239907	HLA-C
P10321;P10321-2	736	1	6	31192847	-139	23.8	5.73e-09	-0.244	0.0419	0.0325	T	C	0.21	ENSG00000204525	31236526	31239907	HLA-C
P10321;P10321-2	736	1	6	31192963	-187	27.1	5.23e-12	-0.255	0.0369	0.0456	T	C	0.3	ENSG00000204525	31236526	31239907	HLA-C
P10321;P10321-2	736	1	6	31192998	-139	23.8	5.79e-09	-0.244	0.0419	0.0325	G	A	0.21	ENSG00000204525	31236526	31239907	HLA-C
P10321;P10321-2	736	1	6	31193155	-187	27.1	5.15e-12	-0.255	0.0369	0.0456	T	C	0.3	ENSG00000204525	31236526	31239907	HLA-C
P10321;P10321-2	736	1	6	31193164	-186	27.1	5.87e-12	-0.254	0.0369	0.0454	T	C	0.3	ENSG00000204525	31236526	31239907	HLA-C
P10321;P10321-2	736	1	6	31194711	-155	19.3	1.34e-15	-0.413	0.0517	0.0612	G	T	0.12	ENSG00000204525	31236526	31239907	HLA-C
P10321;P10321-2	736	1	6	31195459	-106	16.3	8.26e-11	-0.397	0.0612	0.0404	G	A	0.08	ENSG00000204525	31236526	31239907	HLA-C
P10321;P10321-2	736	1	6	31196390	-155	19.3	1.34e-15	-0.413	0.0517	0.0612	G	A	0.12	ENSG00000204525	31236526	31239907	HLA-C
P10321;P10321-2	736	1	6	31196640	-155	19.3	1.34e-15	-0.413	0.0517	0.0612	A	G	0.12	ENSG00000204525	31236526	31239907	HLA-C
P10321;P10321-2	736	1	6	31197407	-134	22.5	2.38e-09	-0.265	0.0444	0.0341	C	T	0.18	ENSG00000204525	31236526	31239907	HLA-C
P10321;P10321-2	736	1	6	31198709	-128	21.7	3.42e-09	-0.272	0.0461	0.0335	C	T	0.16	ENSG00000204525	31236526	31239907	HLA-C
P10321;P10321-2	736	1	6	31198896	-128	21.7	3.42e-09	-0.272	0.0461	0.0335	T	C	0.16	ENSG00000204525	31236526	31239907	HLA-C
P10321;P10321-2	736	1	6	31200254	-133	22.5	3.33e-09	-0.263	0.0445	0.0335	G	C	0.18	ENSG00000204525	31236526	31239907	HLA-C
P10321;P10321-2	736	1	6	31200672	-155	19.4	1.22e-15	-0.413	0.0516	0.0613	G	A	0.12	ENSG00000204525	31236526	31239907	HLA-C
P10321;P10321-2	736	1	6	31200838	-182	23.4	7.73e-15	-0.332	0.0427	0.0579	G	A	0.18	ENSG00000204525	31236526	31239907	HLA-C
P10321;P10321-2	736	1	6	31201207	-132	22.8	7.07e-09	-0.254	0.0439	0.0321	G	A	0.19	ENSG00000204525	31236526	31239907	HLA-C
P10321;P10321-2	736	1	6	31201514	-182	23.4	7.34e-15	-0.332	0.0427	0.058	T	C	0.18	ENSG00000204525	31236526	31239907	HLA-C
P10321;P10321-2	736	1	6	31201534	-155	19.4	1.23e-15	-0.413	0.0516	0.0613	C	T	0.12	ENSG00000204525	31236526	31239907	HLA-C
P10321;P10321-2	736	1	6	31201665	-132	22.8	6.93e-09	-0.254	0.0439	0.0321	C	A	0.19	ENSG00000204525	31236526	31239907	HLA-C
P10321;P10321-2	736	1	6	31201736	-182	23.4	7.92e-15	-0.331	0.0427	0.0578	T	G	0.18	ENSG00000204525	31236526	31239907	HLA-C
P10321;P10321-2	736	1	6	31201803	-158	27.3	6.46e-09	-0.213	0.0367	0.0323	G	C	0.27	ENSG00000204525	31236526	31239907	HLA-C
P10321;P10321-2	736	1	6	31202486	-131	24	4.98e-08	-0.227	0.0416	0.0285	C	T	0.22	ENSG00000204525	31236526	31239907	HLA-C
P10321;P10321-2	736	1	6	31202575	-131	24	4.98e-08	-0.227	0.0416	0.0285	C	G	0.22	ENSG00000204525	31236526	31239907	HLA-C
P10321;P10321-2	736	1	6	31202665	-128	21.7	3.42e-09	-0.272	0.0461	0.0335	G	A	0.16	ENSG00000204525	31236526	31239907	HLA-C
P10321;P10321-2	736	1	6	31202764	-155	19.4	1.22e-15	-0.413	0.0516	0.0613	T	C	0.12	ENSG00000204525	31236526	31239907	HLA-C
P10321;P10321-2	736	1	6	31203352	-155	19.4	1.22e-15	-0.413	0.0516	0.0613	G	A	0.12	ENSG00000204525	31236526	31239907	HLA-C
P10321;P10321-2	736	1	6	31203759	-128	21.7	3.42e-09	-0.272	0.0461	0.0335	A	C	0.16	ENSG00000204525	31236526	31239907	HLA-C
P10321;P10321-2	736	1	6	31203886	-128	21.7	3.42e-09	-0.272	0.0461	0.0335	A	T	0.16	ENSG00000204525	31236526	31239907	HLA-C
P10321;P10321-2	736	1	6	31204008	-128	21.7	3.42e-09	-0.272	0.0461	0.0335	G	A	0.16	ENSG00000204525	31236526	31239907	HLA-C
P10321;P10321-2	736	1	6	31204109	-128	21.7	3.42e-09	-0.272	0.0461	0.0335	T	C	0.16	ENSG00000204525	31236526	31239907	HLA-C
P10321;P10321-2	736	1	6	31204402	-155	19.4	1.22e-15	-0.413	0.0516	0.0613	G	T	0.12	ENSG00000204525	31236526	31239907	HLA-C
P10321;P10321-2	736	1	6	31204432	-128	21.7	3.42e-09	-0.272	0.0461	0.0335	C	T	0.16	ENSG00000204525	31236526	31239907	HLA-C
P10321;P10321-2	736	1	6	31205043	-128	21.7	3.42e-09	-0.272	0.0461	0.0335	A	T	0.16	ENSG00000204525	31236526	31239907	HLA-C
P10321;P10321-2	736	1	6	31205096	-128	21.7	3.42e-09	-0.272	0.0461	0.0335	T	A	0.16	ENSG00000204525	31236526	31239907	HLA-C
P10321;P10321-2	736	1	6	31205382	-128	21.7	3.42e-09	-0.272	0.0461	0.0335	G	A	0.16	ENSG00000204525	31236526	31239907	HLA-C
P10321;P10321-2	736	1	6	31206136	-156	19.4	1.08e-15	-0.413	0.0515	0.0616	G	C	0.12	ENSG00000204525	31236526	31239907	HLA-C
P10321;P10321-2	736	1	6	31206138	-128	21.7	3.16e-09	-0.273	0.0461	0.0336	G	C	0.16	ENSG00000204525	31236526	31239907	HLA-C
P10321;P10321-2	736	1	6	31206747	-129	21.7	2.84e-09	-0.274	0.0461	0.0338	C	T	0.16	ENSG00000204525	31236526	31239907	HLA-C
P10321;P10321-2	736	1	6	31206948	-128	21.7	3.38e-09	-0.272	0.0461	0.0335	C	T	0.16	ENSG00000204525	31236526	31239907	HLA-C
P10321;P10321-2	736	1	6	31207351	-155	19.4	1.22e-15	-0.413	0.0516	0.0613	G	A	0.12	ENSG00000204525	31236526	31239907	HLA-C
P10321;P10321-2	736	1	6	31207589	-154	21.1	3.13e-13	-0.345	0.0473	0.0509	C	A	0.15	ENSG00000204525	31236526	31239907	HLA-C
P10321;P10321-2	736	1	6	31207686	-282	27.4	6.21e-25	-0.377	0.0365	0.102	A	G	0.31	ENSG00000204525	31236526	31239907	HLA-C
P10321;P10321-2	736	1	6	31207704	-128	21.7	3.68e-09	-0.272	0.0461	0.0333	G	A	0.16	ENSG00000204525	31236526	31239907	HLA-C
P10321;P10321-2	736	1	6	31208242	-154	21.1	3.06e-13	-0.345	0.0473	0.0509	C	T	0.15	ENSG00000204525	31236526	31239907	HLA-C
P10321;P10321-2	736	1	6	31209301	-128	21.7	3.43e-09	-0.272	0.0461	0.0334	T	C	0.16	ENSG00000204525	31236526	31239907	HLA-C
P10321;P10321-2	736	1	6	31209380	-155	19.4	1.32e-15	-0.413	0.0516	0.0612	G	A	0.12	ENSG00000204525	31236526	31239907	HLA-C
P10321;P10321-2	736	1	6	31211201	-155	19.4	1.22e-15	-0.413	0.0516	0.0613	T	C	0.12	ENSG00000204525	31236526	31239907	HLA-C
P10321;P10321-2	736	1	6	31213413	-154	21.1	3.06e-13	-0.345	0.0473	0.0509	T	G	0.15	ENSG00000204525	31236526	31239907	HLA-C
P10321;P10321-2	736	1	6	31213502	-154	21.1	3.14e-13	-0.345	0.0473	0.0509	G	A	0.15	ENSG00000204525	31236526	31239907	HLA-C
P10321;P10321-2	736	1	6	31215037	-154	21.1	3.07e-13	-0.345	0.0473	0.0509	T	C	0.15	ENSG00000204525	31236526	31239907	HLA-C
P10321;P10321-2	736	1	6	31215732	-154	21.1	3.18e-13	-0.345	0.0473	0.0509	A	G	0.15	ENSG00000204525	31236526	31239907	HLA-C
P10321;P10321-2	736	1	6	31215916	-154	21.1	3.06e-13	-0.345	0.0473	0.0509	G	A	0.15	ENSG00000204525	31236526	31239907	HLA-C
P10321;P10321-2	736	1	6	31216105	-154	21.1	3.1e-13	-0.345	0.0473	0.0509	G	A	0.15	ENSG00000204525	31236526	31239907	HLA-C
P10321;P10321-2	736	1	6	31217711	-128	21.7	3.32e-09	-0.273	0.0461	0.0335	T	C	0.16	ENSG00000204525	31236526	31239907	HLA-C
P10321;P10321-2	736	1	6	31218131	-154	19.5	2.88e-15	-0.405	0.0513	0.0597	G	C	0.12	ENSG00000204525	31236526	31239907	HLA-C
P10321;P10321-2	736	1	6	31218889	-155	19.4	1.27e-15	-0.413	0.0516	0.0613	C	T	0.12	ENSG00000204525	31236526	31239907	HLA-C
P10321;P10321-2	736	1	6	31219289	-129	21.7	2.94e-09	-0.274	0.0461	0.0337	G	A	0.16	ENSG00000204525	31236526	31239907	HLA-C
P10321;P10321-2	736	1	6	31219763	-128	21.9	4.86e-09	-0.267	0.0456	0.0328	T	G	0.16	ENSG00000204525	31236526	31239907	HLA-C
P10321;P10321-2	736	1	6	31221515	-131	21.8	1.74e-09	-0.276	0.0459	0.0347	T	C	0.17	ENSG00000204525	31236526	31239907	HLA-C
P10321;P10321-2	736	1	6	31221540	-130	21.6	1.87e-09	-0.278	0.0463	0.0346	T	C	0.16	ENSG00000204525	31236526	31239907	HLA-C
P10321;P10321-2	736	1	6	31221698	179	28.8	4.85e-10	0.216	0.0347	0.0371	C	T	0.29	ENSG00000204525	31236526	31239907	HLA-C
P10321;P10321-2	736	1	6	31222661	-103	17.5	4.82e-09	-0.334	0.057	0.0328	A	C	0.1	ENSG00000204525	31236526	31239907	HLA-C
P10321;P10321-2	736	1	6	31227402	-115	18.4	3.71e-10	-0.341	0.0544	0.0376	T	C	0.11	ENSG00000204525	31236526	31239907	HLA-C
P10321;P10321-2	736	1	6	31228084	179	28.8	5.2e-10	0.216	0.0348	0.037	G	T	0.29	ENSG00000204525	31236526	31239907	HLA-C
P10321;P10321-2	736	1	6	31228634	179	28.8	4.93e-10	0.216	0.0348	0.0371	T	C	0.29	ENSG00000204525	31236526	31239907	HLA-C
P10321;P10321-2	736	1	6	31228701	-118	18.1	7.46e-11	-0.36	0.0552	0.0406	G	A	0.11	ENSG00000204525	31236526	31239907	HLA-C
P10321;P10321-2	736	1	6	31228860	179	28.8	4.93e-10	0.216	0.0347	0.0371	C	A	0.29	ENSG00000204525	31236526	31239907	HLA-C
P10321;P10321-2	736	1	6	31229339	-114	17.9	1.61e-10	-0.358	0.056	0.0392	T	C	0.11	ENSG00000204525	31236526	31239907	HLA-C
P10321;P10321-2	736	1	6	31229462	179	28.8	4.91e-10	0.216	0.0347	0.0371	C	T	0.29	ENSG00000204525	31236526	31239907	HLA-C
P10321;P10321-2	736	1	6	31229678	-112	17.9	3.43e-10	-0.351	0.056	0.0378	C	T	0.11	ENSG00000204525	31236526	31239907	HLA-C
P10321;P10321-2	736	1	6	31229701	-106	17.4	1.19e-09	-0.349	0.0573	0.0354	C	T	0.1	ENSG00000204525	31236526	31239907	HLA-C
P10321;P10321-2	736	1	6	31229856	-121	18.5	6.29e-11	-0.354	0.0542	0.0409	G	C	0.12	ENSG00000204525	31236526	31239907	HLA-C
P10321;P10321-2	736	1	6	31229864	-121	18.5	5.59e-11	-0.354	0.0541	0.0411	G	T	0.12	ENSG00000204525	31236526	31239907	HLA-C
P10321;P10321-2	736	1	6	31230275	-115	18	1.82e-10	-0.353	0.0554	0.0389	A	G	0.11	ENSG00000204525	31236526	31239907	HLA-C
P10321;P10321-2	736	1	6	31230438	-121	18.5	5.56e-11	-0.354	0.054	0.0412	T	C	0.12	ENSG00000204525	31236526	31239907	HLA-C
P10321;P10321-2	736	1	6	31230717	-179	25.6	2.75e-12	-0.273	0.039	0.0468	T	A	0.25	ENSG00000204525	31236526	31239907	HLA-C
P10321;P10321-2	736	1	6	31230800	179	28.7	4.21e-10	0.218	0.0348	0.0374	G	A	0.29	ENSG00000204525	31236526	31239907	HLA-C
P10321;P10321-2	736	1	6	31231784	179	28.7	4.43e-10	0.217	0.0348	0.0373	A	T	0.29	ENSG00000204525	31236526	31239907	HLA-C
P10321;P10321-2	736	1	6	31232496	-121	18.5	5.97e-11	-0.353	0.054	0.041	G	T	0.12	ENSG00000204525	31236526	31239907	HLA-C
P10321;P10321-2	736	1	6	31232578	179	28.7	4.28e-10	0.218	0.0348	0.0373	A	G	0.29	ENSG00000204525	31236526	31239907	HLA-C
P10321;P10321-2	736	1	6	31232824	-179	25.4	1.74e-12	-0.278	0.0394	0.0477	G	A	0.22	ENSG00000204525	31236526	31239907	HLA-C
P10321;P10321-2	736	1	6	31232910	-300	30.7	1.74e-22	-0.318	0.0326	0.0912	G	C	0.41	ENSG00000204525	31236526	31239907	HLA-C
P10321;P10321-2	736	1	6	31233074	179	28.7	4.21e-10	0.218	0.0348	0.0374	G	T	0.29	ENSG00000204525	31236526	31239907	HLA-C
P10321;P10321-2	736	1	6	31233510	181	28.3	1.56e-10	0.226	0.0354	0.0392	T	C	0.27	ENSG00000204525	31236526	31239907	HLA-C
P10321;P10321-2	736	1	6	31233937	-121	18.5	5.68e-11	-0.354	0.054	0.0411	G	A	0.12	ENSG00000204525	31236526	31239907	HLA-C
P10321;P10321-2	736	1	6	31234114	179	28.7	4.02e-10	0.218	0.0349	0.0375	G	A	0.29	ENSG00000204525	31236526	31239907	HLA-C
P10321;P10321-2	736	1	6	31234131	-120	18.5	7.79e-11	-0.351	0.054	0.0405	T	A	0.12	ENSG00000204525	31236526	31239907	HLA-C
P10321;P10321-2	736	1	6	31234222	-121	18.5	6e-11	-0.353	0.054	0.041	G	A	0.12	ENSG00000204525	31236526	31239907	HLA-C
P10321;P10321-2	736	1	6	31234602	-168	24.4	4.81e-12	-0.284	0.041	0.0457	T	C	0.21	ENSG00000204525	31236526	31239907	HLA-C
P10321;P10321-2	736	1	6	31234792	-110	17.8	8.03e-10	-0.345	0.0561	0.0362	A	G	0.11	ENSG00000204525	31236526	31239907	HLA-C
P10321;P10321-2	736	1	6	31235265	-121	18.5	5.83e-11	-0.353	0.054	0.0411	C	T	0.12	ENSG00000204525	31236526	31239907	HLA-C
P10321;P10321-2	736	1	6	31235505	177	28.7	6.76e-10	0.215	0.0348	0.0365	G	A	0.29	ENSG00000204525	31236526	31239907	HLA-C
P10321;P10321-2	736	1	6	31235598	-171	25.7	3.03e-11	-0.258	0.0389	0.0423	G	C	0.24	ENSG00000204525	31236526	31239907	HLA-C
P10321;P10321-2	736	1	6	31235869	178	28.8	6.49e-10	0.215	0.0348	0.0366	T	C	0.29	ENSG00000204525	31236526	31239907	HLA-C
P10321;P10321-2	736	1	6	31236039	-107	15.3	2.89e-12	-0.457	0.0654	0.0467	A	G	0.07	ENSG00000204525	31236526	31239907	HLA-C
P10321;P10321-2	736	1	6	31236051	-186	30.9	1.52e-09	-0.196	0.0324	0.035	G	A	0.45	ENSG00000204525	31236526	31239907	HLA-C
P10321;P10321-2	736	1	6	31236231	-121	18.5	5.72e-11	-0.354	0.054	0.0411	G	T	0.12	ENSG00000204525	31236526	31239907	HLA-C
P10321;P10321-2	736	1	6	31236400	-121	18.5	5.97e-11	-0.353	0.054	0.041	G	A	0.12	ENSG00000204525	31236526	31239907	HLA-C
P10321;P10321-2	736	1	6	31236410	-121	18.5	5.97e-11	-0.353	0.054	0.041	C	T	0.12	ENSG00000204525	31236526	31239907	HLA-C
P10321;P10321-2	736	1	6	31236534	-121	18.5	5.66e-11	-0.354	0.054	0.0411	G	A	0.12	ENSG00000204525	31236526	31239907	HLA-C
P10321;P10321-2	736	1	6	31236808	-76.9	14	4.29e-08	-0.39	0.0712	0.0287	C	G	0.06	ENSG00000204525	31236526	31239907	HLA-C
P10321;P10321-2	736	1	6	31236900	-128	22.5	1.28e-08	-0.253	0.0445	0.031	G	A	0.15	ENSG00000204525	31236526	31239907	HLA-C
P10321;P10321-2	736	1	6	31237342	-121	18.5	6.63e-11	-0.353	0.054	0.0408	G	T	0.12	ENSG00000204525	31236526	31239907	HLA-C
P10321;P10321-2	736	1	6	31237862	-128	22.4	1.16e-08	-0.254	0.0445	0.0312	T	C	0.15	ENSG00000204525	31236526	31239907	HLA-C
P10321;P10321-2	736	1	6	31238632	-125	18.8	2.94e-11	-0.355	0.0533	0.0424	C	T	0.12	ENSG00000204525	31236526	31239907	HLA-C
P10321;P10321-2	736	1	6	31239543	-128	22.5	1.17e-08	-0.254	0.0445	0.0312	C	T	0.15	ENSG00000204525	31236526	31239907	HLA-C
P10321;P10321-2	736	1	6	31239585	-135	21.2	1.9e-10	-0.301	0.0473	0.0389	C	T	0.16	ENSG00000204525	31236526	31239907	HLA-C
P10321;P10321-2	736	1	6	31239766	-128	22.5	1.19e-08	-0.254	0.0445	0.0311	C	T	0.15	ENSG00000204525	31236526	31239907	HLA-C
P10321;P10321-2	736	1	6	31239776	-219	22.3	7.96e-23	-0.442	0.0449	0.0926	A	C	0.2	ENSG00000204525	31236526	31239907	HLA-C
P10321;P10321-2	736	1	6	31239896	-129	18.8	5.75e-12	-0.367	0.0533	0.0454	T	C	0.12	ENSG00000204525	31236526	31239907	HLA-C
P10321;P10321-2	736	1	6	31239937	-121	18.5	5.97e-11	-0.353	0.054	0.041	C	T	0.12	ENSG00000204525	31236526	31239907	HLA-C
P10321;P10321-2	736	1	6	31240128	-212	22.2	9.5e-22	-0.433	0.0451	0.0879	C	T	0.2	ENSG00000204525	31236526	31239907	HLA-C
P10321;P10321-2	736	1	6	31240431	-121	18.5	5.73e-11	-0.354	0.054	0.0411	G	T	0.12	ENSG00000204525	31236526	31239907	HLA-C
P10321;P10321-2	736	1	6	31240814	-121	18.3	3.64e-11	-0.362	0.0547	0.042	C	T	0.11	ENSG00000204525	31236526	31239907	HLA-C
P10321;P10321-2	736	1	6	31240823	-142	24	2.85e-09	-0.248	0.0417	0.0338	C	A	0.17	ENSG00000204525	31236526	31239907	HLA-C
P10321;P10321-2	736	1	6	31240988	-128	22.5	1.17e-08	-0.253	0.0444	0.0312	T	G	0.15	ENSG00000204525	31236526	31239907	HLA-C
P10321;P10321-2	736	1	6	31241077	-121	18.5	6.65e-11	-0.353	0.0541	0.0408	T	C	0.12	ENSG00000204525	31236526	31239907	HLA-C
P10321;P10321-2	736	1	6	31241207	-134	21.1	2.18e-10	-0.3	0.0473	0.0386	C	T	0.16	ENSG00000204525	31236526	31239907	HLA-C
P10321;P10321-2	736	1	6	31241353	-121	18.5	6.74e-11	-0.353	0.0541	0.0408	G	T	0.12	ENSG00000204525	31236526	31239907	HLA-C
P10321;P10321-2	736	1	6	31241600	-121	18.5	5.97e-11	-0.353	0.054	0.041	G	A	0.12	ENSG00000204525	31236526	31239907	HLA-C
P10321;P10321-2	736	1	6	31241721	-121	18.5	6.16e-11	-0.353	0.054	0.041	A	G	0.12	ENSG00000204525	31236526	31239907	HLA-C
P10321;P10321-2	736	1	6	31241737	-128	22.5	1.15e-08	-0.254	0.0445	0.0312	C	T	0.15	ENSG00000204525	31236526	31239907	HLA-C
P10321;P10321-2	736	1	6	31241916	-121	18.5	5.97e-11	-0.353	0.054	0.041	T	C	0.12	ENSG00000204525	31236526	31239907	HLA-C
P10321;P10321-2	736	1	6	31242439	-128	22.5	1.13e-08	-0.254	0.0445	0.0312	C	T	0.15	ENSG00000204525	31236526	31239907	HLA-C
P10321;P10321-2	736	1	6	31242959	-128	22.5	1.15e-08	-0.254	0.0445	0.0312	C	T	0.15	ENSG00000204525	31236526	31239907	HLA-C
P10321;P10321-2	736	1	6	31243027	-151	21	6.29e-13	-0.343	0.0476	0.0496	A	T	0.14	ENSG00000204525	31236526	31239907	HLA-C
P10321;P10321-2	736	1	6	31243347	-159	21.1	6.02e-14	-0.356	0.0474	0.054	C	T	0.15	ENSG00000204525	31236526	31239907	HLA-C
P10321;P10321-2	736	1	6	31243359	-159	21.1	4.74e-14	-0.358	0.0475	0.0544	G	A	0.15	ENSG00000204525	31236526	31239907	HLA-C
P10321;P10321-2	736	1	6	31243603	-128	22.6	1.23e-08	-0.253	0.0443	0.0311	C	T	0.16	ENSG00000204525	31236526	31239907	HLA-C
P10321;P10321-2	736	1	6	31244235	-128	22.7	1.51e-08	-0.25	0.0441	0.0307	G	A	0.15	ENSG00000204525	31236526	31239907	HLA-C
P10321;P10321-2	736	1	6	31245573	-129	22.7	1.4e-08	-0.25	0.0441	0.0308	G	C	0.15	ENSG00000204525	31236526	31239907	HLA-C
P10321;P10321-2	736	1	6	31246139	-88.8	15.7	1.59e-08	-0.36	0.0636	0.0306	T	A	0.08	ENSG00000204525	31236526	31239907	HLA-C
P10321;P10321-2	736	1	6	31246266	-121	18.5	5.98e-11	-0.355	0.0542	0.041	C	T	0.12	ENSG00000204525	31236526	31239907	HLA-C
P10321;P10321-2	736	1	6	31246969	-114	17.2	3.02e-11	-0.387	0.0583	0.0423	A	G	0.1	ENSG00000204525	31236526	31239907	HLA-C
P10321;P10321-2	736	1	6	31247135	-104	17.9	7.04e-09	-0.323	0.0557	0.0321	T	C	0.1	ENSG00000204525	31236526	31239907	HLA-C
P10321;P10321-2	736	1	6	31247416	-126	18.5	8.23e-12	-0.37	0.0541	0.0447	T	G	0.12	ENSG00000204525	31236526	31239907	HLA-C
P10321;P10321-2	736	1	6	31247439	-119	18.5	9.75e-11	-0.35	0.0542	0.0401	C	G	0.12	ENSG00000204525	31236526	31239907	HLA-C
P10321;P10321-2	736	1	6	31247817	-129	22.7	1.29e-08	-0.251	0.0441	0.031	G	A	0.15	ENSG00000204525	31236526	31239907	HLA-C
P10321;P10321-2	736	1	6	31247871	-173	26.5	7.65e-11	-0.245	0.0377	0.0406	T	C	0.25	ENSG00000204525	31236526	31239907	HLA-C
P10321;P10321-2	736	1	6	31247964	-121	18.4	5.88e-11	-0.355	0.0543	0.0411	T	C	0.11	ENSG00000204525	31236526	31239907	HLA-C
P10321;P10321-2	736	1	6	31248033	-121	18.5	5.98e-11	-0.355	0.0542	0.041	A	G	0.12	ENSG00000204525	31236526	31239907	HLA-C
P10321;P10321-2	736	1	6	31248155	-129	22.7	1.4e-08	-0.25	0.0441	0.0308	G	A	0.15	ENSG00000204525	31236526	31239907	HLA-C
P10321;P10321-2	736	1	6	31248785	-129	22.7	1.4e-08	-0.25	0.0441	0.0308	G	A	0.15	ENSG00000204525	31236526	31239907	HLA-C
P10321;P10321-2	736	1	6	31249790	-134	24.1	2.98e-08	-0.23	0.0415	0.0294	C	G	0.2	ENSG00000204525	31236526	31239907	HLA-C
P10321;P10321-2	736	1	6	31250195	-129	22.7	1.37e-08	-0.25	0.0441	0.0309	G	A	0.15	ENSG00000204525	31236526	31239907	HLA-C
P10321;P10321-2	736	1	6	31250796	-121	18.4	6.05e-11	-0.355	0.0542	0.041	T	C	0.12	ENSG00000204525	31236526	31239907	HLA-C
P10321;P10321-2	736	1	6	31251418	-129	22.7	1.4e-08	-0.25	0.0441	0.0308	G	A	0.15	ENSG00000204525	31236526	31239907	HLA-C
P10321;P10321-2	736	1	6	31251576	-129	22.7	1.4e-08	-0.25	0.0441	0.0308	C	T	0.15	ENSG00000204525	31236526	31239907	HLA-C
P10321;P10321-2	736	1	6	31251895	-158	24.8	1.58e-10	-0.258	0.0404	0.0392	A	G	0.18	ENSG00000204525	31236526	31239907	HLA-C
P10321;P10321-2	736	1	6	31252216	-129	22.7	1.4e-08	-0.25	0.0441	0.0308	A	C	0.15	ENSG00000204525	31236526	31239907	HLA-C
P10321;P10321-2	736	1	6	31252237	-129	22.7	1.4e-08	-0.25	0.0441	0.0308	A	C	0.15	ENSG00000204525	31236526	31239907	HLA-C
P10321;P10321-2	736	1	6	31252569	-129	22.7	1.4e-08	-0.25	0.0441	0.0308	T	C	0.15	ENSG00000204525	31236526	31239907	HLA-C
P10321;P10321-2	736	1	6	31252893	-129	22.7	1.4e-08	-0.25	0.0441	0.0308	G	C	0.15	ENSG00000204525	31236526	31239907	HLA-C
P10321;P10321-2	736	1	6	31253121	-121	18.5	5.98e-11	-0.355	0.0542	0.041	T	C	0.11	ENSG00000204525	31236526	31239907	HLA-C
P10321;P10321-2	736	1	6	31253771	-129	22.7	1.4e-08	-0.25	0.0441	0.0308	G	T	0.15	ENSG00000204525	31236526	31239907	HLA-C
P10321;P10321-2	736	1	6	31253928	-129	22.7	1.4e-08	-0.25	0.0441	0.0308	A	T	0.15	ENSG00000204525	31236526	31239907	HLA-C
P10321;P10321-2	736	1	6	31254497	-129	22.7	1.4e-08	-0.25	0.0441	0.0308	C	A	0.15	ENSG00000204525	31236526	31239907	HLA-C
P10321;P10321-2	736	1	6	31255286	-218	26.3	1.05e-16	-0.316	0.0381	0.066	G	A	0.29	ENSG00000204525	31236526	31239907	HLA-C
P10321;P10321-2	736	1	6	31255424	-129	22.7	1.27e-08	-0.251	0.0441	0.031	A	C	0.15	ENSG00000204525	31236526	31239907	HLA-C
P10321;P10321-2	736	1	6	31255434	-129	22.7	1.36e-08	-0.251	0.0441	0.0309	C	T	0.15	ENSG00000204525	31236526	31239907	HLA-C
P10321;P10321-2	736	1	6	31255500	-129	22.7	1.41e-08	-0.25	0.0441	0.0308	A	G	0.15	ENSG00000204525	31236526	31239907	HLA-C
P10321;P10321-2	736	1	6	31255541	-129	22.7	1.41e-08	-0.25	0.044	0.0308	T	C	0.15	ENSG00000204525	31236526	31239907	HLA-C
P10321;P10321-2	736	1	6	31255762	-90.1	14.2	2.08e-10	-0.448	0.0706	0.0387	A	C	0.06	ENSG00000204525	31236526	31239907	HLA-C
P10321;P10321-2	736	1	6	31255953	-159	24.8	1.47e-10	-0.259	0.0404	0.0393	C	G	0.18	ENSG00000204525	31236526	31239907	HLA-C
P10321;P10321-2	736	1	6	31256005	-129	22.7	1.4e-08	-0.25	0.0441	0.0308	G	C	0.15	ENSG00000204525	31236526	31239907	HLA-C
P10321;P10321-2	736	1	6	31256561	-129	22.7	1.4e-08	-0.25	0.0441	0.0308	T	C	0.15	ENSG00000204525	31236526	31239907	HLA-C
P10321;P10321-2	736	1	6	31256591	-129	22.7	1.4e-08	-0.25	0.0441	0.0308	A	G	0.15	ENSG00000204525	31236526	31239907	HLA-C
P10321;P10321-2	736	1	6	31256753	-159	24.8	1.47e-10	-0.259	0.0404	0.0393	T	G	0.18	ENSG00000204525	31236526	31239907	HLA-C
P10321;P10321-2	736	1	6	31256923	-129	22.7	1.4e-08	-0.25	0.0441	0.0308	G	T	0.15	ENSG00000204525	31236526	31239907	HLA-C
P10321;P10321-2	736	1	6	31257012	-129	22.7	1.4e-08	-0.25	0.0441	0.0308	A	G	0.15	ENSG00000204525	31236526	31239907	HLA-C
P10321;P10321-2	736	1	6	31257160	-159	24.8	1.47e-10	-0.259	0.0404	0.0393	C	G	0.18	ENSG00000204525	31236526	31239907	HLA-C
P10321;P10321-2	736	1	6	31257247	-120	18.3	6.53e-11	-0.356	0.0545	0.0409	T	G	0.12	ENSG00000204525	31236526	31239907	HLA-C
P10321;P10321-2	736	1	6	31257376	-129	22.7	1.4e-08	-0.25	0.0441	0.0308	G	A	0.15	ENSG00000204525	31236526	31239907	HLA-C
P10321;P10321-2	736	1	6	31257591	-129	22.7	1.4e-08	-0.25	0.0441	0.0308	C	T	0.15	ENSG00000204525	31236526	31239907	HLA-C
P10321;P10321-2	736	1	6	31257622	-212	22.5	4.74e-21	-0.418	0.0444	0.0849	T	C	0.2	ENSG00000204525	31236526	31239907	HLA-C
P10321;P10321-2	736	1	6	31258226	-159	24.8	1.39e-10	-0.259	0.0404	0.0394	A	G	0.18	ENSG00000204525	31236526	31239907	HLA-C
P10321;P10321-2	736	1	6	31258393	-139	24.5	1.56e-08	-0.231	0.0408	0.0306	G	A	0.19	ENSG00000204525	31236526	31239907	HLA-C
P10321;P10321-2	736	1	6	31258837	-234	26.8	2.22e-18	-0.327	0.0374	0.0733	G	A	0.3	ENSG00000204525	31236526	31239907	HLA-C
P10321;P10321-2	736	1	6	31258846	-159	24.8	1.49e-10	-0.259	0.0404	0.0393	T	C	0.18	ENSG00000204525	31236526	31239907	HLA-C
P10321;P10321-2	736	1	6	31259137	-129	22.7	1.4e-08	-0.25	0.0441	0.0308	T	C	0.15	ENSG00000204525	31236526	31239907	HLA-C
P10321;P10321-2	736	1	6	31259387	-218	26.3	1.02e-16	-0.316	0.0381	0.066	G	A	0.29	ENSG00000204525	31236526	31239907	HLA-C
P10321;P10321-2	736	1	6	31259531	-129	22.7	1.4e-08	-0.25	0.0441	0.0308	C	A	0.15	ENSG00000204525	31236526	31239907	HLA-C
P10321;P10321-2	736	1	6	31259750	-130	22.9	1.53e-08	-0.247	0.0436	0.0307	C	T	0.16	ENSG00000204525	31236526	31239907	HLA-C
P10321;P10321-2	736	1	6	31259854	-129	22.7	1.41e-08	-0.25	0.0441	0.0308	G	A	0.15	ENSG00000204525	31236526	31239907	HLA-C
P10321;P10321-2	736	1	6	31260128	-76.7	13.6	1.61e-08	-0.416	0.0737	0.0306	G	A	0.05	ENSG00000204525	31236526	31239907	HLA-C
P10321;P10321-2	736	1	6	31260218	-218	26.3	1.05e-16	-0.316	0.0381	0.066	C	T	0.29	ENSG00000204525	31236526	31239907	HLA-C
P10321;P10321-2	736	1	6	31260739	-129	22.7	1.4e-08	-0.25	0.0441	0.0308	A	G	0.15	ENSG00000204525	31236526	31239907	HLA-C
P10321;P10321-2	736	1	6	31261173	-129	22.7	1.4e-08	-0.25	0.0441	0.0308	C	T	0.15	ENSG00000204525	31236526	31239907	HLA-C
P10321;P10321-2	736	1	6	31261929	-159	24.8	1.47e-10	-0.259	0.0404	0.0393	C	T	0.18	ENSG00000204525	31236526	31239907	HLA-C
P10321;P10321-2	736	1	6	31261959	-128	22.7	1.63e-08	-0.249	0.0441	0.0306	G	A	0.15	ENSG00000204525	31236526	31239907	HLA-C
P10321;P10321-2	736	1	6	31262650	-159	24.8	1.52e-10	-0.259	0.0404	0.0393	T	A	0.18	ENSG00000204525	31236526	31239907	HLA-C
P10321;P10321-2	736	1	6	31262651	-159	24.8	1.46e-10	-0.259	0.0404	0.0393	C	T	0.18	ENSG00000204525	31236526	31239907	HLA-C
P10321;P10321-2	736	1	6	31262770	-129	22.7	1.14e-08	-0.252	0.0441	0.0312	T	G	0.15	ENSG00000204525	31236526	31239907	HLA-C
P10321;P10321-2	736	1	6	31262781	-158	24.7	1.58e-10	-0.259	0.0405	0.0392	G	A	0.18	ENSG00000204525	31236526	31239907	HLA-C
P10321;P10321-2	736	1	6	31262783	-158	24.7	1.41e-10	-0.26	0.0405	0.0394	T	C	0.18	ENSG00000204525	31236526	31239907	HLA-C
P10321;P10321-2	736	1	6	31263350	-129	22.7	1.37e-08	-0.251	0.0441	0.0309	G	A	0.15	ENSG00000204525	31236526	31239907	HLA-C
P10321;P10321-2	736	1	6	31263662	-129	22.7	1.42e-08	-0.25	0.0441	0.0308	C	A	0.15	ENSG00000204525	31236526	31239907	HLA-C
P10321;P10321-2	736	1	6	31264171	-129	22.7	1.4e-08	-0.25	0.0441	0.0308	T	C	0.15	ENSG00000204525	31236526	31239907	HLA-C
P10321;P10321-2	736	1	6	31264762	-159	24.8	1.55e-10	-0.258	0.0404	0.0392	G	A	0.18	ENSG00000204525	31236526	31239907	HLA-C
P10321;P10321-2	736	1	6	31264812	-129	22.7	1.4e-08	-0.25	0.0441	0.0308	T	A	0.15	ENSG00000204525	31236526	31239907	HLA-C
P10321;P10321-2	736	1	6	31264822	-129	22.7	1.4e-08	-0.25	0.0441	0.0308	C	T	0.15	ENSG00000204525	31236526	31239907	HLA-C
P10321;P10321-2	736	1	6	31264912	-129	22.7	1.4e-08	-0.25	0.0441	0.0308	G	A	0.15	ENSG00000204525	31236526	31239907	HLA-C
P10321;P10321-2	736	1	6	31264922	-129	22.7	1.4e-08	-0.25	0.0441	0.0308	A	G	0.15	ENSG00000204525	31236526	31239907	HLA-C
P10321;P10321-2	736	1	6	31265087	-159	24.8	1.47e-10	-0.259	0.0404	0.0393	A	T	0.18	ENSG00000204525	31236526	31239907	HLA-C
P10321;P10321-2	736	1	6	31265146	-129	22.7	1.3e-08	-0.251	0.0441	0.031	A	T	0.15	ENSG00000204525	31236526	31239907	HLA-C
P10321;P10321-2	736	1	6	31265554	-129	22.7	1.4e-08	-0.25	0.0441	0.0308	C	A	0.15	ENSG00000204525	31236526	31239907	HLA-C
P10321;P10321-2	736	1	6	31266015	-129	21.9	3.43e-09	-0.27	0.0457	0.0335	A	G	0.17	ENSG00000204525	31236526	31239907	HLA-C
P10321;P10321-2	736	1	6	31266041	-279	28	1.68e-23	-0.357	0.0358	0.0956	T	C	0.34	ENSG00000204525	31236526	31239907	HLA-C
P10321;P10321-2	736	1	6	31267784	-129	22.7	1.4e-08	-0.25	0.0441	0.0308	A	G	0.15	ENSG00000204525	31236526	31239907	HLA-C
P10321;P10321-2	736	1	6	31268020	-195	23.3	6.43e-17	-0.358	0.0429	0.0669	T	C	0.2	ENSG00000204525	31236526	31239907	HLA-C
P10321;P10321-2	736	1	6	31268106	-129	22.7	1.42e-08	-0.25	0.0441	0.0308	A	G	0.15	ENSG00000204525	31236526	31239907	HLA-C
P10321;P10321-2	736	1	6	31268183	-156	24.9	3.75e-10	-0.251	0.0401	0.0376	T	C	0.21	ENSG00000204525	31236526	31239907	HLA-C
P10321;P10321-2	736	1	6	31268262	-73.4	13.4	4.37e-08	-0.408	0.0746	0.0287	C	T	0.05	ENSG00000204525	31236526	31239907	HLA-C
P10321;P10321-2	736	1	6	31268747	-129	22.7	1.39e-08	-0.25	0.0441	0.0308	A	C	0.15	ENSG00000204525	31236526	31239907	HLA-C
P10321;P10321-2	736	1	6	31268930	-129	22.7	1.42e-08	-0.25	0.0441	0.0308	G	A	0.15	ENSG00000204525	31236526	31239907	HLA-C
P10321;P10321-2	736	1	6	31268957	-156	24.9	3.75e-10	-0.251	0.0401	0.0376	A	G	0.21	ENSG00000204525	31236526	31239907	HLA-C
P10321;P10321-2	736	1	6	31269308	-138	24.1	1.06e-08	-0.237	0.0414	0.0313	C	T	0.17	ENSG00000204525	31236526	31239907	HLA-C
P10321;P10321-2	736	1	6	31269348	-160	26	8.15e-10	-0.236	0.0384	0.0361	A	G	0.25	ENSG00000204525	31236526	31239907	HLA-C
P10321;P10321-2	736	1	6	31269884	-244	27.2	2.71e-19	-0.33	0.0367	0.0772	T	G	0.32	ENSG00000204525	31236526	31239907	HLA-C
P10321;P10321-2	736	1	6	31270084	-191	27.2	2.45e-12	-0.257	0.0367	0.047	A	G	0.27	ENSG00000204525	31236526	31239907	HLA-C
P10321;P10321-2	736	1	6	31270176	-157	25	3.55e-10	-0.251	0.04	0.0377	T	C	0.21	ENSG00000204525	31236526	31239907	HLA-C
P10321;P10321-2	736	1	6	31270295	-121	18.3	3.96e-11	-0.36	0.0546	0.0418	C	T	0.11	ENSG00000204525	31236526	31239907	HLA-C
P10321;P10321-2	736	1	6	31270530	-176	26.7	4.05e-11	-0.248	0.0375	0.0418	A	G	0.27	ENSG00000204525	31236526	31239907	HLA-C
P10321;P10321-2	736	1	6	31271076	-128	22.7	1.55e-08	-0.25	0.0441	0.0306	G	C	0.15	ENSG00000204525	31236526	31239907	HLA-C
P10321;P10321-2	736	1	6	31271114	-128	22.6	1.48e-08	-0.25	0.0442	0.0307	C	G	0.15	ENSG00000204525	31236526	31239907	HLA-C
P10321;P10321-2	736	1	6	31271140	-128	22.7	1.44e-08	-0.25	0.0441	0.0308	C	G	0.15	ENSG00000204525	31236526	31239907	HLA-C
P10321;P10321-2	736	1	6	31271195	-126	22.6	2.41e-08	-0.247	0.0443	0.0298	C	T	0.15	ENSG00000204525	31236526	31239907	HLA-C
P10321;P10321-2	736	1	6	31271226	-128	22.7	1.59e-08	-0.249	0.0441	0.0306	T	C	0.15	ENSG00000204525	31236526	31239907	HLA-C
P10321;P10321-2	736	1	6	31271240	-128	22.6	1.35e-08	-0.251	0.0442	0.0309	A	G	0.15	ENSG00000204525	31236526	31239907	HLA-C
P10321;P10321-2	736	1	6	31271270	-128	22.6	1.3e-08	-0.252	0.0443	0.031	A	G	0.15	ENSG00000204525	31236526	31239907	HLA-C
P10321;P10321-2	736	1	6	31271310	-129	22.6	1.13e-08	-0.253	0.0443	0.0312	A	G	0.15	ENSG00000204525	31236526	31239907	HLA-C
P10321;P10321-2	736	1	6	31271320	-125	22.1	1.61e-08	-0.255	0.0452	0.0306	G	A	0.17	ENSG00000204525	31236526	31239907	HLA-C
P10321;P10321-2	736	1	6	31271322	-130	22.7	1.03e-08	-0.253	0.0441	0.0314	A	G	0.15	ENSG00000204525	31236526	31239907	HLA-C
P10321;P10321-2	736	1	6	31271366	-128	22.6	1.39e-08	-0.251	0.0442	0.0308	A	G	0.15	ENSG00000204525	31236526	31239907	HLA-C
P10321;P10321-2	736	1	6	31271463	-130	22.2	5.38e-09	-0.263	0.045	0.0326	A	G	0.14	ENSG00000204525	31236526	31239907	HLA-C
P10321;P10321-2	736	1	6	31271473	-126	22.1	1.06e-08	-0.259	0.0453	0.0313	C	A	0.14	ENSG00000204525	31236526	31239907	HLA-C
P10321;P10321-2	736	1	6	31271601	-129	22.7	1.4e-08	-0.25	0.0441	0.0308	A	G	0.15	ENSG00000204525	31236526	31239907	HLA-C
P10321;P10321-2	736	1	6	31271630	-128	22.7	1.48e-08	-0.25	0.0441	0.0307	A	G	0.15	ENSG00000204525	31236526	31239907	HLA-C
P10321;P10321-2	736	1	6	31271662	-127	22.3	1.36e-08	-0.254	0.0448	0.0309	G	A	0.15	ENSG00000204525	31236526	31239907	HLA-C
P10321;P10321-2	736	1	6	31271761	-128	22.3	1.03e-08	-0.257	0.0448	0.0314	C	T	0.15	ENSG00000204525	31236526	31239907	HLA-C
P10321;P10321-2	736	1	6	31271775	-127	22.4	1.46e-08	-0.253	0.0447	0.0308	A	C	0.15	ENSG00000204525	31236526	31239907	HLA-C
P10321;P10321-2	736	1	6	31271852	-128	22.6	1.5e-08	-0.251	0.0443	0.0307	T	C	0.15	ENSG00000204525	31236526	31239907	HLA-C
P10321;P10321-2	736	1	6	31271876	-127	22.5	1.67e-08	-0.251	0.0445	0.0305	C	T	0.15	ENSG00000204525	31236526	31239907	HLA-C
P10321;P10321-2	736	1	6	31271894	-125	22.1	1.53e-08	-0.257	0.0453	0.0307	A	G	0.14	ENSG00000204525	31236526	31239907	HLA-C
P10321;P10321-2	736	1	6	31271921	-125	22.1	1.57e-08	-0.256	0.0453	0.0306	C	T	0.14	ENSG00000204525	31236526	31239907	HLA-C
P10321;P10321-2	736	1	6	31272030	-128	22.6	1.59e-08	-0.25	0.0442	0.0306	T	G	0.15	ENSG00000204525	31236526	31239907	HLA-C
P10321;P10321-2	736	1	6	31272031	-128	22.6	1.56e-08	-0.25	0.0442	0.0306	A	G	0.15	ENSG00000204525	31236526	31239907	HLA-C
P10321;P10321-2	736	1	6	31272122	-128	22.5	1.41e-08	-0.252	0.0444	0.0308	A	C	0.15	ENSG00000204525	31236526	31239907	HLA-C
P10321;P10321-2	736	1	6	31272156	-127	22.4	1.55e-08	-0.252	0.0446	0.0306	C	T	0.15	ENSG00000204525	31236526	31239907	HLA-C
P10321;P10321-2	736	1	6	31272199	-128	22.5	1.23e-08	-0.253	0.0445	0.0311	C	G	0.15	ENSG00000204525	31236526	31239907	HLA-C
P10321;P10321-2	736	1	6	31272251	-121	18.4	5.55e-11	-0.356	0.0543	0.0412	T	C	0.11	ENSG00000204525	31236526	31239907	HLA-C
P10321;P10321-2	736	1	6	31272322	-129	22.7	1.26e-08	-0.251	0.0441	0.031	C	T	0.15	ENSG00000204525	31236526	31239907	HLA-C
P10321;P10321-2	736	1	6	31272362	-125	22.3	2.01e-08	-0.252	0.0449	0.0302	A	T	0.15	ENSG00000204525	31236526	31239907	HLA-C
P10321;P10321-2	736	1	6	31272369	-128	22.1	8.16e-09	-0.261	0.0452	0.0318	G	A	0.14	ENSG00000204525	31236526	31239907	HLA-C
P10321;P10321-2	736	1	6	31272421	-123	22	1.87e-08	-0.256	0.0456	0.0303	T	C	0.14	ENSG00000204525	31236526	31239907	HLA-C
P10321;P10321-2	736	1	6	31272447	-126	22	1.11e-08	-0.259	0.0454	0.0313	C	T	0.14	ENSG00000204525	31236526	31239907	HLA-C
P10321;P10321-2	736	1	6	31272490	-125	22	1.27e-08	-0.258	0.0454	0.031	T	C	0.14	ENSG00000204525	31236526	31239907	HLA-C
P10321;P10321-2	736	1	6	31272705	-119	21.9	4.7e-08	-0.25	0.0457	0.0286	A	G	0.14	ENSG00000204525	31236526	31239907	HLA-C
P10321;P10321-2	736	1	6	31272774	-146	25.7	1.32e-08	-0.221	0.0388	0.0309	G	A	0.2	ENSG00000204525	31236526	31239907	HLA-C
P10321;P10321-2	736	1	6	31272808	-129	22.6	1.34e-08	-0.251	0.0442	0.0309	A	G	0.15	ENSG00000204525	31236526	31239907	HLA-C
P10321;P10321-2	736	1	6	31272853	-128	22.7	1.44e-08	-0.25	0.0441	0.0308	C	A	0.15	ENSG00000204525	31236526	31239907	HLA-C
P10321;P10321-2	736	1	6	31272915	-129	22.7	1.39e-08	-0.25	0.0441	0.0308	C	A	0.15	ENSG00000204525	31236526	31239907	HLA-C
P10321;P10321-2	736	1	6	31272980	-129	22.7	1.35e-08	-0.251	0.0441	0.0309	C	T	0.15	ENSG00000204525	31236526	31239907	HLA-C
P10321;P10321-2	736	1	6	31273152	-143	24.2	3.71e-09	-0.244	0.0414	0.0333	C	T	0.17	ENSG00000204525	31236526	31239907	HLA-C
P10321;P10321-2	736	1	6	31273155	-129	22.7	1.38e-08	-0.25	0.0441	0.0309	C	T	0.15	ENSG00000204525	31236526	31239907	HLA-C
P10321;P10321-2	736	1	6	31273156	-148	25.9	1.22e-08	-0.22	0.0386	0.0311	A	G	0.21	ENSG00000204525	31236526	31239907	HLA-C
P10321;P10321-2	736	1	6	31273224	-129	22.7	1.42e-08	-0.25	0.0441	0.0308	G	A	0.15	ENSG00000204525	31236526	31239907	HLA-C
P10321;P10321-2	736	1	6	31273268	-129	22.7	1.42e-08	-0.25	0.0441	0.0308	A	G	0.15	ENSG00000204525	31236526	31239907	HLA-C
P10321;P10321-2	736	1	6	31273301	-129	22.6	1.31e-08	-0.251	0.0442	0.031	G	A	0.15	ENSG00000204525	31236526	31239907	HLA-C
P10321;P10321-2	736	1	6	31273324	-148	25.9	1.28e-08	-0.219	0.0385	0.031	C	T	0.21	ENSG00000204525	31236526	31239907	HLA-C
P10321;P10321-2	736	1	6	31273422	-129	22.7	1.39e-08	-0.25	0.0441	0.0308	T	C	0.15	ENSG00000204525	31236526	31239907	HLA-C
P10321;P10321-2	736	1	6	31273455	-129	22.7	1.39e-08	-0.25	0.0441	0.0308	T	C	0.15	ENSG00000204525	31236526	31239907	HLA-C
P10321;P10321-2	736	1	6	31273497	-129	22.7	1.4e-08	-0.25	0.0441	0.0308	A	G	0.15	ENSG00000204525	31236526	31239907	HLA-C
P10321;P10321-2	736	1	6	31273550	-128	22.7	1.44e-08	-0.25	0.0441	0.0308	C	T	0.15	ENSG00000204525	31236526	31239907	HLA-C
P10321;P10321-2	736	1	6	31273562	-128	22.7	1.56e-08	-0.249	0.0441	0.0306	T	C	0.15	ENSG00000204525	31236526	31239907	HLA-C
P10321;P10321-2	736	1	6	31273582	-128	22.6	1.42e-08	-0.25	0.0442	0.0308	A	G	0.15	ENSG00000204525	31236526	31239907	HLA-C
P10321;P10321-2	736	1	6	31273595	-129	22.7	1.42e-08	-0.25	0.0441	0.0308	T	G	0.15	ENSG00000204525	31236526	31239907	HLA-C
P10321;P10321-2	736	1	6	31273745	-259	27.6	5.14e-21	-0.341	0.0363	0.0848	T	C	0.33	ENSG00000204525	31236526	31239907	HLA-C
P10321;P10321-2	736	1	6	31274000	-152	24.7	8.46e-10	-0.248	0.0405	0.0361	C	T	0.23	ENSG00000204525	31236526	31239907	HLA-C
P10321;P10321-2	736	1	6	31274014	-129	22.7	1.41e-08	-0.25	0.0441	0.0308	G	A	0.15	ENSG00000204525	31236526	31239907	HLA-C
P10321;P10321-2	736	1	6	31274137	-129	22.7	1.37e-08	-0.251	0.0441	0.0309	A	G	0.15	ENSG00000204525	31236526	31239907	HLA-C
P10321;P10321-2	736	1	6	31274184	-125	22.4	2.6e-08	-0.248	0.0446	0.0297	C	T	0.15	ENSG00000204525	31236526	31239907	HLA-C
P10321;P10321-2	736	1	6	31274298	-142	23.3	1.2e-09	-0.261	0.0429	0.0354	G	A	0.17	ENSG00000204525	31236526	31239907	HLA-C
P10321;P10321-2	736	1	6	31274449	-116	18.5	3.15e-10	-0.34	0.054	0.0379	C	A	0.12	ENSG00000204525	31236526	31239907	HLA-C
P10321;P10321-2	736	1	6	31274521	-129	22.7	1.4e-08	-0.25	0.0441	0.0308	G	A	0.15	ENSG00000204525	31236526	31239907	HLA-C
P10321;P10321-2	736	1	6	31274582	-113	20.3	2.49e-08	-0.275	0.0493	0.0298	G	A	0.14	ENSG00000204525	31236526	31239907	HLA-C
P10321;P10321-2	736	1	6	31274619	-162	26.2	7.12e-10	-0.235	0.0381	0.0364	A	G	0.22	ENSG00000204525	31236526	31239907	HLA-C
P10321;P10321-2	736	1	6	31274677	-130	22.6	9.48e-09	-0.254	0.0443	0.0316	T	G	0.15	ENSG00000204525	31236526	31239907	HLA-C
P10321;P10321-2	736	1	6	31274734	-77.9	13.6	1.02e-08	-0.421	0.0735	0.0314	A	T	0.05	ENSG00000204525	31236526	31239907	HLA-C
P10321;P10321-2	736	1	6	31275100	-129	22.7	1.4e-08	-0.25	0.0441	0.0308	C	T	0.15	ENSG00000204525	31236526	31239907	HLA-C
P10321;P10321-2	736	1	6	31275163	-140	25.1	2.53e-08	-0.222	0.0399	0.0297	T	C	0.2	ENSG00000204525	31236526	31239907	HLA-C
P10321;P10321-2	736	1	6	31275174	-140	25.1	2.47e-08	-0.222	0.0399	0.0298	T	C	0.2	ENSG00000204525	31236526	31239907	HLA-C
P10321;P10321-2	736	1	6	31275603	-120	18.3	6.63e-11	-0.356	0.0545	0.0408	G	C	0.12	ENSG00000204525	31236526	31239907	HLA-C
P10321;P10321-2	736	1	6	31275663	-133	23.6	1.76e-08	-0.239	0.0423	0.0304	C	A	0.2	ENSG00000204525	31236526	31239907	HLA-C
P10321;P10321-2	736	1	6	31275827	-149	25.7	6.39e-09	-0.226	0.0389	0.0323	A	G	0.25	ENSG00000204525	31236526	31239907	HLA-C
P10321;P10321-2	736	1	6	31275850	-144	23.4	7.57e-10	-0.263	0.0427	0.0363	G	A	0.17	ENSG00000204525	31236526	31239907	HLA-C
P10321;P10321-2	736	1	6	31275852	-129	22.7	1.39e-08	-0.25	0.0441	0.0308	C	T	0.15	ENSG00000204525	31236526	31239907	HLA-C
P10321;P10321-2	736	1	6	31275931	-128	22.7	1.49e-08	-0.25	0.0441	0.0307	C	T	0.15	ENSG00000204525	31236526	31239907	HLA-C
P10321;P10321-2	736	1	6	31276200	-130	22.9	1.38e-08	-0.248	0.0436	0.0309	C	T	0.16	ENSG00000204525	31236526	31239907	HLA-C
P10321;P10321-2	736	1	6	31276513	-142	23.7	1.96e-09	-0.253	0.0422	0.0345	C	A	0.21	ENSG00000204525	31236526	31239907	HLA-C
P10321;P10321-2	736	1	6	31276610	-130	23	1.67e-08	-0.246	0.0435	0.0305	C	T	0.16	ENSG00000204525	31236526	31239907	HLA-C
P10321;P10321-2	736	1	6	31276657	-157	24.5	1.33e-10	-0.262	0.0408	0.0395	A	G	0.23	ENSG00000204525	31236526	31239907	HLA-C
P10321;P10321-2	736	1	6	31276751	-129	23	2.03e-08	-0.244	0.0435	0.0301	A	C	0.16	ENSG00000204525	31236526	31239907	HLA-C
P10321;P10321-2	736	1	6	31276911	-127	22.9	2.95e-08	-0.242	0.0437	0.0294	G	T	0.16	ENSG00000204525	31236526	31239907	HLA-C
P10321;P10321-2	736	1	6	31277033	-142	23.8	2.41e-09	-0.251	0.042	0.0341	A	T	0.21	ENSG00000204525	31236526	31239907	HLA-C
P10321;P10321-2	736	1	6	31277170	-128	23	2.74e-08	-0.242	0.0435	0.0296	C	T	0.16	ENSG00000204525	31236526	31239907	HLA-C
P10321;P10321-2	736	1	6	31277368	-142	23.8	2.14e-09	-0.252	0.042	0.0343	C	T	0.21	ENSG00000204525	31236526	31239907	HLA-C
