## Supplementary Table 10 for "Dual site proteomic analyses reveal potential drug targets for cardiovascular disease" (part 2 of 3)

Proteins_allpep_spIso	N	lambda	chr	pos	Score	Score.SE	Score.pval	Est	Est.SE	PVE	other.allele	effect.allele	effect.allele.frequency	Gene stable ID	Gene start (bp)	Gene end (bp)	Gene name
P10321;P10321-2	736	1	6	31277595	-120	18.5	8.9e-11	-0.351	0.0542	0.0403	G	C	0.11	ENSG00000204525	31236526	31239907	HLA-C
P10321;P10321-2	736	1	6	31277686	-130	23	1.54e-08	-0.246	0.0435	0.0306	T	A	0.16	ENSG00000204525	31236526	31239907	HLA-C
P10321;P10321-2	736	1	6	31289216	-129	22.7	1.38e-08	-0.25	0.0441	0.0309	C	T	0.16	ENSG00000204525	31236526	31239907	HLA-C
P10321;P10321-2	736	1	6	31289640	-131	22.5	5.67e-09	-0.259	0.0444	0.0325	C	T	0.16	ENSG00000204525	31236526	31239907	HLA-C
P10321;P10321-2	736	1	6	31291237	-129	22.6	1.18e-08	-0.252	0.0442	0.0311	A	C	0.16	ENSG00000204525	31236526	31239907	HLA-C
P10321;P10321-2	736	1	6	31295868	-131	22.7	7.3e-09	-0.255	0.0441	0.032	T	C	0.16	ENSG00000204525	31236526	31239907	HLA-C
P10321;P10321-2	736	1	6	31296711	-127	22.6	2.12e-08	-0.247	0.0442	0.0301	A	G	0.16	ENSG00000204525	31236526	31239907	HLA-C
P10321;P10321-2	736	1	6	31298956	-130	22.6	9.09e-09	-0.254	0.0442	0.0316	T	C	0.16	ENSG00000204525	31236526	31239907	HLA-C
P10321;P10321-2	736	1	6	31300247	-99.1	16.4	1.36e-09	-0.371	0.0612	0.0352	T	A	0.09	ENSG00000204525	31236526	31239907	HLA-C
P10321;P10321-2	736	1	6	31300796	-129	22.7	1.36e-08	-0.25	0.0441	0.0309	G	A	0.15	ENSG00000204525	31236526	31239907	HLA-C
P10321;P10321-2	736	1	6	31300894	-128	22.7	1.46e-08	-0.25	0.0441	0.0308	A	T	0.15	ENSG00000204525	31236526	31239907	HLA-C
P10321;P10321-2	736	1	6	31301369	-130	22.6	1.06e-08	-0.253	0.0442	0.0314	A	C	0.16	ENSG00000204525	31236526	31239907	HLA-C
P10321;P10321-2	736	1	6	31302067	-129	22.7	1.29e-08	-0.251	0.0441	0.031	A	T	0.16	ENSG00000204525	31236526	31239907	HLA-C
P10321;P10321-2	736	1	6	31302297	-129	22.7	1.43e-08	-0.25	0.0441	0.0308	G	T	0.15	ENSG00000204525	31236526	31239907	HLA-C
P10321;P10321-2	736	1	6	31302298	-129	22.7	1.39e-08	-0.25	0.0441	0.0309	G	T	0.15	ENSG00000204525	31236526	31239907	HLA-C
P10321;P10321-2	736	1	6	31302355	-148	25.9	1.23e-08	-0.22	0.0386	0.0311	T	G	0.21	ENSG00000204525	31236526	31239907	HLA-C
P10321;P10321-2	736	1	6	31302548	-128	22.7	1.52e-08	-0.25	0.0441	0.0307	G	T	0.15	ENSG00000204525	31236526	31239907	HLA-C
P10321;P10321-2	736	1	6	31302642	-221	22.4	6.58e-23	-0.439	0.0446	0.093	C	T	0.2	ENSG00000204525	31236526	31239907	HLA-C
P10321;P10321-2	736	1	6	31304437	-129	22.7	1.35e-08	-0.251	0.0441	0.0309	T	C	0.16	ENSG00000204525	31236526	31239907	HLA-C
P10321;P10321-2	736	1	6	31304488	-129	22.7	1.39e-08	-0.25	0.0441	0.0308	C	G	0.15	ENSG00000204525	31236526	31239907	HLA-C
P10321;P10321-2	736	1	6	31305124	-169	27.6	1.07e-09	-0.221	0.0362	0.0356	A	G	0.36	ENSG00000204525	31236526	31239907	HLA-C
P10321;P10321-2	736	1	6	31305677	-205	22.2	2.6e-20	-0.417	0.0451	0.0817	C	G	0.19	ENSG00000204525	31236526	31239907	HLA-C
P10321;P10321-2	736	1	6	31307926	-175	27.3	1.45e-10	-0.235	0.0366	0.0394	T	A	0.33	ENSG00000204525	31236526	31239907	HLA-C
P10321;P10321-2	736	1	6	31307967	-231	24.9	1.56e-20	-0.373	0.0402	0.0826	C	T	0.26	ENSG00000204525	31236526	31239907	HLA-C
P10321;P10321-2	736	1	6	31308265	-130	22.9	1.53e-08	-0.247	0.0436	0.0307	A	G	0.16	ENSG00000204525	31236526	31239907	HLA-C
P10321;P10321-2	736	1	6	31308524	-232	26.2	9.58e-19	-0.337	0.0382	0.0749	G	A	0.28	ENSG00000204525	31236526	31239907	HLA-C
P10321;P10321-2	736	1	6	31308755	-144	24.4	3.82e-09	-0.241	0.041	0.0333	T	C	0.18	ENSG00000204525	31236526	31239907	HLA-C
P10321;P10321-2	736	1	6	31308917	-236	25.1	6.11e-21	-0.374	0.0398	0.0844	G	A	0.26	ENSG00000204525	31236526	31239907	HLA-C
P10321;P10321-2	736	1	6	31309104	-128	22.6	1.71e-08	-0.249	0.0442	0.0305	G	C	0.16	ENSG00000204525	31236526	31239907	HLA-C
P10321;P10321-2	736	1	6	31309301	-233	25	1.43e-20	-0.372	0.04	0.0828	G	T	0.26	ENSG00000204525	31236526	31239907	HLA-C
P10321;P10321-2	736	1	6	31310056	-202	22.3	1.29e-19	-0.406	0.0448	0.0786	C	T	0.19	ENSG00000204525	31236526	31239907	HLA-C
P10321;P10321-2	736	1	6	31310098	-203	22.3	8.84e-20	-0.409	0.0449	0.0794	G	A	0.19	ENSG00000204525	31236526	31239907	HLA-C
P10321;P10321-2	736	1	6	31311835	-207	22.3	1.29e-20	-0.418	0.0449	0.083	G	A	0.2	ENSG00000204525	31236526	31239907	HLA-C
P10321;P10321-2	736	1	6	31311938	-225	25.5	9.86e-19	-0.346	0.0392	0.0748	A	G	0.24	ENSG00000204525	31236526	31239907	HLA-C
P10321;P10321-2	736	1	6	31312094	-207	22.3	1.41e-20	-0.417	0.0448	0.0828	C	T	0.2	ENSG00000204525	31236526	31239907	HLA-C
P10321;P10321-2	736	1	6	31312111	-207	22.2	1.11e-20	-0.419	0.045	0.0833	C	T	0.19	ENSG00000204525	31236526	31239907	HLA-C
P10321;P10321-2	736	1	6	31312123	-207	22.2	1.11e-20	-0.419	0.045	0.0833	G	A	0.19	ENSG00000204525	31236526	31239907	HLA-C
P10321;P10321-2	736	1	6	31312237	-237	26.5	4.49e-19	-0.336	0.0377	0.0763	G	A	0.29	ENSG00000204525	31236526	31239907	HLA-C
P10321;P10321-2	736	1	6	31312570	-210	24.7	1.45e-17	-0.346	0.0405	0.0697	T	C	0.23	ENSG00000204525	31236526	31239907	HLA-C
P10321;P10321-2	736	1	6	31312623	-130	22.9	1.61e-08	-0.246	0.0436	0.0306	G	A	0.16	ENSG00000204525	31236526	31239907	HLA-C
P10321;P10321-2	736	1	6	31312664	-130	22.9	1.53e-08	-0.247	0.0436	0.0307	G	A	0.16	ENSG00000204525	31236526	31239907	HLA-C
P10321;P10321-2	736	1	6	31313011	-129	23	2e-08	-0.244	0.0434	0.0302	G	C	0.16	ENSG00000204525	31236526	31239907	HLA-C
P10321;P10321-2	736	1	6	31313087	-130	22.9	1.53e-08	-0.247	0.0436	0.0307	G	A	0.16	ENSG00000204525	31236526	31239907	HLA-C
P10321;P10321-2	736	1	6	31313463	-93.6	15	4.92e-10	-0.413	0.0665	0.0371	C	A	0.08	ENSG00000204525	31236526	31239907	HLA-C
P10321;P10321-2	736	1	6	31313623	-130	22.9	1.46e-08	-0.247	0.0436	0.0307	A	G	0.16	ENSG00000204525	31236526	31239907	HLA-C
P10321;P10321-2	736	1	6	31313855	-206	22.3	3.41e-20	-0.412	0.0448	0.0812	G	A	0.2	ENSG00000204525	31236526	31239907	HLA-C
P10321;P10321-2	736	1	6	31313994	-129	22.6	1.11e-08	-0.253	0.0442	0.0313	C	A	0.15	ENSG00000204525	31236526	31239907	HLA-C
P10321;P10321-2	736	1	6	31314107	-130	22.9	1.56e-08	-0.247	0.0436	0.0306	C	T	0.16	ENSG00000204525	31236526	31239907	HLA-C
P10321;P10321-2	736	1	6	31314110	-130	22.9	1.5e-08	-0.247	0.0436	0.0307	G	A	0.16	ENSG00000204525	31236526	31239907	HLA-C
P10321;P10321-2	736	1	6	31314438	-98	15.3	1.42e-10	-0.42	0.0655	0.0394	G	A	0.08	ENSG00000204525	31236526	31239907	HLA-C
P10321;P10321-2	736	1	6	31314723	-97.4	15.2	1.58e-10	-0.42	0.0657	0.0392	T	C	0.08	ENSG00000204525	31236526	31239907	HLA-C
P10321;P10321-2	736	1	6	31314924	-130	22.9	1.5e-08	-0.247	0.0436	0.0307	G	A	0.16	ENSG00000204525	31236526	31239907	HLA-C
P10321;P10321-2	736	1	6	31314943	-206	22.3	3.4e-20	-0.412	0.0448	0.0812	C	T	0.2	ENSG00000204525	31236526	31239907	HLA-C
P10321;P10321-2	736	1	6	31315223	-206	22.3	3.27e-20	-0.412	0.0448	0.0812	T	G	0.2	ENSG00000204525	31236526	31239907	HLA-C
P10321;P10321-2	736	1	6	31316045	-142	24.4	6.53e-09	-0.238	0.0409	0.0322	G	A	0.18	ENSG00000204525	31236526	31239907	HLA-C
P10321;P10321-2	736	1	6	31316079	-175	26.9	8.99e-11	-0.241	0.0371	0.0403	A	C	0.27	ENSG00000204525	31236526	31239907	HLA-C
P10321;P10321-2	736	1	6	31316111	-144	24.4	3.91e-09	-0.241	0.041	0.0332	T	C	0.18	ENSG00000204525	31236526	31239907	HLA-C
P10321;P10321-2	736	1	6	31316468	-206	22.3	3.03e-20	-0.413	0.0448	0.0814	A	G	0.2	ENSG00000204525	31236526	31239907	HLA-C
P10321;P10321-2	736	1	6	31316825	-143	24.4	4.45e-09	-0.241	0.041	0.033	C	T	0.17	ENSG00000204525	31236526	31239907	HLA-C
P10321;P10321-2	736	1	6	31316826	-143	24.4	4.41e-09	-0.241	0.041	0.033	A	G	0.17	ENSG00000204525	31236526	31239907	HLA-C
P10321;P10321-2	736	1	6	31317797	-130	22.9	1.46e-08	-0.247	0.0436	0.0307	G	C	0.16	ENSG00000204525	31236526	31239907	HLA-C
P10321;P10321-2	736	1	6	31317850	-219	23.5	8.54e-21	-0.399	0.0426	0.0838	G	A	0.21	ENSG00000204525	31236526	31239907	HLA-C
P10321;P10321-2	736	1	6	31317917	-130	22.9	1.51e-08	-0.247	0.0436	0.0307	T	C	0.16	ENSG00000204525	31236526	31239907	HLA-C
P10321;P10321-2	736	1	6	31317992	-206	22.3	2.54e-20	-0.414	0.0448	0.0817	G	C	0.2	ENSG00000204525	31236526	31239907	HLA-C
P10321;P10321-2	736	1	6	31318177	-204	22.2	3.5e-20	-0.415	0.0451	0.0811	G	A	0.2	ENSG00000204525	31236526	31239907	HLA-C
P10321;P10321-2	736	1	6	31318464	-133	22.9	6.98e-09	-0.253	0.0436	0.0321	G	A	0.16	ENSG00000204525	31236526	31239907	HLA-C
P10321;P10321-2	736	1	6	31318476	-131	22.9	9.25e-09	-0.251	0.0437	0.0316	G	A	0.16	ENSG00000204525	31236526	31239907	HLA-C
P10321;P10321-2	736	1	6	31318579	-205	22.3	4.02e-20	-0.413	0.0449	0.0809	G	A	0.2	ENSG00000204525	31236526	31239907	HLA-C
P10321;P10321-2	736	1	6	31318820	-134	23.2	7.7e-09	-0.249	0.0432	0.0319	A	C	0.16	ENSG00000204525	31236526	31239907	HLA-C
P10321;P10321-2	736	1	6	31319264	-108	17.7	9.2e-10	-0.346	0.0565	0.0359	C	T	0.1	ENSG00000204525	31236526	31239907	HLA-C
P10321;P10321-2	736	1	6	31319333	-102	17.4	4.74e-09	-0.336	0.0574	0.0328	C	A	0.1	ENSG00000204525	31236526	31239907	HLA-C
P10321;P10321-2	736	1	6	31319462	-95.6	15.8	1.61e-09	-0.381	0.0631	0.0349	A	C	0.09	ENSG00000204525	31236526	31239907	HLA-C
P10321;P10321-2	736	1	6	31319539	-156	19.9	4.95e-15	-0.393	0.0502	0.0587	T	A	0.15	ENSG00000204525	31236526	31239907	HLA-C
P10321;P10321-2	736	1	6	31319544	-133	23.2	9.1e-09	-0.247	0.0431	0.0316	T	C	0.16	ENSG00000204525	31236526	31239907	HLA-C
P10321;P10321-2	736	1	6	31319815	-155	19.9	6.06e-15	-0.392	0.0502	0.0583	G	A	0.15	ENSG00000204525	31236526	31239907	HLA-C
P10321;P10321-2	736	1	6	31320097	-96.7	14.2	9.47e-12	-0.48	0.0705	0.0445	C	A	0.06	ENSG00000204525	31236526	31239907	HLA-C
P10321;P10321-2	736	1	6	31320263	-132	22.9	8.2e-09	-0.252	0.0437	0.0318	C	T	0.16	ENSG00000204525	31236526	31239907	HLA-C
P10321;P10321-2	736	1	6	31321268	-169	21.5	4.3e-15	-0.364	0.0465	0.059	T	G	0.15	ENSG00000204525	31236526	31239907	HLA-C
P10321;P10321-2	736	1	6	31321327	-142	22.4	2.14e-10	-0.284	0.0446	0.0386	A	G	0.18	ENSG00000204525	31236526	31239907	HLA-C
P10321;P10321-2	736	1	6	31321336	-76.4	13.4	1.1e-08	-0.427	0.0748	0.0313	G	A	0.05	ENSG00000204525	31236526	31239907	HLA-C
P10321;P10321-2	736	1	6	31321479	-93.7	16.9	2.86e-08	-0.329	0.0592	0.0295	A	G	0.1	ENSG00000204525	31236526	31239907	HLA-C
P10321;P10321-2	736	1	6	31321501	-91.8	16.7	3.73e-08	-0.33	0.06	0.029	A	G	0.1	ENSG00000204525	31236526	31239907	HLA-C
P10321;P10321-2	736	1	6	31321623	-100	17	3.56e-09	-0.347	0.0588	0.0334	C	T	0.1	ENSG00000204525	31236526	31239907	HLA-C
P10321;P10321-2	736	1	6	31321685	-117	18.4	1.74e-10	-0.347	0.0544	0.039	A	C	0.12	ENSG00000204525	31236526	31239907	HLA-C
P10321;P10321-2	736	1	6	31321752	-102	17	2.25e-09	-0.351	0.0587	0.0342	T	G	0.1	ENSG00000204525	31236526	31239907	HLA-C
P10321;P10321-2	736	1	6	31321915	-194	28.7	1.3e-11	-0.236	0.0348	0.0439	A	G	0.35	ENSG00000204525	31236526	31239907	HLA-C
P10321;P10321-2	736	1	6	31322026	-115	18.4	3.59e-10	-0.341	0.0543	0.0377	C	A	0.12	ENSG00000204525	31236526	31239907	HLA-C
P10321;P10321-2	736	1	6	31322662	-112	18.5	1.78e-09	-0.324	0.0539	0.0347	G	A	0.13	ENSG00000204525	31236526	31239907	HLA-C
P10321;P10321-2	736	1	6	31323020	-112	18.5	1.4e-09	-0.328	0.0541	0.0351	T	C	0.13	ENSG00000204525	31236526	31239907	HLA-C
P10321;P10321-2	736	1	6	31323468	-97.8	17.2	1.43e-08	-0.329	0.058	0.0308	G	T	0.1	ENSG00000204525	31236526	31239907	HLA-C
P10321;P10321-2	736	1	6	31325193	-149	27.4	4.78e-08	-0.199	0.0365	0.0285	T	C	0.28	ENSG00000204525	31236526	31239907	HLA-C
P10321;P10321-2	736	1	6	31325270	-196	29.6	3.52e-11	-0.224	0.0338	0.042	G	C	0.4	ENSG00000204525	31236526	31239907	HLA-C
P10321;P10321-2	736	1	6	31325320	-197	29.4	1.88e-11	-0.228	0.034	0.0432	G	C	0.4	ENSG00000204525	31236526	31239907	HLA-C
P10321;P10321-2	736	1	6	31325990	-98.6	17.2	1.02e-08	-0.333	0.0581	0.0314	C	A	0.1	ENSG00000204525	31236526	31239907	HLA-C
P10321;P10321-2	736	1	6	31326024	-99.2	17.2	7.81e-09	-0.336	0.0582	0.0319	T	G	0.1	ENSG00000204525	31236526	31239907	HLA-C
P10321;P10321-2	736	1	6	31327624	-99.9	17.3	7.21e-09	-0.335	0.0579	0.0321	G	A	0.1	ENSG00000204525	31236526	31239907	HLA-C
P10321;P10321-2	736	1	6	31328111	-79.7	14.5	3.61e-08	-0.381	0.0691	0.0291	T	A	0.07	ENSG00000204525	31236526	31239907	HLA-C
P10321;P10321-2	736	1	6	31331500	-189	28.7	5.24e-11	-0.228	0.0348	0.0413	C	G	0.36	ENSG00000204525	31236526	31239907	HLA-C
P10321;P10321-2	736	1	6	31332919	-193	28.8	2.1e-11	-0.233	0.0347	0.043	C	T	0.36	ENSG00000204525	31236526	31239907	HLA-C
P10321;P10321-2	736	1	6	31333939	-193	28.8	2.14e-11	-0.232	0.0347	0.0429	A	G	0.36	ENSG00000204525	31236526	31239907	HLA-C
P10321;P10321-2	736	1	6	31349844	-76	13.6	2.22e-08	-0.411	0.0736	0.03	A	G	0.05	ENSG00000204525	31236526	31239907	HLA-C
P10321;P10321-2	736	1	6	31364035	-149	26.7	2.31e-08	-0.209	0.0374	0.0299	T	C	0.27	ENSG00000204525	31236526	31239907	HLA-C
P10321;P10321-2	736	1	6	31373718	-76.7	14	4.5e-08	-0.39	0.0713	0.0287	C	G	0.06	ENSG00000204525	31236526	31239907	HLA-C
P10321;P10321-2	736	1	6	31377974	-145	22	4.71e-11	-0.299	0.0454	0.0415	C	T	0.16	ENSG00000204525	31236526	31239907	HLA-C
P10321;P10321-2	736	1	6	31377975	-177	23.7	9.64e-14	-0.314	0.0421	0.0531	A	G	0.19	ENSG00000204525	31236526	31239907	HLA-C
P10321;P10321-2	736	1	6	31379391	-120	19.1	3.52e-10	-0.329	0.0524	0.0377	C	T	0.12	ENSG00000204525	31236526	31239907	HLA-C
P10321;P10321-2	736	1	6	31424607	-103	18.1	1.46e-08	-0.313	0.0552	0.0307	G	A	0.09	ENSG00000204525	31236526	31239907	HLA-C
P10321;P10321-2	736	1	6	31444048	-147	26	1.38e-08	-0.219	0.0385	0.0309	G	C	0.24	ENSG00000204525	31236526	31239907	HLA-C
P10321;P10321-2	736	1	6	31463118	-175	29.1	1.76e-09	-0.207	0.0343	0.0347	A	T	0.29	ENSG00000204525	31236526	31239907	HLA-C
P10321;P10321-2	736	1	6	31463128	-196	27.4	8.02e-13	-0.261	0.0365	0.0491	G	A	0.25	ENSG00000204525	31236526	31239907	HLA-C
P10321;P10321-2	736	1	6	31463208	-175	29.1	1.9e-09	-0.206	0.0343	0.0346	T	C	0.29	ENSG00000204525	31236526	31239907	HLA-C
P10321;P10321-2	736	1	6	31463333	-176	29.1	1.58e-09	-0.207	0.0343	0.0349	A	G	0.29	ENSG00000204525	31236526	31239907	HLA-C
P10321;P10321-2	736	1	6	31463403	-175	29.1	1.9e-09	-0.206	0.0343	0.0346	A	T	0.29	ENSG00000204525	31236526	31239907	HLA-C
P10321;P10321-2	736	1	6	31463591	-175	29.2	2.01e-09	-0.206	0.0343	0.0345	G	A	0.29	ENSG00000204525	31236526	31239907	HLA-C
P10321;P10321-2	736	1	6	31463926	-175	29.2	1.99e-09	-0.206	0.0343	0.0345	T	C	0.29	ENSG00000204525	31236526	31239907	HLA-C
P10321;P10321-2	736	1	6	31464050	-175	29.2	1.91e-09	-0.206	0.0343	0.0345	T	C	0.29	ENSG00000204525	31236526	31239907	HLA-C
P10321;P10321-2	736	1	6	31464229	-175	29.2	2.06e-09	-0.205	0.0343	0.0344	C	T	0.29	ENSG00000204525	31236526	31239907	HLA-C
P10321;P10321-2	736	1	6	31464289	-173	29.1	2.64e-09	-0.204	0.0343	0.0339	A	G	0.29	ENSG00000204525	31236526	31239907	HLA-C
P10321;P10321-2	736	1	6	31464321	-174	29.2	2.2e-09	-0.205	0.0343	0.0343	T	A	0.29	ENSG00000204525	31236526	31239907	HLA-C
P10321;P10321-2	736	1	6	31464325	-174	29.2	2.17e-09	-0.205	0.0343	0.0343	T	C	0.29	ENSG00000204525	31236526	31239907	HLA-C
P10321;P10321-2	736	1	6	31464739	-175	29.2	1.96e-09	-0.206	0.0343	0.0345	G	A	0.29	ENSG00000204525	31236526	31239907	HLA-C
P10321;P10321-2	736	1	6	31464804	-175	29.2	1.96e-09	-0.206	0.0343	0.0345	G	C	0.29	ENSG00000204525	31236526	31239907	HLA-C
P10321;P10321-2	736	1	6	31464902	-173	28.9	2.22e-09	-0.207	0.0346	0.0343	A	G	0.29	ENSG00000204525	31236526	31239907	HLA-C
P10321;P10321-2	736	1	6	31465726	-175	29.2	1.96e-09	-0.206	0.0343	0.0345	C	A	0.29	ENSG00000204525	31236526	31239907	HLA-C
P10321;P10321-2	736	1	6	31465819	-171	29.1	4.26e-09	-0.202	0.0344	0.033	C	T	0.29	ENSG00000204525	31236526	31239907	HLA-C
P10321;P10321-2	736	1	6	31466769	-175	29.2	1.98e-09	-0.206	0.0343	0.0345	G	C	0.29	ENSG00000204525	31236526	31239907	HLA-C
P10321;P10321-2	736	1	6	31467115	-175	29.2	2.01e-09	-0.206	0.0343	0.0345	C	T	0.29	ENSG00000204525	31236526	31239907	HLA-C
P10321;P10321-2	736	1	6	31468024	-175	29.2	1.96e-09	-0.206	0.0343	0.0345	T	C	0.29	ENSG00000204525	31236526	31239907	HLA-C
P10321;P10321-2	736	1	6	31468091	-175	29.2	2.03e-09	-0.205	0.0343	0.0344	T	G	0.29	ENSG00000204525	31236526	31239907	HLA-C
P10321;P10321-2	736	1	6	31468754	-175	29.2	2.03e-09	-0.205	0.0343	0.0344	A	G	0.29	ENSG00000204525	31236526	31239907	HLA-C
P10321;P10321-2	736	1	6	31469365	-175	29.2	2.04e-09	-0.205	0.0343	0.0344	C	A	0.29	ENSG00000204525	31236526	31239907	HLA-C
P10321;P10321-2	736	1	6	31469401	-175	29.2	2.03e-09	-0.205	0.0343	0.0344	G	T	0.29	ENSG00000204525	31236526	31239907	HLA-C
P10321;P10321-2	736	1	6	31470271	-175	29.2	2.02e-09	-0.206	0.0343	0.0344	T	G	0.29	ENSG00000204525	31236526	31239907	HLA-C
P10321;P10321-2	736	1	6	31470545	-175	29.2	2.03e-09	-0.205	0.0343	0.0344	T	G	0.29	ENSG00000204525	31236526	31239907	HLA-C
P10321;P10321-2	736	1	6	31470875	-175	29.2	2.04e-09	-0.205	0.0343	0.0344	T	A	0.29	ENSG00000204525	31236526	31239907	HLA-C
P10321;P10321-2	736	1	6	31471147	-175	29.2	2.04e-09	-0.205	0.0343	0.0344	G	A	0.29	ENSG00000204525	31236526	31239907	HLA-C
P10321;P10321-2	736	1	6	31471448	-193	27.4	1.75e-12	-0.257	0.0365	0.0476	A	G	0.25	ENSG00000204525	31236526	31239907	HLA-C
P10321;P10321-2	736	1	6	31471473	-175	29.2	1.95e-09	-0.206	0.0343	0.0345	A	G	0.29	ENSG00000204525	31236526	31239907	HLA-C
P10321;P10321-2	736	1	6	31471830	-175	29.2	2.04e-09	-0.205	0.0343	0.0344	G	A	0.29	ENSG00000204525	31236526	31239907	HLA-C
P10321;P10321-2	736	1	6	31472115	-192	27.4	2.09e-12	-0.257	0.0365	0.0473	C	T	0.25	ENSG00000204525	31236526	31239907	HLA-C
P10321;P10321-2	736	1	6	31472193	-175	29.2	1.97e-09	-0.206	0.0343	0.0345	C	T	0.29	ENSG00000204525	31236526	31239907	HLA-C
P10321;P10321-2	736	1	6	31472757	-173	29.1	2.77e-09	-0.205	0.0344	0.0339	G	T	0.29	ENSG00000204525	31236526	31239907	HLA-C
P10321;P10321-2	736	1	6	31473070	-194	27.6	1.87e-12	-0.256	0.0363	0.0475	A	C	0.25	ENSG00000204525	31236526	31239907	HLA-C
P10321;P10321-2	736	1	6	31475655	-152	24.1	3.07e-10	-0.261	0.0415	0.038	G	A	0.2	ENSG00000204525	31236526	31239907	HLA-C
P10321;P10321-2	736	1	6	31476297	-132	23.1	1.08e-08	-0.247	0.0432	0.0313	C	A	0.18	ENSG00000204525	31236526	31239907	HLA-C
P10321;P10321-2	736	1	6	31476854	-181	30.6	2.91e-09	-0.194	0.0327	0.0338	C	T	0.41	ENSG00000204525	31236526	31239907	HLA-C
P10321;P10321-2	736	1	6	31477531	-196	27.5	9.9e-13	-0.26	0.0364	0.0487	A	G	0.26	ENSG00000204525	31236526	31239907	HLA-C
P10321;P10321-2	736	1	6	31478951	-196	27.4	8.84e-13	-0.26	0.0364	0.0489	G	A	0.26	ENSG00000204525	31236526	31239907	HLA-C
P10321;P10321-2	736	1	6	31479126	-186	30.5	1.17e-09	-0.199	0.0328	0.0355	C	T	0.4	ENSG00000204525	31236526	31239907	HLA-C
P10321;P10321-2	736	1	6	31538497	-231	28.1	2.21e-16	-0.292	0.0356	0.0646	T	A	0.32	ENSG00000204525	31236526	31239907	HLA-C
P10321;P10321-2	736	1	6	31575073	-130	23.9	4.52e-08	-0.229	0.0419	0.0287	C	T	0.19	ENSG00000204525	31236526	31239907	HLA-C
P10321;P10321-2	736	1	6	31629096	-141	25.4	3.09e-08	-0.218	0.0393	0.0294	T	C	0.23	ENSG00000204525	31236526	31239907	HLA-C
P10321;P10321-2	736	1	6	31629953	-141	25.4	3.09e-08	-0.218	0.0393	0.0294	A	G	0.23	ENSG00000204525	31236526	31239907	HLA-C
P10321;P10321-2	736	1	6	31630241	-141	25.4	3.09e-08	-0.218	0.0393	0.0294	C	T	0.23	ENSG00000204525	31236526	31239907	HLA-C
P10321;P10321-2	736	1	6	31637807	-139	25.4	4.15e-08	-0.216	0.0393	0.0288	C	T	0.23	ENSG00000204525	31236526	31239907	HLA-C
P10321;P10321-2	736	1	6	31643251	-139	25.4	4.21e-08	-0.216	0.0393	0.0288	A	T	0.23	ENSG00000204525	31236526	31239907	HLA-C
P10321;P10321-2	736	1	6	31648403	-139	25.4	4.15e-08	-0.216	0.0394	0.0288	C	T	0.23	ENSG00000204525	31236526	31239907	HLA-C
P10321;P10321-2	736	1	6	31654732	-139	25.4	4.15e-08	-0.216	0.0393	0.0288	T	A	0.23	ENSG00000204525	31236526	31239907	HLA-C
P10321;P10321-2	736	1	6	31657754	-139	25.4	4.15e-08	-0.216	0.0393	0.0288	C	G	0.23	ENSG00000204525	31236526	31239907	HLA-C
P10321;P10321-2	736	1	6	31659731	-143	25.4	2.1e-08	-0.22	0.0393	0.0301	T	G	0.23	ENSG00000204525	31236526	31239907	HLA-C
P10321;P10321-2	736	1	6	31661489	-139	25.4	4.1e-08	-0.216	0.0393	0.0288	T	C	0.23	ENSG00000204525	31236526	31239907	HLA-C
P10321;P10321-2	736	1	6	31662957	-142	25.4	2.12e-08	-0.22	0.0393	0.0301	C	T	0.23	ENSG00000204525	31236526	31239907	HLA-C
P10321;P10321-2	736	1	6	31664219	-139	25.4	4.15e-08	-0.216	0.0393	0.0288	A	G	0.23	ENSG00000204525	31236526	31239907	HLA-C
P10321;P10321-2	736	1	6	31665194	-140	25.4	3.99e-08	-0.216	0.0393	0.0289	T	C	0.23	ENSG00000204525	31236526	31239907	HLA-C
P10321;P10321-2	736	1	6	31667028	-140	25.4	3.31e-08	-0.217	0.0393	0.0292	C	A	0.23	ENSG00000204525	31236526	31239907	HLA-C
P10321;P10321-2	736	1	6	31678028	-148	25.8	9.73e-09	-0.222	0.0388	0.0315	C	T	0.24	ENSG00000204525	31236526	31239907	HLA-C
P10321;P10321-2	736	1	6	31678730	-158	26.1	1.44e-09	-0.232	0.0384	0.0351	A	G	0.25	ENSG00000204525	31236526	31239907	HLA-C
P01911	606	1.02	6	31572644	-135	16.9	1.41e-15	-0.471	0.059	0.0832	C	G	0.83	ENSG00000196126	32546546	32557625	HLA-DRB1
P01911	606	1.02	6	31582287	-132	16.8	3.32e-15	-0.469	0.0596	0.081	T	C	0.84	ENSG00000196126	32546546	32557625	HLA-DRB1
P01911	606	1.02	6	31586094	-132	16.8	3.25e-15	-0.47	0.0596	0.0811	C	T	0.84	ENSG00000196126	32546546	32557625	HLA-DRB1
P01911	606	1.02	6	31594628	-132	16.8	4.23e-15	-0.468	0.0596	0.0804	T	A	0.84	ENSG00000196126	32546546	32557625	HLA-DRB1
P01911	606	1.02	6	31597915	-132	17	6.05e-15	-0.46	0.059	0.0795	A	G	0.83	ENSG00000196126	32546546	32557625	HLA-DRB1
P01911	606	1.02	6	31618761	-132	17	5.89e-15	-0.46	0.0589	0.0796	G	A	0.83	ENSG00000196126	32546546	32557625	HLA-DRB1
P01911	606	1.02	6	31619024	-132	16.8	3.32e-15	-0.469	0.0596	0.081	T	G	0.84	ENSG00000196126	32546546	32557625	HLA-DRB1
P01911	606	1.02	6	31636031	-132	17	5.89e-15	-0.46	0.0589	0.0796	A	G	0.83	ENSG00000196126	32546546	32557625	HLA-DRB1
P01911	606	1.02	6	31697957	-136	16.8	6.19e-16	-0.482	0.0597	0.0853	C	G	0.84	ENSG00000196126	32546546	32557625	HLA-DRB1
P01911	606	1.02	6	31723389	-135	16.8	6.9e-16	-0.481	0.0596	0.0851	C	T	0.84	ENSG00000196126	32546546	32557625	HLA-DRB1
P01911	606	1.02	6	31812038	-139	16.8	1.87e-16	-0.489	0.0594	0.0884	T	G	0.84	ENSG00000196126	32546546	32557625	HLA-DRB1
P01911	606	1.02	6	31836827	-147	21.1	2.9e-12	-0.331	0.0474	0.0636	T	G	0.64	ENSG00000196126	32546546	32557625	HLA-DRB1
P01911	606	1.02	6	31840021	-144	21.3	1.34e-11	-0.318	0.047	0.0597	T	A	0.63	ENSG00000196126	32546546	32557625	HLA-DRB1
P01911	606	1.02	6	31840455	-122	21.5	1.32e-08	-0.264	0.0464	0.0422	A	G	0.55	ENSG00000196126	32546546	32557625	HLA-DRB1
P01911	606	1.02	6	31840794	-121	21.6	2.14e-08	-0.259	0.0462	0.0409	C	T	0.55	ENSG00000196126	32546546	32557625	HLA-DRB1
P01911	606	1.02	6	31845985	-137	16.8	3.71e-16	-0.484	0.0594	0.0867	T	C	0.84	ENSG00000196126	32546546	32557625	HLA-DRB1
P01911	606	1.02	6	31847012	-118	21.2	2.36e-08	-0.263	0.0471	0.0407	C	A	0.59	ENSG00000196126	32546546	32557625	HLA-DRB1
P01911	606	1.02	6	31847196	-118	21.2	2.36e-08	-0.263	0.0471	0.0407	T	C	0.59	ENSG00000196126	32546546	32557625	HLA-DRB1
P01911	606	1.02	6	31848220	-118	21.2	2.36e-08	-0.263	0.0471	0.0407	T	G	0.59	ENSG00000196126	32546546	32557625	HLA-DRB1
P01911	606	1.02	6	31860337	-118	21.2	2.33e-08	-0.263	0.0472	0.0407	T	C	0.59	ENSG00000196126	32546546	32557625	HLA-DRB1
P01911	606	1.02	6	31861815	-118	21.2	2.43e-08	-0.263	0.0472	0.0406	G	A	0.59	ENSG00000196126	32546546	32557625	HLA-DRB1
P01911	606	1.02	6	31864304	-118	21.2	2.3e-08	-0.264	0.0472	0.0408	G	A	0.59	ENSG00000196126	32546546	32557625	HLA-DRB1
P01911	606	1.02	6	31875712	-120	21.2	1.7e-08	-0.266	0.0471	0.0415	T	C	0.59	ENSG00000196126	32546546	32557625	HLA-DRB1
P01911	606	1.02	6	31876042	-118	21.2	2.43e-08	-0.263	0.0472	0.0406	T	A	0.59	ENSG00000196126	32546546	32557625	HLA-DRB1
P01911	606	1.02	6	31878495	-145	21	5.65e-12	-0.328	0.0476	0.0619	A	G	0.65	ENSG00000196126	32546546	32557625	HLA-DRB1
P01911	606	1.02	6	31879158	-143	17.1	5.58e-17	-0.49	0.0585	0.0915	A	T	0.84	ENSG00000196126	32546546	32557625	HLA-DRB1
P01911	606	1.02	6	31880611	-142	17.1	8.53e-17	-0.487	0.0585	0.0904	T	C	0.84	ENSG00000196126	32546546	32557625	HLA-DRB1
P01911	606	1.02	6	31884823	-143	17.1	6.63e-17	-0.487	0.0583	0.0911	T	C	0.84	ENSG00000196126	32546546	32557625	HLA-DRB1
P01911	606	1.02	6	31885930	-119	21.8	4.88e-08	-0.25	0.0458	0.0389	C	T	0.57	ENSG00000196126	32546546	32557625	HLA-DRB1
P01911	606	1.02	6	31888367	-145	17.1	2.76e-17	-0.495	0.0585	0.0933	C	T	0.84	ENSG00000196126	32546546	32557625	HLA-DRB1
P01911	606	1.02	6	31914935	-133	18.6	7.79e-13	-0.385	0.0537	0.067	A	G	0.78	ENSG00000196126	32546546	32557625	HLA-DRB1
P01911	606	1.02	6	31922254	-143	21.4	2.71e-11	-0.311	0.0466	0.0579	A	C	0.64	ENSG00000196126	32546546	32557625	HLA-DRB1
P01911	606	1.02	6	31927342	-147	21.3	4.57e-12	-0.325	0.0469	0.0625	A	G	0.63	ENSG00000196126	32546546	32557625	HLA-DRB1
P01911	606	1.02	6	31928799	-147	21.3	4.57e-12	-0.325	0.0469	0.0625	T	C	0.63	ENSG00000196126	32546546	32557625	HLA-DRB1
P01911	606	1.02	6	31929014	-147	21.3	4.69e-12	-0.325	0.047	0.0624	A	C	0.63	ENSG00000196126	32546546	32557625	HLA-DRB1
P01911	606	1.02	6	31936668	-150	21.3	1.98e-12	-0.331	0.047	0.0646	T	C	0.64	ENSG00000196126	32546546	32557625	HLA-DRB1
P01911	606	1.02	6	31946837	-147	21.3	5.43e-12	-0.324	0.047	0.062	C	G	0.64	ENSG00000196126	32546546	32557625	HLA-DRB1
P01911	606	1.02	6	31947460	-148	21.2	3.17e-12	-0.328	0.0471	0.0634	G	T	0.64	ENSG00000196126	32546546	32557625	HLA-DRB1
P01911	606	1.02	6	32026257	-144	17	2.76e-17	-0.498	0.0588	0.0934	T	C	0.84	ENSG00000196126	32546546	32557625	HLA-DRB1
P01911	606	1.02	6	32033944	-147	17.1	7.93e-18	-0.502	0.0584	0.0966	A	G	0.83	ENSG00000196126	32546546	32557625	HLA-DRB1
P01911	606	1.02	6	32042322	-120	18.6	1.15e-10	-0.346	0.0537	0.0542	T	C	0.75	ENSG00000196126	32546546	32557625	HLA-DRB1
P01911	606	1.02	6	32050544	-146	17.1	1.2e-17	-0.499	0.0584	0.0955	C	T	0.83	ENSG00000196126	32546546	32557625	HLA-DRB1
P01911	606	1.02	6	32066819	-147	17.1	1.01e-17	-0.501	0.0584	0.096	T	A	0.83	ENSG00000196126	32546546	32557625	HLA-DRB1
P01911	606	1.02	6	32069806	-144	17	3.09e-17	-0.497	0.0588	0.0931	G	C	0.84	ENSG00000196126	32546546	32557625	HLA-DRB1
P01911	606	1.02	6	32071017	-147	17.1	9.81e-18	-0.501	0.0584	0.096	C	G	0.83	ENSG00000196126	32546546	32557625	HLA-DRB1
P01911	606	1.02	6	32071893	-147	17.1	9.21e-18	-0.502	0.0584	0.0962	C	T	0.83	ENSG00000196126	32546546	32557625	HLA-DRB1
P01911	606	1.02	6	32080146	-145	17.1	2e-17	-0.497	0.0585	0.0942	A	C	0.83	ENSG00000196126	32546546	32557625	HLA-DRB1
P01911	606	1.02	6	32102305	-147	17.1	8.22e-18	-0.504	0.0586	0.0965	T	C	0.83	ENSG00000196126	32546546	32557625	HLA-DRB1
P01911	606	1.02	6	32109165	-145	16.9	1.01e-17	-0.507	0.0591	0.096	G	A	0.84	ENSG00000196126	32546546	32557625	HLA-DRB1
P01911	606	1.02	6	32112626	-152	17	3.9e-19	-0.525	0.0587	0.104	A	G	0.83	ENSG00000196126	32546546	32557625	HLA-DRB1
P01911	606	1.02	6	32112955	-153	17	3.2e-19	-0.526	0.0587	0.105	A	G	0.83	ENSG00000196126	32546546	32557625	HLA-DRB1
P01911	606	1.02	6	32119898	-147	16.7	1.58e-18	-0.525	0.0598	0.101	T	C	0.84	ENSG00000196126	32546546	32557625	HLA-DRB1
P01911	606	1.02	6	32122386	-142	16.6	8.92e-18	-0.518	0.0603	0.0963	C	G	0.84	ENSG00000196126	32546546	32557625	HLA-DRB1
P01911	606	1.02	6	32123951	-141	16.5	1.44e-17	-0.517	0.0606	0.095	T	C	0.85	ENSG00000196126	32546546	32557625	HLA-DRB1
P01911	606	1.02	6	32126002	-143	16.6	7.18e-18	-0.519	0.0603	0.0968	A	G	0.84	ENSG00000196126	32546546	32557625	HLA-DRB1
P01911	606	1.02	6	32131510	-143	16.6	7.09e-18	-0.519	0.0603	0.0969	T	C	0.84	ENSG00000196126	32546546	32557625	HLA-DRB1
P01911	606	1.02	6	32138545	-150	16.8	4.84e-19	-0.529	0.0594	0.104	A	C	0.84	ENSG00000196126	32546546	32557625	HLA-DRB1
P01911	606	1.02	6	32147761	-148	16.7	7.64e-19	-0.532	0.06	0.103	T	C	0.84	ENSG00000196126	32546546	32557625	HLA-DRB1
P01911	606	1.02	6	32151994	-148	16.7	9.45e-19	-0.529	0.0598	0.102	A	T	0.84	ENSG00000196126	32546546	32557625	HLA-DRB1
P01911	606	1.02	6	32161396	-154	16.8	4.67e-20	-0.546	0.0595	0.11	T	G	0.84	ENSG00000196126	32546546	32557625	HLA-DRB1
P01911	606	1.02	6	32172065	-154	16.9	5.12e-20	-0.543	0.0593	0.11	T	G	0.84	ENSG00000196126	32546546	32557625	HLA-DRB1
P01911	606	1.02	6	32180146	-155	16.8	2.46e-20	-0.551	0.0596	0.111	A	G	0.84	ENSG00000196126	32546546	32557625	HLA-DRB1
P01911	606	1.02	6	32190028	-155	16.7	2.11e-20	-0.553	0.0597	0.112	A	G	0.84	ENSG00000196126	32546546	32557625	HLA-DRB1
P01911	606	1.02	6	32202086	-157	16.6	2.43e-21	-0.572	0.0603	0.117	T	G	0.85	ENSG00000196126	32546546	32557625	HLA-DRB1
P01911	606	1.02	6	32213150	-177	17.3	1.48e-24	-0.59	0.0577	0.137	A	G	0.83	ENSG00000196126	32546546	32557625	HLA-DRB1
P01911	606	1.02	6	32215472	-154	21.6	1.16e-12	-0.329	0.0463	0.066	A	G	0.55	ENSG00000196126	32546546	32557625	HLA-DRB1
P01911	606	1.02	6	32217092	-160	21.5	9.6e-14	-0.346	0.0465	0.0724	T	C	0.59	ENSG00000196126	32546546	32557625	HLA-DRB1
P01911	606	1.02	6	32217232	-154	21.6	1.1e-12	-0.33	0.0463	0.0661	A	G	0.55	ENSG00000196126	32546546	32557625	HLA-DRB1
P01911	606	1.02	6	32217413	-160	21.5	9.6e-14	-0.346	0.0465	0.0724	T	C	0.59	ENSG00000196126	32546546	32557625	HLA-DRB1
P01911	606	1.02	6	32220397	-179	17.3	5.51e-25	-0.595	0.0576	0.139	G	A	0.83	ENSG00000196126	32546546	32557625	HLA-DRB1
P01911	606	1.02	6	32220484	-154	21.6	1.1e-12	-0.33	0.0463	0.0661	C	G	0.55	ENSG00000196126	32546546	32557625	HLA-DRB1
P01911	606	1.02	6	32220918	-154	21.6	1.1e-12	-0.33	0.0463	0.0661	A	G	0.55	ENSG00000196126	32546546	32557625	HLA-DRB1
P01911	606	1.02	6	32221228	-154	21.5	9.65e-13	-0.332	0.0465	0.0665	T	C	0.55	ENSG00000196126	32546546	32557625	HLA-DRB1
P01911	606	1.02	6	32221552	-152	21.4	1.4e-12	-0.331	0.0467	0.0655	G	A	0.51	ENSG00000196126	32546546	32557625	HLA-DRB1
P01911	606	1.02	6	32221782	-154	21.5	9.77e-13	-0.331	0.0464	0.0664	A	C	0.55	ENSG00000196126	32546546	32557625	HLA-DRB1
P01911	606	1.02	6	32223258	-163	21.6	4.35e-14	-0.349	0.0462	0.0744	T	C	0.59	ENSG00000196126	32546546	32557625	HLA-DRB1
P01911	606	1.02	6	32230354	-163	21.5	3.52e-14	-0.353	0.0466	0.075	A	G	0.57	ENSG00000196126	32546546	32557625	HLA-DRB1
P01911	606	1.02	6	32237926	-177	18.1	1.39e-22	-0.539	0.0551	0.125	T	C	0.81	ENSG00000196126	32546546	32557625	HLA-DRB1
P01911	606	1.02	6	32240875	-152	21.7	2.77e-12	-0.321	0.046	0.0638	A	G	0.5	ENSG00000196126	32546546	32557625	HLA-DRB1
P01911	606	1.02	6	32245370	-178	18.2	1.32e-22	-0.539	0.0551	0.125	A	G	0.81	ENSG00000196126	32546546	32557625	HLA-DRB1
P01911	606	1.02	6	32246919	-177	17.3	1.09e-24	-0.594	0.0579	0.137	A	G	0.83	ENSG00000196126	32546546	32557625	HLA-DRB1
P01911	606	1.02	6	32247115	-177	17.3	1.09e-24	-0.594	0.0579	0.137	T	A	0.83	ENSG00000196126	32546546	32557625	HLA-DRB1
P01911	606	1.02	6	32249987	-178	17.3	7.11e-25	-0.596	0.0579	0.138	T	C	0.84	ENSG00000196126	32546546	32557625	HLA-DRB1
P01911	606	1.02	6	32255454	-177	17.3	1.1e-24	-0.594	0.0579	0.137	A	G	0.83	ENSG00000196126	32546546	32557625	HLA-DRB1
P01911	606	1.02	6	32259527	-178	18.2	1.32e-22	-0.539	0.0551	0.125	G	A	0.81	ENSG00000196126	32546546	32557625	HLA-DRB1
P01911	606	1.02	6	32262406	-178	17.3	6.82e-25	-0.597	0.0579	0.139	A	G	0.83	ENSG00000196126	32546546	32557625	HLA-DRB1
P01911	606	1.02	6	32263099	-177	18.2	1.91e-22	-0.537	0.0551	0.124	T	C	0.81	ENSG00000196126	32546546	32557625	HLA-DRB1
P01911	606	1.02	6	32266021	-178	18.2	1.32e-22	-0.539	0.0551	0.125	T	A	0.81	ENSG00000196126	32546546	32557625	HLA-DRB1
P01911	606	1.02	6	32266310	-178	18.2	1.29e-22	-0.539	0.0551	0.125	T	C	0.81	ENSG00000196126	32546546	32557625	HLA-DRB1
P01911	606	1.02	6	32278635	-182	18.4	5.4e-23	-0.537	0.0544	0.127	G	A	0.81	ENSG00000196126	32546546	32557625	HLA-DRB1
P01911	606	1.02	6	32279938	-178	18.1	1.25e-22	-0.539	0.0551	0.125	A	G	0.81	ENSG00000196126	32546546	32557625	HLA-DRB1
P01911	606	1.02	6	32288089	-182	17.6	2.83e-25	-0.592	0.057	0.141	C	T	0.83	ENSG00000196126	32546546	32557625	HLA-DRB1
P01911	606	1.02	6	32289390	-178	18.2	1.32e-22	-0.539	0.0551	0.125	A	C	0.81	ENSG00000196126	32546546	32557625	HLA-DRB1
P01911	606	1.02	6	32295419	-182	17.6	4.72e-25	-0.588	0.0569	0.14	A	C	0.84	ENSG00000196126	32546546	32557625	HLA-DRB1
P01911	606	1.02	6	32295965	-183	17.7	2.9e-25	-0.588	0.0566	0.141	T	C	0.83	ENSG00000196126	32546546	32557625	HLA-DRB1
P01911	606	1.02	6	32300809	-180	18.4	1.37e-22	-0.533	0.0545	0.125	A	G	0.81	ENSG00000196126	32546546	32557625	HLA-DRB1
P01911	606	1.02	6	32305979	-179	18.4	1.41e-22	-0.533	0.0545	0.125	G	T	0.81	ENSG00000196126	32546546	32557625	HLA-DRB1
P01911	606	1.02	6	32316016	-180	18.4	1.39e-22	-0.531	0.0544	0.125	T	G	0.81	ENSG00000196126	32546546	32557625	HLA-DRB1
P01911	606	1.02	6	32318610	-180	18.4	1.41e-22	-0.531	0.0543	0.125	G	A	0.81	ENSG00000196126	32546546	32557625	HLA-DRB1
P01911	606	1.02	6	32320153	-180	18.4	1.41e-22	-0.531	0.0543	0.125	G	A	0.81	ENSG00000196126	32546546	32557625	HLA-DRB1
P01911	606	1.02	6	32321272	-186	17.8	2.17e-25	-0.584	0.0561	0.142	C	A	0.83	ENSG00000196126	32546546	32557625	HLA-DRB1
P01911	606	1.02	6	32324055	-181	17.6	6.42e-25	-0.586	0.0568	0.139	A	C	0.83	ENSG00000196126	32546546	32557625	HLA-DRB1
P01911	606	1.02	6	32329598	-181	17.5	5.87e-25	-0.588	0.057	0.139	A	G	0.84	ENSG00000196126	32546546	32557625	HLA-DRB1
P01911	606	1.02	6	32330894	-127	21.5	3.26e-09	-0.275	0.0465	0.0457	G	A	0.52	ENSG00000196126	32546546	32557625	HLA-DRB1
P01911	606	1.02	6	32331002	-127	21.5	3.26e-09	-0.275	0.0465	0.0457	C	T	0.52	ENSG00000196126	32546546	32557625	HLA-DRB1
P01911	606	1.02	6	32336187	-180	18.4	1.45e-22	-0.531	0.0543	0.125	T	C	0.81	ENSG00000196126	32546546	32557625	HLA-DRB1
P01911	606	1.02	6	32336495	-180	18.4	1.37e-22	-0.531	0.0543	0.125	T	A	0.81	ENSG00000196126	32546546	32557625	HLA-DRB1
P01911	606	1.02	6	32339348	-162	20.8	6.82e-15	-0.374	0.048	0.0792	C	T	0.7	ENSG00000196126	32546546	32557625	HLA-DRB1
P01911	606	1.02	6	32339897	-170	20.7	2.1e-16	-0.396	0.0482	0.0881	C	T	0.69	ENSG00000196126	32546546	32557625	HLA-DRB1
P01911	606	1.02	6	32339925	-148	20.9	1.51e-12	-0.339	0.0479	0.0653	T	A	0.36	ENSG00000196126	32546546	32557625	HLA-DRB1
P01911	606	1.02	6	32340106	-151	21.6	2.71e-12	-0.324	0.0463	0.0638	A	G	0.46	ENSG00000196126	32546546	32557625	HLA-DRB1
P01911	606	1.02	6	32341353	-160	21.8	1.83e-13	-0.338	0.0459	0.0707	G	A	0.5	ENSG00000196126	32546546	32557625	HLA-DRB1
P01911	606	1.02	6	32342691	-160	21.8	1.88e-13	-0.337	0.0458	0.0707	C	A	0.5	ENSG00000196126	32546546	32557625	HLA-DRB1
P01911	606	1.02	6	32342822	-161	20.1	8.55e-16	-0.401	0.0498	0.0845	C	G	0.73	ENSG00000196126	32546546	32557625	HLA-DRB1
P01911	606	1.02	6	32343714	-161	20.1	8.55e-16	-0.401	0.0498	0.0845	T	C	0.73	ENSG00000196126	32546546	32557625	HLA-DRB1
P01911	606	1.02	6	32345595	-133	21.4	5.36e-10	-0.291	0.0468	0.0503	C	G	0.41	ENSG00000196126	32546546	32557625	HLA-DRB1
P01911	606	1.02	6	32346452	-141	21.7	8.01e-11	-0.3	0.0461	0.0552	A	T	0.44	ENSG00000196126	32546546	32557625	HLA-DRB1
P01911	606	1.02	6	32346491	-133	21.4	4.86e-10	-0.291	0.0468	0.0506	G	A	0.41	ENSG00000196126	32546546	32557625	HLA-DRB1
P01911	606	1.02	6	32346772	-162	20	5.39e-16	-0.405	0.05	0.0857	A	G	0.73	ENSG00000196126	32546546	32557625	HLA-DRB1
P01911	606	1.02	6	32348309	-160	20	1.27e-15	-0.399	0.0499	0.0835	T	A	0.73	ENSG00000196126	32546546	32557625	HLA-DRB1
P01911	606	1.02	6	32350107	-161	20.1	9.83e-16	-0.4	0.0498	0.0842	C	T	0.73	ENSG00000196126	32546546	32557625	HLA-DRB1
P01911	606	1.02	6	32350868	-141	21.7	8.12e-11	-0.299	0.0461	0.0551	A	C	0.44	ENSG00000196126	32546546	32557625	HLA-DRB1
P01911	606	1.02	6	32351283	-141	21.7	8.12e-11	-0.299	0.0461	0.0551	T	C	0.44	ENSG00000196126	32546546	32557625	HLA-DRB1
P01911	606	1.02	6	32354428	-141	21.7	8.12e-11	-0.299	0.0461	0.0551	A	G	0.44	ENSG00000196126	32546546	32557625	HLA-DRB1
P01911	606	1.02	6	32354644	-161	20.1	9.69e-16	-0.4	0.0499	0.0842	C	A	0.73	ENSG00000196126	32546546	32557625	HLA-DRB1
P01911	606	1.02	6	32355605	-141	21.7	8.3e-11	-0.299	0.0461	0.0551	G	A	0.44	ENSG00000196126	32546546	32557625	HLA-DRB1
P01911	606	1.02	6	32355683	-141	21.7	8.12e-11	-0.299	0.0461	0.0551	A	G	0.44	ENSG00000196126	32546546	32557625	HLA-DRB1
P01911	606	1.02	6	32358286	-159	20.1	2.68e-15	-0.393	0.0497	0.0816	T	C	0.71	ENSG00000196126	32546546	32557625	HLA-DRB1
P01911	606	1.02	6	32358513	-161	20.1	1.21e-15	-0.399	0.0498	0.0836	G	A	0.73	ENSG00000196126	32546546	32557625	HLA-DRB1
P01911	606	1.02	6	32358942	-141	21.7	8.12e-11	-0.299	0.0461	0.0551	T	A	0.44	ENSG00000196126	32546546	32557625	HLA-DRB1
P01911	606	1.02	6	32359763	-161	20.1	1.21e-15	-0.399	0.0498	0.0836	G	C	0.73	ENSG00000196126	32546546	32557625	HLA-DRB1
P01911	606	1.02	6	32361111	-141	21.7	8.12e-11	-0.299	0.0461	0.0551	C	T	0.44	ENSG00000196126	32546546	32557625	HLA-DRB1
P01911	606	1.02	6	32362416	-168	18.9	6.32e-19	-0.47	0.0529	0.103	T	G	0.78	ENSG00000196126	32546546	32557625	HLA-DRB1
P01911	606	1.02	6	32363527	-141	21.7	8.12e-11	-0.299	0.0461	0.0551	C	T	0.44	ENSG00000196126	32546546	32557625	HLA-DRB1
P01911	606	1.02	6	32363816	-142	21.8	6.26e-11	-0.3	0.046	0.0558	T	C	0.44	ENSG00000196126	32546546	32557625	HLA-DRB1
P01911	606	1.02	6	32363955	-141	21.7	8.12e-11	-0.299	0.0461	0.0551	T	C	0.44	ENSG00000196126	32546546	32557625	HLA-DRB1
P01911	606	1.02	6	32364667	-177	17.2	7.46e-25	-0.598	0.0581	0.138	A	G	0.84	ENSG00000196126	32546546	32557625	HLA-DRB1
P01911	606	1.02	6	32365580	-161	20.1	1.21e-15	-0.399	0.0498	0.0836	A	G	0.73	ENSG00000196126	32546546	32557625	HLA-DRB1
P01911	606	1.02	6	32365840	-161	20.1	1.23e-15	-0.399	0.0498	0.0836	T	C	0.73	ENSG00000196126	32546546	32557625	HLA-DRB1
P01911	606	1.02	6	32367017	-180	17.4	3.34e-25	-0.597	0.0575	0.14	G	A	0.83	ENSG00000196126	32546546	32557625	HLA-DRB1
P01911	606	1.02	6	32367795	-157	22	9.74e-13	-0.325	0.0455	0.0664	G	T	0.46	ENSG00000196126	32546546	32557625	HLA-DRB1
P01911	606	1.02	6	32375745	-167	21.9	2.53e-14	-0.348	0.0456	0.0758	G	A	0.52	ENSG00000196126	32546546	32557625	HLA-DRB1
P01911	606	1.02	6	32376618	-167	21.9	2.57e-14	-0.348	0.0456	0.0758	C	T	0.52	ENSG00000196126	32546546	32557625	HLA-DRB1
P01911	606	1.02	6	32376788	-124	21.4	6.52e-09	-0.271	0.0466	0.044	C	T	0.44	ENSG00000196126	32546546	32557625	HLA-DRB1
P01911	606	1.02	6	32376882	-167	21.9	2.57e-14	-0.348	0.0456	0.0758	T	G	0.52	ENSG00000196126	32546546	32557625	HLA-DRB1
P01911	606	1.02	6	32376932	-167	21.9	2.57e-14	-0.348	0.0456	0.0758	C	T	0.52	ENSG00000196126	32546546	32557625	HLA-DRB1
P01911	606	1.02	6	32377061	-167	21.9	2.57e-14	-0.348	0.0456	0.0758	C	T	0.52	ENSG00000196126	32546546	32557625	HLA-DRB1
P01911	606	1.02	6	32377116	-167	21.9	2.57e-14	-0.348	0.0456	0.0758	C	G	0.52	ENSG00000196126	32546546	32557625	HLA-DRB1
P01911	606	1.02	6	32377470	-167	21.9	2.57e-14	-0.348	0.0456	0.0758	C	T	0.52	ENSG00000196126	32546546	32557625	HLA-DRB1
P01911	606	1.02	6	32377539	-167	21.9	2.57e-14	-0.348	0.0456	0.0758	A	G	0.52	ENSG00000196126	32546546	32557625	HLA-DRB1
P01911	606	1.02	6	32377588	-167	21.9	2.57e-14	-0.348	0.0456	0.0758	T	A	0.52	ENSG00000196126	32546546	32557625	HLA-DRB1
P01911	606	1.02	6	32378787	-167	21.9	2.57e-14	-0.348	0.0456	0.0758	T	C	0.52	ENSG00000196126	32546546	32557625	HLA-DRB1
P01911	606	1.02	6	32378834	-167	21.9	2.57e-14	-0.348	0.0456	0.0758	T	C	0.52	ENSG00000196126	32546546	32557625	HLA-DRB1
P01911	606	1.02	6	32378866	-167	21.9	2.57e-14	-0.348	0.0456	0.0758	T	G	0.52	ENSG00000196126	32546546	32557625	HLA-DRB1
P01911	606	1.02	6	32378877	-167	21.9	2.57e-14	-0.348	0.0456	0.0758	C	T	0.52	ENSG00000196126	32546546	32557625	HLA-DRB1
P01911	606	1.02	6	32378940	-160	20.1	1.41e-15	-0.398	0.0499	0.0832	C	T	0.73	ENSG00000196126	32546546	32557625	HLA-DRB1
P01911	606	1.02	6	32378982	-167	21.9	2.55e-14	-0.348	0.0456	0.0758	A	G	0.52	ENSG00000196126	32546546	32557625	HLA-DRB1
P01911	606	1.02	6	32379011	-167	21.9	2.55e-14	-0.348	0.0456	0.0758	A	G	0.52	ENSG00000196126	32546546	32557625	HLA-DRB1
P01911	606	1.02	6	32379031	-167	21.9	2.55e-14	-0.348	0.0456	0.0758	G	A	0.52	ENSG00000196126	32546546	32557625	HLA-DRB1
P01911	606	1.02	6	32379047	-167	21.9	2.67e-14	-0.348	0.0457	0.0757	G	A	0.52	ENSG00000196126	32546546	32557625	HLA-DRB1
P01911	606	1.02	6	32379101	-167	21.9	2.57e-14	-0.348	0.0456	0.0758	T	C	0.52	ENSG00000196126	32546546	32557625	HLA-DRB1
P01911	606	1.02	6	32379239	-167	21.9	2.57e-14	-0.348	0.0456	0.0758	A	G	0.52	ENSG00000196126	32546546	32557625	HLA-DRB1
P01911	606	1.02	6	32379445	-167	21.9	2.57e-14	-0.348	0.0456	0.0758	T	C	0.52	ENSG00000196126	32546546	32557625	HLA-DRB1
P01911	606	1.02	6	32379682	-167	21.9	2.57e-14	-0.348	0.0456	0.0758	T	C	0.52	ENSG00000196126	32546546	32557625	HLA-DRB1
P01911	606	1.02	6	32380190	-167	21.9	2.57e-14	-0.348	0.0456	0.0758	G	A	0.52	ENSG00000196126	32546546	32557625	HLA-DRB1
P01911	606	1.02	6	32380262	-166	21.9	2.94e-14	-0.347	0.0457	0.0754	A	G	0.52	ENSG00000196126	32546546	32557625	HLA-DRB1
P01911	606	1.02	6	32380715	-175	21.8	1.05e-15	-0.368	0.0459	0.084	C	T	0.52	ENSG00000196126	32546546	32557625	HLA-DRB1
P01911	606	1.02	6	32380717	-159	20	1.87e-15	-0.397	0.0499	0.0825	C	G	0.73	ENSG00000196126	32546546	32557625	HLA-DRB1
P01911	606	1.02	6	32380782	-167	21.9	2.21e-14	-0.349	0.0457	0.0762	T	A	0.52	ENSG00000196126	32546546	32557625	HLA-DRB1
P01911	606	1.02	6	32380785	-166	21.9	2.91e-14	-0.347	0.0457	0.0755	G	A	0.52	ENSG00000196126	32546546	32557625	HLA-DRB1
P01911	606	1.02	6	32380818	-166	21.9	2.87e-14	-0.347	0.0457	0.0755	A	G	0.52	ENSG00000196126	32546546	32557625	HLA-DRB1
P01911	606	1.02	6	32380826	-166	21.9	3.45e-14	-0.346	0.0457	0.075	G	A	0.52	ENSG00000196126	32546546	32557625	HLA-DRB1
P01911	606	1.02	6	32380860	-166	21.9	3.68e-14	-0.346	0.0457	0.0748	C	A	0.52	ENSG00000196126	32546546	32557625	HLA-DRB1
P01911	606	1.02	6	32381041	-166	21.9	3.27e-14	-0.346	0.0457	0.0752	C	G	0.52	ENSG00000196126	32546546	32557625	HLA-DRB1
P01911	606	1.02	6	32381210	-162	21.7	9.62e-14	-0.342	0.046	0.0724	T	C	0.53	ENSG00000196126	32546546	32557625	HLA-DRB1
P01911	606	1.02	6	32381736	-169	22	1.61e-14	-0.35	0.0456	0.077	T	A	0.52	ENSG00000196126	32546546	32557625	HLA-DRB1
P01911	606	1.02	6	32389305	-115	20.9	3.48e-08	-0.264	0.0478	0.0397	T	C	0.44	ENSG00000196126	32546546	32557625	HLA-DRB1
P01911	606	1.02	6	32392906	-180	17.3	2.5e-25	-0.6	0.0577	0.141	C	A	0.84	ENSG00000196126	32546546	32557625	HLA-DRB1
P01911	606	1.02	6	32392981	-180	17.3	2.56e-25	-0.6	0.0577	0.141	C	T	0.84	ENSG00000196126	32546546	32557625	HLA-DRB1
P01911	606	1.02	6	32393235	-180	17.4	4.65e-25	-0.596	0.0576	0.14	G	C	0.84	ENSG00000196126	32546546	32557625	HLA-DRB1
P01911	606	1.02	6	32401079	-182	17.5	1.98e-25	-0.596	0.0572	0.142	A	G	0.83	ENSG00000196126	32546546	32557625	HLA-DRB1
P01911	606	1.02	6	32404048	-182	17.5	1.89e-25	-0.596	0.0572	0.142	G	C	0.83	ENSG00000196126	32546546	32557625	HLA-DRB1
P01911	606	1.02	6	32404377	-182	17.5	1.98e-25	-0.596	0.0572	0.142	A	C	0.83	ENSG00000196126	32546546	32557625	HLA-DRB1
P01911	606	1.02	6	32406579	-179	17.4	4.75e-25	-0.595	0.0576	0.14	T	C	0.84	ENSG00000196126	32546546	32557625	HLA-DRB1
P01911	606	1.02	6	32408044	-123	22.5	4.22e-08	-0.244	0.0445	0.0392	A	C	0.52	ENSG00000196126	32546546	32557625	HLA-DRB1
P01911	606	1.02	6	32409058	-175	17.1	1.42e-24	-0.597	0.0584	0.137	T	C	0.84	ENSG00000196126	32546546	32557625	HLA-DRB1
P01911	606	1.02	6	32410941	-151	21.4	1.77e-12	-0.329	0.0467	0.0649	T	C	0.53	ENSG00000196126	32546546	32557625	HLA-DRB1
P01911	606	1.02	6	32410987	-179	17.4	5.63e-25	-0.594	0.0576	0.139	A	G	0.84	ENSG00000196126	32546546	32557625	HLA-DRB1
P01911	606	1.02	6	32411035	-151	21.4	1.86e-12	-0.329	0.0467	0.0648	A	C	0.53	ENSG00000196126	32546546	32557625	HLA-DRB1
P01911	606	1.02	6	32411646	-167	21.2	3.33e-15	-0.372	0.0472	0.081	T	G	0.57	ENSG00000196126	32546546	32557625	HLA-DRB1
P01911	606	1.02	6	32412388	-128	20.6	5.9e-10	-0.3	0.0485	0.0501	T	G	0.47	ENSG00000196126	32546546	32557625	HLA-DRB1
P01911	606	1.02	6	32412398	-167	21.2	3.33e-15	-0.372	0.0472	0.081	C	T	0.57	ENSG00000196126	32546546	32557625	HLA-DRB1
P01911	606	1.02	6	32412480	-167	21.2	3.33e-15	-0.372	0.0472	0.081	G	A	0.57	ENSG00000196126	32546546	32557625	HLA-DRB1
P01911	606	1.02	6	32412539	-167	21.2	3.33e-15	-0.372	0.0472	0.081	A	G	0.57	ENSG00000196126	32546546	32557625	HLA-DRB1
P01911	606	1.02	6	32413051	-179	17.4	5.63e-25	-0.594	0.0576	0.139	A	G	0.84	ENSG00000196126	32546546	32557625	HLA-DRB1
P01911	606	1.02	6	32413094	-167	21.2	3.33e-15	-0.372	0.0472	0.081	A	G	0.57	ENSG00000196126	32546546	32557625	HLA-DRB1
P01911	606	1.02	6	32413150	-167	21.2	3.33e-15	-0.372	0.0472	0.081	G	A	0.57	ENSG00000196126	32546546	32557625	HLA-DRB1
P01911	606	1.02	6	32413259	-167	21.2	3.3e-15	-0.372	0.0472	0.081	A	G	0.57	ENSG00000196126	32546546	32557625	HLA-DRB1
P01911	606	1.02	6	32413459	-167	21.2	3e-15	-0.372	0.0472	0.0813	G	A	0.57	ENSG00000196126	32546546	32557625	HLA-DRB1
P01911	606	1.02	6	32413545	-179	17.3	5.49e-25	-0.595	0.0576	0.139	G	A	0.84	ENSG00000196126	32546546	32557625	HLA-DRB1
P01911	606	1.02	6	32413830	-167	21.2	2.88e-15	-0.373	0.0472	0.0814	G	C	0.57	ENSG00000196126	32546546	32557625	HLA-DRB1
P01911	606	1.02	6	32413889	-167	21.2	3.68e-15	-0.372	0.0472	0.0808	C	A	0.58	ENSG00000196126	32546546	32557625	HLA-DRB1
P01911	606	1.02	6	32414287	-174	21.3	3.72e-16	-0.382	0.0469	0.0867	T	C	0.57	ENSG00000196126	32546546	32557625	HLA-DRB1
P01911	606	1.02	6	32414290	-183	21	3.41e-18	-0.414	0.0476	0.0987	A	G	0.62	ENSG00000196126	32546546	32557625	HLA-DRB1
P01911	606	1.02	6	32415522	-174	21.3	3.81e-16	-0.382	0.0469	0.0866	C	T	0.57	ENSG00000196126	32546546	32557625	HLA-DRB1
P01911	606	1.02	6	32418018	-188	21.5	2.48e-18	-0.406	0.0465	0.0996	C	T	0.63	ENSG00000196126	32546546	32557625	HLA-DRB1
P01911	606	1.02	6	32418031	-188	21.5	2.48e-18	-0.406	0.0465	0.0996	A	C	0.63	ENSG00000196126	32546546	32557625	HLA-DRB1
P01911	606	1.02	6	32418579	-174	21.3	3.53e-16	-0.382	0.0469	0.0868	A	C	0.57	ENSG00000196126	32546546	32557625	HLA-DRB1
P01911	606	1.02	6	32418710	-188	21.5	2.48e-18	-0.406	0.0465	0.0996	C	A	0.63	ENSG00000196126	32546546	32557625	HLA-DRB1
P01911	606	1.02	6	32420179	-174	21.3	3.41e-16	-0.383	0.0469	0.0869	C	T	0.57	ENSG00000196126	32546546	32557625	HLA-DRB1
P01911	606	1.02	6	32420238	-174	21.3	3.51e-16	-0.383	0.0469	0.0868	T	C	0.57	ENSG00000196126	32546546	32557625	HLA-DRB1
P01911	606	1.02	6	32421227	-180	17.5	1.04e-24	-0.586	0.0571	0.137	A	G	0.83	ENSG00000196126	32546546	32557625	HLA-DRB1
P01911	606	1.02	6	32422125	-180	17.5	1.04e-24	-0.586	0.0571	0.137	G	A	0.83	ENSG00000196126	32546546	32557625	HLA-DRB1
P01911	606	1.02	6	32423915	-179	17.5	1.23e-24	-0.586	0.0572	0.137	C	G	0.83	ENSG00000196126	32546546	32557625	HLA-DRB1
P01911	606	1.02	6	32424568	-188	21.5	2.38e-18	-0.406	0.0465	0.0997	A	G	0.63	ENSG00000196126	32546546	32557625	HLA-DRB1
P01911	606	1.02	6	32424677	-174	21.3	3.52e-16	-0.382	0.0469	0.0868	A	T	0.57	ENSG00000196126	32546546	32557625	HLA-DRB1
P01911	606	1.02	6	32424882	-188	21.5	1.99e-18	-0.408	0.0465	0.1	T	C	0.63	ENSG00000196126	32546546	32557625	HLA-DRB1
P01911	606	1.02	6	32425487	-188	21.5	2.05e-18	-0.407	0.0465	0.1	G	T	0.63	ENSG00000196126	32546546	32557625	HLA-DRB1
P01911	606	1.02	6	32426458	-173	21.2	3.58e-16	-0.384	0.0471	0.0868	T	G	0.57	ENSG00000196126	32546546	32557625	HLA-DRB1
P01911	606	1.02	6	32427179	-170	21.4	2.12e-15	-0.371	0.0468	0.0822	A	T	0.61	ENSG00000196126	32546546	32557625	HLA-DRB1
P01911	606	1.02	6	32427789	-179	21.3	4.9e-17	-0.394	0.0469	0.0919	T	C	0.57	ENSG00000196126	32546546	32557625	HLA-DRB1
P01911	606	1.02	6	32428186	-188	20.7	1.37e-19	-0.436	0.0482	0.107	G	C	0.73	ENSG00000196126	32546546	32557625	HLA-DRB1
P01911	606	1.02	6	32428285	-188	20.7	1.37e-19	-0.436	0.0482	0.107	C	T	0.73	ENSG00000196126	32546546	32557625	HLA-DRB1
P01911	606	1.02	6	32428772	-178	21.8	2.77e-16	-0.375	0.0459	0.0874	A	G	0.47	ENSG00000196126	32546546	32557625	HLA-DRB1
P01911	606	1.02	6	32429011	-188	20.7	1.37e-19	-0.436	0.0482	0.107	C	T	0.73	ENSG00000196126	32546546	32557625	HLA-DRB1
P01911	606	1.02	6	32429245	-118	20.7	1.25e-08	-0.276	0.0484	0.0423	C	G	0.36	ENSG00000196126	32546546	32557625	HLA-DRB1
P01911	606	1.02	6	32429327	-117	20.6	1.44e-08	-0.275	0.0484	0.0419	C	T	0.35	ENSG00000196126	32546546	32557625	HLA-DRB1
P01911	606	1.02	6	32429582	-184	17.4	3.05e-26	-0.611	0.0576	0.147	A	G	0.84	ENSG00000196126	32546546	32557625	HLA-DRB1
P01911	606	1.02	6	32429594	-126	22.1	1.02e-08	-0.259	0.0453	0.0428	A	G	0.61	ENSG00000196126	32546546	32557625	HLA-DRB1
P01911	606	1.02	6	32429643	-117	20.6	1.44e-08	-0.275	0.0484	0.0419	T	C	0.35	ENSG00000196126	32546546	32557625	HLA-DRB1
P01911	606	1.02	6	32429758	-117	20.6	1.31e-08	-0.276	0.0486	0.0422	T	C	0.35	ENSG00000196126	32546546	32557625	HLA-DRB1
P01911	606	1.02	6	32429825	-117	20.6	1.31e-08	-0.276	0.0486	0.0422	C	T	0.35	ENSG00000196126	32546546	32557625	HLA-DRB1
P01911	606	1.02	6	32430289	-127	22.1	9.39e-09	-0.26	0.0453	0.043	A	G	0.61	ENSG00000196126	32546546	32557625	HLA-DRB1
P01911	606	1.02	6	32430326	-117	20.6	1.31e-08	-0.276	0.0486	0.0422	T	A	0.35	ENSG00000196126	32546546	32557625	HLA-DRB1
P01911	606	1.02	6	32431124	-117	20.6	1.31e-08	-0.276	0.0486	0.0422	G	A	0.35	ENSG00000196126	32546546	32557625	HLA-DRB1
P01911	606	1.02	6	32431147	-127	22.1	9.39e-09	-0.26	0.0453	0.043	A	G	0.61	ENSG00000196126	32546546	32557625	HLA-DRB1
P01911	606	1.02	6	32431358	-188	20.7	1.35e-19	-0.436	0.0482	0.107	T	G	0.73	ENSG00000196126	32546546	32557625	HLA-DRB1
P01911	606	1.02	6	32431606	-127	22.1	9.68e-09	-0.26	0.0453	0.043	T	A	0.61	ENSG00000196126	32546546	32557625	HLA-DRB1
P01911	606	1.02	6	32431623	-188	20.7	1.26e-19	-0.437	0.0482	0.107	T	C	0.73	ENSG00000196126	32546546	32557625	HLA-DRB1
P01911	606	1.02	6	32431867	-127	22	9.55e-09	-0.26	0.0454	0.043	G	T	0.61	ENSG00000196126	32546546	32557625	HLA-DRB1
P01911	606	1.02	6	32432077	-117	20.6	1.31e-08	-0.276	0.0486	0.0422	G	C	0.35	ENSG00000196126	32546546	32557625	HLA-DRB1
P01911	606	1.02	6	32432181	-117	20.6	1.31e-08	-0.276	0.0486	0.0422	A	G	0.35	ENSG00000196126	32546546	32557625	HLA-DRB1
P01911	606	1.02	6	32432509	-127	22.1	9.39e-09	-0.26	0.0453	0.043	C	A	0.61	ENSG00000196126	32546546	32557625	HLA-DRB1
P01911	606	1.02	6	32432556	-179	20.4	1.48e-18	-0.432	0.0491	0.101	C	T	0.71	ENSG00000196126	32546546	32557625	HLA-DRB1
P01911	606	1.02	6	32432835	-117	20.6	1.31e-08	-0.276	0.0486	0.0422	C	T	0.35	ENSG00000196126	32546546	32557625	HLA-DRB1
P01911	606	1.02	6	32432969	-182	17.2	5.41e-26	-0.612	0.058	0.145	A	C	0.84	ENSG00000196126	32546546	32557625	HLA-DRB1
P01911	606	1.02	6	32433085	-184	17.4	3.05e-26	-0.611	0.0576	0.147	A	T	0.84	ENSG00000196126	32546546	32557625	HLA-DRB1
P01911	606	1.02	6	32433167	-117	20.6	1.31e-08	-0.276	0.0486	0.0422	G	T	0.35	ENSG00000196126	32546546	32557625	HLA-DRB1
P01911	606	1.02	6	32433192	-117	20.6	1.31e-08	-0.276	0.0486	0.0422	C	G	0.35	ENSG00000196126	32546546	32557625	HLA-DRB1
P01911	606	1.02	6	32434240	-117	20.6	1.31e-08	-0.276	0.0486	0.0422	G	A	0.35	ENSG00000196126	32546546	32557625	HLA-DRB1
P01911	606	1.02	6	32434349	-117	20.6	1.31e-08	-0.276	0.0486	0.0422	C	T	0.35	ENSG00000196126	32546546	32557625	HLA-DRB1
P01911	606	1.02	6	32434361	-117	20.6	1.31e-08	-0.276	0.0486	0.0422	C	A	0.35	ENSG00000196126	32546546	32557625	HLA-DRB1
P01911	606	1.02	6	32434850	-117	20.6	1.31e-08	-0.276	0.0486	0.0422	G	C	0.35	ENSG00000196126	32546546	32557625	HLA-DRB1
P01911	606	1.02	6	32434978	-184	17.4	3.05e-26	-0.611	0.0576	0.147	A	G	0.84	ENSG00000196126	32546546	32557625	HLA-DRB1
P01911	606	1.02	6	32435044	-127	22.1	9.39e-09	-0.26	0.0453	0.043	T	C	0.61	ENSG00000196126	32546546	32557625	HLA-DRB1
P01911	606	1.02	6	32435338	-130	21.5	1.57e-09	-0.28	0.0465	0.0476	C	T	0.39	ENSG00000196126	32546546	32557625	HLA-DRB1
P01911	606	1.02	6	32438298	-117	20.6	1.31e-08	-0.276	0.0486	0.0422	A	G	0.35	ENSG00000196126	32546546	32557625	HLA-DRB1
P01911	606	1.02	6	32438542	-117	20.6	1.31e-08	-0.276	0.0486	0.0422	T	C	0.35	ENSG00000196126	32546546	32557625	HLA-DRB1
P01911	606	1.02	6	32438648	-117	20.6	1.31e-08	-0.276	0.0486	0.0422	C	T	0.35	ENSG00000196126	32546546	32557625	HLA-DRB1
P01911	606	1.02	6	32438783	-184	17.3	3.01e-26	-0.611	0.0577	0.147	C	G	0.84	ENSG00000196126	32546546	32557625	HLA-DRB1
P01911	606	1.02	6	32438867	-117	20.6	1.31e-08	-0.276	0.0486	0.0422	G	T	0.35	ENSG00000196126	32546546	32557625	HLA-DRB1
P01911	606	1.02	6	32439029	-117	20.6	1.31e-08	-0.276	0.0486	0.0422	T	C	0.35	ENSG00000196126	32546546	32557625	HLA-DRB1
P01911	606	1.02	6	32439077	-184	20.5	3.69e-19	-0.436	0.0487	0.104	T	C	0.73	ENSG00000196126	32546546	32557625	HLA-DRB1
P01911	606	1.02	6	32439108	-117	20.6	1.31e-08	-0.276	0.0486	0.0422	A	C	0.35	ENSG00000196126	32546546	32557625	HLA-DRB1
P01911	606	1.02	6	32439393	-117	20.6	1.31e-08	-0.276	0.0486	0.0422	A	C	0.35	ENSG00000196126	32546546	32557625	HLA-DRB1
P01911	606	1.02	6	32439490	-117	20.5	1.15e-08	-0.278	0.0487	0.0425	T	A	0.34	ENSG00000196126	32546546	32557625	HLA-DRB1
P01911	606	1.02	6	32439828	-117	20.6	1.27e-08	-0.277	0.0486	0.0423	G	A	0.35	ENSG00000196126	32546546	32557625	HLA-DRB1
P01911	606	1.02	6	32439964	-127	22	8.31e-09	-0.262	0.0455	0.0433	G	T	0.61	ENSG00000196126	32546546	32557625	HLA-DRB1
P01911	606	1.02	6	32440362	-127	22	8.8e-09	-0.261	0.0454	0.0432	C	T	0.61	ENSG00000196126	32546546	32557625	HLA-DRB1
P01911	606	1.02	6	32440451	-129	21.9	3.87e-09	-0.269	0.0456	0.0453	G	A	0.62	ENSG00000196126	32546546	32557625	HLA-DRB1
P01911	606	1.02	6	32440467	-127	22	8.31e-09	-0.262	0.0455	0.0433	T	C	0.61	ENSG00000196126	32546546	32557625	HLA-DRB1
P01911	606	1.02	6	32440805	-128	22	6.02e-09	-0.264	0.0454	0.0442	C	A	0.6	ENSG00000196126	32546546	32557625	HLA-DRB1
P01911	606	1.02	6	32440879	-127	22	8.31e-09	-0.262	0.0455	0.0433	C	T	0.61	ENSG00000196126	32546546	32557625	HLA-DRB1
P01911	606	1.02	6	32440910	-126	22	9.24e-09	-0.262	0.0455	0.0431	T	G	0.61	ENSG00000196126	32546546	32557625	HLA-DRB1
P01911	606	1.02	6	32441008	-117	20.6	1.31e-08	-0.276	0.0486	0.0422	C	T	0.35	ENSG00000196126	32546546	32557625	HLA-DRB1
P01911	606	1.02	6	32441100	-184	20.5	3.79e-19	-0.436	0.0487	0.104	A	C	0.73	ENSG00000196126	32546546	32557625	HLA-DRB1
P01911	606	1.02	6	32441150	-117	20.5	1.23e-08	-0.277	0.0487	0.0424	C	T	0.35	ENSG00000196126	32546546	32557625	HLA-DRB1
P01911	606	1.02	6	32441199	-125	21.6	6.27e-09	-0.269	0.0463	0.0441	A	G	0.6	ENSG00000196126	32546546	32557625	HLA-DRB1
P01911	606	1.02	6	32441276	-117	20.6	1.27e-08	-0.277	0.0486	0.0423	C	T	0.35	ENSG00000196126	32546546	32557625	HLA-DRB1
P01911	606	1.02	6	32441408	-127	22	7.93e-09	-0.262	0.0455	0.0435	C	T	0.61	ENSG00000196126	32546546	32557625	HLA-DRB1
P01911	606	1.02	6	32441555	-127	22	8.31e-09	-0.262	0.0455	0.0433	A	G	0.61	ENSG00000196126	32546546	32557625	HLA-DRB1
P01911	606	1.02	6	32441679	-124	21.9	1.61e-08	-0.258	0.0456	0.0417	A	G	0.61	ENSG00000196126	32546546	32557625	HLA-DRB1
P01911	606	1.02	6	32442836	-178	21.8	2.53e-16	-0.376	0.0459	0.0877	T	G	0.47	ENSG00000196126	32546546	32557625	HLA-DRB1
P01911	606	1.02	6	32443172	-178	21.7	2.78e-16	-0.376	0.046	0.0874	C	T	0.47	ENSG00000196126	32546546	32557625	HLA-DRB1
P01911	606	1.02	6	32443269	-188	20.7	1.16e-19	-0.438	0.0482	0.107	A	C	0.73	ENSG00000196126	32546546	32557625	HLA-DRB1
P01911	606	1.02	6	32443451	-178	21.8	2.53e-16	-0.376	0.0459	0.0877	G	A	0.47	ENSG00000196126	32546546	32557625	HLA-DRB1
P01911	606	1.02	6	32443641	-188	20.7	1.16e-19	-0.438	0.0482	0.107	G	A	0.73	ENSG00000196126	32546546	32557625	HLA-DRB1
P01911	606	1.02	6	32443876	-178	21.7	2.27e-16	-0.379	0.0462	0.0879	C	T	0.47	ENSG00000196126	32546546	32557625	HLA-DRB1
P01911	606	1.02	6	32444078	-178	21.8	2.53e-16	-0.376	0.0459	0.0877	G	A	0.47	ENSG00000196126	32546546	32557625	HLA-DRB1
P01911	606	1.02	6	32444198	-178	21.8	2.53e-16	-0.376	0.0459	0.0877	G	T	0.47	ENSG00000196126	32546546	32557625	HLA-DRB1
P01911	606	1.02	6	32444330	-178	21.8	2.53e-16	-0.376	0.0459	0.0877	A	C	0.47	ENSG00000196126	32546546	32557625	HLA-DRB1
P01911	606	1.02	6	32444475	-183	20.5	3.9e-19	-0.436	0.0488	0.104	T	C	0.73	ENSG00000196126	32546546	32557625	HLA-DRB1
P01911	606	1.02	6	32445030	-188	20.7	1.16e-19	-0.438	0.0482	0.107	T	C	0.73	ENSG00000196126	32546546	32557625	HLA-DRB1
P01911	606	1.02	6	32445079	-178	21.8	2.53e-16	-0.376	0.0459	0.0877	C	T	0.47	ENSG00000196126	32546546	32557625	HLA-DRB1
P01911	606	1.02	6	32445600	-117	20.6	1.31e-08	-0.277	0.0487	0.0422	G	A	0.35	ENSG00000196126	32546546	32557625	HLA-DRB1
P01911	606	1.02	6	32445691	-178	21.8	2.53e-16	-0.376	0.0459	0.0877	C	T	0.47	ENSG00000196126	32546546	32557625	HLA-DRB1
P01911	606	1.02	6	32446051	-175	21.7	5.82e-16	-0.374	0.0462	0.0855	A	C	0.46	ENSG00000196126	32546546	32557625	HLA-DRB1
P01911	606	1.02	6	32446459	-178	21.8	2.53e-16	-0.376	0.0459	0.0877	G	A	0.47	ENSG00000196126	32546546	32557625	HLA-DRB1
P01911	606	1.02	6	32446922	-178	21.8	2.53e-16	-0.376	0.0459	0.0877	T	C	0.47	ENSG00000196126	32546546	32557625	HLA-DRB1
P01911	606	1.02	6	32447341	-178	21.8	2.53e-16	-0.376	0.0459	0.0877	G	A	0.47	ENSG00000196126	32546546	32557625	HLA-DRB1
P01911	606	1.02	6	32447364	-188	20.7	1.17e-19	-0.438	0.0483	0.107	T	C	0.73	ENSG00000196126	32546546	32557625	HLA-DRB1
P01911	606	1.02	6	32447451	-188	20.7	1.16e-19	-0.438	0.0482	0.107	G	A	0.73	ENSG00000196126	32546546	32557625	HLA-DRB1
P01911	606	1.02	6	32447474	-178	21.8	2.53e-16	-0.376	0.0459	0.0877	A	G	0.47	ENSG00000196126	32546546	32557625	HLA-DRB1
P01911	606	1.02	6	32448098	-183	20.5	5.29e-19	-0.434	0.0487	0.104	T	C	0.73	ENSG00000196126	32546546	32557625	HLA-DRB1
P01911	606	1.02	6	32448129	-178	21.8	2.53e-16	-0.376	0.0459	0.0877	T	C	0.47	ENSG00000196126	32546546	32557625	HLA-DRB1
P01911	606	1.02	6	32448398	-178	21.8	2.53e-16	-0.376	0.0459	0.0877	T	G	0.47	ENSG00000196126	32546546	32557625	HLA-DRB1
P01911	606	1.02	6	32448599	-188	22	1.17e-17	-0.388	0.0454	0.0956	C	T	0.5	ENSG00000196126	32546546	32557625	HLA-DRB1
P01911	606	1.02	6	32448622	-188	20.7	1.19e-19	-0.438	0.0482	0.107	T	C	0.73	ENSG00000196126	32546546	32557625	HLA-DRB1
P01911	606	1.02	6	32449050	-188	20.6	7.48e-20	-0.442	0.0485	0.109	T	C	0.73	ENSG00000196126	32546546	32557625	HLA-DRB1
P01911	606	1.02	6	32449138	-178	21.8	2.53e-16	-0.376	0.0459	0.0877	C	T	0.47	ENSG00000196126	32546546	32557625	HLA-DRB1
P01911	606	1.02	6	32449160	-178	21.8	2.35e-16	-0.377	0.046	0.0878	G	T	0.47	ENSG00000196126	32546546	32557625	HLA-DRB1
P01911	606	1.02	6	32449188	-178	21.8	2.35e-16	-0.377	0.046	0.0878	G	A	0.47	ENSG00000196126	32546546	32557625	HLA-DRB1
P01911	606	1.02	6	32449198	-178	21.8	2.35e-16	-0.377	0.046	0.0878	A	G	0.47	ENSG00000196126	32546546	32557625	HLA-DRB1
P01911	606	1.02	6	32449411	-178	21.7	1.96e-16	-0.379	0.0461	0.0883	T	C	0.47	ENSG00000196126	32546546	32557625	HLA-DRB1
P01911	606	1.02	6	32449523	-173	20.2	1.22e-17	-0.423	0.0495	0.0955	T	C	0.72	ENSG00000196126	32546546	32557625	HLA-DRB1
P01911	606	1.02	6	32449797	-183	20.4	3.41e-19	-0.438	0.049	0.105	C	T	0.73	ENSG00000196126	32546546	32557625	HLA-DRB1
P01911	606	1.02	6	32450089	-177	21.6	2.89e-16	-0.379	0.0463	0.0873	G	T	0.46	ENSG00000196126	32546546	32557625	HLA-DRB1
P01911	606	1.02	6	32450580	-119	20.4	5.04e-09	-0.287	0.049	0.0446	T	C	0.35	ENSG00000196126	32546546	32557625	HLA-DRB1
P01911	606	1.02	6	32451361	-190	20.7	3.57e-20	-0.445	0.0483	0.111	C	A	0.72	ENSG00000196126	32546546	32557625	HLA-DRB1
P01911	606	1.02	6	32451570	-178	21.7	2.06e-16	-0.379	0.0461	0.0882	C	T	0.47	ENSG00000196126	32546546	32557625	HLA-DRB1
P01911	606	1.02	6	32451650	-185	20.6	3.08e-19	-0.434	0.0484	0.105	T	C	0.71	ENSG00000196126	32546546	32557625	HLA-DRB1
P01911	606	1.02	6	32451693	-117	20.5	1.05e-08	-0.279	0.0488	0.0427	T	C	0.35	ENSG00000196126	32546546	32557625	HLA-DRB1
P01911	606	1.02	6	32452506	-118	20.5	8.68e-09	-0.281	0.0488	0.0432	C	T	0.35	ENSG00000196126	32546546	32557625	HLA-DRB1
P01911	606	1.02	6	32452626	-178	21.7	2.37e-16	-0.378	0.0461	0.0878	C	G	0.47	ENSG00000196126	32546546	32557625	HLA-DRB1
P01911	606	1.02	6	32453191	-177	20.9	2.27e-17	-0.405	0.0478	0.0939	T	C	0.67	ENSG00000196126	32546546	32557625	HLA-DRB1
P01911	606	1.02	6	32493298	-186	18.1	6.59e-25	-0.571	0.0554	0.139	G	T	0.81	ENSG00000196126	32546546	32557625	HLA-DRB1
P01911	606	1.02	6	32503613	-185	17.9	7.01e-25	-0.574	0.0557	0.139	A	G	0.82	ENSG00000196126	32546546	32557625	HLA-DRB1
P01911	606	1.02	6	32503930	-190	17.8	1.21e-26	-0.6	0.0561	0.149	C	T	0.83	ENSG00000196126	32546546	32557625	HLA-DRB1
P01911	606	1.02	6	32504571	-189	17.6	8.75e-27	-0.608	0.0568	0.15	T	C	0.81	ENSG00000196126	32546546	32557625	HLA-DRB1
P01911	606	1.02	6	32505126	-192	17.9	9.81e-27	-0.596	0.0557	0.15	G	T	0.82	ENSG00000196126	32546546	32557625	HLA-DRB1
P01911	606	1.02	6	32505551	-190	17.9	2.02e-26	-0.594	0.0559	0.148	A	G	0.82	ENSG00000196126	32546546	32557625	HLA-DRB1
P01911	606	1.02	6	32509417	-190	17.8	1.04e-26	-0.602	0.0562	0.149	A	T	0.83	ENSG00000196126	32546546	32557625	HLA-DRB1
P01911	606	1.02	6	32509778	-114	20	1.37e-08	-0.283	0.0499	0.0421	T	C	0.35	ENSG00000196126	32546546	32557625	HLA-DRB1
P01911	606	1.02	6	32511650	-118	20.2	5.78e-09	-0.288	0.0495	0.0443	C	T	0.34	ENSG00000196126	32546546	32557625	HLA-DRB1
P01911	606	1.02	6	32511698	-191	17.8	8.93e-27	-0.602	0.0562	0.15	A	G	0.83	ENSG00000196126	32546546	32557625	HLA-DRB1
P01911	606	1.02	6	32511725	-129	20.7	4.06e-10	-0.302	0.0484	0.051	C	A	0.7	ENSG00000196126	32546546	32557625	HLA-DRB1
P01911	606	1.02	6	32513076	-185	17.5	3.33e-26	-0.606	0.0573	0.146	C	T	0.83	ENSG00000196126	32546546	32557625	HLA-DRB1
P01911	606	1.02	6	32514041	-114	20	1.05e-08	-0.286	0.05	0.0427	T	A	0.34	ENSG00000196126	32546546	32557625	HLA-DRB1
P01911	606	1.02	6	32519108	-192	18	1.03e-26	-0.596	0.0557	0.149	G	C	0.82	ENSG00000196126	32546546	32557625	HLA-DRB1
P01911	606	1.02	6	32520907	-129	20.6	4e-10	-0.304	0.0486	0.0511	T	C	0.71	ENSG00000196126	32546546	32557625	HLA-DRB1
P01911	606	1.02	6	32521022	-117	19.9	3.68e-09	-0.297	0.0503	0.0454	T	C	0.34	ENSG00000196126	32546546	32557625	HLA-DRB1
P01911	606	1.02	6	32521484	-192	17.8	4.44e-27	-0.606	0.0562	0.152	G	A	0.83	ENSG00000196126	32546546	32557625	HLA-DRB1
P01911	606	1.02	6	32548178	-129	20.9	8.47e-10	-0.293	0.0477	0.0491	A	G	0.69	ENSG00000196126	32546546	32557625	HLA-DRB1
P01911	606	1.02	6	32549259	-191	18.4	2.84e-25	-0.564	0.0543	0.141	G	A	0.81	ENSG00000196126	32546546	32557625	HLA-DRB1
P01911	606	1.02	6	32549782	-121	20.6	4.83e-09	-0.284	0.0486	0.0447	C	T	0.67	ENSG00000196126	32546546	32557625	HLA-DRB1
P01911	606	1.02	6	32550501	-123	20.8	3.49e-09	-0.284	0.048	0.0455	A	T	0.7	ENSG00000196126	32546546	32557625	HLA-DRB1
P01911	606	1.02	6	32550550	-109	20	4.73e-08	-0.273	0.0499	0.0389	C	G	0.34	ENSG00000196126	32546546	32557625	HLA-DRB1
P01911	606	1.02	6	32553125	-115	19.3	2.55e-09	-0.309	0.0519	0.0463	A	T	0.3	ENSG00000196126	32546546	32557625	HLA-DRB1
P01911	606	1.02	6	32554607	-194	17.8	1.99e-27	-0.608	0.0561	0.154	T	C	0.83	ENSG00000196126	32546546	32557625	HLA-DRB1
P01911	606	1.02	6	32557483	-133	20.1	4.1e-11	-0.328	0.0498	0.0569	T	C	0.72	ENSG00000196126	32546546	32557625	HLA-DRB1
P01911	606	1.02	6	32559019	-115	19.9	7.23e-09	-0.29	0.0502	0.0437	G	A	0.31	ENSG00000196126	32546546	32557625	HLA-DRB1
P01911	606	1.02	6	32559764	-129	20.8	5.04e-10	-0.299	0.0481	0.0505	T	C	0.71	ENSG00000196126	32546546	32557625	HLA-DRB1
P01911	606	1.02	6	32559781	-113	20.2	2.28e-08	-0.276	0.0494	0.0408	A	C	0.34	ENSG00000196126	32546546	32557625	HLA-DRB1
P01911	606	1.02	6	32561495	-114	20.2	1.74e-08	-0.279	0.0494	0.0415	G	A	0.34	ENSG00000196126	32546546	32557625	HLA-DRB1
P01911	606	1.02	6	32561766	-115	20.2	1.27e-08	-0.282	0.0496	0.0423	A	G	0.34	ENSG00000196126	32546546	32557625	HLA-DRB1
P01911	606	1.02	6	32561794	-192	18.4	2.62e-25	-0.564	0.0543	0.141	C	G	0.82	ENSG00000196126	32546546	32557625	HLA-DRB1
P01911	606	1.02	6	32564813	-112	20.4	3.81e-08	-0.27	0.0491	0.0395	T	C	0.38	ENSG00000196126	32546546	32557625	HLA-DRB1
P01911	606	1.02	6	32565213	-113	20.4	3.05e-08	-0.271	0.0489	0.04	T	C	0.4	ENSG00000196126	32546546	32557625	HLA-DRB1
P01911	606	1.02	6	32565329	-132	20.8	2.55e-10	-0.304	0.0481	0.0522	C	T	0.7	ENSG00000196126	32546546	32557625	HLA-DRB1
P01911	606	1.02	6	32565413	-132	20.8	2.55e-10	-0.304	0.0481	0.0522	G	C	0.7	ENSG00000196126	32546546	32557625	HLA-DRB1
P01911	606	1.02	6	32565854	-130	20.8	4.46e-10	-0.299	0.048	0.0508	C	T	0.71	ENSG00000196126	32546546	32557625	HLA-DRB1
P01911	606	1.02	6	32566011	-193	17.9	3.44e-27	-0.605	0.056	0.152	C	A	0.83	ENSG00000196126	32546546	32557625	HLA-DRB1
P01911	606	1.02	6	32569556	-131	20.9	4.03e-10	-0.299	0.0478	0.051	T	A	0.71	ENSG00000196126	32546546	32557625	HLA-DRB1
P01911	606	1.02	6	32569608	-132	20.8	2.25e-10	-0.305	0.0481	0.0525	G	A	0.7	ENSG00000196126	32546546	32557625	HLA-DRB1
P01911	606	1.02	6	32569790	-131	20.9	3.41e-10	-0.3	0.0478	0.0515	C	T	0.71	ENSG00000196126	32546546	32557625	HLA-DRB1
P01911	606	1.02	6	32569879	-131	20.9	3.79e-10	-0.3	0.0479	0.0512	T	G	0.71	ENSG00000196126	32546546	32557625	HLA-DRB1
P01911	606	1.02	6	32569911	-131	20.9	3.74e-10	-0.3	0.0479	0.0512	A	G	0.71	ENSG00000196126	32546546	32557625	HLA-DRB1
P01911	606	1.02	6	32570325	-125	20.9	1.84e-09	-0.288	0.0479	0.0472	A	G	0.7	ENSG00000196126	32546546	32557625	HLA-DRB1
P01911	606	1.02	6	32570461	-131	20.9	3.89e-10	-0.3	0.0479	0.0511	C	T	0.71	ENSG00000196126	32546546	32557625	HLA-DRB1
P01911	606	1.02	6	32570550	-136	20.9	7.56e-11	-0.311	0.0478	0.0553	T	G	0.71	ENSG00000196126	32546546	32557625	HLA-DRB1
P01911	606	1.02	6	32570717	-131	20.9	3.92e-10	-0.3	0.0479	0.0511	G	A	0.71	ENSG00000196126	32546546	32557625	HLA-DRB1
P01911	606	1.02	6	32570880	-118	20.5	7.81e-09	-0.282	0.0489	0.0435	C	T	0.34	ENSG00000196126	32546546	32557625	HLA-DRB1
P01911	606	1.02	6	32570894	-130	20.9	4.75e-10	-0.298	0.0479	0.0506	T	C	0.71	ENSG00000196126	32546546	32557625	HLA-DRB1
P01911	606	1.02	6	32571011	-131	20.9	3.87e-10	-0.3	0.0479	0.0511	G	C	0.71	ENSG00000196126	32546546	32557625	HLA-DRB1
P01911	606	1.02	6	32571043	-130	20.9	4.31e-10	-0.299	0.0479	0.0509	G	A	0.71	ENSG00000196126	32546546	32557625	HLA-DRB1
P01911	606	1.02	6	32571227	-131	20.9	4.01e-10	-0.3	0.0479	0.0511	G	A	0.71	ENSG00000196126	32546546	32557625	HLA-DRB1
P01911	606	1.02	6	32571962	-137	20.6	3.73e-11	-0.32	0.0485	0.0571	A	G	0.7	ENSG00000196126	32546546	32557625	HLA-DRB1
P01911	606	1.02	6	32572148	-116	20.8	2.13e-08	-0.269	0.0481	0.041	G	A	0.67	ENSG00000196126	32546546	32557625	HLA-DRB1
P01911	606	1.02	6	32572388	-137	20.7	3.49e-11	-0.32	0.0483	0.0573	T	C	0.7	ENSG00000196126	32546546	32557625	HLA-DRB1
P01911	606	1.02	6	32572547	-131	20.9	3.49e-10	-0.3	0.0479	0.0514	A	T	0.71	ENSG00000196126	32546546	32557625	HLA-DRB1
P01911	606	1.02	6	32572695	-135	20.9	1.27e-10	-0.307	0.0478	0.054	G	C	0.7	ENSG00000196126	32546546	32557625	HLA-DRB1
P01911	606	1.02	6	32572701	-131	21	5.07e-10	-0.296	0.0476	0.0505	A	G	0.69	ENSG00000196126	32546546	32557625	HLA-DRB1
P01911	606	1.02	6	32572757	-137	20.5	2.99e-11	-0.324	0.0487	0.0577	A	G	0.71	ENSG00000196126	32546546	32557625	HLA-DRB1
P01911	606	1.02	6	32573574	-118	20.9	1.38e-08	-0.272	0.0479	0.0421	C	T	0.67	ENSG00000196126	32546546	32557625	HLA-DRB1
P01911	606	1.02	6	32573598	-134	20.9	1.45e-10	-0.307	0.0479	0.0537	T	C	0.71	ENSG00000196126	32546546	32557625	HLA-DRB1
P01911	606	1.02	6	32573748	-133	20.9	2.29e-10	-0.303	0.0478	0.0525	A	G	0.71	ENSG00000196126	32546546	32557625	HLA-DRB1
P01911	606	1.02	6	32573780	-132	20.9	2.34e-10	-0.303	0.0479	0.0524	A	G	0.71	ENSG00000196126	32546546	32557625	HLA-DRB1
P01911	606	1.02	6	32574027	-132	20.9	2.41e-10	-0.303	0.0478	0.0524	T	C	0.71	ENSG00000196126	32546546	32557625	HLA-DRB1
P01911	606	1.02	6	32574060	-196	17.9	6.03e-28	-0.613	0.0559	0.157	A	C	0.83	ENSG00000196126	32546546	32557625	HLA-DRB1
P01911	606	1.02	6	32574130	-133	20.9	2.17e-10	-0.304	0.0479	0.0526	A	G	0.71	ENSG00000196126	32546546	32557625	HLA-DRB1
P01911	606	1.02	6	32574438	-131	20.9	3.65e-10	-0.3	0.0478	0.0513	G	A	0.71	ENSG00000196126	32546546	32557625	HLA-DRB1
P01911	606	1.02	6	32574703	-119	20.3	4.55e-09	-0.288	0.0492	0.0449	G	C	0.68	ENSG00000196126	32546546	32557625	HLA-DRB1
P01911	606	1.02	6	32575369	-196	17.9	6.5e-28	-0.612	0.0559	0.157	G	T	0.83	ENSG00000196126	32546546	32557625	HLA-DRB1
P01911	606	1.02	6	32575544	-196	17.9	6.19e-28	-0.612	0.0559	0.157	A	T	0.83	ENSG00000196126	32546546	32557625	HLA-DRB1
P01911	606	1.02	6	32575674	-129	20.9	6.04e-10	-0.296	0.0479	0.05	C	G	0.71	ENSG00000196126	32546546	32557625	HLA-DRB1
P01911	606	1.02	6	32575700	-191	17.6	1.34e-27	-0.62	0.0569	0.155	A	G	0.83	ENSG00000196126	32546546	32557625	HLA-DRB1
P01911	606	1.02	6	32575803	-131	20.9	3.51e-10	-0.3	0.0478	0.0514	G	T	0.71	ENSG00000196126	32546546	32557625	HLA-DRB1
P01911	606	1.02	6	32575873	-131	20.9	3.44e-10	-0.3	0.0478	0.0514	G	A	0.71	ENSG00000196126	32546546	32557625	HLA-DRB1
P01911	606	1.02	6	32575930	-131	20.9	3.49e-10	-0.3	0.0478	0.0514	C	T	0.71	ENSG00000196126	32546546	32557625	HLA-DRB1
P01911	606	1.02	6	32576247	-131	20.9	3.4e-10	-0.3	0.0478	0.0515	T	C	0.71	ENSG00000196126	32546546	32557625	HLA-DRB1
P01911	606	1.02	6	32576296	-131	20.9	3.46e-10	-0.3	0.0478	0.0514	A	G	0.71	ENSG00000196126	32546546	32557625	HLA-DRB1
P01911	606	1.02	6	32576426	-121	20.6	4.55e-09	-0.284	0.0484	0.0449	A	G	0.67	ENSG00000196126	32546546	32557625	HLA-DRB1
P01911	606	1.02	6	32576478	-131	20.9	3.69e-10	-0.3	0.0479	0.0513	T	C	0.71	ENSG00000196126	32546546	32557625	HLA-DRB1
P01911	606	1.02	6	32576493	-131	20.9	3.73e-10	-0.3	0.048	0.0512	C	T	0.71	ENSG00000196126	32546546	32557625	HLA-DRB1
P01911	606	1.02	6	32577220	-130	20.9	4.3e-10	-0.299	0.0479	0.0509	G	A	0.71	ENSG00000196126	32546546	32557625	HLA-DRB1
P01911	606	1.02	6	32577224	-131	20.9	3.89e-10	-0.3	0.0479	0.0511	C	G	0.71	ENSG00000196126	32546546	32557625	HLA-DRB1
P01911	606	1.02	6	32577282	-129	20.8	6.52e-10	-0.297	0.048	0.0498	A	C	0.71	ENSG00000196126	32546546	32557625	HLA-DRB1
P01911	606	1.02	6	32577385	-192	17.7	1.74e-27	-0.613	0.0564	0.154	T	C	0.83	ENSG00000196126	32546546	32557625	HLA-DRB1
P01911	606	1.02	6	32577733	-120	21	1.13e-08	-0.272	0.0477	0.0426	C	T	0.67	ENSG00000196126	32546546	32557625	HLA-DRB1
P01911	606	1.02	6	32577784	-117	20.7	1.75e-08	-0.272	0.0482	0.0415	C	T	0.65	ENSG00000196126	32546546	32557625	HLA-DRB1
P01911	606	1.02	6	32577785	-115	20.9	3.56e-08	-0.264	0.0479	0.0397	A	G	0.66	ENSG00000196126	32546546	32557625	HLA-DRB1
P01911	606	1.02	6	32577889	-131	20.9	3.46e-10	-0.3	0.0478	0.0514	T	C	0.71	ENSG00000196126	32546546	32557625	HLA-DRB1
P01911	606	1.02	6	32577975	-131	20.9	3.44e-10	-0.3	0.0478	0.0514	C	T	0.71	ENSG00000196126	32546546	32557625	HLA-DRB1
P01911	606	1.02	6	32577981	-131	20.9	3.44e-10	-0.3	0.0478	0.0514	A	G	0.71	ENSG00000196126	32546546	32557625	HLA-DRB1
P01911	606	1.02	6	32578040	-131	20.9	3.46e-10	-0.3	0.0478	0.0514	C	G	0.71	ENSG00000196126	32546546	32557625	HLA-DRB1
P01911	606	1.02	6	32578052	-134	21.9	9.61e-10	-0.279	0.0457	0.0488	G	A	0.45	ENSG00000196126	32546546	32557625	HLA-DRB1
P01911	606	1.02	6	32578127	-134	22.1	1.2e-09	-0.275	0.0452	0.0483	A	G	0.66	ENSG00000196126	32546546	32557625	HLA-DRB1
P01911	606	1.02	6	32578191	-131	20.9	3.61e-10	-0.301	0.048	0.0513	C	T	0.71	ENSG00000196126	32546546	32557625	HLA-DRB1
P01911	606	1.02	6	32578230	-128	21	1.05e-09	-0.29	0.0476	0.0486	A	G	0.69	ENSG00000196126	32546546	32557625	HLA-DRB1
P01911	606	1.02	6	32578449	-196	17.9	6.43e-28	-0.612	0.0559	0.157	T	C	0.83	ENSG00000196126	32546546	32557625	HLA-DRB1
P01911	606	1.02	6	32578481	-134	21.9	1.04e-09	-0.279	0.0457	0.0486	T	C	0.45	ENSG00000196126	32546546	32557625	HLA-DRB1
P01911	606	1.02	6	32578530	-131	20.9	3.41e-10	-0.301	0.0479	0.0515	C	A	0.71	ENSG00000196126	32546546	32557625	HLA-DRB1
P01911	606	1.02	6	32578566	-131	20.9	3.27e-10	-0.301	0.0479	0.0516	T	C	0.71	ENSG00000196126	32546546	32557625	HLA-DRB1
P01911	606	1.02	6	32578612	-132	20.9	3.09e-10	-0.301	0.0478	0.0517	T	G	0.71	ENSG00000196126	32546546	32557625	HLA-DRB1
P01911	606	1.02	6	32578673	-131	20.9	3.27e-10	-0.301	0.0479	0.0516	A	T	0.71	ENSG00000196126	32546546	32557625	HLA-DRB1
P01911	606	1.02	6	32578726	-131	20.9	3.27e-10	-0.301	0.0479	0.0516	G	A	0.71	ENSG00000196126	32546546	32557625	HLA-DRB1
P01911	606	1.02	6	32578756	-131	20.9	3.48e-10	-0.3	0.0479	0.0514	C	T	0.71	ENSG00000196126	32546546	32557625	HLA-DRB1
P01911	606	1.02	6	32578818	-131	20.9	3.49e-10	-0.3	0.0479	0.0514	C	A	0.71	ENSG00000196126	32546546	32557625	HLA-DRB1
P01911	606	1.02	6	32578837	-131	20.9	3.48e-10	-0.3	0.0479	0.0514	A	C	0.71	ENSG00000196126	32546546	32557625	HLA-DRB1
P01911	606	1.02	6	32578885	-196	17.9	6.83e-28	-0.611	0.0558	0.156	T	C	0.83	ENSG00000196126	32546546	32557625	HLA-DRB1
P01911	606	1.02	6	32578941	-131	20.9	3.27e-10	-0.301	0.0479	0.0516	G	A	0.71	ENSG00000196126	32546546	32557625	HLA-DRB1
P01911	606	1.02	6	32578958	-134	21.9	8.89e-10	-0.28	0.0457	0.049	G	A	0.45	ENSG00000196126	32546546	32557625	HLA-DRB1
P01911	606	1.02	6	32579035	-131	20.9	3.15e-10	-0.301	0.0479	0.0517	G	A	0.71	ENSG00000196126	32546546	32557625	HLA-DRB1
P01911	606	1.02	6	32579708	-134	21.9	8.01e-10	-0.281	0.0457	0.0493	T	C	0.45	ENSG00000196126	32546546	32557625	HLA-DRB1
P01911	606	1.02	6	32579743	-134	21.9	9.67e-10	-0.279	0.0457	0.0488	T	A	0.45	ENSG00000196126	32546546	32557625	HLA-DRB1
P01911	606	1.02	6	32579775	-134	21.9	9.02e-10	-0.28	0.0457	0.049	A	T	0.45	ENSG00000196126	32546546	32557625	HLA-DRB1
P01911	606	1.02	6	32579868	-134	21.9	8.95e-10	-0.28	0.0457	0.049	G	T	0.45	ENSG00000196126	32546546	32557625	HLA-DRB1
P01911	606	1.02	6	32579940	-131	20.9	3.31e-10	-0.3	0.0478	0.0515	T	C	0.71	ENSG00000196126	32546546	32557625	HLA-DRB1
P01911	606	1.02	6	32580084	-131	20.9	3.31e-10	-0.3	0.0478	0.0515	A	G	0.71	ENSG00000196126	32546546	32557625	HLA-DRB1
P01911	606	1.02	6	32580112	-131	20.9	3.31e-10	-0.3	0.0478	0.0515	A	G	0.71	ENSG00000196126	32546546	32557625	HLA-DRB1
P01911	606	1.02	6	32580136	-134	21.9	8.89e-10	-0.28	0.0457	0.049	C	T	0.45	ENSG00000196126	32546546	32557625	HLA-DRB1
P01911	606	1.02	6	32580288	-130	20.9	5.18e-10	-0.297	0.0478	0.0504	C	G	0.71	ENSG00000196126	32546546	32557625	HLA-DRB1
P01911	606	1.02	6	32580331	-133	21.9	1.12e-09	-0.278	0.0457	0.0484	C	T	0.45	ENSG00000196126	32546546	32557625	HLA-DRB1
P01911	606	1.02	6	32580357	-131	20.9	3.5e-10	-0.301	0.0479	0.0514	C	T	0.71	ENSG00000196126	32546546	32557625	HLA-DRB1
P01911	606	1.02	6	32580411	-196	17.9	9.17e-28	-0.61	0.0558	0.156	A	G	0.82	ENSG00000196126	32546546	32557625	HLA-DRB1
P01911	606	1.02	6	32580456	-131	20.9	3.25e-10	-0.301	0.0479	0.0516	G	A	0.71	ENSG00000196126	32546546	32557625	HLA-DRB1
P01911	606	1.02	6	32580507	-131	20.9	3.5e-10	-0.301	0.0479	0.0514	A	C	0.71	ENSG00000196126	32546546	32557625	HLA-DRB1
P01911	606	1.02	6	32580637	-196	17.9	6.44e-28	-0.612	0.0559	0.157	C	T	0.83	ENSG00000196126	32546546	32557625	HLA-DRB1
P01911	606	1.02	6	32580723	-191	17.6	1.16e-27	-0.621	0.0569	0.155	G	T	0.83	ENSG00000196126	32546546	32557625	HLA-DRB1
P01911	606	1.02	6	32580741	-130	20.9	4.61e-10	-0.298	0.0478	0.0507	A	G	0.71	ENSG00000196126	32546546	32557625	HLA-DRB1
P01911	606	1.02	6	32581333	-196	17.9	6.44e-28	-0.612	0.0559	0.157	G	A	0.83	ENSG00000196126	32546546	32557625	HLA-DRB1
P01911	606	1.02	6	32581515	-196	18	1e-27	-0.607	0.0556	0.155	G	A	0.82	ENSG00000196126	32546546	32557625	HLA-DRB1
P01911	606	1.02	6	32582577	-113	20.3	2.62e-08	-0.274	0.0491	0.0404	A	C	0.32	ENSG00000196126	32546546	32557625	HLA-DRB1
P01911	606	1.02	6	32583212	-194	21.9	8.59e-19	-0.404	0.0456	0.102	A	G	0.57	ENSG00000196126	32546546	32557625	HLA-DRB1
P01911	606	1.02	6	32583543	-188	17.7	3.42e-26	-0.597	0.0564	0.146	A	G	0.82	ENSG00000196126	32546546	32557625	HLA-DRB1
P01911	606	1.02	6	32583653	-194	21.9	8.87e-19	-0.403	0.0456	0.102	A	G	0.57	ENSG00000196126	32546546	32557625	HLA-DRB1
P01911	606	1.02	6	32583860	-192	17.6	9.35e-28	-0.621	0.0569	0.156	C	G	0.83	ENSG00000196126	32546546	32557625	HLA-DRB1
P01911	606	1.02	6	32584014	-192	17.6	1.1e-27	-0.621	0.0569	0.155	T	C	0.83	ENSG00000196126	32546546	32557625	HLA-DRB1
P01911	606	1.02	6	32584153	-193	21.9	1.22e-18	-0.402	0.0456	0.101	G	A	0.54	ENSG00000196126	32546546	32557625	HLA-DRB1
P01911	606	1.02	6	32584609	-192	17.6	1.1e-27	-0.621	0.0569	0.155	A	C	0.83	ENSG00000196126	32546546	32557625	HLA-DRB1
P01911	606	1.02	6	32584625	-122	22.2	3.79e-08	-0.248	0.0451	0.0395	A	G	0.63	ENSG00000196126	32546546	32557625	HLA-DRB1
P01911	606	1.02	6	32584952	-125	21.1	3.54e-09	-0.28	0.0474	0.0455	A	G	0.34	ENSG00000196126	32546546	32557625	HLA-DRB1
P01911	606	1.02	6	32585755	-191	17.6	1.29e-27	-0.62	0.057	0.155	T	A	0.83	ENSG00000196126	32546546	32557625	HLA-DRB1
P01911	606	1.02	6	32586019	-193	17.6	8.71e-28	-0.62	0.0567	0.156	A	G	0.83	ENSG00000196126	32546546	32557625	HLA-DRB1
P01911	606	1.02	6	32586854	-191	17.5	1.15e-27	-0.621	0.057	0.155	G	A	0.83	ENSG00000196126	32546546	32557625	HLA-DRB1
P01911	606	1.02	6	32587090	-115	20.8	3.43e-08	-0.265	0.048	0.0398	C	T	0.39	ENSG00000196126	32546546	32557625	HLA-DRB1
P01911	606	1.02	6	32587213	-203	21.7	8.97e-21	-0.431	0.0461	0.114	T	C	0.6	ENSG00000196126	32546546	32557625	HLA-DRB1
P01911	606	1.02	6	32587588	-191	22	4.81e-18	-0.393	0.0454	0.0979	A	G	0.49	ENSG00000196126	32546546	32557625	HLA-DRB1
P01911	606	1.02	6	32587661	-116	20.5	1.39e-08	-0.277	0.0488	0.042	G	A	0.34	ENSG00000196126	32546546	32557625	HLA-DRB1
P01911	606	1.02	6	32587768	-191	17.5	1.15e-27	-0.621	0.057	0.155	G	A	0.83	ENSG00000196126	32546546	32557625	HLA-DRB1
P01911	606	1.02	6	32587897	-191	17.5	1.13e-27	-0.621	0.057	0.155	G	T	0.83	ENSG00000196126	32546546	32557625	HLA-DRB1
P01911	606	1.02	6	32588662	-116	20.5	1.35e-08	-0.277	0.0488	0.0421	C	T	0.34	ENSG00000196126	32546546	32557625	HLA-DRB1
P01911	606	1.02	6	32588877	-190	17.5	2.63e-27	-0.618	0.0571	0.153	A	G	0.82	ENSG00000196126	32546546	32557625	HLA-DRB1
P01911	606	1.02	6	32588953	-116	20.5	1.29e-08	-0.278	0.0489	0.0422	A	G	0.34	ENSG00000196126	32546546	32557625	HLA-DRB1
P01911	606	1.02	6	32589000	-116	20.5	1.33e-08	-0.278	0.0488	0.0422	G	T	0.34	ENSG00000196126	32546546	32557625	HLA-DRB1
P01911	606	1.02	6	32589483	-116	20.5	1.31e-08	-0.277	0.0488	0.0422	G	A	0.34	ENSG00000196126	32546546	32557625	HLA-DRB1
P01911	606	1.02	6	32589842	-195	17.8	8.38e-28	-0.612	0.056	0.156	G	A	0.83	ENSG00000196126	32546546	32557625	HLA-DRB1
P01911	606	1.02	6	32590091	-117	20.5	1.29e-08	-0.278	0.0488	0.0422	T	G	0.34	ENSG00000196126	32546546	32557625	HLA-DRB1
P01911	606	1.02	6	32590120	-116	20.5	1.35e-08	-0.277	0.0488	0.0421	C	A	0.34	ENSG00000196126	32546546	32557625	HLA-DRB1
P01911	606	1.02	6	32590248	-116	20.5	1.29e-08	-0.278	0.0488	0.0422	T	C	0.34	ENSG00000196126	32546546	32557625	HLA-DRB1
P01911	606	1.02	6	32590501	-193	21.8	9.06e-19	-0.405	0.0458	0.102	A	C	0.58	ENSG00000196126	32546546	32557625	HLA-DRB1
P01911	606	1.02	6	32590590	-116	20.4	1.38e-08	-0.278	0.0489	0.0421	T	G	0.34	ENSG00000196126	32546546	32557625	HLA-DRB1
P01911	606	1.02	6	32590612	-116	20.5	1.48e-08	-0.277	0.0489	0.0419	T	C	0.34	ENSG00000196126	32546546	32557625	HLA-DRB1
P01911	606	1.02	6	32590870	-117	20.5	1.02e-08	-0.28	0.0488	0.0428	T	C	0.34	ENSG00000196126	32546546	32557625	HLA-DRB1
P01911	606	1.02	6	32590879	-117	20.4	9.03e-09	-0.282	0.049	0.0431	C	A	0.34	ENSG00000196126	32546546	32557625	HLA-DRB1
P01911	606	1.02	6	32590899	-186	21.7	1.2e-17	-0.394	0.0461	0.0955	G	T	0.49	ENSG00000196126	32546546	32557625	HLA-DRB1
P01911	606	1.02	6	32590953	-184	21.6	1.5e-17	-0.395	0.0463	0.0949	T	C	0.5	ENSG00000196126	32546546	32557625	HLA-DRB1
P01911	606	1.02	6	32591128	-118	20.4	8.23e-09	-0.282	0.0489	0.0434	G	A	0.35	ENSG00000196126	32546546	32557625	HLA-DRB1
P01911	606	1.02	6	32591173	-114	20.2	2.01e-08	-0.277	0.0494	0.0411	C	T	0.33	ENSG00000196126	32546546	32557625	HLA-DRB1
P01911	606	1.02	6	32591428	-172	18.2	4.02e-21	-0.517	0.0549	0.116	A	G	0.79	ENSG00000196126	32546546	32557625	HLA-DRB1
P01911	606	1.02	6	32591448	-116	20.4	1.21e-08	-0.279	0.049	0.0424	G	A	0.34	ENSG00000196126	32546546	32557625	HLA-DRB1
P01911	606	1.02	6	32591566	-116	20.4	1.22e-08	-0.279	0.0489	0.0424	A	G	0.34	ENSG00000196126	32546546	32557625	HLA-DRB1
P01911	606	1.02	6	32591751	-188	17.4	3.49e-27	-0.62	0.0574	0.152	A	G	0.83	ENSG00000196126	32546546	32557625	HLA-DRB1
P01911	606	1.02	6	32592337	-117	20.4	1.07e-08	-0.28	0.049	0.0427	G	A	0.34	ENSG00000196126	32546546	32557625	HLA-DRB1
P01911	606	1.02	6	32592605	-108	19	1.26e-08	-0.299	0.0526	0.0423	T	A	0.31	ENSG00000196126	32546546	32557625	HLA-DRB1
P01911	606	1.02	6	32593033	-115	20.3	1.22e-08	-0.281	0.0494	0.0424	C	T	0.34	ENSG00000196126	32546546	32557625	HLA-DRB1
P01911	606	1.02	6	32593080	-178	18.2	2.12e-22	-0.534	0.0548	0.124	A	G	0.8	ENSG00000196126	32546546	32557625	HLA-DRB1
P01911	606	1.02	6	32595097	-124	20.3	1.13e-09	-0.299	0.0492	0.0484	C	A	0.34	ENSG00000196126	32546546	32557625	HLA-DRB1
P01911	606	1.02	6	32597064	-195	21.8	3.78e-19	-0.411	0.0459	0.104	G	A	0.58	ENSG00000196126	32546546	32557625	HLA-DRB1
P01911	606	1.02	6	32600003	-197	19.5	5.87e-24	-0.519	0.0514	0.133	T	C	0.78	ENSG00000196126	32546546	32557625	HLA-DRB1
P01911	606	1.02	6	32600375	-189	17.3	1.2e-27	-0.628	0.0577	0.155	T	C	0.83	ENSG00000196126	32546546	32557625	HLA-DRB1
P01911	606	1.02	6	32601684	-181	18	6.62e-24	-0.561	0.0557	0.133	T	G	0.8	ENSG00000196126	32546546	32557625	HLA-DRB1
P01911	606	1.02	6	32602482	-183	19.8	2.12e-20	-0.467	0.0505	0.112	T	C	0.76	ENSG00000196126	32546546	32557625	HLA-DRB1
P01911	606	1.02	6	32603825	-133	21	2.18e-10	-0.303	0.0477	0.0526	C	T	0.39	ENSG00000196126	32546546	32557625	HLA-DRB1
P01911	606	1.02	6	32604108	-117	20.4	1e-08	-0.281	0.049	0.0429	T	C	0.34	ENSG00000196126	32546546	32557625	HLA-DRB1
P01911	606	1.02	6	32604372	-124	22.1	1.7e-08	-0.256	0.0453	0.0415	G	A	0.6	ENSG00000196126	32546546	32557625	HLA-DRB1
P01911	606	1.02	6	32605295	-118	20.3	6.11e-09	-0.286	0.0492	0.0441	C	T	0.36	ENSG00000196126	32546546	32557625	HLA-DRB1
P01911	606	1.02	6	32605501	-127	20.9	1.38e-09	-0.289	0.0478	0.0479	C	G	0.38	ENSG00000196126	32546546	32557625	HLA-DRB1
P01911	606	1.02	6	32605525	-124	21.8	1.28e-08	-0.261	0.0458	0.0422	C	T	0.64	ENSG00000196126	32546546	32557625	HLA-DRB1
P01911	606	1.02	6	32605558	-192	17.9	5.92e-27	-0.601	0.0559	0.151	G	A	0.82	ENSG00000196126	32546546	32557625	HLA-DRB1
P01911	606	1.02	6	32606052	-117	20.5	1.25e-08	-0.278	0.0488	0.0423	T	G	0.33	ENSG00000196126	32546546	32557625	HLA-DRB1
P01911	606	1.02	6	32607368	-114	19.6	6.89e-09	-0.295	0.0509	0.0438	T	C	0.34	ENSG00000196126	32546546	32557625	HLA-DRB1
P01911	606	1.02	6	32608417	-112	20.3	2.92e-08	-0.274	0.0494	0.0402	G	A	0.33	ENSG00000196126	32546546	32557625	HLA-DRB1
P01911	606	1.02	6	32609746	-115	20.4	1.8e-08	-0.277	0.0491	0.0414	C	T	0.34	ENSG00000196126	32546546	32557625	HLA-DRB1
P01911	606	1.02	6	32610403	-111	20.2	4.63e-08	-0.27	0.0494	0.039	C	A	0.34	ENSG00000196126	32546546	32557625	HLA-DRB1
P01911	606	1.02	6	32610461	-176	19	2.08e-20	-0.487	0.0526	0.112	A	G	0.78	ENSG00000196126	32546546	32557625	HLA-DRB1
P01911	606	1.02	6	32611572	-114	19.7	6.86e-09	-0.294	0.0507	0.0438	T	A	0.31	ENSG00000196126	32546546	32557625	HLA-DRB1
P01911	606	1.02	6	32611590	-117	21	2.34e-08	-0.266	0.0477	0.0407	G	A	0.65	ENSG00000196126	32546546	32557625	HLA-DRB1
P01911	606	1.02	6	32615702	-121	22.1	4.79e-08	-0.247	0.0452	0.0389	A	C	0.59	ENSG00000196126	32546546	32557625	HLA-DRB1
P01911	606	1.02	6	32620572	-178	20	5.73e-19	-0.444	0.0499	0.103	G	A	0.71	ENSG00000196126	32546546	32557625	HLA-DRB1
P01911	606	1.02	6	32623219	-121	21.5	1.99e-08	-0.261	0.0465	0.0411	T	C	0.58	ENSG00000196126	32546546	32557625	HLA-DRB1
P01911	606	1.02	6	32623242	-123	21.9	1.74e-08	-0.258	0.0457	0.0415	G	A	0.57	ENSG00000196126	32546546	32557625	HLA-DRB1
P01911	606	1.02	6	32626249	-137	22.5	1.09e-09	-0.27	0.0444	0.0485	T	C	0.44	ENSG00000196126	32546546	32557625	HLA-DRB1
P01911	606	1.02	6	32626739	-193	22.4	5.42e-18	-0.386	0.0447	0.0975	A	G	0.48	ENSG00000196126	32546546	32557625	HLA-DRB1
P01911	606	1.02	6	32627714	-122	22.3	4.98e-08	-0.244	0.0448	0.0388	T	G	0.6	ENSG00000196126	32546546	32557625	HLA-DRB1
P01911	606	1.02	6	32627747	-180	19.7	5.46e-20	-0.466	0.0509	0.109	A	G	0.75	ENSG00000196126	32546546	32557625	HLA-DRB1
P01911	606	1.02	6	32628342	-184	18.8	1.35e-22	-0.519	0.0531	0.125	T	C	0.79	ENSG00000196126	32546546	32557625	HLA-DRB1
P01911	606	1.02	6	32634010	-181	19.7	3.93e-20	-0.466	0.0507	0.11	G	A	0.75	ENSG00000196126	32546546	32557625	HLA-DRB1
P01911	606	1.02	6	32634387	-175	19.6	5.71e-19	-0.453	0.0509	0.103	C	T	0.75	ENSG00000196126	32546546	32557625	HLA-DRB1
P01911	606	1.02	6	32635754	-121	21.9	3e-08	-0.254	0.0458	0.0401	G	T	0.58	ENSG00000196126	32546546	32557625	HLA-DRB1
P01911	606	1.02	6	32635846	-178	19.7	1.38e-19	-0.461	0.0509	0.107	C	G	0.75	ENSG00000196126	32546546	32557625	HLA-DRB1
P01911	606	1.02	6	32635949	-97.4	17.8	4.78e-08	-0.306	0.056	0.0389	G	A	0.26	ENSG00000196126	32546546	32557625	HLA-DRB1
P01911	606	1.02	6	32636434	-122	22.3	4.04e-08	-0.246	0.0449	0.0393	A	G	0.6	ENSG00000196126	32546546	32557625	HLA-DRB1
P01911	606	1.02	6	32636780	-130	22.5	8.65e-09	-0.255	0.0444	0.0432	G	A	0.43	ENSG00000196126	32546546	32557625	HLA-DRB1
P01911	606	1.02	6	32636844	-134	22.6	3.55e-09	-0.261	0.0442	0.0455	T	C	0.44	ENSG00000196126	32546546	32557625	HLA-DRB1
P01911	606	1.02	6	32637016	-137	22.6	1.4e-09	-0.268	0.0443	0.0479	A	G	0.43	ENSG00000196126	32546546	32557625	HLA-DRB1
P01911	606	1.02	6	32637095	-134	22.7	3.98e-09	-0.259	0.044	0.0452	A	C	0.44	ENSG00000196126	32546546	32557625	HLA-DRB1
P01911	606	1.02	6	32637573	-139	22.5	7.12e-10	-0.274	0.0444	0.0496	C	T	0.44	ENSG00000196126	32546546	32557625	HLA-DRB1
P01911	606	1.02	6	32637593	-135	22.7	2.72e-09	-0.262	0.044	0.0462	C	G	0.44	ENSG00000196126	32546546	32557625	HLA-DRB1
P01911	606	1.02	6	32637680	-178	19.6	1.35e-19	-0.462	0.051	0.107	T	C	0.75	ENSG00000196126	32546546	32557625	HLA-DRB1
P01911	606	1.02	6	32637772	-97.9	17.8	3.78e-08	-0.309	0.0562	0.0395	A	G	0.24	ENSG00000196126	32546546	32557625	HLA-DRB1
P01911	606	1.02	6	32637994	-130	22.7	8.6e-09	-0.254	0.0441	0.0433	T	C	0.47	ENSG00000196126	32546546	32557625	HLA-DRB1
P01911	606	1.02	6	32638315	-130	22.7	1.03e-08	-0.253	0.0441	0.0428	G	A	0.45	ENSG00000196126	32546546	32557625	HLA-DRB1
P01911	606	1.02	6	32638490	-130	22.8	1.23e-08	-0.25	0.0439	0.0424	A	G	0.45	ENSG00000196126	32546546	32557625	HLA-DRB1
P01911	606	1.02	6	32648809	-130	22.8	1.37e-08	-0.249	0.0438	0.0421	A	G	0.45	ENSG00000196126	32546546	32557625	HLA-DRB1
P01911	606	1.02	6	32648893	-130	22.8	1.36e-08	-0.249	0.0438	0.0421	T	C	0.45	ENSG00000196126	32546546	32557625	HLA-DRB1
P01911	606	1.02	6	32648931	-130	22.8	1.26e-08	-0.25	0.0439	0.0423	T	A	0.45	ENSG00000196126	32546546	32557625	HLA-DRB1
P01911	606	1.02	6	32649676	-194	22	1.44e-18	-0.399	0.0454	0.101	G	T	0.58	ENSG00000196126	32546546	32557625	HLA-DRB1
P01911	606	1.02	6	32649773	-130	22.9	1.3e-08	-0.249	0.0437	0.0422	G	A	0.45	ENSG00000196126	32546546	32557625	HLA-DRB1
P01911	606	1.02	6	32650256	-129	22.8	1.34e-08	-0.249	0.0439	0.0421	G	T	0.45	ENSG00000196126	32546546	32557625	HLA-DRB1
P01911	606	1.02	6	32650293	-130	22.8	1.37e-08	-0.249	0.0438	0.0421	A	T	0.45	ENSG00000196126	32546546	32557625	HLA-DRB1
P01911	606	1.02	6	32650467	-130	22.8	1.39e-08	-0.249	0.0438	0.042	C	T	0.45	ENSG00000196126	32546546	32557625	HLA-DRB1
P01911	606	1.02	6	32650588	-130	22.8	1.31e-08	-0.249	0.0438	0.0422	A	G	0.45	ENSG00000196126	32546546	32557625	HLA-DRB1
P01911	606	1.02	6	32650757	-130	22.8	1.3e-08	-0.249	0.0439	0.0422	C	T	0.45	ENSG00000196126	32546546	32557625	HLA-DRB1
P01911	606	1.02	6	32651005	-128	22.8	1.83e-08	-0.247	0.0438	0.0413	C	A	0.45	ENSG00000196126	32546546	32557625	HLA-DRB1
P01911	606	1.02	6	32651117	-130	22.8	1.25e-08	-0.25	0.0439	0.0423	T	G	0.45	ENSG00000196126	32546546	32557625	HLA-DRB1
P01911	606	1.02	6	32651363	-130	22.8	1.38e-08	-0.248	0.0438	0.0421	C	T	0.45	ENSG00000196126	32546546	32557625	HLA-DRB1
P01911	606	1.02	6	32651585	-130	22.8	1.34e-08	-0.249	0.0438	0.0421	T	C	0.45	ENSG00000196126	32546546	32557625	HLA-DRB1
P01911	606	1.02	6	32651894	-130	22.8	1.38e-08	-0.248	0.0438	0.0421	A	G	0.45	ENSG00000196126	32546546	32557625	HLA-DRB1
P01911	606	1.02	6	32652305	-178	19.6	1.15e-19	-0.463	0.051	0.107	A	C	0.75	ENSG00000196126	32546546	32557625	HLA-DRB1
P01911	606	1.02	6	32652359	-128	22.7	1.57e-08	-0.249	0.0441	0.0417	A	C	0.45	ENSG00000196126	32546546	32557625	HLA-DRB1
P01911	606	1.02	6	32652363	-123	22.4	4.25e-08	-0.245	0.0447	0.0392	C	T	0.43	ENSG00000196126	32546546	32557625	HLA-DRB1
P01911	606	1.02	6	32652435	-128	22.7	1.67e-08	-0.249	0.044	0.0416	C	T	0.45	ENSG00000196126	32546546	32557625	HLA-DRB1
P01911	606	1.02	6	32652581	-176	19.6	2.24e-19	-0.46	0.0511	0.106	T	C	0.74	ENSG00000196126	32546546	32557625	HLA-DRB1
P01911	606	1.02	6	32652687	-129	22.7	1.32e-08	-0.25	0.044	0.0422	T	C	0.45	ENSG00000196126	32546546	32557625	HLA-DRB1
P01911	606	1.02	6	32653283	-130	22.8	1.38e-08	-0.248	0.0438	0.0421	C	T	0.45	ENSG00000196126	32546546	32557625	HLA-DRB1
P01911	606	1.02	6	32653721	-131	22.6	8.17e-09	-0.255	0.0442	0.0434	T	A	0.47	ENSG00000196126	32546546	32557625	HLA-DRB1
P01911	606	1.02	6	32653997	-131	22.7	7.52e-09	-0.255	0.0441	0.0436	A	G	0.47	ENSG00000196126	32546546	32557625	HLA-DRB1
P01911	606	1.02	6	32654037	-131	22.7	7.56e-09	-0.255	0.044	0.0436	T	A	0.47	ENSG00000196126	32546546	32557625	HLA-DRB1
P01911	606	1.02	6	32656038	-121	21	9.45e-09	-0.273	0.0476	0.043	T	C	0.37	ENSG00000196126	32546546	32557625	HLA-DRB1
P01911	606	1.02	6	32657505	-121	22.2	4.87e-08	-0.246	0.045	0.0389	T	C	0.35	ENSG00000196126	32546546	32557625	HLA-DRB1
P01911	606	1.02	6	32657543	-130	22.8	1.38e-08	-0.248	0.0438	0.0421	G	T	0.45	ENSG00000196126	32546546	32557625	HLA-DRB1
P01911	606	1.02	6	32657578	-139	20.5	1.35e-11	-0.33	0.0488	0.0597	T	C	0.36	ENSG00000196126	32546546	32557625	HLA-DRB1
P01911	606	1.02	6	32658310	-183	23.2	2.79e-15	-0.341	0.0432	0.0815	G	A	0.47	ENSG00000196126	32546546	32557625	HLA-DRB1
P01911	606	1.02	6	32658327	-192	22.4	1.05e-17	-0.383	0.0447	0.0958	G	T	0.57	ENSG00000196126	32546546	32557625	HLA-DRB1
P01911	606	1.02	6	32659158	-137	22	4.75e-10	-0.283	0.0454	0.0506	G	A	0.45	ENSG00000196126	32546546	32557625	HLA-DRB1
P01911	606	1.02	6	32659435	-191	22.5	1.71e-17	-0.379	0.0445	0.0946	G	A	0.56	ENSG00000196126	32546546	32557625	HLA-DRB1
P01911	606	1.02	6	32659516	-125	21.6	7.48e-09	-0.268	0.0463	0.0436	A	T	0.43	ENSG00000196126	32546546	32557625	HLA-DRB1
P01911	606	1.02	6	32659535	-137	22	4.75e-10	-0.283	0.0454	0.0506	G	T	0.45	ENSG00000196126	32546546	32557625	HLA-DRB1
P01911	606	1.02	6	32659743	-138	22	3.76e-10	-0.285	0.0455	0.0512	G	C	0.45	ENSG00000196126	32546546	32557625	HLA-DRB1
P01911	606	1.02	6	32659838	-179	16.8	9.59e-27	-0.639	0.0597	0.15	T	C	0.84	ENSG00000196126	32546546	32557625	HLA-DRB1
P01911	606	1.02	6	32659878	-138	22	3.76e-10	-0.285	0.0455	0.0512	A	G	0.45	ENSG00000196126	32546546	32557625	HLA-DRB1
P01911	606	1.02	6	32659994	-138	22	3.76e-10	-0.285	0.0455	0.0512	C	T	0.45	ENSG00000196126	32546546	32557625	HLA-DRB1
P01911	606	1.02	6	32660023	-137	22	4.72e-10	-0.283	0.0454	0.0506	T	C	0.45	ENSG00000196126	32546546	32557625	HLA-DRB1
P01911	606	1.02	6	32660051	-137	22	4.75e-10	-0.283	0.0454	0.0506	T	C	0.45	ENSG00000196126	32546546	32557625	HLA-DRB1
P01911	606	1.02	6	32660153	-137	22	4.75e-10	-0.283	0.0454	0.0506	T	G	0.45	ENSG00000196126	32546546	32557625	HLA-DRB1
P01911	606	1.02	6	32660170	-137	22	4.88e-10	-0.283	0.0454	0.0506	T	C	0.45	ENSG00000196126	32546546	32557625	HLA-DRB1
P01911	606	1.02	6	32660375	-192	22.4	1.05e-17	-0.383	0.0447	0.0958	A	G	0.57	ENSG00000196126	32546546	32557625	HLA-DRB1
P01911	606	1.02	6	32660505	-137	22	4.75e-10	-0.283	0.0454	0.0506	T	C	0.45	ENSG00000196126	32546546	32557625	HLA-DRB1
P01911	606	1.02	6	32660689	-137	22	4.12e-10	-0.284	0.0455	0.051	A	G	0.45	ENSG00000196126	32546546	32557625	HLA-DRB1
P01911	606	1.02	6	32660741	-118	20.9	1.7e-08	-0.27	0.0478	0.0415	G	T	0.39	ENSG00000196126	32546546	32557625	HLA-DRB1
P01911	606	1.02	6	32660784	-137	22	4.62e-10	-0.283	0.0454	0.0507	C	G	0.45	ENSG00000196126	32546546	32557625	HLA-DRB1
P01911	606	1.02	6	32660881	-138	22	3.76e-10	-0.285	0.0455	0.0512	G	T	0.45	ENSG00000196126	32546546	32557625	HLA-DRB1
P01911	606	1.02	6	32660943	-138	22	3.76e-10	-0.285	0.0455	0.0512	A	G	0.45	ENSG00000196126	32546546	32557625	HLA-DRB1
P01911	606	1.02	6	32661015	-137	22	4.75e-10	-0.283	0.0454	0.0506	T	C	0.45	ENSG00000196126	32546546	32557625	HLA-DRB1
P01911	606	1.02	6	32661294	-192	22.4	1.05e-17	-0.383	0.0447	0.0958	T	C	0.57	ENSG00000196126	32546546	32557625	HLA-DRB1
P01911	606	1.02	6	32661779	-177	19.6	1.75e-19	-0.46	0.0509	0.106	T	G	0.75	ENSG00000196126	32546546	32557625	HLA-DRB1
P01911	606	1.02	6	32662676	-138	22	3.76e-10	-0.285	0.0455	0.0512	T	C	0.45	ENSG00000196126	32546546	32557625	HLA-DRB1
P01911	606	1.02	6	32662904	-192	22.4	1.05e-17	-0.383	0.0447	0.0958	G	C	0.57	ENSG00000196126	32546546	32557625	HLA-DRB1
P01911	606	1.02	6	32662974	-138	21.9	3.46e-10	-0.286	0.0456	0.0514	C	T	0.45	ENSG00000196126	32546546	32557625	HLA-DRB1
P01911	606	1.02	6	32663203	-138	22	3.57e-10	-0.286	0.0456	0.0513	A	G	0.45	ENSG00000196126	32546546	32557625	HLA-DRB1
P01911	606	1.02	6	32663289	-137	22	4.2e-10	-0.284	0.0455	0.0509	C	A	0.45	ENSG00000196126	32546546	32557625	HLA-DRB1
P01911	606	1.02	6	32663391	-137	21.9	4.13e-10	-0.285	0.0456	0.051	A	G	0.45	ENSG00000196126	32546546	32557625	HLA-DRB1
P01911	606	1.02	6	32663606	-192	22.3	8.06e-18	-0.385	0.0448	0.0965	G	C	0.57	ENSG00000196126	32546546	32557625	HLA-DRB1
P01911	606	1.02	6	32663631	-177	19.6	2.02e-19	-0.459	0.0509	0.106	T	C	0.75	ENSG00000196126	32546546	32557625	HLA-DRB1
P01911	606	1.02	6	32663851	-137	22	4.77e-10	-0.283	0.0454	0.0506	C	T	0.45	ENSG00000196126	32546546	32557625	HLA-DRB1
P01911	606	1.02	6	32663925	-193	22.3	5.38e-18	-0.387	0.0448	0.0976	C	A	0.57	ENSG00000196126	32546546	32557625	HLA-DRB1
P01911	606	1.02	6	32663999	-137	22	4.75e-10	-0.283	0.0454	0.0506	G	C	0.45	ENSG00000196126	32546546	32557625	HLA-DRB1
P01911	606	1.02	6	32664458	-192	22.4	1.05e-17	-0.383	0.0447	0.0958	T	C	0.57	ENSG00000196126	32546546	32557625	HLA-DRB1
P01911	606	1.02	6	32664722	-138	22	3.76e-10	-0.285	0.0455	0.0512	A	T	0.45	ENSG00000196126	32546546	32557625	HLA-DRB1
P01911	606	1.02	6	32664880	-192	22.4	1.06e-17	-0.383	0.0447	0.0958	T	G	0.57	ENSG00000196126	32546546	32557625	HLA-DRB1
P01911	606	1.02	6	32665079	-130	22.8	1.31e-08	-0.249	0.0438	0.0422	T	C	0.45	ENSG00000196126	32546546	32557625	HLA-DRB1
P01911	606	1.02	6	32665086	-192	22.4	1.02e-17	-0.383	0.0447	0.0959	C	T	0.57	ENSG00000196126	32546546	32557625	HLA-DRB1
P01911	606	1.02	6	32665285	-190	22.4	2.09e-17	-0.379	0.0447	0.0941	G	T	0.57	ENSG00000196126	32546546	32557625	HLA-DRB1
P01911	606	1.02	6	32665367	-190	22.4	1.67e-17	-0.381	0.0447	0.0947	T	G	0.57	ENSG00000196126	32546546	32557625	HLA-DRB1
P01911	606	1.02	6	32666397	-192	22.4	1.05e-17	-0.383	0.0447	0.0958	C	T	0.57	ENSG00000196126	32546546	32557625	HLA-DRB1
P01911	606	1.02	6	32666738	-192	22.4	1.02e-17	-0.383	0.0447	0.0959	C	T	0.57	ENSG00000196126	32546546	32557625	HLA-DRB1
P01911	606	1.02	6	32667119	-177	19.6	2.03e-19	-0.459	0.051	0.106	T	C	0.75	ENSG00000196126	32546546	32557625	HLA-DRB1
P01911	606	1.02	6	32667280	-192	22.3	8.97e-18	-0.384	0.0448	0.0962	A	G	0.57	ENSG00000196126	32546546	32557625	HLA-DRB1
P01911	606	1.02	6	32667762	-186	22.3	8.04e-17	-0.373	0.0448	0.0906	A	G	0.55	ENSG00000196126	32546546	32557625	HLA-DRB1
P01911	606	1.02	6	32667946	-176	19.6	1.96e-19	-0.461	0.0511	0.106	T	G	0.75	ENSG00000196126	32546546	32557625	HLA-DRB1
P01911	606	1.02	6	32667958	-191	22.3	9.42e-18	-0.385	0.0449	0.0961	A	G	0.57	ENSG00000196126	32546546	32557625	HLA-DRB1
P01911	606	1.02	6	32668323	-192	22.3	9.06e-18	-0.384	0.0448	0.0962	G	A	0.57	ENSG00000196126	32546546	32557625	HLA-DRB1
P01911	606	1.02	6	32668336	-192	22.3	9.06e-18	-0.384	0.0448	0.0962	A	C	0.57	ENSG00000196126	32546546	32557625	HLA-DRB1
P01911	606	1.02	6	32668439	-186	19.1	1.79e-22	-0.511	0.0524	0.124	A	C	0.78	ENSG00000196126	32546546	32557625	HLA-DRB1
P01911	606	1.02	6	32668713	-192	22.3	8.85e-18	-0.384	0.0448	0.0963	C	G	0.57	ENSG00000196126	32546546	32557625	HLA-DRB1
P01911	606	1.02	6	32669018	-193	22	1.65e-18	-0.399	0.0454	0.101	C	A	0.59	ENSG00000196126	32546546	32557625	HLA-DRB1
P01911	606	1.02	6	32670136	-177	19.6	1.84e-19	-0.46	0.0509	0.106	T	C	0.75	ENSG00000196126	32546546	32557625	HLA-DRB1
P01911	606	1.02	6	32670308	-192	22.3	9.06e-18	-0.384	0.0448	0.0962	A	G	0.57	ENSG00000196126	32546546	32557625	HLA-DRB1
P01911	606	1.02	6	32670464	-192	22.3	8.94e-18	-0.384	0.0448	0.0963	G	T	0.57	ENSG00000196126	32546546	32557625	HLA-DRB1
P01911	606	1.02	6	32670897	-191	22.3	1.05e-17	-0.384	0.0448	0.0958	T	C	0.57	ENSG00000196126	32546546	32557625	HLA-DRB1
P01911	606	1.02	6	32671765	-192	22.3	8.51e-18	-0.385	0.0448	0.0964	A	G	0.57	ENSG00000196126	32546546	32557625	HLA-DRB1
P01911	606	1.02	6	32672089	-178	19.5	1.01e-19	-0.465	0.0512	0.108	T	C	0.75	ENSG00000196126	32546546	32557625	HLA-DRB1
P01911	606	1.02	6	32674573	-174	21.9	1.69e-15	-0.363	0.0456	0.0828	T	C	0.54	ENSG00000196126	32546546	32557625	HLA-DRB1
P01911	606	1.02	6	32674643	-179	22	3.46e-16	-0.371	0.0455	0.0868	A	G	0.55	ENSG00000196126	32546546	32557625	HLA-DRB1
P01911	606	1.02	6	32674649	-179	22	3.48e-16	-0.371	0.0455	0.0868	A	G	0.55	ENSG00000196126	32546546	32557625	HLA-DRB1
P01911	606	1.02	6	32674700	-179	22	3.55e-16	-0.371	0.0455	0.0868	G	A	0.55	ENSG00000196126	32546546	32557625	HLA-DRB1
P01911	606	1.02	6	32674952	-192	22.3	7.81e-18	-0.385	0.0448	0.0966	T	C	0.57	ENSG00000196126	32546546	32557625	HLA-DRB1
P01911	606	1.02	6	32675067	-171	22.6	4.55e-14	-0.333	0.0442	0.0743	T	C	0.46	ENSG00000196126	32546546	32557625	HLA-DRB1
P01911	606	1.02	6	32675109	-179	22	3.55e-16	-0.371	0.0455	0.0868	T	C	0.55	ENSG00000196126	32546546	32557625	HLA-DRB1
P01911	606	1.02	6	32676251	-193	22	1.49e-18	-0.4	0.0455	0.101	C	A	0.59	ENSG00000196126	32546546	32557625	HLA-DRB1
P01911	606	1.02	6	32677190	-179	22	3.55e-16	-0.371	0.0455	0.0868	C	T	0.55	ENSG00000196126	32546546	32557625	HLA-DRB1
P01911	606	1.02	6	32677846	-162	20.3	1.46e-15	-0.393	0.0492	0.0831	T	C	0.72	ENSG00000196126	32546546	32557625	HLA-DRB1
P01911	606	1.02	6	32678136	-176	21.9	1.1e-15	-0.366	0.0457	0.0839	C	T	0.55	ENSG00000196126	32546546	32557625	HLA-DRB1
P01911	606	1.02	6	32678182	-148	21.2	3.1e-12	-0.329	0.0472	0.0635	C	G	0.47	ENSG00000196126	32546546	32557625	HLA-DRB1
P01911	606	1.02	6	32678199	-149	20.9	8.8e-13	-0.342	0.0479	0.0667	G	A	0.47	ENSG00000196126	32546546	32557625	HLA-DRB1
P01911	606	1.02	6	32678206	-170	19.6	4.14e-18	-0.443	0.051	0.0982	G	A	0.75	ENSG00000196126	32546546	32557625	HLA-DRB1
P01911	606	1.02	6	32678477	-179	22	3.47e-16	-0.371	0.0455	0.0868	C	A	0.55	ENSG00000196126	32546546	32557625	HLA-DRB1
P01911	606	1.02	6	32678597	-179	22	3.47e-16	-0.371	0.0455	0.0868	C	G	0.55	ENSG00000196126	32546546	32557625	HLA-DRB1
P01911	606	1.02	6	32678867	-179	22	3.47e-16	-0.371	0.0455	0.0868	G	A	0.55	ENSG00000196126	32546546	32557625	HLA-DRB1
P01911	606	1.02	6	32678999	-179	22	3.36e-16	-0.371	0.0455	0.0869	A	G	0.55	ENSG00000196126	32546546	32557625	HLA-DRB1
P01911	606	1.02	6	32679146	-179	22	3.47e-16	-0.371	0.0455	0.0868	C	G	0.55	ENSG00000196126	32546546	32557625	HLA-DRB1
P01911	606	1.02	6	32680122	-184	19.6	4.67e-21	-0.481	0.0511	0.116	G	A	0.76	ENSG00000196126	32546546	32557625	HLA-DRB1
P01911	606	1.02	6	32680423	-145	21.7	2.15e-11	-0.308	0.046	0.0585	G	A	0.45	ENSG00000196126	32546546	32557625	HLA-DRB1
P01911	606	1.02	6	32680441	-145	21.7	2.19e-11	-0.308	0.046	0.0585	T	G	0.45	ENSG00000196126	32546546	32557625	HLA-DRB1
P01911	606	1.02	6	32680640	-117	20.7	1.72e-08	-0.272	0.0483	0.0415	T	A	0.33	ENSG00000196126	32546546	32557625	HLA-DRB1
P01911	606	1.02	6	32681161	-146	21.7	1.67e-11	-0.311	0.0462	0.0592	G	T	0.46	ENSG00000196126	32546546	32557625	HLA-DRB1
P01911	606	1.02	6	32681631	-193	21.9	1.1e-18	-0.403	0.0457	0.102	C	T	0.59	ENSG00000196126	32546546	32557625	HLA-DRB1
P01911	606	1.02	6	32687329	-154	22.3	4.85e-12	-0.31	0.0448	0.0623	G	A	0.51	ENSG00000196126	32546546	32557625	HLA-DRB1
P01911	606	1.02	6	32691133	-154	22.3	4.63e-12	-0.31	0.0448	0.0624	G	C	0.51	ENSG00000196126	32546546	32557625	HLA-DRB1
P01911	606	1.02	6	32691944	-154	22.3	4.44e-12	-0.31	0.0448	0.0626	G	A	0.51	ENSG00000196126	32546546	32557625	HLA-DRB1
P01911	606	1.02	6	32693129	-132	21.6	1.12e-09	-0.281	0.0462	0.0484	C	T	0.52	ENSG00000196126	32546546	32557625	HLA-DRB1
P01911	606	1.02	6	32694420	-158	22.1	9.9e-13	-0.322	0.0452	0.0664	A	T	0.51	ENSG00000196126	32546546	32557625	HLA-DRB1
P01911	606	1.02	6	32697785	-157	22	1.07e-12	-0.323	0.0454	0.0662	C	G	0.51	ENSG00000196126	32546546	32557625	HLA-DRB1
P01911	606	1.02	6	32698212	-154	22.3	4.66e-12	-0.31	0.0448	0.0624	C	A	0.51	ENSG00000196126	32546546	32557625	HLA-DRB1
P01911	606	1.02	6	32698570	-154	22.3	4.66e-12	-0.31	0.0448	0.0624	G	A	0.51	ENSG00000196126	32546546	32557625	HLA-DRB1
P01911	606	1.02	6	32698988	-145	22.2	7.47e-11	-0.293	0.045	0.0553	C	A	0.49	ENSG00000196126	32546546	32557625	HLA-DRB1
P01911	606	1.02	6	32699325	-163	16.5	8.57e-23	-0.594	0.0605	0.126	A	G	0.85	ENSG00000196126	32546546	32557625	HLA-DRB1
P01911	606	1.02	6	32699587	-154	22.3	4.55e-12	-0.31	0.0448	0.0625	T	C	0.51	ENSG00000196126	32546546	32557625	HLA-DRB1
P01911	606	1.02	6	32700848	-154	22.3	4.66e-12	-0.31	0.0448	0.0624	A	T	0.51	ENSG00000196126	32546546	32557625	HLA-DRB1
P01911	606	1.02	6	32702277	-158	22.2	9.18e-13	-0.322	0.0451	0.0666	C	A	0.51	ENSG00000196126	32546546	32557625	HLA-DRB1
P01911	606	1.02	6	32702800	-158	22.2	9.18e-13	-0.322	0.0451	0.0666	G	T	0.51	ENSG00000196126	32546546	32557625	HLA-DRB1
P01911	606	1.02	6	32703366	-158	22.2	9.18e-13	-0.322	0.0451	0.0666	T	C	0.51	ENSG00000196126	32546546	32557625	HLA-DRB1
P01911	606	1.02	6	32704659	-154	22.3	4.66e-12	-0.31	0.0448	0.0624	T	C	0.51	ENSG00000196126	32546546	32557625	HLA-DRB1
P01911	606	1.02	6	32704943	-154	22.3	4.6e-12	-0.31	0.0448	0.0625	A	G	0.51	ENSG00000196126	32546546	32557625	HLA-DRB1
P01911	606	1.02	6	32705023	-154	22.3	4.72e-12	-0.31	0.0448	0.0624	G	A	0.51	ENSG00000196126	32546546	32557625	HLA-DRB1
P01911	606	1.02	6	32705295	-154	22.3	4.32e-12	-0.311	0.0449	0.0626	T	A	0.51	ENSG00000196126	32546546	32557625	HLA-DRB1
P01911	606	1.02	6	32706042	-155	22.3	4.17e-12	-0.311	0.0449	0.0627	A	G	0.51	ENSG00000196126	32546546	32557625	HLA-DRB1
P01911	606	1.02	6	32707018	-154	22.3	4.66e-12	-0.31	0.0448	0.0624	T	C	0.51	ENSG00000196126	32546546	32557625	HLA-DRB1
P01911	606	1.02	6	32707295	-154	22.3	4.76e-12	-0.31	0.0448	0.0624	G	T	0.51	ENSG00000196126	32546546	32557625	HLA-DRB1
P01911	606	1.02	6	32707636	-154	22.3	4.54e-12	-0.31	0.0448	0.0625	C	A	0.51	ENSG00000196126	32546546	32557625	HLA-DRB1
P01911	606	1.02	6	32707887	-154	22.3	4.66e-12	-0.31	0.0448	0.0624	T	G	0.51	ENSG00000196126	32546546	32557625	HLA-DRB1
P01911	606	1.02	6	32710475	-152	22.4	1.2e-11	-0.303	0.0446	0.06	T	C	0.52	ENSG00000196126	32546546	32557625	HLA-DRB1
P01911	606	1.02	6	32710556	-150	22.3	1.58e-11	-0.302	0.0449	0.0593	C	T	0.51	ENSG00000196126	32546546	32557625	HLA-DRB1
P01911	606	1.02	6	32710594	-154	22.4	5.45e-12	-0.308	0.0447	0.062	C	G	0.52	ENSG00000196126	32546546	32557625	HLA-DRB1
P01911	606	1.02	6	32710855	-158	22.3	1.13e-12	-0.32	0.0449	0.0661	G	A	0.51	ENSG00000196126	32546546	32557625	HLA-DRB1
P01911	606	1.02	6	32710935	-154	22.4	5.45e-12	-0.308	0.0447	0.062	C	T	0.52	ENSG00000196126	32546546	32557625	HLA-DRB1
P01911	606	1.02	6	32711322	-152	22.4	1.23e-11	-0.302	0.0446	0.0599	C	G	0.52	ENSG00000196126	32546546	32557625	HLA-DRB1
P01911	606	1.02	6	32711400	-152	22.4	1.21e-11	-0.303	0.0446	0.06	T	C	0.52	ENSG00000196126	32546546	32557625	HLA-DRB1
P01911	606	1.02	6	32711576	-156	22.3	2.55e-12	-0.314	0.0449	0.064	A	C	0.52	ENSG00000196126	32546546	32557625	HLA-DRB1
P01911	606	1.02	6	32711655	-157	22.2	1.47e-12	-0.318	0.045	0.0654	G	C	0.51	ENSG00000196126	32546546	32557625	HLA-DRB1
P01911	606	1.02	6	32711857	-129	22.6	1.29e-08	-0.251	0.0442	0.0422	T	C	0.47	ENSG00000196126	32546546	32557625	HLA-DRB1
P01911	606	1.02	6	32712085	-152	22.4	1.21e-11	-0.303	0.0446	0.06	G	T	0.52	ENSG00000196126	32546546	32557625	HLA-DRB1
P01911	606	1.02	6	32712104	-152	22.4	1.26e-11	-0.302	0.0446	0.0599	G	A	0.52	ENSG00000196126	32546546	32557625	HLA-DRB1
P01911	606	1.02	6	32712182	-158	22.2	1.03e-12	-0.321	0.045	0.0663	T	C	0.51	ENSG00000196126	32546546	32557625	HLA-DRB1
P01911	606	1.02	6	32712247	-152	22.4	1.26e-11	-0.302	0.0446	0.0599	T	C	0.52	ENSG00000196126	32546546	32557625	HLA-DRB1
P01911	606	1.02	6	32712384	-152	22.4	1.26e-11	-0.302	0.0446	0.0599	T	C	0.52	ENSG00000196126	32546546	32557625	HLA-DRB1
P01911	606	1.02	6	32712411	-156	22.3	2.69e-12	-0.314	0.0449	0.0638	A	C	0.52	ENSG00000196126	32546546	32557625	HLA-DRB1
P01911	606	1.02	6	32712666	-161	16.5	1.57e-22	-0.594	0.0608	0.125	C	T	0.86	ENSG00000196126	32546546	32557625	HLA-DRB1
P01911	606	1.02	6	32713030	-156	22.3	2.69e-12	-0.314	0.0449	0.0638	T	C	0.52	ENSG00000196126	32546546	32557625	HLA-DRB1
P01911	606	1.02	6	32714783	-156	22.3	2.67e-12	-0.314	0.0449	0.0639	A	T	0.52	ENSG00000196126	32546546	32557625	HLA-DRB1
P01911	606	1.02	6	32714894	-156	22.3	2.67e-12	-0.314	0.0449	0.0639	G	C	0.52	ENSG00000196126	32546546	32557625	HLA-DRB1
P01911	606	1.02	6	32715371	-152	22.4	1.26e-11	-0.302	0.0446	0.0599	C	G	0.52	ENSG00000196126	32546546	32557625	HLA-DRB1
P01911	606	1.02	6	32715569	-156	22.3	2.67e-12	-0.314	0.0449	0.0639	G	T	0.52	ENSG00000196126	32546546	32557625	HLA-DRB1
P01911	606	1.02	6	32715846	-156	22.3	2.67e-12	-0.314	0.0449	0.0639	A	G	0.52	ENSG00000196126	32546546	32557625	HLA-DRB1
P01911	606	1.02	6	32716452	-156	22.3	2.67e-12	-0.314	0.0449	0.0639	T	G	0.52	ENSG00000196126	32546546	32557625	HLA-DRB1
P01911	606	1.02	6	32716810	-156	22.3	2.67e-12	-0.314	0.0449	0.0639	A	G	0.52	ENSG00000196126	32546546	32557625	HLA-DRB1
P01911	606	1.02	6	32716813	-156	22.3	2.67e-12	-0.314	0.0449	0.0639	A	G	0.52	ENSG00000196126	32546546	32557625	HLA-DRB1
P01911	606	1.02	6	32717333	-156	22.3	2.67e-12	-0.314	0.0449	0.0639	C	T	0.52	ENSG00000196126	32546546	32557625	HLA-DRB1
P01911	606	1.02	6	32717918	-156	22.3	2.67e-12	-0.314	0.0449	0.0639	T	A	0.52	ENSG00000196126	32546546	32557625	HLA-DRB1
P01911	606	1.02	6	32718162	-152	22.4	1.26e-11	-0.302	0.0446	0.0599	C	T	0.52	ENSG00000196126	32546546	32557625	HLA-DRB1
P01911	606	1.02	6	32718681	-156	22.3	2.67e-12	-0.314	0.0449	0.0639	A	G	0.52	ENSG00000196126	32546546	32557625	HLA-DRB1
P01911	606	1.02	6	32719491	-156	22.3	2.69e-12	-0.314	0.0449	0.0638	G	T	0.52	ENSG00000196126	32546546	32557625	HLA-DRB1
P01911	606	1.02	6	32719804	-156	22.3	2.63e-12	-0.314	0.0449	0.0639	A	G	0.52	ENSG00000196126	32546546	32557625	HLA-DRB1
P01911	606	1.02	6	32719937	-156	22.3	2.63e-12	-0.314	0.0449	0.0639	C	G	0.52	ENSG00000196126	32546546	32557625	HLA-DRB1
P01911	606	1.02	6	32720151	-157	22.3	2.33e-12	-0.314	0.0447	0.0642	T	C	0.52	ENSG00000196126	32546546	32557625	HLA-DRB1
P01911	606	1.02	6	32720410	-156	22.3	2.63e-12	-0.314	0.0449	0.0639	C	T	0.52	ENSG00000196126	32546546	32557625	HLA-DRB1
P01911	606	1.02	6	32720462	-156	22.3	2.63e-12	-0.314	0.0449	0.0639	C	T	0.52	ENSG00000196126	32546546	32557625	HLA-DRB1
P01911	606	1.02	6	32720514	-156	22.3	2.65e-12	-0.314	0.0449	0.0639	T	A	0.52	ENSG00000196126	32546546	32557625	HLA-DRB1
P01911	606	1.02	6	32720531	-156	22.3	2.65e-12	-0.314	0.0449	0.0639	G	A	0.52	ENSG00000196126	32546546	32557625	HLA-DRB1
P01911	606	1.02	6	32720539	-156	22.3	2.65e-12	-0.314	0.0449	0.0639	A	C	0.52	ENSG00000196126	32546546	32557625	HLA-DRB1
P01911	606	1.02	6	32721130	-155	22.3	3.24e-12	-0.313	0.0449	0.0634	T	C	0.52	ENSG00000196126	32546546	32557625	HLA-DRB1
P01911	606	1.02	6	32721195	-155	22.3	3.24e-12	-0.313	0.0449	0.0634	C	T	0.52	ENSG00000196126	32546546	32557625	HLA-DRB1
P01911	606	1.02	6	32721351	-155	22.3	3.31e-12	-0.312	0.0449	0.0633	G	A	0.52	ENSG00000196126	32546546	32557625	HLA-DRB1
P01911	606	1.02	6	32721371	-155	22.3	3.24e-12	-0.313	0.0449	0.0634	C	T	0.52	ENSG00000196126	32546546	32557625	HLA-DRB1
P01911	606	1.02	6	32721574	-155	22.3	3.31e-12	-0.312	0.0449	0.0633	C	T	0.52	ENSG00000196126	32546546	32557625	HLA-DRB1
P01911	606	1.02	6	32722019	-155	22.3	3.24e-12	-0.313	0.0449	0.0634	T	A	0.52	ENSG00000196126	32546546	32557625	HLA-DRB1
P01911	606	1.02	6	32722611	-155	22.3	3.31e-12	-0.312	0.0449	0.0633	A	G	0.52	ENSG00000196126	32546546	32557625	HLA-DRB1
P01911	606	1.02	6	32722614	-155	22.3	3.24e-12	-0.313	0.0449	0.0634	A	G	0.52	ENSG00000196126	32546546	32557625	HLA-DRB1
P01911	606	1.02	6	32722625	-155	22.3	3.24e-12	-0.313	0.0449	0.0634	T	C	0.52	ENSG00000196126	32546546	32557625	HLA-DRB1
P01911	606	1.02	6	32724061	-155	22.3	3.39e-12	-0.312	0.0448	0.0632	A	G	0.52	ENSG00000196126	32546546	32557625	HLA-DRB1
P01911	606	1.02	6	32724305	-154	22.2	4.21e-12	-0.313	0.0451	0.0627	T	C	0.51	ENSG00000196126	32546546	32557625	HLA-DRB1
P01911	606	1.02	6	32724317	-155	22.2	2.64e-12	-0.315	0.045	0.0639	C	T	0.51	ENSG00000196126	32546546	32557625	HLA-DRB1
P01911	606	1.02	6	32724324	-155	22.2	2.7e-12	-0.315	0.0451	0.0638	T	C	0.51	ENSG00000196126	32546546	32557625	HLA-DRB1
P01911	606	1.02	6	32724719	-155	22.3	3.36e-12	-0.312	0.0449	0.0633	T	C	0.52	ENSG00000196126	32546546	32557625	HLA-DRB1
P01911	606	1.02	6	32725062	-155	22.3	3.36e-12	-0.312	0.0449	0.0633	T	A	0.52	ENSG00000196126	32546546	32557625	HLA-DRB1
P01911	606	1.02	6	32725193	-151	22.4	1.63e-11	-0.3	0.0446	0.0592	A	G	0.52	ENSG00000196126	32546546	32557625	HLA-DRB1
P01911	606	1.02	6	32725286	-155	22.3	3.36e-12	-0.312	0.0449	0.0633	A	T	0.52	ENSG00000196126	32546546	32557625	HLA-DRB1
P01911	606	1.02	6	32725517	-155	22.3	3.36e-12	-0.312	0.0449	0.0633	T	C	0.52	ENSG00000196126	32546546	32557625	HLA-DRB1
P01911	606	1.02	6	32725826	-151	22.4	1.56e-11	-0.301	0.0446	0.0593	A	G	0.52	ENSG00000196126	32546546	32557625	HLA-DRB1
P01911	606	1.02	6	32726577	-155	22.3	3.3e-12	-0.312	0.0449	0.0633	G	T	0.52	ENSG00000196126	32546546	32557625	HLA-DRB1
P01911	606	1.02	6	32727209	-155	22.3	3.36e-12	-0.312	0.0449	0.0633	T	G	0.52	ENSG00000196126	32546546	32557625	HLA-DRB1
P01911	606	1.02	6	32727267	-155	22.3	3.52e-12	-0.312	0.0449	0.0632	C	G	0.52	ENSG00000196126	32546546	32557625	HLA-DRB1
P01911	606	1.02	6	32727325	-155	22.3	3.36e-12	-0.312	0.0449	0.0633	A	G	0.52	ENSG00000196126	32546546	32557625	HLA-DRB1
P01911	606	1.02	6	32727680	-153	22.3	6.01e-12	-0.309	0.0449	0.0618	A	T	0.52	ENSG00000196126	32546546	32557625	HLA-DRB1
P01911	606	1.02	6	32727905	-153	22.3	5.74e-12	-0.309	0.0449	0.0619	A	C	0.52	ENSG00000196126	32546546	32557625	HLA-DRB1
P01911	606	1.02	6	32728191	-153	22.3	5.74e-12	-0.309	0.0449	0.0619	C	T	0.52	ENSG00000196126	32546546	32557625	HLA-DRB1
P01911	606	1.02	6	32728554	-153	22.3	5.74e-12	-0.309	0.0449	0.0619	C	A	0.52	ENSG00000196126	32546546	32557625	HLA-DRB1
P01911	606	1.02	6	32728588	-153	22.3	7.33e-12	-0.308	0.0449	0.0613	C	T	0.52	ENSG00000196126	32546546	32557625	HLA-DRB1
P01911	606	1.02	6	32728636	-153	22.3	7.33e-12	-0.308	0.0449	0.0613	C	A	0.52	ENSG00000196126	32546546	32557625	HLA-DRB1
P01911	606	1.02	6	32728642	-153	22.3	7.33e-12	-0.308	0.0449	0.0613	T	C	0.52	ENSG00000196126	32546546	32557625	HLA-DRB1
P01911	606	1.02	6	32728787	-153	22.2	5.69e-12	-0.31	0.0449	0.0619	G	A	0.52	ENSG00000196126	32546546	32557625	HLA-DRB1
P01911	606	1.02	6	32729058	-154	22.2	4.34e-12	-0.312	0.0451	0.0626	A	G	0.51	ENSG00000196126	32546546	32557625	HLA-DRB1
P01911	606	1.02	6	32729335	-153	22.3	5.99e-12	-0.309	0.0449	0.0618	T	C	0.52	ENSG00000196126	32546546	32557625	HLA-DRB1
P01911	606	1.02	6	32729412	-153	22.3	5.99e-12	-0.309	0.0449	0.0618	C	A	0.52	ENSG00000196126	32546546	32557625	HLA-DRB1
P01911	606	1.02	6	32729459	-149	22.4	2.73e-11	-0.297	0.0447	0.0579	C	T	0.52	ENSG00000196126	32546546	32557625	HLA-DRB1
P01911	606	1.02	6	32729642	-149	22.4	2.55e-11	-0.298	0.0447	0.0581	G	C	0.52	ENSG00000196126	32546546	32557625	HLA-DRB1
P01911	606	1.02	6	32729734	-145	22.6	1.47e-10	-0.284	0.0442	0.0536	C	G	0.46	ENSG00000196126	32546546	32557625	HLA-DRB1
P01911	606	1.02	6	32729821	-147	22.4	4.9e-11	-0.294	0.0447	0.0564	C	A	0.52	ENSG00000196126	32546546	32557625	HLA-DRB1
P01911	606	1.02	6	32729880	-147	22.3	5.15e-11	-0.294	0.0448	0.0563	G	A	0.52	ENSG00000196126	32546546	32557625	HLA-DRB1
P01911	606	1.02	6	32730012	-149	22.4	2.71e-11	-0.298	0.0447	0.0579	A	G	0.52	ENSG00000196126	32546546	32557625	HLA-DRB1
P01911	606	1.02	6	32730086	-149	22.4	2.71e-11	-0.298	0.0447	0.0579	G	A	0.52	ENSG00000196126	32546546	32557625	HLA-DRB1
P01911	606	1.02	6	32742095	-163	16.6	1.28e-22	-0.589	0.0602	0.125	A	T	0.85	ENSG00000196126	32546546	32557625	HLA-DRB1
P01911	606	1.02	6	32756741	-163	16.9	7.25e-22	-0.567	0.059	0.121	A	G	0.84	ENSG00000196126	32546546	32557625	HLA-DRB1
P01911	606	1.02	6	32765182	-163	17	9.69e-22	-0.564	0.0588	0.12	G	A	0.84	ENSG00000196126	32546546	32557625	HLA-DRB1
P01911	606	1.02	6	32212233	-125	22.1	1.48e-08	-0.256	0.0452	0.0419	G	A	0.57	ENSG00000196126	32546546	32557625	HLA-DRB1
P01911	606	1.02	6	32212237	-125	22.1	1.73e-08	-0.255	0.0453	0.0415	T	G	0.57	ENSG00000196126	32546546	32557625	HLA-DRB1
P01911	606	1.02	6	32212241	-124	22.1	1.77e-08	-0.255	0.0453	0.0414	T	C	0.57	ENSG00000196126	32546546	32557625	HLA-DRB1
P01911	606	1.02	6	32389512	-116	20.9	3.05e-08	-0.265	0.0479	0.04	C	G	0.47	ENSG00000196126	32546546	32557625	HLA-DRB1
P01911	606	1.02	6	32581582	-133	23.1	7.7e-09	-0.25	0.0433	0.0435	C	G	0.54	ENSG00000196126	32546546	32557625	HLA-DRB1
P01911	606	1.02	6	32583046	-119	20.6	7.05e-09	-0.282	0.0487	0.0438	A	G	0.39	ENSG00000196126	32546546	32557625	HLA-DRB1
P01911	606	1.02	6	32583194	-122	20.9	5.26e-09	-0.279	0.0478	0.0445	G	T	0.38	ENSG00000196126	32546546	32557625	HLA-DRB1
P01911	606	1.02	6	32583299	-125	21.3	4.32e-09	-0.276	0.047	0.045	C	T	0.4	ENSG00000196126	32546546	32557625	HLA-DRB1
P01911	606	1.02	6	32583677	-124	21.2	4.96e-09	-0.275	0.0471	0.0447	T	C	0.4	ENSG00000196126	32546546	32557625	HLA-DRB1
P01911	606	1.02	6	32584346	-125	21.1	2.55e-09	-0.283	0.0475	0.0463	C	A	0.39	ENSG00000196126	32546546	32557625	HLA-DRB1
P01911	606	1.02	6	32602396	-150	22.2	1.19e-11	-0.306	0.0451	0.06	C	T	0.64	ENSG00000196126	32546546	32557625	HLA-DRB1
P01911	606	1.02	6	32674329	-113	20.3	3.13e-08	-0.272	0.0492	0.04	G	A	0.35	ENSG00000196126	32546546	32557625	HLA-DRB1
P01911	606	1.02	6	31559353	-114	17	1.74e-11	-0.397	0.059	0.0591	A	G	0.84	ENSG00000196126	32546546	32557625	HLA-DRB1
P01911	606	1.02	6	31563228	-116	17	8.41e-12	-0.402	0.0589	0.0609	A	C	0.84	ENSG00000196126	32546546	32557625	HLA-DRB1
P01911	606	1.02	6	31572481	-121	16.6	3.75e-13	-0.437	0.0601	0.0689	T	C	0.85	ENSG00000196126	32546546	32557625	HLA-DRB1
P01911	606	1.02	6	31577825	-131	17.8	1.73e-13	-0.415	0.0563	0.0709	A	G	0.82	ENSG00000196126	32546546	32557625	HLA-DRB1
P01911	606	1.02	6	31590354	-132	17.8	8.9e-14	-0.42	0.0563	0.0726	G	A	0.82	ENSG00000196126	32546546	32557625	HLA-DRB1
P01911	606	1.02	6	31606522	-110	17.7	4.95e-10	-0.352	0.0565	0.0505	C	G	0.78	ENSG00000196126	32546546	32557625	HLA-DRB1
P01911	606	1.02	6	31607050	-115	17.2	2.39e-11	-0.389	0.0582	0.0582	C	T	0.8	ENSG00000196126	32546546	32557625	HLA-DRB1
P01911	606	1.02	6	31611158	-112	17.6	1.96e-10	-0.362	0.0569	0.0529	T	C	0.78	ENSG00000196126	32546546	32557625	HLA-DRB1
P01911	606	1.02	6	31611777	-115	17.2	2.31e-11	-0.389	0.0582	0.0583	T	C	0.8	ENSG00000196126	32546546	32557625	HLA-DRB1
P01911	606	1.02	6	31613991	-112	17.2	6.47e-11	-0.38	0.0581	0.0557	A	G	0.8	ENSG00000196126	32546546	32557625	HLA-DRB1
P01911	606	1.02	6	31614102	-110	17.6	4.45e-10	-0.355	0.0569	0.0508	C	T	0.78	ENSG00000196126	32546546	32557625	HLA-DRB1
P01911	606	1.02	6	31639420	-133	17.8	8.11e-14	-0.42	0.0562	0.0728	A	G	0.82	ENSG00000196126	32546546	32557625	HLA-DRB1
P01911	606	1.02	6	31641485	-133	17.8	8.58e-14	-0.419	0.0562	0.0727	T	C	0.82	ENSG00000196126	32546546	32557625	HLA-DRB1
P01911	606	1.02	6	31646683	-133	17.8	8.19e-14	-0.42	0.0562	0.0728	A	G	0.82	ENSG00000196126	32546546	32557625	HLA-DRB1
P01911	606	1.02	6	31685654	-136	18.4	1.09e-13	-0.404	0.0544	0.0721	G	C	0.79	ENSG00000196126	32546546	32557625	HLA-DRB1
P01911	606	1.02	6	31698352	-135	18.4	2.2e-13	-0.399	0.0544	0.0703	T	C	0.79	ENSG00000196126	32546546	32557625	HLA-DRB1
P01911	606	1.02	6	31707730	-78.5	13.8	1.17e-08	-0.414	0.0726	0.0425	T	C	0.92	ENSG00000196126	32546546	32557625	HLA-DRB1
P01911	606	1.02	6	31717692	-136	18.4	1.31e-13	-0.403	0.0544	0.0716	A	G	0.79	ENSG00000196126	32546546	32557625	HLA-DRB1
P01911	606	1.02	6	31778272	-138	18.3	4.5e-14	-0.412	0.0546	0.0743	G	A	0.79	ENSG00000196126	32546546	32557625	HLA-DRB1
P01911	606	1.02	6	31785228	-126	19.3	6.42e-11	-0.339	0.0519	0.0557	G	C	0.75	ENSG00000196126	32546546	32557625	HLA-DRB1
P01911	606	1.02	6	31809866	-89.3	14.1	2.51e-10	-0.448	0.0708	0.0522	T	G	0.91	ENSG00000196126	32546546	32557625	HLA-DRB1
P01911	606	1.02	6	31813774	-137	18.3	6.12e-14	-0.41	0.0546	0.0735	T	C	0.79	ENSG00000196126	32546546	32557625	HLA-DRB1
P01911	606	1.02	6	31820659	-137	18.3	6.21e-14	-0.41	0.0546	0.0735	T	C	0.79	ENSG00000196126	32546546	32557625	HLA-DRB1
P01911	606	1.02	6	31824828	-137	18.3	5.94e-14	-0.41	0.0546	0.0736	A	G	0.79	ENSG00000196126	32546546	32557625	HLA-DRB1
P01911	606	1.02	6	31841009	-136	18.3	1.13e-13	-0.405	0.0546	0.072	A	G	0.79	ENSG00000196126	32546546	32557625	HLA-DRB1
P01911	606	1.02	6	31846234	-126	18.9	2.89e-11	-0.352	0.0529	0.0578	A	G	0.76	ENSG00000196126	32546546	32557625	HLA-DRB1
P01911	606	1.02	6	32120715	-115	20.8	3.18e-08	-0.266	0.0482	0.0399	T	C	0.68	ENSG00000196126	32546546	32557625	HLA-DRB1
P01911	606	1.02	6	32136547	-120	21.8	4.11e-08	-0.251	0.0458	0.0393	T	G	0.63	ENSG00000196126	32546546	32557625	HLA-DRB1
P01911	606	1.02	6	32145707	-120	21.8	3.64e-08	-0.253	0.0458	0.0396	A	C	0.63	ENSG00000196126	32546546	32557625	HLA-DRB1
P01911	606	1.02	6	32161034	-124	20.5	1.48e-09	-0.294	0.0487	0.0477	C	T	0.69	ENSG00000196126	32546546	32557625	HLA-DRB1
P01911	606	1.02	6	32167009	-122	20.6	3.92e-09	-0.285	0.0485	0.0453	G	T	0.69	ENSG00000196126	32546546	32557625	HLA-DRB1
P01911	606	1.02	6	32176211	-124	22.3	2.78e-08	-0.249	0.0449	0.0403	G	A	0.6	ENSG00000196126	32546546	32557625	HLA-DRB1
P01911	606	1.02	6	32177263	-120	20.6	5.54e-09	-0.283	0.0485	0.0444	G	A	0.7	ENSG00000196126	32546546	32557625	HLA-DRB1
P01911	606	1.02	6	32184705	-124	20.3	1.17e-09	-0.299	0.0492	0.0483	G	A	0.71	ENSG00000196126	32546546	32557625	HLA-DRB1
P01911	606	1.02	6	32186264	-127	22.1	8.19e-09	-0.261	0.0452	0.0434	T	C	0.61	ENSG00000196126	32546546	32557625	HLA-DRB1
P01911	606	1.02	6	32187722	-125	22.1	1.57e-08	-0.256	0.0452	0.0417	C	T	0.6	ENSG00000196126	32546546	32557625	HLA-DRB1
P01911	606	1.02	6	32296117	-137	19.3	1.54e-12	-0.366	0.0518	0.0653	T	C	0.73	ENSG00000196126	32546546	32557625	HLA-DRB1
P01911	606	1.02	6	32297901	-138	19.4	1.24e-12	-0.365	0.0514	0.0658	A	G	0.73	ENSG00000196126	32546546	32557625	HLA-DRB1
P01911	606	1.02	6	32297906	-138	19.4	1.24e-12	-0.365	0.0514	0.0658	T	G	0.73	ENSG00000196126	32546546	32557625	HLA-DRB1
P01911	606	1.02	6	32298942	-138	19.4	1.24e-12	-0.365	0.0514	0.0658	G	A	0.73	ENSG00000196126	32546546	32557625	HLA-DRB1
P01911	606	1.02	6	32306970	-138	19.4	1.29e-12	-0.365	0.0514	0.0657	C	A	0.73	ENSG00000196126	32546546	32557625	HLA-DRB1
P01911	606	1.02	6	32307446	-138	19.4	1.29e-12	-0.365	0.0514	0.0657	T	C	0.73	ENSG00000196126	32546546	32557625	HLA-DRB1
P01911	606	1.02	6	32308465	-138	19.4	1.24e-12	-0.365	0.0514	0.0658	A	C	0.73	ENSG00000196126	32546546	32557625	HLA-DRB1
P01911	606	1.02	6	32309280	-138	19.4	1.24e-12	-0.365	0.0514	0.0658	G	A	0.73	ENSG00000196126	32546546	32557625	HLA-DRB1
P01911	606	1.02	6	32310211	-138	19.4	1.12e-12	-0.367	0.0516	0.0661	A	G	0.73	ENSG00000196126	32546546	32557625	HLA-DRB1
P01911	606	1.02	6	32310396	-138	19.4	1.24e-12	-0.365	0.0514	0.0658	A	G	0.73	ENSG00000196126	32546546	32557625	HLA-DRB1
P01911	606	1.02	6	32310415	-138	19.4	1.24e-12	-0.365	0.0514	0.0658	C	G	0.73	ENSG00000196126	32546546	32557625	HLA-DRB1
P01911	606	1.02	6	32312082	-138	19.4	1.31e-12	-0.365	0.0515	0.0657	A	G	0.73	ENSG00000196126	32546546	32557625	HLA-DRB1
P01911	606	1.02	6	32312353	-138	19.4	1.31e-12	-0.365	0.0515	0.0657	C	T	0.73	ENSG00000196126	32546546	32557625	HLA-DRB1
P01911	606	1.02	6	32312610	-138	19.4	1.31e-12	-0.365	0.0515	0.0657	A	G	0.73	ENSG00000196126	32546546	32557625	HLA-DRB1
P01911	606	1.02	6	32313653	-138	19.4	1.31e-12	-0.365	0.0515	0.0657	G	C	0.73	ENSG00000196126	32546546	32557625	HLA-DRB1
P01911	606	1.02	6	32314483	-138	19.4	1.31e-12	-0.365	0.0515	0.0657	T	C	0.73	ENSG00000196126	32546546	32557625	HLA-DRB1
P01911	606	1.02	6	32314738	-138	19.4	1.24e-12	-0.365	0.0514	0.0658	T	C	0.73	ENSG00000196126	32546546	32557625	HLA-DRB1
P01911	606	1.02	6	32315101	-138	19.4	1.31e-12	-0.365	0.0515	0.0657	A	G	0.73	ENSG00000196126	32546546	32557625	HLA-DRB1
P01911	606	1.02	6	32315500	-138	19.4	1.24e-12	-0.365	0.0514	0.0658	A	G	0.73	ENSG00000196126	32546546	32557625	HLA-DRB1
P01911	606	1.02	6	32315507	-138	19.4	1.31e-12	-0.365	0.0515	0.0657	A	C	0.73	ENSG00000196126	32546546	32557625	HLA-DRB1
P01911	606	1.02	6	32315727	-138	19.4	1.31e-12	-0.365	0.0515	0.0657	T	C	0.73	ENSG00000196126	32546546	32557625	HLA-DRB1
P01911	606	1.02	6	32315975	-138	19.4	1.31e-12	-0.365	0.0515	0.0657	C	T	0.73	ENSG00000196126	32546546	32557625	HLA-DRB1
P01911	606	1.02	6	32316240	-138	19.4	1.24e-12	-0.365	0.0514	0.0658	G	T	0.73	ENSG00000196126	32546546	32557625	HLA-DRB1
P01911	606	1.02	6	32316389	-138	19.4	1.31e-12	-0.365	0.0515	0.0657	C	T	0.73	ENSG00000196126	32546546	32557625	HLA-DRB1
P01911	606	1.02	6	32319387	-138	19.4	1.24e-12	-0.365	0.0514	0.0658	C	T	0.73	ENSG00000196126	32546546	32557625	HLA-DRB1
P01911	606	1.02	6	32322433	-138	19.4	1.24e-12	-0.365	0.0514	0.0658	T	C	0.73	ENSG00000196126	32546546	32557625	HLA-DRB1
P01911	606	1.02	6	32322470	-138	19.4	1.24e-12	-0.365	0.0514	0.0658	C	T	0.73	ENSG00000196126	32546546	32557625	HLA-DRB1
P01911	606	1.02	6	32323745	-138	19.5	1.59e-12	-0.363	0.0513	0.0652	G	A	0.73	ENSG00000196126	32546546	32557625	HLA-DRB1
P01911	606	1.02	6	32324520	-138	19.4	1.24e-12	-0.365	0.0514	0.0658	T	C	0.73	ENSG00000196126	32546546	32557625	HLA-DRB1
P01911	606	1.02	6	32325292	-138	19.4	1.24e-12	-0.365	0.0514	0.0658	A	C	0.73	ENSG00000196126	32546546	32557625	HLA-DRB1
P01911	606	1.02	6	32325835	-138	19.4	1.24e-12	-0.365	0.0514	0.0658	C	T	0.73	ENSG00000196126	32546546	32557625	HLA-DRB1
P01911	606	1.02	6	32326246	-138	19.4	1.24e-12	-0.365	0.0514	0.0658	T	G	0.73	ENSG00000196126	32546546	32557625	HLA-DRB1
P01911	606	1.02	6	32326921	-138	19.4	1.24e-12	-0.365	0.0514	0.0658	T	C	0.73	ENSG00000196126	32546546	32557625	HLA-DRB1
P01911	606	1.02	6	32330168	-138	19.4	1.24e-12	-0.365	0.0514	0.0658	G	C	0.73	ENSG00000196126	32546546	32557625	HLA-DRB1
P01911	606	1.02	6	32330477	-138	19.4	1.24e-12	-0.365	0.0514	0.0658	C	A	0.73	ENSG00000196126	32546546	32557625	HLA-DRB1
P01911	606	1.02	6	32330705	-138	19.4	1.24e-12	-0.365	0.0514	0.0658	A	T	0.73	ENSG00000196126	32546546	32557625	HLA-DRB1
P01911	606	1.02	6	32330768	-138	19.4	1.24e-12	-0.365	0.0514	0.0658	G	A	0.73	ENSG00000196126	32546546	32557625	HLA-DRB1
P01911	606	1.02	6	32334241	-138	19.4	1.24e-12	-0.365	0.0514	0.0658	G	T	0.73	ENSG00000196126	32546546	32557625	HLA-DRB1
P01911	606	1.02	6	32334404	-138	19.4	1.24e-12	-0.365	0.0514	0.0658	A	G	0.73	ENSG00000196126	32546546	32557625	HLA-DRB1
P01911	606	1.02	6	32335516	-138	19.4	1.24e-12	-0.365	0.0514	0.0658	C	T	0.73	ENSG00000196126	32546546	32557625	HLA-DRB1
P01911	606	1.02	6	32336127	-138	19.4	1.24e-12	-0.365	0.0514	0.0658	G	C	0.73	ENSG00000196126	32546546	32557625	HLA-DRB1
P01911	606	1.02	6	32336211	-138	19.4	1.24e-12	-0.365	0.0514	0.0658	A	G	0.73	ENSG00000196126	32546546	32557625	HLA-DRB1
P01911	606	1.02	6	32337397	-138	19.4	1.24e-12	-0.365	0.0514	0.0658	T	C	0.73	ENSG00000196126	32546546	32557625	HLA-DRB1
P01911	606	1.02	6	32337686	-138	19.4	1.3e-12	-0.366	0.0515	0.0657	A	G	0.73	ENSG00000196126	32546546	32557625	HLA-DRB1
P01911	606	1.02	6	32338400	-138	19.4	1.38e-12	-0.365	0.0515	0.0655	C	T	0.73	ENSG00000196126	32546546	32557625	HLA-DRB1
P01911	606	1.02	6	32338901	-138	19.4	1.17e-12	-0.367	0.0517	0.066	A	T	0.73	ENSG00000196126	32546546	32557625	HLA-DRB1
P01911	606	1.02	6	32383050	-136	18.8	5.11e-13	-0.384	0.0532	0.0681	A	G	0.75	ENSG00000196126	32546546	32557625	HLA-DRB1
P01911	606	1.02	6	32385399	-136	18.8	4.08e-13	-0.386	0.0532	0.0687	A	G	0.75	ENSG00000196126	32546546	32557625	HLA-DRB1
P01911	606	1.02	6	32386471	-136	18.8	4.08e-13	-0.386	0.0532	0.0687	A	G	0.75	ENSG00000196126	32546546	32557625	HLA-DRB1
P01911	606	1.02	6	32388144	-136	18.8	4.34e-13	-0.386	0.0532	0.0685	C	T	0.75	ENSG00000196126	32546546	32557625	HLA-DRB1
P01911	606	1.02	6	32388546	-136	18.8	4.28e-13	-0.386	0.0533	0.0686	T	C	0.75	ENSG00000196126	32546546	32557625	HLA-DRB1
P01911	606	1.02	6	32389255	-141	18.7	4.72e-14	-0.403	0.0534	0.0742	C	A	0.75	ENSG00000196126	32546546	32557625	HLA-DRB1
P01911	606	1.02	6	32389997	-124	19.5	1.86e-10	-0.327	0.0513	0.053	C	T	0.69	ENSG00000196126	32546546	32557625	HLA-DRB1
P01911	606	1.02	6	32390578	-125	19.5	1.29e-10	-0.33	0.0513	0.0539	T	C	0.71	ENSG00000196126	32546546	32557625	HLA-DRB1
P01911	606	1.02	6	32397309	-166	19.4	9.67e-18	-0.443	0.0516	0.0961	A	G	0.77	ENSG00000196126	32546546	32557625	HLA-DRB1
P01911	606	1.02	6	32397784	-166	19.4	9.67e-18	-0.443	0.0516	0.0961	G	A	0.77	ENSG00000196126	32546546	32557625	HLA-DRB1
P01911	606	1.02	6	32398748	-166	19.4	9.35e-18	-0.443	0.0516	0.0961	C	A	0.77	ENSG00000196126	32546546	32557625	HLA-DRB1
P01911	606	1.02	6	32399159	-166	19.4	9.67e-18	-0.443	0.0516	0.0961	T	C	0.77	ENSG00000196126	32546546	32557625	HLA-DRB1
P01911	606	1.02	6	32402686	-166	19.4	9.67e-18	-0.443	0.0516	0.0961	C	T	0.77	ENSG00000196126	32546546	32557625	HLA-DRB1
P01911	606	1.02	6	32406473	-166	19.4	9.67e-18	-0.443	0.0516	0.0961	A	G	0.77	ENSG00000196126	32546546	32557625	HLA-DRB1
P01911	606	1.02	6	32406704	-166	19.4	9.53e-18	-0.443	0.0516	0.0961	T	G	0.77	ENSG00000196126	32546546	32557625	HLA-DRB1
P01911	606	1.02	6	32408917	-151	19.3	5.87e-15	-0.404	0.0517	0.0796	T	C	0.76	ENSG00000196126	32546546	32557625	HLA-DRB1
P01911	606	1.02	6	32409056	-141	19.5	4.26e-13	-0.371	0.0513	0.0686	A	G	0.74	ENSG00000196126	32546546	32557625	HLA-DRB1
P01911	606	1.02	6	32410137	-149	19.9	5.95e-14	-0.378	0.0504	0.0736	T	C	0.73	ENSG00000196126	32546546	32557625	HLA-DRB1
P01911	606	1.02	6	32410576	-149	19.9	5.62e-14	-0.379	0.0504	0.0738	T	C	0.73	ENSG00000196126	32546546	32557625	HLA-DRB1
P01911	606	1.02	6	32411726	-163	18.5	1.14e-18	-0.476	0.054	0.102	G	A	0.79	ENSG00000196126	32546546	32557625	HLA-DRB1
P01911	606	1.02	6	32411846	-165	18.9	2.22e-18	-0.463	0.0529	0.0999	C	G	0.77	ENSG00000196126	32546546	32557625	HLA-DRB1
P01911	606	1.02	6	32412571	-165	18.9	2.22e-18	-0.463	0.0529	0.0999	A	T	0.77	ENSG00000196126	32546546	32557625	HLA-DRB1
P01911	606	1.02	6	32412580	-167	18.2	4.4e-20	-0.504	0.055	0.11	T	C	0.8	ENSG00000196126	32546546	32557625	HLA-DRB1
P01911	606	1.02	6	32413317	-165	18.9	2.22e-18	-0.463	0.0529	0.0999	G	T	0.77	ENSG00000196126	32546546	32557625	HLA-DRB1
P01911	606	1.02	6	32414420	-167	19	1.25e-18	-0.465	0.0527	0.101	G	A	0.77	ENSG00000196126	32546546	32557625	HLA-DRB1
P01911	606	1.02	6	32414639	-167	19	1.24e-18	-0.465	0.0527	0.101	G	A	0.77	ENSG00000196126	32546546	32557625	HLA-DRB1
P01911	606	1.02	6	32415109	-165	18.6	6.3e-19	-0.478	0.0538	0.103	T	G	0.79	ENSG00000196126	32546546	32557625	HLA-DRB1
P01911	606	1.02	6	32416366	-167	18.9	8.61e-19	-0.468	0.0529	0.102	A	G	0.77	ENSG00000196126	32546546	32557625	HLA-DRB1
P01911	606	1.02	6	32553142	-186	18.7	2.48e-23	-0.533	0.0536	0.129	C	T	0.8	ENSG00000196126	32546546	32557625	HLA-DRB1
P01911	606	1.02	6	32573991	-184	18.9	1.96e-22	-0.516	0.0529	0.124	T	G	0.79	ENSG00000196126	32546546	32557625	HLA-DRB1
P01911	606	1.02	6	32575575	-177	19.3	3.99e-20	-0.477	0.0519	0.11	T	A	0.77	ENSG00000196126	32546546	32557625	HLA-DRB1
P01911	606	1.02	6	32584066	-184	17.9	8.49e-25	-0.574	0.0558	0.138	C	T	0.82	ENSG00000196126	32546546	32557625	HLA-DRB1
P01911	606	1.02	6	32586732	-169	19.1	7.16e-19	-0.465	0.0525	0.103	G	C	0.77	ENSG00000196126	32546546	32557625	HLA-DRB1
P01911	606	1.02	6	32592209	-173	19	9.15e-20	-0.479	0.0526	0.108	A	G	0.77	ENSG00000196126	32546546	32557625	HLA-DRB1
P01911	606	1.02	6	32592833	-166	19.6	2.78e-17	-0.431	0.051	0.0933	C	G	0.75	ENSG00000196126	32546546	32557625	HLA-DRB1
P01911	606	1.02	6	32593199	-166	18.5	3.31e-19	-0.483	0.0539	0.105	T	C	0.77	ENSG00000196126	32546546	32557625	HLA-DRB1
P01911	606	1.02	6	32594328	-178	18.1	8.82e-23	-0.544	0.0553	0.126	C	T	0.81	ENSG00000196126	32546546	32557625	HLA-DRB1
P01911	606	1.02	6	32595083	-175	18.5	3.68e-21	-0.511	0.0541	0.116	G	T	0.79	ENSG00000196126	32546546	32557625	HLA-DRB1
P01911	606	1.02	6	32648500	-164	17.7	1.75e-20	-0.524	0.0565	0.112	G	T	0.8	ENSG00000196126	32546546	32557625	HLA-DRB1
P01911	606	1.02	6	32658624	-166	19.4	1.42e-17	-0.44	0.0516	0.0951	G	A	0.73	ENSG00000196126	32546546	32557625	HLA-DRB1
P01911	606	1.02	6	32683121	-158	19.7	1.39e-15	-0.405	0.0507	0.0833	G	A	0.73	ENSG00000196126	32546546	32557625	HLA-DRB1
P01911	606	1.02	6	32685652	-164	19.4	2.84e-17	-0.437	0.0517	0.0933	G	A	0.75	ENSG00000196126	32546546	32557625	HLA-DRB1
P01911	606	1.02	6	32685911	-162	19.3	5.97e-17	-0.433	0.0517	0.0914	T	A	0.75	ENSG00000196126	32546546	32557625	HLA-DRB1
P01911	606	1.02	6	32685953	-164	19.4	2.85e-17	-0.435	0.0514	0.0933	C	T	0.75	ENSG00000196126	32546546	32557625	HLA-DRB1
P01911	606	1.02	6	32686921	-164	19.4	3e-17	-0.434	0.0514	0.0931	G	A	0.75	ENSG00000196126	32546546	32557625	HLA-DRB1
P01911	606	1.02	6	32687102	-162	19.3	6.29e-17	-0.432	0.0517	0.0912	G	A	0.75	ENSG00000196126	32546546	32557625	HLA-DRB1
P01911	606	1.02	6	32687294	-164	19.4	3e-17	-0.434	0.0514	0.0931	G	T	0.75	ENSG00000196126	32546546	32557625	HLA-DRB1
P01911	606	1.02	6	32687588	-164	19.4	3e-17	-0.434	0.0514	0.0931	C	A	0.75	ENSG00000196126	32546546	32557625	HLA-DRB1
P01911	606	1.02	6	32687668	-164	19.4	3e-17	-0.434	0.0514	0.0931	A	T	0.75	ENSG00000196126	32546546	32557625	HLA-DRB1
P01911	606	1.02	6	32687689	-164	19.4	3e-17	-0.434	0.0514	0.0931	G	A	0.75	ENSG00000196126	32546546	32557625	HLA-DRB1
P01911	606	1.02	6	32687866	-164	19.4	2.91e-17	-0.435	0.0514	0.0932	A	C	0.75	ENSG00000196126	32546546	32557625	HLA-DRB1
P01911	606	1.02	6	32687960	-162	19.3	6.29e-17	-0.432	0.0517	0.0912	A	T	0.75	ENSG00000196126	32546546	32557625	HLA-DRB1
P01911	606	1.02	6	32688055	-164	19.4	2.88e-17	-0.435	0.0514	0.0932	G	T	0.75	ENSG00000196126	32546546	32557625	HLA-DRB1
P01911	606	1.02	6	32688060	-164	19.4	2.88e-17	-0.435	0.0514	0.0932	T	C	0.75	ENSG00000196126	32546546	32557625	HLA-DRB1
P01911	606	1.02	6	32688123	-163	19.4	4.11e-17	-0.434	0.0516	0.0923	C	T	0.75	ENSG00000196126	32546546	32557625	HLA-DRB1
P01911	606	1.02	6	32688302	-164	19.5	2.94e-17	-0.434	0.0514	0.0932	T	C	0.75	ENSG00000196126	32546546	32557625	HLA-DRB1
P01911	606	1.02	6	32688343	-164	19.4	2.88e-17	-0.435	0.0514	0.0932	A	C	0.75	ENSG00000196126	32546546	32557625	HLA-DRB1
P01911	606	1.02	6	32688432	-170	19.6	4.42e-18	-0.443	0.0511	0.0981	T	C	0.73	ENSG00000196126	32546546	32557625	HLA-DRB1
P01911	606	1.02	6	32688435	-169	19.4	3.82e-18	-0.447	0.0515	0.0984	C	T	0.74	ENSG00000196126	32546546	32557625	HLA-DRB1
P01911	606	1.02	6	32688728	-164	19.4	3.32e-17	-0.434	0.0515	0.0929	C	T	0.75	ENSG00000196126	32546546	32557625	HLA-DRB1
P01911	606	1.02	6	32688730	-165	19.4	2.65e-17	-0.435	0.0514	0.0935	A	C	0.75	ENSG00000196126	32546546	32557625	HLA-DRB1
P01911	606	1.02	6	32688925	-164	19.4	2.77e-17	-0.435	0.0514	0.0933	C	T	0.75	ENSG00000196126	32546546	32557625	HLA-DRB1
P01911	606	1.02	6	32689013	-151	19.2	3.54e-15	-0.411	0.0522	0.0809	T	G	0.73	ENSG00000196126	32546546	32557625	HLA-DRB1
P01911	606	1.02	6	32689200	-151	19.2	3.84e-15	-0.409	0.052	0.0807	A	C	0.73	ENSG00000196126	32546546	32557625	HLA-DRB1
P01911	606	1.02	6	32689324	-164	19.4	2.88e-17	-0.435	0.0514	0.0932	A	T	0.75	ENSG00000196126	32546546	32557625	HLA-DRB1
P01911	606	1.02	6	32689414	-164	19.4	2.71e-17	-0.435	0.0514	0.0934	A	G	0.75	ENSG00000196126	32546546	32557625	HLA-DRB1
P01911	606	1.02	6	32689450	-164	19.4	2.88e-17	-0.435	0.0514	0.0932	T	C	0.75	ENSG00000196126	32546546	32557625	HLA-DRB1
P01911	606	1.02	6	32689503	-164	19.4	2.94e-17	-0.435	0.0515	0.0932	T	C	0.75	ENSG00000196126	32546546	32557625	HLA-DRB1
P01911	606	1.02	6	32689622	-164	19.4	2.88e-17	-0.435	0.0514	0.0932	G	A	0.75	ENSG00000196126	32546546	32557625	HLA-DRB1
P01911	606	1.02	6	32689668	-164	19.4	2.88e-17	-0.435	0.0514	0.0932	G	C	0.75	ENSG00000196126	32546546	32557625	HLA-DRB1
P01911	606	1.02	6	32689687	-164	19.4	2.88e-17	-0.435	0.0514	0.0932	T	C	0.75	ENSG00000196126	32546546	32557625	HLA-DRB1
P01911	606	1.02	6	32690027	-164	19.4	2.88e-17	-0.435	0.0514	0.0932	G	A	0.75	ENSG00000196126	32546546	32557625	HLA-DRB1
P01911	606	1.02	6	32690153	-164	19.4	2.88e-17	-0.435	0.0514	0.0932	G	A	0.75	ENSG00000196126	32546546	32557625	HLA-DRB1
P01911	606	1.02	6	32690197	-164	19.4	2.98e-17	-0.434	0.0514	0.0932	T	C	0.75	ENSG00000196126	32546546	32557625	HLA-DRB1
P01911	606	1.02	6	32690208	-164	19.4	3.58e-17	-0.434	0.0515	0.0927	T	C	0.75	ENSG00000196126	32546546	32557625	HLA-DRB1
P01911	606	1.02	6	32690380	-166	19.5	1.57e-17	-0.438	0.0514	0.0948	C	A	0.73	ENSG00000196126	32546546	32557625	HLA-DRB1
P01911	606	1.02	6	32690492	-165	19.6	3.09e-17	-0.431	0.0511	0.0931	G	C	0.74	ENSG00000196126	32546546	32557625	HLA-DRB1
P01911	606	1.02	6	32690713	-168	19.4	6.62e-18	-0.443	0.0514	0.097	A	G	0.75	ENSG00000196126	32546546	32557625	HLA-DRB1
P01911	606	1.02	6	32690838	-157	19.4	5.27e-16	-0.418	0.0516	0.0858	G	T	0.74	ENSG00000196126	32546546	32557625	HLA-DRB1
P01911	606	1.02	6	32691308	-165	19.4	2.28e-17	-0.436	0.0515	0.0938	C	T	0.75	ENSG00000196126	32546546	32557625	HLA-DRB1
P01911	606	1.02	6	32691641	-165	19.5	2.43e-17	-0.435	0.0514	0.0937	T	G	0.75	ENSG00000196126	32546546	32557625	HLA-DRB1
P01911	606	1.02	6	32691740	-165	19.5	2.4e-17	-0.435	0.0514	0.0937	G	T	0.75	ENSG00000196126	32546546	32557625	HLA-DRB1
P01911	606	1.02	6	32691766	-165	19.5	2.4e-17	-0.435	0.0514	0.0937	A	G	0.75	ENSG00000196126	32546546	32557625	HLA-DRB1
P01911	606	1.02	6	32691886	-164	19.4	2.86e-17	-0.435	0.0514	0.0933	A	G	0.75	ENSG00000196126	32546546	32557625	HLA-DRB1
P01911	606	1.02	6	32691999	-164	19.4	2.9e-17	-0.434	0.0514	0.0932	A	C	0.75	ENSG00000196126	32546546	32557625	HLA-DRB1
P01911	606	1.02	6	32692023	-164	19.4	2.83e-17	-0.435	0.0514	0.0933	T	C	0.75	ENSG00000196126	32546546	32557625	HLA-DRB1
P01911	606	1.02	6	32692060	-164	19.4	2.77e-17	-0.435	0.0514	0.0933	A	G	0.75	ENSG00000196126	32546546	32557625	HLA-DRB1
P01911	606	1.02	6	32692122	-162	19.3	5.96e-17	-0.433	0.0517	0.0914	C	T	0.75	ENSG00000196126	32546546	32557625	HLA-DRB1
P01911	606	1.02	6	32692216	-164	19.4	2.85e-17	-0.435	0.0514	0.0933	T	C	0.75	ENSG00000196126	32546546	32557625	HLA-DRB1
P01911	606	1.02	6	32692413	-164	19.4	2.85e-17	-0.435	0.0514	0.0933	C	T	0.75	ENSG00000196126	32546546	32557625	HLA-DRB1
P01911	606	1.02	6	32692493	-164	19.4	2.85e-17	-0.435	0.0514	0.0933	G	C	0.75	ENSG00000196126	32546546	32557625	HLA-DRB1
P01911	606	1.02	6	32692553	-164	19.4	2.87e-17	-0.435	0.0514	0.0933	C	A	0.75	ENSG00000196126	32546546	32557625	HLA-DRB1
P01911	606	1.02	6	32692617	-165	19.4	2.33e-17	-0.436	0.0515	0.0938	T	C	0.75	ENSG00000196126	32546546	32557625	HLA-DRB1
P01911	606	1.02	6	32692711	-164	19.4	2.85e-17	-0.435	0.0514	0.0933	C	A	0.75	ENSG00000196126	32546546	32557625	HLA-DRB1
P01911	606	1.02	6	32692735	-161	19.7	3.24e-16	-0.415	0.0508	0.087	A	C	0.71	ENSG00000196126	32546546	32557625	HLA-DRB1
P01911	606	1.02	6	32692745	-164	19.4	2.85e-17	-0.435	0.0514	0.0933	C	A	0.75	ENSG00000196126	32546546	32557625	HLA-DRB1
P01911	606	1.02	6	32692782	-159	19.4	2.96e-16	-0.421	0.0515	0.0872	C	T	0.75	ENSG00000196126	32546546	32557625	HLA-DRB1
P01911	606	1.02	6	32693182	-164	19.4	2.9e-17	-0.435	0.0514	0.0932	A	G	0.75	ENSG00000196126	32546546	32557625	HLA-DRB1
P01911	606	1.02	6	32693200	-164	19.4	2.9e-17	-0.435	0.0514	0.0932	A	G	0.75	ENSG00000196126	32546546	32557625	HLA-DRB1
P01911	606	1.02	6	32693428	-163	19.3	4e-17	-0.435	0.0517	0.0924	C	T	0.74	ENSG00000196126	32546546	32557625	HLA-DRB1
P01911	606	1.02	6	32693520	-164	19.4	2.85e-17	-0.435	0.0514	0.0933	G	A	0.75	ENSG00000196126	32546546	32557625	HLA-DRB1
P01911	606	1.02	6	32693566	-165	19.4	2.44e-17	-0.436	0.0515	0.0937	T	G	0.75	ENSG00000196126	32546546	32557625	HLA-DRB1
P01911	606	1.02	6	32693570	-162	19.3	5.24e-17	-0.434	0.0517	0.0917	A	G	0.75	ENSG00000196126	32546546	32557625	HLA-DRB1
P01911	606	1.02	6	32693681	-164	19.4	2.68e-17	-0.435	0.0515	0.0934	A	G	0.75	ENSG00000196126	32546546	32557625	HLA-DRB1
P01911	606	1.02	6	32693752	-165	19.4	2.53e-17	-0.436	0.0515	0.0936	C	A	0.75	ENSG00000196126	32546546	32557625	HLA-DRB1
P01911	606	1.02	6	32694044	-164	19.4	3.05e-17	-0.434	0.0514	0.0931	A	G	0.75	ENSG00000196126	32546546	32557625	HLA-DRB1
P01911	606	1.02	6	32694242	-162	19.4	6.65e-17	-0.43	0.0515	0.0911	G	A	0.75	ENSG00000196126	32546546	32557625	HLA-DRB1
P01911	606	1.02	6	32694295	-151	19.7	1.77e-14	-0.389	0.0507	0.0767	T	C	0.72	ENSG00000196126	32546546	32557625	HLA-DRB1
P01911	606	1.02	6	32694296	-154	19.5	2.16e-15	-0.407	0.0513	0.0821	T	C	0.73	ENSG00000196126	32546546	32557625	HLA-DRB1
P01911	606	1.02	6	32694415	-164	19.4	3.26e-17	-0.435	0.0515	0.0929	C	T	0.75	ENSG00000196126	32546546	32557625	HLA-DRB1
P01911	606	1.02	6	32694604	-163	19.4	4.14e-17	-0.433	0.0515	0.0923	A	G	0.75	ENSG00000196126	32546546	32557625	HLA-DRB1
P01911	606	1.02	6	32694633	-164	19.4	3.29e-17	-0.434	0.0515	0.0929	C	T	0.75	ENSG00000196126	32546546	32557625	HLA-DRB1
P01911	606	1.02	6	32694641	-164	19.4	3.08e-17	-0.435	0.0515	0.0931	T	C	0.75	ENSG00000196126	32546546	32557625	HLA-DRB1
P01911	606	1.02	6	32694738	-164	19.4	2.88e-17	-0.435	0.0514	0.0932	T	C	0.75	ENSG00000196126	32546546	32557625	HLA-DRB1
P01911	606	1.02	6	32694759	-164	19.4	2.88e-17	-0.435	0.0514	0.0932	C	G	0.75	ENSG00000196126	32546546	32557625	HLA-DRB1
P01911	606	1.02	6	32695022	-164	19.4	2.86e-17	-0.435	0.0514	0.0933	T	C	0.75	ENSG00000196126	32546546	32557625	HLA-DRB1
P01911	606	1.02	6	32695082	-164	19.4	2.86e-17	-0.435	0.0514	0.0933	A	G	0.75	ENSG00000196126	32546546	32557625	HLA-DRB1
P01911	606	1.02	6	32695168	-164	19.4	2.91e-17	-0.435	0.0514	0.0932	G	A	0.75	ENSG00000196126	32546546	32557625	HLA-DRB1
P01911	606	1.02	6	32695432	-160	19.5	2.12e-16	-0.422	0.0514	0.0881	C	T	0.74	ENSG00000196126	32546546	32557625	HLA-DRB1
P01911	606	1.02	6	32695521	-164	19.4	2.98e-17	-0.434	0.0514	0.0932	T	C	0.75	ENSG00000196126	32546546	32557625	HLA-DRB1
P01911	606	1.02	6	32695975	-164	19.4	2.86e-17	-0.435	0.0514	0.0933	T	G	0.75	ENSG00000196126	32546546	32557625	HLA-DRB1
P01911	606	1.02	6	32696039	-164	19.4	2.86e-17	-0.435	0.0514	0.0933	T	A	0.75	ENSG00000196126	32546546	32557625	HLA-DRB1
P01911	606	1.02	6	32696075	-164	19.4	2.86e-17	-0.435	0.0514	0.0933	G	C	0.75	ENSG00000196126	32546546	32557625	HLA-DRB1
P01911	606	1.02	6	32696157	-164	19.4	2.86e-17	-0.435	0.0514	0.0933	A	C	0.75	ENSG00000196126	32546546	32557625	HLA-DRB1
P01911	606	1.02	6	32696238	-164	19.4	2.8e-17	-0.435	0.0514	0.0933	C	T	0.75	ENSG00000196126	32546546	32557625	HLA-DRB1
P01911	606	1.02	6	32696354	-164	19.4	2.86e-17	-0.435	0.0514	0.0933	C	G	0.75	ENSG00000196126	32546546	32557625	HLA-DRB1
P01911	606	1.02	6	32697100	-164	19.4	2.88e-17	-0.435	0.0514	0.0932	A	G	0.75	ENSG00000196126	32546546	32557625	HLA-DRB1
P01911	606	1.02	6	32697382	-162	19.3	6.03e-17	-0.432	0.0517	0.0913	T	C	0.75	ENSG00000196126	32546546	32557625	HLA-DRB1
P01911	606	1.02	6	32697426	-164	19.4	2.88e-17	-0.435	0.0514	0.0932	G	A	0.75	ENSG00000196126	32546546	32557625	HLA-DRB1
P01911	606	1.02	6	32697807	-164	19.4	2.88e-17	-0.435	0.0514	0.0932	T	C	0.75	ENSG00000196126	32546546	32557625	HLA-DRB1
P01911	606	1.02	6	32697887	-164	19.4	3.33e-17	-0.434	0.0515	0.0929	T	C	0.75	ENSG00000196126	32546546	32557625	HLA-DRB1
P01911	606	1.02	6	32697907	-163	19.4	4.26e-17	-0.432	0.0514	0.0922	T	C	0.75	ENSG00000196126	32546546	32557625	HLA-DRB1
P01911	606	1.02	6	32697999	-164	19.4	3.76e-17	-0.434	0.0515	0.0926	A	T	0.75	ENSG00000196126	32546546	32557625	HLA-DRB1
P01911	606	1.02	6	32698098	-163	19.4	4.21e-17	-0.432	0.0514	0.0923	T	C	0.75	ENSG00000196126	32546546	32557625	HLA-DRB1
P01911	606	1.02	6	32698099	-163	19.4	4.21e-17	-0.432	0.0514	0.0923	G	A	0.75	ENSG00000196126	32546546	32557625	HLA-DRB1
P01911	606	1.02	6	32698276	-162	19.4	5.05e-17	-0.433	0.0516	0.0918	T	C	0.74	ENSG00000196126	32546546	32557625	HLA-DRB1
P01911	606	1.02	6	32698322	-161	19.4	1.32e-16	-0.426	0.0515	0.0893	A	C	0.75	ENSG00000196126	32546546	32557625	HLA-DRB1
P01911	606	1.02	6	32698417	-146	19.5	6.62e-14	-0.385	0.0514	0.0733	G	A	0.73	ENSG00000196126	32546546	32557625	HLA-DRB1
P01911	606	1.02	6	32698421	-149	19.3	1.28e-14	-0.398	0.0517	0.0776	T	C	0.73	ENSG00000196126	32546546	32557625	HLA-DRB1
P01911	606	1.02	6	32698457	-164	19.4	2.88e-17	-0.435	0.0514	0.0932	G	A	0.75	ENSG00000196126	32546546	32557625	HLA-DRB1
P01911	606	1.02	6	32698589	-164	19.4	2.88e-17	-0.435	0.0514	0.0932	C	G	0.75	ENSG00000196126	32546546	32557625	HLA-DRB1
P01911	606	1.02	6	32698686	-162	19.3	5.87e-17	-0.433	0.0517	0.0914	A	T	0.75	ENSG00000196126	32546546	32557625	HLA-DRB1
P01911	606	1.02	6	32698800	-164	19.4	2.68e-17	-0.435	0.0514	0.0934	C	T	0.75	ENSG00000196126	32546546	32557625	HLA-DRB1
P01911	606	1.02	6	32698899	-162	19.3	6e-17	-0.432	0.0517	0.0914	G	A	0.75	ENSG00000196126	32546546	32557625	HLA-DRB1
P01911	606	1.02	6	32698960	-164	19.4	2.96e-17	-0.434	0.0514	0.0932	C	A	0.75	ENSG00000196126	32546546	32557625	HLA-DRB1
P01911	606	1.02	6	32699054	-166	19.5	1.56e-17	-0.438	0.0514	0.0948	G	C	0.75	ENSG00000196126	32546546	32557625	HLA-DRB1
P01911	606	1.02	6	32699116	-154	19.3	1.47e-15	-0.413	0.0517	0.0831	T	C	0.74	ENSG00000196126	32546546	32557625	HLA-DRB1
P01911	606	1.02	6	32699569	-164	19.4	2.82e-17	-0.435	0.0514	0.0933	G	A	0.75	ENSG00000196126	32546546	32557625	HLA-DRB1
P01911	606	1.02	6	32699716	-156	19.6	1.8e-15	-0.407	0.0511	0.0826	C	T	0.72	ENSG00000196126	32546546	32557625	HLA-DRB1
P01911	606	1.02	6	32699846	-157	19.3	3.96e-16	-0.421	0.0518	0.0865	T	C	0.73	ENSG00000196126	32546546	32557625	HLA-DRB1
P01911	606	1.02	6	32699904	-164	19.4	2.88e-17	-0.435	0.0514	0.0932	G	T	0.75	ENSG00000196126	32546546	32557625	HLA-DRB1
P01911	606	1.02	6	32699963	-164	19.4	2.88e-17	-0.435	0.0514	0.0932	T	C	0.75	ENSG00000196126	32546546	32557625	HLA-DRB1
P01911	606	1.02	6	32700295	-164	19.4	2.85e-17	-0.435	0.0514	0.0933	T	G	0.75	ENSG00000196126	32546546	32557625	HLA-DRB1
P01911	606	1.02	6	32700700	-164	19.4	2.88e-17	-0.435	0.0514	0.0932	T	C	0.75	ENSG00000196126	32546546	32557625	HLA-DRB1
P01911	606	1.02	6	32700741	-164	19.4	3.42e-17	-0.434	0.0515	0.0928	T	C	0.75	ENSG00000196126	32546546	32557625	HLA-DRB1
P01911	606	1.02	6	32701064	-164	19.4	2.81e-17	-0.435	0.0514	0.0933	T	C	0.75	ENSG00000196126	32546546	32557625	HLA-DRB1
P01911	606	1.02	6	32701271	-164	19.4	2.63e-17	-0.435	0.0514	0.0935	A	G	0.75	ENSG00000196126	32546546	32557625	HLA-DRB1
P01911	606	1.02	6	32701760	-164	19.4	2.88e-17	-0.435	0.0514	0.0932	T	A	0.75	ENSG00000196126	32546546	32557625	HLA-DRB1
P01911	606	1.02	6	32702422	-163	19.3	3.18e-17	-0.438	0.0519	0.093	G	A	0.73	ENSG00000196126	32546546	32557625	HLA-DRB1
P01911	606	1.02	6	32702470	-164	19.4	2.83e-17	-0.435	0.0514	0.0933	C	T	0.75	ENSG00000196126	32546546	32557625	HLA-DRB1
P01911	606	1.02	6	32702498	-162	19.3	5.69e-17	-0.433	0.0517	0.0915	C	T	0.75	ENSG00000196126	32546546	32557625	HLA-DRB1
P01911	606	1.02	6	32702527	-164	19.4	2.85e-17	-0.435	0.0514	0.0933	C	T	0.75	ENSG00000196126	32546546	32557625	HLA-DRB1
P01911	606	1.02	6	32702562	-169	19.8	1.48e-17	-0.432	0.0506	0.095	A	G	0.74	ENSG00000196126	32546546	32557625	HLA-DRB1
P01911	606	1.02	6	32702629	-164	19.4	2.88e-17	-0.435	0.0514	0.0932	A	T	0.75	ENSG00000196126	32546546	32557625	HLA-DRB1
P01911	606	1.02	6	32702813	-164	19.4	2.95e-17	-0.435	0.0514	0.0932	T	C	0.75	ENSG00000196126	32546546	32557625	HLA-DRB1
P01911	606	1.02	6	32702891	-164	19.4	2.95e-17	-0.435	0.0514	0.0932	A	G	0.75	ENSG00000196126	32546546	32557625	HLA-DRB1
P01911	606	1.02	6	32702930	-164	19.4	2.81e-17	-0.435	0.0514	0.0933	C	T	0.75	ENSG00000196126	32546546	32557625	HLA-DRB1
P01911	606	1.02	6	32702946	-164	19.4	2.85e-17	-0.435	0.0514	0.0933	G	C	0.75	ENSG00000196126	32546546	32557625	HLA-DRB1
P01911	606	1.02	6	32703021	-162	19.3	5.81e-17	-0.433	0.0517	0.0914	G	A	0.75	ENSG00000196126	32546546	32557625	HLA-DRB1
P01911	606	1.02	6	32703186	-164	19.4	2.85e-17	-0.435	0.0514	0.0933	A	G	0.75	ENSG00000196126	32546546	32557625	HLA-DRB1
P01911	606	1.02	6	32703206	-162	19.3	5.81e-17	-0.433	0.0517	0.0914	A	G	0.75	ENSG00000196126	32546546	32557625	HLA-DRB1
P01911	606	1.02	6	32703237	-164	19.4	2.85e-17	-0.435	0.0514	0.0933	A	G	0.75	ENSG00000196126	32546546	32557625	HLA-DRB1
P01911	606	1.02	6	32703591	-162	19.3	5.87e-17	-0.433	0.0517	0.0914	C	T	0.75	ENSG00000196126	32546546	32557625	HLA-DRB1
P01911	606	1.02	6	32704326	-162	19.3	5.87e-17	-0.433	0.0517	0.0914	A	T	0.75	ENSG00000196126	32546546	32557625	HLA-DRB1
P01911	606	1.02	6	32705002	-162	19.3	5.87e-17	-0.433	0.0517	0.0914	C	T	0.75	ENSG00000196126	32546546	32557625	HLA-DRB1
P01911	606	1.02	6	32706234	-162	19.3	5.87e-17	-0.433	0.0517	0.0914	G	A	0.75	ENSG00000196126	32546546	32557625	HLA-DRB1
P01911	606	1.02	6	32706334	-162	19.3	5.87e-17	-0.433	0.0517	0.0914	A	G	0.75	ENSG00000196126	32546546	32557625	HLA-DRB1
P01911	606	1.02	6	32706441	-162	19.3	5.87e-17	-0.433	0.0517	0.0914	A	T	0.75	ENSG00000196126	32546546	32557625	HLA-DRB1
P01911	606	1.02	6	32706478	-162	19.3	5.87e-17	-0.433	0.0517	0.0914	C	T	0.75	ENSG00000196126	32546546	32557625	HLA-DRB1
P01911	606	1.02	6	32706480	-162	19.3	5.87e-17	-0.433	0.0517	0.0914	C	T	0.75	ENSG00000196126	32546546	32557625	HLA-DRB1
P01911	606	1.02	6	32708338	-162	19.3	5.87e-17	-0.433	0.0517	0.0914	T	C	0.75	ENSG00000196126	32546546	32557625	HLA-DRB1
P01911	606	1.02	6	32708467	-162	19.3	5.87e-17	-0.433	0.0517	0.0914	T	A	0.75	ENSG00000196126	32546546	32557625	HLA-DRB1
P01911	606	1.02	6	32708504	-162	19.3	5.87e-17	-0.433	0.0517	0.0914	C	G	0.75	ENSG00000196126	32546546	32557625	HLA-DRB1
P01911	606	1.02	6	32708736	-162	19.3	6.28e-17	-0.432	0.0517	0.0912	T	C	0.75	ENSG00000196126	32546546	32557625	HLA-DRB1
P01911	606	1.02	6	32708774	-162	19.3	5.87e-17	-0.433	0.0517	0.0914	A	G	0.75	ENSG00000196126	32546546	32557625	HLA-DRB1
P01911	606	1.02	6	32709309	-162	19.3	5.87e-17	-0.433	0.0517	0.0914	A	G	0.75	ENSG00000196126	32546546	32557625	HLA-DRB1
P01911	606	1.02	6	32709363	-162	19.3	5.87e-17	-0.433	0.0517	0.0914	G	A	0.75	ENSG00000196126	32546546	32557625	HLA-DRB1
P01911	606	1.02	6	32709370	-162	19.3	5.87e-17	-0.433	0.0517	0.0914	T	C	0.75	ENSG00000196126	32546546	32557625	HLA-DRB1
P01911	606	1.02	6	32710119	-162	19.9	3.7e-16	-0.41	0.0503	0.0867	A	T	0.73	ENSG00000196126	32546546	32557625	HLA-DRB1
P01911	606	1.02	6	32710370	-163	19.5	5.97e-17	-0.43	0.0514	0.0914	T	G	0.74	ENSG00000196126	32546546	32557625	HLA-DRB1
P01911	606	1.02	6	32710377	-162	19.4	6.75e-17	-0.43	0.0515	0.0911	T	C	0.75	ENSG00000196126	32546546	32557625	HLA-DRB1
P01911	606	1.02	6	32713188	-162	19.3	5.19e-17	-0.434	0.0518	0.0917	C	T	0.75	ENSG00000196126	32546546	32557625	HLA-DRB1
P01911	606	1.02	6	32715414	-162	19.3	5.22e-17	-0.434	0.0517	0.0917	A	G	0.75	ENSG00000196126	32546546	32557625	HLA-DRB1
P01911	606	1.02	6	32716022	-166	19.4	8.65e-18	-0.444	0.0517	0.0963	G	A	0.75	ENSG00000196126	32546546	32557625	HLA-DRB1
P01911	606	1.02	6	32719028	-166	19.3	9.22e-18	-0.444	0.0518	0.0962	G	A	0.75	ENSG00000196126	32546546	32557625	HLA-DRB1
P01911	606	1.02	6	32719914	-150	19.8	3.58e-14	-0.382	0.0505	0.0749	C	T	0.71	ENSG00000196126	32546546	32557625	HLA-DRB1
P01911	606	1.02	6	32721392	-170	19.4	1.41e-18	-0.454	0.0516	0.101	G	A	0.75	ENSG00000196126	32546546	32557625	HLA-DRB1
P01911	606	1.02	6	32721502	-169	19.3	1.84e-18	-0.454	0.0518	0.1	G	T	0.75	ENSG00000196126	32546546	32557625	HLA-DRB1
P01911	606	1.02	6	32721510	-169	19.3	1.84e-18	-0.454	0.0518	0.1	A	C	0.75	ENSG00000196126	32546546	32557625	HLA-DRB1
P01911	606	1.02	6	32750082	-177	19.5	1.35e-19	-0.463	0.0512	0.107	C	T	0.75	ENSG00000196126	32546546	32557625	HLA-DRB1
P01911	606	1.02	6	32786917	-164	19.1	8.15e-18	-0.45	0.0523	0.0965	G	A	0.76	ENSG00000196126	32546546	32557625	HLA-DRB1
P01911	606	1.02	6	32793981	-169	19.1	1.12e-18	-0.461	0.0523	0.102	A	C	0.76	ENSG00000196126	32546546	32557625	HLA-DRB1
P01911	606	1.02	6	32193564	-98.1	17.7	2.73e-08	-0.315	0.0567	0.0403	C	T	0.21	ENSG00000196126	32546546	32557625	HLA-DRB1
P01911	606	1.02	6	32339840	-125	19.9	3.63e-10	-0.316	0.0503	0.0513	T	A	0.29	ENSG00000196126	32546546	32557625	HLA-DRB1
P01911	606	1.02	6	32360849	-107	18.6	8.03e-09	-0.31	0.0538	0.0434	G	T	0.22	ENSG00000196126	32546546	32557625	HLA-DRB1
P01911	606	1.02	6	32409530	-146	21.7	1.82e-11	-0.31	0.0461	0.0589	G	A	0.62	ENSG00000196126	32546546	32557625	HLA-DRB1
P01911	606	1.02	6	32583742	-120	20.4	4.13e-09	-0.288	0.049	0.0451	G	A	0.66	ENSG00000196126	32546546	32557625	HLA-DRB1
P01911	606	1.02	6	32586236	-144	21.2	1.09e-11	-0.32	0.0471	0.0603	C	A	0.36	ENSG00000196126	32546546	32557625	HLA-DRB1
P01911	606	1.02	6	32586831	-146	20.4	9.08e-13	-0.35	0.0489	0.0666	C	T	0.33	ENSG00000196126	32546546	32557625	HLA-DRB1
P01911	606	1.02	6	32667364	-108	19.2	2.18e-08	-0.291	0.052	0.0409	C	T	0.24	ENSG00000196126	32546546	32557625	HLA-DRB1
P01911	606	1.02	6	32681277	-137	21.5	1.94e-10	-0.295	0.0464	0.0529	A	G	0.36	ENSG00000196126	32546546	32557625	HLA-DRB1
P01911	606	1.02	6	32683112	-129	21.1	9.22e-10	-0.29	0.0473	0.0489	G	A	0.56	ENSG00000196126	32546546	32557625	HLA-DRB1
P01911	606	1.02	6	32688539	-86.7	15.2	1.25e-08	-0.374	0.0656	0.0423	G	T	0.16	ENSG00000196126	32546546	32557625	HLA-DRB1
P01911	606	1.02	6	32698369	-155	19.5	1.91e-15	-0.407	0.0512	0.0825	T	C	0.71	ENSG00000196126	32546546	32557625	HLA-DRB1
P01911	606	1.02	6	32713487	-113	20.5	3.23e-08	-0.27	0.0488	0.0399	G	A	0.36	ENSG00000196126	32546546	32557625	HLA-DRB1
P01911	606	1.02	6	32713888	-123	21.7	1.3e-08	-0.262	0.0461	0.0422	T	C	0.44	ENSG00000196126	32546546	32557625	HLA-DRB1
P01911	606	1.02	6	32714175	-123	21.7	1.33e-08	-0.262	0.0461	0.0422	C	T	0.44	ENSG00000196126	32546546	32557625	HLA-DRB1
P01911	606	1.02	6	32714592	-123	21.7	1.57e-08	-0.261	0.0461	0.0417	G	A	0.44	ENSG00000196126	32546546	32557625	HLA-DRB1
P01911	606	1.02	6	32714732	-123	21.7	1.3e-08	-0.262	0.0461	0.0422	C	T	0.44	ENSG00000196126	32546546	32557625	HLA-DRB1
P01911	606	1.02	6	32714760	-123	21.7	1.35e-08	-0.262	0.0461	0.0421	A	G	0.44	ENSG00000196126	32546546	32557625	HLA-DRB1
P01911	606	1.02	6	32715301	-123	21.7	1.35e-08	-0.262	0.0461	0.0421	C	G	0.44	ENSG00000196126	32546546	32557625	HLA-DRB1
P01911	606	1.02	6	32715773	-123	21.7	1.3e-08	-0.262	0.0461	0.0422	C	T	0.44	ENSG00000196126	32546546	32557625	HLA-DRB1
P01911	606	1.02	6	32715837	-123	21.7	1.3e-08	-0.262	0.0461	0.0422	G	A	0.44	ENSG00000196126	32546546	32557625	HLA-DRB1
P01911	606	1.02	6	32716372	-123	21.7	1.26e-08	-0.263	0.0461	0.0423	C	A	0.44	ENSG00000196126	32546546	32557625	HLA-DRB1
P01911	606	1.02	6	32717472	-123	21.7	1.3e-08	-0.262	0.0461	0.0422	C	A	0.44	ENSG00000196126	32546546	32557625	HLA-DRB1
P01911	606	1.02	6	32717549	-123	21.7	1.3e-08	-0.262	0.0461	0.0422	T	C	0.44	ENSG00000196126	32546546	32557625	HLA-DRB1
P01911	606	1.02	6	32717946	-123	21.7	1.3e-08	-0.262	0.0461	0.0422	G	A	0.44	ENSG00000196126	32546546	32557625	HLA-DRB1
P01911	606	1.02	6	32718387	-123	21.7	1.3e-08	-0.262	0.0461	0.0422	G	T	0.44	ENSG00000196126	32546546	32557625	HLA-DRB1
P01911	606	1.02	6	32718818	-123	21.7	1.3e-08	-0.262	0.0461	0.0422	A	C	0.44	ENSG00000196126	32546546	32557625	HLA-DRB1
P01911	606	1.02	6	32719068	-123	21.7	1.3e-08	-0.262	0.0461	0.0422	G	C	0.44	ENSG00000196126	32546546	32557625	HLA-DRB1
P01911	606	1.02	6	32719364	-123	21.7	1.3e-08	-0.262	0.0461	0.0422	G	A	0.44	ENSG00000196126	32546546	32557625	HLA-DRB1
P01911	606	1.02	6	32720133	-123	21.6	1.22e-08	-0.263	0.0462	0.0424	C	A	0.44	ENSG00000196126	32546546	32557625	HLA-DRB1
P01911	606	1.02	6	32720780	-123	21.7	1.62e-08	-0.26	0.0461	0.0416	A	G	0.44	ENSG00000196126	32546546	32557625	HLA-DRB1
P01911	606	1.02	6	32720919	-123	21.7	1.6e-08	-0.26	0.0461	0.0417	G	A	0.44	ENSG00000196126	32546546	32557625	HLA-DRB1
P01911	606	1.02	6	32721043	-123	21.7	1.6e-08	-0.26	0.0461	0.0417	T	C	0.44	ENSG00000196126	32546546	32557625	HLA-DRB1
P01911	606	1.02	6	32721948	-123	21.7	1.6e-08	-0.26	0.0461	0.0417	C	T	0.44	ENSG00000196126	32546546	32557625	HLA-DRB1
P01911	606	1.02	6	32721961	-123	21.7	1.6e-08	-0.26	0.0461	0.0417	C	T	0.44	ENSG00000196126	32546546	32557625	HLA-DRB1
P01911	606	1.02	6	32722135	-123	21.7	1.6e-08	-0.26	0.0461	0.0417	C	A	0.44	ENSG00000196126	32546546	32557625	HLA-DRB1
P01911	606	1.02	6	32722186	-123	21.7	1.6e-08	-0.26	0.0461	0.0417	C	A	0.44	ENSG00000196126	32546546	32557625	HLA-DRB1
P01911	606	1.02	6	32722532	-123	21.7	1.6e-08	-0.26	0.0461	0.0417	A	C	0.44	ENSG00000196126	32546546	32557625	HLA-DRB1
P01911	606	1.02	6	32722831	-123	21.7	1.6e-08	-0.26	0.0461	0.0417	C	T	0.44	ENSG00000196126	32546546	32557625	HLA-DRB1
P01911	606	1.02	6	32722931	-123	21.7	1.62e-08	-0.26	0.0461	0.0416	C	T	0.44	ENSG00000196126	32546546	32557625	HLA-DRB1
P01911	606	1.02	6	32722949	-123	21.7	1.62e-08	-0.26	0.0461	0.0416	T	C	0.44	ENSG00000196126	32546546	32557625	HLA-DRB1
P01911	606	1.02	6	32723109	-123	21.7	1.62e-08	-0.26	0.0461	0.0416	G	C	0.44	ENSG00000196126	32546546	32557625	HLA-DRB1
P01911	606	1.02	6	32723129	-122	21.6	1.75e-08	-0.26	0.0462	0.0415	G	A	0.44	ENSG00000196126	32546546	32557625	HLA-DRB1
P01911	606	1.02	6	32723196	-123	21.7	1.62e-08	-0.26	0.0461	0.0416	A	C	0.44	ENSG00000196126	32546546	32557625	HLA-DRB1
P01911	606	1.02	6	32723211	-123	21.7	1.62e-08	-0.26	0.0461	0.0416	C	A	0.44	ENSG00000196126	32546546	32557625	HLA-DRB1
P01911	606	1.02	6	32723341	-123	21.7	1.62e-08	-0.26	0.0461	0.0416	A	G	0.44	ENSG00000196126	32546546	32557625	HLA-DRB1
P01911	606	1.02	6	32723379	-123	21.7	1.62e-08	-0.26	0.0461	0.0416	T	G	0.44	ENSG00000196126	32546546	32557625	HLA-DRB1
P01911	606	1.02	6	32723486	-123	21.7	1.6e-08	-0.26	0.0461	0.0417	G	C	0.44	ENSG00000196126	32546546	32557625	HLA-DRB1
P01911	606	1.02	6	32723518	-123	21.7	1.62e-08	-0.26	0.0461	0.0416	T	C	0.44	ENSG00000196126	32546546	32557625	HLA-DRB1
P01911	606	1.02	6	32723572	-123	21.7	1.62e-08	-0.26	0.0461	0.0416	G	A	0.44	ENSG00000196126	32546546	32557625	HLA-DRB1
P01911	606	1.02	6	32723623	-123	21.7	1.62e-08	-0.26	0.0461	0.0416	A	G	0.44	ENSG00000196126	32546546	32557625	HLA-DRB1
P01911	606	1.02	6	32723869	-123	21.7	1.62e-08	-0.26	0.0461	0.0416	T	C	0.44	ENSG00000196126	32546546	32557625	HLA-DRB1
P01911	606	1.02	6	32723917	-122	21.7	1.92e-08	-0.259	0.046	0.0412	C	T	0.44	ENSG00000196126	32546546	32557625	HLA-DRB1
P01911	606	1.02	6	32724143	-123	21.7	1.59e-08	-0.26	0.0461	0.0417	G	A	0.44	ENSG00000196126	32546546	32557625	HLA-DRB1
P01911	606	1.02	6	32724258	-123	21.7	1.59e-08	-0.26	0.0461	0.0417	C	T	0.44	ENSG00000196126	32546546	32557625	HLA-DRB1
P01911	606	1.02	6	32735311	-123	20.9	4.24e-09	-0.281	0.0478	0.0451	A	G	0.67	ENSG00000196126	32546546	32557625	HLA-DRB1
P01911	606	1.02	6	32739967	-122	22.1	3.42e-08	-0.25	0.0453	0.0398	A	T	0.52	ENSG00000196126	32546546	32557625	HLA-DRB1
P01911	606	1.02	6	32740411	-117	21	2.47e-08	-0.265	0.0476	0.0406	A	G	0.37	ENSG00000196126	32546546	32557625	HLA-DRB1
P01911	606	1.02	6	32740442	-124	20.8	2.7e-09	-0.286	0.0481	0.0462	A	G	0.64	ENSG00000196126	32546546	32557625	HLA-DRB1
P01911	606	1.02	6	32741006	-134	20.8	1.2e-10	-0.309	0.048	0.0541	T	C	0.66	ENSG00000196126	32546546	32557625	HLA-DRB1
P01911	606	1.02	6	32741742	-134	20.8	1.2e-10	-0.309	0.048	0.0541	A	G	0.66	ENSG00000196126	32546546	32557625	HLA-DRB1
P01911	606	1.02	6	32741894	-134	20.8	1.2e-10	-0.309	0.048	0.0541	T	C	0.66	ENSG00000196126	32546546	32557625	HLA-DRB1
P01911	606	1.02	6	32742059	-130	20.8	4.29e-10	-0.3	0.048	0.0509	T	C	0.67	ENSG00000196126	32546546	32557625	HLA-DRB1
P01911	606	1.02	6	32742531	-134	20.8	1.2e-10	-0.309	0.048	0.0541	G	T	0.66	ENSG00000196126	32546546	32557625	HLA-DRB1
P01911	606	1.02	6	32743173	-130	20.8	4.29e-10	-0.3	0.048	0.0509	A	G	0.67	ENSG00000196126	32546546	32557625	HLA-DRB1
P01911	606	1.02	6	32743193	-131	20.9	3.74e-10	-0.3	0.0479	0.0512	A	G	0.67	ENSG00000196126	32546546	32557625	HLA-DRB1
P01911	606	1.02	6	32743217	-130	20.8	4.29e-10	-0.3	0.048	0.0509	C	T	0.67	ENSG00000196126	32546546	32557625	HLA-DRB1
P01911	606	1.02	6	32743861	-130	20.8	4.29e-10	-0.3	0.048	0.0509	G	A	0.67	ENSG00000196126	32546546	32557625	HLA-DRB1
P01911	606	1.02	6	32744050	-130	20.8	4.29e-10	-0.3	0.048	0.0509	G	A	0.67	ENSG00000196126	32546546	32557625	HLA-DRB1
P01911	606	1.02	6	32744145	-130	20.8	4.29e-10	-0.3	0.048	0.0509	A	G	0.67	ENSG00000196126	32546546	32557625	HLA-DRB1
P01911	606	1.02	6	32744321	-130	20.8	4.29e-10	-0.3	0.048	0.0509	T	C	0.67	ENSG00000196126	32546546	32557625	HLA-DRB1
P01911	606	1.02	6	32744440	-123	21.5	8.63e-09	-0.268	0.0466	0.0432	T	C	0.49	ENSG00000196126	32546546	32557625	HLA-DRB1
P01911	606	1.02	6	32744452	-130	20.8	4.29e-10	-0.3	0.048	0.0509	G	A	0.67	ENSG00000196126	32546546	32557625	HLA-DRB1
P01911	606	1.02	6	32744667	-130	20.8	4.64e-10	-0.299	0.048	0.0507	C	G	0.67	ENSG00000196126	32546546	32557625	HLA-DRB1
P01911	606	1.02	6	32744684	-130	20.8	4.64e-10	-0.299	0.048	0.0507	C	T	0.67	ENSG00000196126	32546546	32557625	HLA-DRB1
P01911	606	1.02	6	32744730	-130	20.8	4.64e-10	-0.299	0.048	0.0507	A	G	0.67	ENSG00000196126	32546546	32557625	HLA-DRB1
P01911	606	1.02	6	32744834	-132	20.9	3.06e-10	-0.301	0.0477	0.0517	G	C	0.65	ENSG00000196126	32546546	32557625	HLA-DRB1
P01911	606	1.02	6	32745156	-130	20.8	4.29e-10	-0.3	0.048	0.0509	C	G	0.67	ENSG00000196126	32546546	32557625	HLA-DRB1
P01911	606	1.02	6	32745324	-130	20.8	4.29e-10	-0.3	0.048	0.0509	T	C	0.67	ENSG00000196126	32546546	32557625	HLA-DRB1
P01911	606	1.02	6	32746012	-130	20.8	4.29e-10	-0.3	0.048	0.0509	A	G	0.67	ENSG00000196126	32546546	32557625	HLA-DRB1
P01911	606	1.02	6	32746845	-130	20.8	4.29e-10	-0.3	0.048	0.0509	T	C	0.67	ENSG00000196126	32546546	32557625	HLA-DRB1
P01911	606	1.02	6	32746920	-130	20.8	4.29e-10	-0.3	0.048	0.0509	T	C	0.67	ENSG00000196126	32546546	32557625	HLA-DRB1
P01911	606	1.02	6	32746984	-130	20.8	4.29e-10	-0.3	0.048	0.0509	T	C	0.67	ENSG00000196126	32546546	32557625	HLA-DRB1
P01911	606	1.02	6	32747012	-130	20.8	4.29e-10	-0.3	0.048	0.0509	G	A	0.67	ENSG00000196126	32546546	32557625	HLA-DRB1
P01911	606	1.02	6	32747060	-130	20.8	4.21e-10	-0.3	0.048	0.0509	C	T	0.67	ENSG00000196126	32546546	32557625	HLA-DRB1
P01911	606	1.02	6	32747273	-130	20.8	4.23e-10	-0.3	0.048	0.0509	A	T	0.67	ENSG00000196126	32546546	32557625	HLA-DRB1
P01911	606	1.02	6	32747528	-124	21.8	1.2e-08	-0.262	0.0459	0.0424	G	A	0.61	ENSG00000196126	32546546	32557625	HLA-DRB1
P01911	606	1.02	6	32747542	-127	21.7	4.18e-09	-0.271	0.0461	0.0451	C	G	0.61	ENSG00000196126	32546546	32557625	HLA-DRB1
P01911	606	1.02	6	32747550	-124	21.8	1.18e-08	-0.262	0.0459	0.0425	T	A	0.61	ENSG00000196126	32546546	32557625	HLA-DRB1
P01911	606	1.02	6	32747569	-124	21.8	1.18e-08	-0.262	0.0459	0.0424	C	T	0.61	ENSG00000196126	32546546	32557625	HLA-DRB1
P01911	606	1.02	6	32747959	-130	20.8	4.29e-10	-0.3	0.048	0.0509	G	T	0.67	ENSG00000196126	32546546	32557625	HLA-DRB1
P01911	606	1.02	6	32747971	-130	20.8	4.29e-10	-0.3	0.048	0.0509	A	G	0.67	ENSG00000196126	32546546	32557625	HLA-DRB1
P01911	606	1.02	6	32748045	-130	21	6.45e-10	-0.295	0.0477	0.0498	T	C	0.66	ENSG00000196126	32546546	32557625	HLA-DRB1
P01911	606	1.02	6	32748633	-130	20.8	4.29e-10	-0.3	0.048	0.0509	G	C	0.67	ENSG00000196126	32546546	32557625	HLA-DRB1
P01911	606	1.02	6	32748943	-122	21.7	2.25e-08	-0.257	0.046	0.0408	G	T	0.6	ENSG00000196126	32546546	32557625	HLA-DRB1
P01911	606	1.02	6	32749704	-130	20.8	4.22e-10	-0.3	0.048	0.0509	T	C	0.67	ENSG00000196126	32546546	32557625	HLA-DRB1
P01911	606	1.02	6	32749795	-123	21.5	1.22e-08	-0.265	0.0465	0.0424	T	A	0.6	ENSG00000196126	32546546	32557625	HLA-DRB1
P01911	606	1.02	6	32750031	-130	20.8	4.25e-10	-0.3	0.048	0.0509	C	T	0.67	ENSG00000196126	32546546	32557625	HLA-DRB1
P01911	606	1.02	6	32750279	-130	20.8	4.25e-10	-0.3	0.048	0.0509	T	C	0.67	ENSG00000196126	32546546	32557625	HLA-DRB1
P01911	606	1.02	6	32750318	-124	21.8	1.19e-08	-0.262	0.0459	0.0424	G	C	0.61	ENSG00000196126	32546546	32557625	HLA-DRB1
P01911	606	1.02	6	32750856	-124	21.8	1.2e-08	-0.262	0.0459	0.0424	G	C	0.61	ENSG00000196126	32546546	32557625	HLA-DRB1
P01911	606	1.02	6	32750951	-124	21.8	1.21e-08	-0.262	0.0459	0.0424	C	T	0.61	ENSG00000196126	32546546	32557625	HLA-DRB1
P01911	606	1.02	6	32750982	-132	20.8	2.18e-10	-0.306	0.0481	0.0526	A	G	0.66	ENSG00000196126	32546546	32557625	HLA-DRB1
P01911	606	1.02	6	32751179	-124	21.8	1.2e-08	-0.262	0.0459	0.0424	A	G	0.61	ENSG00000196126	32546546	32557625	HLA-DRB1
P01911	606	1.02	6	32752566	-129	20.8	4.98e-10	-0.299	0.0481	0.0505	C	T	0.67	ENSG00000196126	32546546	32557625	HLA-DRB1
P01911	606	1.02	6	32752577	-129	20.8	5.24e-10	-0.298	0.048	0.0504	C	T	0.67	ENSG00000196126	32546546	32557625	HLA-DRB1
P01911	606	1.02	6	32752788	-130	20.9	3.99e-10	-0.3	0.048	0.0511	G	A	0.67	ENSG00000196126	32546546	32557625	HLA-DRB1
P01911	606	1.02	6	32752840	-124	21.8	1.28e-08	-0.261	0.0459	0.0423	T	C	0.6	ENSG00000196126	32546546	32557625	HLA-DRB1
P01911	606	1.02	6	32753313	-130	20.8	4.29e-10	-0.3	0.048	0.0509	C	G	0.67	ENSG00000196126	32546546	32557625	HLA-DRB1
P01911	606	1.02	6	32753492	-130	20.8	4.29e-10	-0.3	0.048	0.0509	G	A	0.67	ENSG00000196126	32546546	32557625	HLA-DRB1
P01911	606	1.02	6	32753682	-130	20.8	4.29e-10	-0.3	0.048	0.0509	T	C	0.67	ENSG00000196126	32546546	32557625	HLA-DRB1
P01911	606	1.02	6	32753739	-130	20.8	4.29e-10	-0.3	0.048	0.0509	A	T	0.67	ENSG00000196126	32546546	32557625	HLA-DRB1
P01911	606	1.02	6	32754081	-124	21.8	1.2e-08	-0.262	0.0459	0.0424	T	C	0.6	ENSG00000196126	32546546	32557625	HLA-DRB1
P01911	606	1.02	6	32754094	-130	20.8	4.29e-10	-0.3	0.048	0.0509	C	T	0.67	ENSG00000196126	32546546	32557625	HLA-DRB1
P01911	606	1.02	6	32754367	-124	21.8	1.2e-08	-0.262	0.0459	0.0424	G	T	0.6	ENSG00000196126	32546546	32557625	HLA-DRB1
P01911	606	1.02	6	32754398	-124	21.8	1.2e-08	-0.262	0.0459	0.0424	G	A	0.6	ENSG00000196126	32546546	32557625	HLA-DRB1
P01911	606	1.02	6	32754409	-124	21.8	1.2e-08	-0.262	0.0459	0.0424	A	G	0.6	ENSG00000196126	32546546	32557625	HLA-DRB1
P01911	606	1.02	6	32754768	-124	21.8	1.2e-08	-0.262	0.0459	0.0424	T	C	0.6	ENSG00000196126	32546546	32557625	HLA-DRB1
P01911	606	1.02	6	32754920	-130	20.8	4.19e-10	-0.3	0.048	0.0509	G	A	0.67	ENSG00000196126	32546546	32557625	HLA-DRB1
P01911	606	1.02	6	32755023	-131	20.8	2.98e-10	-0.303	0.0481	0.0518	T	C	0.66	ENSG00000196126	32546546	32557625	HLA-DRB1
P01911	606	1.02	6	32755216	-130	20.8	4.34e-10	-0.299	0.048	0.0509	C	G	0.67	ENSG00000196126	32546546	32557625	HLA-DRB1
P01911	606	1.02	6	32755572	-124	21.8	1.2e-08	-0.262	0.0459	0.0424	A	T	0.61	ENSG00000196126	32546546	32557625	HLA-DRB1
P01911	606	1.02	6	32755937	-130	20.8	4.34e-10	-0.299	0.048	0.0509	T	A	0.67	ENSG00000196126	32546546	32557625	HLA-DRB1
P01911	606	1.02	6	32756030	-124	21.8	1.2e-08	-0.262	0.0459	0.0424	T	C	0.61	ENSG00000196126	32546546	32557625	HLA-DRB1
P01911	606	1.02	6	32756363	-130	20.8	4.34e-10	-0.299	0.048	0.0509	T	C	0.67	ENSG00000196126	32546546	32557625	HLA-DRB1
P01911	606	1.02	6	32756386	-124	21.8	1.22e-08	-0.261	0.0459	0.0424	G	A	0.61	ENSG00000196126	32546546	32557625	HLA-DRB1
P01911	606	1.02	6	32756833	-124	21.8	1.14e-08	-0.262	0.0459	0.0425	T	C	0.6	ENSG00000196126	32546546	32557625	HLA-DRB1
P01911	606	1.02	6	32756872	-130	20.8	4.08e-10	-0.3	0.048	0.051	T	A	0.67	ENSG00000196126	32546546	32557625	HLA-DRB1
P01911	606	1.02	6	32756874	-130	20.8	4.08e-10	-0.3	0.048	0.051	T	A	0.67	ENSG00000196126	32546546	32557625	HLA-DRB1
P01911	606	1.02	6	32756961	-130	20.9	5.01e-10	-0.298	0.0479	0.0505	A	G	0.67	ENSG00000196126	32546546	32557625	HLA-DRB1
P01911	606	1.02	6	32757131	-130	20.8	4.29e-10	-0.3	0.048	0.0509	T	C	0.67	ENSG00000196126	32546546	32557625	HLA-DRB1
P01911	606	1.02	6	32757158	-130	20.8	4.29e-10	-0.3	0.048	0.0509	C	T	0.67	ENSG00000196126	32546546	32557625	HLA-DRB1
P01911	606	1.02	6	32757396	-130	20.8	4.29e-10	-0.3	0.048	0.0509	A	G	0.67	ENSG00000196126	32546546	32557625	HLA-DRB1
P01911	606	1.02	6	32757453	-130	20.8	4.32e-10	-0.299	0.048	0.0509	C	T	0.67	ENSG00000196126	32546546	32557625	HLA-DRB1
P01911	606	1.02	6	32757532	-124	21.8	1.2e-08	-0.262	0.0459	0.0424	C	A	0.6	ENSG00000196126	32546546	32557625	HLA-DRB1
P01911	606	1.02	6	32757594	-124	21.8	1.2e-08	-0.262	0.0459	0.0424	G	T	0.6	ENSG00000196126	32546546	32557625	HLA-DRB1
P01911	606	1.02	6	32757737	-124	21.8	1.2e-08	-0.262	0.0459	0.0424	G	A	0.6	ENSG00000196126	32546546	32557625	HLA-DRB1
P01911	606	1.02	6	32757938	-130	20.8	4.29e-10	-0.3	0.048	0.0509	A	G	0.67	ENSG00000196126	32546546	32557625	HLA-DRB1
P01911	606	1.02	6	32757971	-124	21.8	1.2e-08	-0.262	0.0459	0.0424	C	A	0.6	ENSG00000196126	32546546	32557625	HLA-DRB1
P01911	606	1.02	6	32758219	-124	21.8	1.2e-08	-0.262	0.0459	0.0424	C	A	0.61	ENSG00000196126	32546546	32557625	HLA-DRB1
P01911	606	1.02	6	32758268	-124	21.8	1.16e-08	-0.262	0.0459	0.0425	C	A	0.61	ENSG00000196126	32546546	32557625	HLA-DRB1
P01911	606	1.02	6	32758571	-124	21.8	1.2e-08	-0.262	0.0459	0.0424	T	C	0.61	ENSG00000196126	32546546	32557625	HLA-DRB1
P01911	606	1.02	6	32758667	-124	21.8	1.2e-08	-0.262	0.0459	0.0424	A	T	0.61	ENSG00000196126	32546546	32557625	HLA-DRB1
P01911	606	1.02	6	32758966	-130	20.8	4.29e-10	-0.3	0.048	0.0509	C	T	0.67	ENSG00000196126	32546546	32557625	HLA-DRB1
P01911	606	1.02	6	32759273	-124	21.8	1.2e-08	-0.262	0.0459	0.0424	C	T	0.6	ENSG00000196126	32546546	32557625	HLA-DRB1
P01911	606	1.02	6	32759297	-124	21.7	1.28e-08	-0.262	0.046	0.0423	G	A	0.61	ENSG00000196126	32546546	32557625	HLA-DRB1
P01911	606	1.02	6	32759335	-124	21.7	1.25e-08	-0.262	0.046	0.0423	C	A	0.61	ENSG00000196126	32546546	32557625	HLA-DRB1
P01911	606	1.02	6	32797488	-159	20.5	8.78e-15	-0.379	0.0488	0.0785	C	T	0.73	ENSG00000196126	32546546	32557625	HLA-DRB1
P01911	606	1.02	6	32829320	-90.8	15.7	7.41e-09	-0.368	0.0636	0.0436	A	C	0.89	ENSG00000196126	32546546	32557625	HLA-DRB1
P01911	606	1.02	6	32832786	-87.8	14.7	2.04e-09	-0.409	0.0682	0.0469	C	T	0.9	ENSG00000196126	32546546	32557625	HLA-DRB1
P01911	606	1.02	6	32884757	-92.8	15.6	2.97e-09	-0.379	0.0639	0.046	A	G	0.89	ENSG00000196126	32546546	32557625	HLA-DRB1
P01911	606	1.02	6	32888861	-93.8	15.6	1.8e-09	-0.386	0.0641	0.0472	A	T	0.89	ENSG00000196126	32546546	32557625	HLA-DRB1
P01911	606	1.02	6	32917857	-96.4	16.3	3.1e-09	-0.364	0.0615	0.0458	A	G	0.88	ENSG00000196126	32546546	32557625	HLA-DRB1
P01911	606	1.02	6	32918761	-98.7	16.6	2.81e-09	-0.358	0.0602	0.0461	G	A	0.87	ENSG00000196126	32546546	32557625	HLA-DRB1
P01911	606	1.02	6	32919677	-96.4	16.3	3.1e-09	-0.364	0.0615	0.0458	C	G	0.88	ENSG00000196126	32546546	32557625	HLA-DRB1
P01911	606	1.02	6	32921774	-96.4	16.3	3.1e-09	-0.364	0.0615	0.0458	T	G	0.88	ENSG00000196126	32546546	32557625	HLA-DRB1
P01911	606	1.02	6	32927969	-96.4	16.3	3.1e-09	-0.364	0.0615	0.0458	A	C	0.88	ENSG00000196126	32546546	32557625	HLA-DRB1
P01911	606	1.02	6	32930012	-99.1	16.6	2.5e-09	-0.359	0.0602	0.0464	T	A	0.87	ENSG00000196126	32546546	32557625	HLA-DRB1
P01911	606	1.02	6	32938291	-98.8	16.7	3.12e-09	-0.355	0.0599	0.0458	G	C	0.87	ENSG00000196126	32546546	32557625	HLA-DRB1
P01911	606	1.02	6	32939894	-99.2	16.6	2.42e-09	-0.359	0.0601	0.0465	G	T	0.87	ENSG00000196126	32546546	32557625	HLA-DRB1
P01911	606	1.02	6	32941191	-96.4	16.3	3.1e-09	-0.364	0.0615	0.0458	T	C	0.88	ENSG00000196126	32546546	32557625	HLA-DRB1
P01911	606	1.02	6	32944987	-96.5	16.3	2.91e-09	-0.365	0.0615	0.046	A	G	0.88	ENSG00000196126	32546546	32557625	HLA-DRB1
P01911	606	1.02	6	32945530	-94.3	15.6	1.52e-09	-0.387	0.0641	0.0477	G	C	0.89	ENSG00000196126	32546546	32557625	HLA-DRB1
P01911	606	1.02	6	32948804	-97.1	16.2	2.27e-09	-0.368	0.0616	0.0466	C	T	0.88	ENSG00000196126	32546546	32557625	HLA-DRB1
P01911	606	1.02	6	32950424	-96.1	16.1	2.66e-09	-0.369	0.0619	0.0462	C	G	0.88	ENSG00000196126	32546546	32557625	HLA-DRB1
P01911	606	1.02	6	32953280	-99.6	16.6	1.97e-09	-0.362	0.0603	0.047	G	C	0.87	ENSG00000196126	32546546	32557625	HLA-DRB1
P01911	606	1.02	6	32956925	-99.3	16.5	1.91e-09	-0.363	0.0605	0.0471	A	G	0.87	ENSG00000196126	32546546	32557625	HLA-DRB1
P01911	606	1.02	6	32957634	-93.3	15.6	2.2e-09	-0.383	0.0641	0.0467	C	T	0.89	ENSG00000196126	32546546	32557625	HLA-DRB1
P01911	606	1.02	6	32959180	-96.3	16.2	2.63e-09	-0.368	0.0618	0.0463	G	C	0.88	ENSG00000196126	32546546	32557625	HLA-DRB1
P01911	606	1.02	6	32960026	-93.5	15.6	1.88e-09	-0.386	0.0642	0.0471	A	G	0.89	ENSG00000196126	32546546	32557625	HLA-DRB1
P04439	553	0.99	6	28988861	-100	11	8.25e-20	-0.828	0.0909	0.108	T	G	0.9	ENSG00000206503	29909037	29913661	HLA-A
P04439	553	0.99	6	29032262	-104	11.1	9.22e-21	-0.839	0.0897	0.114	G	A	0.9	ENSG00000206503	29909037	29913661	HLA-A
P04439	553	0.99	6	29487968	85.6	14.8	6.86e-09	0.392	0.0677	0.0438	C	T	0.19	ENSG00000206503	29909037	29913661	HLA-A
P04439	553	0.99	6	29510630	111	10.6	6.22e-26	0.996	0.0946	0.145	G	C	0.1	ENSG00000206503	29909037	29913661	HLA-A
P04439	553	0.99	6	29555681	-111	15	1.95e-13	-0.489	0.0665	0.0705	A	G	0.79	ENSG00000206503	29909037	29913661	HLA-A
P04439	553	0.99	6	29602936	-106	18.7	1.37e-08	-0.303	0.0533	0.042	C	T	0.53	ENSG00000206503	29909037	29913661	HLA-A
P04439	553	0.99	6	29604683	-195	13.8	3.09e-45	-1.02	0.0726	0.26	C	T	0.83	ENSG00000206503	29909037	29913661	HLA-A
P04439	553	0.99	6	29609951	-135	18.4	2.13e-13	-0.4	0.0545	0.0703	A	G	0.55	ENSG00000206503	29909037	29913661	HLA-A
P04439	553	0.99	6	29611431	-98.9	17.9	3.49e-08	-0.307	0.0557	0.0397	C	T	0.34	ENSG00000206503	29909037	29913661	HLA-A
P04439	553	0.99	6	29611885	-186	15.3	3.65e-34	-0.798	0.0655	0.194	T	C	0.79	ENSG00000206503	29909037	29913661	HLA-A
P04439	553	0.99	6	29625001	-190	13.4	2.81e-45	-1.05	0.0744	0.26	A	G	0.83	ENSG00000206503	29909037	29913661	HLA-A
P04439	553	0.99	6	29628437	-194	13.5	1.23e-46	-1.06	0.074	0.268	T	C	0.83	ENSG00000206503	29909037	29913661	HLA-A
P04439	553	0.99	6	29628620	-181	14.8	1.39e-34	-0.83	0.0676	0.196	A	G	0.79	ENSG00000206503	29909037	29913661	HLA-A
P04439	553	0.99	6	29631744	-194	13.5	1.24e-46	-1.06	0.074	0.268	C	T	0.83	ENSG00000206503	29909037	29913661	HLA-A
P04439	553	0.99	6	29633019	-130	18	4.28e-13	-0.402	0.0555	0.0685	C	A	0.57	ENSG00000206503	29909037	29913661	HLA-A
P04439	553	0.99	6	29634012	-145	10.6	4.09e-42	-1.28	0.0941	0.241	A	G	0.89	ENSG00000206503	29909037	29913661	HLA-A
P04439	553	0.99	6	29635928	-181	14.8	2.35e-34	-0.825	0.0675	0.195	T	C	0.79	ENSG00000206503	29909037	29913661	HLA-A
P04439	553	0.99	6	29637710	-178	14.5	1.21e-34	-0.845	0.0689	0.196	C	G	0.79	ENSG00000206503	29909037	29913661	HLA-A
P04439	553	0.99	6	29640021	-193	13.5	1.93e-46	-1.06	0.074	0.267	T	C	0.83	ENSG00000206503	29909037	29913661	HLA-A
P04439	553	0.99	6	29648468	-129	18.3	1.73e-12	-0.386	0.0547	0.0649	C	T	0.56	ENSG00000206503	29909037	29913661	HLA-A
P04439	553	0.99	6	29648941	-129	18.3	1.75e-12	-0.386	0.0547	0.0649	A	G	0.56	ENSG00000206503	29909037	29913661	HLA-A
P04439	553	0.99	6	29649547	-129	18.3	1.73e-12	-0.386	0.0547	0.0649	T	C	0.56	ENSG00000206503	29909037	29913661	HLA-A
P04439	553	0.99	6	29649944	-184	14.5	7.27e-37	-0.874	0.0689	0.21	T	G	0.8	ENSG00000206503	29909037	29913661	HLA-A
P04439	553	0.99	6	29653824	-193	13.5	1.98e-46	-1.06	0.074	0.267	C	G	0.83	ENSG00000206503	29909037	29913661	HLA-A
P04439	553	0.99	6	29654437	-190	14.3	3.34e-40	-0.927	0.0699	0.23	T	C	0.8	ENSG00000206503	29909037	29913661	HLA-A
P04439	553	0.99	6	29654812	-190	14.3	3.33e-40	-0.927	0.0699	0.23	G	T	0.8	ENSG00000206503	29909037	29913661	HLA-A
P04439	553	0.99	6	29654891	-193	13.5	1.94e-46	-1.06	0.074	0.267	T	G	0.83	ENSG00000206503	29909037	29913661	HLA-A
P04439	553	0.99	6	29658197	-182	14.8	1.02e-34	-0.828	0.0674	0.197	A	G	0.79	ENSG00000206503	29909037	29913661	HLA-A
P04439	553	0.99	6	29659133	-135	18.4	2.15e-13	-0.398	0.0543	0.0702	A	G	0.57	ENSG00000206503	29909037	29913661	HLA-A
P04439	553	0.99	6	29660077	-135	18.4	2.15e-13	-0.398	0.0543	0.0702	T	C	0.57	ENSG00000206503	29909037	29913661	HLA-A
P04439	553	0.99	6	29660674	-141	18.6	2.99e-14	-0.409	0.0538	0.0753	G	C	0.57	ENSG00000206503	29909037	29913661	HLA-A
P04439	553	0.99	6	29661355	-135	18.4	2.26e-13	-0.398	0.0543	0.0701	G	C	0.57	ENSG00000206503	29909037	29913661	HLA-A
P04439	553	0.99	6	29661456	-135	18.4	2.16e-13	-0.398	0.0543	0.0702	A	T	0.57	ENSG00000206503	29909037	29913661	HLA-A
P04439	553	0.99	6	29661749	-190	14.3	3.61e-40	-0.926	0.0698	0.229	T	C	0.8	ENSG00000206503	29909037	29913661	HLA-A
P04439	553	0.99	6	29661894	-135	18.4	2.16e-13	-0.398	0.0543	0.0702	A	G	0.57	ENSG00000206503	29909037	29913661	HLA-A
P04439	553	0.99	6	29661943	-135	18.4	2.16e-13	-0.398	0.0543	0.0702	A	G	0.57	ENSG00000206503	29909037	29913661	HLA-A
P04439	553	0.99	6	29662374	-135	18.4	2.16e-13	-0.398	0.0543	0.0702	T	A	0.57	ENSG00000206503	29909037	29913661	HLA-A
P04439	553	0.99	6	29662443	-190	14.3	3.61e-40	-0.926	0.0698	0.229	G	T	0.8	ENSG00000206503	29909037	29913661	HLA-A
P04439	553	0.99	6	29662913	-135	18.4	2.15e-13	-0.398	0.0543	0.0702	A	G	0.57	ENSG00000206503	29909037	29913661	HLA-A
P04439	553	0.99	6	29663407	-132	18.4	8.47e-13	-0.388	0.0542	0.0667	C	T	0.55	ENSG00000206503	29909037	29913661	HLA-A
P04439	553	0.99	6	29663889	-106	19	2.23e-08	-0.294	0.0525	0.0408	T	C	0.44	ENSG00000206503	29909037	29913661	HLA-A
P04439	553	0.99	6	29664177	-125	18.5	1.23e-11	-0.367	0.0542	0.0599	A	G	0.55	ENSG00000206503	29909037	29913661	HLA-A
P04439	553	0.99	6	29664452	-116	19.1	1.02e-09	-0.32	0.0524	0.0486	T	C	0.46	ENSG00000206503	29909037	29913661	HLA-A
P04439	553	0.99	6	29664637	-116	18.8	7.29e-10	-0.328	0.0532	0.0495	C	G	0.45	ENSG00000206503	29909037	29913661	HLA-A
P04439	553	0.99	6	29664648	-133	18.3	4.03e-13	-0.397	0.0547	0.0686	T	A	0.56	ENSG00000206503	29909037	29913661	HLA-A
P04439	553	0.99	6	29664749	-116	19.1	1.12e-09	-0.32	0.0525	0.0484	T	C	0.46	ENSG00000206503	29909037	29913661	HLA-A
P04439	553	0.99	6	29665061	-114	18.8	1.31e-09	-0.323	0.0532	0.048	A	T	0.45	ENSG00000206503	29909037	29913661	HLA-A
P04439	553	0.99	6	29665228	-131	18.7	2.33e-12	-0.376	0.0536	0.0641	A	G	0.52	ENSG00000206503	29909037	29913661	HLA-A
P04439	553	0.99	6	29665270	-116	19	1.12e-09	-0.32	0.0525	0.0484	T	G	0.46	ENSG00000206503	29909037	29913661	HLA-A
P04439	553	0.99	6	29665380	-116	19.1	1.2e-09	-0.319	0.0524	0.0482	T	C	0.46	ENSG00000206503	29909037	29913661	HLA-A
P04439	553	0.99	6	29665438	-116	19.1	1.13e-09	-0.319	0.0525	0.0484	C	T	0.46	ENSG00000206503	29909037	29913661	HLA-A
P04439	553	0.99	6	29666005	-115	19	1.29e-09	-0.319	0.0526	0.048	A	C	0.46	ENSG00000206503	29909037	29913661	HLA-A
P04439	553	0.99	6	29666220	-116	19.1	1.18e-09	-0.319	0.0524	0.0482	G	A	0.46	ENSG00000206503	29909037	29913661	HLA-A
P04439	553	0.99	6	29666402	-116	19.1	1.16e-09	-0.319	0.0525	0.0483	T	C	0.46	ENSG00000206503	29909037	29913661	HLA-A
P04439	553	0.99	6	29666874	-116	19.1	1.12e-09	-0.319	0.0524	0.0484	A	G	0.46	ENSG00000206503	29909037	29913661	HLA-A
P04439	553	0.99	6	29667273	-116	19.1	1.12e-09	-0.319	0.0524	0.0484	G	A	0.46	ENSG00000206503	29909037	29913661	HLA-A
P04439	553	0.99	6	29667592	-116	19.1	1.25e-09	-0.319	0.0525	0.0481	T	A	0.46	ENSG00000206503	29909037	29913661	HLA-A
P04439	553	0.99	6	29667706	-116	19	1.09e-09	-0.321	0.0527	0.0484	G	A	0.46	ENSG00000206503	29909037	29913661	HLA-A
P04439	553	0.99	6	29668221	-178	16.2	2.96e-28	-0.681	0.0618	0.158	C	T	0.74	ENSG00000206503	29909037	29913661	HLA-A
P04439	553	0.99	6	29669188	-116	19.1	1.12e-09	-0.319	0.0524	0.0484	T	C	0.46	ENSG00000206503	29909037	29913661	HLA-A
P04439	553	0.99	6	29669443	-189	14.8	2.03e-37	-0.866	0.0677	0.213	C	T	0.79	ENSG00000206503	29909037	29913661	HLA-A
P04439	553	0.99	6	29669482	-116	19	1.07e-09	-0.321	0.0526	0.0485	C	T	0.46	ENSG00000206503	29909037	29913661	HLA-A
P04439	553	0.99	6	29670067	-116	19.1	1.13e-09	-0.319	0.0525	0.0483	C	G	0.46	ENSG00000206503	29909037	29913661	HLA-A
P04439	553	0.99	6	29670398	-164	17.6	1.3e-20	-0.529	0.0569	0.113	A	G	0.68	ENSG00000206503	29909037	29913661	HLA-A
P04439	553	0.99	6	29670512	-164	17.6	1.32e-20	-0.529	0.0569	0.113	G	T	0.68	ENSG00000206503	29909037	29913661	HLA-A
P04439	553	0.99	6	29670561	-163	17.6	1.5e-20	-0.528	0.0569	0.113	A	T	0.68	ENSG00000206503	29909037	29913661	HLA-A
P04439	553	0.99	6	29671991	-189	14.7	1.61e-37	-0.868	0.0678	0.214	C	T	0.79	ENSG00000206503	29909037	29913661	HLA-A
P04439	553	0.99	6	29672360	-168	16.6	5.07e-24	-0.609	0.0602	0.133	C	G	0.73	ENSG00000206503	29909037	29913661	HLA-A
P04439	553	0.99	6	29672529	-168	16.9	4.48e-23	-0.584	0.059	0.128	T	C	0.72	ENSG00000206503	29909037	29913661	HLA-A
P04439	553	0.99	6	29672643	-168	17.5	5.86e-22	-0.551	0.0572	0.121	T	G	0.71	ENSG00000206503	29909037	29913661	HLA-A
P04439	553	0.99	6	29672686	-168	17.5	5.86e-22	-0.551	0.0572	0.121	A	G	0.71	ENSG00000206503	29909037	29913661	HLA-A
P04439	553	0.99	6	29672743	-168	17.5	5.86e-22	-0.551	0.0572	0.121	C	T	0.71	ENSG00000206503	29909037	29913661	HLA-A
P04439	553	0.99	6	29672776	-168	17.5	5.86e-22	-0.551	0.0572	0.121	T	C	0.71	ENSG00000206503	29909037	29913661	HLA-A
P04439	553	0.99	6	29672821	-168	17.5	5.86e-22	-0.551	0.0572	0.121	G	A	0.71	ENSG00000206503	29909037	29913661	HLA-A
P04439	553	0.99	6	29672926	-168	17.5	5.86e-22	-0.551	0.0572	0.121	C	T	0.71	ENSG00000206503	29909037	29913661	HLA-A
P04439	553	0.99	6	29672941	-106	18.6	1.21e-08	-0.306	0.0536	0.0423	T	C	0.46	ENSG00000206503	29909037	29913661	HLA-A
P04439	553	0.99	6	29673186	-168	17.5	5.95e-22	-0.551	0.0572	0.121	C	T	0.71	ENSG00000206503	29909037	29913661	HLA-A
P04439	553	0.99	6	29673221	-168	17.5	6.01e-22	-0.551	0.0572	0.121	T	C	0.71	ENSG00000206503	29909037	29913661	HLA-A
P04439	553	0.99	6	29673241	-168	17.5	5.99e-22	-0.551	0.0572	0.121	C	T	0.71	ENSG00000206503	29909037	29913661	HLA-A
P04439	553	0.99	6	29673245	-168	17.5	5.99e-22	-0.551	0.0572	0.121	C	T	0.71	ENSG00000206503	29909037	29913661	HLA-A
P04439	553	0.99	6	29673483	-168	17.5	7.25e-22	-0.55	0.0572	0.12	G	A	0.71	ENSG00000206503	29909037	29913661	HLA-A
P04439	553	0.99	6	29673548	-168	17.5	5.86e-22	-0.551	0.0572	0.121	C	G	0.71	ENSG00000206503	29909037	29913661	HLA-A
P04439	553	0.99	6	29674175	-168	17.5	5.86e-22	-0.551	0.0572	0.121	C	T	0.71	ENSG00000206503	29909037	29913661	HLA-A
P04439	553	0.99	6	29674197	-168	17.5	5.86e-22	-0.551	0.0572	0.121	C	T	0.71	ENSG00000206503	29909037	29913661	HLA-A
P04439	553	0.99	6	29674648	-168	17.5	5.86e-22	-0.551	0.0572	0.121	A	G	0.71	ENSG00000206503	29909037	29913661	HLA-A
P04439	553	0.99	6	29674741	-168	17.5	5.86e-22	-0.551	0.0572	0.121	G	T	0.71	ENSG00000206503	29909037	29913661	HLA-A
P04439	553	0.99	6	29675227	-193	13.5	2.04e-46	-1.06	0.0739	0.267	T	A	0.83	ENSG00000206503	29909037	29913661	HLA-A
P04439	553	0.99	6	29675615	-168	17.5	5.86e-22	-0.551	0.0572	0.121	A	G	0.71	ENSG00000206503	29909037	29913661	HLA-A
P04439	553	0.99	6	29675676	-168	17.5	5.86e-22	-0.551	0.0572	0.121	C	G	0.71	ENSG00000206503	29909037	29913661	HLA-A
P04439	553	0.99	6	29676316	-168	17.5	5.86e-22	-0.551	0.0572	0.121	T	C	0.71	ENSG00000206503	29909037	29913661	HLA-A
P04439	553	0.99	6	29676551	-168	17.5	5.86e-22	-0.551	0.0572	0.121	A	C	0.71	ENSG00000206503	29909037	29913661	HLA-A
P04439	553	0.99	6	29677634	-168	17.5	5.92e-22	-0.552	0.0573	0.121	T	C	0.71	ENSG00000206503	29909037	29913661	HLA-A
P04439	553	0.99	6	29677787	-103	18.6	3.27e-08	-0.297	0.0538	0.0398	C	T	0.44	ENSG00000206503	29909037	29913661	HLA-A
P04439	553	0.99	6	29677835	-189	15	2.48e-36	-0.839	0.0666	0.207	A	G	0.79	ENSG00000206503	29909037	29913661	HLA-A
P04439	553	0.99	6	29677877	-168	17.5	5.78e-22	-0.552	0.0573	0.121	A	T	0.71	ENSG00000206503	29909037	29913661	HLA-A
P04439	553	0.99	6	29678043	-166	17.5	2.5e-21	-0.543	0.0573	0.117	A	G	0.71	ENSG00000206503	29909037	29913661	HLA-A
P04439	553	0.99	6	29678470	-166	17.4	1.14e-21	-0.55	0.0575	0.119	T	C	0.71	ENSG00000206503	29909037	29913661	HLA-A
P04439	553	0.99	6	29678520	-167	17.4	9.95e-22	-0.55	0.0575	0.12	A	G	0.71	ENSG00000206503	29909037	29913661	HLA-A
P04439	553	0.99	6	29678718	-166	17.4	1.51e-21	-0.547	0.0574	0.119	A	T	0.71	ENSG00000206503	29909037	29913661	HLA-A
P04439	553	0.99	6	29679016	-166	17.4	1.51e-21	-0.547	0.0574	0.119	C	G	0.71	ENSG00000206503	29909037	29913661	HLA-A
P04439	553	0.99	6	29679047	-166	17.4	1.51e-21	-0.547	0.0574	0.119	C	T	0.71	ENSG00000206503	29909037	29913661	HLA-A
P04439	553	0.99	6	29679143	-166	17.4	1.51e-21	-0.547	0.0574	0.119	A	C	0.71	ENSG00000206503	29909037	29913661	HLA-A
P04439	553	0.99	6	29679170	-166	17.4	1.51e-21	-0.547	0.0574	0.119	C	T	0.71	ENSG00000206503	29909037	29913661	HLA-A
P04439	553	0.99	6	29679189	-166	17.4	1.51e-21	-0.547	0.0574	0.119	G	T	0.71	ENSG00000206503	29909037	29913661	HLA-A
P04439	553	0.99	6	29679434	-166	17.4	1.7e-21	-0.547	0.0574	0.118	G	A	0.71	ENSG00000206503	29909037	29913661	HLA-A
P04439	553	0.99	6	29679466	-166	17.4	1.48e-21	-0.548	0.0574	0.119	G	A	0.71	ENSG00000206503	29909037	29913661	HLA-A
P04439	553	0.99	6	29679551	-166	17.4	1.51e-21	-0.547	0.0574	0.119	C	T	0.71	ENSG00000206503	29909037	29913661	HLA-A
P04439	553	0.99	6	29679602	-187	14.9	7.23e-36	-0.837	0.067	0.204	T	C	0.79	ENSG00000206503	29909037	29913661	HLA-A
P04439	553	0.99	6	29679621	-166	17.4	1.51e-21	-0.547	0.0574	0.119	A	G	0.71	ENSG00000206503	29909037	29913661	HLA-A
P04439	553	0.99	6	29679760	-166	17.4	1.51e-21	-0.547	0.0574	0.119	G	A	0.71	ENSG00000206503	29909037	29913661	HLA-A
P04439	553	0.99	6	29679799	-166	17.4	1.7e-21	-0.547	0.0574	0.118	T	C	0.71	ENSG00000206503	29909037	29913661	HLA-A
P04439	553	0.99	6	29679801	-166	17.4	1.7e-21	-0.547	0.0574	0.118	C	G	0.71	ENSG00000206503	29909037	29913661	HLA-A
P04439	553	0.99	6	29679851	-166	17.4	1.57e-21	-0.547	0.0574	0.118	G	A	0.71	ENSG00000206503	29909037	29913661	HLA-A
P04439	553	0.99	6	29679981	-166	17.4	1.51e-21	-0.547	0.0574	0.119	G	T	0.71	ENSG00000206503	29909037	29913661	HLA-A
P04439	553	0.99	6	29680021	-181	15.8	3.37e-30	-0.721	0.0632	0.17	C	T	0.77	ENSG00000206503	29909037	29913661	HLA-A
P04439	553	0.99	6	29680072	-167	17.4	8.76e-22	-0.55	0.0574	0.12	A	G	0.71	ENSG00000206503	29909037	29913661	HLA-A
P04439	553	0.99	6	29680084	-165	17.4	2.11e-21	-0.546	0.0575	0.118	T	G	0.71	ENSG00000206503	29909037	29913661	HLA-A
P04439	553	0.99	6	29680142	-166	17.4	1.51e-21	-0.548	0.0574	0.119	G	A	0.71	ENSG00000206503	29909037	29913661	HLA-A
P04439	553	0.99	6	29680205	-166	17.4	1.51e-21	-0.547	0.0574	0.119	G	A	0.71	ENSG00000206503	29909037	29913661	HLA-A
P04439	553	0.99	6	29680270	-166	17.4	1.51e-21	-0.547	0.0574	0.119	T	G	0.71	ENSG00000206503	29909037	29913661	HLA-A
P04439	553	0.99	6	29680302	-181	15.8	3.37e-30	-0.721	0.0632	0.17	A	G	0.77	ENSG00000206503	29909037	29913661	HLA-A
P04439	553	0.99	6	29680492	-166	17.4	1.62e-21	-0.547	0.0574	0.118	T	C	0.71	ENSG00000206503	29909037	29913661	HLA-A
P04439	553	0.99	6	29680543	-166	17.4	1.43e-21	-0.549	0.0575	0.119	A	G	0.71	ENSG00000206503	29909037	29913661	HLA-A
P04439	553	0.99	6	29680547	-166	17.4	1.43e-21	-0.549	0.0575	0.119	G	A	0.71	ENSG00000206503	29909037	29913661	HLA-A
P04439	553	0.99	6	29680587	-166	17.4	1.51e-21	-0.547	0.0574	0.119	C	A	0.71	ENSG00000206503	29909037	29913661	HLA-A
P04439	553	0.99	6	29680605	-166	17.4	1.51e-21	-0.547	0.0574	0.119	C	T	0.71	ENSG00000206503	29909037	29913661	HLA-A
P04439	553	0.99	6	29680758	-166	17.4	1.54e-21	-0.547	0.0574	0.118	A	G	0.71	ENSG00000206503	29909037	29913661	HLA-A
P04439	553	0.99	6	29680768	-166	17.4	1.54e-21	-0.547	0.0574	0.118	C	T	0.71	ENSG00000206503	29909037	29913661	HLA-A
P04439	553	0.99	6	29680789	-166	17.4	1.54e-21	-0.547	0.0574	0.118	C	T	0.71	ENSG00000206503	29909037	29913661	HLA-A
P04439	553	0.99	6	29680915	-166	17.4	1.51e-21	-0.547	0.0574	0.119	G	C	0.71	ENSG00000206503	29909037	29913661	HLA-A
P04439	553	0.99	6	29680967	-166	17.4	1.51e-21	-0.547	0.0574	0.119	C	T	0.71	ENSG00000206503	29909037	29913661	HLA-A
P04439	553	0.99	6	29680971	-166	17.4	1.51e-21	-0.547	0.0574	0.119	G	C	0.71	ENSG00000206503	29909037	29913661	HLA-A
P04439	553	0.99	6	29681087	-166	17.4	1.51e-21	-0.547	0.0574	0.119	T	G	0.71	ENSG00000206503	29909037	29913661	HLA-A
P04439	553	0.99	6	29681317	-166	17.4	1.51e-21	-0.547	0.0574	0.119	G	A	0.71	ENSG00000206503	29909037	29913661	HLA-A
P04439	553	0.99	6	29681326	-166	17.4	1.51e-21	-0.547	0.0574	0.119	A	G	0.71	ENSG00000206503	29909037	29913661	HLA-A
P04439	553	0.99	6	29681357	-166	17.4	1.51e-21	-0.547	0.0574	0.119	A	G	0.71	ENSG00000206503	29909037	29913661	HLA-A
P04439	553	0.99	6	29681463	-166	17.4	1.51e-21	-0.547	0.0574	0.119	G	A	0.71	ENSG00000206503	29909037	29913661	HLA-A
P04439	553	0.99	6	29681700	-189	14.1	4.17e-41	-0.956	0.0712	0.235	T	C	0.81	ENSG00000206503	29909037	29913661	HLA-A
P04439	553	0.99	6	29681862	-166	17.4	1.51e-21	-0.547	0.0574	0.119	G	A	0.71	ENSG00000206503	29909037	29913661	HLA-A
P04439	553	0.99	6	29681879	-166	17.4	1.51e-21	-0.547	0.0574	0.119	G	A	0.71	ENSG00000206503	29909037	29913661	HLA-A
P04439	553	0.99	6	29682400	-166	17.4	1.51e-21	-0.547	0.0574	0.119	G	A	0.71	ENSG00000206503	29909037	29913661	HLA-A
P04439	553	0.99	6	29682487	-166	17.4	1.51e-21	-0.547	0.0574	0.119	C	T	0.71	ENSG00000206503	29909037	29913661	HLA-A
P04439	553	0.99	6	29682542	-166	17.4	1.51e-21	-0.547	0.0574	0.119	T	C	0.71	ENSG00000206503	29909037	29913661	HLA-A
P04439	553	0.99	6	29682570	-166	17.4	1.51e-21	-0.547	0.0574	0.119	G	A	0.71	ENSG00000206503	29909037	29913661	HLA-A
P04439	553	0.99	6	29682617	-166	17.4	1.51e-21	-0.547	0.0574	0.119	G	A	0.71	ENSG00000206503	29909037	29913661	HLA-A
P04439	553	0.99	6	29682701	-166	17.4	1.51e-21	-0.547	0.0574	0.119	G	A	0.71	ENSG00000206503	29909037	29913661	HLA-A
P04439	553	0.99	6	29682866	-166	17.4	1.51e-21	-0.547	0.0574	0.119	A	T	0.71	ENSG00000206503	29909037	29913661	HLA-A
P04439	553	0.99	6	29682901	-166	17.4	1.51e-21	-0.547	0.0574	0.119	G	A	0.71	ENSG00000206503	29909037	29913661	HLA-A
P04439	553	0.99	6	29683528	-166	17.4	1.51e-21	-0.547	0.0574	0.119	C	T	0.71	ENSG00000206503	29909037	29913661	HLA-A
P04439	553	0.99	6	29684204	-188	13.7	1.25e-42	-0.996	0.0728	0.244	C	T	0.82	ENSG00000206503	29909037	29913661	HLA-A
P04439	553	0.99	6	29685277	-188	13.7	1.25e-42	-0.996	0.0728	0.244	T	C	0.82	ENSG00000206503	29909037	29913661	HLA-A
P04439	553	0.99	6	29688501	-115	18.6	5.24e-10	-0.335	0.0539	0.0503	A	C	0.54	ENSG00000206503	29909037	29913661	HLA-A
P04439	553	0.99	6	29688641	-187	13.7	1.06e-42	-1	0.0732	0.245	C	G	0.82	ENSG00000206503	29909037	29913661	HLA-A
P04439	553	0.99	6	29688643	-191	13.4	7.1e-46	-1.06	0.0744	0.264	A	G	0.83	ENSG00000206503	29909037	29913661	HLA-A
P04439	553	0.99	6	29688886	-188	13.7	1.25e-42	-0.996	0.0728	0.244	C	A	0.82	ENSG00000206503	29909037	29913661	HLA-A
P04439	553	0.99	6	29689164	-188	13.7	1.25e-42	-0.996	0.0728	0.244	A	T	0.82	ENSG00000206503	29909037	29913661	HLA-A
P04439	553	0.99	6	29691390	-188	13.7	7.6e-43	-0.999	0.0728	0.245	C	G	0.82	ENSG00000206503	29909037	29913661	HLA-A
P04439	553	0.99	6	29691391	-187	13.7	1.15e-42	-1	0.0731	0.244	T	C	0.82	ENSG00000206503	29909037	29913661	HLA-A
P04439	553	0.99	6	29692305	-188	13.7	1.25e-42	-0.996	0.0728	0.244	A	G	0.82	ENSG00000206503	29909037	29913661	HLA-A
P04439	553	0.99	6	29692562	-188	13.7	1.21e-42	-0.997	0.0728	0.244	A	G	0.82	ENSG00000206503	29909037	29913661	HLA-A
P04439	553	0.99	6	29692634	-188	13.7	1.21e-42	-0.997	0.0728	0.244	T	G	0.82	ENSG00000206503	29909037	29913661	HLA-A
P04439	553	0.99	6	29693011	-188	13.7	1.21e-42	-0.997	0.0728	0.244	C	T	0.82	ENSG00000206503	29909037	29913661	HLA-A
P04439	553	0.99	6	29694427	-188	13.7	1.21e-42	-0.997	0.0728	0.244	C	T	0.82	ENSG00000206503	29909037	29913661	HLA-A
P04439	553	0.99	6	29696209	-188	13.7	6.66e-43	-1	0.0729	0.246	G	A	0.82	ENSG00000206503	29909037	29913661	HLA-A
P04439	553	0.99	6	29697517	-173	17.2	5.83e-24	-0.589	0.0583	0.133	A	G	0.7	ENSG00000206503	29909037	29913661	HLA-A
P04439	553	0.99	6	29698426	-188	13.6	1.22e-43	-1.02	0.0737	0.25	C	T	0.82	ENSG00000206503	29909037	29913661	HLA-A
P04439	553	0.99	6	29698661	-167	16.2	4.68e-25	-0.64	0.0619	0.139	G	A	0.71	ENSG00000206503	29909037	29913661	HLA-A
P04439	553	0.99	6	29698781	-192	13.6	1.69e-45	-1.04	0.0738	0.261	A	G	0.82	ENSG00000206503	29909037	29913661	HLA-A
P04439	553	0.99	6	29699055	-121	18.6	7.01e-11	-0.351	0.0538	0.0554	T	G	0.51	ENSG00000206503	29909037	29913661	HLA-A
P04439	553	0.99	6	29699448	-124	18.7	3.21e-11	-0.355	0.0535	0.0574	G	A	0.52	ENSG00000206503	29909037	29913661	HLA-A
P04439	553	0.99	6	29699784	-124	18.7	3.21e-11	-0.355	0.0535	0.0574	C	T	0.52	ENSG00000206503	29909037	29913661	HLA-A
P04439	553	0.99	6	29700079	-124	18.7	3.21e-11	-0.355	0.0535	0.0574	C	T	0.52	ENSG00000206503	29909037	29913661	HLA-A
P04439	553	0.99	6	29700500	-124	18.7	3.21e-11	-0.355	0.0535	0.0574	T	C	0.52	ENSG00000206503	29909037	29913661	HLA-A
P04439	553	0.99	6	29700576	-194	13.8	3.92e-45	-1.02	0.0726	0.259	A	T	0.82	ENSG00000206503	29909037	29913661	HLA-A
P04439	553	0.99	6	29700615	-124	18.7	3.21e-11	-0.355	0.0535	0.0574	G	A	0.52	ENSG00000206503	29909037	29913661	HLA-A
P04439	553	0.99	6	29702709	-124	18.7	3.21e-11	-0.355	0.0535	0.0574	A	G	0.52	ENSG00000206503	29909037	29913661	HLA-A
P04439	553	0.99	6	29703433	-124	18.7	3.21e-11	-0.355	0.0535	0.0574	T	A	0.52	ENSG00000206503	29909037	29913661	HLA-A
P04439	553	0.99	6	29704083	-194	13.8	7.51e-45	-1.02	0.0723	0.257	C	T	0.82	ENSG00000206503	29909037	29913661	HLA-A
P04439	553	0.99	6	29704379	-194	13.9	8.78e-45	-1.01	0.0722	0.257	T	G	0.82	ENSG00000206503	29909037	29913661	HLA-A
P04439	553	0.99	6	29704400	-158	17.2	2.89e-20	-0.537	0.0582	0.111	T	C	0.67	ENSG00000206503	29909037	29913661	HLA-A
P04439	553	0.99	6	29704673	-124	18.7	3.21e-11	-0.355	0.0535	0.0574	G	C	0.52	ENSG00000206503	29909037	29913661	HLA-A
P04439	553	0.99	6	29705507	-124	18.7	3.21e-11	-0.355	0.0535	0.0574	T	C	0.52	ENSG00000206503	29909037	29913661	HLA-A
P04439	553	0.99	6	29705772	-198	13.5	2.18e-48	-1.08	0.074	0.279	T	C	0.83	ENSG00000206503	29909037	29913661	HLA-A
P04439	553	0.99	6	29705810	-124	18.7	3.25e-11	-0.355	0.0535	0.0574	A	G	0.52	ENSG00000206503	29909037	29913661	HLA-A
P04439	553	0.99	6	29705824	-194	13.8	8.7e-45	-1.01	0.0722	0.257	T	G	0.82	ENSG00000206503	29909037	29913661	HLA-A
P04439	553	0.99	6	29706933	-194	13.9	8.78e-45	-1.01	0.0722	0.257	A	G	0.82	ENSG00000206503	29909037	29913661	HLA-A
P04439	553	0.99	6	29708222	-194	13.9	8.78e-45	-1.01	0.0722	0.257	T	C	0.82	ENSG00000206503	29909037	29913661	HLA-A
P04439	553	0.99	6	29708484	-194	13.8	8.95e-45	-1.01	0.0722	0.257	A	C	0.82	ENSG00000206503	29909037	29913661	HLA-A
P04439	553	0.99	6	29708523	-194	13.9	8.78e-45	-1.01	0.0722	0.257	C	T	0.82	ENSG00000206503	29909037	29913661	HLA-A
P04439	553	0.99	6	29708728	-194	13.9	8.78e-45	-1.01	0.0722	0.257	G	T	0.82	ENSG00000206503	29909037	29913661	HLA-A
P04439	553	0.99	6	29708978	-124	18.7	3.17e-11	-0.355	0.0535	0.0575	T	C	0.52	ENSG00000206503	29909037	29913661	HLA-A
P04439	553	0.99	6	29709019	-194	13.9	8.78e-45	-1.01	0.0722	0.257	G	C	0.82	ENSG00000206503	29909037	29913661	HLA-A
P04439	553	0.99	6	29709636	-194	13.9	8.78e-45	-1.01	0.0722	0.257	C	G	0.82	ENSG00000206503	29909037	29913661	HLA-A
P04439	553	0.99	6	29709867	-194	13.9	8.78e-45	-1.01	0.0722	0.257	A	G	0.82	ENSG00000206503	29909037	29913661	HLA-A
P04439	553	0.99	6	29710963	-194	13.9	8.78e-45	-1.01	0.0722	0.257	T	C	0.82	ENSG00000206503	29909037	29913661	HLA-A
P04439	553	0.99	6	29711340	-194	13.8	7.74e-45	-1.02	0.0723	0.257	A	G	0.82	ENSG00000206503	29909037	29913661	HLA-A
P04439	553	0.99	6	29711362	-145	18.7	9.82e-15	-0.414	0.0535	0.0781	C	T	0.57	ENSG00000206503	29909037	29913661	HLA-A
P04439	553	0.99	6	29712866	-193	14	2.23e-43	-0.99	0.0717	0.249	T	C	0.81	ENSG00000206503	29909037	29913661	HLA-A
P04439	553	0.99	6	29713273	-103	18.9	4.09e-08	-0.291	0.053	0.0393	G	T	0.47	ENSG00000206503	29909037	29913661	HLA-A
P04439	553	0.99	6	29713465	-139	18.4	4.69e-14	-0.409	0.0543	0.0741	T	C	0.59	ENSG00000206503	29909037	29913661	HLA-A
P04439	553	0.99	6	29713768	-194	13.9	8.78e-45	-1.01	0.0722	0.257	A	G	0.82	ENSG00000206503	29909037	29913661	HLA-A
P04439	553	0.99	6	29714060	-103	18.9	4.09e-08	-0.291	0.053	0.0393	G	A	0.47	ENSG00000206503	29909037	29913661	HLA-A
P04439	553	0.99	6	29714413	-103	18.9	4.09e-08	-0.291	0.053	0.0393	C	A	0.47	ENSG00000206503	29909037	29913661	HLA-A
P04439	553	0.99	6	29714678	-194	13.9	8.78e-45	-1.01	0.0722	0.257	C	T	0.82	ENSG00000206503	29909037	29913661	HLA-A
P04439	553	0.99	6	29714965	-139	18.4	4.69e-14	-0.409	0.0543	0.0741	C	T	0.59	ENSG00000206503	29909037	29913661	HLA-A
P04439	553	0.99	6	29715062	-139	18.4	4.69e-14	-0.409	0.0543	0.0741	C	T	0.59	ENSG00000206503	29909037	29913661	HLA-A
P04439	553	0.99	6	29715762	-103	18.8	4.34e-08	-0.291	0.0531	0.0391	G	A	0.47	ENSG00000206503	29909037	29913661	HLA-A
P04439	553	0.99	6	29715997	-139	18.4	5.28e-14	-0.409	0.0543	0.0738	T	C	0.59	ENSG00000206503	29909037	29913661	HLA-A
P04439	553	0.99	6	29716300	-139	18.4	5.14e-14	-0.409	0.0543	0.0739	G	A	0.59	ENSG00000206503	29909037	29913661	HLA-A
P04439	553	0.99	6	29716390	-139	18.4	5.14e-14	-0.409	0.0543	0.0739	T	G	0.59	ENSG00000206503	29909037	29913661	HLA-A
P04439	553	0.99	6	29716589	-103	18.8	4.35e-08	-0.291	0.0531	0.0391	C	T	0.47	ENSG00000206503	29909037	29913661	HLA-A
P04439	553	0.99	6	29716847	-103	18.8	4.39e-08	-0.291	0.0531	0.0391	C	T	0.47	ENSG00000206503	29909037	29913661	HLA-A
P04439	553	0.99	6	29716901	-103	18.8	4.39e-08	-0.291	0.0531	0.0391	G	T	0.47	ENSG00000206503	29909037	29913661	HLA-A
P04439	553	0.99	6	29717339	-194	13.9	2.25e-44	-1.01	0.0722	0.255	T	A	0.82	ENSG00000206503	29909037	29913661	HLA-A
P04439	553	0.99	6	29717811	-138	18.4	6.04e-14	-0.408	0.0543	0.0735	A	G	0.59	ENSG00000206503	29909037	29913661	HLA-A
P04439	553	0.99	6	29717826	-138	18.4	5.87e-14	-0.408	0.0543	0.0736	C	T	0.59	ENSG00000206503	29909037	29913661	HLA-A
P04439	553	0.99	6	29717902	-103	18.8	4.32e-08	-0.291	0.0532	0.0391	C	G	0.47	ENSG00000206503	29909037	29913661	HLA-A
P04439	553	0.99	6	29717980	-194	13.9	1.37e-44	-1.01	0.0722	0.256	T	C	0.81	ENSG00000206503	29909037	29913661	HLA-A
P04439	553	0.99	6	29718094	-103	18.8	4.55e-08	-0.29	0.0531	0.039	G	A	0.47	ENSG00000206503	29909037	29913661	HLA-A
P04439	553	0.99	6	29718282	-194	13.9	1.37e-44	-1.01	0.0722	0.256	A	G	0.81	ENSG00000206503	29909037	29913661	HLA-A
P04439	553	0.99	6	29718383	-138	18.4	5.55e-14	-0.408	0.0543	0.0737	G	A	0.59	ENSG00000206503	29909037	29913661	HLA-A
P04439	553	0.99	6	29718401	-138	18.4	5.55e-14	-0.408	0.0543	0.0737	C	G	0.59	ENSG00000206503	29909037	29913661	HLA-A
P04439	553	0.99	6	29718544	-138	18.4	5.55e-14	-0.408	0.0543	0.0737	C	T	0.59	ENSG00000206503	29909037	29913661	HLA-A
P04439	553	0.99	6	29719521	-138	18.4	5.55e-14	-0.408	0.0543	0.0737	C	T	0.59	ENSG00000206503	29909037	29913661	HLA-A
P04439	553	0.99	6	29719561	-138	18.4	5.55e-14	-0.408	0.0543	0.0737	T	C	0.59	ENSG00000206503	29909037	29913661	HLA-A
P04439	553	0.99	6	29719899	-194	13.9	1.91e-44	-1.01	0.0721	0.255	C	G	0.81	ENSG00000206503	29909037	29913661	HLA-A
P04439	553	0.99	6	29719991	-194	13.9	1.91e-44	-1.01	0.0721	0.255	T	C	0.81	ENSG00000206503	29909037	29913661	HLA-A
P04439	553	0.99	6	29720162	-194	13.9	1.91e-44	-1.01	0.0721	0.255	C	A	0.81	ENSG00000206503	29909037	29913661	HLA-A
P04439	553	0.99	6	29720176	-194	13.9	1.91e-44	-1.01	0.0721	0.255	A	G	0.81	ENSG00000206503	29909037	29913661	HLA-A
P04439	553	0.99	6	29720321	-194	13.9	1.91e-44	-1.01	0.0721	0.255	T	C	0.81	ENSG00000206503	29909037	29913661	HLA-A
P04439	553	0.99	6	29720328	-194	13.9	1.91e-44	-1.01	0.0721	0.255	A	G	0.82	ENSG00000206503	29909037	29913661	HLA-A
P04439	553	0.99	6	29720480	-194	13.9	1.91e-44	-1.01	0.0721	0.255	T	C	0.81	ENSG00000206503	29909037	29913661	HLA-A
P04439	553	0.99	6	29720604	-194	13.9	1.47e-44	-1.01	0.0722	0.256	A	G	0.82	ENSG00000206503	29909037	29913661	HLA-A
P04439	553	0.99	6	29720997	-103	18.8	3.74e-08	-0.293	0.0532	0.0395	G	A	0.47	ENSG00000206503	29909037	29913661	HLA-A
P04439	553	0.99	6	29721518	-194	13.9	1.91e-44	-1.01	0.0721	0.255	A	C	0.81	ENSG00000206503	29909037	29913661	HLA-A
P04439	553	0.99	6	29721627	-198	13.5	2.23e-48	-1.08	0.0739	0.279	G	T	0.83	ENSG00000206503	29909037	29913661	HLA-A
P04439	553	0.99	6	29721628	-198	13.5	2.23e-48	-1.08	0.0739	0.279	A	C	0.83	ENSG00000206503	29909037	29913661	HLA-A
P04439	553	0.99	6	29721638	-194	13.9	1.91e-44	-1.01	0.0721	0.255	G	A	0.81	ENSG00000206503	29909037	29913661	HLA-A
P04439	553	0.99	6	29721738	-103	18.8	3.74e-08	-0.293	0.0532	0.0395	T	A	0.47	ENSG00000206503	29909037	29913661	HLA-A
P04439	553	0.99	6	29721755	-194	13.9	1.91e-44	-1.01	0.0721	0.255	C	T	0.81	ENSG00000206503	29909037	29913661	HLA-A
P04439	553	0.99	6	29722340	-194	13.9	1.91e-44	-1.01	0.0721	0.255	T	C	0.81	ENSG00000206503	29909037	29913661	HLA-A
P04439	553	0.99	6	29722597	-194	13.9	1.91e-44	-1.01	0.0721	0.255	T	C	0.81	ENSG00000206503	29909037	29913661	HLA-A
P04439	553	0.99	6	29723298	-194	13.9	1.91e-44	-1.01	0.0721	0.255	C	T	0.81	ENSG00000206503	29909037	29913661	HLA-A
P04439	553	0.99	6	29723689	-194	13.9	1.91e-44	-1.01	0.0721	0.255	G	A	0.81	ENSG00000206503	29909037	29913661	HLA-A
P04439	553	0.99	6	29723763	-194	13.9	1.91e-44	-1.01	0.0721	0.255	T	C	0.81	ENSG00000206503	29909037	29913661	HLA-A
P04439	553	0.99	6	29723785	-194	13.9	1.91e-44	-1.01	0.0721	0.255	T	C	0.81	ENSG00000206503	29909037	29913661	HLA-A
P04439	553	0.99	6	29723979	-103	18.8	3.74e-08	-0.293	0.0532	0.0395	G	A	0.47	ENSG00000206503	29909037	29913661	HLA-A
P04439	553	0.99	6	29724117	-194	13.9	1.91e-44	-1.01	0.0721	0.255	T	C	0.81	ENSG00000206503	29909037	29913661	HLA-A
P04439	553	0.99	6	29724147	-193	13.9	3.84e-44	-1	0.0721	0.253	T	C	0.81	ENSG00000206503	29909037	29913661	HLA-A
P04439	553	0.99	6	29724201	-194	13.9	1.91e-44	-1.01	0.0721	0.255	C	G	0.81	ENSG00000206503	29909037	29913661	HLA-A
P04439	553	0.99	6	29724310	-194	13.9	1.82e-44	-1.01	0.0721	0.255	T	C	0.81	ENSG00000206503	29909037	29913661	HLA-A
P04439	553	0.99	6	29724367	-169	16.4	5.9e-25	-0.628	0.0609	0.139	C	G	0.72	ENSG00000206503	29909037	29913661	HLA-A
P04439	553	0.99	6	29724745	-194	13.9	1.91e-44	-1.01	0.0721	0.255	G	A	0.81	ENSG00000206503	29909037	29913661	HLA-A
P04439	553	0.99	6	29724939	-103	18.8	3.74e-08	-0.293	0.0532	0.0395	G	T	0.47	ENSG00000206503	29909037	29913661	HLA-A
P04439	553	0.99	6	29725321	-103	18.8	3.83e-08	-0.293	0.0533	0.0394	A	G	0.47	ENSG00000206503	29909037	29913661	HLA-A
P04439	553	0.99	6	29725598	-194	13.9	1.91e-44	-1.01	0.0721	0.255	G	A	0.81	ENSG00000206503	29909037	29913661	HLA-A
P04439	553	0.99	6	29725724	-103	18.8	3.82e-08	-0.293	0.0532	0.0394	T	A	0.47	ENSG00000206503	29909037	29913661	HLA-A
P04439	553	0.99	6	29725898	-194	13.9	1.91e-44	-1.01	0.0721	0.255	T	C	0.81	ENSG00000206503	29909037	29913661	HLA-A
P04439	553	0.99	6	29726015	-194	13.9	1.91e-44	-1.01	0.0721	0.255	A	G	0.81	ENSG00000206503	29909037	29913661	HLA-A
P04439	553	0.99	6	29726196	-194	13.9	1.91e-44	-1.01	0.0721	0.255	T	C	0.81	ENSG00000206503	29909037	29913661	HLA-A
P04439	553	0.99	6	29726423	-194	13.9	1.91e-44	-1.01	0.0721	0.255	C	T	0.81	ENSG00000206503	29909037	29913661	HLA-A
P04439	553	0.99	6	29726475	-194	13.9	1.91e-44	-1.01	0.0721	0.255	A	G	0.81	ENSG00000206503	29909037	29913661	HLA-A
P04439	553	0.99	6	29726712	-194	13.9	1.91e-44	-1.01	0.0721	0.255	C	A	0.81	ENSG00000206503	29909037	29913661	HLA-A
P04439	553	0.99	6	29726761	-194	13.9	1.91e-44	-1.01	0.0721	0.255	T	C	0.81	ENSG00000206503	29909037	29913661	HLA-A
P04439	553	0.99	6	29727023	-194	13.9	1.91e-44	-1.01	0.0721	0.255	A	G	0.81	ENSG00000206503	29909037	29913661	HLA-A
P04439	553	0.99	6	29727092	-194	13.9	1.91e-44	-1.01	0.0721	0.255	T	C	0.81	ENSG00000206503	29909037	29913661	HLA-A
P04439	553	0.99	6	29727100	-194	13.9	1.91e-44	-1.01	0.0721	0.255	G	C	0.81	ENSG00000206503	29909037	29913661	HLA-A
P04439	553	0.99	6	29728057	-194	13.9	1.91e-44	-1.01	0.0721	0.255	G	T	0.81	ENSG00000206503	29909037	29913661	HLA-A
P04439	553	0.99	6	29728209	-194	13.9	1.91e-44	-1.01	0.0721	0.255	C	A	0.81	ENSG00000206503	29909037	29913661	HLA-A
P04439	553	0.99	6	29728243	-194	13.9	1.97e-44	-1.01	0.0722	0.255	G	C	0.82	ENSG00000206503	29909037	29913661	HLA-A
P04439	553	0.99	6	29728259	-194	13.9	1.88e-44	-1.01	0.0722	0.255	G	A	0.82	ENSG00000206503	29909037	29913661	HLA-A
P04439	553	0.99	6	29728308	-194	13.9	1.91e-44	-1.01	0.0721	0.255	A	T	0.81	ENSG00000206503	29909037	29913661	HLA-A
P04439	553	0.99	6	29728763	-194	13.9	1.91e-44	-1.01	0.0721	0.255	T	C	0.81	ENSG00000206503	29909037	29913661	HLA-A
P04439	553	0.99	6	29728818	-194	13.9	1.91e-44	-1.01	0.0721	0.255	G	T	0.81	ENSG00000206503	29909037	29913661	HLA-A
P04439	553	0.99	6	29729003	-194	13.9	1.91e-44	-1.01	0.0721	0.255	A	C	0.81	ENSG00000206503	29909037	29913661	HLA-A
P04439	553	0.99	6	29729286	-194	13.9	1.85e-44	-1.01	0.0721	0.255	C	T	0.81	ENSG00000206503	29909037	29913661	HLA-A
P04439	553	0.99	6	29729606	-193	13.8	2.93e-44	-1.01	0.0724	0.254	C	G	0.82	ENSG00000206503	29909037	29913661	HLA-A
P04439	553	0.99	6	29729612	-193	13.8	2.95e-44	-1.01	0.0724	0.254	T	C	0.82	ENSG00000206503	29909037	29913661	HLA-A
P04439	553	0.99	6	29729849	-195	13.9	1.94e-44	-1.01	0.0719	0.255	G	C	0.81	ENSG00000206503	29909037	29913661	HLA-A
P04439	553	0.99	6	29730002	-131	18.5	1.43e-12	-0.383	0.0541	0.0654	G	T	0.55	ENSG00000206503	29909037	29913661	HLA-A
P04439	553	0.99	6	29730160	-194	13.9	1.91e-44	-1.01	0.0721	0.255	G	A	0.81	ENSG00000206503	29909037	29913661	HLA-A
P04439	553	0.99	6	29730353	-194	13.9	2.08e-44	-1.01	0.0722	0.255	T	G	0.82	ENSG00000206503	29909037	29913661	HLA-A
P04439	553	0.99	6	29730358	-197	13.5	2.11e-48	-1.08	0.074	0.279	T	C	0.83	ENSG00000206503	29909037	29913661	HLA-A
P04439	553	0.99	6	29730530	-194	13.9	1.91e-44	-1.01	0.0721	0.255	G	A	0.81	ENSG00000206503	29909037	29913661	HLA-A
P04439	553	0.99	6	29730546	-194	13.9	2.16e-44	-1.01	0.0721	0.255	C	A	0.81	ENSG00000206503	29909037	29913661	HLA-A
P04439	553	0.99	6	29730642	-194	13.9	1.91e-44	-1.01	0.0721	0.255	A	G	0.81	ENSG00000206503	29909037	29913661	HLA-A
P04439	553	0.99	6	29730730	-173	16.5	1.04e-25	-0.635	0.0606	0.143	T	C	0.72	ENSG00000206503	29909037	29913661	HLA-A
P04439	553	0.99	6	29730848	-131	18.6	1.86e-12	-0.38	0.0539	0.0647	G	A	0.55	ENSG00000206503	29909037	29913661	HLA-A
P04439	553	0.99	6	29730923	-194	13.9	1.91e-44	-1.01	0.0721	0.255	C	A	0.81	ENSG00000206503	29909037	29913661	HLA-A
P04439	553	0.99	6	29731028	-194	13.9	1.94e-44	-1.01	0.0721	0.255	C	T	0.81	ENSG00000206503	29909037	29913661	HLA-A
P04439	553	0.99	6	29731228	-192	13.8	4.59e-44	-1.01	0.0724	0.253	T	A	0.82	ENSG00000206503	29909037	29913661	HLA-A
P04439	553	0.99	6	29731241	-193	13.8	2.69e-44	-1.01	0.0724	0.254	C	T	0.82	ENSG00000206503	29909037	29913661	HLA-A
P04439	553	0.99	6	29731263	-193	13.8	2.65e-44	-1.01	0.0724	0.254	C	A	0.82	ENSG00000206503	29909037	29913661	HLA-A
P04439	553	0.99	6	29731272	-193	13.8	2.68e-44	-1.01	0.0724	0.254	A	G	0.82	ENSG00000206503	29909037	29913661	HLA-A
P04439	553	0.99	6	29731811	-194	13.9	2.22e-44	-1.01	0.0721	0.255	G	A	0.81	ENSG00000206503	29909037	29913661	HLA-A
P04439	553	0.99	6	29731856	-107	18.8	1.31e-08	-0.302	0.0532	0.0421	G	C	0.47	ENSG00000206503	29909037	29913661	HLA-A
P04439	553	0.99	6	29732244	-183	15.3	7.65e-33	-0.78	0.0653	0.186	T	C	0.78	ENSG00000206503	29909037	29913661	HLA-A
P04439	553	0.99	6	29732302	-193	13.8	2.13e-44	-1.01	0.0723	0.255	T	C	0.81	ENSG00000206503	29909037	29913661	HLA-A
P04439	553	0.99	6	29732394	-197	13.5	1.23e-48	-1.09	0.0743	0.28	A	G	0.83	ENSG00000206503	29909037	29913661	HLA-A
P04439	553	0.99	6	29732969	-190	13.6	6.83e-44	-1.02	0.0733	0.252	G	C	0.81	ENSG00000206503	29909037	29913661	HLA-A
P04439	553	0.99	6	29733374	-146	10.6	4.07e-43	-1.3	0.0946	0.247	T	C	0.9	ENSG00000206503	29909037	29913661	HLA-A
P04439	553	0.99	6	29733375	-197	13.3	7.77e-50	-1.12	0.0753	0.287	G	C	0.83	ENSG00000206503	29909037	29913661	HLA-A
P04439	553	0.99	6	29733742	-182	16.6	6.53e-28	-0.66	0.0603	0.156	A	G	0.72	ENSG00000206503	29909037	29913661	HLA-A
P04439	553	0.99	6	29733850	-182	16.6	6.45e-28	-0.661	0.0603	0.156	G	C	0.72	ENSG00000206503	29909037	29913661	HLA-A
P04439	553	0.99	6	29734118	-182	16.6	6.62e-28	-0.66	0.0603	0.156	C	A	0.72	ENSG00000206503	29909037	29913661	HLA-A
P04439	553	0.99	6	29735693	-182	16.6	6.64e-28	-0.66	0.0603	0.156	A	G	0.72	ENSG00000206503	29909037	29913661	HLA-A
P04439	553	0.99	6	29736047	-182	16.6	6.62e-28	-0.66	0.0603	0.156	T	C	0.72	ENSG00000206503	29909037	29913661	HLA-A
P04439	553	0.99	6	29736608	-197	13.3	7.38e-50	-1.12	0.0754	0.287	A	C	0.83	ENSG00000206503	29909037	29913661	HLA-A
P04439	553	0.99	6	29737563	-173	17.6	8.95e-23	-0.557	0.0567	0.126	A	G	0.69	ENSG00000206503	29909037	29913661	HLA-A
P04439	553	0.99	6	29740037	-197	13.3	7.38e-50	-1.12	0.0754	0.287	A	G	0.83	ENSG00000206503	29909037	29913661	HLA-A
P04439	553	0.99	6	29742809	-197	13.3	7.27e-50	-1.12	0.0754	0.287	C	T	0.83	ENSG00000206503	29909037	29913661	HLA-A
P04439	553	0.99	6	29743407	-197	13.3	7.27e-50	-1.12	0.0754	0.287	G	C	0.83	ENSG00000206503	29909037	29913661	HLA-A
P04439	553	0.99	6	29746515	-196	13.3	1.01e-49	-1.12	0.0755	0.287	T	C	0.83	ENSG00000206503	29909037	29913661	HLA-A
P04439	553	0.99	6	29746527	-197	13.3	9.14e-50	-1.12	0.0755	0.287	C	G	0.83	ENSG00000206503	29909037	29913661	HLA-A
P04439	553	0.99	6	29748394	-157	18.1	3.14e-18	-0.482	0.0553	0.0988	G	A	0.62	ENSG00000206503	29909037	29913661	HLA-A
P04439	553	0.99	6	29752503	-197	13.3	7.27e-50	-1.12	0.0754	0.287	C	T	0.83	ENSG00000206503	29909037	29913661	HLA-A
P04439	553	0.99	6	29754000	-181	16.6	1.03e-27	-0.658	0.0603	0.155	A	C	0.72	ENSG00000206503	29909037	29913661	HLA-A
P04439	553	0.99	6	29755208	-195	15.1	2.36e-38	-0.859	0.0663	0.219	G	A	0.78	ENSG00000206503	29909037	29913661	HLA-A
P04439	553	0.99	6	29755451	-176	15.3	2.33e-30	-0.746	0.0652	0.171	T	C	0.75	ENSG00000206503	29909037	29913661	HLA-A
P04439	553	0.99	6	29758117	-197	13.2	5.83e-50	-1.12	0.0756	0.288	A	G	0.83	ENSG00000206503	29909037	29913661	HLA-A
P04439	553	0.99	6	29758726	-197	13.3	6.63e-50	-1.12	0.0754	0.288	C	G	0.83	ENSG00000206503	29909037	29913661	HLA-A
P04439	553	0.99	6	29761470	-145	10.5	5.19e-43	-1.31	0.095	0.246	T	C	0.9	ENSG00000206503	29909037	29913661	HLA-A
P04439	553	0.99	6	29766505	-197	13.3	4.64e-50	-1.12	0.0755	0.289	G	A	0.83	ENSG00000206503	29909037	29913661	HLA-A
P04439	553	0.99	6	29768705	-195	15.1	2.36e-38	-0.859	0.0663	0.219	A	C	0.78	ENSG00000206503	29909037	29913661	HLA-A
P04439	553	0.99	6	29769521	-182	16.7	9.35e-28	-0.656	0.0601	0.155	A	G	0.72	ENSG00000206503	29909037	29913661	HLA-A
P04439	553	0.99	6	29770322	-182	16.7	9.35e-28	-0.656	0.0601	0.155	A	G	0.72	ENSG00000206503	29909037	29913661	HLA-A
P04439	553	0.99	6	29771339	-182	16.7	9.35e-28	-0.656	0.0601	0.155	C	T	0.72	ENSG00000206503	29909037	29913661	HLA-A
P04439	553	0.99	6	29772145	-195	15.1	2.36e-38	-0.859	0.0663	0.219	T	G	0.78	ENSG00000206503	29909037	29913661	HLA-A
P04439	553	0.99	6	29772674	-182	16.6	8.95e-28	-0.656	0.0601	0.156	C	T	0.72	ENSG00000206503	29909037	29913661	HLA-A
P04439	553	0.99	6	29773392	-204	12.7	7.49e-58	-1.26	0.0786	0.335	T	A	0.85	ENSG00000206503	29909037	29913661	HLA-A
P04439	553	0.99	6	29774793	-195	15.1	2.36e-38	-0.859	0.0663	0.219	T	C	0.78	ENSG00000206503	29909037	29913661	HLA-A
P04439	553	0.99	6	29777107	-195	15.1	2.37e-38	-0.86	0.0664	0.219	T	C	0.78	ENSG00000206503	29909037	29913661	HLA-A
P04439	553	0.99	6	29777346	-204	12.7	7.49e-58	-1.26	0.0786	0.335	T	G	0.85	ENSG00000206503	29909037	29913661	HLA-A
P04439	553	0.99	6	29777443	-204	12.7	7.49e-58	-1.26	0.0786	0.335	A	G	0.85	ENSG00000206503	29909037	29913661	HLA-A
P04439	553	0.99	6	29777911	-204	12.7	7.49e-58	-1.26	0.0786	0.335	T	C	0.85	ENSG00000206503	29909037	29913661	HLA-A
P04439	553	0.99	6	29778613	-204	12.7	7.49e-58	-1.26	0.0786	0.335	G	A	0.85	ENSG00000206503	29909037	29913661	HLA-A
P04439	553	0.99	6	29779470	-195	15	2.32e-38	-0.861	0.0664	0.219	G	A	0.78	ENSG00000206503	29909037	29913661	HLA-A
P04439	553	0.99	6	29779635	-192	15.1	3.43e-37	-0.844	0.0663	0.212	T	G	0.78	ENSG00000206503	29909037	29913661	HLA-A
P04439	553	0.99	6	29780740	-156	18.2	1.14e-17	-0.47	0.0549	0.0955	G	A	0.62	ENSG00000206503	29909037	29913661	HLA-A
P04439	553	0.99	6	29780940	-182	16.6	9.65e-28	-0.657	0.0601	0.155	G	A	0.72	ENSG00000206503	29909037	29913661	HLA-A
P04439	553	0.99	6	29784514	-108	18.8	9.49e-09	-0.305	0.0531	0.0429	T	C	0.51	ENSG00000206503	29909037	29913661	HLA-A
P04439	553	0.99	6	29784876	-107	18.8	1.17e-08	-0.303	0.0532	0.0424	C	T	0.5	ENSG00000206503	29909037	29913661	HLA-A
P04439	553	0.99	6	29785030	-110	18.8	5.13e-09	-0.31	0.0531	0.0445	A	G	0.51	ENSG00000206503	29909037	29913661	HLA-A
P04439	553	0.99	6	29785138	-110	18.9	5.38e-09	-0.309	0.053	0.0444	G	A	0.51	ENSG00000206503	29909037	29913661	HLA-A
P04439	553	0.99	6	29785513	-110	18.9	4.98e-09	-0.31	0.053	0.0446	A	G	0.51	ENSG00000206503	29909037	29913661	HLA-A
P04439	553	0.99	6	29785594	-110	18.9	4.98e-09	-0.31	0.053	0.0446	A	G	0.51	ENSG00000206503	29909037	29913661	HLA-A
P04439	553	0.99	6	29785653	-206	12.7	5.69e-59	-1.27	0.0785	0.342	T	C	0.85	ENSG00000206503	29909037	29913661	HLA-A
P04439	553	0.99	6	29786432	-110	18.9	5.19e-09	-0.31	0.053	0.0445	C	T	0.51	ENSG00000206503	29909037	29913661	HLA-A
P04439	553	0.99	6	29786487	-110	18.9	5.19e-09	-0.31	0.053	0.0445	A	G	0.51	ENSG00000206503	29909037	29913661	HLA-A
P04439	553	0.99	6	29787072	-206	12.7	5.69e-59	-1.27	0.0785	0.342	C	T	0.85	ENSG00000206503	29909037	29913661	HLA-A
P04439	553	0.99	6	29787174	-110	18.9	4.96e-09	-0.31	0.053	0.0446	C	T	0.51	ENSG00000206503	29909037	29913661	HLA-A
P04439	553	0.99	6	29787258	-110	18.9	4.89e-09	-0.31	0.053	0.0446	A	G	0.51	ENSG00000206503	29909037	29913661	HLA-A
P04439	553	0.99	6	29787903	-110	18.9	4.96e-09	-0.31	0.053	0.0446	T	C	0.51	ENSG00000206503	29909037	29913661	HLA-A
P04439	553	0.99	6	29788770	-206	12.7	5.69e-59	-1.27	0.0785	0.342	C	T	0.85	ENSG00000206503	29909037	29913661	HLA-A
P04439	553	0.99	6	29788997	-110	18.9	4.89e-09	-0.31	0.053	0.0446	C	T	0.51	ENSG00000206503	29909037	29913661	HLA-A
P04439	553	0.99	6	29789190	-110	18.9	4.89e-09	-0.31	0.053	0.0446	T	C	0.51	ENSG00000206503	29909037	29913661	HLA-A
P04439	553	0.99	6	29789999	-110	18.9	4.89e-09	-0.31	0.053	0.0446	C	T	0.51	ENSG00000206503	29909037	29913661	HLA-A
P04439	553	0.99	6	29790878	-110	18.9	4.89e-09	-0.31	0.053	0.0446	A	C	0.51	ENSG00000206503	29909037	29913661	HLA-A
P04439	553	0.99	6	29792011	-110	18.9	4.84e-09	-0.31	0.053	0.0447	T	C	0.51	ENSG00000206503	29909037	29913661	HLA-A
P04439	553	0.99	6	29792114	-110	18.9	4.89e-09	-0.31	0.053	0.0446	T	C	0.51	ENSG00000206503	29909037	29913661	HLA-A
P04439	553	0.99	6	29793362	-110	18.9	4.89e-09	-0.31	0.053	0.0446	G	A	0.51	ENSG00000206503	29909037	29913661	HLA-A
P04439	553	0.99	6	29794049	-110	18.9	5.15e-09	-0.31	0.053	0.0445	T	C	0.51	ENSG00000206503	29909037	29913661	HLA-A
P04439	553	0.99	6	29794443	-110	18.8	5.24e-09	-0.31	0.0531	0.0445	A	G	0.51	ENSG00000206503	29909037	29913661	HLA-A
P04439	553	0.99	6	29794501	-149	10.4	5.5e-46	-1.36	0.0958	0.264	T	C	0.9	ENSG00000206503	29909037	29913661	HLA-A
P04439	553	0.99	6	29794897	-206	12.8	6.04e-59	-1.27	0.0784	0.342	G	C	0.85	ENSG00000206503	29909037	29913661	HLA-A
P04439	553	0.99	6	29795145	-110	18.9	4.79e-09	-0.31	0.053	0.0447	C	G	0.51	ENSG00000206503	29909037	29913661	HLA-A
P04439	553	0.99	6	29795253	-110	18.9	4.94e-09	-0.31	0.053	0.0446	C	A	0.51	ENSG00000206503	29909037	29913661	HLA-A
P04439	553	0.99	6	29795720	-206	12.8	1.57e-58	-1.26	0.0784	0.339	A	G	0.85	ENSG00000206503	29909037	29913661	HLA-A
P04439	553	0.99	6	29795768	-110	18.9	4.9e-09	-0.31	0.053	0.0446	T	C	0.51	ENSG00000206503	29909037	29913661	HLA-A
P04439	553	0.99	6	29796103	-111	18.8	3.91e-09	-0.312	0.0531	0.0452	T	C	0.51	ENSG00000206503	29909037	29913661	HLA-A
P04439	553	0.99	6	29796115	-111	18.8	3.91e-09	-0.312	0.0531	0.0452	A	C	0.51	ENSG00000206503	29909037	29913661	HLA-A
P04439	553	0.99	6	29796257	-110	18.8	4.56e-09	-0.311	0.0531	0.0448	C	T	0.51	ENSG00000206503	29909037	29913661	HLA-A
P04439	553	0.99	6	29796640	-110	18.9	4.89e-09	-0.31	0.053	0.0446	T	C	0.51	ENSG00000206503	29909037	29913661	HLA-A
P04439	553	0.99	6	29796768	-187	15.6	2.76e-33	-0.771	0.0642	0.188	T	C	0.77	ENSG00000206503	29909037	29913661	HLA-A
P04439	553	0.99	6	29797173	-110	18.9	4.89e-09	-0.31	0.053	0.0446	A	G	0.51	ENSG00000206503	29909037	29913661	HLA-A
P04439	553	0.99	6	29797696	-110	18.9	4.89e-09	-0.31	0.053	0.0446	A	G	0.51	ENSG00000206503	29909037	29913661	HLA-A
P04439	553	0.99	6	29798425	-110	18.9	4.75e-09	-0.311	0.053	0.0447	G	T	0.51	ENSG00000206503	29909037	29913661	HLA-A
P04439	553	0.99	6	29798459	-111	18.9	4.41e-09	-0.311	0.053	0.0449	C	G	0.51	ENSG00000206503	29909037	29913661	HLA-A
P04439	553	0.99	6	29798610	-206	12.8	1.57e-58	-1.26	0.0784	0.339	C	T	0.85	ENSG00000206503	29909037	29913661	HLA-A
P04439	553	0.99	6	29798617	-111	18.8	3.29e-09	-0.314	0.0531	0.0456	G	C	0.5	ENSG00000206503	29909037	29913661	HLA-A
P04439	553	0.99	6	29798749	-111	18.8	4.13e-09	-0.312	0.0531	0.0451	C	G	0.51	ENSG00000206503	29909037	29913661	HLA-A
P04439	553	0.99	6	29799103	-206	12.8	1.22e-58	-1.27	0.0784	0.34	A	G	0.85	ENSG00000206503	29909037	29913661	HLA-A
P04439	553	0.99	6	29799269	-111	19	5.42e-09	-0.308	0.0528	0.0444	A	G	0.51	ENSG00000206503	29909037	29913661	HLA-A
P04439	553	0.99	6	29799481	-194	14.5	8.4e-41	-0.922	0.0689	0.233	G	A	0.8	ENSG00000206503	29909037	29913661	HLA-A
P04439	553	0.99	6	29801035	-209	12.7	9.75e-61	-1.29	0.0786	0.352	A	G	0.85	ENSG00000206503	29909037	29913661	HLA-A
P04439	553	0.99	6	29804071	-209	12.7	1.1e-60	-1.29	0.0786	0.352	G	A	0.85	ENSG00000206503	29909037	29913661	HLA-A
P04439	553	0.99	6	29804165	-116	18.3	2.35e-10	-0.346	0.0546	0.0524	G	A	0.38	ENSG00000206503	29909037	29913661	HLA-A
P04439	553	0.99	6	29806107	-209	12.7	1.13e-60	-1.29	0.0786	0.352	T	C	0.85	ENSG00000206503	29909037	29913661	HLA-A
P04439	553	0.99	6	29806901	-147	18.1	4.7e-16	-0.448	0.0551	0.0859	C	G	0.57	ENSG00000206503	29909037	29913661	HLA-A
P04439	553	0.99	6	29812578	-209	12.7	9.97e-61	-1.29	0.0785	0.352	C	A	0.85	ENSG00000206503	29909037	29913661	HLA-A
P04439	553	0.99	6	29813363	-209	12.7	9.97e-61	-1.29	0.0785	0.352	T	C	0.85	ENSG00000206503	29909037	29913661	HLA-A
P04439	553	0.99	6	29815637	-209	12.7	9.97e-61	-1.29	0.0785	0.352	T	C	0.85	ENSG00000206503	29909037	29913661	HLA-A
P04439	553	0.99	6	29815713	-209	12.7	1.21e-60	-1.29	0.0786	0.352	C	T	0.85	ENSG00000206503	29909037	29913661	HLA-A
P04439	553	0.99	6	29817106	-137	18.4	1.11e-13	-0.403	0.0543	0.0719	T	A	0.53	ENSG00000206503	29909037	29913661	HLA-A
P04439	553	0.99	6	29818000	-177	16.7	4.78e-26	-0.631	0.0598	0.145	G	C	0.68	ENSG00000206503	29909037	29913661	HLA-A
P04439	553	0.99	6	29818021	-176	16.7	4.82e-26	-0.631	0.0598	0.145	C	T	0.68	ENSG00000206503	29909037	29913661	HLA-A
P04439	553	0.99	6	29818030	-209	12.7	8.25e-61	-1.29	0.0786	0.353	T	C	0.85	ENSG00000206503	29909037	29913661	HLA-A
P04439	553	0.99	6	29822061	-196	13.8	8.79e-46	-1.03	0.0725	0.263	C	T	0.8	ENSG00000206503	29909037	29913661	HLA-A
P04439	553	0.99	6	29823571	-196	13.8	1.16e-45	-1.03	0.0723	0.262	A	T	0.81	ENSG00000206503	29909037	29913661	HLA-A
P04439	553	0.99	6	29823606	-193	15.1	1.2e-37	-0.851	0.0663	0.214	A	G	0.77	ENSG00000206503	29909037	29913661	HLA-A
P04439	553	0.99	6	29824267	-209	12.7	2.84e-60	-1.28	0.0785	0.35	A	G	0.85	ENSG00000206503	29909037	29913661	HLA-A
P04439	553	0.99	6	29824994	-209	12.7	9.97e-61	-1.29	0.0785	0.352	T	C	0.85	ENSG00000206503	29909037	29913661	HLA-A
P04439	553	0.99	6	29828019	-209	12.7	9.97e-61	-1.29	0.0785	0.352	G	T	0.85	ENSG00000206503	29909037	29913661	HLA-A
P04439	553	0.99	6	29828310	-193	15.1	1.2e-37	-0.851	0.0663	0.214	C	G	0.77	ENSG00000206503	29909037	29913661	HLA-A
P04439	553	0.99	6	29828790	-193	15.1	1.2e-37	-0.851	0.0663	0.214	C	G	0.77	ENSG00000206503	29909037	29913661	HLA-A
P04439	553	0.99	6	29829265	-209	12.7	9.97e-61	-1.29	0.0785	0.352	T	C	0.85	ENSG00000206503	29909037	29913661	HLA-A
P04439	553	0.99	6	29829596	-196	15.2	3.48e-38	-0.853	0.066	0.218	A	G	0.77	ENSG00000206503	29909037	29913661	HLA-A
P04439	553	0.99	6	29829986	-196	13.8	1.16e-45	-1.03	0.0723	0.262	T	C	0.81	ENSG00000206503	29909037	29913661	HLA-A
P04439	553	0.99	6	29830706	-108	18.5	4.41e-09	-0.318	0.0541	0.0449	A	G	0.37	ENSG00000206503	29909037	29913661	HLA-A
P04439	553	0.99	6	29830751	-209	12.7	2.84e-60	-1.28	0.0785	0.35	T	C	0.85	ENSG00000206503	29909037	29913661	HLA-A
P04439	553	0.99	6	29831466	-207	12.7	7.33e-60	-1.29	0.0788	0.347	A	G	0.85	ENSG00000206503	29909037	29913661	HLA-A
P04439	553	0.99	6	29831577	-209	12.7	9.97e-61	-1.29	0.0785	0.352	C	G	0.85	ENSG00000206503	29909037	29913661	HLA-A
P04439	553	0.99	6	29831983	-105	18.4	1.39e-08	-0.308	0.0542	0.042	C	A	0.36	ENSG00000206503	29909037	29913661	HLA-A
P04439	553	0.99	6	29832332	-206	14.2	6.31e-48	-1.03	0.0706	0.276	A	G	0.82	ENSG00000206503	29909037	29913661	HLA-A
P04439	553	0.99	6	29832907	-209	12.7	9.8e-61	-1.29	0.0786	0.352	A	G	0.85	ENSG00000206503	29909037	29913661	HLA-A
P04439	553	0.99	6	29832919	-190	16.9	3.68e-29	-0.662	0.0591	0.164	A	G	0.7	ENSG00000206503	29909037	29913661	HLA-A
P04439	553	0.99	6	29832966	-144	19.1	5.72e-14	-0.393	0.0523	0.0736	G	A	0.49	ENSG00000206503	29909037	29913661	HLA-A
P04439	553	0.99	6	29833057	-202	13.2	1.71e-52	-1.15	0.0755	0.303	G	T	0.84	ENSG00000206503	29909037	29913661	HLA-A
P04439	553	0.99	6	29833102	-209	12.7	9.8e-61	-1.29	0.0786	0.352	G	A	0.85	ENSG00000206503	29909037	29913661	HLA-A
P04439	553	0.99	6	29833128	-161	18.3	1.22e-18	-0.482	0.0547	0.101	T	C	0.58	ENSG00000206503	29909037	29913661	HLA-A
P04439	553	0.99	6	29833198	-108	18.5	4.52e-09	-0.317	0.0541	0.0448	T	G	0.37	ENSG00000206503	29909037	29913661	HLA-A
P04439	553	0.99	6	29833253	-111	18.8	3.62e-09	-0.314	0.0533	0.0454	C	A	0.44	ENSG00000206503	29909037	29913661	HLA-A
P04439	553	0.99	6	29833847	-165	17.1	5.65e-22	-0.564	0.0585	0.121	G	A	0.67	ENSG00000206503	29909037	29913661	HLA-A
P04439	553	0.99	6	29833877	-165	17.1	6.08e-22	-0.563	0.0585	0.121	G	C	0.67	ENSG00000206503	29909037	29913661	HLA-A
P04439	553	0.99	6	29834061	-166	17.1	3.72e-22	-0.566	0.0585	0.122	C	T	0.67	ENSG00000206503	29909037	29913661	HLA-A
P04439	553	0.99	6	29834201	-165	17.1	6.08e-22	-0.563	0.0585	0.121	T	C	0.67	ENSG00000206503	29909037	29913661	HLA-A
P04439	553	0.99	6	29834449	-123	18.7	4.98e-11	-0.351	0.0534	0.0563	A	G	0.54	ENSG00000206503	29909037	29913661	HLA-A
P04439	553	0.99	6	29834782	-165	17.1	4.29e-22	-0.566	0.0586	0.122	C	G	0.67	ENSG00000206503	29909037	29913661	HLA-A
P04439	553	0.99	6	29834852	-164	17.1	6.25e-22	-0.563	0.0585	0.121	A	G	0.67	ENSG00000206503	29909037	29913661	HLA-A
P04439	553	0.99	6	29834865	-164	17.1	6.25e-22	-0.563	0.0585	0.121	C	T	0.67	ENSG00000206503	29909037	29913661	HLA-A
P04439	553	0.99	6	29834918	-190	16	8.8e-33	-0.748	0.0627	0.185	A	C	0.75	ENSG00000206503	29909037	29913661	HLA-A
P04439	553	0.99	6	29834951	-190	16	8.8e-33	-0.748	0.0627	0.185	T	C	0.75	ENSG00000206503	29909037	29913661	HLA-A
P04439	553	0.99	6	29835073	-164	17.1	6.26e-22	-0.563	0.0585	0.121	A	G	0.67	ENSG00000206503	29909037	29913661	HLA-A
P04439	553	0.99	6	29835111	-164	17.1	6.26e-22	-0.563	0.0585	0.121	A	G	0.67	ENSG00000206503	29909037	29913661	HLA-A
P04439	553	0.99	6	29835633	-165	17.1	5.75e-22	-0.563	0.0585	0.121	C	T	0.67	ENSG00000206503	29909037	29913661	HLA-A
P04439	553	0.99	6	29835834	-164	17.1	6.26e-22	-0.563	0.0585	0.121	G	A	0.67	ENSG00000206503	29909037	29913661	HLA-A
P04439	553	0.99	6	29835882	-164	17.1	6.26e-22	-0.563	0.0585	0.121	G	T	0.67	ENSG00000206503	29909037	29913661	HLA-A
P04439	553	0.99	6	29835927	-165	17.1	6.14e-22	-0.563	0.0585	0.121	A	C	0.67	ENSG00000206503	29909037	29913661	HLA-A
P04439	553	0.99	6	29835979	-164	17.1	6.26e-22	-0.563	0.0585	0.121	G	A	0.67	ENSG00000206503	29909037	29913661	HLA-A
P04439	553	0.99	6	29835987	-165	17.1	6.14e-22	-0.563	0.0585	0.121	T	C	0.67	ENSG00000206503	29909037	29913661	HLA-A
P04439	553	0.99	6	29836090	-209	12.7	9.97e-61	-1.29	0.0785	0.352	T	C	0.85	ENSG00000206503	29909037	29913661	HLA-A
P04439	553	0.99	6	29836206	-164	17.1	6.26e-22	-0.563	0.0585	0.121	A	G	0.67	ENSG00000206503	29909037	29913661	HLA-A
P04439	553	0.99	6	29836239	-209	12.7	9.97e-61	-1.29	0.0785	0.352	C	G	0.85	ENSG00000206503	29909037	29913661	HLA-A
P04439	553	0.99	6	29836259	-165	17.1	6.14e-22	-0.563	0.0585	0.121	A	C	0.67	ENSG00000206503	29909037	29913661	HLA-A
P04439	553	0.99	6	29836308	-164	17.1	6.5e-22	-0.563	0.0585	0.121	C	T	0.67	ENSG00000206503	29909037	29913661	HLA-A
P04439	553	0.99	6	29836577	-164	17.1	5.97e-22	-0.564	0.0586	0.121	T	C	0.67	ENSG00000206503	29909037	29913661	HLA-A
P04439	553	0.99	6	29836741	-161	17.9	1.81e-19	-0.505	0.0559	0.106	A	G	0.6	ENSG00000206503	29909037	29913661	HLA-A
P04439	553	0.99	6	29837036	-164	17.1	7.48e-22	-0.563	0.0586	0.12	G	C	0.67	ENSG00000206503	29909037	29913661	HLA-A
P04439	553	0.99	6	29837108	-161	16.9	1.95e-21	-0.562	0.0591	0.118	G	A	0.64	ENSG00000206503	29909037	29913661	HLA-A
P04439	553	0.99	6	29837119	-155	16.8	2.88e-20	-0.549	0.0595	0.111	G	A	0.63	ENSG00000206503	29909037	29913661	HLA-A
P04439	553	0.99	6	29837142	-153	16.8	5.59e-20	-0.546	0.0596	0.109	G	A	0.63	ENSG00000206503	29909037	29913661	HLA-A
P04439	553	0.99	6	29837188	-190	16	9.64e-33	-0.747	0.0627	0.185	C	T	0.75	ENSG00000206503	29909037	29913661	HLA-A
P04439	553	0.99	6	29837214	-160	17	4.1e-21	-0.554	0.0588	0.116	G	A	0.66	ENSG00000206503	29909037	29913661	HLA-A
P04439	553	0.99	6	29837395	-164	17.1	6.26e-22	-0.563	0.0585	0.121	G	C	0.67	ENSG00000206503	29909037	29913661	HLA-A
P04439	553	0.99	6	29837464	-165	17.1	6.08e-22	-0.563	0.0585	0.121	A	C	0.67	ENSG00000206503	29909037	29913661	HLA-A
P04439	553	0.99	6	29837504	-165	17.1	4.7e-22	-0.565	0.0586	0.122	A	G	0.67	ENSG00000206503	29909037	29913661	HLA-A
P04439	553	0.99	6	29837620	-165	17.1	6.08e-22	-0.563	0.0585	0.121	T	G	0.67	ENSG00000206503	29909037	29913661	HLA-A
P04439	553	0.99	6	29837703	-165	17.1	6.08e-22	-0.563	0.0585	0.121	A	G	0.67	ENSG00000206503	29909037	29913661	HLA-A
P04439	553	0.99	6	29837720	-165	17.1	6.08e-22	-0.563	0.0585	0.121	A	G	0.67	ENSG00000206503	29909037	29913661	HLA-A
P04439	553	0.99	6	29837801	-164	17.1	6.26e-22	-0.563	0.0585	0.121	A	G	0.67	ENSG00000206503	29909037	29913661	HLA-A
P04439	553	0.99	6	29837858	-165	17.1	6.08e-22	-0.563	0.0585	0.121	C	T	0.67	ENSG00000206503	29909037	29913661	HLA-A
P04439	553	0.99	6	29838009	-190	16	8.39e-33	-0.748	0.0627	0.186	T	C	0.75	ENSG00000206503	29909037	29913661	HLA-A
P04439	553	0.99	6	29838099	-161	17.2	8.85e-21	-0.544	0.0582	0.114	A	G	0.66	ENSG00000206503	29909037	29913661	HLA-A
P04439	553	0.99	6	29838144	-164	17.1	6.12e-22	-0.563	0.0585	0.121	G	T	0.67	ENSG00000206503	29909037	29913661	HLA-A
P04439	553	0.99	6	29838185	-164	17.1	6.31e-22	-0.563	0.0585	0.121	A	G	0.67	ENSG00000206503	29909037	29913661	HLA-A
P04439	553	0.99	6	29838243	-164	17.1	6.26e-22	-0.563	0.0585	0.121	C	T	0.67	ENSG00000206503	29909037	29913661	HLA-A
P04439	553	0.99	6	29838320	-164	17.1	6.26e-22	-0.563	0.0585	0.121	G	A	0.67	ENSG00000206503	29909037	29913661	HLA-A
P04439	553	0.99	6	29838346	-164	17.1	6.26e-22	-0.563	0.0585	0.121	C	T	0.67	ENSG00000206503	29909037	29913661	HLA-A
P04439	553	0.99	6	29838403	-160	17.1	7.76e-21	-0.549	0.0586	0.114	A	C	0.65	ENSG00000206503	29909037	29913661	HLA-A
P04439	553	0.99	6	29838804	-164	17.1	6.26e-22	-0.563	0.0585	0.121	G	T	0.67	ENSG00000206503	29909037	29913661	HLA-A
P04439	553	0.99	6	29838809	-165	17.1	6.08e-22	-0.563	0.0585	0.121	C	T	0.67	ENSG00000206503	29909037	29913661	HLA-A
P04439	553	0.99	6	29838828	-164	17.1	6.26e-22	-0.563	0.0585	0.121	G	A	0.67	ENSG00000206503	29909037	29913661	HLA-A
P04439	553	0.99	6	29838880	-164	17.1	6.26e-22	-0.563	0.0585	0.121	G	A	0.67	ENSG00000206503	29909037	29913661	HLA-A
P04439	553	0.99	6	29838903	-164	17.1	6.26e-22	-0.563	0.0585	0.121	T	C	0.67	ENSG00000206503	29909037	29913661	HLA-A
P04439	553	0.99	6	29839207	-164	17.1	6.26e-22	-0.563	0.0585	0.121	G	A	0.67	ENSG00000206503	29909037	29913661	HLA-A
P04439	553	0.99	6	29839273	-164	17.1	6.26e-22	-0.563	0.0585	0.121	G	C	0.67	ENSG00000206503	29909037	29913661	HLA-A
P04439	553	0.99	6	29839307	-164	17.1	6.26e-22	-0.563	0.0585	0.121	C	G	0.67	ENSG00000206503	29909037	29913661	HLA-A
P04439	553	0.99	6	29839320	-164	17.1	7.81e-22	-0.562	0.0585	0.12	A	C	0.67	ENSG00000206503	29909037	29913661	HLA-A
P04439	553	0.99	6	29839360	-164	17.1	7.81e-22	-0.562	0.0585	0.12	A	C	0.67	ENSG00000206503	29909037	29913661	HLA-A
P04439	553	0.99	6	29839381	-164	17.1	7.85e-22	-0.563	0.0586	0.12	C	T	0.67	ENSG00000206503	29909037	29913661	HLA-A
P04439	553	0.99	6	29839667	-164	17.1	6.26e-22	-0.563	0.0585	0.121	A	G	0.67	ENSG00000206503	29909037	29913661	HLA-A
P04439	553	0.99	6	29839816	-164	17.1	6.26e-22	-0.563	0.0585	0.121	T	C	0.67	ENSG00000206503	29909037	29913661	HLA-A
P04439	553	0.99	6	29839902	-164	17.1	6.26e-22	-0.563	0.0585	0.121	G	A	0.67	ENSG00000206503	29909037	29913661	HLA-A
P04439	553	0.99	6	29839949	-164	17.1	6.26e-22	-0.563	0.0585	0.121	A	G	0.67	ENSG00000206503	29909037	29913661	HLA-A
P04439	553	0.99	6	29839997	-164	17.1	6.26e-22	-0.563	0.0585	0.121	G	A	0.67	ENSG00000206503	29909037	29913661	HLA-A
P04439	553	0.99	6	29840153	-164	17.1	6.26e-22	-0.563	0.0585	0.121	T	C	0.67	ENSG00000206503	29909037	29913661	HLA-A
P04439	553	0.99	6	29840220	-164	17.1	6.26e-22	-0.563	0.0585	0.121	G	A	0.67	ENSG00000206503	29909037	29913661	HLA-A
P04439	553	0.99	6	29840243	-107	18	3.27e-09	-0.329	0.0555	0.0457	A	G	0.33	ENSG00000206503	29909037	29913661	HLA-A
P04439	553	0.99	6	29840296	-164	17.1	6.26e-22	-0.563	0.0585	0.121	C	G	0.67	ENSG00000206503	29909037	29913661	HLA-A
P04439	553	0.99	6	29840382	-164	17.1	6.26e-22	-0.563	0.0585	0.121	C	T	0.67	ENSG00000206503	29909037	29913661	HLA-A
P04439	553	0.99	6	29840435	-164	17.1	6.26e-22	-0.563	0.0585	0.121	A	G	0.67	ENSG00000206503	29909037	29913661	HLA-A
P04439	553	0.99	6	29840484	-164	17.1	6.26e-22	-0.563	0.0585	0.121	T	C	0.67	ENSG00000206503	29909037	29913661	HLA-A
P04439	553	0.99	6	29840510	-164	17.1	6.26e-22	-0.563	0.0585	0.121	C	T	0.67	ENSG00000206503	29909037	29913661	HLA-A
P04439	553	0.99	6	29840648	-165	17.1	5.25e-22	-0.565	0.0586	0.121	T	C	0.67	ENSG00000206503	29909037	29913661	HLA-A
P04439	553	0.99	6	29840740	-207	14.2	2.91e-48	-1.03	0.0707	0.278	A	C	0.82	ENSG00000206503	29909037	29913661	HLA-A
P04439	553	0.99	6	29840838	-164	17.1	6.34e-22	-0.564	0.0586	0.121	G	C	0.67	ENSG00000206503	29909037	29913661	HLA-A
P04439	553	0.99	6	29840937	-165	17.1	4.85e-22	-0.566	0.0586	0.121	G	A	0.67	ENSG00000206503	29909037	29913661	HLA-A
P04439	553	0.99	6	29840943	-165	17.1	4.85e-22	-0.566	0.0586	0.121	C	T	0.67	ENSG00000206503	29909037	29913661	HLA-A
P04439	553	0.99	6	29840951	-165	17.1	4.85e-22	-0.566	0.0586	0.121	C	G	0.67	ENSG00000206503	29909037	29913661	HLA-A
P04439	553	0.99	6	29841021	-165	17.1	4.85e-22	-0.565	0.0586	0.121	A	G	0.67	ENSG00000206503	29909037	29913661	HLA-A
P04439	553	0.99	6	29841162	-190	15.9	9.41e-33	-0.748	0.0627	0.185	T	G	0.75	ENSG00000206503	29909037	29913661	HLA-A
P04439	553	0.99	6	29841356	-209	12.7	9.97e-61	-1.29	0.0785	0.352	G	C	0.85	ENSG00000206503	29909037	29913661	HLA-A
P04439	553	0.99	6	29841400	-165	17.1	4.83e-22	-0.565	0.0586	0.121	A	G	0.67	ENSG00000206503	29909037	29913661	HLA-A
P04439	553	0.99	6	29841456	-165	17.1	5.25e-22	-0.565	0.0586	0.121	A	G	0.67	ENSG00000206503	29909037	29913661	HLA-A
P04439	553	0.99	6	29841544	-164	17.1	5.76e-22	-0.565	0.0586	0.121	C	T	0.67	ENSG00000206503	29909037	29913661	HLA-A
P04439	553	0.99	6	29841636	-164	17.1	5.76e-22	-0.565	0.0586	0.121	A	G	0.67	ENSG00000206503	29909037	29913661	HLA-A
P04439	553	0.99	6	29841719	-165	17.1	4.34e-22	-0.566	0.0585	0.122	T	C	0.67	ENSG00000206503	29909037	29913661	HLA-A
P04439	553	0.99	6	29841722	-165	17.1	5.2e-22	-0.565	0.0586	0.121	C	G	0.67	ENSG00000206503	29909037	29913661	HLA-A
P04439	553	0.99	6	29841801	-165	17.1	5.27e-22	-0.565	0.0586	0.121	G	A	0.67	ENSG00000206503	29909037	29913661	HLA-A
P04439	553	0.99	6	29841909	-164	17.1	5.41e-22	-0.565	0.0586	0.121	C	T	0.67	ENSG00000206503	29909037	29913661	HLA-A
P04439	553	0.99	6	29841915	-165	17.1	5.27e-22	-0.565	0.0586	0.121	G	A	0.67	ENSG00000206503	29909037	29913661	HLA-A
P04439	553	0.99	6	29842016	-165	17.1	5.25e-22	-0.565	0.0586	0.121	G	A	0.67	ENSG00000206503	29909037	29913661	HLA-A
P04439	553	0.99	6	29842117	-165	17.1	5.23e-22	-0.565	0.0586	0.121	G	C	0.67	ENSG00000206503	29909037	29913661	HLA-A
P04439	553	0.99	6	29842157	-190	15.9	8.53e-33	-0.748	0.0627	0.185	T	G	0.75	ENSG00000206503	29909037	29913661	HLA-A
P04439	553	0.99	6	29842172	-190	15.9	9.19e-33	-0.748	0.0627	0.185	T	C	0.75	ENSG00000206503	29909037	29913661	HLA-A
P04439	553	0.99	6	29842342	-165	17.1	5.25e-22	-0.565	0.0586	0.121	C	T	0.67	ENSG00000206503	29909037	29913661	HLA-A
P04439	553	0.99	6	29842467	-209	12.7	9.74e-61	-1.29	0.0786	0.352	T	A	0.85	ENSG00000206503	29909037	29913661	HLA-A
P04439	553	0.99	6	29842615	-209	12.7	9.97e-61	-1.29	0.0785	0.352	T	G	0.85	ENSG00000206503	29909037	29913661	HLA-A
P04439	553	0.99	6	29842729	-164	17.1	6.07e-22	-0.564	0.0586	0.121	C	A	0.67	ENSG00000206503	29909037	29913661	HLA-A
P04439	553	0.99	6	29842783	-165	17.1	5.25e-22	-0.565	0.0586	0.121	C	A	0.67	ENSG00000206503	29909037	29913661	HLA-A
P04439	553	0.99	6	29842879	-165	17.1	5.25e-22	-0.565	0.0586	0.121	A	G	0.67	ENSG00000206503	29909037	29913661	HLA-A
P04439	553	0.99	6	29842977	-164	17.4	3.15e-21	-0.545	0.0576	0.117	C	T	0.66	ENSG00000206503	29909037	29913661	HLA-A
P04439	553	0.99	6	29843068	-207	14.2	2.99e-48	-1.03	0.0707	0.278	A	G	0.82	ENSG00000206503	29909037	29913661	HLA-A
P04439	553	0.99	6	29843430	-165	17.1	4.29e-22	-0.567	0.0586	0.122	T	C	0.67	ENSG00000206503	29909037	29913661	HLA-A
P04439	553	0.99	6	29849883	-165	17.1	5e-22	-0.566	0.0586	0.121	C	A	0.67	ENSG00000206503	29909037	29913661	HLA-A
P04439	553	0.99	6	29849982	-165	17.1	5.31e-22	-0.565	0.0586	0.121	G	C	0.67	ENSG00000206503	29909037	29913661	HLA-A
P04439	553	0.99	6	29850088	-164	17.1	6.4e-22	-0.564	0.0586	0.121	A	G	0.67	ENSG00000206503	29909037	29913661	HLA-A
P04439	553	0.99	6	29850539	-164	17.1	5.24e-22	-0.565	0.0586	0.121	A	T	0.67	ENSG00000206503	29909037	29913661	HLA-A
P04439	553	0.99	6	29850684	-107	18.1	3.07e-09	-0.328	0.0553	0.0458	A	G	0.33	ENSG00000206503	29909037	29913661	HLA-A
P04439	553	0.99	6	29850727	-160	17.1	6.6e-21	-0.549	0.0585	0.115	C	T	0.67	ENSG00000206503	29909037	29913661	HLA-A
P04439	553	0.99	6	29850856	-164	17.1	5.95e-22	-0.564	0.0586	0.121	A	G	0.67	ENSG00000206503	29909037	29913661	HLA-A
P04439	553	0.99	6	29850909	-209	12.7	9.97e-61	-1.29	0.0785	0.352	T	C	0.85	ENSG00000206503	29909037	29913661	HLA-A
P04439	553	0.99	6	29851443	-206	12.8	9.31e-59	-1.27	0.0784	0.341	A	G	0.85	ENSG00000206503	29909037	29913661	HLA-A
P04439	553	0.99	6	29852036	-188	16.1	1.63e-31	-0.725	0.0621	0.178	C	T	0.73	ENSG00000206503	29909037	29913661	HLA-A
P04439	553	0.99	6	29852197	-183	15.9	1.37e-30	-0.724	0.0629	0.172	C	T	0.74	ENSG00000206503	29909037	29913661	HLA-A
P04439	553	0.99	6	29852249	-203	14.1	8.02e-47	-1.02	0.0707	0.269	A	G	0.81	ENSG00000206503	29909037	29913661	HLA-A
P04439	553	0.99	6	29852402	-202	14.2	4.15e-46	-1	0.0705	0.265	C	T	0.81	ENSG00000206503	29909037	29913661	HLA-A
P04439	553	0.99	6	29853591	-187	15.9	5.97e-32	-0.739	0.0629	0.18	T	A	0.74	ENSG00000206503	29909037	29913661	HLA-A
P04439	553	0.99	6	29853641	-186	15.9	9.33e-32	-0.739	0.063	0.179	A	G	0.74	ENSG00000206503	29909037	29913661	HLA-A
P04439	553	0.99	6	29853865	-186	15.9	1.3e-31	-0.737	0.063	0.178	G	A	0.74	ENSG00000206503	29909037	29913661	HLA-A
P04439	553	0.99	6	29854082	-204	14.1	2.14e-47	-1.03	0.071	0.273	A	T	0.81	ENSG00000206503	29909037	29913661	HLA-A
P04439	553	0.99	6	29854132	-204	14.1	4.32e-47	-1.02	0.0708	0.271	T	C	0.81	ENSG00000206503	29909037	29913661	HLA-A
P04439	553	0.99	6	29854392	-207	12.8	2.53e-58	-1.25	0.0779	0.338	C	T	0.84	ENSG00000206503	29909037	29913661	HLA-A
P04439	553	0.99	6	29854628	-204	14.1	4.32e-47	-1.02	0.0708	0.271	T	C	0.81	ENSG00000206503	29909037	29913661	HLA-A
P04439	553	0.99	6	29854703	-207	12.7	2.02e-59	-1.28	0.0787	0.345	A	G	0.84	ENSG00000206503	29909037	29913661	HLA-A
P04439	553	0.99	6	29855320	-180	16.1	3.51e-29	-0.698	0.0622	0.164	T	G	0.73	ENSG00000206503	29909037	29913661	HLA-A
P04439	553	0.99	6	29855706	-203	14.1	6.29e-47	-1.02	0.0708	0.27	C	G	0.81	ENSG00000206503	29909037	29913661	HLA-A
P04439	553	0.99	6	29856330	-103	17.1	1.58e-09	-0.353	0.0585	0.0475	G	A	0.31	ENSG00000206503	29909037	29913661	HLA-A
P04439	553	0.99	6	29856633	-190	15.7	8.35e-34	-0.774	0.0639	0.191	T	C	0.76	ENSG00000206503	29909037	29913661	HLA-A
P04439	553	0.99	6	29857013	-186	15.8	9.84e-32	-0.74	0.0631	0.179	A	G	0.74	ENSG00000206503	29909037	29913661	HLA-A
P04439	553	0.99	6	29857502	-204	14.1	3.48e-47	-1.02	0.0707	0.271	A	C	0.81	ENSG00000206503	29909037	29913661	HLA-A
P04439	553	0.99	6	29857965	-189	16	3.49e-32	-0.737	0.0624	0.182	G	A	0.74	ENSG00000206503	29909037	29913661	HLA-A
P04439	553	0.99	6	29858213	-206	12.8	7.75e-59	-1.27	0.0784	0.341	G	C	0.84	ENSG00000206503	29909037	29913661	HLA-A
P04439	553	0.99	6	29858256	-186	15.9	1.08e-31	-0.738	0.063	0.179	T	G	0.74	ENSG00000206503	29909037	29913661	HLA-A
P04439	553	0.99	6	29858660	-185	15.8	1.37e-31	-0.738	0.0631	0.178	A	C	0.74	ENSG00000206503	29909037	29913661	HLA-A
P04439	553	0.99	6	29859015	-187	16	1.58e-31	-0.73	0.0625	0.178	T	C	0.73	ENSG00000206503	29909037	29913661	HLA-A
P04439	553	0.99	6	29859153	-186	15.9	9.39e-32	-0.739	0.0631	0.179	T	G	0.74	ENSG00000206503	29909037	29913661	HLA-A
P04439	553	0.99	6	29859245	-204	14.1	1.83e-47	-1.03	0.0709	0.273	T	C	0.81	ENSG00000206503	29909037	29913661	HLA-A
P04439	553	0.99	6	29859284	-186	15.8	8.49e-32	-0.741	0.0631	0.18	T	G	0.74	ENSG00000206503	29909037	29913661	HLA-A
P04439	553	0.99	6	29859708	-185	15.9	1.57e-31	-0.737	0.0631	0.178	T	C	0.74	ENSG00000206503	29909037	29913661	HLA-A
P04439	553	0.99	6	29860309	-187	15.9	5.57e-32	-0.742	0.0631	0.181	A	G	0.74	ENSG00000206503	29909037	29913661	HLA-A
P04439	553	0.99	6	29861056	-202	14.1	4.09e-46	-1.01	0.0707	0.265	T	C	0.81	ENSG00000206503	29909037	29913661	HLA-A
P04439	553	0.99	6	29861134	-207	12.7	1.07e-59	-1.28	0.0786	0.346	T	G	0.85	ENSG00000206503	29909037	29913661	HLA-A
P04439	553	0.99	6	29861471	-186	15.8	8.87e-32	-0.74	0.0631	0.179	T	C	0.74	ENSG00000206503	29909037	29913661	HLA-A
P04439	553	0.99	6	29862154	-186	15.9	1.15e-31	-0.738	0.063	0.179	A	G	0.74	ENSG00000206503	29909037	29913661	HLA-A
P04439	553	0.99	6	29862584	-191	15.1	1.22e-36	-0.837	0.0662	0.208	G	A	0.77	ENSG00000206503	29909037	29913661	HLA-A
P04439	553	0.99	6	29862626	-186	15.9	6.38e-32	-0.742	0.0631	0.18	C	T	0.74	ENSG00000206503	29909037	29913661	HLA-A
P04439	553	0.99	6	29864315	-186	15.8	8.45e-32	-0.741	0.0631	0.18	T	G	0.74	ENSG00000206503	29909037	29913661	HLA-A
P04439	553	0.99	6	29864404	-185	16	4.44e-31	-0.727	0.0627	0.175	G	C	0.74	ENSG00000206503	29909037	29913661	HLA-A
P04439	553	0.99	6	29864562	-187	15.9	5.76e-32	-0.742	0.063	0.181	A	G	0.74	ENSG00000206503	29909037	29913661	HLA-A
P04439	553	0.99	6	29864857	-186	15.8	9.88e-32	-0.74	0.0632	0.179	G	A	0.74	ENSG00000206503	29909037	29913661	HLA-A
P04439	553	0.99	6	29865058	-186	15.8	8.95e-32	-0.741	0.0632	0.179	A	C	0.74	ENSG00000206503	29909037	29913661	HLA-A
P04439	553	0.99	6	29865236	-186	15.9	7.65e-32	-0.741	0.0631	0.18	C	T	0.74	ENSG00000206503	29909037	29913661	HLA-A
P04439	553	0.99	6	29865395	-189	16.1	8.98e-32	-0.728	0.0621	0.179	A	G	0.73	ENSG00000206503	29909037	29913661	HLA-A
P04439	553	0.99	6	29865718	-97.5	16.7	5.23e-09	-0.35	0.0599	0.0445	C	A	0.3	ENSG00000206503	29909037	29913661	HLA-A
P04439	553	0.99	6	29866549	-188	16	6.69e-32	-0.737	0.0627	0.18	G	A	0.74	ENSG00000206503	29909037	29913661	HLA-A
P04439	553	0.99	6	29866632	-186	15.9	9.96e-32	-0.738	0.0629	0.179	G	T	0.74	ENSG00000206503	29909037	29913661	HLA-A
P04439	553	0.99	6	29866702	-186	15.8	3.33e-32	-0.749	0.0634	0.182	T	C	0.75	ENSG00000206503	29909037	29913661	HLA-A
P04439	553	0.99	6	29866882	-186	15.9	8.03e-32	-0.741	0.0631	0.18	G	A	0.74	ENSG00000206503	29909037	29913661	HLA-A
P04439	553	0.99	6	29867395	-207	12.7	1.53e-59	-1.28	0.0785	0.345	T	A	0.85	ENSG00000206503	29909037	29913661	HLA-A
P04439	553	0.99	6	29868064	-187	16	2.04e-31	-0.727	0.0623	0.177	G	C	0.73	ENSG00000206503	29909037	29913661	HLA-A
P04439	553	0.99	6	29868451	-207	12.7	1.48e-59	-1.28	0.0786	0.345	A	G	0.84	ENSG00000206503	29909037	29913661	HLA-A
P04439	553	0.99	6	29869302	-188	16	1.41e-31	-0.729	0.0623	0.178	G	A	0.74	ENSG00000206503	29909037	29913661	HLA-A
P04439	553	0.99	6	29869360	-186	15.9	8.76e-32	-0.74	0.0631	0.179	G	A	0.74	ENSG00000206503	29909037	29913661	HLA-A
P04439	553	0.99	6	29870491	-181	16.8	3.15e-27	-0.644	0.0596	0.152	C	T	0.71	ENSG00000206503	29909037	29913661	HLA-A
P04439	553	0.99	6	29870547	-186	15.9	9.3e-32	-0.739	0.063	0.179	G	A	0.74	ENSG00000206503	29909037	29913661	HLA-A
P04439	553	0.99	6	29870679	-186	15.9	9.57e-32	-0.74	0.0631	0.179	T	C	0.74	ENSG00000206503	29909037	29913661	HLA-A
P04439	553	0.99	6	29870897	-186	15.9	9e-32	-0.74	0.0631	0.179	A	G	0.74	ENSG00000206503	29909037	29913661	HLA-A
P04439	553	0.99	6	29872423	-186	17.4	1.82e-26	-0.61	0.0573	0.148	T	C	0.65	ENSG00000206503	29909037	29913661	HLA-A
P04439	553	0.99	6	29872451	-183	17.3	3.9e-26	-0.61	0.0577	0.146	G	A	0.66	ENSG00000206503	29909037	29913661	HLA-A
P04439	553	0.99	6	29872774	-103	17.1	2.03e-09	-0.351	0.0585	0.0469	A	G	0.31	ENSG00000206503	29909037	29913661	HLA-A
P04439	553	0.99	6	29872821	-186	17.7	4.63e-26	-0.598	0.0566	0.145	A	G	0.66	ENSG00000206503	29909037	29913661	HLA-A
P04439	553	0.99	6	29872957	-183	17.4	4.45e-26	-0.609	0.0576	0.145	C	A	0.66	ENSG00000206503	29909037	29913661	HLA-A
P04439	553	0.99	6	29873050	-183	17.3	4.51e-26	-0.61	0.0578	0.145	T	C	0.66	ENSG00000206503	29909037	29913661	HLA-A
P04439	553	0.99	6	29873356	-187	17.5	1.07e-26	-0.612	0.0572	0.149	G	A	0.66	ENSG00000206503	29909037	29913661	HLA-A
P04439	553	0.99	6	29873909	-183	17.5	1.29e-25	-0.597	0.057	0.143	C	T	0.66	ENSG00000206503	29909037	29913661	HLA-A
P04439	553	0.99	6	29874385	-183	17.3	6.49e-26	-0.607	0.0576	0.144	C	T	0.66	ENSG00000206503	29909037	29913661	HLA-A
P04439	553	0.99	6	29874615	-183	17.3	2.46e-26	-0.615	0.058	0.147	A	G	0.66	ENSG00000206503	29909037	29913661	HLA-A
P04439	553	0.99	6	29874792	-182	17.2	3.62e-26	-0.614	0.058	0.146	G	C	0.66	ENSG00000206503	29909037	29913661	HLA-A
P04439	553	0.99	6	29874974	-101	17.1	4.21e-09	-0.343	0.0583	0.045	G	T	0.31	ENSG00000206503	29909037	29913661	HLA-A
P04439	553	0.99	6	29875305	-187	17.4	4.66e-27	-0.619	0.0575	0.151	C	T	0.66	ENSG00000206503	29909037	29913661	HLA-A
P04439	553	0.99	6	29875458	-187	17.4	7.43e-27	-0.615	0.0573	0.15	T	C	0.66	ENSG00000206503	29909037	29913661	HLA-A
P04439	553	0.99	6	29875525	-183	17.4	4.21e-26	-0.609	0.0576	0.146	C	G	0.66	ENSG00000206503	29909037	29913661	HLA-A
P04439	553	0.99	6	29875612	-184	17.4	2.88e-26	-0.61	0.0575	0.147	C	T	0.65	ENSG00000206503	29909037	29913661	HLA-A
P04439	553	0.99	6	29875821	-189	17.5	4.61e-27	-0.615	0.0571	0.151	G	C	0.66	ENSG00000206503	29909037	29913661	HLA-A
P04439	553	0.99	6	29875891	-206	12.8	1.37e-58	-1.26	0.0783	0.34	C	T	0.84	ENSG00000206503	29909037	29913661	HLA-A
P04439	553	0.99	6	29876176	-183	17.3	4.22e-26	-0.61	0.0578	0.146	G	A	0.66	ENSG00000206503	29909037	29913661	HLA-A
P04439	553	0.99	6	29876440	-205	14.2	1.82e-47	-1.02	0.0706	0.273	A	G	0.81	ENSG00000206503	29909037	29913661	HLA-A
P04439	553	0.99	6	29876530	-178	17.2	5.11e-25	-0.599	0.058	0.139	T	C	0.65	ENSG00000206503	29909037	29913661	HLA-A
P04439	553	0.99	6	29877280	-190	17.2	1.4e-28	-0.647	0.0583	0.16	T	C	0.68	ENSG00000206503	29909037	29913661	HLA-A
P04439	553	0.99	6	29877404	-185	16.7	9.5e-29	-0.668	0.06	0.161	C	T	0.69	ENSG00000206503	29909037	29913661	HLA-A
P04439	553	0.99	6	29877574	-185	17.4	2.12e-26	-0.613	0.0576	0.147	G	A	0.66	ENSG00000206503	29909037	29913661	HLA-A
P04439	553	0.99	6	29877864	-186	16.7	1e-28	-0.665	0.0598	0.161	T	A	0.69	ENSG00000206503	29909037	29913661	HLA-A
P04439	553	0.99	6	29878262	-207	12.7	3.37e-59	-1.27	0.0785	0.343	G	A	0.84	ENSG00000206503	29909037	29913661	HLA-A
P04439	553	0.99	6	29878738	-201	16.4	1.6e-34	-0.746	0.0609	0.196	G	A	0.73	ENSG00000206503	29909037	29913661	HLA-A
P04439	553	0.99	6	29878892	-204	15.3	1.01e-40	-0.876	0.0656	0.233	T	A	0.76	ENSG00000206503	29909037	29913661	HLA-A
P04439	553	0.99	6	29879084	-203	15.2	1.51e-40	-0.874	0.0656	0.232	A	G	0.76	ENSG00000206503	29909037	29913661	HLA-A
P04439	553	0.99	6	29879105	-206	12.7	5.36e-59	-1.27	0.0785	0.342	T	C	0.84	ENSG00000206503	29909037	29913661	HLA-A
P04439	553	0.99	6	29879173	-203	15.3	1.35e-40	-0.875	0.0656	0.232	T	C	0.76	ENSG00000206503	29909037	29913661	HLA-A
P04439	553	0.99	6	29879252	-203	15.3	1.35e-40	-0.875	0.0656	0.232	A	T	0.76	ENSG00000206503	29909037	29913661	HLA-A
P04439	553	0.99	6	29879529	-208	13	3.37e-58	-1.24	0.0772	0.337	C	T	0.84	ENSG00000206503	29909037	29913661	HLA-A
P04439	553	0.99	6	29879563	-203	15.4	6.6e-40	-0.859	0.065	0.228	C	T	0.76	ENSG00000206503	29909037	29913661	HLA-A
P04439	553	0.99	6	29879584	-204	15.3	1.29e-40	-0.874	0.0655	0.232	C	T	0.76	ENSG00000206503	29909037	29913661	HLA-A
P04439	553	0.99	6	29879655	-204	15.2	7.68e-41	-0.879	0.0657	0.233	T	C	0.76	ENSG00000206503	29909037	29913661	HLA-A
P04439	553	0.99	6	29879804	-207	12.7	3.33e-59	-1.27	0.0785	0.343	G	A	0.84	ENSG00000206503	29909037	29913661	HLA-A
P04439	553	0.99	6	29879911	-211	14	2.05e-51	-1.08	0.0715	0.297	C	T	0.81	ENSG00000206503	29909037	29913661	HLA-A
P04439	553	0.99	6	29880050	-209	15.5	1.29e-41	-0.874	0.0647	0.238	T	C	0.76	ENSG00000206503	29909037	29913661	HLA-A
P04439	553	0.99	6	29880429	-207	12.8	1.6e-58	-1.26	0.0779	0.339	A	G	0.84	ENSG00000206503	29909037	29913661	HLA-A
P04439	553	0.99	6	29880825	-210	14	3.05e-51	-1.08	0.0716	0.296	T	C	0.81	ENSG00000206503	29909037	29913661	HLA-A
P04439	553	0.99	6	29880904	-207	12.7	3.37e-59	-1.27	0.0785	0.343	C	T	0.84	ENSG00000206503	29909037	29913661	HLA-A
P04439	553	0.99	6	29881102	-209	15.2	2.99e-43	-0.909	0.0659	0.248	T	C	0.78	ENSG00000206503	29909037	29913661	HLA-A
P04439	553	0.99	6	29881244	-204	15.4	4.87e-40	-0.859	0.0649	0.229	G	A	0.76	ENSG00000206503	29909037	29913661	HLA-A
P04439	553	0.99	6	29881347	-200	16.3	1.95e-34	-0.75	0.0613	0.195	G	C	0.73	ENSG00000206503	29909037	29913661	HLA-A
P04439	553	0.99	6	29882297	-207	12.7	3.26e-59	-1.27	0.0785	0.343	T	G	0.84	ENSG00000206503	29909037	29913661	HLA-A
P04439	553	0.99	6	29882985	-213	14.1	5.07e-52	-1.08	0.0711	0.3	A	G	0.81	ENSG00000206503	29909037	29913661	HLA-A
P04439	553	0.99	6	29883728	-207	12.7	3.33e-59	-1.27	0.0785	0.343	T	C	0.84	ENSG00000206503	29909037	29913661	HLA-A
P04439	553	0.99	6	29884521	-188	16.8	5.01e-29	-0.665	0.0594	0.163	T	C	0.67	ENSG00000206503	29909037	29913661	HLA-A
P04439	553	0.99	6	29884646	-186	16.8	1.49e-28	-0.659	0.0595	0.16	C	G	0.68	ENSG00000206503	29909037	29913661	HLA-A
P04439	553	0.99	6	29884796	-185	16.8	2.26e-28	-0.659	0.0597	0.159	A	G	0.68	ENSG00000206503	29909037	29913661	HLA-A
P04439	553	0.99	6	29885026	-187	16.9	1.81e-28	-0.655	0.0592	0.16	A	G	0.68	ENSG00000206503	29909037	29913661	HLA-A
P04439	553	0.99	6	29885042	-186	16.8	2.35e-28	-0.657	0.0595	0.159	A	G	0.68	ENSG00000206503	29909037	29913661	HLA-A
P04439	553	0.99	6	29887497	-213	14.1	1.42e-51	-1.07	0.071	0.298	T	G	0.81	ENSG00000206503	29909037	29913661	HLA-A
P04439	553	0.99	6	29887639	-207	12.7	3.33e-59	-1.27	0.0785	0.343	A	T	0.84	ENSG00000206503	29909037	29913661	HLA-A
P04439	553	0.99	6	29890271	-147	18.2	8.09e-16	-0.442	0.0549	0.0845	G	A	0.54	ENSG00000206503	29909037	29913661	HLA-A
P04439	553	0.99	6	29890701	-193	13.8	1.06e-44	-1.02	0.0726	0.257	C	G	0.8	ENSG00000206503	29909037	29913661	HLA-A
P04439	553	0.99	6	29890950	-206	12.7	6.76e-59	-1.27	0.0785	0.341	A	G	0.85	ENSG00000206503	29909037	29913661	HLA-A
P04439	553	0.99	6	29891423	-207	12.7	3.14e-59	-1.27	0.0785	0.343	T	C	0.84	ENSG00000206503	29909037	29913661	HLA-A
P04439	553	0.99	6	29891625	-208	12.8	2.1e-59	-1.27	0.0783	0.344	T	G	0.85	ENSG00000206503	29909037	29913661	HLA-A
P04439	553	0.99	6	29893040	-207	12.7	3.33e-59	-1.27	0.0785	0.343	C	T	0.84	ENSG00000206503	29909037	29913661	HLA-A
P04439	553	0.99	6	29893461	-207	12.7	3.33e-59	-1.27	0.0785	0.343	G	A	0.84	ENSG00000206503	29909037	29913661	HLA-A
P04439	553	0.99	6	29894226	-107	17.5	8.24e-10	-0.351	0.0572	0.0492	G	T	0.34	ENSG00000206503	29909037	29913661	HLA-A
P04439	553	0.99	6	29894243	-97.1	17.1	1.42e-08	-0.331	0.0584	0.0419	C	T	0.3	ENSG00000206503	29909037	29913661	HLA-A
P04439	553	0.99	6	29895529	-191	14.8	5.57e-38	-0.871	0.0676	0.216	C	T	0.78	ENSG00000206503	29909037	29913661	HLA-A
P04439	553	0.99	6	29895973	-207	12.8	4.5e-59	-1.27	0.0784	0.342	C	G	0.85	ENSG00000206503	29909037	29913661	HLA-A
P04439	553	0.99	6	29896659	-104	17.4	2.49e-09	-0.342	0.0574	0.0463	C	T	0.34	ENSG00000206503	29909037	29913661	HLA-A
P04439	553	0.99	6	29898806	-200	13.6	9.28e-49	-1.08	0.0733	0.281	G	T	0.82	ENSG00000206503	29909037	29913661	HLA-A
P04439	553	0.99	6	29899140	-185	16.3	6.6e-30	-0.699	0.0615	0.168	T	G	0.75	ENSG00000206503	29909037	29913661	HLA-A
P04439	553	0.99	6	29899147	-100	17.7	1.46e-08	-0.321	0.0567	0.0419	G	A	0.37	ENSG00000206503	29909037	29913661	HLA-A
P04439	553	0.99	6	29899627	-107	17.6	9.85e-10	-0.348	0.0569	0.0487	C	T	0.35	ENSG00000206503	29909037	29913661	HLA-A
P04439	553	0.99	6	29902197	-206	12.8	7.63e-59	-1.27	0.0784	0.341	C	G	0.84	ENSG00000206503	29909037	29913661	HLA-A
P04439	553	0.99	6	29903111	-207	12.7	3.39e-59	-1.27	0.0785	0.343	T	C	0.85	ENSG00000206503	29909037	29913661	HLA-A
P04439	553	0.99	6	29904808	-207	12.7	3.43e-59	-1.27	0.0785	0.343	A	G	0.85	ENSG00000206503	29909037	29913661	HLA-A
P04439	553	0.99	6	29904929	-107	17.7	1.48e-09	-0.341	0.0564	0.0477	A	C	0.34	ENSG00000206503	29909037	29913661	HLA-A
P04439	553	0.99	6	29905121	-127	17.9	1.37e-12	-0.395	0.0557	0.0655	G	A	0.52	ENSG00000206503	29909037	29913661	HLA-A
P04439	553	0.99	6	29905193	-207	12.7	3e-59	-1.27	0.0785	0.344	G	A	0.84	ENSG00000206503	29909037	29913661	HLA-A
P04439	553	0.99	6	29906049	-140	18.7	5.7e-14	-0.402	0.0535	0.0736	C	T	0.55	ENSG00000206503	29909037	29913661	HLA-A
P04439	553	0.99	6	29906512	-140	18.7	5.97e-14	-0.402	0.0536	0.0735	G	A	0.55	ENSG00000206503	29909037	29913661	HLA-A
P04439	553	0.99	6	29906564	-140	18.7	5.8e-14	-0.402	0.0535	0.0736	T	G	0.55	ENSG00000206503	29909037	29913661	HLA-A
P04439	553	0.99	6	29906691	-134	19.1	2.08e-12	-0.367	0.0523	0.0644	A	G	0.51	ENSG00000206503	29909037	29913661	HLA-A
P04439	553	0.99	6	29906772	-139	18.6	9.28e-14	-0.4	0.0536	0.0724	G	A	0.55	ENSG00000206503	29909037	29913661	HLA-A
P04439	553	0.99	6	29907243	-139	18.6	9.28e-14	-0.4	0.0536	0.0724	C	T	0.55	ENSG00000206503	29909037	29913661	HLA-A
P04439	553	0.99	6	29907740	-106	18.2	5.77e-09	-0.321	0.0551	0.0442	A	G	0.36	ENSG00000206503	29909037	29913661	HLA-A
P04439	553	0.99	6	29907755	-140	18.7	6.24e-14	-0.402	0.0535	0.0734	G	T	0.55	ENSG00000206503	29909037	29913661	HLA-A
P04439	553	0.99	6	29907996	-209	12.7	9.97e-61	-1.29	0.0785	0.352	T	C	0.85	ENSG00000206503	29909037	29913661	HLA-A
P04439	553	0.99	6	29908044	-139	18.6	7.28e-14	-0.402	0.0537	0.073	A	G	0.55	ENSG00000206503	29909037	29913661	HLA-A
P04439	553	0.99	6	29908590	-139	18.6	9.46e-14	-0.399	0.0536	0.0723	G	A	0.55	ENSG00000206503	29909037	29913661	HLA-A
P04439	553	0.99	6	29908649	-132	18.3	6.11e-13	-0.392	0.0545	0.0676	T	G	0.5	ENSG00000206503	29909037	29913661	HLA-A
P04439	553	0.99	6	29908838	-139	18.6	9.18e-14	-0.4	0.0536	0.0724	G	C	0.55	ENSG00000206503	29909037	29913661	HLA-A
P04439	553	0.99	6	29908954	-139	18.6	9.28e-14	-0.4	0.0536	0.0724	G	A	0.55	ENSG00000206503	29909037	29913661	HLA-A
P04439	553	0.99	6	29909033	-142	18.3	1.03e-14	-0.422	0.0546	0.078	A	G	0.56	ENSG00000206503	29909037	29913661	HLA-A
P04439	553	0.99	6	29909153	-140	18.7	6.86e-14	-0.401	0.0536	0.0732	G	T	0.55	ENSG00000206503	29909037	29913661	HLA-A
P04439	553	0.99	6	29909181	-204	13.7	4.94e-50	-1.08	0.0728	0.288	A	C	0.83	ENSG00000206503	29909037	29913661	HLA-A
P04439	553	0.99	6	29909197	-210	12.8	1.89e-60	-1.28	0.0782	0.351	G	C	0.85	ENSG00000206503	29909037	29913661	HLA-A
P04439	553	0.99	6	29909372	-129	18.8	7.07e-12	-0.365	0.0532	0.0613	C	G	0.43	ENSG00000206503	29909037	29913661	HLA-A
P04439	553	0.99	6	29909376	-141	18.6	3.59e-14	-0.407	0.0537	0.0748	C	A	0.55	ENSG00000206503	29909037	29913661	HLA-A
P04439	553	0.99	6	29909559	-128	18.6	7.52e-12	-0.367	0.0536	0.0611	G	A	0.43	ENSG00000206503	29909037	29913661	HLA-A
P04439	553	0.99	6	29909616	-139	18.6	7.48e-14	-0.401	0.0537	0.0729	T	C	0.55	ENSG00000206503	29909037	29913661	HLA-A
P04439	553	0.99	6	29909807	-209	12.7	9.97e-61	-1.29	0.0785	0.352	T	G	0.85	ENSG00000206503	29909037	29913661	HLA-A
P04439	553	0.99	6	29909840	-131	18.7	2.82e-12	-0.373	0.0534	0.0636	G	A	0.44	ENSG00000206503	29909037	29913661	HLA-A
P04439	553	0.99	6	29909916	-140	18.7	7.35e-14	-0.401	0.0536	0.073	A	T	0.55	ENSG00000206503	29909037	29913661	HLA-A
P04439	553	0.99	6	29909988	-145	18.3	2.64e-15	-0.431	0.0545	0.0815	C	T	0.56	ENSG00000206503	29909037	29913661	HLA-A
P04439	553	0.99	6	29910027	-139	18.6	9.1e-14	-0.4	0.0537	0.0724	C	G	0.55	ENSG00000206503	29909037	29913661	HLA-A
P04439	553	0.99	6	29910034	-116	18.5	2.91e-10	-0.342	0.0542	0.0518	G	A	0.36	ENSG00000206503	29909037	29913661	HLA-A
P04439	553	0.99	6	29910083	-209	12.7	7.98e-61	-1.29	0.0786	0.353	A	G	0.85	ENSG00000206503	29909037	29913661	HLA-A
P04439	553	0.99	6	29910176	-140	18.7	5.82e-14	-0.402	0.0536	0.0736	C	T	0.55	ENSG00000206503	29909037	29913661	HLA-A
P04439	553	0.99	6	29910189	-139	18.6	9.05e-14	-0.4	0.0537	0.0724	A	T	0.55	ENSG00000206503	29909037	29913661	HLA-A
P04439	553	0.99	6	29910276	-114	18.9	1.59e-09	-0.32	0.053	0.0475	T	G	0.46	ENSG00000206503	29909037	29913661	HLA-A
P04439	553	0.99	6	29910286	-204	13.7	3.07e-50	-1.09	0.0731	0.29	C	T	0.83	ENSG00000206503	29909037	29913661	HLA-A
P04439	553	0.99	6	29910358	-128	18.8	1.06e-11	-0.362	0.0533	0.0603	C	G	0.43	ENSG00000206503	29909037	29913661	HLA-A
P04439	553	0.99	6	29910892	-105	18.2	6.75e-09	-0.319	0.055	0.0438	A	G	0.36	ENSG00000206503	29909037	29913661	HLA-A
P04439	553	0.99	6	29911256	-206	12.9	5.34e-58	-1.25	0.0778	0.336	T	G	0.84	ENSG00000206503	29909037	29913661	HLA-A
P04439	553	0.99	6	29911419	-128	18.6	5.63e-12	-0.371	0.0538	0.0619	A	G	0.52	ENSG00000206503	29909037	29913661	HLA-A
P04439	553	0.99	6	29911538	-136	18.6	2.62e-13	-0.392	0.0537	0.0697	G	A	0.54	ENSG00000206503	29909037	29913661	HLA-A
P04439	553	0.99	6	29912517	-209	12.7	1.02e-60	-1.29	0.0786	0.352	T	C	0.85	ENSG00000206503	29909037	29913661	HLA-A
P04439	553	0.99	6	29912944	-209	12.7	9.95e-61	-1.29	0.0786	0.352	T	C	0.85	ENSG00000206503	29909037	29913661	HLA-A
P04439	553	0.99	6	29913067	-109	18.5	4.49e-09	-0.317	0.054	0.0448	T	C	0.43	ENSG00000206503	29909037	29913661	HLA-A
P04439	553	0.99	6	29913542	-209	12.7	1.02e-60	-1.29	0.0785	0.352	T	G	0.85	ENSG00000206503	29909037	29913661	HLA-A
P04439	553	0.99	6	29913727	-204	13.7	3.12e-50	-1.09	0.0731	0.29	T	C	0.83	ENSG00000206503	29909037	29913661	HLA-A
P04439	553	0.99	6	29914034	-137	18.6	1.56e-13	-0.397	0.0537	0.071	G	A	0.55	ENSG00000206503	29909037	29913661	HLA-A
P04439	553	0.99	6	29914270	-209	12.7	8.91e-61	-1.29	0.0786	0.353	T	C	0.85	ENSG00000206503	29909037	29913661	HLA-A
P04439	553	0.99	6	29914315	-137	18.6	2.09e-13	-0.395	0.0538	0.0703	C	T	0.55	ENSG00000206503	29909037	29913661	HLA-A
P04439	553	0.99	6	29914377	-137	18.6	1.8e-13	-0.396	0.0538	0.0707	A	G	0.55	ENSG00000206503	29909037	29913661	HLA-A
P04439	553	0.99	6	29914500	-137	18.6	1.42e-13	-0.398	0.0538	0.0713	G	T	0.55	ENSG00000206503	29909037	29913661	HLA-A
P04439	553	0.99	6	29914706	-137	18.6	1.59e-13	-0.397	0.0538	0.071	G	A	0.55	ENSG00000206503	29909037	29913661	HLA-A
P04439	553	0.99	6	29914950	-137	18.6	1.7e-13	-0.397	0.0538	0.0708	T	C	0.55	ENSG00000206503	29909037	29913661	HLA-A
P04439	553	0.99	6	29915061	-156	18	3.53e-18	-0.483	0.0556	0.0985	T	C	0.61	ENSG00000206503	29909037	29913661	HLA-A
P04439	553	0.99	6	29915122	-209	12.7	6.66e-61	-1.29	0.0786	0.353	T	C	0.85	ENSG00000206503	29909037	29913661	HLA-A
P04439	553	0.99	6	29915268	-137	18.6	1.54e-13	-0.397	0.0538	0.0711	C	T	0.55	ENSG00000206503	29909037	29913661	HLA-A
P04439	553	0.99	6	29915330	-134	18.3	1.99e-13	-0.402	0.0547	0.0704	T	C	0.52	ENSG00000206503	29909037	29913661	HLA-A
P04439	553	0.99	6	29915401	-209	12.8	2.69e-60	-1.28	0.0783	0.35	T	C	0.85	ENSG00000206503	29909037	29913661	HLA-A
P04439	553	0.99	6	29915751	-114	18.6	8.16e-10	-0.33	0.0537	0.0492	G	A	0.46	ENSG00000206503	29909037	29913661	HLA-A
P04439	553	0.99	6	29915887	-129	18.4	2.08e-12	-0.382	0.0544	0.0644	A	C	0.5	ENSG00000206503	29909037	29913661	HLA-A
P04439	553	0.99	6	29915993	-194	13.9	7.7e-44	-0.996	0.0717	0.251	C	A	0.8	ENSG00000206503	29909037	29913661	HLA-A
P04439	553	0.99	6	29916059	-197	14.1	2.06e-44	-0.991	0.0709	0.255	A	G	0.8	ENSG00000206503	29909037	29913661	HLA-A
P04439	553	0.99	6	29916391	-117	18.4	2.37e-10	-0.344	0.0544	0.0523	A	C	0.4	ENSG00000206503	29909037	29913661	HLA-A
P04439	553	0.99	6	29916505	-137	18.6	1.6e-13	-0.397	0.0539	0.071	C	T	0.55	ENSG00000206503	29909037	29913661	HLA-A
P04439	553	0.99	6	29916855	-203	13.7	1.17e-49	-1.08	0.073	0.286	G	A	0.82	ENSG00000206503	29909037	29913661	HLA-A
P04439	553	0.99	6	29917005	-208	12.8	1.43e-59	-1.28	0.0784	0.345	C	T	0.84	ENSG00000206503	29909037	29913661	HLA-A
P04439	553	0.99	6	29917146	-208	12.7	4.55e-60	-1.28	0.0786	0.348	T	C	0.84	ENSG00000206503	29909037	29913661	HLA-A
P04439	553	0.99	6	29917168	-104	18	7.76e-09	-0.321	0.0555	0.0435	C	T	0.39	ENSG00000206503	29909037	29913661	HLA-A
P04439	553	0.99	6	29917260	-130	18.2	7.24e-13	-0.395	0.055	0.0671	C	T	0.52	ENSG00000206503	29909037	29913661	HLA-A
P04439	553	0.99	6	29917610	-204	13.7	3.28e-50	-1.09	0.0732	0.289	C	G	0.83	ENSG00000206503	29909037	29913661	HLA-A
P04439	553	0.99	6	29917673	-111	18.9	3.94e-09	-0.312	0.053	0.0452	G	A	0.43	ENSG00000206503	29909037	29913661	HLA-A
P04439	553	0.99	6	29917703	-204	13.7	3.06e-50	-1.09	0.0732	0.29	G	A	0.83	ENSG00000206503	29909037	29913661	HLA-A
P04439	553	0.99	6	29918099	-136	18.6	2.29e-13	-0.394	0.0538	0.0701	G	T	0.54	ENSG00000206503	29909037	29913661	HLA-A
P04439	553	0.99	6	29918254	-203	13	4.66e-55	-1.2	0.0769	0.318	A	T	0.83	ENSG00000206503	29909037	29913661	HLA-A
P04439	553	0.99	6	29918296	-130	18.4	1.34e-12	-0.386	0.0544	0.0655	C	T	0.51	ENSG00000206503	29909037	29913661	HLA-A
P04439	553	0.99	6	29918436	-136	18.6	2.21e-13	-0.395	0.0538	0.0702	T	C	0.55	ENSG00000206503	29909037	29913661	HLA-A
P04439	553	0.99	6	29918587	-205	12.9	2.63e-56	-1.22	0.0773	0.326	T	C	0.84	ENSG00000206503	29909037	29913661	HLA-A
P04439	553	0.99	6	29918616	-208	12.6	4.46e-61	-1.31	0.0793	0.354	T	G	0.85	ENSG00000206503	29909037	29913661	HLA-A
P04439	553	0.99	6	29918619	-208	12.6	4.46e-61	-1.31	0.0793	0.354	C	T	0.85	ENSG00000206503	29909037	29913661	HLA-A
P04439	553	0.99	6	29918684	-136	18.6	2.19e-13	-0.395	0.0538	0.0702	G	T	0.55	ENSG00000206503	29909037	29913661	HLA-A
P04439	553	0.99	6	29918734	-136	18.6	2.18e-13	-0.395	0.0539	0.0702	A	G	0.54	ENSG00000206503	29909037	29913661	HLA-A
P04439	553	0.99	6	29918770	-136	18.6	2.18e-13	-0.395	0.0539	0.0702	A	G	0.55	ENSG00000206503	29909037	29913661	HLA-A
P04439	553	0.99	6	29918861	-132	18.5	9.78e-13	-0.386	0.0541	0.0663	T	G	0.51	ENSG00000206503	29909037	29913661	HLA-A
P04439	553	0.99	6	29918887	-129	18.8	5.44e-12	-0.368	0.0533	0.062	T	C	0.46	ENSG00000206503	29909037	29913661	HLA-A
P04439	553	0.99	6	29918917	-138	18.5	9.09e-14	-0.403	0.0541	0.0724	C	T	0.52	ENSG00000206503	29909037	29913661	HLA-A
P04439	553	0.99	6	29919109	-132	18.5	1.05e-12	-0.384	0.0539	0.0662	A	G	0.46	ENSG00000206503	29909037	29913661	HLA-A
P04439	553	0.99	6	29919141	-136	18.5	2.41e-13	-0.395	0.0539	0.0699	C	G	0.54	ENSG00000206503	29909037	29913661	HLA-A
P04439	553	0.99	6	29919659	-134	18.4	3.3e-13	-0.395	0.0542	0.0691	T	C	0.5	ENSG00000206503	29909037	29913661	HLA-A
P04439	553	0.99	6	29919779	-132	18.7	1.95e-12	-0.376	0.0534	0.0646	C	A	0.47	ENSG00000206503	29909037	29913661	HLA-A
P04439	553	0.99	6	29920238	-132	18.3	4.66e-13	-0.396	0.0547	0.0682	T	C	0.5	ENSG00000206503	29909037	29913661	HLA-A
P04439	553	0.99	6	29920422	-127	18.7	9.56e-12	-0.365	0.0535	0.0605	T	C	0.46	ENSG00000206503	29909037	29913661	HLA-A
P04439	553	0.99	6	29920465	-203	13.6	2.87e-50	-1.09	0.0733	0.29	A	C	0.83	ENSG00000206503	29909037	29913661	HLA-A
P04439	553	0.99	6	29920536	-137	18.6	1.73e-13	-0.396	0.0537	0.0708	G	T	0.54	ENSG00000206503	29909037	29913661	HLA-A
P04439	553	0.99	6	29920549	-137	18.6	1.74e-13	-0.396	0.0537	0.0708	G	A	0.54	ENSG00000206503	29909037	29913661	HLA-A
P04439	553	0.99	6	29920713	-127	18.7	1.44e-11	-0.36	0.0533	0.0595	T	C	0.46	ENSG00000206503	29909037	29913661	HLA-A
P04439	553	0.99	6	29921220	-135	18.3	1.71e-13	-0.402	0.0545	0.0708	A	G	0.51	ENSG00000206503	29909037	29913661	HLA-A
P04439	553	0.99	6	29921773	-133	18.2	2.66e-13	-0.402	0.055	0.0697	T	C	0.51	ENSG00000206503	29909037	29913661	HLA-A
P04439	553	0.99	6	29921822	-128	18.1	1.69e-12	-0.39	0.0552	0.065	A	C	0.47	ENSG00000206503	29909037	29913661	HLA-A
P04439	553	0.99	6	29921927	-206	12.7	2.9e-59	-1.28	0.0789	0.344	C	T	0.85	ENSG00000206503	29909037	29913661	HLA-A
P04439	553	0.99	6	29922123	-207	12.7	1.06e-59	-1.28	0.0786	0.346	G	T	0.84	ENSG00000206503	29909037	29913661	HLA-A
P04439	553	0.99	6	29922215	-123	18.5	2.92e-11	-0.36	0.0541	0.0577	G	A	0.44	ENSG00000206503	29909037	29913661	HLA-A
P04439	553	0.99	6	29922391	-130	18.4	1.66e-12	-0.384	0.0543	0.065	T	C	0.52	ENSG00000206503	29909037	29913661	HLA-A
P04439	553	0.99	6	29922421	-121	17.7	8.85e-12	-0.386	0.0566	0.0607	T	G	0.46	ENSG00000206503	29909037	29913661	HLA-A
P04439	553	0.99	6	29922653	-132	18.3	6.27e-13	-0.394	0.0547	0.0675	A	C	0.53	ENSG00000206503	29909037	29913661	HLA-A
P04439	553	0.99	6	29922887	-136	18.6	3.13e-13	-0.392	0.0538	0.0693	C	T	0.54	ENSG00000206503	29909037	29913661	HLA-A
P04439	553	0.99	6	29923023	-120	18.6	9.13e-11	-0.349	0.0539	0.0548	C	T	0.45	ENSG00000206503	29909037	29913661	HLA-A
P04439	553	0.99	6	29923137	-185	15.6	2.57e-32	-0.758	0.0641	0.183	G	A	0.75	ENSG00000206503	29909037	29913661	HLA-A
P04439	553	0.99	6	29923351	-187	16.7	3.48e-29	-0.672	0.0599	0.164	G	A	0.71	ENSG00000206503	29909037	29913661	HLA-A
P04439	553	0.99	6	29923426	-209	12.7	9.79e-61	-1.29	0.0787	0.352	G	A	0.85	ENSG00000206503	29909037	29913661	HLA-A
P04439	553	0.99	6	29923497	-209	12.7	9.76e-61	-1.29	0.0787	0.352	T	C	0.85	ENSG00000206503	29909037	29913661	HLA-A
P04439	553	0.99	6	29923503	-129	18.8	6.01e-12	-0.367	0.0533	0.0617	T	C	0.46	ENSG00000206503	29909037	29913661	HLA-A
P04439	553	0.99	6	29923554	-141	18.5	2.36e-14	-0.411	0.0539	0.0759	T	C	0.55	ENSG00000206503	29909037	29913661	HLA-A
P04439	553	0.99	6	29923580	-138	18.6	1.31e-13	-0.398	0.0537	0.0715	G	C	0.55	ENSG00000206503	29909037	29913661	HLA-A
P04439	553	0.99	6	29924833	-182	13.8	9.94e-40	-0.958	0.0726	0.227	T	A	0.82	ENSG00000206503	29909037	29913661	HLA-A
P04439	553	0.99	6	29925636	-193	12.3	2.73e-55	-1.27	0.0812	0.32	G	T	0.86	ENSG00000206503	29909037	29913661	HLA-A
P04439	553	0.99	6	29926139	-196	12.7	1.64e-53	-1.21	0.0787	0.309	A	C	0.86	ENSG00000206503	29909037	29913661	HLA-A
P04439	553	0.99	6	29926668	-196	12.7	1.77e-53	-1.21	0.0787	0.309	C	G	0.86	ENSG00000206503	29909037	29913661	HLA-A
P04439	553	0.99	6	29928309	-196	12.7	1.77e-53	-1.21	0.0787	0.309	A	C	0.86	ENSG00000206503	29909037	29913661	HLA-A
P04439	553	0.99	6	29928574	-193	12.3	2.41e-55	-1.27	0.0811	0.32	T	G	0.86	ENSG00000206503	29909037	29913661	HLA-A
P04439	553	0.99	6	29929336	-193	12.3	3.95e-55	-1.27	0.0811	0.319	A	G	0.86	ENSG00000206503	29909037	29913661	HLA-A
P04439	553	0.99	6	29929536	-138	9.87	3.61e-44	-1.41	0.101	0.253	A	G	0.91	ENSG00000206503	29909037	29913661	HLA-A
P04439	553	0.99	6	29930619	-186	14.4	6.43e-38	-0.892	0.0693	0.216	G	A	0.82	ENSG00000206503	29909037	29913661	HLA-A
P04439	553	0.99	6	29930927	-192	13.1	3.54e-49	-1.13	0.0766	0.283	A	C	0.85	ENSG00000206503	29909037	29913661	HLA-A
P04439	553	0.99	6	29932169	-196	12.7	2.36e-53	-1.21	0.0786	0.308	A	T	0.86	ENSG00000206503	29909037	29913661	HLA-A
P04439	553	0.99	6	29932923	-196	12.7	2.36e-53	-1.21	0.0786	0.308	G	A	0.86	ENSG00000206503	29909037	29913661	HLA-A
P04439	553	0.99	6	29933236	-183	13.9	2.36e-39	-0.944	0.0719	0.225	T	C	0.82	ENSG00000206503	29909037	29913661	HLA-A
P04439	553	0.99	6	29933549	-195	12.7	3.97e-53	-1.21	0.0787	0.307	T	G	0.86	ENSG00000206503	29909037	29913661	HLA-A
P04439	553	0.99	6	29933550	-195	12.7	3.7e-53	-1.21	0.0788	0.307	T	C	0.86	ENSG00000206503	29909037	29913661	HLA-A
P04439	553	0.99	6	29933881	-109	18.2	2.32e-09	-0.329	0.055	0.0465	T	A	0.36	ENSG00000206503	29909037	29913661	HLA-A
P04439	553	0.99	6	29934022	-106	18.1	4.89e-09	-0.323	0.0552	0.0446	T	C	0.36	ENSG00000206503	29909037	29913661	HLA-A
P04439	553	0.99	6	29934109	-164	17.7	2.04e-20	-0.524	0.0566	0.112	A	G	0.68	ENSG00000206503	29909037	29913661	HLA-A
P04439	553	0.99	6	29934454	-196	12.7	2.36e-53	-1.21	0.0786	0.308	A	G	0.86	ENSG00000206503	29909037	29913661	HLA-A
P04439	553	0.99	6	29935049	-196	12.7	2.36e-53	-1.21	0.0786	0.308	T	G	0.86	ENSG00000206503	29909037	29913661	HLA-A
P04439	553	0.99	6	29935108	-112	18.3	1.08e-09	-0.332	0.0545	0.0485	A	G	0.37	ENSG00000206503	29909037	29913661	HLA-A
P04439	553	0.99	6	29935469	-196	12.7	2.36e-53	-1.21	0.0786	0.308	T	C	0.86	ENSG00000206503	29909037	29913661	HLA-A
P04439	553	0.99	6	29935798	-98	17.7	3.08e-08	-0.313	0.0565	0.04	T	C	0.32	ENSG00000206503	29909037	29913661	HLA-A
P04439	553	0.99	6	29936135	-196	12.7	2.36e-53	-1.21	0.0786	0.308	G	T	0.86	ENSG00000206503	29909037	29913661	HLA-A
P04439	553	0.99	6	29937555	-186	14.6	3.1e-37	-0.874	0.0686	0.212	T	C	0.82	ENSG00000206503	29909037	29913661	HLA-A
P04439	553	0.99	6	29937740	-142	18.3	9.79e-15	-0.424	0.0547	0.0781	C	T	0.61	ENSG00000206503	29909037	29913661	HLA-A
P04439	553	0.99	6	29937826	-196	12.7	2.36e-53	-1.21	0.0786	0.308	T	C	0.86	ENSG00000206503	29909037	29913661	HLA-A
P04439	553	0.99	6	29937833	-137	18.7	2.28e-13	-0.393	0.0536	0.0701	T	C	0.53	ENSG00000206503	29909037	29913661	HLA-A
P04439	553	0.99	6	29937896	-158	16.1	1.32e-22	-0.606	0.062	0.125	C	T	0.75	ENSG00000206503	29909037	29913661	HLA-A
P04439	553	0.99	6	29937924	-177	14.2	9.22e-36	-0.878	0.0704	0.203	T	C	0.81	ENSG00000206503	29909037	29913661	HLA-A
P04439	553	0.99	6	29938674	-140	18.5	4.89e-14	-0.406	0.0539	0.074	G	C	0.6	ENSG00000206503	29909037	29913661	HLA-A
P04439	553	0.99	6	29938853	-140	18.5	4.89e-14	-0.406	0.0539	0.074	T	G	0.6	ENSG00000206503	29909037	29913661	HLA-A
P04439	553	0.99	6	29938932	-140	18.6	4.58e-14	-0.406	0.0538	0.0742	T	C	0.6	ENSG00000206503	29909037	29913661	HLA-A
P04439	553	0.99	6	29939112	-195	12.7	6.89e-53	-1.2	0.0785	0.305	C	G	0.86	ENSG00000206503	29909037	29913661	HLA-A
P04439	553	0.99	6	29939148	-140	18.6	4.58e-14	-0.406	0.0538	0.0742	A	T	0.6	ENSG00000206503	29909037	29913661	HLA-A
P04439	553	0.99	6	29939240	-139	18.9	1.5e-13	-0.392	0.053	0.0711	G	A	0.54	ENSG00000206503	29909037	29913661	HLA-A
P04439	553	0.99	6	29939677	-170	15.6	8.56e-28	-0.702	0.0642	0.156	A	T	0.79	ENSG00000206503	29909037	29913661	HLA-A
P04439	553	0.99	6	29939852	-140	18.6	4.7e-14	-0.406	0.0538	0.0741	A	G	0.6	ENSG00000206503	29909037	29913661	HLA-A
P04439	553	0.99	6	29939885	-140	18.6	4.7e-14	-0.406	0.0538	0.0741	G	A	0.6	ENSG00000206503	29909037	29913661	HLA-A
P04439	553	0.99	6	29940260	-140	18.5	4.63e-14	-0.407	0.0539	0.0742	G	A	0.6	ENSG00000206503	29909037	29913661	HLA-A
P04439	553	0.99	6	29940488	-163	16.8	2.91e-22	-0.579	0.0596	0.123	T	C	0.71	ENSG00000206503	29909037	29913661	HLA-A
P04439	553	0.99	6	29940750	-133	18.2	2.1e-13	-0.404	0.055	0.0703	C	A	0.6	ENSG00000206503	29909037	29913661	HLA-A
P04439	553	0.99	6	29941597	-191	12.3	2.79e-54	-1.26	0.0811	0.314	A	G	0.86	ENSG00000206503	29909037	29913661	HLA-A
P04439	553	0.99	6	29941638	-169	15.4	4.62e-28	-0.713	0.0649	0.157	G	C	0.79	ENSG00000206503	29909037	29913661	HLA-A
P04439	553	0.99	6	29941769	-107	18	2.34e-09	-0.332	0.0556	0.0465	G	A	0.41	ENSG00000206503	29909037	29913661	HLA-A
P04439	553	0.99	6	29941857	-133	18.2	2.45e-13	-0.403	0.055	0.0699	G	T	0.6	ENSG00000206503	29909037	29913661	HLA-A
P04439	553	0.99	6	29941943	-107	18.2	3.37e-09	-0.326	0.0551	0.0456	C	T	0.42	ENSG00000206503	29909037	29913661	HLA-A
P04439	553	0.99	6	29942126	-107	18.2	3.37e-09	-0.326	0.0551	0.0456	T	G	0.42	ENSG00000206503	29909037	29913661	HLA-A
P04439	553	0.99	6	29942191	-166	15.2	1.58e-27	-0.714	0.0656	0.154	T	G	0.76	ENSG00000206503	29909037	29913661	HLA-A
P04439	553	0.99	6	29942293	-158	15.6	4.27e-24	-0.65	0.0642	0.134	G	C	0.75	ENSG00000206503	29909037	29913661	HLA-A
P04439	553	0.99	6	29942324	-107	18.2	3.37e-09	-0.326	0.0551	0.0456	T	C	0.42	ENSG00000206503	29909037	29913661	HLA-A
P04439	553	0.99	6	29942497	-107	18.2	3.37e-09	-0.326	0.0551	0.0456	C	T	0.42	ENSG00000206503	29909037	29913661	HLA-A
P04439	553	0.99	6	29942983	-121	18.6	9.76e-11	-0.347	0.0536	0.0546	G	A	0.47	ENSG00000206503	29909037	29913661	HLA-A
P04439	553	0.99	6	29943490	-160	15.5	5.24e-25	-0.666	0.0645	0.139	A	G	0.76	ENSG00000206503	29909037	29913661	HLA-A
P04439	553	0.99	6	29943688	-175	16.7	1.54e-25	-0.625	0.0598	0.142	G	C	0.74	ENSG00000206503	29909037	29913661	HLA-A
P04439	553	0.99	6	29944004	-144	18.3	3.03e-15	-0.432	0.0547	0.0812	C	A	0.64	ENSG00000206503	29909037	29913661	HLA-A
P04439	553	0.99	6	29944030	-168	14	3.93e-33	-0.855	0.0713	0.187	C	T	0.82	ENSG00000206503	29909037	29913661	HLA-A
P04439	553	0.99	6	29944032	-175	13.5	1.45e-38	-0.964	0.0742	0.22	G	C	0.84	ENSG00000206503	29909037	29913661	HLA-A
P04439	553	0.99	6	29944314	-121	18.6	8.93e-11	-0.348	0.0537	0.0548	T	C	0.47	ENSG00000206503	29909037	29913661	HLA-A
P04439	553	0.99	6	29944706	-189	12.3	8.75e-54	-1.26	0.0815	0.311	A	G	0.86	ENSG00000206503	29909037	29913661	HLA-A
P04439	553	0.99	6	29952448	-187	12.7	3.24e-49	-1.16	0.079	0.284	A	T	0.85	ENSG00000206503	29909037	29913661	HLA-A
P04439	553	0.99	6	29955199	-189	12.4	7.99e-53	-1.24	0.0808	0.305	G	T	0.87	ENSG00000206503	29909037	29913661	HLA-A
P04439	553	0.99	6	29961580	-190	12.3	8.17e-54	-1.25	0.0811	0.311	A	G	0.86	ENSG00000206503	29909037	29913661	HLA-A
P04439	553	0.99	6	29963316	-189	12.5	1.67e-51	-1.21	0.0799	0.297	T	C	0.86	ENSG00000206503	29909037	29913661	HLA-A
P04439	553	0.99	6	29968101	-189	12.5	1.03e-51	-1.21	0.0799	0.298	T	A	0.86	ENSG00000206503	29909037	29913661	HLA-A
P04439	553	0.99	6	29973925	-174	14.4	1.04e-33	-0.843	0.0696	0.191	C	T	0.81	ENSG00000206503	29909037	29913661	HLA-A
P04439	553	0.99	6	29976838	-162	15.7	4.39e-25	-0.66	0.0638	0.14	A	G	0.77	ENSG00000206503	29909037	29913661	HLA-A
P04439	553	0.99	6	29980676	-175	11.6	1.97e-51	-1.3	0.086	0.297	A	G	0.88	ENSG00000206503	29909037	29913661	HLA-A
P04439	553	0.99	6	29981427	-189	12.5	9.99e-52	-1.21	0.0799	0.299	C	T	0.86	ENSG00000206503	29909037	29913661	HLA-A
P04439	553	0.99	6	29983715	-191	12.4	6.43e-54	-1.25	0.0809	0.312	C	A	0.86	ENSG00000206503	29909037	29913661	HLA-A
P04439	553	0.99	6	29984123	-191	12.4	6.31e-54	-1.25	0.0809	0.312	T	C	0.86	ENSG00000206503	29909037	29913661	HLA-A
P04439	553	0.99	6	29994021	-190	12.5	7.31e-52	-1.21	0.0799	0.299	A	T	0.86	ENSG00000206503	29909037	29913661	HLA-A
P04439	553	0.99	6	29994524	-189	12.5	1.13e-51	-1.21	0.0798	0.298	A	G	0.86	ENSG00000206503	29909037	29913661	HLA-A
P04439	553	0.99	6	29996255	-189	12.5	1.13e-51	-1.21	0.0798	0.298	C	T	0.86	ENSG00000206503	29909037	29913661	HLA-A
P04439	553	0.99	6	30002793	-189	12.5	1.13e-51	-1.21	0.0798	0.298	G	C	0.86	ENSG00000206503	29909037	29913661	HLA-A
P04439	553	0.99	6	30005942	-189	12.5	1.13e-51	-1.21	0.0798	0.298	C	T	0.86	ENSG00000206503	29909037	29913661	HLA-A
P04439	553	0.99	6	30008820	-189	12.5	1.13e-51	-1.21	0.0798	0.298	T	G	0.86	ENSG00000206503	29909037	29913661	HLA-A
P04439	553	0.99	6	30008996	-189	12.5	1.13e-51	-1.21	0.0798	0.298	C	T	0.86	ENSG00000206503	29909037	29913661	HLA-A
P04439	553	0.99	6	30016190	-189	12.5	1.13e-51	-1.21	0.0798	0.298	C	T	0.86	ENSG00000206503	29909037	29913661	HLA-A
P04439	553	0.99	6	30024384	-189	12.5	1.13e-51	-1.21	0.0798	0.298	A	T	0.86	ENSG00000206503	29909037	29913661	HLA-A
P04439	553	0.99	6	30027452	-189	12.5	1.13e-51	-1.21	0.0798	0.298	C	G	0.86	ENSG00000206503	29909037	29913661	HLA-A
P04439	553	0.99	6	30027860	-150	10.6	5.89e-45	-1.32	0.0939	0.258	A	G	0.9	ENSG00000206503	29909037	29913661	HLA-A
P04439	553	0.99	6	30030114	-189	12.5	1.13e-51	-1.21	0.0798	0.298	A	G	0.86	ENSG00000206503	29909037	29913661	HLA-A
P04439	553	0.99	6	30033472	-189	12.5	1.22e-51	-1.21	0.0798	0.298	C	T	0.86	ENSG00000206503	29909037	29913661	HLA-A
P04439	553	0.99	6	30037990	-189	12.5	3.47e-51	-1.2	0.0798	0.295	C	T	0.86	ENSG00000206503	29909037	29913661	HLA-A
P04439	553	0.99	6	30044388	-110	18.4	2.19e-09	-0.325	0.0543	0.0467	G	C	0.59	ENSG00000206503	29909037	29913661	HLA-A
P04439	553	0.99	6	30046364	-190	12.5	1.22e-51	-1.21	0.0797	0.298	C	G	0.86	ENSG00000206503	29909037	29913661	HLA-A
P04439	553	0.99	6	30047965	-111	18.4	1.96e-09	-0.326	0.0542	0.047	T	C	0.59	ENSG00000206503	29909037	29913661	HLA-A
P04439	553	0.99	6	30054757	-112	18.2	8.74e-10	-0.337	0.055	0.049	T	C	0.6	ENSG00000206503	29909037	29913661	HLA-A
P04439	553	0.99	6	30055377	-112	18.1	6.38e-10	-0.341	0.0552	0.0498	C	T	0.6	ENSG00000206503	29909037	29913661	HLA-A
P04439	553	0.99	6	30061361	-152	10.6	4.24e-46	-1.34	0.094	0.265	T	C	0.9	ENSG00000206503	29909037	29913661	HLA-A
P04439	553	0.99	6	30062133	-112	18.5	1.39e-09	-0.328	0.0542	0.0478	T	A	0.59	ENSG00000206503	29909037	29913661	HLA-A
P04439	553	0.99	6	30063368	-112	18.5	1.34e-09	-0.329	0.0542	0.0479	T	A	0.59	ENSG00000206503	29909037	29913661	HLA-A
P04439	553	0.99	6	30064562	-113	18.3	7.19e-10	-0.336	0.0546	0.0495	A	G	0.59	ENSG00000206503	29909037	29913661	HLA-A
P04439	553	0.99	6	30065298	-113	18.1	4.24e-10	-0.345	0.0553	0.0508	A	C	0.6	ENSG00000206503	29909037	29913661	HLA-A
P04439	553	0.99	6	30067681	-190	12.4	1.27e-52	-1.23	0.0805	0.304	A	G	0.86	ENSG00000206503	29909037	29913661	HLA-A
P04439	553	0.99	6	30068149	-131	18.1	4.65e-13	-0.399	0.0551	0.0682	C	T	0.64	ENSG00000206503	29909037	29913661	HLA-A
P04439	553	0.99	6	30068610	-132	18.1	3.1e-13	-0.404	0.0554	0.0693	G	C	0.64	ENSG00000206503	29909037	29913661	HLA-A
P04439	553	0.99	6	30069137	-190	12.4	1.1e-52	-1.23	0.0805	0.304	C	T	0.86	ENSG00000206503	29909037	29913661	HLA-A
P04439	553	0.99	6	30071110	-132	17.5	4.04e-14	-0.432	0.0571	0.0745	T	C	0.67	ENSG00000206503	29909037	29913661	HLA-A
P04439	553	0.99	6	30072625	-131	18	3.44e-13	-0.403	0.0554	0.069	C	G	0.64	ENSG00000206503	29909037	29913661	HLA-A
P04439	553	0.99	6	30073195	-134	17.4	1.74e-14	-0.44	0.0574	0.0767	A	C	0.67	ENSG00000206503	29909037	29913661	HLA-A
P04439	553	0.99	6	30073847	-102	18.6	4.22e-08	-0.294	0.0537	0.0392	C	T	0.5	ENSG00000206503	29909037	29913661	HLA-A
P04439	553	0.99	6	30074028	-138	13.8	1.64e-23	-0.723	0.0723	0.13	T	C	0.83	ENSG00000206503	29909037	29913661	HLA-A
P04439	553	0.99	6	30074873	-176	13.3	4.15e-40	-1	0.0754	0.229	A	G	0.84	ENSG00000206503	29909037	29913661	HLA-A
P04439	553	0.99	6	30075641	-175	13.2	6.38e-40	-1	0.0757	0.228	A	G	0.84	ENSG00000206503	29909037	29913661	HLA-A
P04439	553	0.99	6	30075843	-175	13.2	6.34e-40	-1	0.0757	0.228	T	C	0.84	ENSG00000206503	29909037	29913661	HLA-A
P04439	553	0.99	6	30076016	-175	13.4	2.7e-39	-0.982	0.0749	0.224	C	T	0.85	ENSG00000206503	29909037	29913661	HLA-A
P04439	553	0.99	6	30076018	-174	13.2	1.34e-39	-0.999	0.0759	0.226	C	G	0.85	ENSG00000206503	29909037	29913661	HLA-A
P04439	553	0.99	6	30076064	-175	13.2	4.24e-40	-1	0.0757	0.229	A	G	0.84	ENSG00000206503	29909037	29913661	HLA-A
P04439	553	0.99	6	30076163	-176	13.2	1.77e-40	-1.01	0.0756	0.231	T	C	0.84	ENSG00000206503	29909037	29913661	HLA-A
P04439	553	0.99	6	30076426	-175	13.2	6.63e-40	-1	0.0757	0.228	G	A	0.84	ENSG00000206503	29909037	29913661	HLA-A
P04439	553	0.99	6	30077229	-136	19.3	1.69e-12	-0.365	0.0517	0.0649	A	G	0.53	ENSG00000206503	29909037	29913661	HLA-A
P04439	553	0.99	6	30081108	-105	18.2	7.55e-09	-0.317	0.0548	0.0435	T	C	0.54	ENSG00000206503	29909037	29913661	HLA-A
P04439	553	0.99	6	30087776	-175	12.1	2.59e-47	-1.19	0.0826	0.272	G	C	0.86	ENSG00000206503	29909037	29913661	HLA-A
P04439	553	0.99	6	30092707	-157	16.8	7.39e-21	-0.558	0.0596	0.114	G	T	0.73	ENSG00000206503	29909037	29913661	HLA-A
P04439	553	0.99	6	30102958	-151	11.1	4.31e-42	-1.23	0.0902	0.241	T	A	0.89	ENSG00000206503	29909037	29913661	HLA-A
P04439	553	0.99	6	30105743	-157	16.8	1.07e-20	-0.554	0.0594	0.113	T	C	0.73	ENSG00000206503	29909037	29913661	HLA-A
P04439	553	0.99	6	30110524	-174	12.1	7.78e-47	-1.18	0.0824	0.269	C	T	0.86	ENSG00000206503	29909037	29913661	HLA-A
P04439	553	0.99	6	30116078	-185	14	7.62e-40	-0.946	0.0716	0.228	A	G	0.83	ENSG00000206503	29909037	29913661	HLA-A
P04439	553	0.99	6	30116562	-174	12.1	8.8e-47	-1.18	0.0825	0.269	A	G	0.86	ENSG00000206503	29909037	29913661	HLA-A
P04439	553	0.99	6	30122154	-157	11.3	1.56e-43	-1.22	0.0883	0.25	T	C	0.88	ENSG00000206503	29909037	29913661	HLA-A
P04439	553	0.99	6	30131349	-173	12.2	9.49e-46	-1.17	0.0821	0.263	T	C	0.86	ENSG00000206503	29909037	29913661	HLA-A
P04439	553	0.99	6	30134330	-135	14.8	5.96e-20	-0.62	0.0678	0.109	A	G	0.79	ENSG00000206503	29909037	29913661	HLA-A
P04439	553	0.99	6	30140342	-166	12.5	2.22e-40	-1.06	0.08	0.231	T	C	0.85	ENSG00000206503	29909037	29913661	HLA-A
P04439	553	0.99	6	30140913	-164	15	6.71e-28	-0.732	0.0668	0.156	G	T	0.78	ENSG00000206503	29909037	29913661	HLA-A
P04439	553	0.99	6	30143491	-155	11.4	1.82e-42	-1.2	0.0878	0.243	C	T	0.89	ENSG00000206503	29909037	29913661	HLA-A
P04439	553	0.99	6	30146019	-166	12.5	2.4e-40	-1.06	0.08	0.231	G	T	0.85	ENSG00000206503	29909037	29913661	HLA-A
P04439	553	0.99	6	30146497	-169	12.7	1.08e-40	-1.06	0.079	0.233	G	A	0.85	ENSG00000206503	29909037	29913661	HLA-A
P04439	553	0.99	6	30154928	-173	12.2	9.98e-46	-1.17	0.0821	0.263	G	A	0.86	ENSG00000206503	29909037	29913661	HLA-A
P04439	553	0.99	6	30155045	-173	12.2	9.98e-46	-1.17	0.0821	0.263	A	C	0.86	ENSG00000206503	29909037	29913661	HLA-A
P04439	553	0.99	6	30160055	-147	14.4	1.95e-24	-0.707	0.0693	0.136	G	C	0.8	ENSG00000206503	29909037	29913661	HLA-A
P04439	553	0.99	6	30167294	-161	13.6	3.17e-32	-0.867	0.0734	0.182	C	T	0.83	ENSG00000206503	29909037	29913661	HLA-A
P04439	553	0.99	6	30171881	-167	12.6	4.25e-40	-1.05	0.0792	0.229	C	T	0.85	ENSG00000206503	29909037	29913661	HLA-A
P04439	553	0.99	6	30179164	-165	12.5	9.87e-40	-1.06	0.0801	0.227	T	C	0.85	ENSG00000206503	29909037	29913661	HLA-A
P04439	553	0.99	6	30181621	-153	11.2	2.87e-42	-1.21	0.0891	0.242	C	T	0.89	ENSG00000206503	29909037	29913661	HLA-A
P04439	553	0.99	6	30189569	-166	12.7	7.68e-39	-1.02	0.0784	0.222	A	G	0.85	ENSG00000206503	29909037	29913661	HLA-A
P04439	553	0.99	6	30199016	-164	12.6	1.24e-38	-1.03	0.0795	0.22	C	T	0.85	ENSG00000206503	29909037	29913661	HLA-A
P04439	553	0.99	6	30200873	-167	12.7	3.64e-39	-1.03	0.0785	0.223	A	G	0.85	ENSG00000206503	29909037	29913661	HLA-A
P04439	553	0.99	6	30210807	-172	12.2	9.34e-45	-1.15	0.0817	0.257	T	G	0.87	ENSG00000206503	29909037	29913661	HLA-A
P04439	553	0.99	6	30220340	-172	12.2	1e-44	-1.15	0.0818	0.257	C	G	0.87	ENSG00000206503	29909037	29913661	HLA-A
P04439	553	0.99	6	30222508	-172	12.2	9.31e-45	-1.15	0.0817	0.257	T	C	0.87	ENSG00000206503	29909037	29913661	HLA-A
P04439	553	0.99	6	30229869	-171	12.2	1.93e-44	-1.14	0.0817	0.255	T	C	0.87	ENSG00000206503	29909037	29913661	HLA-A
P04439	553	0.99	6	30241492	-153	11.2	1.66e-42	-1.22	0.089	0.243	C	A	0.89	ENSG00000206503	29909037	29913661	HLA-A
P04439	553	0.99	6	30243235	-116	18	1e-10	-0.36	0.0557	0.0545	C	T	0.59	ENSG00000206503	29909037	29913661	HLA-A
P04439	553	0.99	6	30245870	-171	12.2	2e-44	-1.14	0.0818	0.255	C	T	0.87	ENSG00000206503	29909037	29913661	HLA-A
P04439	553	0.99	6	30252502	-171	12.2	2e-44	-1.14	0.0818	0.255	C	T	0.87	ENSG00000206503	29909037	29913661	HLA-A
P04439	553	0.99	6	30267372	-171	12.2	2.29e-44	-1.14	0.0816	0.255	C	A	0.86	ENSG00000206503	29909037	29913661	HLA-A
P04439	553	0.99	6	30267748	-171	12.2	1.98e-44	-1.14	0.0816	0.255	G	A	0.86	ENSG00000206503	29909037	29913661	HLA-A
P04439	553	0.99	6	30272417	-120	17.9	1.84e-11	-0.375	0.0558	0.0588	C	G	0.61	ENSG00000206503	29909037	29913661	HLA-A
P04439	553	0.99	6	30282332	-171	12.3	2.2e-44	-1.14	0.0816	0.255	T	C	0.87	ENSG00000206503	29909037	29913661	HLA-A
P04439	553	0.99	6	30296071	-114	18.4	5.87e-10	-0.337	0.0543	0.05	C	T	0.57	ENSG00000206503	29909037	29913661	HLA-A
P04439	553	0.99	6	30306553	-171	12.2	9.95e-45	-1.15	0.0821	0.257	G	A	0.87	ENSG00000206503	29909037	29913661	HLA-A
P04439	553	0.99	6	30323895	-151	16.2	1.14e-20	-0.575	0.0617	0.113	T	A	0.75	ENSG00000206503	29909037	29913661	HLA-A
P04439	553	0.99	6	30325531	-148	16.2	4.28e-20	-0.568	0.0619	0.11	T	C	0.75	ENSG00000206503	29909037	29913661	HLA-A
P04439	553	0.99	6	30332146	-150	16.1	1.58e-20	-0.575	0.0619	0.112	C	G	0.75	ENSG00000206503	29909037	29913661	HLA-A
P04439	553	0.99	6	30335350	-154	12.9	4.27e-33	-0.931	0.0777	0.187	C	T	0.84	ENSG00000206503	29909037	29913661	HLA-A
P04439	553	0.99	6	30335554	-151	16.2	8.94e-21	-0.577	0.0618	0.114	G	T	0.75	ENSG00000206503	29909037	29913661	HLA-A
P04439	553	0.99	6	30337916	-151	16.2	8.94e-21	-0.577	0.0618	0.114	G	A	0.75	ENSG00000206503	29909037	29913661	HLA-A
P04439	553	0.99	6	30339564	-151	16.2	8.94e-21	-0.577	0.0618	0.114	A	G	0.75	ENSG00000206503	29909037	29913661	HLA-A
P04439	553	0.99	6	30343703	-106	17.6	1.64e-09	-0.342	0.0567	0.0474	C	T	0.59	ENSG00000206503	29909037	29913661	HLA-A
P04439	553	0.99	6	30344281	-131	10.8	8.86e-34	-1.12	0.0923	0.191	C	T	0.9	ENSG00000206503	29909037	29913661	HLA-A
P04439	553	0.99	6	30348042	-151	16.2	8.8e-21	-0.578	0.0618	0.114	G	A	0.75	ENSG00000206503	29909037	29913661	HLA-A
P04439	553	0.99	6	30353049	-106	17.6	1.64e-09	-0.342	0.0567	0.0474	G	A	0.59	ENSG00000206503	29909037	29913661	HLA-A
P04439	553	0.99	6	30353654	-106	17.6	1.64e-09	-0.342	0.0567	0.0474	A	C	0.59	ENSG00000206503	29909037	29913661	HLA-A
P04439	553	0.99	6	30354303	-160	13.5	1.94e-32	-0.878	0.0741	0.183	A	T	0.83	ENSG00000206503	29909037	29913661	HLA-A
P04439	553	0.99	6	30359606	-106	17.6	1.64e-09	-0.342	0.0567	0.0474	T	G	0.59	ENSG00000206503	29909037	29913661	HLA-A
P04439	553	0.99	6	30361608	-106	17.6	1.65e-09	-0.342	0.0567	0.0474	G	A	0.59	ENSG00000206503	29909037	29913661	HLA-A
P04439	553	0.99	6	30364524	-106	17.6	1.6e-09	-0.343	0.0569	0.0475	T	C	0.59	ENSG00000206503	29909037	29913661	HLA-A
P04439	553	0.99	6	30364727	-106	17.6	1.86e-09	-0.342	0.0568	0.0471	G	C	0.59	ENSG00000206503	29909037	29913661	HLA-A
P04439	553	0.99	6	30366076	-133	16	8.33e-17	-0.521	0.0626	0.0904	G	C	0.77	ENSG00000206503	29909037	29913661	HLA-A
P04439	553	0.99	6	30367746	-133	16.2	2.47e-16	-0.505	0.0616	0.0876	T	C	0.76	ENSG00000206503	29909037	29913661	HLA-A
P04439	553	0.99	6	30377173	-132	16.3	7.23e-16	-0.494	0.0612	0.0848	A	G	0.75	ENSG00000206503	29909037	29913661	HLA-A
P04439	553	0.99	6	30378447	-132	16.3	7.5e-16	-0.494	0.0612	0.0847	A	G	0.75	ENSG00000206503	29909037	29913661	HLA-A
P04439	553	0.99	6	30379558	-132	16.3	7.4e-16	-0.494	0.0612	0.0848	A	C	0.75	ENSG00000206503	29909037	29913661	HLA-A
P04439	553	0.99	6	30382328	-130	12.4	2.19e-25	-0.837	0.0803	0.141	A	G	0.86	ENSG00000206503	29909037	29913661	HLA-A
P04439	553	0.99	6	30384509	-132	16.3	7.5e-16	-0.494	0.0612	0.0847	G	A	0.75	ENSG00000206503	29909037	29913661	HLA-A
P04439	553	0.99	6	30385198	-130	10.8	2.3e-33	-1.12	0.0928	0.189	A	G	0.91	ENSG00000206503	29909037	29913661	HLA-A
P04439	553	0.99	6	30388701	-137	16.4	9.31e-17	-0.506	0.0609	0.0901	C	T	0.75	ENSG00000206503	29909037	29913661	HLA-A
P04439	553	0.99	6	30393757	-131	16.3	8.22e-16	-0.493	0.0613	0.0845	A	C	0.75	ENSG00000206503	29909037	29913661	HLA-A
P04439	553	0.99	6	30395114	-132	16.3	7.91e-16	-0.493	0.0612	0.0846	A	G	0.75	ENSG00000206503	29909037	29913661	HLA-A
P04439	553	0.99	6	30397184	-132	16.3	7.91e-16	-0.493	0.0612	0.0846	T	C	0.75	ENSG00000206503	29909037	29913661	HLA-A
P04439	553	0.99	6	30397219	-132	16.3	7.91e-16	-0.493	0.0612	0.0846	T	C	0.75	ENSG00000206503	29909037	29913661	HLA-A
P04439	553	0.99	6	30403270	-132	16.3	7.55e-16	-0.493	0.0612	0.0847	T	C	0.75	ENSG00000206503	29909037	29913661	HLA-A
P04439	553	0.99	6	30403974	-132	16.3	7.55e-16	-0.493	0.0612	0.0847	A	G	0.75	ENSG00000206503	29909037	29913661	HLA-A
P04439	553	0.99	6	30405824	-132	16.3	7.55e-16	-0.493	0.0612	0.0847	T	C	0.75	ENSG00000206503	29909037	29913661	HLA-A
P04439	553	0.99	6	30405926	-136	13.6	1.87e-23	-0.734	0.0736	0.13	G	C	0.83	ENSG00000206503	29909037	29913661	HLA-A
P04439	553	0.99	6	30405956	-136	13.6	1.87e-23	-0.734	0.0736	0.13	A	G	0.83	ENSG00000206503	29909037	29913661	HLA-A
P04439	553	0.99	6	30409594	-132	16.3	7.55e-16	-0.493	0.0612	0.0847	C	T	0.75	ENSG00000206503	29909037	29913661	HLA-A
P04439	553	0.99	6	30413701	-132	16.3	7.69e-16	-0.493	0.0612	0.0847	A	T	0.75	ENSG00000206503	29909037	29913661	HLA-A
P04439	553	0.99	6	30414011	-138	13.5	2.89e-24	-0.75	0.0738	0.135	T	C	0.83	ENSG00000206503	29909037	29913661	HLA-A
P04439	553	0.99	6	30419620	-132	16.3	7.47e-16	-0.494	0.0612	0.0848	T	G	0.75	ENSG00000206503	29909037	29913661	HLA-A
P04439	553	0.99	6	30420187	-136	13.6	1.87e-23	-0.734	0.0736	0.13	G	T	0.83	ENSG00000206503	29909037	29913661	HLA-A
P04439	553	0.99	6	30420764	-132	16.3	7.5e-16	-0.494	0.0612	0.0847	A	G	0.75	ENSG00000206503	29909037	29913661	HLA-A
P04439	553	0.99	6	30430482	-136	13.6	1.05e-23	-0.738	0.0736	0.131	G	C	0.83	ENSG00000206503	29909037	29913661	HLA-A
P04439	553	0.99	6	30432455	-130	16.3	1.28e-15	-0.491	0.0614	0.0834	C	G	0.75	ENSG00000206503	29909037	29913661	HLA-A
P04439	553	0.99	6	30432844	-130	16.3	1.22e-15	-0.491	0.0614	0.0835	A	G	0.75	ENSG00000206503	29909037	29913661	HLA-A
P04439	553	0.99	6	30433611	-135	13.5	8.38e-24	-0.747	0.0743	0.132	A	G	0.83	ENSG00000206503	29909037	29913661	HLA-A
P04439	553	0.99	6	30434999	-135	13.4	1.03e-23	-0.749	0.0746	0.131	G	A	0.83	ENSG00000206503	29909037	29913661	HLA-A
P04439	553	0.99	6	30435801	-130	16.2	1.52e-15	-0.491	0.0616	0.0829	C	T	0.75	ENSG00000206503	29909037	29913661	HLA-A
P04439	553	0.99	6	30441204	-130	16.3	1.39e-15	-0.491	0.0615	0.0832	A	G	0.75	ENSG00000206503	29909037	29913661	HLA-A
P04439	553	0.99	6	30455920	-123	13.6	1.13e-19	-0.667	0.0735	0.107	G	A	0.82	ENSG00000206503	29909037	29913661	HLA-A
P04439	553	0.99	6	30484966	-126	10.6	1.46e-32	-1.12	0.094	0.184	A	G	0.9	ENSG00000206503	29909037	29913661	HLA-A
P04439	553	0.99	6	30528654	-126	11	3.02e-30	-1.04	0.0907	0.17	T	A	0.9	ENSG00000206503	29909037	29913661	HLA-A
P04439	553	0.99	6	30541852	-126	10.9	2.49e-31	-1.07	0.0922	0.177	G	A	0.9	ENSG00000206503	29909037	29913661	HLA-A
P04439	553	0.99	6	30564343	-125	11.1	2.09e-29	-1.02	0.0902	0.165	C	T	0.9	ENSG00000206503	29909037	29913661	HLA-A
P04439	553	0.99	6	30599176	-132	13.6	2.94e-22	-0.715	0.0737	0.123	T	C	0.83	ENSG00000206503	29909037	29913661	HLA-A
P04439	553	0.99	6	30628082	-126	11.1	8.4e-30	-1.02	0.0902	0.168	A	G	0.9	ENSG00000206503	29909037	29913661	HLA-A
P04439	553	0.99	6	30639412	-107	9.43	1e-29	-1.2	0.106	0.167	A	G	0.93	ENSG00000206503	29909037	29913661	HLA-A
P04439	553	0.99	6	30651587	-122	11.3	3.58e-27	-0.952	0.0882	0.152	A	C	0.9	ENSG00000206503	29909037	29913661	HLA-A
P04439	553	0.99	6	30657015	-126	11.1	9.12e-30	-1.02	0.0902	0.167	T	C	0.9	ENSG00000206503	29909037	29913661	HLA-A
P04439	553	0.99	6	30679628	-106	9.51	5.12e-29	-1.18	0.105	0.163	T	A	0.93	ENSG00000206503	29909037	29913661	HLA-A
P04439	553	0.99	6	30685066	-122	10.9	6.99e-29	-1.02	0.0914	0.162	A	G	0.9	ENSG00000206503	29909037	29913661	HLA-A
P04439	553	0.99	6	30711805	-120	10.8	1.18e-28	-1.03	0.0928	0.161	C	G	0.9	ENSG00000206503	29909037	29913661	HLA-A
P04439	553	0.99	6	30861729	-99.9	12.5	1.19e-15	-0.641	0.0801	0.0836	G	A	0.87	ENSG00000206503	29909037	29913661	HLA-A
P04439	553	0.99	6	30872573	-100	12.5	1.17e-15	-0.641	0.0801	0.0836	G	A	0.87	ENSG00000206503	29909037	29913661	HLA-A
P04439	553	0.99	6	30904272	-100	12.5	1.17e-15	-0.641	0.0801	0.0836	A	G	0.88	ENSG00000206503	29909037	29913661	HLA-A
P04439	553	0.99	6	30912337	-100	12.5	1.17e-15	-0.641	0.0801	0.0836	G	C	0.87	ENSG00000206503	29909037	29913661	HLA-A
P04439	553	0.99	6	30365320	-119	14.8	7.31e-16	-0.546	0.0677	0.0848	C	T	0.79	ENSG00000206503	29909037	29913661	HLA-A
P04439	553	0.99	6	30575603	-126	17.2	2.09e-13	-0.428	0.0582	0.0703	A	G	0.67	ENSG00000206503	29909037	29913661	HLA-A
P04439	553	0.99	6	30766204	-102	13.1	8.8e-15	-0.591	0.0762	0.0784	T	C	0.84	ENSG00000206503	29909037	29913661	HLA-A
P04439	553	0.99	6	30766634	-101	13.2	1.47e-14	-0.584	0.076	0.0771	A	T	0.83	ENSG00000206503	29909037	29913661	HLA-A
P04439	553	0.99	6	30772378	-98.2	13.9	1.87e-12	-0.505	0.0718	0.0647	A	G	0.81	ENSG00000206503	29909037	29913661	HLA-A
P04439	553	0.99	6	30772629	-98.1	13.9	1.95e-12	-0.505	0.0718	0.0646	C	T	0.81	ENSG00000206503	29909037	29913661	HLA-A
P04439	553	0.99	6	30773522	-92.7	15.1	8.1e-10	-0.407	0.0663	0.0492	T	C	0.77	ENSG00000206503	29909037	29913661	HLA-A
P04439	553	0.99	6	30774357	-91.4	15.1	1.34e-09	-0.402	0.0663	0.0479	G	A	0.77	ENSG00000206503	29909037	29913661	HLA-A
P04439	553	0.99	6	30788191	-94.6	14.2	2.82e-11	-0.468	0.0704	0.0578	T	C	0.8	ENSG00000206503	29909037	29913661	HLA-A
P04439	553	0.99	6	30796106	-95.7	13.9	5.5e-12	-0.496	0.072	0.0619	A	C	0.81	ENSG00000206503	29909037	29913661	HLA-A
P04439	553	0.99	6	30796738	-95.7	13.7	2.48e-12	-0.512	0.0732	0.064	T	C	0.81	ENSG00000206503	29909037	29913661	HLA-A
P04439	553	0.99	6	30800326	-97	14.3	1.11e-11	-0.475	0.07	0.0601	C	T	0.79	ENSG00000206503	29909037	29913661	HLA-A
P04439	553	0.99	6	30810993	-102	15.5	4.85e-11	-0.423	0.0644	0.0564	A	G	0.76	ENSG00000206503	29909037	29913661	HLA-A
P04439	553	0.99	6	30814051	-102	15.5	4.47e-11	-0.425	0.0645	0.0566	T	C	0.76	ENSG00000206503	29909037	29913661	HLA-A
P04439	553	0.99	6	30822413	-99.7	13.9	7.6e-13	-0.515	0.0719	0.067	C	T	0.81	ENSG00000206503	29909037	29913661	HLA-A
P04439	553	0.99	6	30823075	-103	15.5	3.02e-11	-0.428	0.0644	0.0576	G	C	0.75	ENSG00000206503	29909037	29913661	HLA-A
P04439	553	0.99	6	30841631	-102	15.6	5.7e-11	-0.421	0.0643	0.056	G	T	0.76	ENSG00000206503	29909037	29913661	HLA-A
P04439	553	0.99	6	30844972	-102	15.6	5.76e-11	-0.421	0.0642	0.0559	A	G	0.76	ENSG00000206503	29909037	29913661	HLA-A
P04439	553	0.99	6	30846088	-103	15.6	3.23e-11	-0.426	0.0642	0.0574	T	C	0.76	ENSG00000206503	29909037	29913661	HLA-A
P04439	553	0.99	6	30850395	-103	15.6	3.23e-11	-0.426	0.0642	0.0574	A	G	0.76	ENSG00000206503	29909037	29913661	HLA-A
P04439	553	0.99	6	30853796	-102	15.6	5.77e-11	-0.421	0.0642	0.0559	G	A	0.76	ENSG00000206503	29909037	29913661	HLA-A
P04439	553	0.99	6	30872203	-102	15.6	5.76e-11	-0.421	0.0642	0.0559	A	G	0.76	ENSG00000206503	29909037	29913661	HLA-A
P04439	553	0.99	6	30874308	-103	15.6	3.23e-11	-0.426	0.0642	0.0574	T	G	0.76	ENSG00000206503	29909037	29913661	HLA-A
P04439	553	0.99	6	30890431	-103	16.1	1.71e-10	-0.397	0.0621	0.0532	A	G	0.72	ENSG00000206503	29909037	29913661	HLA-A
P04439	553	0.99	6	30892054	-99.5	16	5.59e-10	-0.387	0.0623	0.0501	A	G	0.73	ENSG00000206503	29909037	29913661	HLA-A
P04439	553	0.99	6	30892521	-102	16.1	2.16e-10	-0.394	0.062	0.0526	G	A	0.72	ENSG00000206503	29909037	29913661	HLA-A
P04439	553	0.99	6	30893728	-103	16.1	1.69e-10	-0.397	0.0621	0.0532	C	T	0.72	ENSG00000206503	29909037	29913661	HLA-A
P04439	553	0.99	6	30895444	-102	15.7	8.28e-11	-0.415	0.0638	0.055	A	G	0.75	ENSG00000206503	29909037	29913661	HLA-A
P04439	553	0.99	6	30897022	-102	15.7	7.95e-11	-0.415	0.0639	0.0551	T	C	0.75	ENSG00000206503	29909037	29913661	HLA-A
P04439	553	0.99	6	30899163	-103	16.1	1.73e-10	-0.396	0.062	0.0531	G	A	0.72	ENSG00000206503	29909037	29913661	HLA-A
P04439	553	0.99	6	30899377	-103	16.1	1.73e-10	-0.396	0.062	0.0531	C	G	0.72	ENSG00000206503	29909037	29913661	HLA-A
P04439	553	0.99	6	30900094	-102	15.7	8.28e-11	-0.415	0.0638	0.055	T	C	0.75	ENSG00000206503	29909037	29913661	HLA-A
P04439	553	0.99	6	30902533	-100	12.5	1.15e-15	-0.64	0.0799	0.0836	T	C	0.87	ENSG00000206503	29909037	29913661	HLA-A
P04439	553	0.99	6	30912691	-100	12.6	1.78e-15	-0.632	0.0795	0.0825	G	A	0.87	ENSG00000206503	29909037	29913661	HLA-A
P04439	553	0.99	6	29734098	-103	18.2	1.62e-08	-0.31	0.055	0.0416	G	A	0.38	ENSG00000206503	29909037	29913661	HLA-A
P04439	553	0.99	6	29734477	-103	18.2	1.61e-08	-0.31	0.055	0.0416	A	G	0.38	ENSG00000206503	29909037	29913661	HLA-A
P04439	553	0.99	6	29734727	-103	18.2	1.32e-08	-0.312	0.0549	0.0421	A	G	0.38	ENSG00000206503	29909037	29913661	HLA-A
P04439	553	0.99	6	29745439	-118	18.7	2.53e-10	-0.339	0.0535	0.0522	A	G	0.49	ENSG00000206503	29909037	29913661	HLA-A
P04439	553	0.99	6	29768344	-109	18.4	3.79e-09	-0.319	0.0542	0.0453	T	C	0.4	ENSG00000206503	29909037	29913661	HLA-A
P04439	553	0.99	6	29775662	-99.3	18.1	4.14e-08	-0.303	0.0552	0.0392	A	G	0.35	ENSG00000206503	29909037	29913661	HLA-A
P04439	553	0.99	6	29781049	-132	18.8	2.11e-12	-0.375	0.0533	0.0644	T	G	0.5	ENSG00000206503	29909037	29913661	HLA-A
P04439	553	0.99	6	29798140	-106	19.4	3.82e-08	-0.284	0.0517	0.0394	A	G	0.45	ENSG00000206503	29909037	29913661	HLA-A
P04439	553	0.99	6	29818123	-95.5	17.5	4.64e-08	-0.313	0.0572	0.0389	G	A	0.33	ENSG00000206503	29909037	29913661	HLA-A
P04439	553	0.99	6	29818229	-95.5	17.5	4.57e-08	-0.313	0.0572	0.039	C	G	0.33	ENSG00000206503	29909037	29913661	HLA-A
P04439	553	0.99	6	29820278	-95.7	17.5	4.87e-08	-0.311	0.057	0.0388	A	G	0.32	ENSG00000206503	29909037	29913661	HLA-A
P04439	553	0.99	6	29821268	-95.7	17.5	4.87e-08	-0.311	0.057	0.0388	G	A	0.32	ENSG00000206503	29909037	29913661	HLA-A
P04439	553	0.99	6	29825566	-95.7	17.5	4.87e-08	-0.311	0.057	0.0388	A	G	0.32	ENSG00000206503	29909037	29913661	HLA-A
P04439	553	0.99	6	29828051	-95.7	17.5	4.87e-08	-0.311	0.057	0.0388	A	G	0.32	ENSG00000206503	29909037	29913661	HLA-A
P04439	553	0.99	6	29828467	-95.7	17.5	4.87e-08	-0.311	0.057	0.0388	C	T	0.32	ENSG00000206503	29909037	29913661	HLA-A
P04439	553	0.99	6	29829482	-95.7	17.5	4.87e-08	-0.311	0.057	0.0388	A	C	0.32	ENSG00000206503	29909037	29913661	HLA-A
P04439	553	0.99	6	29833541	-176	16.4	5.24e-27	-0.657	0.0611	0.151	A	G	0.72	ENSG00000206503	29909037	29913661	HLA-A
P04439	553	0.99	6	29833664	-148	17.8	8.89e-17	-0.467	0.0562	0.0902	A	T	0.56	ENSG00000206503	29909037	29913661	HLA-A
P04439	553	0.99	6	29833840	-94	17.1	4.22e-08	-0.32	0.0583	0.0392	T	G	0.29	ENSG00000206503	29909037	29913661	HLA-A
P04439	553	0.99	6	29835026	-93.8	17.1	3.97e-08	-0.322	0.0586	0.0393	G	A	0.29	ENSG00000206503	29909037	29913661	HLA-A
P04439	553	0.99	6	29841280	-94.9	17.1	2.78e-08	-0.325	0.0585	0.0402	T	C	0.29	ENSG00000206503	29909037	29913661	HLA-A
P04439	553	0.99	6	29841990	-93.5	17.1	4.22e-08	-0.321	0.0586	0.0392	T	G	0.29	ENSG00000206503	29909037	29913661	HLA-A
P04439	553	0.99	6	29842409	-93.7	17	3.71e-08	-0.323	0.0588	0.0395	T	C	0.29	ENSG00000206503	29909037	29913661	HLA-A
P04439	553	0.99	6	29842444	-148	17.8	7.07e-17	-0.469	0.0562	0.0908	G	A	0.55	ENSG00000206503	29909037	29913661	HLA-A
P04439	553	0.99	6	29849687	-149	17.8	5.31e-17	-0.47	0.0561	0.0915	G	C	0.56	ENSG00000206503	29909037	29913661	HLA-A
P04439	553	0.99	6	29854795	-96	16.7	9.56e-09	-0.343	0.0598	0.0429	G	C	0.31	ENSG00000206503	29909037	29913661	HLA-A
P04439	553	0.99	6	29893195	-115	18.1	1.81e-10	-0.353	0.0554	0.053	A	G	0.44	ENSG00000206503	29909037	29913661	HLA-A
P04439	553	0.99	6	29893848	-113	18	3.19e-10	-0.349	0.0555	0.0516	C	A	0.45	ENSG00000206503	29909037	29913661	HLA-A
P04439	553	0.99	6	29896680	-117	18.2	1.14e-10	-0.355	0.0551	0.0542	A	G	0.42	ENSG00000206503	29909037	29913661	HLA-A
P04439	553	0.99	6	29909044	-95.9	17.5	4.25e-08	-0.313	0.0571	0.0392	G	C	0.31	ENSG00000206503	29909037	29913661	HLA-A
P04439	553	0.99	6	29914011	-96.2	17.5	4.2e-08	-0.313	0.057	0.0392	G	T	0.31	ENSG00000206503	29909037	29913661	HLA-A
P04439	553	0.99	6	29916804	-150	17.4	7.03e-18	-0.496	0.0575	0.0968	T	C	0.57	ENSG00000206503	29909037	29913661	HLA-A
P04439	553	0.99	6	29917496	-95.8	17.6	4.91e-08	-0.311	0.0569	0.0388	G	A	0.31	ENSG00000206503	29909037	29913661	HLA-A
P04439	553	0.99	6	29922740	-94.7	17.4	4.81e-08	-0.314	0.0576	0.0388	A	G	0.33	ENSG00000206503	29909037	29913661	HLA-A
P04439	553	0.99	6	29922754	-105	18.5	1.35e-08	-0.308	0.0542	0.0421	C	T	0.41	ENSG00000206503	29909037	29913661	HLA-A
P04439	553	0.99	6	29924728	-174	16.4	2.75e-26	-0.646	0.0609	0.147	T	C	0.71	ENSG00000206503	29909037	29913661	HLA-A
P04439	553	0.99	6	29926597	-121	19	1.73e-10	-0.336	0.0527	0.0531	T	C	0.46	ENSG00000206503	29909037	29913661	HLA-A
P04439	553	0.99	6	29927611	-121	19	1.73e-10	-0.336	0.0527	0.0531	T	C	0.46	ENSG00000206503	29909037	29913661	HLA-A
P04439	553	0.99	6	29928137	-121	19	1.96e-10	-0.335	0.0526	0.0528	T	C	0.46	ENSG00000206503	29909037	29913661	HLA-A
P04439	553	0.99	6	29928196	-118	18.9	4.69e-10	-0.329	0.0529	0.0506	C	T	0.46	ENSG00000206503	29909037	29913661	HLA-A
P04439	553	0.99	6	29928270	-127	18.6	8.67e-12	-0.367	0.0537	0.0608	C	G	0.49	ENSG00000206503	29909037	29913661	HLA-A
P04439	553	0.99	6	29928407	-118	18.9	5e-10	-0.329	0.0528	0.0504	A	G	0.46	ENSG00000206503	29909037	29913661	HLA-A
P04439	553	0.99	6	29928575	-127	18.6	9.18e-12	-0.366	0.0536	0.0606	T	C	0.49	ENSG00000206503	29909037	29913661	HLA-A
P04439	553	0.99	6	29928628	-118	18.9	5e-10	-0.329	0.0528	0.0504	C	T	0.46	ENSG00000206503	29909037	29913661	HLA-A
P04439	553	0.99	6	29928649	-118	18.9	4.5e-10	-0.33	0.053	0.0507	T	G	0.46	ENSG00000206503	29909037	29913661	HLA-A
P04439	553	0.99	6	29928826	-118	18.9	4.44e-10	-0.33	0.0529	0.0507	C	T	0.46	ENSG00000206503	29909037	29913661	HLA-A
P04439	553	0.99	6	29929055	-118	18.9	4.41e-10	-0.33	0.0529	0.0507	G	T	0.46	ENSG00000206503	29909037	29913661	HLA-A
P04439	553	0.99	6	29929073	-127	18.6	8.25e-12	-0.367	0.0538	0.0609	T	C	0.49	ENSG00000206503	29909037	29913661	HLA-A
P04439	553	0.99	6	29929253	-118	18.9	4.41e-10	-0.33	0.0529	0.0507	C	T	0.46	ENSG00000206503	29909037	29913661	HLA-A
P04439	553	0.99	6	29930451	-118	18.9	4.32e-10	-0.33	0.0529	0.0508	T	C	0.45	ENSG00000206503	29909037	29913661	HLA-A
P04439	553	0.99	6	29930466	-121	19	1.83e-10	-0.336	0.0527	0.053	A	G	0.46	ENSG00000206503	29909037	29913661	HLA-A
P04439	553	0.99	6	29931799	-127	18.6	7.91e-12	-0.368	0.0537	0.061	A	G	0.49	ENSG00000206503	29909037	29913661	HLA-A
P04439	553	0.99	6	29931905	-107	18.6	7.81e-09	-0.31	0.0537	0.0434	G	C	0.42	ENSG00000206503	29909037	29913661	HLA-A
P04439	553	0.99	6	29931940	-117	18.4	2.51e-10	-0.343	0.0542	0.0522	A	G	0.45	ENSG00000206503	29909037	29913661	HLA-A
P04439	553	0.99	6	29932007	-124	18.5	2.34e-11	-0.361	0.054	0.0582	G	A	0.49	ENSG00000206503	29909037	29913661	HLA-A
P04439	553	0.99	6	29932330	-124	18.5	2.24e-11	-0.361	0.054	0.0583	T	C	0.49	ENSG00000206503	29909037	29913661	HLA-A
P04439	553	0.99	6	29932380	-127	18.6	7.97e-12	-0.368	0.0537	0.061	A	T	0.49	ENSG00000206503	29909037	29913661	HLA-A
P04439	553	0.99	6	29990708	-133	17.5	2.86e-14	-0.433	0.057	0.0754	A	G	0.67	ENSG00000206503	29909037	29913661	HLA-A
P04439	553	0.99	6	29081161	93.3	14.7	2.01e-10	0.434	0.0682	0.0527	T	G	0.19	ENSG00000206503	29909037	29913661	HLA-A
P04439	553	0.99	6	29143451	93.1	14.5	1.38e-10	0.443	0.069	0.0537	A	T	0.18	ENSG00000206503	29909037	29913661	HLA-A
P04439	553	0.99	6	29544825	-100	16.6	1.62e-09	-0.364	0.0603	0.0474	G	A	0.71	ENSG00000206503	29909037	29913661	HLA-A
P04439	553	0.99	6	29560480	-98.6	16.8	4e-09	-0.351	0.0597	0.0451	A	G	0.69	ENSG00000206503	29909037	29913661	HLA-A
P04439	553	0.99	6	29566369	-97.9	16.7	4.55e-09	-0.351	0.0599	0.0448	A	G	0.69	ENSG00000206503	29909037	29913661	HLA-A
P04439	553	0.99	6	29569955	-96.7	17	1.37e-08	-0.333	0.0587	0.042	A	G	0.68	ENSG00000206503	29909037	29913661	HLA-A
P04439	553	0.99	6	29605935	-102	18.1	1.65e-08	-0.312	0.0552	0.0415	T	G	0.39	ENSG00000206503	29909037	29913661	HLA-A
P04439	553	0.99	6	29606794	-149	17.7	4.71e-17	-0.473	0.0564	0.0919	T	C	0.61	ENSG00000206503	29909037	29913661	HLA-A
P04439	553	0.99	6	29666111	-123	18.8	7.19e-11	-0.347	0.0532	0.0554	T	C	0.5	ENSG00000206503	29909037	29913661	HLA-A
P04439	553	0.99	6	29670478	-124	18.7	4.3e-11	-0.352	0.0534	0.0567	C	T	0.51	ENSG00000206503	29909037	29913661	HLA-A
P04439	553	0.99	6	29711524	-109	18.9	7.33e-09	-0.306	0.053	0.0436	A	G	0.42	ENSG00000206503	29909037	29913661	HLA-A
P04439	553	0.99	6	29726550	-117	18.5	2.34e-10	-0.343	0.0542	0.0524	C	T	0.53	ENSG00000206503	29909037	29913661	HLA-A
P04439	553	0.99	6	29732590	-116	18.5	3.94e-10	-0.338	0.0541	0.051	T	C	0.54	ENSG00000206503	29909037	29913661	HLA-A
P04439	553	0.99	6	29732595	-116	18.5	4.5e-10	-0.336	0.0539	0.0507	C	T	0.54	ENSG00000206503	29909037	29913661	HLA-A
P04439	553	0.99	6	30055643	-110	18.4	2.12e-09	-0.325	0.0543	0.0468	G	T	0.59	ENSG00000206503	29909037	29913661	HLA-A
P04439	553	0.99	6	30055799	-110	18.4	2.14e-09	-0.325	0.0543	0.0467	C	T	0.59	ENSG00000206503	29909037	29913661	HLA-A
P04439	553	0.99	6	30069982	-112	18.5	1.5e-09	-0.327	0.054	0.0476	G	C	0.57	ENSG00000206503	29909037	29913661	HLA-A
P04439	553	0.99	6	30076755	-110	18.9	6.14e-09	-0.308	0.053	0.0441	G	A	0.42	ENSG00000206503	29909037	29913661	HLA-A
P04439	553	0.99	6	30122575	-114	17.9	1.6e-10	-0.358	0.056	0.0533	C	T	0.65	ENSG00000206503	29909037	29913661	HLA-A
P04439	553	0.99	6	30205643	-117	17.8	3.76e-11	-0.373	0.0563	0.057	C	T	0.64	ENSG00000206503	29909037	29913661	HLA-A
P04439	553	0.99	6	30243236	-115	18	1.8e-10	-0.355	0.0557	0.053	T	C	0.59	ENSG00000206503	29909037	29913661	HLA-A
P04439	553	0.99	6	30275246	-116	18	1.18e-10	-0.358	0.0555	0.0541	G	T	0.59	ENSG00000206503	29909037	29913661	HLA-A
P04439	553	0.99	6	30339593	-124	18.4	1.57e-11	-0.367	0.0544	0.0592	T	C	0.57	ENSG00000206503	29909037	29913661	HLA-A
P04439	553	0.99	6	30339602	-109	17.7	9.45e-10	-0.345	0.0564	0.0488	T	C	0.62	ENSG00000206503	29909037	29913661	HLA-A
P04439	553	0.99	6	30345871	-113	18.3	7.66e-10	-0.336	0.0547	0.0493	T	G	0.62	ENSG00000206503	29909037	29913661	HLA-A
P04439	553	0.99	6	30365740	-105	16.9	4.2e-10	-0.371	0.0593	0.0509	C	T	0.68	ENSG00000206503	29909037	29913661	HLA-A
P04439	553	0.99	6	30428436	-114	18.4	5.19e-10	-0.337	0.0543	0.0503	A	C	0.59	ENSG00000206503	29909037	29913661	HLA-A
P04439	553	0.99	6	30429383	-123	17.3	1.26e-12	-0.411	0.0579	0.0657	T	C	0.72	ENSG00000206503	29909037	29913661	HLA-A
P04439	553	0.99	6	30429440	-128	17.3	1.53e-13	-0.428	0.0579	0.0711	A	G	0.73	ENSG00000206503	29909037	29913661	HLA-A
P04439	553	0.99	6	30430520	-122	17.3	1.5e-12	-0.409	0.0579	0.0653	T	C	0.72	ENSG00000206503	29909037	29913661	HLA-A
P04439;P04439-2	736	1	6	28988861	-164	20.3	8.82e-16	-0.395	0.0492	0.062	T	G	0.9	ENSG00000206503	29909037	29913661	HLA-A
P04439;P04439-2	736	1	6	29032262	-171	20.5	5.89e-17	-0.408	0.0488	0.0671	G	A	0.9	ENSG00000206503	29909037	29913661	HLA-A
P04439;P04439-2	736	1	6	29487968	155	27.4	1.4e-08	0.207	0.0365	0.0308	C	T	0.19	ENSG00000206503	29909037	29913661	HLA-A
P04439;P04439-2	736	1	6	29488478	184	33.7	4.56e-08	0.162	0.0297	0.0286	A	G	0.52	ENSG00000206503	29909037	29913661	HLA-A
P04439;P04439-2	736	1	6	29491034	195	33.3	4.7e-09	0.176	0.03	0.0329	C	G	0.51	ENSG00000206503	29909037	29913661	HLA-A
P04439;P04439-2	736	1	6	29491923	191	33.1	8.13e-09	0.174	0.0302	0.0318	C	G	0.51	ENSG00000206503	29909037	29913661	HLA-A
P04439;P04439-2	736	1	6	29493171	193	33.2	6.22e-09	0.175	0.0301	0.0323	A	G	0.5	ENSG00000206503	29909037	29913661	HLA-A
P04439;P04439-2	736	1	6	29494241	190	33.2	1.16e-08	0.172	0.0301	0.0312	C	T	0.5	ENSG00000206503	29909037	29913661	HLA-A
P04439;P04439-2	736	1	6	29496664	190	33.2	1.16e-08	0.172	0.0301	0.0312	C	T	0.5	ENSG00000206503	29909037	29913661	HLA-A
P04439;P04439-2	736	1	6	29498102	190	33.2	1.16e-08	0.172	0.0301	0.0312	C	T	0.5	ENSG00000206503	29909037	29913661	HLA-A
P04439;P04439-2	736	1	6	29499301	194	33.2	4.62e-09	0.177	0.0302	0.0329	C	T	0.5	ENSG00000206503	29909037	29913661	HLA-A
P04439;P04439-2	736	1	6	29499416	190	33.2	1.16e-08	0.172	0.0301	0.0312	T	C	0.5	ENSG00000206503	29909037	29913661	HLA-A
P04439;P04439-2	736	1	6	29499505	192	33.2	6.89e-09	0.174	0.0301	0.0322	C	T	0.5	ENSG00000206503	29909037	29913661	HLA-A
P04439;P04439-2	736	1	6	29500412	190	33.2	1.16e-08	0.172	0.0301	0.0312	T	C	0.5	ENSG00000206503	29909037	29913661	HLA-A
P04439;P04439-2	736	1	6	29506260	196	33.3	3.9e-09	0.177	0.0301	0.0332	T	C	0.49	ENSG00000206503	29909037	29913661	HLA-A
P04439;P04439-2	736	1	6	29510630	186	19.5	2.05e-21	0.487	0.0512	0.0865	G	C	0.1	ENSG00000206503	29909037	29913661	HLA-A
P04439;P04439-2	736	1	6	29518442	179	32.4	3.45e-08	0.17	0.0309	0.0292	G	A	0.52	ENSG00000206503	29909037	29913661	HLA-A
P04439;P04439-2	736	1	6	29528318	-197	32.9	2.1e-09	-0.182	0.0304	0.0344	G	A	0.5	ENSG00000206503	29909037	29913661	HLA-A
P04439;P04439-2	736	1	6	29533870	-189	32.8	8.42e-09	-0.176	0.0305	0.0318	A	G	0.62	ENSG00000206503	29909037	29913661	HLA-A
P04439;P04439-2	736	1	6	29534057	-193	32.1	1.98e-09	-0.187	0.0312	0.0345	A	G	0.64	ENSG00000206503	29909037	29913661	HLA-A
P04439;P04439-2	736	1	6	29534240	-192	32.9	5.78e-09	-0.177	0.0304	0.0325	T	C	0.62	ENSG00000206503	29909037	29913661	HLA-A
P04439;P04439-2	736	1	6	29536462	-130	21.9	3.09e-09	-0.27	0.0456	0.0336	C	T	0.13	ENSG00000206503	29909037	29913661	HLA-A
P04439;P04439-2	736	1	6	29538403	-211	32.7	9.65e-11	-0.198	0.0306	0.0401	C	G	0.48	ENSG00000206503	29909037	29913661	HLA-A
P04439;P04439-2	736	1	6	29540522	-130	21.8	2.52e-09	-0.273	0.0458	0.034	G	A	0.13	ENSG00000206503	29909037	29913661	HLA-A
P04439;P04439-2	736	1	6	29555681	-187	27.8	1.62e-11	-0.242	0.036	0.0435	A	G	0.79	ENSG00000206503	29909037	29913661	HLA-A
P04439;P04439-2	736	1	6	29602936	-193	34	1.51e-08	-0.166	0.0294	0.0307	C	T	0.53	ENSG00000206503	29909037	29913661	HLA-A
P04439;P04439-2	736	1	6	29604683	-293	25.5	1.57e-30	-0.45	0.0392	0.126	C	T	0.83	ENSG00000206503	29909037	29913661	HLA-A
P04439;P04439-2	736	1	6	29609951	-196	34.1	9.99e-09	-0.168	0.0293	0.0315	A	G	0.55	ENSG00000206503	29909037	29913661	HLA-A
P04439;P04439-2	736	1	6	29610281	-196	34.3	1.14e-08	-0.166	0.0292	0.0312	C	A	0.41	ENSG00000206503	29909037	29913661	HLA-A
P04439;P04439-2	736	1	6	29610435	-195	34.3	1.2e-08	-0.166	0.0292	0.0311	C	T	0.41	ENSG00000206503	29909037	29913661	HLA-A
P04439;P04439-2	736	1	6	29610989	-178	25.9	5.78e-12	-0.266	0.0387	0.0454	G	C	0.17	ENSG00000206503	29909037	29913661	HLA-A
P04439;P04439-2	736	1	6	29611431	-295	32.7	1.75e-19	-0.276	0.0306	0.0781	C	T	0.34	ENSG00000206503	29909037	29913661	HLA-A
P04439;P04439-2	736	1	6	29611885	-260	28.2	2.29e-20	-0.328	0.0355	0.0819	T	C	0.79	ENSG00000206503	29909037	29913661	HLA-A
P04439;P04439-2	736	1	6	29613218	-175	25.4	5.56e-12	-0.271	0.0393	0.0455	C	T	0.16	ENSG00000206503	29909037	29913661	HLA-A
P04439;P04439-2	736	1	6	29614627	-237	27.5	6.54e-18	-0.314	0.0364	0.0712	G	C	0.22	ENSG00000206503	29909037	29913661	HLA-A
P04439;P04439-2	736	1	6	29617747	-178	25.9	5.8e-12	-0.266	0.0387	0.0454	C	T	0.17	ENSG00000206503	29909037	29913661	HLA-A
P04439;P04439-2	736	1	6	29618403	-183	26	1.93e-12	-0.271	0.0385	0.0475	T	G	0.17	ENSG00000206503	29909037	29913661	HLA-A
P04439;P04439-2	736	1	6	29618525	-183	26	2.02e-12	-0.271	0.0385	0.0474	C	T	0.17	ENSG00000206503	29909037	29913661	HLA-A
P04439;P04439-2	736	1	6	29618694	-149	21.5	4.36e-12	-0.322	0.0464	0.0459	C	A	0.12	ENSG00000206503	29909037	29913661	HLA-A
P04439;P04439-2	736	1	6	29622195	-182	26	2.13e-12	-0.271	0.0385	0.0473	G	A	0.17	ENSG00000206503	29909037	29913661	HLA-A
P04439;P04439-2	736	1	6	29625001	-288	24.7	3.08e-31	-0.47	0.0404	0.129	A	G	0.83	ENSG00000206503	29909037	29913661	HLA-A
P04439;P04439-2	736	1	6	29625538	-237	27.5	6.37e-18	-0.314	0.0364	0.0713	A	G	0.22	ENSG00000206503	29909037	29913661	HLA-A
P04439;P04439-2	736	1	6	29628233	-179	25.8	3.8e-12	-0.269	0.0387	0.0462	G	A	0.17	ENSG00000206503	29909037	29913661	HLA-A
P04439;P04439-2	736	1	6	29628437	-295	25.2	1.36e-31	-0.464	0.0397	0.131	T	C	0.83	ENSG00000206503	29909037	29913661	HLA-A
P04439;P04439-2	736	1	6	29628620	-256	27.5	1.28e-20	-0.339	0.0364	0.083	A	G	0.79	ENSG00000206503	29909037	29913661	HLA-A
P04439;P04439-2	736	1	6	29628883	-191	25.4	6.34e-14	-0.295	0.0393	0.0539	C	G	0.18	ENSG00000206503	29909037	29913661	HLA-A
P04439;P04439-2	736	1	6	29631744	-295	25.2	1.32e-31	-0.464	0.0397	0.131	C	T	0.83	ENSG00000206503	29909037	29913661	HLA-A
P04439;P04439-2	736	1	6	29633019	-207	33.8	8.89e-10	-0.182	0.0296	0.036	C	A	0.57	ENSG00000206503	29909037	29913661	HLA-A
P04439;P04439-2	736	1	6	29634012	-229	19.9	1.13e-30	-0.579	0.0503	0.127	A	G	0.89	ENSG00000206503	29909037	29913661	HLA-A
P04439;P04439-2	736	1	6	29635928	-250	27.5	1.16e-19	-0.33	0.0363	0.0788	T	C	0.79	ENSG00000206503	29909037	29913661	HLA-A
P04439;P04439-2	736	1	6	29636409	-165	25.1	4.24e-11	-0.263	0.0399	0.0417	T	G	0.17	ENSG00000206503	29909037	29913661	HLA-A
P04439;P04439-2	736	1	6	29636822	-177	25.8	7.16e-12	-0.266	0.0388	0.045	T	C	0.18	ENSG00000206503	29909037	29913661	HLA-A
P04439;P04439-2	736	1	6	29637710	-252	27.1	1.32e-20	-0.343	0.0369	0.083	C	G	0.79	ENSG00000206503	29909037	29913661	HLA-A
P04439;P04439-2	736	1	6	29638434	-166	25.1	3.7e-11	-0.264	0.0398	0.0419	A	G	0.17	ENSG00000206503	29909037	29913661	HLA-A
P04439;P04439-2	736	1	6	29639776	-131	20.8	2.99e-10	-0.304	0.0482	0.038	C	T	0.11	ENSG00000206503	29909037	29913661	HLA-A
P04439;P04439-2	736	1	6	29639862	-176	25.8	8.52e-12	-0.265	0.0388	0.0447	A	G	0.18	ENSG00000206503	29909037	29913661	HLA-A
P04439;P04439-2	736	1	6	29640021	-293	25.2	2.89e-31	-0.462	0.0397	0.13	T	C	0.83	ENSG00000206503	29909037	29913661	HLA-A
P04439;P04439-2	736	1	6	29640039	-166	25.1	3.6e-11	-0.264	0.0399	0.042	G	A	0.17	ENSG00000206503	29909037	29913661	HLA-A
P04439;P04439-2	736	1	6	29646790	-165	25.1	4.39e-11	-0.263	0.0399	0.0416	C	T	0.17	ENSG00000206503	29909037	29913661	HLA-A
P04439;P04439-2	736	1	6	29648468	-202	34	2.79e-09	-0.175	0.0294	0.0338	C	T	0.56	ENSG00000206503	29909037	29913661	HLA-A
P04439;P04439-2	736	1	6	29648941	-202	34	2.94e-09	-0.174	0.0294	0.0337	A	G	0.56	ENSG00000206503	29909037	29913661	HLA-A
P04439;P04439-2	736	1	6	29649093	-193	28	5.69e-12	-0.246	0.0358	0.0454	G	A	0.22	ENSG00000206503	29909037	29913661	HLA-A
P04439;P04439-2	736	1	6	29649547	-202	34	2.85e-09	-0.174	0.0294	0.0338	T	C	0.56	ENSG00000206503	29909037	29913661	HLA-A
P04439;P04439-2	736	1	6	29649609	-212	28.6	1.04e-13	-0.26	0.035	0.053	G	A	0.24	ENSG00000206503	29909037	29913661	HLA-A
P04439;P04439-2	736	1	6	29649632	-165	25.1	4.39e-11	-0.263	0.0399	0.0416	G	T	0.17	ENSG00000206503	29909037	29913661	HLA-A
P04439;P04439-2	736	1	6	29649944	-268	27.1	3.37e-23	-0.367	0.037	0.0943	T	G	0.8	ENSG00000206503	29909037	29913661	HLA-A
P04439;P04439-2	736	1	6	29650004	-178	31.4	1.47e-08	-0.181	0.0319	0.0307	T	C	0.32	ENSG00000206503	29909037	29913661	HLA-A
P04439;P04439-2	736	1	6	29650209	-193	28	5.79e-12	-0.246	0.0358	0.0454	C	T	0.22	ENSG00000206503	29909037	29913661	HLA-A
P04439;P04439-2	736	1	6	29650641	-180	28.3	2.01e-10	-0.224	0.0353	0.0388	G	A	0.23	ENSG00000206503	29909037	29913661	HLA-A
P04439;P04439-2	736	1	6	29651185	-177	31.4	1.55e-08	-0.18	0.0319	0.0306	A	G	0.32	ENSG00000206503	29909037	29913661	HLA-A
P04439;P04439-2	736	1	6	29651516	-178	31.4	1.47e-08	-0.181	0.0319	0.0307	C	G	0.32	ENSG00000206503	29909037	29913661	HLA-A
P04439;P04439-2	736	1	6	29652199	-191	32.9	5.93e-09	-0.177	0.0304	0.0324	A	G	0.34	ENSG00000206503	29909037	29913661	HLA-A
P04439;P04439-2	736	1	6	29652468	-197	28	1.89e-12	-0.252	0.0357	0.0475	T	C	0.22	ENSG00000206503	29909037	29913661	HLA-A
P04439;P04439-2	736	1	6	29652576	-183	31.3	5.32e-09	-0.186	0.0319	0.0326	C	A	0.32	ENSG00000206503	29909037	29913661	HLA-A
P04439;P04439-2	736	1	6	29653128	-183	31.3	5.32e-09	-0.186	0.0319	0.0326	T	C	0.32	ENSG00000206503	29909037	29913661	HLA-A
P04439;P04439-2	736	1	6	29653274	-183	31.3	5.32e-09	-0.186	0.0319	0.0326	T	G	0.32	ENSG00000206503	29909037	29913661	HLA-A
P04439;P04439-2	736	1	6	29653329	-183	31.3	5.28e-09	-0.186	0.0319	0.0326	T	G	0.32	ENSG00000206503	29909037	29913661	HLA-A
P04439;P04439-2	736	1	6	29653397	-183	31.3	5.28e-09	-0.186	0.0319	0.0326	C	T	0.32	ENSG00000206503	29909037	29913661	HLA-A
P04439;P04439-2	736	1	6	29653803	-180	25.8	2.49e-12	-0.272	0.0388	0.047	C	T	0.17	ENSG00000206503	29909037	29913661	HLA-A
P04439;P04439-2	736	1	6	29653824	-293	25.2	2.93e-31	-0.461	0.0397	0.13	C	G	0.83	ENSG00000206503	29909037	29913661	HLA-A
P04439;P04439-2	736	1	6	29654437	-291	26.7	1.19e-27	-0.408	0.0374	0.114	T	C	0.8	ENSG00000206503	29909037	29913661	HLA-A
P04439;P04439-2	736	1	6	29654812	-291	26.7	1.22e-27	-0.408	0.0374	0.114	G	T	0.8	ENSG00000206503	29909037	29913661	HLA-A
P04439;P04439-2	736	1	6	29654877	-218	28.6	2.3e-14	-0.267	0.035	0.0558	A	G	0.24	ENSG00000206503	29909037	29913661	HLA-A
P04439;P04439-2	736	1	6	29654891	-293	25.2	3e-31	-0.461	0.0397	0.129	T	G	0.83	ENSG00000206503	29909037	29913661	HLA-A
P04439;P04439-2	736	1	6	29654943	-165	25.1	4.31e-11	-0.263	0.0399	0.0416	T	C	0.16	ENSG00000206503	29909037	29913661	HLA-A
P04439;P04439-2	736	1	6	29655113	-197	28	1.9e-12	-0.252	0.0358	0.0475	G	A	0.22	ENSG00000206503	29909037	29913661	HLA-A
P04439;P04439-2	736	1	6	29655202	-170	25.1	1.27e-11	-0.27	0.0399	0.0439	G	A	0.16	ENSG00000206503	29909037	29913661	HLA-A
P04439;P04439-2	736	1	6	29655503	-181	25.8	2.38e-12	-0.272	0.0388	0.0471	G	A	0.17	ENSG00000206503	29909037	29913661	HLA-A
P04439;P04439-2	736	1	6	29657312	-197	28	2.13e-12	-0.251	0.0357	0.0473	C	G	0.22	ENSG00000206503	29909037	29913661	HLA-A
P04439;P04439-2	736	1	6	29657941	-196	28	2.15e-12	-0.251	0.0358	0.0473	C	T	0.22	ENSG00000206503	29909037	29913661	HLA-A
P04439;P04439-2	736	1	6	29658197	-268	27.4	1.1e-22	-0.358	0.0365	0.092	A	G	0.79	ENSG00000206503	29909037	29913661	HLA-A
P04439;P04439-2	736	1	6	29659133	-226	34.1	3.46e-11	-0.194	0.0293	0.042	A	G	0.57	ENSG00000206503	29909037	29913661	HLA-A
P04439;P04439-2	736	1	6	29659355	-197	28	1.69e-12	-0.252	0.0358	0.0477	T	A	0.22	ENSG00000206503	29909037	29913661	HLA-A
P04439;P04439-2	736	1	6	29659366	-195	27.9	2.94e-12	-0.251	0.0359	0.0467	C	T	0.22	ENSG00000206503	29909037	29913661	HLA-A
P04439;P04439-2	736	1	6	29660077	-226	34.2	3.51e-11	-0.194	0.0293	0.042	T	C	0.57	ENSG00000206503	29909037	29913661	HLA-A
P04439;P04439-2	736	1	6	29660674	-243	34.3	1.35e-12	-0.207	0.0291	0.0481	G	C	0.57	ENSG00000206503	29909037	29913661	HLA-A
P04439;P04439-2	736	1	6	29660981	-197	28	2.14e-12	-0.251	0.0357	0.0473	G	C	0.22	ENSG00000206503	29909037	29913661	HLA-A
P04439;P04439-2	736	1	6	29661175	-179	25.8	3.39e-12	-0.27	0.0388	0.0464	A	G	0.17	ENSG00000206503	29909037	29913661	HLA-A
P04439;P04439-2	736	1	6	29661355	-227	34.1	3.27e-11	-0.194	0.0293	0.0422	G	C	0.57	ENSG00000206503	29909037	29913661	HLA-A
P04439;P04439-2	736	1	6	29661418	-196	28	2.22e-12	-0.251	0.0357	0.0472	C	A	0.22	ENSG00000206503	29909037	29913661	HLA-A
P04439;P04439-2	736	1	6	29661456	-226	34.1	3.54e-11	-0.194	0.0293	0.042	A	T	0.57	ENSG00000206503	29909037	29913661	HLA-A
P04439;P04439-2	736	1	6	29661695	-196	28	2.24e-12	-0.251	0.0357	0.0472	G	A	0.22	ENSG00000206503	29909037	29913661	HLA-A
P04439;P04439-2	736	1	6	29661749	-290	26.5	8.08e-28	-0.412	0.0377	0.114	T	C	0.8	ENSG00000206503	29909037	29913661	HLA-A
P04439;P04439-2	736	1	6	29661894	-226	34.1	3.54e-11	-0.194	0.0293	0.042	A	G	0.57	ENSG00000206503	29909037	29913661	HLA-A
P04439;P04439-2	736	1	6	29661943	-227	34.1	3.22e-11	-0.194	0.0293	0.0422	A	G	0.57	ENSG00000206503	29909037	29913661	HLA-A
P04439;P04439-2	736	1	6	29662374	-226	34.1	3.54e-11	-0.194	0.0293	0.042	T	A	0.57	ENSG00000206503	29909037	29913661	HLA-A
P04439;P04439-2	736	1	6	29662443	-290	26.5	8.08e-28	-0.412	0.0377	0.114	G	T	0.8	ENSG00000206503	29909037	29913661	HLA-A
P04439;P04439-2	736	1	6	29662913	-226	34.2	3.51e-11	-0.194	0.0293	0.042	A	G	0.57	ENSG00000206503	29909037	29913661	HLA-A
P04439;P04439-2	736	1	6	29663407	-202	34.2	3.26e-09	-0.173	0.0293	0.0335	C	T	0.55	ENSG00000206503	29909037	29913661	HLA-A
P04439;P04439-2	736	1	6	29663889	-248	34.5	6.54e-13	-0.208	0.029	0.0495	T	C	0.44	ENSG00000206503	29909037	29913661	HLA-A
P04439;P04439-2	736	1	6	29664131	-164	25.1	6.05e-11	-0.261	0.0399	0.041	C	T	0.16	ENSG00000206503	29909037	29913661	HLA-A
P04439;P04439-2	736	1	6	29664177	-206	34.1	1.64e-09	-0.177	0.0293	0.0348	A	G	0.55	ENSG00000206503	29909037	29913661	HLA-A
P04439;P04439-2	736	1	6	29664269	-165	29.3	1.72e-08	-0.192	0.0341	0.0304	G	A	0.27	ENSG00000206503	29909037	29913661	HLA-A
P04439;P04439-2	736	1	6	29664271	-165	29.3	1.69e-08	-0.192	0.0341	0.0305	A	G	0.27	ENSG00000206503	29909037	29913661	HLA-A
P04439;P04439-2	736	1	6	29664312	-169	25.6	3.97e-11	-0.258	0.0391	0.0418	C	T	0.17	ENSG00000206503	29909037	29913661	HLA-A
P04439;P04439-2	736	1	6	29664343	-218	28.6	2.13e-14	-0.267	0.035	0.0559	T	G	0.24	ENSG00000206503	29909037	29913661	HLA-A
P04439;P04439-2	736	1	6	29664452	-268	34.7	1.25e-14	-0.222	0.0288	0.057	T	C	0.46	ENSG00000206503	29909037	29913661	HLA-A
P04439;P04439-2	736	1	6	29664637	-259	34.2	3.66e-14	-0.222	0.0293	0.0549	C	G	0.45	ENSG00000206503	29909037	29913661	HLA-A
P04439;P04439-2	736	1	6	29664648	-218	33.9	1.25e-10	-0.19	0.0295	0.0396	T	A	0.56	ENSG00000206503	29909037	29913661	HLA-A
P04439;P04439-2	736	1	6	29664749	-267	34.7	1.28e-14	-0.222	0.0288	0.0569	T	C	0.46	ENSG00000206503	29909037	29913661	HLA-A
P04439;P04439-2	736	1	6	29665061	-252	34.3	2.26e-13	-0.214	0.0291	0.0515	A	T	0.45	ENSG00000206503	29909037	29913661	HLA-A
P04439;P04439-2	736	1	6	29665226	-180	25.8	3.23e-12	-0.27	0.0388	0.0465	G	A	0.17	ENSG00000206503	29909037	29913661	HLA-A
P04439;P04439-2	736	1	6	29665228	-209	34.2	1.01e-09	-0.179	0.0293	0.0357	A	G	0.52	ENSG00000206503	29909037	29913661	HLA-A
P04439;P04439-2	736	1	6	29665270	-267	34.7	1.27e-14	-0.222	0.0288	0.0569	T	G	0.46	ENSG00000206503	29909037	29913661	HLA-A
P04439;P04439-2	736	1	6	29665314	-179	25.8	3.45e-12	-0.27	0.0388	0.0464	T	C	0.17	ENSG00000206503	29909037	29913661	HLA-A
P04439;P04439-2	736	1	6	29665380	-267	34.7	1.42e-14	-0.222	0.0288	0.0567	T	C	0.46	ENSG00000206503	29909037	29913661	HLA-A
P04439;P04439-2	736	1	6	29665388	-179	25.8	3.36e-12	-0.27	0.0388	0.0464	A	T	0.17	ENSG00000206503	29909037	29913661	HLA-A
P04439;P04439-2	736	1	6	29665438	-268	34.7	1.27e-14	-0.222	0.0288	0.0569	C	T	0.46	ENSG00000206503	29909037	29913661	HLA-A
P04439;P04439-2	736	1	6	29665458	-179	25.8	3.33e-12	-0.27	0.0388	0.0464	A	C	0.17	ENSG00000206503	29909037	29913661	HLA-A
P04439;P04439-2	736	1	6	29665855	-177	25.6	5.18e-12	-0.269	0.039	0.0456	C	T	0.17	ENSG00000206503	29909037	29913661	HLA-A
P04439;P04439-2	736	1	6	29666005	-266	34.6	1.64e-14	-0.222	0.0289	0.0564	A	C	0.46	ENSG00000206503	29909037	29913661	HLA-A
P04439;P04439-2	736	1	6	29666220	-268	34.7	1.19e-14	-0.222	0.0288	0.057	G	A	0.46	ENSG00000206503	29909037	29913661	HLA-A
P04439;P04439-2	736	1	6	29666402	-270	34.7	6.21e-15	-0.225	0.0289	0.0583	T	C	0.46	ENSG00000206503	29909037	29913661	HLA-A
P04439;P04439-2	736	1	6	29666623	-179	25.8	3.39e-12	-0.27	0.0388	0.0464	C	A	0.17	ENSG00000206503	29909037	29913661	HLA-A
P04439;P04439-2	736	1	6	29666874	-267	34.7	1.3e-14	-0.222	0.0288	0.0569	A	G	0.46	ENSG00000206503	29909037	29913661	HLA-A
P04439;P04439-2	736	1	6	29667012	-179	25.8	3.39e-12	-0.27	0.0388	0.0464	A	T	0.17	ENSG00000206503	29909037	29913661	HLA-A
P04439;P04439-2	736	1	6	29667273	-267	34.7	1.3e-14	-0.222	0.0288	0.0569	G	A	0.46	ENSG00000206503	29909037	29913661	HLA-A
P04439;P04439-2	736	1	6	29667528	-179	25.8	3.39e-12	-0.27	0.0388	0.0464	G	T	0.17	ENSG00000206503	29909037	29913661	HLA-A
P04439;P04439-2	736	1	6	29667542	-179	25.8	3.39e-12	-0.27	0.0388	0.0464	C	T	0.17	ENSG00000206503	29909037	29913661	HLA-A
P04439;P04439-2	736	1	6	29667592	-267	34.7	1.35e-14	-0.222	0.0288	0.0568	T	A	0.46	ENSG00000206503	29909037	29913661	HLA-A
P04439;P04439-2	736	1	6	29667706	-268	34.6	8.69e-15	-0.225	0.0289	0.0576	G	A	0.46	ENSG00000206503	29909037	29913661	HLA-A
P04439;P04439-2	736	1	6	29667971	-179	25.8	3.39e-12	-0.27	0.0388	0.0464	A	G	0.17	ENSG00000206503	29909037	29913661	HLA-A
P04439;P04439-2	736	1	6	29667998	-179	25.8	3.39e-12	-0.27	0.0388	0.0464	C	G	0.17	ENSG00000206503	29909037	29913661	HLA-A
P04439;P04439-2	736	1	6	29668221	-253	29.3	5.55e-18	-0.295	0.0342	0.0715	C	T	0.74	ENSG00000206503	29909037	29913661	HLA-A
P04439;P04439-2	736	1	6	29668913	-179	25.8	3.37e-12	-0.27	0.0388	0.0464	T	C	0.17	ENSG00000206503	29909037	29913661	HLA-A
P04439;P04439-2	736	1	6	29669188	-267	34.7	1.3e-14	-0.222	0.0288	0.0569	T	C	0.46	ENSG00000206503	29909037	29913661	HLA-A
P04439;P04439-2	736	1	6	29669214	-179	25.8	3.39e-12	-0.27	0.0388	0.0464	G	A	0.17	ENSG00000206503	29909037	29913661	HLA-A
P04439;P04439-2	736	1	6	29669307	-179	25.8	3.39e-12	-0.27	0.0388	0.0464	C	T	0.17	ENSG00000206503	29909037	29913661	HLA-A
P04439;P04439-2	736	1	6	29669443	-286	27.2	8.66e-26	-0.386	0.0367	0.106	C	T	0.79	ENSG00000206503	29909037	29913661	HLA-A
P04439;P04439-2	736	1	6	29669482	-268	34.6	1.11e-14	-0.223	0.0289	0.0572	C	T	0.46	ENSG00000206503	29909037	29913661	HLA-A
P04439;P04439-2	736	1	6	29669640	-179	25.8	3.5e-12	-0.27	0.0388	0.0463	C	A	0.17	ENSG00000206503	29909037	29913661	HLA-A
P04439;P04439-2	736	1	6	29670067	-267	34.7	1.33e-14	-0.222	0.0288	0.0568	C	G	0.46	ENSG00000206503	29909037	29913661	HLA-A
P04439;P04439-2	736	1	6	29670200	-180	25.8	3e-12	-0.271	0.0388	0.0466	T	C	0.17	ENSG00000206503	29909037	29913661	HLA-A
P04439;P04439-2	736	1	6	29670398	-310	32	2.57e-22	-0.304	0.0313	0.0904	A	G	0.68	ENSG00000206503	29909037	29913661	HLA-A
P04439;P04439-2	736	1	6	29670512	-310	31.9	2.53e-22	-0.304	0.0313	0.0905	G	T	0.68	ENSG00000206503	29909037	29913661	HLA-A
P04439;P04439-2	736	1	6	29670536	-179	25.8	3.38e-12	-0.27	0.0388	0.0464	G	A	0.17	ENSG00000206503	29909037	29913661	HLA-A
P04439;P04439-2	736	1	6	29670561	-310	32	2.7e-22	-0.304	0.0313	0.0903	A	T	0.68	ENSG00000206503	29909037	29913661	HLA-A
P04439;P04439-2	736	1	6	29671095	-168	25.1	2.15e-11	-0.267	0.0399	0.0429	C	T	0.17	ENSG00000206503	29909037	29913661	HLA-A
P04439;P04439-2	736	1	6	29671300	-210	33.6	4.17e-10	-0.186	0.0298	0.0374	G	T	0.38	ENSG00000206503	29909037	29913661	HLA-A
P04439;P04439-2	736	1	6	29671991	-285	27.2	1.08e-25	-0.385	0.0368	0.105	C	T	0.79	ENSG00000206503	29909037	29913661	HLA-A
P04439;P04439-2	736	1	6	29672360	-331	30.4	1.3e-27	-0.358	0.0329	0.114	C	G	0.73	ENSG00000206503	29909037	29913661	HLA-A
P04439;P04439-2	736	1	6	29672529	-332	30.9	6.82e-27	-0.347	0.0324	0.11	T	C	0.72	ENSG00000206503	29909037	29913661	HLA-A
P04439;P04439-2	736	1	6	29672643	-317	31.8	1.81e-23	-0.314	0.0315	0.0955	T	G	0.71	ENSG00000206503	29909037	29913661	HLA-A
P04439;P04439-2	736	1	6	29672686	-317	31.8	1.81e-23	-0.314	0.0315	0.0955	A	G	0.71	ENSG00000206503	29909037	29913661	HLA-A
P04439;P04439-2	736	1	6	29672743	-317	31.8	1.81e-23	-0.314	0.0315	0.0955	C	T	0.71	ENSG00000206503	29909037	29913661	HLA-A
P04439;P04439-2	736	1	6	29672776	-317	31.8	1.81e-23	-0.314	0.0315	0.0955	T	C	0.71	ENSG00000206503	29909037	29913661	HLA-A
P04439;P04439-2	736	1	6	29672821	-317	31.8	1.81e-23	-0.314	0.0315	0.0955	G	A	0.71	ENSG00000206503	29909037	29913661	HLA-A
P04439;P04439-2	736	1	6	29672926	-317	31.8	1.81e-23	-0.314	0.0315	0.0955	C	T	0.71	ENSG00000206503	29909037	29913661	HLA-A
P04439;P04439-2	736	1	6	29672941	-273	34.1	1.12e-15	-0.235	0.0293	0.0615	T	C	0.46	ENSG00000206503	29909037	29913661	HLA-A
P04439;P04439-2	736	1	6	29673186	-317	31.8	1.82e-23	-0.314	0.0315	0.0955	C	T	0.71	ENSG00000206503	29909037	29913661	HLA-A
P04439;P04439-2	736	1	6	29673221	-317	31.8	1.83e-23	-0.314	0.0315	0.0954	T	C	0.71	ENSG00000206503	29909037	29913661	HLA-A
P04439;P04439-2	736	1	6	29673241	-317	31.8	1.87e-23	-0.314	0.0315	0.0954	C	T	0.71	ENSG00000206503	29909037	29913661	HLA-A
P04439;P04439-2	736	1	6	29673245	-317	31.8	1.87e-23	-0.314	0.0315	0.0954	C	T	0.71	ENSG00000206503	29909037	29913661	HLA-A
P04439;P04439-2	736	1	6	29673483	-317	31.7	1.68e-23	-0.315	0.0315	0.0956	G	A	0.71	ENSG00000206503	29909037	29913661	HLA-A
P04439;P04439-2	736	1	6	29673548	-317	31.8	1.81e-23	-0.314	0.0315	0.0955	C	G	0.71	ENSG00000206503	29909037	29913661	HLA-A
P04439;P04439-2	736	1	6	29673818	-229	33.9	1.52e-11	-0.199	0.0295	0.0436	T	C	0.43	ENSG00000206503	29909037	29913661	HLA-A
P04439;P04439-2	736	1	6	29673929	-229	34	1.43e-11	-0.199	0.0295	0.0437	G	A	0.43	ENSG00000206503	29909037	29913661	HLA-A
P04439;P04439-2	736	1	6	29674175	-317	31.8	1.81e-23	-0.314	0.0315	0.0955	C	T	0.71	ENSG00000206503	29909037	29913661	HLA-A
P04439;P04439-2	736	1	6	29674197	-317	31.8	1.81e-23	-0.314	0.0315	0.0955	C	T	0.71	ENSG00000206503	29909037	29913661	HLA-A
P04439;P04439-2	736	1	6	29674648	-317	31.8	1.81e-23	-0.314	0.0315	0.0955	A	G	0.71	ENSG00000206503	29909037	29913661	HLA-A
P04439;P04439-2	736	1	6	29674741	-317	31.8	1.81e-23	-0.314	0.0315	0.0955	G	T	0.71	ENSG00000206503	29909037	29913661	HLA-A
P04439;P04439-2	736	1	6	29675227	-292	25.2	4.2e-31	-0.461	0.0397	0.129	T	A	0.83	ENSG00000206503	29909037	29913661	HLA-A
P04439;P04439-2	736	1	6	29675615	-317	31.8	1.81e-23	-0.314	0.0315	0.0955	A	G	0.71	ENSG00000206503	29909037	29913661	HLA-A
P04439;P04439-2	736	1	6	29675676	-317	31.8	1.81e-23	-0.314	0.0315	0.0955	C	G	0.71	ENSG00000206503	29909037	29913661	HLA-A
P04439;P04439-2	736	1	6	29675791	-164	24.6	2.5e-11	-0.271	0.0406	0.0427	T	C	0.16	ENSG00000206503	29909037	29913661	HLA-A
P04439;P04439-2	736	1	6	29676316	-317	31.8	1.81e-23	-0.314	0.0315	0.0955	T	C	0.71	ENSG00000206503	29909037	29913661	HLA-A
P04439;P04439-2	736	1	6	29676537	-229	33.9	1.46e-11	-0.199	0.0295	0.0437	G	A	0.43	ENSG00000206503	29909037	29913661	HLA-A
P04439;P04439-2	736	1	6	29676551	-317	31.8	1.81e-23	-0.314	0.0315	0.0955	A	C	0.71	ENSG00000206503	29909037	29913661	HLA-A
P04439;P04439-2	736	1	6	29676764	-164	24.6	2.5e-11	-0.271	0.0406	0.0427	T	C	0.16	ENSG00000206503	29909037	29913661	HLA-A
P04439;P04439-2	736	1	6	29676823	-253	33.9	8.49e-14	-0.22	0.0295	0.0533	C	T	0.44	ENSG00000206503	29909037	29913661	HLA-A
P04439;P04439-2	736	1	6	29677249	-232	33.9	8.33e-12	-0.201	0.0295	0.0447	G	A	0.42	ENSG00000206503	29909037	29913661	HLA-A
P04439;P04439-2	736	1	6	29677634	-317	31.7	1.74e-23	-0.315	0.0315	0.0955	T	C	0.71	ENSG00000206503	29909037	29913661	HLA-A
P04439;P04439-2	736	1	6	29677787	-250	34	2.29e-13	-0.215	0.0294	0.0515	C	T	0.44	ENSG00000206503	29909037	29913661	HLA-A
P04439;P04439-2	736	1	6	29677835	-290	27.6	7.55e-26	-0.382	0.0363	0.106	A	G	0.79	ENSG00000206503	29909037	29913661	HLA-A
P04439;P04439-2	736	1	6	29677877	-317	31.7	1.83e-23	-0.314	0.0315	0.0954	A	T	0.71	ENSG00000206503	29909037	29913661	HLA-A
P04439;P04439-2	736	1	6	29678043	-316	31.7	1.99e-23	-0.314	0.0315	0.0953	A	G	0.71	ENSG00000206503	29909037	29913661	HLA-A
P04439;P04439-2	736	1	6	29678390	-162	24.7	4.78e-11	-0.267	0.0406	0.0414	G	A	0.16	ENSG00000206503	29909037	29913661	HLA-A
P04439;P04439-2	736	1	6	29678470	-309	31.7	1.59e-22	-0.309	0.0316	0.0913	T	C	0.71	ENSG00000206503	29909037	29913661	HLA-A
P04439;P04439-2	736	1	6	29678520	-311	31.7	9e-23	-0.31	0.0316	0.0924	A	G	0.71	ENSG00000206503	29909037	29913661	HLA-A
P04439;P04439-2	736	1	6	29678718	-315	31.7	2.96e-23	-0.313	0.0316	0.0945	A	T	0.71	ENSG00000206503	29909037	29913661	HLA-A
P04439;P04439-2	736	1	6	29679016	-315	31.7	2.96e-23	-0.313	0.0316	0.0945	C	G	0.71	ENSG00000206503	29909037	29913661	HLA-A
P04439;P04439-2	736	1	6	29679047	-315	31.7	2.96e-23	-0.313	0.0316	0.0945	C	T	0.71	ENSG00000206503	29909037	29913661	HLA-A
P04439;P04439-2	736	1	6	29679143	-315	31.7	2.81e-23	-0.314	0.0316	0.0946	A	C	0.71	ENSG00000206503	29909037	29913661	HLA-A
P04439;P04439-2	736	1	6	29679170	-315	31.7	2.96e-23	-0.313	0.0316	0.0945	C	T	0.71	ENSG00000206503	29909037	29913661	HLA-A
P04439;P04439-2	736	1	6	29679189	-315	31.7	2.96e-23	-0.313	0.0316	0.0945	G	T	0.71	ENSG00000206503	29909037	29913661	HLA-A
P04439;P04439-2	736	1	6	29679434	-315	31.7	3.1e-23	-0.313	0.0316	0.0944	G	A	0.71	ENSG00000206503	29909037	29913661	HLA-A
P04439;P04439-2	736	1	6	29679466	-315	31.7	2.85e-23	-0.314	0.0316	0.0946	G	A	0.71	ENSG00000206503	29909037	29913661	HLA-A
P04439;P04439-2	736	1	6	29679551	-315	31.7	2.96e-23	-0.313	0.0316	0.0945	C	T	0.71	ENSG00000206503	29909037	29913661	HLA-A
P04439;P04439-2	736	1	6	29679602	-288	27.5	1.22e-25	-0.381	0.0364	0.105	T	C	0.79	ENSG00000206503	29909037	29913661	HLA-A
P04439;P04439-2	736	1	6	29679621	-315	31.7	2.96e-23	-0.313	0.0316	0.0945	A	G	0.71	ENSG00000206503	29909037	29913661	HLA-A
P04439;P04439-2	736	1	6	29679760	-315	31.7	2.96e-23	-0.313	0.0316	0.0945	G	A	0.71	ENSG00000206503	29909037	29913661	HLA-A
P04439;P04439-2	736	1	6	29679799	-314	31.7	3.33e-23	-0.313	0.0316	0.0943	T	C	0.71	ENSG00000206503	29909037	29913661	HLA-A
P04439;P04439-2	736	1	6	29679801	-315	31.7	3.1e-23	-0.313	0.0316	0.0944	C	G	0.71	ENSG00000206503	29909037	29913661	HLA-A
P04439;P04439-2	736	1	6	29679851	-315	31.7	2.88e-23	-0.314	0.0316	0.0946	G	A	0.71	ENSG00000206503	29909037	29913661	HLA-A
P04439;P04439-2	736	1	6	29679981	-315	31.7	2.96e-23	-0.313	0.0316	0.0945	G	T	0.71	ENSG00000206503	29909037	29913661	HLA-A
P04439;P04439-2	736	1	6	29680021	-256	28.8	7.47e-19	-0.308	0.0347	0.0753	C	T	0.77	ENSG00000206503	29909037	29913661	HLA-A
P04439;P04439-2	736	1	6	29680072	-314	31.6	3.21e-23	-0.314	0.0316	0.0944	A	G	0.71	ENSG00000206503	29909037	29913661	HLA-A
P04439;P04439-2	736	1	6	29680084	-313	31.6	4.25e-23	-0.313	0.0316	0.0938	T	G	0.71	ENSG00000206503	29909037	29913661	HLA-A
P04439;P04439-2	736	1	6	29680142	-315	31.7	2.98e-23	-0.314	0.0316	0.0945	G	A	0.71	ENSG00000206503	29909037	29913661	HLA-A
P04439;P04439-2	736	1	6	29680205	-315	31.7	2.96e-23	-0.313	0.0316	0.0945	G	A	0.71	ENSG00000206503	29909037	29913661	HLA-A
P04439;P04439-2	736	1	6	29680270	-315	31.7	2.96e-23	-0.313	0.0316	0.0945	T	G	0.71	ENSG00000206503	29909037	29913661	HLA-A
P04439;P04439-2	736	1	6	29680302	-256	28.8	7.47e-19	-0.308	0.0347	0.0753	A	G	0.77	ENSG00000206503	29909037	29913661	HLA-A
P04439;P04439-2	736	1	6	29680492	-315	31.7	3.08e-23	-0.313	0.0316	0.0944	T	C	0.71	ENSG00000206503	29909037	29913661	HLA-A
P04439;P04439-2	736	1	6	29680543	-313	31.6	4.63e-23	-0.312	0.0316	0.0937	A	G	0.71	ENSG00000206503	29909037	29913661	HLA-A
P04439;P04439-2	736	1	6	29680547	-313	31.6	4.63e-23	-0.312	0.0316	0.0937	G	A	0.71	ENSG00000206503	29909037	29913661	HLA-A
P04439;P04439-2	736	1	6	29680587	-315	31.7	2.96e-23	-0.313	0.0316	0.0945	C	A	0.71	ENSG00000206503	29909037	29913661	HLA-A
P04439;P04439-2	736	1	6	29680605	-315	31.7	2.96e-23	-0.313	0.0316	0.0945	C	T	0.71	ENSG00000206503	29909037	29913661	HLA-A
P04439;P04439-2	736	1	6	29680758	-315	31.7	2.91e-23	-0.314	0.0316	0.0946	A	G	0.71	ENSG00000206503	29909037	29913661	HLA-A
P04439;P04439-2	736	1	6	29680768	-315	31.7	2.91e-23	-0.314	0.0316	0.0946	C	T	0.71	ENSG00000206503	29909037	29913661	HLA-A
P04439;P04439-2	736	1	6	29680789	-315	31.7	2.91e-23	-0.314	0.0316	0.0946	C	T	0.71	ENSG00000206503	29909037	29913661	HLA-A
P04439;P04439-2	736	1	6	29680915	-315	31.7	2.96e-23	-0.313	0.0316	0.0945	G	C	0.71	ENSG00000206503	29909037	29913661	HLA-A
P04439;P04439-2	736	1	6	29680967	-315	31.7	2.96e-23	-0.313	0.0316	0.0945	C	T	0.71	ENSG00000206503	29909037	29913661	HLA-A
P04439;P04439-2	736	1	6	29680971	-315	31.7	2.96e-23	-0.313	0.0316	0.0945	G	C	0.71	ENSG00000206503	29909037	29913661	HLA-A
P04439;P04439-2	736	1	6	29681087	-315	31.7	2.96e-23	-0.313	0.0316	0.0945	T	G	0.71	ENSG00000206503	29909037	29913661	HLA-A
P04439;P04439-2	736	1	6	29681317	-315	31.7	2.96e-23	-0.313	0.0316	0.0945	G	A	0.71	ENSG00000206503	29909037	29913661	HLA-A
P04439;P04439-2	736	1	6	29681326	-315	31.7	2.96e-23	-0.313	0.0316	0.0945	A	G	0.71	ENSG00000206503	29909037	29913661	HLA-A
P04439;P04439-2	736	1	6	29681357	-315	31.7	2.96e-23	-0.313	0.0316	0.0945	A	G	0.71	ENSG00000206503	29909037	29913661	HLA-A
P04439;P04439-2	736	1	6	29681463	-315	31.7	2.96e-23	-0.313	0.0316	0.0945	G	A	0.71	ENSG00000206503	29909037	29913661	HLA-A
P04439;P04439-2	736	1	6	29681700	-292	26.2	6.41e-29	-0.427	0.0382	0.119	T	C	0.81	ENSG00000206503	29909037	29913661	HLA-A
P04439;P04439-2	736	1	6	29681862	-315	31.7	2.96e-23	-0.313	0.0316	0.0945	G	A	0.71	ENSG00000206503	29909037	29913661	HLA-A
P04439;P04439-2	736	1	6	29681879	-315	31.7	2.96e-23	-0.313	0.0316	0.0945	G	A	0.71	ENSG00000206503	29909037	29913661	HLA-A
P04439;P04439-2	736	1	6	29682400	-315	31.7	2.96e-23	-0.313	0.0316	0.0945	G	A	0.71	ENSG00000206503	29909037	29913661	HLA-A
P04439;P04439-2	736	1	6	29682476	-162	24.7	4.78e-11	-0.267	0.0406	0.0414	A	G	0.16	ENSG00000206503	29909037	29913661	HLA-A
P04439;P04439-2	736	1	6	29682487	-315	31.7	2.96e-23	-0.313	0.0316	0.0945	C	T	0.71	ENSG00000206503	29909037	29913661	HLA-A
P04439;P04439-2	736	1	6	29682542	-315	31.7	2.96e-23	-0.313	0.0316	0.0945	T	C	0.71	ENSG00000206503	29909037	29913661	HLA-A
P04439;P04439-2	736	1	6	29682570	-315	31.7	2.96e-23	-0.313	0.0316	0.0945	G	A	0.71	ENSG00000206503	29909037	29913661	HLA-A
P04439;P04439-2	736	1	6	29682617	-315	31.7	2.96e-23	-0.313	0.0316	0.0945	G	A	0.71	ENSG00000206503	29909037	29913661	HLA-A
P04439;P04439-2	736	1	6	29682667	-162	24.7	4.42e-11	-0.267	0.0406	0.0416	G	A	0.16	ENSG00000206503	29909037	29913661	HLA-A
P04439;P04439-2	736	1	6	29682701	-315	31.7	2.96e-23	-0.313	0.0316	0.0945	G	A	0.71	ENSG00000206503	29909037	29913661	HLA-A
P04439;P04439-2	736	1	6	29682866	-315	31.7	2.96e-23	-0.313	0.0316	0.0945	A	T	0.71	ENSG00000206503	29909037	29913661	HLA-A
P04439;P04439-2	736	1	6	29682889	-227	33.9	2.37e-11	-0.197	0.0295	0.0428	T	C	0.43	ENSG00000206503	29909037	29913661	HLA-A
P04439;P04439-2	736	1	6	29682901	-315	31.7	2.96e-23	-0.313	0.0316	0.0945	G	A	0.71	ENSG00000206503	29909037	29913661	HLA-A
P04439;P04439-2	736	1	6	29683528	-315	31.7	2.96e-23	-0.313	0.0316	0.0945	C	T	0.71	ENSG00000206503	29909037	29913661	HLA-A
P04439;P04439-2	736	1	6	29683542	-167	24.7	1.37e-11	-0.274	0.0405	0.0438	C	T	0.16	ENSG00000206503	29909037	29913661	HLA-A
P04439;P04439-2	736	1	6	29683944	-227	33.9	2.2e-11	-0.197	0.0295	0.0429	C	T	0.43	ENSG00000206503	29909037	29913661	HLA-A
P04439;P04439-2	736	1	6	29684204	-265	25.5	2.52e-25	-0.407	0.0392	0.104	C	T	0.82	ENSG00000206503	29909037	29913661	HLA-A
P04439;P04439-2	736	1	6	29685277	-266	25.5	2.43e-25	-0.407	0.0392	0.104	T	C	0.82	ENSG00000206503	29909037	29913661	HLA-A
P04439;P04439-2	736	1	6	29688501	-193	34	1.31e-08	-0.167	0.0294	0.031	A	C	0.54	ENSG00000206503	29909037	29913661	HLA-A
P04439;P04439-2	736	1	6	29688641	-264	25.4	2.2e-25	-0.41	0.0394	0.104	C	G	0.82	ENSG00000206503	29909037	29913661	HLA-A
P04439;P04439-2	736	1	6	29688643	-290	25	5.67e-31	-0.462	0.0399	0.128	A	G	0.83	ENSG00000206503	29909037	29913661	HLA-A
P04439;P04439-2	736	1	6	29688886	-266	25.5	2.45e-25	-0.407	0.0392	0.104	C	A	0.82	ENSG00000206503	29909037	29913661	HLA-A
P04439;P04439-2	736	1	6	29689164	-266	25.5	2.45e-25	-0.407	0.0392	0.104	A	T	0.82	ENSG00000206503	29909037	29913661	HLA-A
P04439;P04439-2	736	1	6	29690694	-227	33.7	1.52e-11	-0.2	0.0297	0.0436	C	G	0.38	ENSG00000206503	29909037	29913661	HLA-A
P04439;P04439-2	736	1	6	29691019	-227	33.7	1.42e-11	-0.201	0.0297	0.0437	G	A	0.38	ENSG00000206503	29909037	29913661	HLA-A
P04439;P04439-2	736	1	6	29691090	-236	34	3.83e-12	-0.204	0.0294	0.0462	T	A	0.42	ENSG00000206503	29909037	29913661	HLA-A
P04439;P04439-2	736	1	6	29691390	-264	25.5	4.26e-25	-0.406	0.0392	0.103	C	G	0.82	ENSG00000206503	29909037	29913661	HLA-A
P04439;P04439-2	736	1	6	29691391	-264	25.4	2.99e-25	-0.408	0.0393	0.103	T	C	0.82	ENSG00000206503	29909037	29913661	HLA-A
P04439;P04439-2	736	1	6	29691772	-236	33.8	2.82e-12	-0.207	0.0296	0.0468	T	C	0.42	ENSG00000206503	29909037	29913661	HLA-A
P04439;P04439-2	736	1	6	29691857	-236	34	3.88e-12	-0.204	0.0294	0.0462	C	G	0.42	ENSG00000206503	29909037	29913661	HLA-A
P04439;P04439-2	736	1	6	29692305	-266	25.5	2.45e-25	-0.407	0.0392	0.104	A	G	0.82	ENSG00000206503	29909037	29913661	HLA-A
P04439;P04439-2	736	1	6	29692562	-266	25.5	2.41e-25	-0.408	0.0392	0.104	A	G	0.82	ENSG00000206503	29909037	29913661	HLA-A
P04439;P04439-2	736	1	6	29692634	-266	25.5	2.41e-25	-0.408	0.0392	0.104	T	G	0.82	ENSG00000206503	29909037	29913661	HLA-A
P04439;P04439-2	736	1	6	29693011	-266	25.5	2.41e-25	-0.408	0.0392	0.104	C	T	0.82	ENSG00000206503	29909037	29913661	HLA-A
P04439;P04439-2	736	1	6	29693938	-165	24.3	9.93e-12	-0.281	0.0412	0.0444	G	A	0.16	ENSG00000206503	29909037	29913661	HLA-A
P04439;P04439-2	736	1	6	29694427	-266	25.5	2.41e-25	-0.408	0.0392	0.104	C	T	0.82	ENSG00000206503	29909037	29913661	HLA-A
P04439;P04439-2	736	1	6	29695305	-236	34	3.83e-12	-0.204	0.0294	0.0462	T	G	0.42	ENSG00000206503	29909037	29913661	HLA-A
P04439;P04439-2	736	1	6	29695466	-236	34	3.83e-12	-0.204	0.0294	0.0462	T	A	0.42	ENSG00000206503	29909037	29913661	HLA-A
P04439;P04439-2	736	1	6	29695713	-236	34	3.83e-12	-0.204	0.0294	0.0462	C	T	0.42	ENSG00000206503	29909037	29913661	HLA-A
P04439;P04439-2	736	1	6	29695854	-236	33.9	3.4e-12	-0.205	0.0295	0.0464	G	A	0.42	ENSG00000206503	29909037	29913661	HLA-A
P04439;P04439-2	736	1	6	29696209	-266	25.5	1.49e-25	-0.41	0.0392	0.105	G	A	0.82	ENSG00000206503	29909037	29913661	HLA-A
P04439;P04439-2	736	1	6	29697517	-312	31.3	2.65e-23	-0.317	0.0319	0.0947	A	G	0.7	ENSG00000206503	29909037	29913661	HLA-A
P04439;P04439-2	736	1	6	29697693	-124	20.9	2.79e-09	-0.285	0.0479	0.0338	G	A	0.11	ENSG00000206503	29909037	29913661	HLA-A
P04439;P04439-2	736	1	6	29698031	-228	33.6	1.29e-11	-0.201	0.0297	0.0439	G	C	0.38	ENSG00000206503	29909037	29913661	HLA-A
P04439;P04439-2	736	1	6	29698050	-173	24.8	3.37e-12	-0.281	0.0403	0.0464	A	G	0.17	ENSG00000206503	29909037	29913661	HLA-A
P04439;P04439-2	736	1	6	29698426	-262	25.2	2.58e-25	-0.412	0.0396	0.104	C	T	0.82	ENSG00000206503	29909037	29913661	HLA-A
P04439;P04439-2	736	1	6	29698661	-251	29.3	1.25e-17	-0.291	0.0341	0.07	G	A	0.71	ENSG00000206503	29909037	29913661	HLA-A
P04439;P04439-2	736	1	6	29698781	-271	25.3	8.87e-27	-0.424	0.0395	0.11	A	G	0.82	ENSG00000206503	29909037	29913661	HLA-A
P04439;P04439-2	736	1	6	29699055	-195	33.7	7.67e-09	-0.171	0.0296	0.032	T	G	0.51	ENSG00000206503	29909037	29913661	HLA-A
P04439;P04439-2	736	1	6	29699156	-223	33.2	2.1e-11	-0.202	0.0301	0.043	T	C	0.39	ENSG00000206503	29909037	29913661	HLA-A
P04439;P04439-2	736	1	6	29699448	-207	33.7	7.87e-10	-0.182	0.0296	0.0362	G	A	0.52	ENSG00000206503	29909037	29913661	HLA-A
P04439;P04439-2	736	1	6	29699498	-161	24.4	3.74e-11	-0.271	0.041	0.0419	C	T	0.16	ENSG00000206503	29909037	29913661	HLA-A
P04439;P04439-2	736	1	6	29699713	-223	33.2	2.1e-11	-0.202	0.0301	0.043	G	T	0.39	ENSG00000206503	29909037	29913661	HLA-A
P04439;P04439-2	736	1	6	29699784	-207	33.7	7.71e-10	-0.182	0.0296	0.0362	C	T	0.52	ENSG00000206503	29909037	29913661	HLA-A
P04439;P04439-2	736	1	6	29700079	-207	33.7	7.71e-10	-0.182	0.0296	0.0362	C	T	0.52	ENSG00000206503	29909037	29913661	HLA-A
P04439;P04439-2	736	1	6	29700500	-207	33.7	7.71e-10	-0.182	0.0296	0.0362	T	C	0.52	ENSG00000206503	29909037	29913661	HLA-A
P04439;P04439-2	736	1	6	29700576	-274	25.6	8.51e-27	-0.419	0.0391	0.11	A	T	0.82	ENSG00000206503	29909037	29913661	HLA-A
P04439;P04439-2	736	1	6	29700615	-207	33.7	7.71e-10	-0.182	0.0296	0.0362	G	A	0.52	ENSG00000206503	29909037	29913661	HLA-A
P04439;P04439-2	736	1	6	29700840	-240	33.5	6.67e-13	-0.215	0.0299	0.0495	C	T	0.41	ENSG00000206503	29909037	29913661	HLA-A
P04439;P04439-2	736	1	6	29701308	-240	33.5	6.67e-13	-0.215	0.0299	0.0495	T	C	0.41	ENSG00000206503	29909037	29913661	HLA-A
P04439;P04439-2	736	1	6	29701564	-240	33.5	6.67e-13	-0.215	0.0299	0.0495	G	A	0.41	ENSG00000206503	29909037	29913661	HLA-A
P04439;P04439-2	736	1	6	29702206	-164	24.2	1.24e-11	-0.28	0.0413	0.044	C	G	0.16	ENSG00000206503	29909037	29913661	HLA-A
P04439;P04439-2	736	1	6	29702510	-240	33.4	6.6e-13	-0.215	0.0299	0.0495	G	A	0.41	ENSG00000206503	29909037	29913661	HLA-A
P04439;P04439-2	736	1	6	29702679	-223	33.2	2.1e-11	-0.202	0.0301	0.043	A	G	0.39	ENSG00000206503	29909037	29913661	HLA-A
P04439;P04439-2	736	1	6	29702709	-207	33.7	7.71e-10	-0.182	0.0296	0.0362	A	G	0.52	ENSG00000206503	29909037	29913661	HLA-A
P04439;P04439-2	736	1	6	29703262	-240	33.5	6.67e-13	-0.215	0.0299	0.0495	A	G	0.41	ENSG00000206503	29909037	29913661	HLA-A
P04439;P04439-2	736	1	6	29703433	-207	33.7	7.71e-10	-0.182	0.0296	0.0362	T	A	0.52	ENSG00000206503	29909037	29913661	HLA-A
P04439;P04439-2	736	1	6	29704083	-274	25.6	1.12e-26	-0.417	0.039	0.109	C	T	0.82	ENSG00000206503	29909037	29913661	HLA-A
P04439;P04439-2	736	1	6	29704259	-240	33.4	6.2e-13	-0.215	0.0299	0.0496	A	T	0.41	ENSG00000206503	29909037	29913661	HLA-A
P04439;P04439-2	736	1	6	29704379	-274	25.7	1.23e-26	-0.416	0.039	0.109	T	G	0.82	ENSG00000206503	29909037	29913661	HLA-A
P04439;P04439-2	736	1	6	29704400	-296	31.6	5.98e-21	-0.298	0.0317	0.0845	T	C	0.67	ENSG00000206503	29909037	29913661	HLA-A
P04439;P04439-2	736	1	6	29704673	-207	33.7	7.71e-10	-0.182	0.0296	0.0362	G	C	0.52	ENSG00000206503	29909037	29913661	HLA-A
P04439;P04439-2	736	1	6	29704833	-161	24.4	3.47e-11	-0.272	0.041	0.042	T	C	0.16	ENSG00000206503	29909037	29913661	HLA-A
P04439;P04439-2	736	1	6	29704921	-223	33.2	2.1e-11	-0.202	0.0301	0.043	A	G	0.39	ENSG00000206503	29909037	29913661	HLA-A
P04439;P04439-2	736	1	6	29705219	-240	33.5	6.67e-13	-0.215	0.0299	0.0495	C	T	0.41	ENSG00000206503	29909037	29913661	HLA-A
P04439;P04439-2	736	1	6	29705405	-240	33.5	6.67e-13	-0.215	0.0299	0.0495	C	T	0.41	ENSG00000206503	29909037	29913661	HLA-A
P04439;P04439-2	736	1	6	29705507	-207	33.7	7.71e-10	-0.182	0.0296	0.0362	T	C	0.52	ENSG00000206503	29909037	29913661	HLA-A
P04439;P04439-2	736	1	6	29705659	-240	33.5	6.67e-13	-0.215	0.0299	0.0495	A	G	0.41	ENSG00000206503	29909037	29913661	HLA-A
P04439;P04439-2	736	1	6	29705688	-223	33.2	2.1e-11	-0.202	0.0301	0.043	G	A	0.39	ENSG00000206503	29909037	29913661	HLA-A
P04439;P04439-2	736	1	6	29705772	-298	25.2	2.04e-32	-0.471	0.0397	0.135	T	C	0.83	ENSG00000206503	29909037	29913661	HLA-A
P04439;P04439-2	736	1	6	29705810	-207	33.7	7.69e-10	-0.182	0.0296	0.0362	A	G	0.52	ENSG00000206503	29909037	29913661	HLA-A
P04439;P04439-2	736	1	6	29705824	-274	25.7	1.21e-26	-0.416	0.039	0.109	T	G	0.82	ENSG00000206503	29909037	29913661	HLA-A
P04439;P04439-2	736	1	6	29706049	-240	33.5	6.68e-13	-0.215	0.0299	0.0495	G	C	0.41	ENSG00000206503	29909037	29913661	HLA-A
P04439;P04439-2	736	1	6	29706050	-164	24.2	1.42e-11	-0.279	0.0413	0.0437	G	A	0.16	ENSG00000206503	29909037	29913661	HLA-A
P04439;P04439-2	736	1	6	29706128	-240	33.5	6.68e-13	-0.215	0.0299	0.0495	G	C	0.41	ENSG00000206503	29909037	29913661	HLA-A
P04439;P04439-2	736	1	6	29706277	-240	33.5	6.67e-13	-0.215	0.0299	0.0495	T	C	0.41	ENSG00000206503	29909037	29913661	HLA-A
P04439;P04439-2	736	1	6	29706933	-274	25.7	1.23e-26	-0.416	0.039	0.109	A	G	0.82	ENSG00000206503	29909037	29913661	HLA-A
P04439;P04439-2	736	1	6	29707546	-240	33.5	6.73e-13	-0.215	0.0299	0.0494	G	A	0.41	ENSG00000206503	29909037	29913661	HLA-A
P04439;P04439-2	736	1	6	29707704	-240	33.4	6.79e-13	-0.215	0.0299	0.0494	G	A	0.41	ENSG00000206503	29909037	29913661	HLA-A
P04439;P04439-2	736	1	6	29708090	-240	33.5	6.67e-13	-0.215	0.0299	0.0495	G	A	0.41	ENSG00000206503	29909037	29913661	HLA-A
P04439;P04439-2	736	1	6	29708222	-274	25.7	1.25e-26	-0.416	0.039	0.109	T	C	0.82	ENSG00000206503	29909037	29913661	HLA-A
P04439;P04439-2	736	1	6	29708417	-161	24.4	3.41e-11	-0.272	0.041	0.0421	C	G	0.16	ENSG00000206503	29909037	29913661	HLA-A
P04439;P04439-2	736	1	6	29708484	-274	25.7	1.23e-26	-0.416	0.039	0.109	A	C	0.82	ENSG00000206503	29909037	29913661	HLA-A
P04439;P04439-2	736	1	6	29708523	-274	25.7	1.25e-26	-0.416	0.039	0.109	C	T	0.82	ENSG00000206503	29909037	29913661	HLA-A
P04439;P04439-2	736	1	6	29708728	-274	25.7	1.25e-26	-0.416	0.039	0.109	G	T	0.82	ENSG00000206503	29909037	29913661	HLA-A
P04439;P04439-2	736	1	6	29708978	-207	33.7	7.67e-10	-0.182	0.0296	0.0362	T	C	0.52	ENSG00000206503	29909037	29913661	HLA-A
P04439;P04439-2	736	1	6	29709019	-274	25.7	1.25e-26	-0.416	0.039	0.109	G	C	0.82	ENSG00000206503	29909037	29913661	HLA-A
P04439;P04439-2	736	1	6	29709234	-240	33.4	6.81e-13	-0.215	0.0299	0.0494	C	T	0.41	ENSG00000206503	29909037	29913661	HLA-A
P04439;P04439-2	736	1	6	29709286	-161	24.4	3.74e-11	-0.272	0.041	0.0419	C	T	0.16	ENSG00000206503	29909037	29913661	HLA-A
P04439;P04439-2	736	1	6	29709636	-274	25.7	1.25e-26	-0.416	0.039	0.109	C	G	0.82	ENSG00000206503	29909037	29913661	HLA-A
P04439;P04439-2	736	1	6	29709734	-223	33.2	2.01e-11	-0.202	0.0301	0.0431	C	T	0.39	ENSG00000206503	29909037	29913661	HLA-A
P04439;P04439-2	736	1	6	29709840	-177	24.7	7.98e-13	-0.289	0.0404	0.0491	T	C	0.17	ENSG00000206503	29909037	29913661	HLA-A
P04439;P04439-2	736	1	6	29709867	-274	25.7	1.25e-26	-0.416	0.039	0.109	A	G	0.82	ENSG00000206503	29909037	29913661	HLA-A
P04439;P04439-2	736	1	6	29710628	-161	24.4	3.76e-11	-0.271	0.041	0.0419	G	A	0.16	ENSG00000206503	29909037	29913661	HLA-A
P04439;P04439-2	736	1	6	29710833	-223	33.2	2.05e-11	-0.202	0.0301	0.043	G	C	0.39	ENSG00000206503	29909037	29913661	HLA-A
P04439;P04439-2	736	1	6	29710963	-274	25.7	1.25e-26	-0.416	0.039	0.109	T	C	0.82	ENSG00000206503	29909037	29913661	HLA-A
P04439;P04439-2	736	1	6	29711124	-223	33.2	2.15e-11	-0.201	0.0301	0.0429	C	T	0.39	ENSG00000206503	29909037	29913661	HLA-A
P04439;P04439-2	736	1	6	29711191	-223	33.2	2.08e-11	-0.202	0.0301	0.043	T	C	0.39	ENSG00000206503	29909037	29913661	HLA-A
P04439;P04439-2	736	1	6	29711340	-276	25.7	5.67e-27	-0.419	0.039	0.111	A	G	0.82	ENSG00000206503	29909037	29913661	HLA-A
P04439;P04439-2	736	1	6	29711362	-203	34.6	4.25e-09	-0.17	0.0289	0.0331	C	T	0.57	ENSG00000206503	29909037	29913661	HLA-A
P04439;P04439-2	736	1	6	29711747	-159	24.2	4.63e-11	-0.272	0.0413	0.0415	G	A	0.16	ENSG00000206503	29909037	29913661	HLA-A
P04439;P04439-2	736	1	6	29712036	-223	33.2	2.13e-11	-0.202	0.0301	0.043	A	T	0.39	ENSG00000206503	29909037	29913661	HLA-A
P04439;P04439-2	736	1	6	29712759	-164	24.2	1.28e-11	-0.28	0.0413	0.0439	T	A	0.16	ENSG00000206503	29909037	29913661	HLA-A
P04439;P04439-2	736	1	6	29712866	-272	25.8	5.24e-26	-0.409	0.0388	0.107	T	C	0.81	ENSG00000206503	29909037	29913661	HLA-A
P04439;P04439-2	736	1	6	29713273	-239	34.3	3.21e-12	-0.203	0.0291	0.0465	G	T	0.47	ENSG00000206503	29909037	29913661	HLA-A
P04439;P04439-2	736	1	6	29713465	-212	34.2	5.5e-10	-0.181	0.0292	0.0369	T	C	0.59	ENSG00000206503	29909037	29913661	HLA-A
P04439;P04439-2	736	1	6	29713768	-274	25.7	1.81e-26	-0.414	0.0389	0.109	A	G	0.82	ENSG00000206503	29909037	29913661	HLA-A
P04439;P04439-2	736	1	6	29713926	-161	24.4	3.56e-11	-0.272	0.041	0.042	G	A	0.16	ENSG00000206503	29909037	29913661	HLA-A
P04439;P04439-2	736	1	6	29714060	-239	34.3	3.21e-12	-0.203	0.0291	0.0465	G	A	0.47	ENSG00000206503	29909037	29913661	HLA-A
P04439;P04439-2	736	1	6	29714413	-239	34.3	3.21e-12	-0.203	0.0291	0.0465	C	A	0.47	ENSG00000206503	29909037	29913661	HLA-A
P04439;P04439-2	736	1	6	29714678	-274	25.7	1.81e-26	-0.414	0.0389	0.109	C	T	0.82	ENSG00000206503	29909037	29913661	HLA-A
P04439;P04439-2	736	1	6	29714965	-212	34.2	5.5e-10	-0.181	0.0292	0.0369	C	T	0.59	ENSG00000206503	29909037	29913661	HLA-A
P04439;P04439-2	736	1	6	29715062	-212	34.2	5.5e-10	-0.181	0.0292	0.0369	C	T	0.59	ENSG00000206503	29909037	29913661	HLA-A
P04439;P04439-2	736	1	6	29715154	-161	24.4	3.47e-11	-0.272	0.041	0.042	C	T	0.16	ENSG00000206503	29909037	29913661	HLA-A
P04439;P04439-2	736	1	6	29715762	-239	34.3	3.07e-12	-0.203	0.0291	0.0466	G	A	0.47	ENSG00000206503	29909037	29913661	HLA-A
P04439;P04439-2	736	1	6	29715997	-212	34.2	5.29e-10	-0.182	0.0293	0.0369	T	C	0.59	ENSG00000206503	29909037	29913661	HLA-A
P04439;P04439-2	736	1	6	29716300	-212	34.2	5.31e-10	-0.182	0.0292	0.0369	G	A	0.59	ENSG00000206503	29909037	29913661	HLA-A
P04439;P04439-2	736	1	6	29716390	-212	34.2	5.24e-10	-0.182	0.0293	0.037	T	G	0.59	ENSG00000206503	29909037	29913661	HLA-A
P04439;P04439-2	736	1	6	29716589	-239	34.3	3.11e-12	-0.203	0.0291	0.0466	C	T	0.47	ENSG00000206503	29909037	29913661	HLA-A
P04439;P04439-2	736	1	6	29716847	-239	34.3	3.25e-12	-0.203	0.0291	0.0465	C	T	0.47	ENSG00000206503	29909037	29913661	HLA-A
P04439;P04439-2	736	1	6	29716901	-239	34.3	3.25e-12	-0.203	0.0291	0.0465	G	T	0.47	ENSG00000206503	29909037	29913661	HLA-A
P04439;P04439-2	736	1	6	29717339	-272	25.7	3.19e-26	-0.413	0.0389	0.107	T	A	0.82	ENSG00000206503	29909037	29913661	HLA-A
P04439;P04439-2	736	1	6	29717811	-208	34.1	1.09e-09	-0.179	0.0293	0.0356	A	G	0.59	ENSG00000206503	29909037	29913661	HLA-A
P04439;P04439-2	736	1	6	29717826	-208	34.1	1.01e-09	-0.179	0.0293	0.0357	C	T	0.59	ENSG00000206503	29909037	29913661	HLA-A
P04439;P04439-2	736	1	6	29717902	-235	34.2	6.71e-12	-0.201	0.0292	0.0451	C	G	0.47	ENSG00000206503	29909037	29913661	HLA-A
P04439;P04439-2	736	1	6	29717980	-270	25.7	7.05e-26	-0.409	0.0389	0.106	T	C	0.81	ENSG00000206503	29909037	29913661	HLA-A
P04439;P04439-2	736	1	6	29718094	-235	34.2	6.31e-12	-0.201	0.0292	0.0452	G	A	0.47	ENSG00000206503	29909037	29913661	HLA-A
P04439;P04439-2	736	1	6	29718165	-162	24.3	2.87e-11	-0.273	0.0411	0.0424	T	C	0.16	ENSG00000206503	29909037	29913661	HLA-A
P04439;P04439-2	736	1	6	29718224	-162	24.3	2.85e-11	-0.273	0.0411	0.0424	C	G	0.16	ENSG00000206503	29909037	29913661	HLA-A
P04439;P04439-2	736	1	6	29718282	-270	25.7	7.11e-26	-0.409	0.0389	0.106	A	G	0.81	ENSG00000206503	29909037	29913661	HLA-A
P04439;P04439-2	736	1	6	29718383	-208	34.1	1.01e-09	-0.179	0.0293	0.0357	G	A	0.59	ENSG00000206503	29909037	29913661	HLA-A
P04439;P04439-2	736	1	6	29718401	-208	34.1	1.01e-09	-0.179	0.0293	0.0357	C	G	0.59	ENSG00000206503	29909037	29913661	HLA-A
P04439;P04439-2	736	1	6	29718544	-208	34.1	1.01e-09	-0.179	0.0293	0.0357	C	T	0.59	ENSG00000206503	29909037	29913661	HLA-A
P04439;P04439-2	736	1	6	29719521	-208	34.1	1.01e-09	-0.179	0.0293	0.0357	C	T	0.59	ENSG00000206503	29909037	29913661	HLA-A
P04439;P04439-2	736	1	6	29719561	-208	34.1	1.01e-09	-0.179	0.0293	0.0357	T	C	0.59	ENSG00000206503	29909037	29913661	HLA-A
P04439;P04439-2	736	1	6	29719899	-270	25.7	1.01e-25	-0.408	0.0389	0.105	C	G	0.81	ENSG00000206503	29909037	29913661	HLA-A
P04439;P04439-2	736	1	6	29719991	-270	25.7	1.01e-25	-0.408	0.0389	0.105	T	C	0.81	ENSG00000206503	29909037	29913661	HLA-A
P04439;P04439-2	736	1	6	29720162	-270	25.7	1.01e-25	-0.408	0.0389	0.105	C	A	0.81	ENSG00000206503	29909037	29913661	HLA-A
P04439;P04439-2	736	1	6	29720176	-270	25.7	1.01e-25	-0.408	0.0389	0.105	A	G	0.81	ENSG00000206503	29909037	29913661	HLA-A
P04439;P04439-2	736	1	6	29720321	-270	25.7	1.01e-25	-0.408	0.0389	0.105	T	C	0.81	ENSG00000206503	29909037	29913661	HLA-A
P04439;P04439-2	736	1	6	29720328	-270	25.7	1.01e-25	-0.408	0.0389	0.105	A	G	0.82	ENSG00000206503	29909037	29913661	HLA-A
P04439;P04439-2	736	1	6	29720480	-270	25.7	1.01e-25	-0.408	0.0389	0.105	T	C	0.81	ENSG00000206503	29909037	29913661	HLA-A
P04439;P04439-2	736	1	6	29720604	-271	25.7	5.67e-26	-0.41	0.0389	0.106	A	G	0.82	ENSG00000206503	29909037	29913661	HLA-A
P04439;P04439-2	736	1	6	29720853	-159	24.3	5.5e-11	-0.27	0.0411	0.0412	A	C	0.16	ENSG00000206503	29909037	29913661	HLA-A
P04439;P04439-2	736	1	6	29720997	-236	34.2	5.08e-12	-0.202	0.0293	0.0456	G	A	0.47	ENSG00000206503	29909037	29913661	HLA-A
P04439;P04439-2	736	1	6	29721305	-159	24.3	5.68e-11	-0.269	0.0411	0.0411	C	G	0.16	ENSG00000206503	29909037	29913661	HLA-A
P04439;P04439-2	736	1	6	29721518	-270	25.7	1.01e-25	-0.408	0.0389	0.105	A	C	0.81	ENSG00000206503	29909037	29913661	HLA-A
P04439;P04439-2	736	1	6	29721627	-298	25.2	2.09e-32	-0.471	0.0397	0.135	G	T	0.83	ENSG00000206503	29909037	29913661	HLA-A
P04439;P04439-2	736	1	6	29721628	-298	25.2	2.09e-32	-0.471	0.0397	0.135	A	C	0.83	ENSG00000206503	29909037	29913661	HLA-A
P04439;P04439-2	736	1	6	29721638	-270	25.7	1.01e-25	-0.408	0.0389	0.105	G	A	0.81	ENSG00000206503	29909037	29913661	HLA-A
P04439;P04439-2	736	1	6	29721738	-236	34.2	5.08e-12	-0.202	0.0293	0.0456	T	A	0.47	ENSG00000206503	29909037	29913661	HLA-A
P04439;P04439-2	736	1	6	29721755	-270	25.7	1.01e-25	-0.408	0.0389	0.105	C	T	0.81	ENSG00000206503	29909037	29913661	HLA-A
P04439;P04439-2	736	1	6	29722084	-162	24.2	2.13e-11	-0.277	0.0414	0.043	A	T	0.16	ENSG00000206503	29909037	29913661	HLA-A
P04439;P04439-2	736	1	6	29722340	-270	25.7	1.01e-25	-0.408	0.0389	0.105	T	C	0.81	ENSG00000206503	29909037	29913661	HLA-A
P04439;P04439-2	736	1	6	29722597	-270	25.7	1.01e-25	-0.408	0.0389	0.105	T	C	0.81	ENSG00000206503	29909037	29913661	HLA-A
P04439;P04439-2	736	1	6	29723298	-270	25.7	1.01e-25	-0.408	0.0389	0.105	C	T	0.81	ENSG00000206503	29909037	29913661	HLA-A
P04439;P04439-2	736	1	6	29723689	-270	25.7	1.01e-25	-0.408	0.0389	0.105	G	A	0.81	ENSG00000206503	29909037	29913661	HLA-A
P04439;P04439-2	736	1	6	29723763	-270	25.7	1.01e-25	-0.408	0.0389	0.105	T	C	0.81	ENSG00000206503	29909037	29913661	HLA-A
P04439;P04439-2	736	1	6	29723785	-270	25.7	1.01e-25	-0.408	0.0389	0.105	T	C	0.81	ENSG00000206503	29909037	29913661	HLA-A
P04439;P04439-2	736	1	6	29723979	-236	34.2	5.08e-12	-0.202	0.0293	0.0456	G	A	0.47	ENSG00000206503	29909037	29913661	HLA-A
P04439;P04439-2	736	1	6	29724117	-270	25.7	1.01e-25	-0.408	0.0389	0.105	T	C	0.81	ENSG00000206503	29909037	29913661	HLA-A
P04439;P04439-2	736	1	6	29724147	-268	25.7	1.68e-25	-0.406	0.0389	0.104	T	C	0.81	ENSG00000206503	29909037	29913661	HLA-A
P04439;P04439-2	736	1	6	29724201	-270	25.7	1.01e-25	-0.408	0.0389	0.105	C	G	0.81	ENSG00000206503	29909037	29913661	HLA-A
P04439;P04439-2	736	1	6	29724310	-270	25.7	1.01e-25	-0.408	0.0389	0.105	T	C	0.81	ENSG00000206503	29909037	29913661	HLA-A
P04439;P04439-2	736	1	6	29724367	-315	29.9	6.95e-26	-0.351	0.0334	0.106	C	G	0.72	ENSG00000206503	29909037	29913661	HLA-A
P04439;P04439-2	736	1	6	29724745	-270	25.7	1.01e-25	-0.408	0.0389	0.105	G	A	0.81	ENSG00000206503	29909037	29913661	HLA-A
P04439;P04439-2	736	1	6	29724939	-236	34.2	5.08e-12	-0.202	0.0293	0.0456	G	T	0.47	ENSG00000206503	29909037	29913661	HLA-A
P04439;P04439-2	736	1	6	29725321	-236	34.2	5e-12	-0.202	0.0293	0.0457	A	G	0.47	ENSG00000206503	29909037	29913661	HLA-A
P04439;P04439-2	736	1	6	29725598	-270	25.7	1.01e-25	-0.408	0.0389	0.105	G	A	0.81	ENSG00000206503	29909037	29913661	HLA-A
P04439;P04439-2	736	1	6	29725724	-236	34.2	4.97e-12	-0.202	0.0293	0.0457	T	A	0.47	ENSG00000206503	29909037	29913661	HLA-A
P04439;P04439-2	736	1	6	29725898	-270	25.7	1.01e-25	-0.408	0.0389	0.105	T	C	0.81	ENSG00000206503	29909037	29913661	HLA-A
P04439;P04439-2	736	1	6	29726015	-270	25.7	1.01e-25	-0.408	0.0389	0.105	A	G	0.81	ENSG00000206503	29909037	29913661	HLA-A
P04439;P04439-2	736	1	6	29726196	-270	25.7	1.01e-25	-0.408	0.0389	0.105	T	C	0.81	ENSG00000206503	29909037	29913661	HLA-A
P04439;P04439-2	736	1	6	29726423	-270	25.7	1.01e-25	-0.408	0.0389	0.105	C	T	0.81	ENSG00000206503	29909037	29913661	HLA-A
P04439;P04439-2	736	1	6	29726475	-270	25.7	1.01e-25	-0.408	0.0389	0.105	A	G	0.81	ENSG00000206503	29909037	29913661	HLA-A
P04439;P04439-2	736	1	6	29726712	-270	25.7	1.01e-25	-0.408	0.0389	0.105	C	A	0.81	ENSG00000206503	29909037	29913661	HLA-A
P04439;P04439-2	736	1	6	29726761	-270	25.7	1.01e-25	-0.408	0.0389	0.105	T	C	0.81	ENSG00000206503	29909037	29913661	HLA-A
P04439;P04439-2	736	1	6	29727023	-270	25.7	1.01e-25	-0.408	0.0389	0.105	A	G	0.81	ENSG00000206503	29909037	29913661	HLA-A
P04439;P04439-2	736	1	6	29727092	-270	25.7	1.01e-25	-0.408	0.0389	0.105	T	C	0.81	ENSG00000206503	29909037	29913661	HLA-A
P04439;P04439-2	736	1	6	29727100	-270	25.7	1.01e-25	-0.408	0.0389	0.105	G	C	0.81	ENSG00000206503	29909037	29913661	HLA-A
P04439;P04439-2	736	1	6	29728057	-270	25.7	1.01e-25	-0.408	0.0389	0.105	G	T	0.81	ENSG00000206503	29909037	29913661	HLA-A
P04439;P04439-2	736	1	6	29728209	-270	25.7	1.01e-25	-0.408	0.0389	0.105	C	A	0.81	ENSG00000206503	29909037	29913661	HLA-A
P04439;P04439-2	736	1	6	29728243	-269	25.7	1.16e-25	-0.408	0.0389	0.105	G	C	0.82	ENSG00000206503	29909037	29913661	HLA-A
P04439;P04439-2	736	1	6	29728259	-269	25.7	1.11e-25	-0.408	0.0389	0.105	G	A	0.82	ENSG00000206503	29909037	29913661	HLA-A
P04439;P04439-2	736	1	6	29728308	-270	25.7	1.01e-25	-0.408	0.0389	0.105	A	T	0.81	ENSG00000206503	29909037	29913661	HLA-A
P04439;P04439-2	736	1	6	29728763	-270	25.7	1.01e-25	-0.408	0.0389	0.105	T	C	0.81	ENSG00000206503	29909037	29913661	HLA-A
P04439;P04439-2	736	1	6	29728818	-270	25.7	1.01e-25	-0.408	0.0389	0.105	G	T	0.81	ENSG00000206503	29909037	29913661	HLA-A
P04439;P04439-2	736	1	6	29729003	-270	25.7	1.01e-25	-0.408	0.0389	0.105	A	C	0.81	ENSG00000206503	29909037	29913661	HLA-A
P04439;P04439-2	736	1	6	29729286	-270	25.7	1.02e-25	-0.408	0.0389	0.105	C	T	0.81	ENSG00000206503	29909037	29913661	HLA-A
P04439;P04439-2	736	1	6	29729606	-267	25.6	1.77e-25	-0.407	0.039	0.104	C	G	0.82	ENSG00000206503	29909037	29913661	HLA-A
P04439;P04439-2	736	1	6	29729612	-267	25.6	1.75e-25	-0.407	0.039	0.104	T	C	0.82	ENSG00000206503	29909037	29913661	HLA-A
P04439;P04439-2	736	1	6	29729849	-269	25.8	1.42e-25	-0.406	0.0388	0.105	G	C	0.81	ENSG00000206503	29909037	29913661	HLA-A
P04439;P04439-2	736	1	6	29730002	-208	33.6	5.94e-10	-0.184	0.0298	0.0367	G	T	0.55	ENSG00000206503	29909037	29913661	HLA-A
P04439;P04439-2	736	1	6	29730128	-175	26.3	2.81e-11	-0.253	0.038	0.0424	G	A	0.21	ENSG00000206503	29909037	29913661	HLA-A
P04439;P04439-2	736	1	6	29730160	-270	25.7	1.01e-25	-0.408	0.0389	0.105	G	A	0.81	ENSG00000206503	29909037	29913661	HLA-A
P04439;P04439-2	736	1	6	29730353	-269	25.7	1.3e-25	-0.407	0.0389	0.105	T	G	0.82	ENSG00000206503	29909037	29913661	HLA-A
P04439;P04439-2	736	1	6	29730358	-298	25.1	2.48e-32	-0.471	0.0398	0.134	T	C	0.83	ENSG00000206503	29909037	29913661	HLA-A
P04439;P04439-2	736	1	6	29730530	-270	25.7	1.01e-25	-0.408	0.0389	0.105	G	A	0.81	ENSG00000206503	29909037	29913661	HLA-A
P04439;P04439-2	736	1	6	29730546	-269	25.7	1.04e-25	-0.408	0.0389	0.105	C	A	0.81	ENSG00000206503	29909037	29913661	HLA-A
P04439;P04439-2	736	1	6	29730642	-270	25.7	1.01e-25	-0.408	0.0389	0.105	A	G	0.81	ENSG00000206503	29909037	29913661	HLA-A
P04439;P04439-2	736	1	6	29730730	-320	30	1.38e-26	-0.356	0.0333	0.109	T	C	0.72	ENSG00000206503	29909037	29913661	HLA-A
P04439;P04439-2	736	1	6	29730848	-208	33.7	7.08e-10	-0.183	0.0297	0.0364	G	A	0.55	ENSG00000206503	29909037	29913661	HLA-A
P04439;P04439-2	736	1	6	29730923	-270	25.7	1.01e-25	-0.408	0.0389	0.105	C	A	0.81	ENSG00000206503	29909037	29913661	HLA-A
P04439;P04439-2	736	1	6	29731028	-270	25.7	9.66e-26	-0.408	0.0389	0.105	C	T	0.81	ENSG00000206503	29909037	29913661	HLA-A
P04439;P04439-2	736	1	6	29731228	-267	25.6	1.53e-25	-0.408	0.0391	0.105	T	A	0.82	ENSG00000206503	29909037	29913661	HLA-A
P04439;P04439-2	736	1	6	29731241	-267	25.6	1.85e-25	-0.407	0.0391	0.104	C	T	0.82	ENSG00000206503	29909037	29913661	HLA-A
P04439;P04439-2	736	1	6	29731263	-267	25.6	1.88e-25	-0.407	0.0391	0.104	C	A	0.82	ENSG00000206503	29909037	29913661	HLA-A
P04439;P04439-2	736	1	6	29731272	-267	25.6	2e-25	-0.407	0.0391	0.104	A	G	0.82	ENSG00000206503	29909037	29913661	HLA-A
P04439;P04439-2	736	1	6	29731787	-162	24.3	2.15e-11	-0.276	0.0412	0.0429	T	C	0.16	ENSG00000206503	29909037	29913661	HLA-A
P04439;P04439-2	736	1	6	29731811	-270	25.7	8.77e-26	-0.409	0.0389	0.106	G	A	0.81	ENSG00000206503	29909037	29913661	HLA-A
P04439;P04439-2	736	1	6	29731856	-241	34.2	1.69e-12	-0.207	0.0293	0.0477	G	C	0.47	ENSG00000206503	29909037	29913661	HLA-A
P04439;P04439-2	736	1	6	29732244	-271	28.1	5.35e-22	-0.343	0.0356	0.089	T	C	0.78	ENSG00000206503	29909037	29913661	HLA-A
P04439;P04439-2	736	1	6	29732302	-271	25.7	4.4e-26	-0.412	0.039	0.107	T	C	0.81	ENSG00000206503	29909037	29913661	HLA-A
P04439;P04439-2	736	1	6	29732394	-298	25.1	1.3e-32	-0.474	0.0399	0.135	A	G	0.83	ENSG00000206503	29909037	29913661	HLA-A
P04439;P04439-2	736	1	6	29732430	-156	23.5	2.87e-11	-0.283	0.0426	0.0424	G	A	0.15	ENSG00000206503	29909037	29913661	HLA-A
P04439;P04439-2	736	1	6	29732969	-266	25.5	1.84e-25	-0.409	0.0393	0.104	G	C	0.81	ENSG00000206503	29909037	29913661	HLA-A
P04439;P04439-2	736	1	6	29733374	-230	19.7	1.28e-31	-0.595	0.0508	0.131	T	C	0.9	ENSG00000206503	29909037	29913661	HLA-A
P04439;P04439-2	736	1	6	29733375	-301	24.9	8.39e-34	-0.487	0.0402	0.141	G	C	0.83	ENSG00000206503	29909037	29913661	HLA-A
P04439;P04439-2	736	1	6	29733742	-305	30.4	9.05e-24	-0.331	0.0329	0.0968	A	G	0.72	ENSG00000206503	29909037	29913661	HLA-A
P04439;P04439-2	736	1	6	29733850	-305	30.3	9.17e-24	-0.331	0.033	0.0967	G	C	0.72	ENSG00000206503	29909037	29913661	HLA-A
P04439;P04439-2	736	1	6	29734118	-305	30.3	9.05e-24	-0.331	0.033	0.0968	C	A	0.72	ENSG00000206503	29909037	29913661	HLA-A
P04439;P04439-2	736	1	6	29735693	-305	30.3	9.13e-24	-0.331	0.033	0.0968	A	G	0.72	ENSG00000206503	29909037	29913661	HLA-A
P04439;P04439-2	736	1	6	29736047	-305	30.3	8.82e-24	-0.331	0.033	0.0968	T	C	0.72	ENSG00000206503	29909037	29913661	HLA-A
P04439;P04439-2	736	1	6	29736608	-301	24.9	8.36e-34	-0.488	0.0402	0.141	A	C	0.83	ENSG00000206503	29909037	29913661	HLA-A
P04439;P04439-2	736	1	6	29737563	-274	32.1	1.29e-17	-0.266	0.0312	0.0699	A	G	0.69	ENSG00000206503	29909037	29913661	HLA-A
P04439;P04439-2	736	1	6	29740037	-301	24.9	8.36e-34	-0.488	0.0402	0.141	A	G	0.83	ENSG00000206503	29909037	29913661	HLA-A
P04439;P04439-2	736	1	6	29742809	-302	24.9	7.49e-34	-0.488	0.0402	0.141	C	T	0.83	ENSG00000206503	29909037	29913661	HLA-A
P04439;P04439-2	736	1	6	29743407	-302	24.9	7.49e-34	-0.488	0.0402	0.141	G	C	0.83	ENSG00000206503	29909037	29913661	HLA-A
P04439;P04439-2	736	1	6	29746515	-301	24.8	8.47e-34	-0.488	0.0403	0.141	T	C	0.83	ENSG00000206503	29909037	29913661	HLA-A
P04439;P04439-2	736	1	6	29746527	-301	24.8	6.74e-34	-0.49	0.0404	0.141	C	G	0.83	ENSG00000206503	29909037	29913661	HLA-A
P04439;P04439-2	736	1	6	29748394	-218	32.9	3.28e-11	-0.202	0.0304	0.0421	G	A	0.62	ENSG00000206503	29909037	29913661	HLA-A
P04439;P04439-2	736	1	6	29752503	-302	24.9	7.49e-34	-0.488	0.0402	0.141	C	T	0.83	ENSG00000206503	29909037	29913661	HLA-A
P04439;P04439-2	736	1	6	29754000	-304	30.3	1.37e-23	-0.33	0.033	0.096	A	C	0.72	ENSG00000206503	29909037	29913661	HLA-A
P04439;P04439-2	736	1	6	29755208	-245	27.9	1.51e-18	-0.315	0.0358	0.074	G	A	0.78	ENSG00000206503	29909037	29913661	HLA-A
P04439;P04439-2	736	1	6	29755451	-325	28.2	1.08e-30	-0.408	0.0355	0.127	T	C	0.75	ENSG00000206503	29909037	29913661	HLA-A
P04439;P04439-2	736	1	6	29758117	-302	24.8	4.94e-34	-0.49	0.0403	0.142	A	G	0.83	ENSG00000206503	29909037	29913661	HLA-A
P04439;P04439-2	736	1	6	29758726	-302	24.8	6.42e-34	-0.489	0.0403	0.141	C	G	0.83	ENSG00000206503	29909037	29913661	HLA-A
P04439;P04439-2	736	1	6	29760149	-135	20.3	2.25e-11	-0.33	0.0494	0.0429	G	T	0.11	ENSG00000206503	29909037	29913661	HLA-A
P04439;P04439-2	736	1	6	29761470	-229	19.7	2.57e-31	-0.592	0.0509	0.13	T	C	0.9	ENSG00000206503	29909037	29913661	HLA-A
P04439;P04439-2	736	1	6	29766505	-301	24.8	8.17e-34	-0.488	0.0403	0.141	G	A	0.83	ENSG00000206503	29909037	29913661	HLA-A
P04439;P04439-2	736	1	6	29768705	-245	27.9	1.51e-18	-0.315	0.0358	0.074	A	C	0.78	ENSG00000206503	29909037	29913661	HLA-A
P04439;P04439-2	736	1	6	29769521	-308	30.4	4.04e-24	-0.333	0.0329	0.0983	A	G	0.72	ENSG00000206503	29909037	29913661	HLA-A
P04439;P04439-2	736	1	6	29770322	-308	30.4	4.04e-24	-0.333	0.0329	0.0983	A	G	0.72	ENSG00000206503	29909037	29913661	HLA-A
P04439;P04439-2	736	1	6	29771339	-308	30.4	3.91e-24	-0.333	0.0329	0.0984	C	T	0.72	ENSG00000206503	29909037	29913661	HLA-A
P04439;P04439-2	736	1	6	29772145	-245	27.9	1.51e-18	-0.315	0.0358	0.074	T	G	0.78	ENSG00000206503	29909037	29913661	HLA-A
P04439;P04439-2	736	1	6	29772674	-308	30.4	3.82e-24	-0.333	0.0329	0.0984	C	T	0.72	ENSG00000206503	29909037	29913661	HLA-A
P04439;P04439-2	736	1	6	29773392	-329	23.8	2.75e-43	-0.579	0.042	0.182	T	A	0.85	ENSG00000206503	29909037	29913661	HLA-A
P04439;P04439-2	736	1	6	29774793	-245	27.9	1.51e-18	-0.315	0.0358	0.074	T	C	0.78	ENSG00000206503	29909037	29913661	HLA-A
P04439;P04439-2	736	1	6	29777107	-249	27.9	5.36e-19	-0.319	0.0358	0.0759	T	C	0.78	ENSG00000206503	29909037	29913661	HLA-A
P04439;P04439-2	736	1	6	29777346	-329	23.8	2.75e-43	-0.579	0.042	0.182	T	G	0.85	ENSG00000206503	29909037	29913661	HLA-A
P04439;P04439-2	736	1	6	29777443	-329	23.8	2.75e-43	-0.579	0.042	0.182	A	G	0.85	ENSG00000206503	29909037	29913661	HLA-A
P04439;P04439-2	736	1	6	29777911	-329	23.8	2.75e-43	-0.579	0.042	0.182	T	C	0.85	ENSG00000206503	29909037	29913661	HLA-A
P04439;P04439-2	736	1	6	29778613	-329	23.8	2.75e-43	-0.579	0.042	0.182	G	A	0.85	ENSG00000206503	29909037	29913661	HLA-A
P04439;P04439-2	736	1	6	29779470	-249	27.9	5.12e-19	-0.319	0.0358	0.076	G	A	0.78	ENSG00000206503	29909037	29913661	HLA-A
P04439;P04439-2	736	1	6	29779635	-244	28	2.96e-18	-0.311	0.0357	0.0727	T	G	0.78	ENSG00000206503	29909037	29913661	HLA-A
P04439;P04439-2	736	1	6	29780740	-210	33	2.12e-10	-0.192	0.0303	0.0386	G	A	0.62	ENSG00000206503	29909037	29913661	HLA-A
P04439;P04439-2	736	1	6	29780940	-313	30.4	8.52e-25	-0.338	0.0329	0.101	G	A	0.72	ENSG00000206503	29909037	29913661	HLA-A
P04439;P04439-2	736	1	6	29781020	-167	22.6	1.37e-13	-0.327	0.0442	0.0524	T	C	0.14	ENSG00000206503	29909037	29913661	HLA-A
P04439;P04439-2	736	1	6	29782010	-264	34	8.88e-15	-0.228	0.0294	0.0576	G	T	0.42	ENSG00000206503	29909037	29913661	HLA-A
P04439;P04439-2	736	1	6	29782027	-264	34	8.88e-15	-0.228	0.0294	0.0576	C	T	0.42	ENSG00000206503	29909037	29913661	HLA-A
P04439;P04439-2	736	1	6	29782048	-192	33.4	9.67e-09	-0.172	0.0299	0.0315	C	A	0.37	ENSG00000206503	29909037	29913661	HLA-A
P04439;P04439-2	736	1	6	29782331	-159	20.9	2.59e-14	-0.365	0.0479	0.0556	G	A	0.1	ENSG00000206503	29909037	29913661	HLA-A
P04439;P04439-2	736	1	6	29782621	-129	17.8	3.45e-13	-0.41	0.0563	0.0507	C	T	0.07	ENSG00000206503	29909037	29913661	HLA-A
P04439;P04439-2	736	1	6	29782690	-264	34	8.88e-15	-0.228	0.0294	0.0576	G	A	0.42	ENSG00000206503	29909037	29913661	HLA-A
P04439;P04439-2	736	1	6	29782813	-129	17.8	3.45e-13	-0.41	0.0563	0.0507	C	T	0.07	ENSG00000206503	29909037	29913661	HLA-A
P04439;P04439-2	736	1	6	29783382	-264	34	8.75e-15	-0.228	0.0294	0.0576	A	G	0.42	ENSG00000206503	29909037	29913661	HLA-A
P04439;P04439-2	736	1	6	29783444	-129	17.8	3.41e-13	-0.41	0.0563	0.0507	G	T	0.07	ENSG00000206503	29909037	29913661	HLA-A
P04439;P04439-2	736	1	6	29783822	-264	34	8.75e-15	-0.228	0.0294	0.0576	T	G	0.42	ENSG00000206503	29909037	29913661	HLA-A
P04439;P04439-2	736	1	6	29783949	-129	17.8	3.45e-13	-0.41	0.0563	0.0507	A	G	0.07	ENSG00000206503	29909037	29913661	HLA-A
P04439;P04439-2	736	1	6	29784074	-129	17.7	3.19e-13	-0.41	0.0563	0.0508	G	A	0.07	ENSG00000206503	29909037	29913661	HLA-A
P04439;P04439-2	736	1	6	29784192	-250	33.9	1.51e-13	-0.218	0.0295	0.0523	C	G	0.44	ENSG00000206503	29909037	29913661	HLA-A
P04439;P04439-2	736	1	6	29784218	-129	17.7	3.1e-13	-0.411	0.0564	0.0509	G	A	0.07	ENSG00000206503	29909037	29913661	HLA-A
P04439;P04439-2	736	1	6	29784248	-129	17.7	3.05e-13	-0.411	0.0564	0.0509	C	G	0.07	ENSG00000206503	29909037	29913661	HLA-A
P04439;P04439-2	736	1	6	29784285	-127	17.7	6.79e-13	-0.406	0.0565	0.0494	G	A	0.07	ENSG00000206503	29909037	29913661	HLA-A
P04439;P04439-2	736	1	6	29784369	-129	17.8	3.45e-13	-0.41	0.0563	0.0507	C	T	0.07	ENSG00000206503	29909037	29913661	HLA-A
P04439;P04439-2	736	1	6	29784460	-129	17.7	3.1e-13	-0.411	0.0564	0.0509	C	T	0.07	ENSG00000206503	29909037	29913661	HLA-A
P04439;P04439-2	736	1	6	29784473	-129	17.7	3.1e-13	-0.411	0.0564	0.0509	G	A	0.07	ENSG00000206503	29909037	29913661	HLA-A
P04439;P04439-2	736	1	6	29784514	-187	34	3.78e-08	-0.162	0.0294	0.029	T	C	0.51	ENSG00000206503	29909037	29913661	HLA-A
P04439;P04439-2	736	1	6	29784640	-249	33.4	9.57e-14	-0.223	0.0299	0.0531	A	G	0.42	ENSG00000206503	29909037	29913661	HLA-A
P04439;P04439-2	736	1	6	29784822	-132	17.7	6.37e-14	-0.425	0.0566	0.0539	C	A	0.07	ENSG00000206503	29909037	29913661	HLA-A
P04439;P04439-2	736	1	6	29784876	-189	34	2.61e-08	-0.164	0.0294	0.0297	C	T	0.5	ENSG00000206503	29909037	29913661	HLA-A
P04439;P04439-2	736	1	6	29785030	-191	34	2.14e-08	-0.165	0.0294	0.03	A	G	0.51	ENSG00000206503	29909037	29913661	HLA-A
P04439;P04439-2	736	1	6	29785138	-190	34.1	2.24e-08	-0.164	0.0294	0.03	G	A	0.51	ENSG00000206503	29909037	29913661	HLA-A
P04439;P04439-2	736	1	6	29785289	-133	17.7	5.38e-14	-0.426	0.0566	0.0542	T	G	0.07	ENSG00000206503	29909037	29913661	HLA-A
P04439;P04439-2	736	1	6	29785513	-191	34.1	2.08e-08	-0.165	0.0294	0.0301	A	G	0.51	ENSG00000206503	29909037	29913661	HLA-A
P04439;P04439-2	736	1	6	29785561	-133	17.7	5.38e-14	-0.426	0.0566	0.0542	C	T	0.07	ENSG00000206503	29909037	29913661	HLA-A
P04439;P04439-2	736	1	6	29785594	-191	34.1	2.08e-08	-0.165	0.0294	0.0301	A	G	0.51	ENSG00000206503	29909037	29913661	HLA-A
P04439;P04439-2	736	1	6	29785653	-332	23.9	3.73e-44	-0.584	0.0419	0.186	T	C	0.85	ENSG00000206503	29909037	29913661	HLA-A
P04439;P04439-2	736	1	6	29785784	-133	17.7	5.38e-14	-0.426	0.0566	0.0542	A	G	0.07	ENSG00000206503	29909037	29913661	HLA-A
P04439;P04439-2	736	1	6	29785893	-254	33.9	7.34e-14	-0.221	0.0295	0.0536	G	A	0.44	ENSG00000206503	29909037	29913661	HLA-A
P04439;P04439-2	736	1	6	29786432	-191	34	2.17e-08	-0.164	0.0294	0.03	C	T	0.51	ENSG00000206503	29909037	29913661	HLA-A
P04439;P04439-2	736	1	6	29786466	-133	17.7	5.38e-14	-0.426	0.0566	0.0542	A	G	0.07	ENSG00000206503	29909037	29913661	HLA-A
P04439;P04439-2	736	1	6	29786487	-191	34	2.17e-08	-0.164	0.0294	0.03	A	G	0.51	ENSG00000206503	29909037	29913661	HLA-A
P04439;P04439-2	736	1	6	29786552	-133	17.7	5.57e-14	-0.426	0.0566	0.0541	G	A	0.07	ENSG00000206503	29909037	29913661	HLA-A
P04439;P04439-2	736	1	6	29786754	-133	17.7	5.35e-14	-0.426	0.0566	0.0542	T	C	0.07	ENSG00000206503	29909037	29913661	HLA-A
P04439;P04439-2	736	1	6	29787072	-332	23.9	3.76e-44	-0.584	0.0419	0.186	C	T	0.85	ENSG00000206503	29909037	29913661	HLA-A
P04439;P04439-2	736	1	6	29787174	-191	34.1	1.92e-08	-0.165	0.0294	0.0302	C	T	0.51	ENSG00000206503	29909037	29913661	HLA-A
P04439;P04439-2	736	1	6	29787238	-133	17.7	4.99e-14	-0.427	0.0566	0.0543	G	A	0.07	ENSG00000206503	29909037	29913661	HLA-A
P04439;P04439-2	736	1	6	29787258	-191	34.1	2.07e-08	-0.165	0.0294	0.0301	A	G	0.51	ENSG00000206503	29909037	29913661	HLA-A
P04439;P04439-2	736	1	6	29787369	-133	17.7	4.99e-14	-0.427	0.0566	0.0543	A	G	0.07	ENSG00000206503	29909037	29913661	HLA-A
P04439;P04439-2	736	1	6	29787750	-133	17.7	4.99e-14	-0.427	0.0566	0.0543	C	T	0.07	ENSG00000206503	29909037	29913661	HLA-A
P04439;P04439-2	736	1	6	29787903	-191	34.1	2.03e-08	-0.165	0.0294	0.0301	T	C	0.51	ENSG00000206503	29909037	29913661	HLA-A
P04439;P04439-2	736	1	6	29787905	-133	17.7	4.99e-14	-0.427	0.0566	0.0543	A	G	0.07	ENSG00000206503	29909037	29913661	HLA-A
P04439;P04439-2	736	1	6	29787945	-133	17.7	4.99e-14	-0.427	0.0566	0.0543	C	T	0.07	ENSG00000206503	29909037	29913661	HLA-A
P04439;P04439-2	736	1	6	29788423	-133	17.7	4.99e-14	-0.427	0.0566	0.0543	C	A	0.07	ENSG00000206503	29909037	29913661	HLA-A
P04439;P04439-2	736	1	6	29788757	-133	17.7	4.64e-14	-0.427	0.0567	0.0545	G	C	0.07	ENSG00000206503	29909037	29913661	HLA-A
P04439;P04439-2	736	1	6	29788770	-332	23.9	3.94e-44	-0.584	0.0419	0.186	C	T	0.85	ENSG00000206503	29909037	29913661	HLA-A
P04439;P04439-2	736	1	6	29788946	-134	17.7	2.68e-14	-0.431	0.0566	0.0555	A	T	0.07	ENSG00000206503	29909037	29913661	HLA-A
P04439;P04439-2	736	1	6	29788997	-191	34.1	2.07e-08	-0.165	0.0294	0.0301	C	T	0.51	ENSG00000206503	29909037	29913661	HLA-A
P04439;P04439-2	736	1	6	29788998	-134	17.7	2.7e-14	-0.431	0.0566	0.0555	G	A	0.07	ENSG00000206503	29909037	29913661	HLA-A
P04439;P04439-2	736	1	6	29789136	-134	17.7	2.7e-14	-0.431	0.0566	0.0555	T	A	0.07	ENSG00000206503	29909037	29913661	HLA-A
P04439;P04439-2	736	1	6	29789190	-191	34.1	2.07e-08	-0.165	0.0294	0.0301	T	C	0.51	ENSG00000206503	29909037	29913661	HLA-A
P04439;P04439-2	736	1	6	29789999	-191	34.1	2.07e-08	-0.165	0.0294	0.0301	C	T	0.51	ENSG00000206503	29909037	29913661	HLA-A
P04439;P04439-2	736	1	6	29790730	-137	17.7	8.7e-15	-0.439	0.0566	0.0576	C	T	0.07	ENSG00000206503	29909037	29913661	HLA-A
P04439;P04439-2	736	1	6	29790763	-135	17.7	1.87e-14	-0.434	0.0566	0.0562	A	C	0.07	ENSG00000206503	29909037	29913661	HLA-A
P04439;P04439-2	736	1	6	29790878	-191	34.1	2.07e-08	-0.165	0.0294	0.0301	A	C	0.51	ENSG00000206503	29909037	29913661	HLA-A
P04439;P04439-2	736	1	6	29791452	-137	17.7	8.7e-15	-0.438	0.0565	0.0576	A	G	0.07	ENSG00000206503	29909037	29913661	HLA-A
P04439;P04439-2	736	1	6	29791979	-138	17.8	7.06e-15	-0.438	0.0563	0.058	C	T	0.07	ENSG00000206503	29909037	29913661	HLA-A
P04439;P04439-2	736	1	6	29792011	-191	34.1	2.05e-08	-0.165	0.0294	0.0301	T	C	0.51	ENSG00000206503	29909037	29913661	HLA-A
P04439;P04439-2	736	1	6	29792114	-191	34.1	2.07e-08	-0.165	0.0294	0.0301	T	C	0.51	ENSG00000206503	29909037	29913661	HLA-A
P04439;P04439-2	736	1	6	29792635	-137	17.7	1.14e-14	-0.436	0.0565	0.0571	T	C	0.07	ENSG00000206503	29909037	29913661	HLA-A
P04439;P04439-2	736	1	6	29792636	-135	17.7	1.87e-14	-0.434	0.0566	0.0562	G	A	0.07	ENSG00000206503	29909037	29913661	HLA-A
P04439;P04439-2	736	1	6	29792692	-135	17.7	1.92e-14	-0.434	0.0566	0.0561	C	T	0.07	ENSG00000206503	29909037	29913661	HLA-A
P04439;P04439-2	736	1	6	29793362	-191	34.1	2.07e-08	-0.165	0.0294	0.0301	G	A	0.51	ENSG00000206503	29909037	29913661	HLA-A
P04439;P04439-2	736	1	6	29793365	-137	17.7	8.55e-15	-0.439	0.0565	0.0577	G	A	0.07	ENSG00000206503	29909037	29913661	HLA-A
P04439;P04439-2	736	1	6	29793610	-138	17.7	8.51e-15	-0.438	0.0564	0.0577	G	A	0.07	ENSG00000206503	29909037	29913661	HLA-A
P04439;P04439-2	736	1	6	29794049	-191	34.1	2.03e-08	-0.165	0.0294	0.0301	T	C	0.51	ENSG00000206503	29909037	29913661	HLA-A
P04439;P04439-2	736	1	6	29794443	-191	34	2.07e-08	-0.165	0.0294	0.0301	A	G	0.51	ENSG00000206503	29909037	29913661	HLA-A
P04439;P04439-2	736	1	6	29794467	-137	17.7	8.01e-15	-0.439	0.0565	0.0578	G	A	0.07	ENSG00000206503	29909037	29913661	HLA-A
P04439;P04439-2	736	1	6	29794501	-229	19.5	8.26e-32	-0.602	0.0513	0.132	T	C	0.9	ENSG00000206503	29909037	29913661	HLA-A
P04439;P04439-2	736	1	6	29794897	-332	23.9	4.64e-44	-0.583	0.0419	0.186	G	C	0.85	ENSG00000206503	29909037	29913661	HLA-A
P04439;P04439-2	736	1	6	29795145	-191	34.1	2.01e-08	-0.165	0.0294	0.0302	C	G	0.51	ENSG00000206503	29909037	29913661	HLA-A
P04439;P04439-2	736	1	6	29795253	-191	34.1	2.09e-08	-0.165	0.0294	0.0301	C	A	0.51	ENSG00000206503	29909037	29913661	HLA-A
P04439;P04439-2	736	1	6	29795720	-331	23.9	1.31e-43	-0.58	0.0419	0.184	A	G	0.85	ENSG00000206503	29909037	29913661	HLA-A
P04439;P04439-2	736	1	6	29795768	-191	34.1	2.08e-08	-0.165	0.0294	0.0301	T	C	0.51	ENSG00000206503	29909037	29913661	HLA-A
P04439;P04439-2	736	1	6	29795809	-223	34	4.91e-11	-0.193	0.0294	0.0414	C	T	0.41	ENSG00000206503	29909037	29913661	HLA-A
P04439;P04439-2	736	1	6	29796103	-192	34.1	1.65e-08	-0.166	0.0294	0.0305	T	C	0.51	ENSG00000206503	29909037	29913661	HLA-A
P04439;P04439-2	736	1	6	29796115	-192	34.1	1.65e-08	-0.166	0.0294	0.0305	A	C	0.51	ENSG00000206503	29909037	29913661	HLA-A
P04439;P04439-2	736	1	6	29796257	-191	34	1.88e-08	-0.165	0.0294	0.0303	C	T	0.51	ENSG00000206503	29909037	29913661	HLA-A
P04439;P04439-2	736	1	6	29796376	-138	17.7	7e-15	-0.44	0.0565	0.058	C	A	0.07	ENSG00000206503	29909037	29913661	HLA-A
P04439;P04439-2	736	1	6	29796640	-191	34.1	2.07e-08	-0.165	0.0294	0.0301	T	C	0.51	ENSG00000206503	29909037	29913661	HLA-A
P04439;P04439-2	736	1	6	29796768	-276	28.9	1.17e-21	-0.331	0.0346	0.0875	T	C	0.77	ENSG00000206503	29909037	29913661	HLA-A
P04439;P04439-2	736	1	6	29797173	-191	34.1	2.07e-08	-0.165	0.0294	0.0301	A	G	0.51	ENSG00000206503	29909037	29913661	HLA-A
P04439;P04439-2	736	1	6	29797696	-191	34.1	2.07e-08	-0.165	0.0294	0.0301	A	G	0.51	ENSG00000206503	29909037	29913661	HLA-A
P04439;P04439-2	736	1	6	29797782	-224	34	4.24e-11	-0.194	0.0294	0.0417	T	C	0.41	ENSG00000206503	29909037	29913661	HLA-A
P04439;P04439-2	736	1	6	29798425	-191	34.1	1.96e-08	-0.165	0.0294	0.0302	G	T	0.51	ENSG00000206503	29909037	29913661	HLA-A
P04439;P04439-2	736	1	6	29798459	-192	34.1	1.83e-08	-0.165	0.0294	0.0303	C	G	0.51	ENSG00000206503	29909037	29913661	HLA-A
P04439;P04439-2	736	1	6	29798610	-331	23.9	1.08e-43	-0.581	0.0419	0.184	C	T	0.85	ENSG00000206503	29909037	29913661	HLA-A
P04439;P04439-2	736	1	6	29798617	-191	34	1.8e-08	-0.166	0.0294	0.0304	G	C	0.5	ENSG00000206503	29909037	29913661	HLA-A
P04439;P04439-2	736	1	6	29798749	-191	34	1.91e-08	-0.165	0.0294	0.0303	C	G	0.51	ENSG00000206503	29909037	29913661	HLA-A
P04439;P04439-2	736	1	6	29799029	-172	20.9	2.6e-16	-0.391	0.0477	0.0643	C	T	0.1	ENSG00000206503	29909037	29913661	HLA-A
P04439;P04439-2	736	1	6	29799103	-331	23.9	1.31e-43	-0.58	0.0419	0.184	A	G	0.85	ENSG00000206503	29909037	29913661	HLA-A
P04439;P04439-2	736	1	6	29799269	-197	34.2	8.49e-09	-0.169	0.0293	0.0318	A	G	0.51	ENSG00000206503	29909037	29913661	HLA-A
P04439;P04439-2	736	1	6	29799481	-225	27	8.87e-17	-0.308	0.037	0.0663	G	A	0.8	ENSG00000206503	29909037	29913661	HLA-A
P04439;P04439-2	736	1	6	29800062	-172	21	2.57e-16	-0.39	0.0476	0.0643	C	G	0.1	ENSG00000206503	29909037	29913661	HLA-A
P04439;P04439-2	736	1	6	29800106	-172	21	2.55e-16	-0.39	0.0476	0.0643	G	A	0.1	ENSG00000206503	29909037	29913661	HLA-A
P04439;P04439-2	736	1	6	29800211	-160	19.1	4.24e-17	-0.44	0.0524	0.0677	T	C	0.09	ENSG00000206503	29909037	29913661	HLA-A
P04439;P04439-2	736	1	6	29800307	-172	21	2.95e-16	-0.39	0.0477	0.064	C	T	0.1	ENSG00000206503	29909037	29913661	HLA-A
P04439;P04439-2	736	1	6	29800921	-172	21	2.47e-16	-0.391	0.0477	0.0644	G	A	0.1	ENSG00000206503	29909037	29913661	HLA-A
P04439;P04439-2	736	1	6	29801035	-331	23.9	1.18e-43	-0.581	0.0419	0.184	A	G	0.85	ENSG00000206503	29909037	29913661	HLA-A
P04439;P04439-2	736	1	6	29801110	-172	21	2.16e-16	-0.391	0.0476	0.0646	G	A	0.1	ENSG00000206503	29909037	29913661	HLA-A
P04439;P04439-2	736	1	6	29801654	-137	17.5	4.81e-15	-0.447	0.0571	0.0588	A	G	0.07	ENSG00000206503	29909037	29913661	HLA-A
P04439;P04439-2	736	1	6	29801791	-173	21	2.05e-16	-0.391	0.0476	0.0647	T	C	0.1	ENSG00000206503	29909037	29913661	HLA-A
P04439;P04439-2	736	1	6	29802314	-173	21	1.9e-16	-0.392	0.0476	0.0649	T	A	0.1	ENSG00000206503	29909037	29913661	HLA-A
P04439;P04439-2	736	1	6	29802321	-172	21	2.16e-16	-0.391	0.0476	0.0646	C	A	0.1	ENSG00000206503	29909037	29913661	HLA-A
P04439;P04439-2	736	1	6	29802550	-167	25	2.79e-11	-0.266	0.04	0.0425	C	T	0.18	ENSG00000206503	29909037	29913661	HLA-A
P04439;P04439-2	736	1	6	29802928	-173	21	2.01e-16	-0.392	0.0476	0.0647	A	T	0.1	ENSG00000206503	29909037	29913661	HLA-A
P04439;P04439-2	736	1	6	29802967	-172	21	2.16e-16	-0.391	0.0476	0.0646	A	T	0.1	ENSG00000206503	29909037	29913661	HLA-A
P04439;P04439-2	736	1	6	29803109	-167	25.1	2.63e-11	-0.266	0.0399	0.0426	A	C	0.18	ENSG00000206503	29909037	29913661	HLA-A
P04439;P04439-2	736	1	6	29803133	-172	21	2.11e-16	-0.391	0.0476	0.0646	G	A	0.1	ENSG00000206503	29909037	29913661	HLA-A
P04439;P04439-2	736	1	6	29803818	-137	17.5	5.26e-15	-0.447	0.0571	0.0586	T	G	0.07	ENSG00000206503	29909037	29913661	HLA-A
P04439;P04439-2	736	1	6	29803886	-167	25.1	2.51e-11	-0.266	0.0399	0.0427	C	A	0.18	ENSG00000206503	29909037	29913661	HLA-A
P04439;P04439-2	736	1	6	29803927	-137	17.5	5.29e-15	-0.447	0.0571	0.0586	C	T	0.07	ENSG00000206503	29909037	29913661	HLA-A
P04439;P04439-2	736	1	6	29804071	-331	23.9	1.14e-43	-0.581	0.0419	0.184	G	A	0.85	ENSG00000206503	29909037	29913661	HLA-A
P04439;P04439-2	736	1	6	29804077	-173	21	1.96e-16	-0.392	0.0476	0.0648	A	T	0.1	ENSG00000206503	29909037	29913661	HLA-A
P04439;P04439-2	736	1	6	29804165	-293	32.7	3.17e-19	-0.274	0.0306	0.0769	G	A	0.38	ENSG00000206503	29909037	29913661	HLA-A
P04439;P04439-2	736	1	6	29804232	-173	21	2.02e-16	-0.392	0.0476	0.0647	G	A	0.1	ENSG00000206503	29909037	29913661	HLA-A
P04439;P04439-2	736	1	6	29804478	-137	17.5	5.55e-15	-0.446	0.0571	0.0585	T	C	0.07	ENSG00000206503	29909037	29913661	HLA-A
P04439;P04439-2	736	1	6	29804705	-173	21	2.02e-16	-0.392	0.0476	0.0647	T	A	0.1	ENSG00000206503	29909037	29913661	HLA-A
P04439;P04439-2	736	1	6	29804845	-167	25.1	2.62e-11	-0.266	0.0399	0.0426	G	A	0.18	ENSG00000206503	29909037	29913661	HLA-A
P04439;P04439-2	736	1	6	29805199	-173	21	2.02e-16	-0.392	0.0476	0.0647	T	C	0.1	ENSG00000206503	29909037	29913661	HLA-A
P04439;P04439-2	736	1	6	29805809	-167	25.1	2.6e-11	-0.266	0.0399	0.0426	C	A	0.18	ENSG00000206503	29909037	29913661	HLA-A
P04439;P04439-2	736	1	6	29806107	-331	23.9	1.15e-43	-0.581	0.0419	0.184	T	C	0.85	ENSG00000206503	29909037	29913661	HLA-A
P04439;P04439-2	736	1	6	29806122	-107	15.8	1.28e-11	-0.429	0.0634	0.0439	C	T	0.05	ENSG00000206503	29909037	29913661	HLA-A
P04439;P04439-2	736	1	6	29806901	-244	32.5	5.45e-14	-0.232	0.0308	0.0542	C	G	0.57	ENSG00000206503	29909037	29913661	HLA-A
P04439;P04439-2	736	1	6	29806981	-137	17.5	5.32e-15	-0.447	0.0571	0.0586	T	A	0.07	ENSG00000206503	29909037	29913661	HLA-A
P04439;P04439-2	736	1	6	29807006	-164	25.2	7.03e-11	-0.259	0.0397	0.0407	T	C	0.18	ENSG00000206503	29909037	29913661	HLA-A
P04439;P04439-2	736	1	6	29807393	-167	25.1	2.6e-11	-0.266	0.0399	0.0426	G	C	0.18	ENSG00000206503	29909037	29913661	HLA-A
P04439;P04439-2	736	1	6	29807588	-137	17.5	5.2e-15	-0.447	0.0571	0.0586	G	A	0.07	ENSG00000206503	29909037	29913661	HLA-A
P04439;P04439-2	736	1	6	29807685	-167	25.1	2.6e-11	-0.266	0.0399	0.0426	G	T	0.18	ENSG00000206503	29909037	29913661	HLA-A
P04439;P04439-2	736	1	6	29807690	-173	21	1.88e-16	-0.392	0.0476	0.0649	C	T	0.1	ENSG00000206503	29909037	29913661	HLA-A
P04439;P04439-2	736	1	6	29807853	-167	25.1	2.6e-11	-0.266	0.0399	0.0426	G	A	0.18	ENSG00000206503	29909037	29913661	HLA-A
P04439;P04439-2	736	1	6	29807923	-167	25.1	2.55e-11	-0.266	0.0399	0.0426	T	C	0.18	ENSG00000206503	29909037	29913661	HLA-A
P04439;P04439-2	736	1	6	29808013	-167	25.1	2.55e-11	-0.266	0.0399	0.0426	G	A	0.18	ENSG00000206503	29909037	29913661	HLA-A
P04439;P04439-2	736	1	6	29808199	-167	25.1	2.6e-11	-0.266	0.0399	0.0426	G	A	0.18	ENSG00000206503	29909037	29913661	HLA-A
P04439;P04439-2	736	1	6	29808244	-173	21	2.02e-16	-0.392	0.0476	0.0647	G	C	0.1	ENSG00000206503	29909037	29913661	HLA-A
P04439;P04439-2	736	1	6	29808253	-167	25.1	2.59e-11	-0.266	0.0399	0.0426	A	T	0.18	ENSG00000206503	29909037	29913661	HLA-A
P04439;P04439-2	736	1	6	29808634	-167	25.1	2.6e-11	-0.266	0.0399	0.0426	T	G	0.18	ENSG00000206503	29909037	29913661	HLA-A
P04439;P04439-2	736	1	6	29808775	-167	25.1	2.6e-11	-0.266	0.0399	0.0426	T	C	0.18	ENSG00000206503	29909037	29913661	HLA-A
P04439;P04439-2	736	1	6	29808814	-107	15.8	9.9e-12	-0.431	0.0633	0.0444	C	T	0.05	ENSG00000206503	29909037	29913661	HLA-A
P04439;P04439-2	736	1	6	29808861	-167	25.1	2.6e-11	-0.266	0.0399	0.0426	G	A	0.18	ENSG00000206503	29909037	29913661	HLA-A
P04439;P04439-2	736	1	6	29808877	-167	25.1	2.6e-11	-0.266	0.0399	0.0426	C	T	0.18	ENSG00000206503	29909037	29913661	HLA-A
P04439;P04439-2	736	1	6	29808951	-167	25.1	2.6e-11	-0.266	0.0399	0.0426	C	G	0.18	ENSG00000206503	29909037	29913661	HLA-A
P04439;P04439-2	736	1	6	29808988	-173	21	2.02e-16	-0.392	0.0476	0.0647	A	G	0.1	ENSG00000206503	29909037	29913661	HLA-A
P04439;P04439-2	736	1	6	29809009	-173	21	2.02e-16	-0.392	0.0476	0.0647	A	C	0.1	ENSG00000206503	29909037	29913661	HLA-A
P04439;P04439-2	736	1	6	29809087	-167	25.1	2.6e-11	-0.266	0.0399	0.0426	C	T	0.18	ENSG00000206503	29909037	29913661	HLA-A
P04439;P04439-2	736	1	6	29809383	-137	17.5	5.2e-15	-0.447	0.0571	0.0586	G	A	0.07	ENSG00000206503	29909037	29913661	HLA-A
P04439;P04439-2	736	1	6	29809578	-167	25.1	2.49e-11	-0.266	0.0399	0.0427	C	T	0.18	ENSG00000206503	29909037	29913661	HLA-A
P04439;P04439-2	736	1	6	29809647	-173	21	2.12e-16	-0.391	0.0476	0.0646	C	A	0.1	ENSG00000206503	29909037	29913661	HLA-A
P04439;P04439-2	736	1	6	29809860	-189	26.7	1.63e-12	-0.265	0.0375	0.0478	G	A	0.22	ENSG00000206503	29909037	29913661	HLA-A
P04439;P04439-2	736	1	6	29810113	-167	25.1	2.6e-11	-0.266	0.0399	0.0426	C	T	0.18	ENSG00000206503	29909037	29913661	HLA-A
P04439;P04439-2	736	1	6	29810288	-167	25.1	2.6e-11	-0.266	0.0399	0.0426	T	A	0.18	ENSG00000206503	29909037	29913661	HLA-A
P04439;P04439-2	736	1	6	29810543	-136	17.4	4.52e-15	-0.452	0.0576	0.0589	A	G	0.07	ENSG00000206503	29909037	29913661	HLA-A
P04439;P04439-2	736	1	6	29811215	-137	17.5	5.32e-15	-0.447	0.0571	0.0586	T	A	0.07	ENSG00000206503	29909037	29913661	HLA-A
P04439;P04439-2	736	1	6	29811383	-137	17.5	5.32e-15	-0.447	0.0571	0.0586	T	C	0.07	ENSG00000206503	29909037	29913661	HLA-A
P04439;P04439-2	736	1	6	29811520	-137	17.5	5.31e-15	-0.447	0.0571	0.0586	C	T	0.07	ENSG00000206503	29909037	29913661	HLA-A
P04439;P04439-2	736	1	6	29812171	-137	17.5	5.32e-15	-0.447	0.0571	0.0586	G	A	0.07	ENSG00000206503	29909037	29913661	HLA-A
P04439;P04439-2	736	1	6	29812578	-331	23.9	1.23e-43	-0.58	0.0419	0.184	C	A	0.85	ENSG00000206503	29909037	29913661	HLA-A
P04439;P04439-2	736	1	6	29812880	-137	17.5	5.32e-15	-0.447	0.0571	0.0586	G	A	0.07	ENSG00000206503	29909037	29913661	HLA-A
P04439;P04439-2	736	1	6	29813004	-137	17.5	5.32e-15	-0.447	0.0571	0.0586	C	T	0.07	ENSG00000206503	29909037	29913661	HLA-A
P04439;P04439-2	736	1	6	29813055	-137	17.5	5.32e-15	-0.447	0.0571	0.0586	T	C	0.07	ENSG00000206503	29909037	29913661	HLA-A
P04439;P04439-2	736	1	6	29813363	-331	23.9	1.23e-43	-0.58	0.0419	0.184	T	C	0.85	ENSG00000206503	29909037	29913661	HLA-A
P04439;P04439-2	736	1	6	29813481	-137	17.5	5.32e-15	-0.447	0.0571	0.0586	C	T	0.07	ENSG00000206503	29909037	29913661	HLA-A
P04439;P04439-2	736	1	6	29813497	-137	17.5	5.32e-15	-0.447	0.0571	0.0586	A	G	0.07	ENSG00000206503	29909037	29913661	HLA-A
P04439;P04439-2	736	1	6	29814340	-137	17.5	5.32e-15	-0.447	0.0571	0.0586	A	G	0.07	ENSG00000206503	29909037	29913661	HLA-A
P04439;P04439-2	736	1	6	29814465	-137	17.5	5.32e-15	-0.447	0.0571	0.0586	T	A	0.07	ENSG00000206503	29909037	29913661	HLA-A
P04439;P04439-2	736	1	6	29814589	-137	17.5	5.32e-15	-0.447	0.0571	0.0586	T	C	0.07	ENSG00000206503	29909037	29913661	HLA-A
P04439;P04439-2	736	1	6	29814673	-137	17.5	5.32e-15	-0.447	0.0571	0.0586	A	G	0.07	ENSG00000206503	29909037	29913661	HLA-A
P04439;P04439-2	736	1	6	29814840	-141	17.5	9.23e-16	-0.458	0.057	0.0619	G	T	0.07	ENSG00000206503	29909037	29913661	HLA-A
P04439;P04439-2	736	1	6	29814960	-136	17.4	6.13e-15	-0.448	0.0574	0.0583	C	A	0.07	ENSG00000206503	29909037	29913661	HLA-A
P04439;P04439-2	736	1	6	29815571	-131	17.3	3.42e-14	-0.439	0.0578	0.0551	A	G	0.06	ENSG00000206503	29909037	29913661	HLA-A
P04439;P04439-2	736	1	6	29815636	-134	17.3	8.68e-15	-0.449	0.0579	0.0576	T	C	0.06	ENSG00000206503	29909037	29913661	HLA-A
P04439;P04439-2	736	1	6	29815637	-331	23.9	1.23e-43	-0.58	0.0419	0.184	T	C	0.85	ENSG00000206503	29909037	29913661	HLA-A
P04439;P04439-2	736	1	6	29815713	-330	23.9	1.88e-43	-0.579	0.0419	0.183	C	T	0.85	ENSG00000206503	29909037	29913661	HLA-A
P04439;P04439-2	736	1	6	29815732	-124	16.8	1.86e-13	-0.437	0.0594	0.0519	T	C	0.06	ENSG00000206503	29909037	29913661	HLA-A
P04439;P04439-2	736	1	6	29815984	-137	17.5	6.19e-15	-0.445	0.057	0.0583	G	T	0.07	ENSG00000206503	29909037	29913661	HLA-A
P04439;P04439-2	736	1	6	29816010	-137	17.5	5.32e-15	-0.447	0.0571	0.0586	C	A	0.07	ENSG00000206503	29909037	29913661	HLA-A
P04439;P04439-2	736	1	6	29816282	-136	17.5	6.71e-15	-0.445	0.0571	0.0581	T	C	0.07	ENSG00000206503	29909037	29913661	HLA-A
P04439;P04439-2	736	1	6	29816371	-107	15.8	1.24e-11	-0.429	0.0633	0.044	T	G	0.05	ENSG00000206503	29909037	29913661	HLA-A
P04439;P04439-2	736	1	6	29816421	-169	26.3	1.3e-10	-0.244	0.038	0.0396	A	G	0.17	ENSG00000206503	29909037	29913661	HLA-A
P04439;P04439-2	736	1	6	29816495	-137	17.5	4.42e-15	-0.449	0.0572	0.0589	G	A	0.07	ENSG00000206503	29909037	29913661	HLA-A
P04439;P04439-2	736	1	6	29816641	-137	17.5	4.62e-15	-0.448	0.0572	0.0588	A	G	0.07	ENSG00000206503	29909037	29913661	HLA-A
P04439;P04439-2	736	1	6	29817011	-137	17.5	5.25e-15	-0.447	0.0572	0.0586	A	C	0.07	ENSG00000206503	29909037	29913661	HLA-A
P04439;P04439-2	736	1	6	29817106	-210	33.3	3.25e-10	-0.189	0.03	0.0379	T	A	0.53	ENSG00000206503	29909037	29913661	HLA-A
P04439;P04439-2	736	1	6	29817123	-137	17.5	4.93e-15	-0.447	0.0571	0.0587	G	A	0.07	ENSG00000206503	29909037	29913661	HLA-A
P04439;P04439-2	736	1	6	29817153	-137	17.5	4.62e-15	-0.448	0.0572	0.0588	T	C	0.07	ENSG00000206503	29909037	29913661	HLA-A
P04439;P04439-2	736	1	6	29817279	-137	17.5	5.58e-15	-0.446	0.0571	0.0585	A	T	0.07	ENSG00000206503	29909037	29913661	HLA-A
P04439;P04439-2	736	1	6	29817322	-137	17.5	4.95e-15	-0.447	0.0571	0.0587	T	A	0.07	ENSG00000206503	29909037	29913661	HLA-A
P04439;P04439-2	736	1	6	29817523	-137	17.5	4.95e-15	-0.447	0.0571	0.0587	C	G	0.07	ENSG00000206503	29909037	29913661	HLA-A
P04439;P04439-2	736	1	6	29817532	-137	17.5	4.01e-15	-0.449	0.0572	0.0591	T	A	0.07	ENSG00000206503	29909037	29913661	HLA-A
P04439;P04439-2	736	1	6	29817878	-137	17.1	1.53e-15	-0.466	0.0584	0.0609	A	G	0.06	ENSG00000206503	29909037	29913661	HLA-A
P04439;P04439-2	736	1	6	29817896	-131	16.7	3.32e-15	-0.473	0.06	0.0595	C	T	0.06	ENSG00000206503	29909037	29913661	HLA-A
P04439;P04439-2	736	1	6	29817898	-132	16.7	3.47e-15	-0.471	0.0598	0.0594	G	T	0.06	ENSG00000206503	29909037	29913661	HLA-A
P04439;P04439-2	736	1	6	29818000	-200	30.5	5.14e-11	-0.216	0.0328	0.0413	G	C	0.68	ENSG00000206503	29909037	29913661	HLA-A
P04439;P04439-2	736	1	6	29818021	-199	30.4	6.09e-11	-0.215	0.0329	0.041	C	T	0.68	ENSG00000206503	29909037	29913661	HLA-A
P04439;P04439-2	736	1	6	29818030	-330	23.9	1.34e-43	-0.58	0.0419	0.184	T	C	0.85	ENSG00000206503	29909037	29913661	HLA-A
P04439;P04439-2	736	1	6	29818127	-140	17.5	1.55e-15	-0.454	0.057	0.0609	G	A	0.07	ENSG00000206503	29909037	29913661	HLA-A
P04439;P04439-2	736	1	6	29818132	-139	17.5	1.68e-15	-0.455	0.0571	0.0607	G	A	0.07	ENSG00000206503	29909037	29913661	HLA-A
P04439;P04439-2	736	1	6	29818231	-135	23.3	7.05e-09	-0.249	0.043	0.0321	G	A	0.15	ENSG00000206503	29909037	29913661	HLA-A
P04439;P04439-2	736	1	6	29818267	-140	17.5	1.48e-15	-0.455	0.057	0.061	G	A	0.07	ENSG00000206503	29909037	29913661	HLA-A
P04439;P04439-2	736	1	6	29818330	-134	23.3	8.34e-09	-0.248	0.043	0.0318	G	C	0.15	ENSG00000206503	29909037	29913661	HLA-A
P04439;P04439-2	736	1	6	29819040	-139	17.6	1.99e-15	-0.452	0.057	0.0604	G	A	0.07	ENSG00000206503	29909037	29913661	HLA-A
P04439;P04439-2	736	1	6	29819375	-151	18.5	2.59e-16	-0.443	0.0541	0.0643	C	T	0.08	ENSG00000206503	29909037	29913661	HLA-A
P04439;P04439-2	736	1	6	29819475	-154	24.2	1.95e-10	-0.263	0.0414	0.0388	G	A	0.16	ENSG00000206503	29909037	29913661	HLA-A
P04439;P04439-2	736	1	6	29819489	-154	24.1	1.77e-10	-0.264	0.0414	0.039	T	C	0.16	ENSG00000206503	29909037	29913661	HLA-A
P04439;P04439-2	736	1	6	29819662	-151	18.6	5.78e-16	-0.435	0.0537	0.0628	G	A	0.08	ENSG00000206503	29909037	29913661	HLA-A
P04439;P04439-2	736	1	6	29820047	-107	18.5	7.01e-09	-0.313	0.054	0.0321	T	C	0.09	ENSG00000206503	29909037	29913661	HLA-A
P04439;P04439-2	736	1	6	29820466	-145	24.2	1.96e-09	-0.248	0.0412	0.0345	G	A	0.15	ENSG00000206503	29909037	29913661	HLA-A
P04439;P04439-2	736	1	6	29820655	-149	18.6	1.02e-15	-0.431	0.0537	0.0617	G	T	0.08	ENSG00000206503	29909037	29913661	HLA-A
P04439;P04439-2	736	1	6	29821050	-149	18.6	1.01e-15	-0.431	0.0537	0.0617	G	T	0.08	ENSG00000206503	29909037	29913661	HLA-A
P04439;P04439-2	736	1	6	29821205	-145	24.2	2.01e-09	-0.247	0.0413	0.0344	G	A	0.15	ENSG00000206503	29909037	29913661	HLA-A
P04439;P04439-2	736	1	6	29821321	-145	24.2	2.03e-09	-0.247	0.0412	0.0344	G	A	0.15	ENSG00000206503	29909037	29913661	HLA-A
P04439;P04439-2	736	1	6	29821340	-119	17	2.14e-12	-0.413	0.0588	0.0473	C	A	0.07	ENSG00000206503	29909037	29913661	HLA-A
P04439;P04439-2	736	1	6	29821370	-149	18.6	1.01e-15	-0.431	0.0537	0.0617	A	G	0.08	ENSG00000206503	29909037	29913661	HLA-A
P04439;P04439-2	736	1	6	29821606	-120	17	2.14e-12	-0.413	0.0588	0.0473	A	T	0.07	ENSG00000206503	29909037	29913661	HLA-A
P04439;P04439-2	736	1	6	29822061	-242	25.7	4.45e-21	-0.366	0.0389	0.085	C	T	0.8	ENSG00000206503	29909037	29913661	HLA-A
P04439;P04439-2	736	1	6	29822432	-170	22.9	9.46e-14	-0.326	0.0437	0.0531	C	T	0.12	ENSG00000206503	29909037	29913661	HLA-A
P04439;P04439-2	736	1	6	29822532	-145	24.2	2.03e-09	-0.247	0.0412	0.0344	A	C	0.15	ENSG00000206503	29909037	29913661	HLA-A
P04439;P04439-2	736	1	6	29822982	-145	24.2	2.05e-09	-0.247	0.0413	0.0344	A	G	0.15	ENSG00000206503	29909037	29913661	HLA-A
P04439;P04439-2	736	1	6	29823571	-244	25.7	2.9e-21	-0.368	0.0389	0.0858	A	T	0.81	ENSG00000206503	29909037	29913661	HLA-A
P04439;P04439-2	736	1	6	29823606	-218	27.8	4.54e-15	-0.282	0.036	0.0589	A	G	0.77	ENSG00000206503	29909037	29913661	HLA-A
P04439;P04439-2	736	1	6	29823998	-149	18.6	1.01e-15	-0.431	0.0537	0.0617	C	A	0.08	ENSG00000206503	29909037	29913661	HLA-A
P04439;P04439-2	736	1	6	29824108	-135	17.4	8.86e-15	-0.445	0.0574	0.0576	T	C	0.06	ENSG00000206503	29909037	29913661	HLA-A
P04439;P04439-2	736	1	6	29824235	-145	24.2	2.03e-09	-0.247	0.0412	0.0344	C	G	0.15	ENSG00000206503	29909037	29913661	HLA-A
P04439;P04439-2	736	1	6	29824267	-329	23.9	2.62e-43	-0.578	0.0419	0.182	A	G	0.85	ENSG00000206503	29909037	29913661	HLA-A
P04439;P04439-2	736	1	6	29824427	-145	24.2	2.03e-09	-0.247	0.0412	0.0344	A	G	0.15	ENSG00000206503	29909037	29913661	HLA-A
P04439;P04439-2	736	1	6	29824994	-331	23.9	1.23e-43	-0.58	0.0419	0.184	T	C	0.85	ENSG00000206503	29909037	29913661	HLA-A
P04439;P04439-2	736	1	6	29825349	-145	24.2	2.03e-09	-0.247	0.0412	0.0344	A	G	0.15	ENSG00000206503	29909037	29913661	HLA-A
P04439;P04439-2	736	1	6	29825883	-149	18.6	1.01e-15	-0.431	0.0537	0.0617	G	A	0.08	ENSG00000206503	29909037	29913661	HLA-A
P04439;P04439-2	736	1	6	29826739	-145	24.2	2.03e-09	-0.247	0.0412	0.0344	A	G	0.15	ENSG00000206503	29909037	29913661	HLA-A
P04439;P04439-2	736	1	6	29827079	-149	18.6	9.93e-16	-0.432	0.0538	0.0617	T	A	0.08	ENSG00000206503	29909037	29913661	HLA-A
P04439;P04439-2	736	1	6	29827178	-145	24.2	2.03e-09	-0.247	0.0412	0.0344	G	T	0.15	ENSG00000206503	29909037	29913661	HLA-A
P04439;P04439-2	736	1	6	29827899	-145	24.2	2.03e-09	-0.247	0.0412	0.0344	C	T	0.15	ENSG00000206503	29909037	29913661	HLA-A
P04439;P04439-2	736	1	6	29828019	-331	23.9	1.23e-43	-0.58	0.0419	0.184	G	T	0.85	ENSG00000206503	29909037	29913661	HLA-A
P04439;P04439-2	736	1	6	29828310	-218	27.8	4.54e-15	-0.282	0.036	0.0589	C	G	0.77	ENSG00000206503	29909037	29913661	HLA-A
P04439;P04439-2	736	1	6	29828790	-218	27.8	4.54e-15	-0.282	0.036	0.0589	C	G	0.77	ENSG00000206503	29909037	29913661	HLA-A
P04439;P04439-2	736	1	6	29828972	-143	24.2	3.14e-09	-0.245	0.0413	0.0336	A	G	0.15	ENSG00000206503	29909037	29913661	HLA-A
P04439;P04439-2	736	1	6	29829253	-149	18.6	1.01e-15	-0.431	0.0537	0.0617	T	C	0.08	ENSG00000206503	29909037	29913661	HLA-A
P04439;P04439-2	736	1	6	29829265	-331	23.9	1.23e-43	-0.58	0.0419	0.184	T	C	0.85	ENSG00000206503	29909037	29913661	HLA-A
P04439;P04439-2	736	1	6	29829596	-219	27.9	4.15e-15	-0.281	0.0358	0.059	A	G	0.77	ENSG00000206503	29909037	29913661	HLA-A
P04439;P04439-2	736	1	6	29829986	-244	25.7	2.9e-21	-0.368	0.0389	0.0858	T	C	0.81	ENSG00000206503	29909037	29913661	HLA-A
P04439;P04439-2	736	1	6	29830045	-149	18.6	1.01e-15	-0.431	0.0537	0.0617	A	C	0.08	ENSG00000206503	29909037	29913661	HLA-A
P04439;P04439-2	736	1	6	29830213	-149	18.6	1.01e-15	-0.431	0.0537	0.0617	C	T	0.08	ENSG00000206503	29909037	29913661	HLA-A
P04439;P04439-2	736	1	6	29830529	-107	18.5	7.01e-09	-0.313	0.054	0.0321	C	G	0.09	ENSG00000206503	29909037	29913661	HLA-A
P04439;P04439-2	736	1	6	29830551	-149	18.6	1.01e-15	-0.431	0.0537	0.0617	A	G	0.08	ENSG00000206503	29909037	29913661	HLA-A
P04439;P04439-2	736	1	6	29830706	-231	33.4	4.53e-12	-0.207	0.0299	0.0459	A	G	0.37	ENSG00000206503	29909037	29913661	HLA-A
P04439;P04439-2	736	1	6	29830751	-329	23.9	2.62e-43	-0.578	0.0419	0.182	T	C	0.85	ENSG00000206503	29909037	29913661	HLA-A
P04439;P04439-2	736	1	6	29831466	-323	23.7	1.76e-42	-0.577	0.0422	0.179	A	G	0.85	ENSG00000206503	29909037	29913661	HLA-A
P04439;P04439-2	736	1	6	29831577	-331	23.9	1.23e-43	-0.58	0.0419	0.184	C	G	0.85	ENSG00000206503	29909037	29913661	HLA-A
P04439;P04439-2	736	1	6	29831983	-217	33.5	9e-11	-0.194	0.0299	0.0403	C	A	0.36	ENSG00000206503	29909037	29913661	HLA-A
P04439;P04439-2	736	1	6	29832119	-150	18.6	8.31e-16	-0.432	0.0537	0.0621	T	C	0.08	ENSG00000206503	29909037	29913661	HLA-A
P04439;P04439-2	736	1	6	29832282	-149	18.6	1e-15	-0.432	0.0538	0.0617	G	A	0.08	ENSG00000206503	29909037	29913661	HLA-A
P04439;P04439-2	736	1	6	29832332	-304	26.2	3.47e-31	-0.444	0.0382	0.129	A	G	0.82	ENSG00000206503	29909037	29913661	HLA-A
P04439;P04439-2	736	1	6	29832407	-149	18.6	1.01e-15	-0.431	0.0537	0.0617	A	T	0.08	ENSG00000206503	29909037	29913661	HLA-A
P04439;P04439-2	736	1	6	29832907	-331	23.9	1.23e-43	-0.58	0.0419	0.184	A	G	0.85	ENSG00000206503	29909037	29913661	HLA-A
P04439;P04439-2	736	1	6	29832908	-105	18.5	1.23e-08	-0.309	0.0542	0.0311	A	G	0.09	ENSG00000206503	29909037	29913661	HLA-A
P04439;P04439-2	736	1	6	29832919	-224	31	5.49e-13	-0.232	0.0322	0.0498	A	G	0.7	ENSG00000206503	29909037	29913661	HLA-A
P04439;P04439-2	736	1	6	29832966	-424	34.2	2.2e-35	-0.363	0.0293	0.148	G	A	0.49	ENSG00000206503	29909037	29913661	HLA-A
P04439;P04439-2	736	1	6	29833033	-126	22.3	1.6e-08	-0.253	0.0448	0.0306	C	T	0.13	ENSG00000206503	29909037	29913661	HLA-A
P04439;P04439-2	736	1	6	29833057	-312	24.6	9.98e-37	-0.514	0.0406	0.153	G	T	0.84	ENSG00000206503	29909037	29913661	HLA-A
P04439;P04439-2	736	1	6	29833102	-331	23.9	1.23e-43	-0.58	0.0419	0.184	G	A	0.85	ENSG00000206503	29909037	29913661	HLA-A
P04439;P04439-2	736	1	6	29833117	-149	18.6	1.01e-15	-0.431	0.0537	0.0617	G	A	0.08	ENSG00000206503	29909037	29913661	HLA-A
P04439;P04439-2	736	1	6	29833128	-364	33.5	1.37e-27	-0.325	0.0299	0.113	T	C	0.58	ENSG00000206503	29909037	29913661	HLA-A
P04439;P04439-2	736	1	6	29833198	-232	33.5	4.27e-12	-0.207	0.0299	0.046	T	G	0.37	ENSG00000206503	29909037	29913661	HLA-A
P04439;P04439-2	736	1	6	29833253	-225	34	3.43e-11	-0.195	0.0294	0.0421	C	A	0.44	ENSG00000206503	29909037	29913661	HLA-A
P04439;P04439-2	736	1	6	29833847	-220	31.3	2.1e-12	-0.224	0.0319	0.0473	G	A	0.67	ENSG00000206503	29909037	29913661	HLA-A
P04439;P04439-2	736	1	6	29833877	-220	31.3	2.14e-12	-0.224	0.0319	0.0473	G	C	0.67	ENSG00000206503	29909037	29913661	HLA-A
P04439;P04439-2	736	1	6	29834061	-223	31.3	1.12e-12	-0.227	0.0319	0.0485	C	T	0.67	ENSG00000206503	29909037	29913661	HLA-A
P04439;P04439-2	736	1	6	29834201	-220	31.3	2.14e-12	-0.224	0.0319	0.0473	T	C	0.67	ENSG00000206503	29909037	29913661	HLA-A
P04439;P04439-2	736	1	6	29834449	-193	33.9	1.17e-08	-0.168	0.0295	0.0312	A	G	0.54	ENSG00000206503	29909037	29913661	HLA-A
P04439;P04439-2	736	1	6	29834773	-149	18.6	1.01e-15	-0.431	0.0537	0.0617	C	T	0.08	ENSG00000206503	29909037	29913661	HLA-A
P04439;P04439-2	736	1	6	29834782	-222	31.3	1.34e-12	-0.227	0.032	0.0482	C	G	0.67	ENSG00000206503	29909037	29913661	HLA-A
P04439;P04439-2	736	1	6	29834852	-221	31.3	1.57e-12	-0.226	0.0319	0.0479	A	G	0.67	ENSG00000206503	29909037	29913661	HLA-A
P04439;P04439-2	736	1	6	29834865	-221	31.3	1.57e-12	-0.226	0.0319	0.0479	C	T	0.67	ENSG00000206503	29909037	29913661	HLA-A
P04439;P04439-2	736	1	6	29834918	-371	29	2.49e-37	-0.44	0.0344	0.156	A	C	0.75	ENSG00000206503	29909037	29913661	HLA-A
P04439;P04439-2	736	1	6	29834951	-371	29	2.49e-37	-0.44	0.0344	0.156	T	C	0.75	ENSG00000206503	29909037	29913661	HLA-A
P04439;P04439-2	736	1	6	29835073	-220	31.3	2.13e-12	-0.224	0.0319	0.0473	A	G	0.67	ENSG00000206503	29909037	29913661	HLA-A
P04439;P04439-2	736	1	6	29835111	-220	31.3	2.13e-12	-0.224	0.0319	0.0473	A	G	0.67	ENSG00000206503	29909037	29913661	HLA-A
P04439;P04439-2	736	1	6	29835310	-149	18.6	1.01e-15	-0.431	0.0537	0.0617	G	T	0.08	ENSG00000206503	29909037	29913661	HLA-A
P04439;P04439-2	736	1	6	29835633	-220	31.3	2.06e-12	-0.224	0.0319	0.0473	C	T	0.67	ENSG00000206503	29909037	29913661	HLA-A
P04439;P04439-2	736	1	6	29835834	-220	31.3	2.13e-12	-0.224	0.0319	0.0473	G	A	0.67	ENSG00000206503	29909037	29913661	HLA-A
P04439;P04439-2	736	1	6	29835882	-220	31.3	2.09e-12	-0.224	0.0319	0.0473	G	T	0.67	ENSG00000206503	29909037	29913661	HLA-A
P04439;P04439-2	736	1	6	29835927	-220	31.3	2.11e-12	-0.224	0.0319	0.0473	A	C	0.67	ENSG00000206503	29909037	29913661	HLA-A
P04439;P04439-2	736	1	6	29835940	-149	18.6	1.06e-15	-0.431	0.0537	0.0616	G	A	0.08	ENSG00000206503	29909037	29913661	HLA-A
P04439;P04439-2	736	1	6	29835979	-220	31.3	2.08e-12	-0.224	0.0319	0.0473	G	A	0.67	ENSG00000206503	29909037	29913661	HLA-A
P04439;P04439-2	736	1	6	29835987	-220	31.3	2.11e-12	-0.224	0.0319	0.0473	T	C	0.67	ENSG00000206503	29909037	29913661	HLA-A
P04439;P04439-2	736	1	6	29836090	-331	23.9	1.19e-43	-0.581	0.0419	0.184	T	C	0.85	ENSG00000206503	29909037	29913661	HLA-A
P04439;P04439-2	736	1	6	29836206	-220	31.3	2.09e-12	-0.224	0.0319	0.0473	A	G	0.67	ENSG00000206503	29909037	29913661	HLA-A
P04439;P04439-2	736	1	6	29836239	-331	23.9	1.19e-43	-0.581	0.0419	0.184	C	G	0.85	ENSG00000206503	29909037	29913661	HLA-A
P04439;P04439-2	736	1	6	29836259	-220	31.3	2.11e-12	-0.224	0.0319	0.0473	A	C	0.67	ENSG00000206503	29909037	29913661	HLA-A
P04439;P04439-2	736	1	6	29836308	-220	31.3	2.19e-12	-0.224	0.0319	0.0472	C	T	0.67	ENSG00000206503	29909037	29913661	HLA-A
P04439;P04439-2	736	1	6	29836352	-149	18.6	1.01e-15	-0.431	0.0537	0.0617	A	T	0.08	ENSG00000206503	29909037	29913661	HLA-A
P04439;P04439-2	736	1	6	29836367	-149	18.6	1.01e-15	-0.431	0.0537	0.0617	G	A	0.08	ENSG00000206503	29909037	29913661	HLA-A
P04439;P04439-2	736	1	6	29836471	-149	18.6	9.73e-16	-0.432	0.0537	0.0618	T	C	0.08	ENSG00000206503	29909037	29913661	HLA-A
P04439;P04439-2	736	1	6	29836577	-219	31.3	2.32e-12	-0.224	0.032	0.0471	T	C	0.67	ENSG00000206503	29909037	29913661	HLA-A
P04439;P04439-2	736	1	6	29836602	-120	17	1.9e-12	-0.415	0.0589	0.0475	C	T	0.07	ENSG00000206503	29909037	29913661	HLA-A
P04439;P04439-2	736	1	6	29836632	-149	18.6	9.88e-16	-0.432	0.0538	0.0617	C	T	0.08	ENSG00000206503	29909037	29913661	HLA-A
P04439;P04439-2	736	1	6	29836741	-223	32.6	7.64e-12	-0.21	0.0307	0.0449	A	G	0.6	ENSG00000206503	29909037	29913661	HLA-A
P04439;P04439-2	736	1	6	29836868	-149	18.6	1.01e-15	-0.431	0.0537	0.0617	G	A	0.08	ENSG00000206503	29909037	29913661	HLA-A
P04439;P04439-2	736	1	6	29836870	-149	18.6	9.88e-16	-0.432	0.0538	0.0617	A	T	0.08	ENSG00000206503	29909037	29913661	HLA-A
P04439;P04439-2	736	1	6	29837036	-219	31.3	2.41e-12	-0.224	0.032	0.047	G	C	0.67	ENSG00000206503	29909037	29913661	HLA-A
P04439;P04439-2	736	1	6	29837108	-196	31.1	2.73e-10	-0.203	0.0322	0.0382	G	A	0.64	ENSG00000206503	29909037	29913661	HLA-A
P04439;P04439-2	736	1	6	29837119	-192	30.7	4.45e-10	-0.203	0.0325	0.0373	G	A	0.63	ENSG00000206503	29909037	29913661	HLA-A
P04439;P04439-2	736	1	6	29837142	-197	30.8	1.64e-10	-0.208	0.0325	0.0391	G	A	0.63	ENSG00000206503	29909037	29913661	HLA-A
P04439;P04439-2	736	1	6	29837188	-369	29	4.89e-37	-0.438	0.0344	0.155	C	T	0.75	ENSG00000206503	29909037	29913661	HLA-A
P04439;P04439-2	736	1	6	29837214	-215	31.2	4.99e-12	-0.222	0.0321	0.0457	G	A	0.66	ENSG00000206503	29909037	29913661	HLA-A
P04439;P04439-2	736	1	6	29837395	-220	31.3	2.13e-12	-0.224	0.0319	0.0473	G	C	0.67	ENSG00000206503	29909037	29913661	HLA-A
P04439;P04439-2	736	1	6	29837464	-220	31.3	2.14e-12	-0.224	0.0319	0.0473	A	C	0.67	ENSG00000206503	29909037	29913661	HLA-A
P04439;P04439-2	736	1	6	29837504	-220	31.3	2.07e-12	-0.225	0.032	0.0473	A	G	0.67	ENSG00000206503	29909037	29913661	HLA-A
P04439;P04439-2	736	1	6	29837620	-220	31.3	2.14e-12	-0.224	0.0319	0.0473	T	G	0.67	ENSG00000206503	29909037	29913661	HLA-A
P04439;P04439-2	736	1	6	29837703	-220	31.3	2.14e-12	-0.224	0.0319	0.0473	A	G	0.67	ENSG00000206503	29909037	29913661	HLA-A
P04439;P04439-2	736	1	6	29837720	-220	31.3	2.14e-12	-0.224	0.0319	0.0473	A	G	0.67	ENSG00000206503	29909037	29913661	HLA-A
P04439;P04439-2	736	1	6	29837763	-149	18.6	9.77e-16	-0.432	0.0538	0.0618	A	T	0.08	ENSG00000206503	29909037	29913661	HLA-A
P04439;P04439-2	736	1	6	29837801	-220	31.3	2.09e-12	-0.224	0.0319	0.0473	A	G	0.67	ENSG00000206503	29909037	29913661	HLA-A
P04439;P04439-2	736	1	6	29837858	-220	31.3	2.14e-12	-0.224	0.0319	0.0473	C	T	0.67	ENSG00000206503	29909037	29913661	HLA-A
P04439;P04439-2	736	1	6	29837894	-149	18.6	1.01e-15	-0.431	0.0537	0.0617	C	T	0.08	ENSG00000206503	29909037	29913661	HLA-A
P04439;P04439-2	736	1	6	29838009	-369	29	4.66e-37	-0.438	0.0344	0.155	T	C	0.75	ENSG00000206503	29909037	29913661	HLA-A
P04439;P04439-2	736	1	6	29838099	-214	31.5	1.13e-11	-0.216	0.0318	0.0441	A	G	0.66	ENSG00000206503	29909037	29913661	HLA-A
P04439;P04439-2	736	1	6	29838144	-220	31.3	2.09e-12	-0.224	0.0319	0.0473	G	T	0.67	ENSG00000206503	29909037	29913661	HLA-A
P04439;P04439-2	736	1	6	29838179	-149	18.6	1.14e-15	-0.431	0.0537	0.0615	C	A	0.08	ENSG00000206503	29909037	29913661	HLA-A
P04439;P04439-2	736	1	6	29838185	-220	31.3	2.09e-12	-0.224	0.0319	0.0473	A	G	0.67	ENSG00000206503	29909037	29913661	HLA-A
P04439;P04439-2	736	1	6	29838243	-220	31.3	2.13e-12	-0.224	0.0319	0.0473	C	T	0.67	ENSG00000206503	29909037	29913661	HLA-A
P04439;P04439-2	736	1	6	29838320	-220	31.3	2.13e-12	-0.224	0.0319	0.0473	G	A	0.67	ENSG00000206503	29909037	29913661	HLA-A
P04439;P04439-2	736	1	6	29838335	-149	18.6	9.99e-16	-0.431	0.0537	0.0617	A	G	0.08	ENSG00000206503	29909037	29913661	HLA-A
P04439;P04439-2	736	1	6	29838346	-220	31.3	2.13e-12	-0.224	0.0319	0.0473	C	T	0.67	ENSG00000206503	29909037	29913661	HLA-A
P04439;P04439-2	736	1	6	29838403	-206	31.2	4.13e-11	-0.211	0.032	0.0417	A	C	0.65	ENSG00000206503	29909037	29913661	HLA-A
P04439;P04439-2	736	1	6	29838429	-149	18.6	1.05e-15	-0.431	0.0537	0.0616	G	C	0.08	ENSG00000206503	29909037	29913661	HLA-A
P04439;P04439-2	736	1	6	29838461	-149	18.6	1.08e-15	-0.431	0.0538	0.0616	G	A	0.08	ENSG00000206503	29909037	29913661	HLA-A
P04439;P04439-2	736	1	6	29838650	-149	18.6	1.08e-15	-0.431	0.0537	0.0616	A	G	0.08	ENSG00000206503	29909037	29913661	HLA-A
P04439;P04439-2	736	1	6	29838804	-220	31.3	2.13e-12	-0.224	0.0319	0.0473	G	T	0.67	ENSG00000206503	29909037	29913661	HLA-A
P04439;P04439-2	736	1	6	29838809	-220	31.3	2.14e-12	-0.224	0.0319	0.0473	C	T	0.67	ENSG00000206503	29909037	29913661	HLA-A
P04439;P04439-2	736	1	6	29838828	-220	31.3	2.13e-12	-0.224	0.0319	0.0473	G	A	0.67	ENSG00000206503	29909037	29913661	HLA-A
P04439;P04439-2	736	1	6	29838880	-220	31.3	2.13e-12	-0.224	0.0319	0.0473	G	A	0.67	ENSG00000206503	29909037	29913661	HLA-A
P04439;P04439-2	736	1	6	29838903	-219	31.3	3.08e-12	-0.223	0.0319	0.0466	T	C	0.67	ENSG00000206503	29909037	29913661	HLA-A
P04439;P04439-2	736	1	6	29839207	-220	31.3	2.13e-12	-0.224	0.0319	0.0473	G	A	0.67	ENSG00000206503	29909037	29913661	HLA-A
P04439;P04439-2	736	1	6	29839268	-108	18.5	5.96e-09	-0.315	0.0541	0.0324	C	T	0.09	ENSG00000206503	29909037	29913661	HLA-A
P04439;P04439-2	736	1	6	29839273	-220	31.3	2.13e-12	-0.224	0.0319	0.0473	G	C	0.67	ENSG00000206503	29909037	29913661	HLA-A
P04439;P04439-2	736	1	6	29839307	-220	31.3	2.13e-12	-0.224	0.0319	0.0473	C	G	0.67	ENSG00000206503	29909037	29913661	HLA-A
P04439;P04439-2	736	1	6	29839320	-220	31.3	2.34e-12	-0.224	0.0319	0.0471	A	C	0.67	ENSG00000206503	29909037	29913661	HLA-A
P04439;P04439-2	736	1	6	29839360	-220	31.3	2.34e-12	-0.224	0.0319	0.0471	A	C	0.67	ENSG00000206503	29909037	29913661	HLA-A
P04439;P04439-2	736	1	6	29839381	-219	31.3	2.37e-12	-0.224	0.032	0.0471	C	T	0.67	ENSG00000206503	29909037	29913661	HLA-A
P04439;P04439-2	736	1	6	29839667	-220	31.3	2.13e-12	-0.224	0.0319	0.0473	A	G	0.67	ENSG00000206503	29909037	29913661	HLA-A
P04439;P04439-2	736	1	6	29839816	-220	31.3	2.13e-12	-0.224	0.0319	0.0473	T	C	0.67	ENSG00000206503	29909037	29913661	HLA-A
P04439;P04439-2	736	1	6	29839902	-220	31.3	2.13e-12	-0.224	0.0319	0.0473	G	A	0.67	ENSG00000206503	29909037	29913661	HLA-A
P04439;P04439-2	736	1	6	29839949	-220	31.3	2.13e-12	-0.224	0.0319	0.0473	A	G	0.67	ENSG00000206503	29909037	29913661	HLA-A
P04439;P04439-2	736	1	6	29839997	-220	31.3	2.13e-12	-0.224	0.0319	0.0473	G	A	0.67	ENSG00000206503	29909037	29913661	HLA-A
P04439;P04439-2	736	1	6	29840153	-220	31.3	2.13e-12	-0.224	0.0319	0.0473	T	C	0.67	ENSG00000206503	29909037	29913661	HLA-A
P04439;P04439-2	736	1	6	29840220	-220	31.3	2.13e-12	-0.224	0.0319	0.0473	G	A	0.67	ENSG00000206503	29909037	29913661	HLA-A
P04439;P04439-2	736	1	6	29840243	-228	32.6	2.6e-12	-0.215	0.0307	0.0469	A	G	0.33	ENSG00000206503	29909037	29913661	HLA-A
P04439;P04439-2	736	1	6	29840296	-220	31.3	2.13e-12	-0.224	0.0319	0.0473	C	G	0.67	ENSG00000206503	29909037	29913661	HLA-A
P04439;P04439-2	736	1	6	29840382	-220	31.3	2.13e-12	-0.224	0.0319	0.0473	C	T	0.67	ENSG00000206503	29909037	29913661	HLA-A
P04439;P04439-2	736	1	6	29840435	-220	31.3	2.13e-12	-0.224	0.0319	0.0473	A	G	0.67	ENSG00000206503	29909037	29913661	HLA-A
P04439;P04439-2	736	1	6	29840484	-220	31.3	2.13e-12	-0.224	0.0319	0.0473	T	C	0.67	ENSG00000206503	29909037	29913661	HLA-A
P04439;P04439-2	736	1	6	29840485	-120	17	2.24e-12	-0.412	0.0587	0.0472	C	T	0.07	ENSG00000206503	29909037	29913661	HLA-A
P04439;P04439-2	736	1	6	29840510	-220	31.3	2.13e-12	-0.224	0.0319	0.0473	C	T	0.67	ENSG00000206503	29909037	29913661	HLA-A
P04439;P04439-2	736	1	6	29840648	-221	31.3	1.67e-12	-0.226	0.032	0.0477	T	C	0.67	ENSG00000206503	29909037	29913661	HLA-A
P04439;P04439-2	736	1	6	29840740	-305	26.2	2.21e-31	-0.446	0.0382	0.13	A	C	0.82	ENSG00000206503	29909037	29913661	HLA-A
P04439;P04439-2	736	1	6	29840810	-150	18.6	8.35e-16	-0.433	0.0538	0.0621	T	C	0.08	ENSG00000206503	29909037	29913661	HLA-A
P04439;P04439-2	736	1	6	29840838	-220	31.3	1.92e-12	-0.225	0.032	0.0475	G	C	0.67	ENSG00000206503	29909037	29913661	HLA-A
P04439;P04439-2	736	1	6	29840937	-221	31.3	1.55e-12	-0.226	0.032	0.0479	G	A	0.67	ENSG00000206503	29909037	29913661	HLA-A
P04439;P04439-2	736	1	6	29840943	-221	31.3	1.55e-12	-0.226	0.032	0.0479	C	T	0.67	ENSG00000206503	29909037	29913661	HLA-A
P04439;P04439-2	736	1	6	29840951	-221	31.3	1.55e-12	-0.226	0.032	0.0479	C	G	0.67	ENSG00000206503	29909037	29913661	HLA-A
P04439;P04439-2	736	1	6	29841021	-221	31.3	1.7e-12	-0.226	0.032	0.0477	A	G	0.67	ENSG00000206503	29909037	29913661	HLA-A
P04439;P04439-2	736	1	6	29841097	-150	18.6	8.93e-16	-0.432	0.0537	0.0619	T	A	0.08	ENSG00000206503	29909037	29913661	HLA-A
P04439;P04439-2	736	1	6	29841103	-148	18.5	1.14e-15	-0.432	0.054	0.0615	A	G	0.08	ENSG00000206503	29909037	29913661	HLA-A
P04439;P04439-2	736	1	6	29841121	-119	16.9	2.11e-12	-0.415	0.0591	0.0473	G	A	0.07	ENSG00000206503	29909037	29913661	HLA-A
P04439;P04439-2	736	1	6	29841162	-369	29	4.4e-37	-0.438	0.0345	0.155	T	G	0.75	ENSG00000206503	29909037	29913661	HLA-A
P04439;P04439-2	736	1	6	29841330	-120	17	2.17e-12	-0.412	0.0587	0.0472	G	A	0.07	ENSG00000206503	29909037	29913661	HLA-A
P04439;P04439-2	736	1	6	29841356	-330	23.9	1.24e-43	-0.581	0.0419	0.184	G	C	0.85	ENSG00000206503	29909037	29913661	HLA-A
P04439;P04439-2	736	1	6	29841400	-221	31.3	1.8e-12	-0.225	0.032	0.0476	A	G	0.67	ENSG00000206503	29909037	29913661	HLA-A
P04439;P04439-2	736	1	6	29841456	-221	31.3	1.67e-12	-0.226	0.032	0.0477	A	G	0.67	ENSG00000206503	29909037	29913661	HLA-A
P04439;P04439-2	736	1	6	29841544	-220	31.3	1.77e-12	-0.226	0.032	0.0476	C	T	0.67	ENSG00000206503	29909037	29913661	HLA-A
P04439;P04439-2	736	1	6	29841636	-220	31.3	1.77e-12	-0.226	0.032	0.0476	A	G	0.67	ENSG00000206503	29909037	29913661	HLA-A
P04439;P04439-2	736	1	6	29841719	-222	31.3	1.49e-12	-0.226	0.0319	0.048	T	C	0.67	ENSG00000206503	29909037	29913661	HLA-A
P04439;P04439-2	736	1	6	29841722	-221	31.3	1.56e-12	-0.226	0.032	0.0479	C	G	0.67	ENSG00000206503	29909037	29913661	HLA-A
P04439;P04439-2	736	1	6	29841801	-221	31.3	1.64e-12	-0.226	0.032	0.0478	G	A	0.67	ENSG00000206503	29909037	29913661	HLA-A
P04439;P04439-2	736	1	6	29841909	-221	31.3	1.6e-12	-0.226	0.032	0.0478	C	T	0.67	ENSG00000206503	29909037	29913661	HLA-A
P04439;P04439-2	736	1	6	29841915	-221	31.3	1.64e-12	-0.226	0.032	0.0478	G	A	0.67	ENSG00000206503	29909037	29913661	HLA-A
P04439;P04439-2	736	1	6	29841926	-107	18.5	7.01e-09	-0.313	0.0541	0.0321	T	G	0.09	ENSG00000206503	29909037	29913661	HLA-A
P04439;P04439-2	736	1	6	29842016	-221	31.3	1.67e-12	-0.226	0.032	0.0477	G	A	0.67	ENSG00000206503	29909037	29913661	HLA-A
P04439;P04439-2	736	1	6	29842117	-220	31.3	1.95e-12	-0.225	0.032	0.0474	G	C	0.67	ENSG00000206503	29909037	29913661	HLA-A
P04439;P04439-2	736	1	6	29842157	-369	29	4.39e-37	-0.438	0.0344	0.155	T	G	0.75	ENSG00000206503	29909037	29913661	HLA-A
P04439;P04439-2	736	1	6	29842172	-369	29	4.82e-37	-0.438	0.0344	0.155	T	C	0.75	ENSG00000206503	29909037	29913661	HLA-A
P04439;P04439-2	736	1	6	29842342	-221	31.3	1.67e-12	-0.226	0.032	0.0477	C	T	0.67	ENSG00000206503	29909037	29913661	HLA-A
P04439;P04439-2	736	1	6	29842467	-330	23.9	1.92e-43	-0.578	0.0418	0.183	T	A	0.85	ENSG00000206503	29909037	29913661	HLA-A
P04439;P04439-2	736	1	6	29842573	-149	18.6	1.2e-15	-0.43	0.0537	0.0614	T	C	0.08	ENSG00000206503	29909037	29913661	HLA-A
P04439;P04439-2	736	1	6	29842615	-330	23.9	1.24e-43	-0.581	0.0419	0.184	T	G	0.85	ENSG00000206503	29909037	29913661	HLA-A
P04439;P04439-2	736	1	6	29842697	-149	18.6	1.09e-15	-0.431	0.0538	0.0616	A	C	0.08	ENSG00000206503	29909037	29913661	HLA-A
P04439;P04439-2	736	1	6	29842729	-220	31.3	2.08e-12	-0.225	0.032	0.0473	C	A	0.67	ENSG00000206503	29909037	29913661	HLA-A
P04439;P04439-2	736	1	6	29842783	-221	31.3	1.67e-12	-0.226	0.032	0.0477	C	A	0.67	ENSG00000206503	29909037	29913661	HLA-A
P04439;P04439-2	736	1	6	29842879	-221	31.3	1.67e-12	-0.226	0.032	0.0477	A	G	0.67	ENSG00000206503	29909037	29913661	HLA-A
P04439;P04439-2	736	1	6	29842977	-218	31.6	5.36e-12	-0.218	0.0316	0.0455	C	T	0.66	ENSG00000206503	29909037	29913661	HLA-A
P04439;P04439-2	736	1	6	29843068	-305	26.2	2.09e-31	-0.446	0.0382	0.13	A	G	0.82	ENSG00000206503	29909037	29913661	HLA-A
P04439;P04439-2	736	1	6	29843430	-222	31.2	1.09e-12	-0.228	0.032	0.0485	T	C	0.67	ENSG00000206503	29909037	29913661	HLA-A
P04439;P04439-2	736	1	6	29849576	-149	18.6	9.73e-16	-0.432	0.0539	0.0618	A	G	0.08	ENSG00000206503	29909037	29913661	HLA-A
P04439;P04439-2	736	1	6	29849883	-221	31.3	1.56e-12	-0.226	0.032	0.0479	C	A	0.67	ENSG00000206503	29909037	29913661	HLA-A
P04439;P04439-2	736	1	6	29849982	-222	31.3	1.38e-12	-0.227	0.032	0.0481	G	C	0.67	ENSG00000206503	29909037	29913661	HLA-A
P04439;P04439-2	736	1	6	29850002	-150	18.6	8.56e-16	-0.433	0.0538	0.062	T	C	0.08	ENSG00000206503	29909037	29913661	HLA-A
P04439;P04439-2	736	1	6	29850088	-220	31.3	2.15e-12	-0.225	0.032	0.0473	A	G	0.67	ENSG00000206503	29909037	29913661	HLA-A
P04439;P04439-2	736	1	6	29850131	-149	18.6	1.09e-15	-0.431	0.0538	0.0616	G	C	0.08	ENSG00000206503	29909037	29913661	HLA-A
P04439;P04439-2	736	1	6	29850274	-107	18.5	6.9e-09	-0.313	0.0541	0.0321	A	G	0.09	ENSG00000206503	29909037	29913661	HLA-A
P04439;P04439-2	736	1	6	29850539	-221	31.3	1.54e-12	-0.226	0.032	0.0479	A	T	0.67	ENSG00000206503	29909037	29913661	HLA-A
P04439;P04439-2	736	1	6	29850634	-149	18.6	1.06e-15	-0.432	0.0538	0.0616	T	C	0.08	ENSG00000206503	29909037	29913661	HLA-A
P04439;P04439-2	736	1	6	29850684	-229	32.7	2.7e-12	-0.214	0.0305	0.0468	A	G	0.33	ENSG00000206503	29909037	29913661	HLA-A
P04439;P04439-2	736	1	6	29850727	-216	31.3	4.98e-12	-0.221	0.032	0.0457	C	T	0.67	ENSG00000206503	29909037	29913661	HLA-A
P04439;P04439-2	736	1	6	29850854	-149	18.6	9.58e-16	-0.432	0.0538	0.0618	C	A	0.08	ENSG00000206503	29909037	29913661	HLA-A
P04439;P04439-2	736	1	6	29850856	-219	31.3	2.33e-12	-0.224	0.032	0.0471	A	G	0.67	ENSG00000206503	29909037	29913661	HLA-A
P04439;P04439-2	736	1	6	29850909	-330	23.9	1.24e-43	-0.581	0.0419	0.184	T	C	0.85	ENSG00000206503	29909037	29913661	HLA-A
P04439;P04439-2	736	1	6	29851443	-318	23.9	1.71e-40	-0.558	0.0419	0.17	A	G	0.85	ENSG00000206503	29909037	29913661	HLA-A
P04439;P04439-2	736	1	6	29852036	-342	29.4	3.33e-31	-0.395	0.034	0.129	C	T	0.73	ENSG00000206503	29909037	29913661	HLA-A
P04439;P04439-2	736	1	6	29852197	-336	29	4.07e-31	-0.4	0.0345	0.129	C	T	0.74	ENSG00000206503	29909037	29913661	HLA-A
P04439;P04439-2	736	1	6	29852249	-292	26.1	5.53e-29	-0.428	0.0383	0.12	A	G	0.81	ENSG00000206503	29909037	29913661	HLA-A
P04439;P04439-2	736	1	6	29852402	-288	26.2	2.94e-28	-0.421	0.0382	0.116	C	T	0.81	ENSG00000206503	29909037	29913661	HLA-A
P04439;P04439-2	736	1	6	29853591	-336	29	4.49e-31	-0.4	0.0345	0.129	T	A	0.74	ENSG00000206503	29909037	29913661	HLA-A
P04439;P04439-2	736	1	6	29853641	-334	28.9	7.84e-31	-0.399	0.0345	0.128	A	G	0.74	ENSG00000206503	29909037	29913661	HLA-A
P04439;P04439-2	736	1	6	29853865	-336	29	4.32e-31	-0.4	0.0345	0.129	G	A	0.74	ENSG00000206503	29909037	29913661	HLA-A
P04439;P04439-2	736	1	6	29854082	-288	26	1.67e-28	-0.425	0.0384	0.117	A	T	0.81	ENSG00000206503	29909037	29913661	HLA-A
P04439;P04439-2	736	1	6	29854132	-288	26.1	2.93e-28	-0.423	0.0383	0.116	T	C	0.81	ENSG00000206503	29909037	29913661	HLA-A
P04439;P04439-2	736	1	6	29854392	-319	24	2.45e-40	-0.555	0.0417	0.169	C	T	0.84	ENSG00000206503	29909037	29913661	HLA-A
P04439;P04439-2	736	1	6	29854628	-288	26.1	2.93e-28	-0.423	0.0383	0.116	T	C	0.81	ENSG00000206503	29909037	29913661	HLA-A
P04439;P04439-2	736	1	6	29854703	-317	23.8	1.77e-40	-0.56	0.042	0.17	A	G	0.84	ENSG00000206503	29909037	29913661	HLA-A
P04439;P04439-2	736	1	6	29855320	-329	29.4	4.15e-29	-0.381	0.034	0.12	T	G	0.73	ENSG00000206503	29909037	29913661	HLA-A
P04439;P04439-2	736	1	6	29855706	-288	26.1	2.48e-28	-0.423	0.0384	0.117	C	G	0.81	ENSG00000206503	29909037	29913661	HLA-A
P04439;P04439-2	736	1	6	29856330	-199	31.1	1.6e-10	-0.206	0.0322	0.0392	G	A	0.31	ENSG00000206503	29909037	29913661	HLA-A
P04439;P04439-2	736	1	6	29856633	-343	28.7	6.88e-33	-0.416	0.0348	0.137	T	C	0.76	ENSG00000206503	29909037	29913661	HLA-A
P04439;P04439-2	736	1	6	29857013	-336	28.9	2.35e-31	-0.403	0.0346	0.13	A	G	0.74	ENSG00000206503	29909037	29913661	HLA-A
P04439;P04439-2	736	1	6	29857502	-290	26.1	9.98e-29	-0.426	0.0383	0.118	A	C	0.81	ENSG00000206503	29909037	29913661	HLA-A
P04439;P04439-2	736	1	6	29857965	-352	29.3	2.67e-33	-0.411	0.0342	0.138	G	A	0.74	ENSG00000206503	29909037	29913661	HLA-A
P04439;P04439-2	736	1	6	29858213	-316	23.9	4.59e-40	-0.555	0.0419	0.168	G	C	0.84	ENSG00000206503	29909037	29913661	HLA-A
P04439;P04439-2	736	1	6	29858256	-336	29.1	6.62e-31	-0.398	0.0344	0.128	T	G	0.74	ENSG00000206503	29909037	29913661	HLA-A
P04439;P04439-2	736	1	6	29858660	-341	28.9	4.53e-32	-0.407	0.0346	0.133	A	C	0.74	ENSG00000206503	29909037	29913661	HLA-A
P04439;P04439-2	736	1	6	29859015	-348	29.3	1.63e-32	-0.405	0.0341	0.135	T	C	0.73	ENSG00000206503	29909037	29913661	HLA-A
P04439;P04439-2	736	1	6	29859153	-335	29	7.44e-31	-0.399	0.0345	0.128	T	G	0.74	ENSG00000206503	29909037	29913661	HLA-A
P04439;P04439-2	736	1	6	29859245	-288	26	1.83e-28	-0.425	0.0384	0.117	T	C	0.81	ENSG00000206503	29909037	29913661	HLA-A
P04439;P04439-2	736	1	6	29859284	-334	28.9	9.81e-31	-0.398	0.0345	0.127	T	G	0.74	ENSG00000206503	29909037	29913661	HLA-A
P04439;P04439-2	736	1	6	29859708	-332	29	1.64e-30	-0.397	0.0345	0.126	T	C	0.74	ENSG00000206503	29909037	29913661	HLA-A
P04439;P04439-2	736	1	6	29860309	-340	29	1e-31	-0.405	0.0345	0.132	A	G	0.74	ENSG00000206503	29909037	29913661	HLA-A
P04439;P04439-2	736	1	6	29861056	-296	26.1	8.62e-30	-0.434	0.0382	0.123	T	C	0.81	ENSG00000206503	29909037	29913661	HLA-A
P04439;P04439-2	736	1	6	29861134	-318	23.8	8.61e-41	-0.563	0.0421	0.171	T	G	0.85	ENSG00000206503	29909037	29913661	HLA-A
P04439;P04439-2	736	1	6	29861471	-336	29	4.14e-31	-0.4	0.0345	0.129	T	C	0.74	ENSG00000206503	29909037	29913661	HLA-A
P04439;P04439-2	736	1	6	29862154	-334	29	9.2e-31	-0.398	0.0345	0.127	A	G	0.74	ENSG00000206503	29909037	29913661	HLA-A
P04439;P04439-2	736	1	6	29862584	-360	27.7	1.01e-38	-0.47	0.0361	0.162	G	A	0.77	ENSG00000206503	29909037	29913661	HLA-A
P04439;P04439-2	736	1	6	29862626	-335	29	7e-31	-0.399	0.0345	0.128	C	T	0.74	ENSG00000206503	29909037	29913661	HLA-A
P04439;P04439-2	736	1	6	29864315	-334	28.9	7.96e-31	-0.399	0.0345	0.128	T	G	0.74	ENSG00000206503	29909037	29913661	HLA-A
P04439;P04439-2	736	1	6	29864404	-334	29.1	1.5e-30	-0.395	0.0344	0.126	G	C	0.74	ENSG00000206503	29909037	29913661	HLA-A
P04439;P04439-2	736	1	6	29864562	-336	29	4.4e-31	-0.4	0.0345	0.129	A	G	0.74	ENSG00000206503	29909037	29913661	HLA-A
P04439;P04439-2	736	1	6	29864857	-332	28.9	1.61e-30	-0.397	0.0346	0.126	G	A	0.74	ENSG00000206503	29909037	29913661	HLA-A
P04439;P04439-2	736	1	6	29865058	-333	28.9	1.01e-30	-0.398	0.0346	0.127	A	C	0.74	ENSG00000206503	29909037	29913661	HLA-A
P04439;P04439-2	736	1	6	29865236	-333	29	1.28e-30	-0.397	0.0345	0.127	C	T	0.74	ENSG00000206503	29909037	29913661	HLA-A
P04439;P04439-2	736	1	6	29865395	-349	29.3	1.1e-32	-0.406	0.0341	0.136	A	G	0.73	ENSG00000206503	29909037	29913661	HLA-A
P04439;P04439-2	736	1	6	29865718	-173	30.4	1.27e-08	-0.187	0.0329	0.031	C	A	0.3	ENSG00000206503	29909037	29913661	HLA-A
P04439;P04439-2	736	1	6	29866549	-349	29.1	4.57e-33	-0.412	0.0344	0.137	G	A	0.74	ENSG00000206503	29909037	29913661	HLA-A
P04439;P04439-2	736	1	6	29866632	-331	29.1	5.35e-30	-0.392	0.0344	0.124	G	T	0.74	ENSG00000206503	29909037	29913661	HLA-A
P04439;P04439-2	736	1	6	29866702	-336	28.8	1.89e-31	-0.405	0.0347	0.13	T	C	0.75	ENSG00000206503	29909037	29913661	HLA-A
P04439;P04439-2	736	1	6	29866882	-334	29	8.83e-31	-0.398	0.0345	0.127	G	A	0.74	ENSG00000206503	29909037	29913661	HLA-A
P04439;P04439-2	736	1	6	29867395	-318	23.8	1.12e-40	-0.561	0.042	0.171	T	A	0.85	ENSG00000206503	29909037	29913661	HLA-A
P04439;P04439-2	736	1	6	29868064	-350	29.4	1.47e-32	-0.404	0.034	0.135	G	C	0.73	ENSG00000206503	29909037	29913661	HLA-A
P04439;P04439-2	736	1	6	29868451	-317	23.8	1.48e-40	-0.56	0.042	0.17	A	G	0.84	ENSG00000206503	29909037	29913661	HLA-A
P04439;P04439-2	736	1	6	29869302	-348	29.2	1.27e-32	-0.407	0.0342	0.136	G	A	0.74	ENSG00000206503	29909037	29913661	HLA-A
P04439;P04439-2	736	1	6	29869360	-333	28.9	1.21e-30	-0.398	0.0346	0.127	G	A	0.74	ENSG00000206503	29909037	29913661	HLA-A
P04439;P04439-2	736	1	6	29870491	-340	30.6	1.35e-28	-0.362	0.0327	0.118	C	T	0.71	ENSG00000206503	29909037	29913661	HLA-A
P04439;P04439-2	736	1	6	29870547	-336	29	3.35e-31	-0.401	0.0345	0.129	G	A	0.74	ENSG00000206503	29909037	29913661	HLA-A
P04439;P04439-2	736	1	6	29870679	-337	29	3.1e-31	-0.401	0.0345	0.129	T	C	0.74	ENSG00000206503	29909037	29913661	HLA-A
P04439;P04439-2	736	1	6	29870897	-334	29	8.7e-31	-0.398	0.0345	0.127	A	G	0.74	ENSG00000206503	29909037	29913661	HLA-A
P04439;P04439-2	736	1	6	29872423	-333	31.7	8.29e-26	-0.331	0.0315	0.106	T	C	0.65	ENSG00000206503	29909037	29913661	HLA-A
P04439;P04439-2	736	1	6	29872451	-329	31.5	1.78e-25	-0.331	0.0317	0.104	G	A	0.66	ENSG00000206503	29909037	29913661	HLA-A
P04439;P04439-2	736	1	6	29872774	-192	30.8	4.54e-10	-0.202	0.0324	0.0372	A	G	0.31	ENSG00000206503	29909037	29913661	HLA-A
P04439;P04439-2	736	1	6	29872821	-343	32.1	1.1e-26	-0.333	0.0312	0.11	A	G	0.66	ENSG00000206503	29909037	29913661	HLA-A
P04439;P04439-2	736	1	6	29872957	-330	31.6	1.45e-25	-0.331	0.0317	0.105	C	A	0.66	ENSG00000206503	29909037	29913661	HLA-A
P04439;P04439-2	736	1	6	29873050	-327	31.5	2.91e-25	-0.33	0.0317	0.103	T	C	0.66	ENSG00000206503	29909037	29913661	HLA-A
P04439;P04439-2	736	1	6	29873356	-341	31.8	7.95e-27	-0.338	0.0315	0.11	G	A	0.66	ENSG00000206503	29909037	29913661	HLA-A
P04439;P04439-2	736	1	6	29873909	-347	31.9	1.24e-27	-0.342	0.0314	0.114	C	T	0.66	ENSG00000206503	29909037	29913661	HLA-A
P04439;P04439-2	736	1	6	29874385	-331	31.5	8.94e-26	-0.333	0.0317	0.106	C	T	0.66	ENSG00000206503	29909037	29913661	HLA-A
P04439;P04439-2	736	1	6	29874615	-327	31.4	2.09e-25	-0.331	0.0318	0.104	A	G	0.66	ENSG00000206503	29909037	29913661	HLA-A
P04439;P04439-2	736	1	6	29874792	-327	31.4	2.23e-25	-0.332	0.0319	0.104	G	C	0.66	ENSG00000206503	29909037	29913661	HLA-A
P04439;P04439-2	736	1	6	29874974	-184	31.1	3.19e-09	-0.19	0.0321	0.0336	G	T	0.31	ENSG00000206503	29909037	29913661	HLA-A
P04439;P04439-2	736	1	6	29875305	-354	31.8	6.14e-29	-0.352	0.0315	0.119	C	T	0.66	ENSG00000206503	29909037	29913661	HLA-A
P04439;P04439-2	736	1	6	29875458	-352	31.8	1.56e-28	-0.349	0.0315	0.118	T	C	0.66	ENSG00000206503	29909037	29913661	HLA-A
P04439;P04439-2	736	1	6	29875525	-331	31.6	9.97e-26	-0.332	0.0317	0.105	C	G	0.66	ENSG00000206503	29909037	29913661	HLA-A
P04439;P04439-2	736	1	6	29875612	-354	31.9	9.6e-29	-0.349	0.0314	0.119	C	T	0.65	ENSG00000206503	29909037	29913661	HLA-A
P04439;P04439-2	736	1	6	29875821	-362	31.9	7.92e-30	-0.356	0.0314	0.123	G	C	0.66	ENSG00000206503	29909037	29913661	HLA-A
P04439;P04439-2	736	1	6	29875891	-316	23.9	6.11e-40	-0.554	0.0419	0.168	C	T	0.84	ENSG00000206503	29909037	29913661	HLA-A
P04439;P04439-2	736	1	6	29876176	-330	31.5	1.24e-25	-0.332	0.0317	0.105	G	A	0.66	ENSG00000206503	29909037	29913661	HLA-A
P04439;P04439-2	736	1	6	29876440	-297	26.1	5.75e-30	-0.436	0.0383	0.124	A	G	0.81	ENSG00000206503	29909037	29913661	HLA-A
P04439;P04439-2	736	1	6	29876530	-320	31.4	1.84e-24	-0.325	0.0319	0.0998	T	C	0.65	ENSG00000206503	29909037	29913661	HLA-A
P04439;P04439-2	736	1	6	29877280	-362	31.2	4.86e-31	-0.371	0.032	0.129	T	C	0.68	ENSG00000206503	29909037	29913661	HLA-A
P04439;P04439-2	736	1	6	29877404	-363	30.4	7.78e-33	-0.392	0.0329	0.136	C	T	0.69	ENSG00000206503	29909037	29913661	HLA-A
P04439;P04439-2	736	1	6	29877574	-335	31.6	2.94e-26	-0.336	0.0317	0.108	G	A	0.66	ENSG00000206503	29909037	29913661	HLA-A
P04439;P04439-2	736	1	6	29877864	-360	30.5	2.79e-32	-0.388	0.0328	0.134	T	A	0.69	ENSG00000206503	29909037	29913661	HLA-A
P04439;P04439-2	736	1	6	29878262	-319	23.8	5.56e-41	-0.563	0.042	0.172	G	A	0.84	ENSG00000206503	29909037	29913661	HLA-A
P04439;P04439-2	736	1	6	29878738	-291	30	3.37e-22	-0.323	0.0333	0.0899	G	A	0.73	ENSG00000206503	29909037	29913661	HLA-A
P04439;P04439-2	736	1	6	29878892	-311	28.1	2.24e-28	-0.393	0.0355	0.117	T	A	0.76	ENSG00000206503	29909037	29913661	HLA-A
P04439;P04439-2	736	1	6	29879084	-312	28.1	1.47e-28	-0.394	0.0355	0.118	A	G	0.76	ENSG00000206503	29909037	29913661	HLA-A
P04439;P04439-2	736	1	6	29879105	-320	23.8	4.27e-41	-0.563	0.042	0.173	T	C	0.84	ENSG00000206503	29909037	29913661	HLA-A
P04439;P04439-2	736	1	6	29879173	-313	28.2	8.82e-29	-0.395	0.0355	0.119	T	C	0.76	ENSG00000206503	29909037	29913661	HLA-A
P04439;P04439-2	736	1	6	29879252	-313	28.2	8.82e-29	-0.395	0.0355	0.119	A	T	0.76	ENSG00000206503	29909037	29913661	HLA-A
P04439;P04439-2	736	1	6	29879529	-320	24.1	1.78e-40	-0.554	0.0416	0.17	C	T	0.84	ENSG00000206503	29909037	29913661	HLA-A
P04439;P04439-2	736	1	6	29879563	-323	28.4	5.29e-30	-0.401	0.0353	0.124	C	T	0.76	ENSG00000206503	29909037	29913661	HLA-A
P04439;P04439-2	736	1	6	29879584	-313	28.1	8.14e-29	-0.396	0.0355	0.119	C	T	0.76	ENSG00000206503	29909037	29913661	HLA-A
P04439;P04439-2	736	1	6	29879655	-314	28.1	5.08e-29	-0.398	0.0356	0.12	T	C	0.76	ENSG00000206503	29909037	29913661	HLA-A
P04439;P04439-2	736	1	6	29879804	-319	23.8	5.62e-41	-0.563	0.042	0.172	G	A	0.84	ENSG00000206503	29909037	29913661	HLA-A
P04439;P04439-2	736	1	6	29879911	-339	25.8	2.17e-39	-0.508	0.0387	0.165	C	T	0.81	ENSG00000206503	29909037	29913661	HLA-A
P04439;P04439-2	736	1	6	29880050	-327	28.5	1.86e-30	-0.403	0.0351	0.126	T	C	0.76	ENSG00000206503	29909037	29913661	HLA-A
P04439;P04439-2	736	1	6	29880429	-324	24	1.21e-41	-0.563	0.0417	0.175	A	G	0.84	ENSG00000206503	29909037	29913661	HLA-A
P04439;P04439-2	736	1	6	29880825	-340	25.8	1.26e-39	-0.511	0.0388	0.166	T	C	0.81	ENSG00000206503	29909037	29913661	HLA-A
P04439;P04439-2	736	1	6	29880904	-319	23.8	5.56e-41	-0.563	0.042	0.172	C	T	0.84	ENSG00000206503	29909037	29913661	HLA-A
P04439;P04439-2	736	1	6	29881102	-318	27.8	2.71e-30	-0.411	0.036	0.125	T	C	0.78	ENSG00000206503	29909037	29913661	HLA-A
P04439;P04439-2	736	1	6	29881244	-321	28.4	1.48e-29	-0.398	0.0352	0.122	G	A	0.76	ENSG00000206503	29909037	29913661	HLA-A
P04439;P04439-2	736	1	6	29881347	-282	29.8	3.54e-21	-0.317	0.0335	0.0855	G	C	0.73	ENSG00000206503	29909037	29913661	HLA-A
P04439;P04439-2	736	1	6	29882297	-320	23.8	4.97e-41	-0.563	0.042	0.172	T	G	0.84	ENSG00000206503	29909037	29913661	HLA-A
P04439;P04439-2	736	1	6	29882985	-343	26	7.64e-40	-0.509	0.0385	0.167	A	G	0.81	ENSG00000206503	29909037	29913661	HLA-A
P04439;P04439-2	736	1	6	29883728	-319	23.8	5.62e-41	-0.563	0.042	0.172	T	C	0.84	ENSG00000206503	29909037	29913661	HLA-A
P04439;P04439-2	736	1	6	29884521	-196	30.9	2.08e-10	-0.206	0.0324	0.0387	T	C	0.67	ENSG00000206503	29909037	29913661	HLA-A
P04439;P04439-2	736	1	6	29884646	-182	30.9	3.62e-09	-0.191	0.0324	0.0334	C	G	0.68	ENSG00000206503	29909037	29913661	HLA-A
P04439;P04439-2	736	1	6	29884796	-181	30.7	3.71e-09	-0.192	0.0325	0.0333	A	G	0.68	ENSG00000206503	29909037	29913661	HLA-A
P04439;P04439-2	736	1	6	29885026	-198	31	1.66e-10	-0.206	0.0322	0.0391	A	G	0.68	ENSG00000206503	29909037	29913661	HLA-A
P04439;P04439-2	736	1	6	29885042	-182	30.8	3.87e-09	-0.191	0.0324	0.0332	A	G	0.68	ENSG00000206503	29909037	29913661	HLA-A
P04439;P04439-2	736	1	6	29886164	-139	23.1	1.93e-09	-0.259	0.0432	0.0345	G	T	0.16	ENSG00000206503	29909037	29913661	HLA-A
P04439;P04439-2	736	1	6	29887497	-341	25.9	1.63e-39	-0.508	0.0386	0.166	T	G	0.81	ENSG00000206503	29909037	29913661	HLA-A
P04439;P04439-2	736	1	6	29887639	-319	23.8	5.62e-41	-0.563	0.042	0.172	A	T	0.84	ENSG00000206503	29909037	29913661	HLA-A
P04439;P04439-2	736	1	6	29890271	-303	33.3	8.41e-20	-0.273	0.03	0.0795	G	A	0.54	ENSG00000206503	29909037	29913661	HLA-A
P04439;P04439-2	736	1	6	29890701	-229	25.6	4.01e-19	-0.349	0.0391	0.0765	C	G	0.8	ENSG00000206503	29909037	29913661	HLA-A
P04439;P04439-2	736	1	6	29890950	-317	23.8	1.78e-40	-0.56	0.042	0.17	A	G	0.85	ENSG00000206503	29909037	29913661	HLA-A
P04439;P04439-2	736	1	6	29891423	-319	23.8	5.18e-41	-0.563	0.042	0.172	T	C	0.84	ENSG00000206503	29909037	29913661	HLA-A
P04439;P04439-2	736	1	6	29891625	-321	23.9	3.27e-41	-0.564	0.0419	0.173	T	G	0.85	ENSG00000206503	29909037	29913661	HLA-A
P04439;P04439-2	736	1	6	29893040	-319	23.8	5.62e-41	-0.563	0.042	0.172	C	T	0.84	ENSG00000206503	29909037	29913661	HLA-A
P04439;P04439-2	736	1	6	29893461	-319	23.8	5.62e-41	-0.563	0.042	0.172	G	A	0.84	ENSG00000206503	29909037	29913661	HLA-A
P04439;P04439-2	736	1	6	29894226	-199	31.5	2.47e-10	-0.201	0.0317	0.0384	G	T	0.34	ENSG00000206503	29909037	29913661	HLA-A
P04439;P04439-2	736	1	6	29894243	-174	31	1.97e-08	-0.181	0.0323	0.0302	C	T	0.3	ENSG00000206503	29909037	29913661	HLA-A
P04439;P04439-2	736	1	6	29895529	-204	27.1	4.36e-14	-0.279	0.0369	0.0546	C	T	0.78	ENSG00000206503	29909037	29913661	HLA-A
P04439;P04439-2	736	1	6	29895973	-321	23.8	2.44e-41	-0.565	0.0419	0.174	C	G	0.85	ENSG00000206503	29909037	29913661	HLA-A
P04439;P04439-2	736	1	6	29896659	-185	31.5	4.5e-09	-0.186	0.0317	0.0329	C	T	0.34	ENSG00000206503	29909037	29913661	HLA-A
P04439;P04439-2	736	1	6	29898806	-292	25.1	3.48e-31	-0.462	0.0398	0.129	G	T	0.82	ENSG00000206503	29909037	29913661	HLA-A
P04439;P04439-2	736	1	6	29899140	-350	29.5	1.42e-32	-0.404	0.034	0.135	T	G	0.75	ENSG00000206503	29909037	29913661	HLA-A
P04439;P04439-2	736	1	6	29899147	-178	31.9	2.36e-08	-0.175	0.0313	0.0299	G	A	0.37	ENSG00000206503	29909037	29913661	HLA-A
P04439;P04439-2	736	1	6	29899627	-205	31.8	1.12e-10	-0.203	0.0314	0.0398	C	T	0.35	ENSG00000206503	29909037	29913661	HLA-A
P04439;P04439-2	736	1	6	29902197	-320	23.8	3.56e-41	-0.564	0.042	0.173	C	G	0.84	ENSG00000206503	29909037	29913661	HLA-A
P04439;P04439-2	736	1	6	29903111	-319	23.8	5.71e-41	-0.563	0.042	0.172	T	C	0.85	ENSG00000206503	29909037	29913661	HLA-A
P04439;P04439-2	736	1	6	29904808	-319	23.8	5.2e-41	-0.563	0.042	0.172	A	G	0.85	ENSG00000206503	29909037	29913661	HLA-A
P04439;P04439-2	736	1	6	29904865	-135	23	4.83e-09	-0.255	0.0435	0.0328	T	G	0.15	ENSG00000206503	29909037	29913661	HLA-A
P04439;P04439-2	736	1	6	29904929	-199	32.1	5.65e-10	-0.193	0.0312	0.0368	A	C	0.34	ENSG00000206503	29909037	29913661	HLA-A
P04439;P04439-2	736	1	6	29905121	-330	32.5	3.98e-24	-0.311	0.0307	0.0983	G	A	0.52	ENSG00000206503	29909037	29913661	HLA-A
P04439;P04439-2	736	1	6	29905193	-316	23.8	3.87e-40	-0.557	0.042	0.168	G	A	0.84	ENSG00000206503	29909037	29913661	HLA-A
P04439;P04439-2	736	1	6	29906049	-395	33.6	6.6e-32	-0.35	0.0298	0.132	C	T	0.55	ENSG00000206503	29909037	29913661	HLA-A
P04439;P04439-2	736	1	6	29906092	-262	27.1	3.42e-22	-0.358	0.0369	0.0899	C	A	0.23	ENSG00000206503	29909037	29913661	HLA-A
P04439;P04439-2	736	1	6	29906313	-264	27	1.51e-22	-0.362	0.037	0.0914	A	C	0.23	ENSG00000206503	29909037	29913661	HLA-A
P04439;P04439-2	736	1	6	29906489	-150	18.6	7.32e-16	-0.435	0.0539	0.0623	T	C	0.08	ENSG00000206503	29909037	29913661	HLA-A
P04439;P04439-2	736	1	6	29906512	-394	33.6	8.5e-32	-0.35	0.0298	0.132	G	A	0.55	ENSG00000206503	29909037	29913661	HLA-A
P04439;P04439-2	736	1	6	29906564	-395	33.6	6.57e-32	-0.35	0.0298	0.132	T	G	0.55	ENSG00000206503	29909037	29913661	HLA-A
P04439;P04439-2	736	1	6	29906691	-386	34.3	2.47e-29	-0.328	0.0291	0.121	A	G	0.51	ENSG00000206503	29909037	29913661	HLA-A
P04439;P04439-2	736	1	6	29906772	-394	33.5	7.79e-32	-0.35	0.0298	0.132	G	A	0.55	ENSG00000206503	29909037	29913661	HLA-A
P04439;P04439-2	736	1	6	29906826	-261	27	4.93e-22	-0.357	0.037	0.0892	A	G	0.23	ENSG00000206503	29909037	29913661	HLA-A
P04439;P04439-2	736	1	6	29906978	-260	27	5.83e-22	-0.356	0.037	0.0889	G	A	0.23	ENSG00000206503	29909037	29913661	HLA-A
P04439;P04439-2	736	1	6	29907243	-394	33.5	7.79e-32	-0.35	0.0298	0.132	C	T	0.55	ENSG00000206503	29909037	29913661	HLA-A
P04439;P04439-2	736	1	6	29907562	-120	17	1.78e-12	-0.414	0.0588	0.0476	A	G	0.07	ENSG00000206503	29909037	29913661	HLA-A
P04439;P04439-2	736	1	6	29907740	-218	33	3.47e-11	-0.201	0.0303	0.042	A	G	0.36	ENSG00000206503	29909037	29913661	HLA-A
P04439;P04439-2	736	1	6	29907755	-395	33.6	6.96e-32	-0.35	0.0298	0.132	G	T	0.55	ENSG00000206503	29909037	29913661	HLA-A
P04439;P04439-2	736	1	6	29907773	-120	17	2.02e-12	-0.413	0.0587	0.0474	T	C	0.07	ENSG00000206503	29909037	29913661	HLA-A
P04439;P04439-2	736	1	6	29907861	-176	24.7	9.65e-13	-0.289	0.0405	0.0488	T	G	0.19	ENSG00000206503	29909037	29913661	HLA-A
P04439;P04439-2	736	1	6	29907907	-241	25.2	1.45e-21	-0.378	0.0396	0.0871	G	A	0.19	ENSG00000206503	29909037	29913661	HLA-A
P04439;P04439-2	736	1	6	29907996	-330	23.9	1.24e-43	-0.581	0.0419	0.184	T	C	0.85	ENSG00000206503	29909037	29913661	HLA-A
P04439;P04439-2	736	1	6	29908044	-393	33.5	7.98e-32	-0.35	0.0298	0.132	A	G	0.55	ENSG00000206503	29909037	29913661	HLA-A
P04439;P04439-2	736	1	6	29908076	-260	27	6.55e-22	-0.356	0.037	0.0887	T	G	0.23	ENSG00000206503	29909037	29913661	HLA-A
P04439;P04439-2	736	1	6	29908110	-149	18.6	1.04e-15	-0.432	0.0538	0.0616	G	A	0.08	ENSG00000206503	29909037	29913661	HLA-A
P04439;P04439-2	736	1	6	29908415	-119	17	2.11e-12	-0.414	0.0589	0.0473	G	A	0.07	ENSG00000206503	29909037	29913661	HLA-A
P04439;P04439-2	736	1	6	29908491	-176	24.7	1.09e-12	-0.289	0.0405	0.0485	G	A	0.19	ENSG00000206503	29909037	29913661	HLA-A
P04439;P04439-2	736	1	6	29908590	-394	33.5	7.27e-32	-0.35	0.0298	0.132	G	A	0.55	ENSG00000206503	29909037	29913661	HLA-A
P04439;P04439-2	736	1	6	29908649	-329	33.1	3.22e-23	-0.299	0.0302	0.0944	T	G	0.5	ENSG00000206503	29909037	29913661	HLA-A
P04439;P04439-2	736	1	6	29908838	-394	33.5	8.33e-32	-0.35	0.0298	0.132	G	C	0.55	ENSG00000206503	29909037	29913661	HLA-A
P04439;P04439-2	736	1	6	29908892	-146	18.8	9.55e-15	-0.412	0.0531	0.0575	G	A	0.08	ENSG00000206503	29909037	29913661	HLA-A
P04439;P04439-2	736	1	6	29908954	-394	33.5	7.79e-32	-0.35	0.0298	0.132	G	A	0.55	ENSG00000206503	29909037	29913661	HLA-A
P04439;P04439-2	736	1	6	29909033	-405	33.2	2.8e-34	-0.368	0.0302	0.143	A	G	0.56	ENSG00000206503	29909037	29913661	HLA-A
P04439;P04439-2	736	1	6	29909153	-394	33.6	7.51e-32	-0.35	0.0298	0.132	G	T	0.55	ENSG00000206503	29909037	29913661	HLA-A
P04439;P04439-2	736	1	6	29909181	-304	25.3	2.41e-33	-0.476	0.0395	0.139	A	C	0.83	ENSG00000206503	29909037	29913661	HLA-A
P04439;P04439-2	736	1	6	29909197	-331	23.9	1.12e-43	-0.58	0.0419	0.184	G	C	0.85	ENSG00000206503	29909037	29913661	HLA-A
P04439;P04439-2	736	1	6	29909372	-352	34	4.87e-25	-0.304	0.0294	0.102	C	G	0.43	ENSG00000206503	29909037	29913661	HLA-A
P04439;P04439-2	736	1	6	29909376	-400	33.5	6.07e-33	-0.357	0.0299	0.137	C	A	0.55	ENSG00000206503	29909037	29913661	HLA-A
P04439;P04439-2	736	1	6	29909559	-356	33.8	4.68e-26	-0.313	0.0296	0.107	G	A	0.43	ENSG00000206503	29909037	29913661	HLA-A
P04439;P04439-2	736	1	6	29909616	-398	33.5	1.58e-32	-0.354	0.0298	0.135	T	C	0.55	ENSG00000206503	29909037	29913661	HLA-A
P04439;P04439-2	736	1	6	29909807	-330	23.9	1.24e-43	-0.581	0.0419	0.184	T	G	0.85	ENSG00000206503	29909037	29913661	HLA-A
P04439;P04439-2	736	1	6	29909840	-368	34	3.23e-27	-0.318	0.0294	0.112	G	A	0.44	ENSG00000206503	29909037	29913661	HLA-A
P04439;P04439-2	736	1	6	29909916	-394	33.6	7.15e-32	-0.35	0.0298	0.132	A	T	0.55	ENSG00000206503	29909037	29913661	HLA-A
P04439;P04439-2	736	1	6	29909988	-421	33	3.02e-37	-0.387	0.0303	0.156	C	T	0.56	ENSG00000206503	29909037	29913661	HLA-A
P04439;P04439-2	736	1	6	29909999	-149	18.5	8.25e-16	-0.434	0.0539	0.0621	C	T	0.08	ENSG00000206503	29909037	29913661	HLA-A
P04439;P04439-2	736	1	6	29910027	-393	33.5	8.55e-32	-0.35	0.0298	0.132	C	G	0.55	ENSG00000206503	29909037	29913661	HLA-A
P04439;P04439-2	736	1	6	29910034	-277	33	4.59e-17	-0.254	0.0303	0.0675	G	A	0.36	ENSG00000206503	29909037	29913661	HLA-A
P04439;P04439-2	736	1	6	29910083	-330	23.8	1.43e-43	-0.58	0.0419	0.184	A	G	0.85	ENSG00000206503	29909037	29913661	HLA-A
P04439;P04439-2	736	1	6	29910176	-394	33.6	6.63e-32	-0.35	0.0298	0.132	C	T	0.55	ENSG00000206503	29909037	29913661	HLA-A
P04439;P04439-2	736	1	6	29910189	-393	33.5	8.42e-32	-0.35	0.0298	0.132	A	T	0.55	ENSG00000206503	29909037	29913661	HLA-A
P04439;P04439-2	736	1	6	29910276	-245	34	5.87e-13	-0.212	0.0294	0.0497	T	G	0.46	ENSG00000206503	29909037	29913661	HLA-A
P04439;P04439-2	736	1	6	29910286	-304	25.3	2.75e-33	-0.476	0.0396	0.138	C	T	0.83	ENSG00000206503	29909037	29913661	HLA-A
P04439;P04439-2	736	1	6	29910358	-353	34.1	3.26e-25	-0.305	0.0294	0.103	C	G	0.43	ENSG00000206503	29909037	29913661	HLA-A
P04439;P04439-2	736	1	6	29910402	-140	18.7	8e-14	-0.399	0.0534	0.0535	G	A	0.08	ENSG00000206503	29909037	29913661	HLA-A
P04439;P04439-2	736	1	6	29910892	-215	33	7.09e-11	-0.198	0.0303	0.0407	A	G	0.36	ENSG00000206503	29909037	29913661	HLA-A
P04439;P04439-2	736	1	6	29910947	-142	18.6	2.46e-14	-0.409	0.0537	0.0557	T	A	0.08	ENSG00000206503	29909037	29913661	HLA-A
P04439;P04439-2	736	1	6	29911203	-165	25.4	7.03e-11	-0.257	0.0394	0.0407	A	C	0.19	ENSG00000206503	29909037	29913661	HLA-A
P04439;P04439-2	736	1	6	29911256	-330	24.1	8.05e-43	-0.57	0.0415	0.18	T	G	0.84	ENSG00000206503	29909037	29913661	HLA-A
P04439;P04439-2	736	1	6	29911419	-350	33.6	2.09e-25	-0.31	0.0298	0.104	A	G	0.52	ENSG00000206503	29909037	29913661	HLA-A
P04439;P04439-2	736	1	6	29911538	-388	33.6	8.17e-31	-0.344	0.0298	0.128	G	A	0.54	ENSG00000206503	29909037	29913661	HLA-A
P04439;P04439-2	736	1	6	29911545	-143	18.5	9.68e-15	-0.419	0.0541	0.0574	G	A	0.08	ENSG00000206503	29909037	29913661	HLA-A
P04439;P04439-2	736	1	6	29911571	-145	18.4	2.74e-15	-0.43	0.0544	0.0598	G	C	0.08	ENSG00000206503	29909037	29913661	HLA-A
P04439;P04439-2	736	1	6	29911604	-146	18.5	2.62e-15	-0.428	0.0541	0.0599	C	A	0.08	ENSG00000206503	29909037	29913661	HLA-A
P04439;P04439-2	736	1	6	29912281	-142	18.6	2.13e-14	-0.412	0.0539	0.0559	G	A	0.08	ENSG00000206503	29909037	29913661	HLA-A
P04439;P04439-2	736	1	6	29912297	-143	18.5	1.02e-14	-0.419	0.0542	0.0573	A	G	0.08	ENSG00000206503	29909037	29913661	HLA-A
P04439;P04439-2	736	1	6	29912386	-148	18.5	1.37e-15	-0.432	0.054	0.0611	G	C	0.08	ENSG00000206503	29909037	29913661	HLA-A
P04439;P04439-2	736	1	6	29912517	-330	23.9	1.67e-43	-0.58	0.0419	0.183	T	C	0.85	ENSG00000206503	29909037	29913661	HLA-A
P04439;P04439-2	736	1	6	29912713	-146	18.7	6.36e-15	-0.417	0.0535	0.0582	C	T	0.08	ENSG00000206503	29909037	29913661	HLA-A
P04439;P04439-2	736	1	6	29912938	-144	18.5	6.52e-15	-0.42	0.0539	0.0582	C	A	0.08	ENSG00000206503	29909037	29913661	HLA-A
P04439;P04439-2	736	1	6	29912944	-331	23.9	1.17e-43	-0.581	0.0419	0.184	T	C	0.85	ENSG00000206503	29909037	29913661	HLA-A
P04439;P04439-2	736	1	6	29913067	-223	33.2	1.88e-11	-0.202	0.0301	0.0432	T	C	0.43	ENSG00000206503	29909037	29913661	HLA-A
P04439;P04439-2	736	1	6	29913449	-138	18.6	1.2e-13	-0.399	0.0537	0.0527	C	G	0.08	ENSG00000206503	29909037	29913661	HLA-A
P04439;P04439-2	736	1	6	29913542	-331	23.9	1.22e-43	-0.58	0.0419	0.184	T	G	0.85	ENSG00000206503	29909037	29913661	HLA-A
P04439;P04439-2	736	1	6	29913698	-142	18.5	1.38e-14	-0.417	0.0542	0.0568	G	C	0.08	ENSG00000206503	29909037	29913661	HLA-A
P04439;P04439-2	736	1	6	29913727	-304	25.3	2.93e-33	-0.476	0.0396	0.138	T	C	0.83	ENSG00000206503	29909037	29913661	HLA-A
P04439;P04439-2	736	1	6	29913824	-142	18.6	2.21e-14	-0.41	0.0537	0.0559	T	C	0.08	ENSG00000206503	29909037	29913661	HLA-A
P04439;P04439-2	736	1	6	29913830	-142	18.5	1.21e-14	-0.418	0.0542	0.057	C	T	0.08	ENSG00000206503	29909037	29913661	HLA-A
P04439;P04439-2	736	1	6	29913886	-146	18.7	4.41e-15	-0.42	0.0536	0.0589	T	G	0.08	ENSG00000206503	29909037	29913661	HLA-A
P04439;P04439-2	736	1	6	29914034	-392	33.5	1.1e-31	-0.35	0.0299	0.131	G	A	0.55	ENSG00000206503	29909037	29913661	HLA-A
P04439;P04439-2	736	1	6	29914064	-146	18.7	5.35e-15	-0.419	0.0536	0.0586	C	T	0.08	ENSG00000206503	29909037	29913661	HLA-A
P04439;P04439-2	736	1	6	29914270	-330	23.9	1.25e-43	-0.581	0.0419	0.184	T	C	0.85	ENSG00000206503	29909037	29913661	HLA-A
P04439;P04439-2	736	1	6	29914315	-391	33.5	1.61e-31	-0.349	0.0299	0.131	C	T	0.55	ENSG00000206503	29909037	29913661	HLA-A
P04439;P04439-2	736	1	6	29914377	-391	33.5	1.43e-31	-0.349	0.0299	0.131	A	G	0.55	ENSG00000206503	29909037	29913661	HLA-A
P04439;P04439-2	736	1	6	29914478	-146	18.7	4.92e-15	-0.419	0.0536	0.0587	C	A	0.08	ENSG00000206503	29909037	29913661	HLA-A
P04439;P04439-2	736	1	6	29914500	-391	33.5	1.26e-31	-0.35	0.0299	0.131	G	T	0.55	ENSG00000206503	29909037	29913661	HLA-A
P04439;P04439-2	736	1	6	29914544	-145	18.7	6.55e-15	-0.418	0.0536	0.0582	C	T	0.08	ENSG00000206503	29909037	29913661	HLA-A
P04439;P04439-2	736	1	6	29914553	-146	18.7	6.33e-15	-0.418	0.0536	0.0582	C	T	0.08	ENSG00000206503	29909037	29913661	HLA-A
P04439;P04439-2	736	1	6	29914706	-391	33.4	1.51e-31	-0.35	0.0299	0.131	G	A	0.55	ENSG00000206503	29909037	29913661	HLA-A
P04439;P04439-2	736	1	6	29914866	-113	17	3.44e-11	-0.39	0.0588	0.0421	G	T	0.07	ENSG00000206503	29909037	29913661	HLA-A
P04439;P04439-2	736	1	6	29914909	-113	17	3.44e-11	-0.39	0.0588	0.0421	A	G	0.07	ENSG00000206503	29909037	29913661	HLA-A
P04439;P04439-2	736	1	6	29914950	-391	33.4	1.28e-31	-0.35	0.0299	0.131	T	C	0.55	ENSG00000206503	29909037	29913661	HLA-A
P04439;P04439-2	736	1	6	29915028	-113	17	3.44e-11	-0.39	0.0588	0.0421	T	C	0.07	ENSG00000206503	29909037	29913661	HLA-A
P04439;P04439-2	736	1	6	29915061	-330	33	1.82e-23	-0.302	0.0303	0.0954	T	C	0.61	ENSG00000206503	29909037	29913661	HLA-A
P04439;P04439-2	736	1	6	29915122	-330	23.8	1.7e-43	-0.58	0.0419	0.183	T	C	0.85	ENSG00000206503	29909037	29913661	HLA-A
P04439;P04439-2	736	1	6	29915149	-127	22.9	2.94e-08	-0.242	0.0436	0.0294	A	G	0.15	ENSG00000206503	29909037	29913661	HLA-A
P04439;P04439-2	736	1	6	29915170	-257	24.1	2.28e-26	-0.44	0.0414	0.108	G	A	0.16	ENSG00000206503	29909037	29913661	HLA-A
P04439;P04439-2	736	1	6	29915188	-256	24.1	3.14e-26	-0.439	0.0414	0.108	G	T	0.15	ENSG00000206503	29909037	29913661	HLA-A
P04439;P04439-2	736	1	6	29915268	-391	33.4	1.65e-31	-0.349	0.0299	0.131	C	T	0.55	ENSG00000206503	29909037	29913661	HLA-A
P04439;P04439-2	736	1	6	29915330	-383	33	4.34e-31	-0.351	0.0303	0.129	T	C	0.52	ENSG00000206503	29909037	29913661	HLA-A
P04439;P04439-2	736	1	6	29915351	-144	18.4	6.09e-15	-0.424	0.0543	0.0583	G	T	0.08	ENSG00000206503	29909037	29913661	HLA-A
P04439;P04439-2	736	1	6	29915401	-329	24	1.56e-42	-0.569	0.0416	0.179	T	C	0.85	ENSG00000206503	29909037	29913661	HLA-A
P04439;P04439-2	736	1	6	29915438	-146	18.7	6e-15	-0.418	0.0536	0.0583	C	T	0.08	ENSG00000206503	29909037	29913661	HLA-A
P04439;P04439-2	736	1	6	29915469	-258	24.2	1.85e-26	-0.439	0.0413	0.109	T	C	0.16	ENSG00000206503	29909037	29913661	HLA-A
P04439;P04439-2	736	1	6	29915694	-145	18.7	7.83e-15	-0.416	0.0536	0.0578	A	C	0.08	ENSG00000206503	29909037	29913661	HLA-A
P04439;P04439-2	736	1	6	29915751	-260	33.4	7.08e-15	-0.233	0.0299	0.058	G	A	0.46	ENSG00000206503	29909037	29913661	HLA-A
P04439;P04439-2	736	1	6	29915791	-145	18.7	6.79e-15	-0.417	0.0536	0.0581	T	C	0.08	ENSG00000206503	29909037	29913661	HLA-A
P04439;P04439-2	736	1	6	29915839	-144	18.5	7.93e-15	-0.42	0.054	0.0578	C	T	0.08	ENSG00000206503	29909037	29913661	HLA-A
P04439;P04439-2	736	1	6	29915887	-367	33.1	1.36e-28	-0.335	0.0302	0.118	A	C	0.5	ENSG00000206503	29909037	29913661	HLA-A
P04439;P04439-2	736	1	6	29915993	-276	26	2.66e-26	-0.409	0.0385	0.108	C	A	0.8	ENSG00000206503	29909037	29913661	HLA-A
P04439;P04439-2	736	1	6	29916059	-285	26.1	9.43e-28	-0.418	0.0382	0.114	A	G	0.8	ENSG00000206503	29909037	29913661	HLA-A
P04439;P04439-2	736	1	6	29916231	-113	17	3.41e-11	-0.389	0.0588	0.0421	G	C	0.08	ENSG00000206503	29909037	29913661	HLA-A
P04439;P04439-2	736	1	6	29916287	-138	19.1	4.37e-13	-0.379	0.0523	0.0503	G	T	0.09	ENSG00000206503	29909037	29913661	HLA-A
P04439;P04439-2	736	1	6	29916391	-278	33	3.58e-17	-0.255	0.0303	0.068	A	C	0.4	ENSG00000206503	29909037	29913661	HLA-A
P04439;P04439-2	736	1	6	29916480	-146	18.7	5.73e-15	-0.418	0.0536	0.0584	A	C	0.08	ENSG00000206503	29909037	29913661	HLA-A
P04439;P04439-2	736	1	6	29916505	-391	33.4	1.07e-31	-0.351	0.03	0.131	C	T	0.55	ENSG00000206503	29909037	29913661	HLA-A
P04439;P04439-2	736	1	6	29916639	-146	18.7	5.51e-15	-0.418	0.0535	0.0585	C	A	0.08	ENSG00000206503	29909037	29913661	HLA-A
P04439;P04439-2	736	1	6	29916654	-147	18.6	3.64e-15	-0.422	0.0536	0.0593	C	T	0.08	ENSG00000206503	29909037	29913661	HLA-A
P04439;P04439-2	736	1	6	29916855	-299	25.4	5.89e-32	-0.463	0.0394	0.133	G	A	0.82	ENSG00000206503	29909037	29913661	HLA-A
P04439;P04439-2	736	1	6	29916885	-265	26.3	5.37e-24	-0.385	0.0381	0.0978	T	C	0.21	ENSG00000206503	29909037	29913661	HLA-A
P04439;P04439-2	736	1	6	29916922	-142	18.4	9.42e-15	-0.422	0.0544	0.0575	G	T	0.08	ENSG00000206503	29909037	29913661	HLA-A
P04439;P04439-2	736	1	6	29916971	-143	18.7	2.39e-14	-0.407	0.0534	0.0557	C	T	0.08	ENSG00000206503	29909037	29913661	HLA-A
P04439;P04439-2	736	1	6	29917005	-323	24.1	4.75e-41	-0.558	0.0416	0.172	C	T	0.84	ENSG00000206503	29909037	29913661	HLA-A
P04439;P04439-2	736	1	6	29917146	-324	24	1.79e-41	-0.561	0.0416	0.174	T	C	0.84	ENSG00000206503	29909037	29913661	HLA-A
P04439;P04439-2	736	1	6	29917168	-216	32.8	5.02e-11	-0.2	0.0304	0.0413	C	T	0.39	ENSG00000206503	29909037	29913661	HLA-A
P04439;P04439-2	736	1	6	29917260	-379	33	1.36e-30	-0.349	0.0303	0.127	C	T	0.52	ENSG00000206503	29909037	29913661	HLA-A
P04439;P04439-2	736	1	6	29917455	-258	24.3	2.73e-26	-0.437	0.0412	0.108	C	A	0.16	ENSG00000206503	29909037	29913661	HLA-A
P04439;P04439-2	736	1	6	29917610	-304	25.2	2.3e-33	-0.477	0.0396	0.139	C	G	0.83	ENSG00000206503	29909037	29913661	HLA-A
P04439;P04439-2	736	1	6	29917673	-217	34	1.7e-10	-0.188	0.0294	0.0391	G	A	0.43	ENSG00000206503	29909037	29913661	HLA-A
P04439;P04439-2	736	1	6	29917703	-303	25.2	2.51e-33	-0.477	0.0396	0.139	G	A	0.83	ENSG00000206503	29909037	29913661	HLA-A
P04439;P04439-2	736	1	6	29917899	-113	17	3.49e-11	-0.39	0.0589	0.042	T	C	0.08	ENSG00000206503	29909037	29913661	HLA-A
P04439;P04439-2	736	1	6	29918073	-257	24.3	2.68e-26	-0.437	0.0412	0.108	G	A	0.16	ENSG00000206503	29909037	29913661	HLA-A
P04439;P04439-2	736	1	6	29918099	-390	33.4	1.77e-31	-0.349	0.0299	0.13	G	T	0.54	ENSG00000206503	29909037	29913661	HLA-A
P04439;P04439-2	736	1	6	29918186	-258	24.3	2.34e-26	-0.438	0.0412	0.108	C	A	0.16	ENSG00000206503	29909037	29913661	HLA-A
P04439;P04439-2	736	1	6	29918254	-310	24.6	1.31e-36	-0.515	0.0407	0.153	A	T	0.83	ENSG00000206503	29909037	29913661	HLA-A
P04439;P04439-2	736	1	6	29918296	-387	33.1	1.38e-31	-0.353	0.0302	0.131	C	T	0.51	ENSG00000206503	29909037	29913661	HLA-A
P04439;P04439-2	736	1	6	29918357	-259	24.3	1.65e-26	-0.439	0.0412	0.109	T	C	0.16	ENSG00000206503	29909037	29913661	HLA-A
P04439;P04439-2	736	1	6	29918401	-259	24.3	1.58e-26	-0.439	0.0412	0.109	T	G	0.16	ENSG00000206503	29909037	29913661	HLA-A
P04439;P04439-2	736	1	6	29918436	-391	33.4	1.6e-31	-0.349	0.0299	0.131	T	C	0.55	ENSG00000206503	29909037	29913661	HLA-A
P04439;P04439-2	736	1	6	29918587	-314	24.3	2.69e-38	-0.533	0.0412	0.16	T	C	0.84	ENSG00000206503	29909037	29913661	HLA-A
P04439;P04439-2	736	1	6	29918616	-327	23.6	1.02e-43	-0.588	0.0424	0.184	T	G	0.85	ENSG00000206503	29909037	29913661	HLA-A
P04439;P04439-2	736	1	6	29918619	-327	23.6	1.02e-43	-0.588	0.0424	0.184	C	T	0.85	ENSG00000206503	29909037	29913661	HLA-A
P04439;P04439-2	736	1	6	29918684	-391	33.4	1.46e-31	-0.35	0.0299	0.131	G	T	0.55	ENSG00000206503	29909037	29913661	HLA-A
P04439;P04439-2	736	1	6	29918734	-390	33.4	1.59e-31	-0.35	0.0299	0.131	A	G	0.54	ENSG00000206503	29909037	29913661	HLA-A
P04439;P04439-2	736	1	6	29918770	-391	33.4	1.14e-31	-0.351	0.03	0.131	A	G	0.55	ENSG00000206503	29909037	29913661	HLA-A
P04439;P04439-2	736	1	6	29918841	-116	17	1.16e-11	-0.398	0.0587	0.0441	G	A	0.07	ENSG00000206503	29909037	29913661	HLA-A
P04439;P04439-2	736	1	6	29918861	-383	33.3	1.53e-30	-0.345	0.03	0.126	T	G	0.51	ENSG00000206503	29909037	29913661	HLA-A
P04439;P04439-2	736	1	6	29918887	-389	33.7	8.83e-31	-0.342	0.0296	0.127	T	C	0.46	ENSG00000206503	29909037	29913661	HLA-A
P04439;P04439-2	736	1	6	29918917	-397	33.3	7.01e-33	-0.359	0.03	0.137	C	T	0.52	ENSG00000206503	29909037	29913661	HLA-A
P04439;P04439-2	736	1	6	29919109	-384	33.7	3.86e-30	-0.339	0.0297	0.125	A	G	0.46	ENSG00000206503	29909037	29913661	HLA-A
P04439;P04439-2	736	1	6	29919141	-390	33.4	1.5e-31	-0.35	0.03	0.131	C	G	0.54	ENSG00000206503	29909037	29913661	HLA-A
P04439;P04439-2	736	1	6	29919659	-383	33.3	1.3e-30	-0.346	0.03	0.127	T	C	0.5	ENSG00000206503	29909037	29913661	HLA-A
P04439;P04439-2	736	1	6	29919779	-391	33.9	8.76e-31	-0.341	0.0295	0.127	C	A	0.47	ENSG00000206503	29909037	29913661	HLA-A
P04439;P04439-2	736	1	6	29919819	-147	18.9	7.11e-15	-0.411	0.0528	0.058	C	G	0.08	ENSG00000206503	29909037	29913661	HLA-A
P04439;P04439-2	736	1	6	29920238	-372	33	1.99e-29	-0.341	0.0303	0.122	T	C	0.5	ENSG00000206503	29909037	29913661	HLA-A
P04439;P04439-2	736	1	6	29920422	-374	34	3.61e-28	-0.324	0.0294	0.116	T	C	0.46	ENSG00000206503	29909037	29913661	HLA-A
P04439;P04439-2	736	1	6	29920465	-303	25.2	3.16e-33	-0.477	0.0397	0.138	A	C	0.83	ENSG00000206503	29909037	29913661	HLA-A
P04439;P04439-2	736	1	6	29920536	-392	33.5	9.78e-32	-0.35	0.0299	0.132	G	T	0.54	ENSG00000206503	29909037	29913661	HLA-A
P04439;P04439-2	736	1	6	29920549	-392	33.5	1.06e-31	-0.35	0.0299	0.131	G	A	0.54	ENSG00000206503	29909037	29913661	HLA-A
P04439;P04439-2	736	1	6	29920713	-376	34.1	2.58e-28	-0.323	0.0293	0.117	T	C	0.46	ENSG00000206503	29909037	29913661	HLA-A
P04439;P04439-2	736	1	6	29921220	-371	33.3	7.88e-29	-0.335	0.0301	0.119	A	G	0.51	ENSG00000206503	29909037	29913661	HLA-A
P04439;P04439-2	736	1	6	29921460	-145	18.6	7.48e-15	-0.418	0.0538	0.0579	G	A	0.08	ENSG00000206503	29909037	29913661	HLA-A
P04439;P04439-2	736	1	6	29921773	-375	32.8	2.61e-30	-0.349	0.0305	0.125	T	C	0.51	ENSG00000206503	29909037	29913661	HLA-A
P04439;P04439-2	736	1	6	29921822	-352	32.8	8.56e-27	-0.326	0.0305	0.11	A	C	0.47	ENSG00000206503	29909037	29913661	HLA-A
P04439;P04439-2	736	1	6	29921927	-320	23.8	3.3e-41	-0.565	0.042	0.173	C	T	0.85	ENSG00000206503	29909037	29913661	HLA-A
P04439;P04439-2	736	1	6	29921999	-143	18.4	9.78e-15	-0.42	0.0543	0.0574	G	A	0.08	ENSG00000206503	29909037	29913661	HLA-A
P04439;P04439-2	736	1	6	29922123	-326	23.9	3.04e-42	-0.57	0.0418	0.178	G	T	0.84	ENSG00000206503	29909037	29913661	HLA-A
P04439;P04439-2	736	1	6	29922215	-365	33.7	2.86e-27	-0.321	0.0297	0.112	G	A	0.44	ENSG00000206503	29909037	29913661	HLA-A
P04439;P04439-2	736	1	6	29922391	-372	33	2.25e-29	-0.341	0.0303	0.121	T	C	0.52	ENSG00000206503	29909037	29913661	HLA-A
P04439;P04439-2	736	1	6	29922421	-354	32.2	3.87e-28	-0.342	0.0311	0.116	T	G	0.46	ENSG00000206503	29909037	29913661	HLA-A
P04439;P04439-2	736	1	6	29922653	-378	32.8	8.19e-31	-0.352	0.0305	0.128	A	C	0.53	ENSG00000206503	29909037	29913661	HLA-A
P04439;P04439-2	736	1	6	29922885	-145	18.4	3.55e-15	-0.428	0.0544	0.0593	C	T	0.08	ENSG00000206503	29909037	29913661	HLA-A
P04439;P04439-2	736	1	6	29922887	-392	33.4	9.13e-32	-0.351	0.0299	0.132	C	T	0.54	ENSG00000206503	29909037	29913661	HLA-A
P04439;P04439-2	736	1	6	29923023	-367	33.7	1.14e-27	-0.324	0.0297	0.114	C	T	0.45	ENSG00000206503	29909037	29913661	HLA-A
P04439;P04439-2	736	1	6	29923137	-173	28.6	1.62e-09	-0.211	0.0349	0.0348	G	A	0.75	ENSG00000206503	29909037	29913661	HLA-A
P04439;P04439-2	736	1	6	29923351	-259	30.5	2.35e-17	-0.278	0.0328	0.0688	G	A	0.71	ENSG00000206503	29909037	29913661	HLA-A
P04439;P04439-2	736	1	6	29923426	-330	23.8	8.79e-44	-0.583	0.042	0.184	G	A	0.85	ENSG00000206503	29909037	29913661	HLA-A
P04439;P04439-2	736	1	6	29923497	-330	23.8	8.53e-44	-0.583	0.042	0.184	T	C	0.85	ENSG00000206503	29909037	29913661	HLA-A
P04439;P04439-2	736	1	6	29923503	-378	34.1	1.48e-28	-0.325	0.0293	0.118	T	C	0.46	ENSG00000206503	29909037	29913661	HLA-A
P04439;P04439-2	736	1	6	29923522	-261	24.4	1.26e-26	-0.437	0.0409	0.109	C	T	0.16	ENSG00000206503	29909037	29913661	HLA-A
P04439;P04439-2	736	1	6	29923554	-406	33.2	2.48e-34	-0.368	0.0301	0.143	T	C	0.55	ENSG00000206503	29909037	29913661	HLA-A
P04439;P04439-2	736	1	6	29923580	-391	33.5	1.58e-31	-0.349	0.0299	0.131	G	C	0.55	ENSG00000206503	29909037	29913661	HLA-A
P04439;P04439-2	736	1	6	29924159	-220	25.4	4.65e-18	-0.341	0.0394	0.0719	C	G	0.17	ENSG00000206503	29909037	29913661	HLA-A
P04439;P04439-2	736	1	6	29924425	-148	24.9	2.96e-09	-0.238	0.0401	0.0337	T	C	0.18	ENSG00000206503	29909037	29913661	HLA-A
P04439;P04439-2	736	1	6	29924440	-167	19.6	1.38e-17	-0.436	0.051	0.0698	T	C	0.09	ENSG00000206503	29909037	29913661	HLA-A
P04439;P04439-2	736	1	6	29924833	-228	25.5	3.83e-19	-0.351	0.0392	0.0766	T	A	0.82	ENSG00000206503	29909037	29913661	HLA-A
P04439;P04439-2	736	1	6	29925636	-302	23.2	1.05e-38	-0.562	0.0432	0.162	G	T	0.86	ENSG00000206503	29909037	29913661	HLA-A
P04439;P04439-2	736	1	6	29926139	-305	23.8	1.15e-37	-0.539	0.042	0.158	A	C	0.86	ENSG00000206503	29909037	29913661	HLA-A
P04439;P04439-2	736	1	6	29926668	-305	23.8	1.19e-37	-0.539	0.042	0.158	C	G	0.86	ENSG00000206503	29909037	29913661	HLA-A
P04439;P04439-2	736	1	6	29928309	-305	23.8	1.19e-37	-0.539	0.042	0.158	A	C	0.86	ENSG00000206503	29909037	29913661	HLA-A
P04439;P04439-2	736	1	6	29928574	-302	23.2	1.04e-38	-0.561	0.0431	0.162	T	G	0.86	ENSG00000206503	29909037	29913661	HLA-A
P04439;P04439-2	736	1	6	29929336	-302	23.2	1.26e-38	-0.56	0.0431	0.162	A	G	0.86	ENSG00000206503	29909037	29913661	HLA-A
P04439;P04439-2	736	1	6	29929536	-212	18.4	1.14e-30	-0.626	0.0544	0.127	A	G	0.91	ENSG00000206503	29909037	29913661	HLA-A
P04439;P04439-2	736	1	6	29930619	-258	26.6	3.04e-22	-0.365	0.0377	0.0901	G	A	0.82	ENSG00000206503	29909037	29913661	HLA-A
P04439;P04439-2	736	1	6	29930927	-291	24.3	7.11e-33	-0.491	0.0411	0.137	A	C	0.85	ENSG00000206503	29909037	29913661	HLA-A
P04439;P04439-2	736	1	6	29932169	-305	23.8	1.37e-37	-0.538	0.042	0.157	A	T	0.86	ENSG00000206503	29909037	29913661	HLA-A
P04439;P04439-2	736	1	6	29932230	-105	18.7	1.86e-08	-0.301	0.0534	0.0303	C	T	0.08	ENSG00000206503	29909037	29913661	HLA-A
P04439;P04439-2	736	1	6	29932923	-305	23.8	1.37e-37	-0.538	0.042	0.157	G	A	0.86	ENSG00000206503	29909037	29913661	HLA-A
P04439;P04439-2	736	1	6	29933236	-218	25.8	3.74e-17	-0.326	0.0387	0.0679	T	C	0.82	ENSG00000206503	29909037	29913661	HLA-A
P04439;P04439-2	736	1	6	29933549	-305	23.8	1.24e-37	-0.54	0.0421	0.157	T	G	0.86	ENSG00000206503	29909037	29913661	HLA-A
P04439;P04439-2	736	1	6	29933550	-304	23.7	1.33e-37	-0.54	0.0421	0.157	T	C	0.86	ENSG00000206503	29909037	29913661	HLA-A
P04439;P04439-2	736	1	6	29933881	-237	33.1	8.35e-13	-0.216	0.0302	0.049	T	A	0.36	ENSG00000206503	29909037	29913661	HLA-A
P04439;P04439-2	736	1	6	29933964	-110	18.7	4.73e-09	-0.312	0.0534	0.0329	G	C	0.08	ENSG00000206503	29909037	29913661	HLA-A
P04439;P04439-2	736	1	6	29934022	-235	33.2	1.48e-12	-0.213	0.0302	0.048	T	C	0.36	ENSG00000206503	29909037	29913661	HLA-A
P04439;P04439-2	736	1	6	29934109	-325	32.1	5.18e-24	-0.315	0.0311	0.0978	A	G	0.68	ENSG00000206503	29909037	29913661	HLA-A
P04439;P04439-2	736	1	6	29934454	-305	23.8	1.37e-37	-0.538	0.042	0.157	A	G	0.86	ENSG00000206503	29909037	29913661	HLA-A
P04439;P04439-2	736	1	6	29935049	-305	23.8	1.37e-37	-0.538	0.042	0.157	T	G	0.86	ENSG00000206503	29909037	29913661	HLA-A
P04439;P04439-2	736	1	6	29935107	-110	18.8	4.44e-09	-0.313	0.0533	0.033	C	T	0.08	ENSG00000206503	29909037	29913661	HLA-A
P04439;P04439-2	736	1	6	29935108	-252	33.3	4.5e-14	-0.226	0.03	0.0545	A	G	0.37	ENSG00000206503	29909037	29913661	HLA-A
P04439;P04439-2	736	1	6	29935372	-108	18.7	6.68e-09	-0.311	0.0536	0.0322	C	T	0.08	ENSG00000206503	29909037	29913661	HLA-A
P04439;P04439-2	736	1	6	29935469	-305	23.8	1.37e-37	-0.538	0.042	0.157	T	C	0.86	ENSG00000206503	29909037	29913661	HLA-A
P04439;P04439-2	736	1	6	29935798	-214	32.4	4.15e-11	-0.203	0.0308	0.0417	T	C	0.32	ENSG00000206503	29909037	29913661	HLA-A
P04439;P04439-2	736	1	6	29936135	-305	23.8	1.37e-37	-0.538	0.042	0.157	G	T	0.86	ENSG00000206503	29909037	29913661	HLA-A
P04439;P04439-2	736	1	6	29937555	-285	26.8	2.46e-26	-0.396	0.0373	0.108	T	C	0.82	ENSG00000206503	29909037	29913661	HLA-A
P04439;P04439-2	736	1	6	29937740	-226	33.5	1.43e-11	-0.202	0.0299	0.0437	C	T	0.61	ENSG00000206503	29909037	29913661	HLA-A
P04439;P04439-2	736	1	6	29937826	-305	23.8	1.37e-37	-0.538	0.042	0.157	T	C	0.86	ENSG00000206503	29909037	29913661	HLA-A
P04439;P04439-2	736	1	6	29937833	-204	34	2.18e-09	-0.176	0.0294	0.0343	T	C	0.53	ENSG00000206503	29909037	29913661	HLA-A
P04439;P04439-2	736	1	6	29937896	-261	29.5	7.32e-19	-0.301	0.034	0.0754	C	T	0.75	ENSG00000206503	29909037	29913661	HLA-A
P04439;P04439-2	736	1	6	29937924	-203	26.4	1.41e-14	-0.292	0.0379	0.0567	T	C	0.81	ENSG00000206503	29909037	29913661	HLA-A
P04439;P04439-2	736	1	6	29938674	-214	33.8	2.47e-10	-0.187	0.0296	0.0384	G	C	0.6	ENSG00000206503	29909037	29913661	HLA-A
P04439;P04439-2	736	1	6	29938853	-213	33.8	3.03e-10	-0.186	0.0296	0.038	T	G	0.6	ENSG00000206503	29909037	29913661	HLA-A
P04439;P04439-2	736	1	6	29938932	-214	33.9	2.98e-10	-0.186	0.0295	0.038	T	C	0.6	ENSG00000206503	29909037	29913661	HLA-A
P04439;P04439-2	736	1	6	29939112	-305	23.8	1.4e-37	-0.538	0.042	0.157	C	G	0.86	ENSG00000206503	29909037	29913661	HLA-A
P04439;P04439-2	736	1	6	29939148	-214	33.9	2.98e-10	-0.186	0.0295	0.038	A	T	0.6	ENSG00000206503	29909037	29913661	HLA-A
P04439;P04439-2	736	1	6	29939240	-218	34.3	2.17e-10	-0.185	0.0291	0.0386	G	A	0.54	ENSG00000206503	29909037	29913661	HLA-A
P04439;P04439-2	736	1	6	29939677	-349	28.5	1.47e-34	-0.431	0.0351	0.144	A	T	0.79	ENSG00000206503	29909037	29913661	HLA-A
P04439;P04439-2	736	1	6	29939852	-214	33.9	3.01e-10	-0.186	0.0295	0.038	A	G	0.6	ENSG00000206503	29909037	29913661	HLA-A
P04439;P04439-2	736	1	6	29939885	-214	33.9	3.01e-10	-0.186	0.0295	0.038	G	A	0.6	ENSG00000206503	29909037	29913661	HLA-A
P04439;P04439-2	736	1	6	29940260	-214	33.9	2.47e-10	-0.187	0.0295	0.0384	G	A	0.6	ENSG00000206503	29909037	29913661	HLA-A
P04439;P04439-2	736	1	6	29940488	-286	30.7	1.06e-20	-0.304	0.0326	0.0834	T	C	0.71	ENSG00000206503	29909037	29913661	HLA-A
P04439;P04439-2	736	1	6	29940750	-197	33.5	3.68e-09	-0.176	0.0299	0.0333	C	A	0.6	ENSG00000206503	29909037	29913661	HLA-A
P04439;P04439-2	736	1	6	29941597	-302	23.2	9.65e-39	-0.561	0.0431	0.162	A	G	0.86	ENSG00000206503	29909037	29913661	HLA-A
P04439;P04439-2	736	1	6	29941638	-345	27.9	5.17e-35	-0.442	0.0358	0.146	G	C	0.79	ENSG00000206503	29909037	29913661	HLA-A
P04439;P04439-2	736	1	6	29941769	-200	32.6	8.34e-10	-0.188	0.0307	0.0361	G	A	0.41	ENSG00000206503	29909037	29913661	HLA-A
P04439;P04439-2	736	1	6	29941857	-197	33.4	3.93e-09	-0.176	0.0299	0.0332	G	T	0.6	ENSG00000206503	29909037	29913661	HLA-A
P04439;P04439-2	736	1	6	29941943	-197	33	2.18e-09	-0.182	0.0303	0.0343	C	T	0.42	ENSG00000206503	29909037	29913661	HLA-A
P04439;P04439-2	736	1	6	29942126	-197	33	2.2e-09	-0.182	0.0303	0.0343	T	G	0.42	ENSG00000206503	29909037	29913661	HLA-A
P04439;P04439-2	736	1	6	29942191	-350	28	5.28e-36	-0.448	0.0358	0.15	T	G	0.76	ENSG00000206503	29909037	29913661	HLA-A
P04439;P04439-2	736	1	6	29942293	-270	28.5	2.5e-21	-0.333	0.0351	0.0861	G	C	0.75	ENSG00000206503	29909037	29913661	HLA-A
P04439;P04439-2	736	1	6	29942324	-197	33	2.18e-09	-0.182	0.0303	0.0343	T	C	0.42	ENSG00000206503	29909037	29913661	HLA-A
P04439;P04439-2	736	1	6	29942497	-197	33	2.18e-09	-0.182	0.0303	0.0343	C	T	0.42	ENSG00000206503	29909037	29913661	HLA-A
P04439;P04439-2	736	1	6	29942983	-285	33.9	4.95e-17	-0.247	0.0295	0.0674	G	A	0.47	ENSG00000206503	29909037	29913661	HLA-A
P04439;P04439-2	736	1	6	29943490	-196	28.7	8.1e-12	-0.238	0.0348	0.0448	A	G	0.76	ENSG00000206503	29909037	29913661	HLA-A
P04439;P04439-2	736	1	6	29943688	-375	30.5	8.79e-35	-0.403	0.0328	0.145	G	C	0.74	ENSG00000206503	29909037	29913661	HLA-A
P04439;P04439-2	736	1	6	29943715	-227	34.2	3.45e-11	-0.194	0.0293	0.0421	C	T	0.49	ENSG00000206503	29909037	29913661	HLA-A
P04439;P04439-2	736	1	6	29944004	-274	33.4	2.49e-16	-0.246	0.03	0.0643	C	A	0.64	ENSG00000206503	29909037	29913661	HLA-A
P04439;P04439-2	736	1	6	29944030	-244	26	7.53e-21	-0.36	0.0384	0.084	C	T	0.82	ENSG00000206503	29909037	29913661	HLA-A
P04439;P04439-2	736	1	6	29944032	-252	25.2	2.15e-23	-0.395	0.0396	0.0951	G	C	0.84	ENSG00000206503	29909037	29913661	HLA-A
P04439;P04439-2	736	1	6	29944314	-285	33.9	3.9e-17	-0.248	0.0295	0.0678	T	C	0.47	ENSG00000206503	29909037	29913661	HLA-A
P04439;P04439-2	736	1	6	29944706	-301	23.1	7.39e-39	-0.564	0.0433	0.163	A	G	0.86	ENSG00000206503	29909037	29913661	HLA-A
P04439;P04439-2	736	1	6	29944892	-135	23.1	4.54e-09	-0.254	0.0434	0.0329	G	C	0.14	ENSG00000206503	29909037	29913661	HLA-A
P04439;P04439-2	736	1	6	29944979	-188	23.1	4.1e-16	-0.352	0.0433	0.0634	G	C	0.14	ENSG00000206503	29909037	29913661	HLA-A
P04439;P04439-2	736	1	6	29945602	-172	22.4	1.65e-14	-0.343	0.0447	0.0564	G	A	0.13	ENSG00000206503	29909037	29913661	HLA-A
P04439;P04439-2	736	1	6	29948751	-134	17.6	2.86e-14	-0.433	0.0569	0.0554	C	T	0.07	ENSG00000206503	29909037	29913661	HLA-A
P04439;P04439-2	736	1	6	29949060	-182	24.3	6.35e-14	-0.309	0.0412	0.0539	A	G	0.16	ENSG00000206503	29909037	29913661	HLA-A
P04439;P04439-2	736	1	6	29949497	-178	24.2	1.93e-13	-0.303	0.0413	0.0518	G	A	0.16	ENSG00000206503	29909037	29913661	HLA-A
P04439;P04439-2	736	1	6	29949821	-198	33.4	3.1e-09	-0.177	0.0299	0.0336	A	G	0.5	ENSG00000206503	29909037	29913661	HLA-A
P04439;P04439-2	736	1	6	29950833	-198	33.4	3.23e-09	-0.177	0.0299	0.0336	G	C	0.5	ENSG00000206503	29909037	29913661	HLA-A
P04439;P04439-2	736	1	6	29951928	-197	33.4	3.45e-09	-0.177	0.0299	0.0334	A	G	0.5	ENSG00000206503	29909037	29913661	HLA-A
P04439;P04439-2	736	1	6	29952448	-284	23.6	2.63e-33	-0.509	0.0423	0.139	A	T	0.85	ENSG00000206503	29909037	29913661	HLA-A
P04439;P04439-2	736	1	6	29955199	-302	23.2	1.18e-38	-0.56	0.0431	0.162	G	T	0.87	ENSG00000206503	29909037	29913661	HLA-A
P04439;P04439-2	736	1	6	29957078	-194	33.2	5.44e-09	-0.176	0.0301	0.0326	A	G	0.5	ENSG00000206503	29909037	29913661	HLA-A
P04439;P04439-2	736	1	6	29959538	-152	19.4	6.3e-15	-0.401	0.0514	0.0582	T	C	0.09	ENSG00000206503	29909037	29913661	HLA-A
P04439;P04439-2	736	1	6	29960359	-152	19.4	6e-15	-0.402	0.0515	0.0583	T	C	0.09	ENSG00000206503	29909037	29913661	HLA-A
P04439;P04439-2	736	1	6	29960870	-152	19.4	6.3e-15	-0.401	0.0514	0.0582	A	T	0.09	ENSG00000206503	29909037	29913661	HLA-A
P04439;P04439-2	736	1	6	29960958	-152	19.4	6.3e-15	-0.401	0.0514	0.0582	C	G	0.09	ENSG00000206503	29909037	29913661	HLA-A
P04439;P04439-2	736	1	6	29960999	-152	19.4	6.3e-15	-0.401	0.0514	0.0582	G	T	0.09	ENSG00000206503	29909037	29913661	HLA-A
P04439;P04439-2	736	1	6	29961071	-152	19.4	6.3e-15	-0.401	0.0514	0.0582	G	A	0.09	ENSG00000206503	29909037	29913661	HLA-A
P04439;P04439-2	736	1	6	29961119	-152	19.4	6.3e-15	-0.401	0.0514	0.0582	T	C	0.09	ENSG00000206503	29909037	29913661	HLA-A
P04439;P04439-2	736	1	6	29961122	-152	19.4	6.3e-15	-0.401	0.0514	0.0582	A	G	0.09	ENSG00000206503	29909037	29913661	HLA-A
P04439;P04439-2	736	1	6	29961281	-152	19.4	6.3e-15	-0.401	0.0514	0.0582	G	A	0.09	ENSG00000206503	29909037	29913661	HLA-A
P04439;P04439-2	736	1	6	29961367	-152	19.4	6.3e-15	-0.401	0.0514	0.0582	G	A	0.09	ENSG00000206503	29909037	29913661	HLA-A
P04439;P04439-2	736	1	6	29961439	-152	19.4	6.3e-15	-0.401	0.0514	0.0582	C	A	0.09	ENSG00000206503	29909037	29913661	HLA-A
P04439;P04439-2	736	1	6	29961485	-152	19.4	6.06e-15	-0.402	0.0515	0.0583	C	G	0.09	ENSG00000206503	29909037	29913661	HLA-A
P04439;P04439-2	736	1	6	29961502	-152	19.4	5.33e-15	-0.403	0.0516	0.0586	G	T	0.09	ENSG00000206503	29909037	29913661	HLA-A
P04439;P04439-2	736	1	6	29961513	-152	19.4	6.06e-15	-0.402	0.0515	0.0583	G	T	0.09	ENSG00000206503	29909037	29913661	HLA-A
P04439;P04439-2	736	1	6	29961547	-152	19.4	5.33e-15	-0.403	0.0515	0.0586	G	C	0.09	ENSG00000206503	29909037	29913661	HLA-A
P04439;P04439-2	736	1	6	29961580	-301	23.2	1.8e-38	-0.559	0.0431	0.161	A	G	0.86	ENSG00000206503	29909037	29913661	HLA-A
P04439;P04439-2	736	1	6	29961618	-152	19.4	6.06e-15	-0.402	0.0515	0.0583	A	G	0.09	ENSG00000206503	29909037	29913661	HLA-A
P04439;P04439-2	736	1	6	29961722	-152	19.4	6.3e-15	-0.401	0.0514	0.0582	C	T	0.09	ENSG00000206503	29909037	29913661	HLA-A
P04439;P04439-2	736	1	6	29961784	-152	19.4	6.3e-15	-0.401	0.0514	0.0582	C	T	0.09	ENSG00000206503	29909037	29913661	HLA-A
P04439;P04439-2	736	1	6	29961853	-152	19.4	6.3e-15	-0.401	0.0514	0.0582	C	T	0.09	ENSG00000206503	29909037	29913661	HLA-A
P04439;P04439-2	736	1	6	29961934	-152	19.4	6.3e-15	-0.401	0.0514	0.0582	C	G	0.09	ENSG00000206503	29909037	29913661	HLA-A
P04439;P04439-2	736	1	6	29962005	-152	19.4	6.3e-15	-0.401	0.0514	0.0582	A	G	0.09	ENSG00000206503	29909037	29913661	HLA-A
P04439;P04439-2	736	1	6	29962067	-152	19.4	6.3e-15	-0.401	0.0514	0.0582	T	A	0.09	ENSG00000206503	29909037	29913661	HLA-A
P04439;P04439-2	736	1	6	29962398	-152	19.2	1.94e-15	-0.415	0.0522	0.0605	G	A	0.09	ENSG00000206503	29909037	29913661	HLA-A
P04439;P04439-2	736	1	6	29962515	-152	19.4	5.34e-15	-0.403	0.0515	0.0586	T	C	0.09	ENSG00000206503	29909037	29913661	HLA-A
P04439;P04439-2	736	1	6	29962584	-137	18.7	2.54e-13	-0.392	0.0536	0.0513	T	C	0.08	ENSG00000206503	29909037	29913661	HLA-A
P04439;P04439-2	736	1	6	29962592	-138	18.7	1.27e-13	-0.397	0.0536	0.0526	G	A	0.08	ENSG00000206503	29909037	29913661	HLA-A
P04439;P04439-2	736	1	6	29962796	-153	19.4	4.14e-15	-0.404	0.0514	0.059	C	G	0.09	ENSG00000206503	29909037	29913661	HLA-A
P04439;P04439-2	736	1	6	29962865	-152	19.4	5.43e-15	-0.402	0.0515	0.0585	T	C	0.09	ENSG00000206503	29909037	29913661	HLA-A
P04439;P04439-2	736	1	6	29962874	-152	19.4	5.43e-15	-0.402	0.0515	0.0585	T	G	0.09	ENSG00000206503	29909037	29913661	HLA-A
P04439;P04439-2	736	1	6	29962890	-152	19.5	5.94e-15	-0.401	0.0514	0.0584	G	A	0.09	ENSG00000206503	29909037	29913661	HLA-A
P04439;P04439-2	736	1	6	29962926	-151	19.4	6.1e-15	-0.403	0.0516	0.0583	T	G	0.09	ENSG00000206503	29909037	29913661	HLA-A
P04439;P04439-2	736	1	6	29962950	-152	19.4	5.54e-15	-0.403	0.0515	0.0585	T	C	0.09	ENSG00000206503	29909037	29913661	HLA-A
P04439;P04439-2	736	1	6	29963065	-197	33.4	3.68e-09	-0.177	0.03	0.0333	A	G	0.5	ENSG00000206503	29909037	29913661	HLA-A
P04439;P04439-2	736	1	6	29963179	-152	19.6	9.03e-15	-0.396	0.0511	0.0576	T	C	0.1	ENSG00000206503	29909037	29913661	HLA-A
P04439;P04439-2	736	1	6	29963316	-300	23.4	1.43e-37	-0.547	0.0427	0.157	T	C	0.86	ENSG00000206503	29909037	29913661	HLA-A
P04439;P04439-2	736	1	6	29963815	-151	19.4	6.68e-15	-0.401	0.0514	0.0581	C	T	0.09	ENSG00000206503	29909037	29913661	HLA-A
P04439;P04439-2	736	1	6	29963829	-152	19.4	6.3e-15	-0.401	0.0514	0.0582	G	A	0.09	ENSG00000206503	29909037	29913661	HLA-A
P04439;P04439-2	736	1	6	29964102	-152	19.4	6.3e-15	-0.401	0.0514	0.0582	G	A	0.09	ENSG00000206503	29909037	29913661	HLA-A
P04439;P04439-2	736	1	6	29964150	-152	19.4	6.3e-15	-0.401	0.0514	0.0582	T	G	0.09	ENSG00000206503	29909037	29913661	HLA-A
P04439;P04439-2	736	1	6	29964152	-152	19.4	6.3e-15	-0.401	0.0514	0.0582	G	C	0.09	ENSG00000206503	29909037	29913661	HLA-A
P04439;P04439-2	736	1	6	29964253	-152	19.4	6.3e-15	-0.401	0.0514	0.0582	C	T	0.09	ENSG00000206503	29909037	29913661	HLA-A
P04439;P04439-2	736	1	6	29964363	-200	33.4	2.36e-09	-0.179	0.0299	0.0342	T	C	0.5	ENSG00000206503	29909037	29913661	HLA-A
P04439;P04439-2	736	1	6	29964467	-152	19.4	6.3e-15	-0.401	0.0514	0.0582	T	C	0.09	ENSG00000206503	29909037	29913661	HLA-A
P04439;P04439-2	736	1	6	29964676	-152	19.4	6.3e-15	-0.401	0.0514	0.0582	C	T	0.09	ENSG00000206503	29909037	29913661	HLA-A
P04439;P04439-2	736	1	6	29964730	-152	19.4	6.3e-15	-0.401	0.0514	0.0582	T	G	0.09	ENSG00000206503	29909037	29913661	HLA-A
P04439;P04439-2	736	1	6	29964903	-152	19.4	6.3e-15	-0.401	0.0514	0.0582	T	G	0.09	ENSG00000206503	29909037	29913661	HLA-A
P04439;P04439-2	736	1	6	29964948	-152	19.4	6.3e-15	-0.401	0.0514	0.0582	A	G	0.09	ENSG00000206503	29909037	29913661	HLA-A
P04439;P04439-2	736	1	6	29965001	-152	19.4	6.3e-15	-0.401	0.0514	0.0582	G	A	0.09	ENSG00000206503	29909037	29913661	HLA-A
P04439;P04439-2	736	1	6	29965306	-152	19.4	6.3e-15	-0.401	0.0514	0.0582	C	T	0.09	ENSG00000206503	29909037	29913661	HLA-A
P04439;P04439-2	736	1	6	29965344	-152	19.4	6.3e-15	-0.401	0.0514	0.0582	A	G	0.09	ENSG00000206503	29909037	29913661	HLA-A
P04439;P04439-2	736	1	6	29965501	-152	19.4	6.3e-15	-0.401	0.0514	0.0582	C	A	0.09	ENSG00000206503	29909037	29913661	HLA-A
P04439;P04439-2	736	1	6	29965563	-152	19.4	6.3e-15	-0.401	0.0514	0.0582	G	T	0.09	ENSG00000206503	29909037	29913661	HLA-A
P04439;P04439-2	736	1	6	29965671	-152	19.4	6.3e-15	-0.401	0.0514	0.0582	C	T	0.09	ENSG00000206503	29909037	29913661	HLA-A
P04439;P04439-2	736	1	6	29965781	-152	19.4	5.54e-15	-0.403	0.0515	0.0585	C	T	0.09	ENSG00000206503	29909037	29913661	HLA-A
P04439;P04439-2	736	1	6	29965822	-151	19.4	6.6e-15	-0.401	0.0515	0.0582	C	T	0.09	ENSG00000206503	29909037	29913661	HLA-A
P04439;P04439-2	736	1	6	29965841	-152	19.4	5.54e-15	-0.403	0.0515	0.0585	C	T	0.09	ENSG00000206503	29909037	29913661	HLA-A
P04439;P04439-2	736	1	6	29965913	-152	19.4	5.93e-15	-0.402	0.0515	0.0584	C	T	0.09	ENSG00000206503	29909037	29913661	HLA-A
P04439;P04439-2	736	1	6	29965973	-152	19.4	5.41e-15	-0.402	0.0515	0.0585	C	T	0.09	ENSG00000206503	29909037	29913661	HLA-A
P04439;P04439-2	736	1	6	29966091	-145	19.1	3.89e-14	-0.395	0.0523	0.0548	T	C	0.09	ENSG00000206503	29909037	29913661	HLA-A
P04439;P04439-2	736	1	6	29966093	-144	19.1	4.88e-14	-0.395	0.0524	0.0544	A	G	0.09	ENSG00000206503	29909037	29913661	HLA-A
P04439;P04439-2	736	1	6	29966132	-139	18.6	6.82e-14	-0.403	0.0538	0.0538	C	T	0.08	ENSG00000206503	29909037	29913661	HLA-A
P04439;P04439-2	736	1	6	29966726	-128	20.6	5e-10	-0.303	0.0487	0.037	C	T	0.11	ENSG00000206503	29909037	29913661	HLA-A
P04439;P04439-2	736	1	6	29966850	-152	19.4	6.3e-15	-0.401	0.0514	0.0582	T	C	0.09	ENSG00000206503	29909037	29913661	HLA-A
P04439;P04439-2	736	1	6	29966969	-152	19.4	6.3e-15	-0.401	0.0514	0.0582	A	G	0.09	ENSG00000206503	29909037	29913661	HLA-A
P04439;P04439-2	736	1	6	29967225	-152	19.4	6.3e-15	-0.401	0.0514	0.0582	C	T	0.09	ENSG00000206503	29909037	29913661	HLA-A
P04439;P04439-2	736	1	6	29967302	-199	33.4	2.5e-09	-0.178	0.0299	0.034	A	G	0.5	ENSG00000206503	29909037	29913661	HLA-A
P04439;P04439-2	736	1	6	29968080	-152	19.4	6.3e-15	-0.401	0.0514	0.0582	C	G	0.09	ENSG00000206503	29909037	29913661	HLA-A
P04439;P04439-2	736	1	6	29968101	-300	23.4	1.34e-37	-0.547	0.0427	0.157	T	A	0.86	ENSG00000206503	29909037	29913661	HLA-A
P04439;P04439-2	736	1	6	29968589	-129	17.3	7.47e-14	-0.433	0.0579	0.0536	A	G	0.07	ENSG00000206503	29909037	29913661	HLA-A
P04439;P04439-2	736	1	6	29970589	-152	19.5	8.33e-15	-0.398	0.0512	0.0577	T	G	0.1	ENSG00000206503	29909037	29913661	HLA-A
P04439;P04439-2	736	1	6	29970845	-152	19.4	6.3e-15	-0.401	0.0514	0.0582	C	T	0.09	ENSG00000206503	29909037	29913661	HLA-A
P04439;P04439-2	736	1	6	29971174	-152	19.4	6.3e-15	-0.401	0.0514	0.0582	C	T	0.09	ENSG00000206503	29909037	29913661	HLA-A
P04439;P04439-2	736	1	6	29971548	-152	19.4	6.3e-15	-0.401	0.0514	0.0582	A	G	0.09	ENSG00000206503	29909037	29913661	HLA-A
P04439;P04439-2	736	1	6	29972450	-152	19.4	6.19e-15	-0.401	0.0514	0.0583	G	A	0.09	ENSG00000206503	29909037	29913661	HLA-A
P04439;P04439-2	736	1	6	29973135	-152	19.4	6.3e-15	-0.401	0.0514	0.0582	T	C	0.09	ENSG00000206503	29909037	29913661	HLA-A
P04439;P04439-2	736	1	6	29973392	-152	19.4	6.3e-15	-0.401	0.0514	0.0582	A	G	0.09	ENSG00000206503	29909037	29913661	HLA-A
P04439;P04439-2	736	1	6	29973925	-236	26.5	4.56e-19	-0.337	0.0377	0.0763	C	T	0.81	ENSG00000206503	29909037	29913661	HLA-A
P04439;P04439-2	736	1	6	29973978	-152	19.4	6.02e-15	-0.402	0.0515	0.0583	A	G	0.09	ENSG00000206503	29909037	29913661	HLA-A
P04439;P04439-2	736	1	6	29974000	-151	19.4	7.58e-15	-0.401	0.0515	0.0579	T	C	0.09	ENSG00000206503	29909037	29913661	HLA-A
P04439;P04439-2	736	1	6	29974500	-152	19.4	6.3e-15	-0.401	0.0514	0.0582	A	G	0.09	ENSG00000206503	29909037	29913661	HLA-A
P04439;P04439-2	736	1	6	29975453	-198	33.5	3.12e-09	-0.177	0.0299	0.0336	C	A	0.5	ENSG00000206503	29909037	29913661	HLA-A
P04439;P04439-2	736	1	6	29975950	-152	19.4	6.3e-15	-0.401	0.0514	0.0582	C	T	0.09	ENSG00000206503	29909037	29913661	HLA-A
P04439;P04439-2	736	1	6	29976024	-152	19.4	6.3e-15	-0.401	0.0514	0.0582	C	G	0.09	ENSG00000206503	29909037	29913661	HLA-A
P04439;P04439-2	736	1	6	29976262	-152	19.4	6.3e-15	-0.401	0.0514	0.0582	C	T	0.09	ENSG00000206503	29909037	29913661	HLA-A
P04439;P04439-2	736	1	6	29976499	-152	19.4	6.3e-15	-0.401	0.0514	0.0582	C	G	0.09	ENSG00000206503	29909037	29913661	HLA-A
P04439;P04439-2	736	1	6	29976838	-313	28.5	3.45e-28	-0.387	0.0351	0.116	A	G	0.77	ENSG00000206503	29909037	29913661	HLA-A
P04439;P04439-2	736	1	6	29976842	-136	20.6	3.5e-11	-0.322	0.0486	0.042	T	G	0.12	ENSG00000206503	29909037	29913661	HLA-A
P04439;P04439-2	736	1	6	29977869	-134	18.1	1.5e-13	-0.408	0.0553	0.0523	C	T	0.09	ENSG00000206503	29909037	29913661	HLA-A
P04439;P04439-2	736	1	6	29977973	-152	19.4	6.3e-15	-0.401	0.0514	0.0582	G	C	0.09	ENSG00000206503	29909037	29913661	HLA-A
P04439;P04439-2	736	1	6	29978057	-152	19.4	6.3e-15	-0.401	0.0514	0.0582	G	A	0.09	ENSG00000206503	29909037	29913661	HLA-A
P04439;P04439-2	736	1	6	29978153	-152	19.4	6.3e-15	-0.401	0.0514	0.0582	T	C	0.09	ENSG00000206503	29909037	29913661	HLA-A
P04439;P04439-2	736	1	6	29979560	-152	19.4	6.3e-15	-0.401	0.0514	0.0582	A	G	0.09	ENSG00000206503	29909037	29913661	HLA-A
P04439;P04439-2	736	1	6	29979579	-152	19.4	6.3e-15	-0.401	0.0514	0.0582	T	C	0.09	ENSG00000206503	29909037	29913661	HLA-A
P04439;P04439-2	736	1	6	29979826	-152	19.4	6.3e-15	-0.401	0.0514	0.0582	T	C	0.09	ENSG00000206503	29909037	29913661	HLA-A
P04439;P04439-2	736	1	6	29980493	-198	33.5	3.12e-09	-0.177	0.0299	0.0336	C	T	0.5	ENSG00000206503	29909037	29913661	HLA-A
P04439;P04439-2	736	1	6	29980676	-281	22.1	4.96e-37	-0.575	0.0452	0.155	A	G	0.88	ENSG00000206503	29909037	29913661	HLA-A
P04439;P04439-2	736	1	6	29981427	-300	23.4	1.27e-37	-0.547	0.0427	0.157	C	T	0.86	ENSG00000206503	29909037	29913661	HLA-A
P04439;P04439-2	736	1	6	29981486	-152	19.4	6.3e-15	-0.401	0.0514	0.0582	T	C	0.09	ENSG00000206503	29909037	29913661	HLA-A
P04439;P04439-2	736	1	6	29983039	-198	33.5	3.12e-09	-0.177	0.0299	0.0336	C	T	0.5	ENSG00000206503	29909037	29913661	HLA-A
P04439;P04439-2	736	1	6	29983298	-147	18.7	4.81e-15	-0.418	0.0534	0.0588	C	T	0.09	ENSG00000206503	29909037	29913661	HLA-A
P04439;P04439-2	736	1	6	29983715	-302	23.2	1.62e-38	-0.558	0.043	0.161	C	A	0.86	ENSG00000206503	29909037	29913661	HLA-A
P04439;P04439-2	736	1	6	29984123	-302	23.2	1.64e-38	-0.558	0.043	0.161	T	C	0.86	ENSG00000206503	29909037	29913661	HLA-A
P04439;P04439-2	736	1	6	29984769	-105	15.8	3.38e-11	-0.42	0.0634	0.0421	C	T	0.06	ENSG00000206503	29909037	29913661	HLA-A
P04439;P04439-2	736	1	6	29984865	-152	19.4	6.3e-15	-0.401	0.0514	0.0582	C	T	0.09	ENSG00000206503	29909037	29913661	HLA-A
P04439;P04439-2	736	1	6	29985849	-152	19.4	6.3e-15	-0.401	0.0514	0.0582	G	A	0.09	ENSG00000206503	29909037	29913661	HLA-A
P04439;P04439-2	736	1	6	29986427	-152	19.4	6.3e-15	-0.401	0.0514	0.0582	A	G	0.09	ENSG00000206503	29909037	29913661	HLA-A
P04439;P04439-2	736	1	6	29987120	-152	19.4	6.3e-15	-0.401	0.0514	0.0582	T	C	0.09	ENSG00000206503	29909037	29913661	HLA-A
P04439;P04439-2	736	1	6	29987281	-152	19.4	6.3e-15	-0.401	0.0514	0.0582	C	T	0.09	ENSG00000206503	29909037	29913661	HLA-A
P04439;P04439-2	736	1	6	29987474	-198	33.5	3.25e-09	-0.177	0.0299	0.0335	C	G	0.5	ENSG00000206503	29909037	29913661	HLA-A
P04439;P04439-2	736	1	6	29988399	-152	19.4	6.3e-15	-0.401	0.0514	0.0582	G	A	0.09	ENSG00000206503	29909037	29913661	HLA-A
P04439;P04439-2	736	1	6	29990844	-152	19.4	6.3e-15	-0.401	0.0514	0.0582	A	T	0.09	ENSG00000206503	29909037	29913661	HLA-A
P04439;P04439-2	736	1	6	29990937	-152	19.4	6.3e-15	-0.401	0.0514	0.0582	C	T	0.09	ENSG00000206503	29909037	29913661	HLA-A
P04439;P04439-2	736	1	6	29991699	-152	19.4	6.3e-15	-0.401	0.0514	0.0582	A	G	0.09	ENSG00000206503	29909037	29913661	HLA-A
P04439;P04439-2	736	1	6	29994021	-301	23.4	7.98e-38	-0.549	0.0427	0.158	A	T	0.86	ENSG00000206503	29909037	29913661	HLA-A
P04439;P04439-2	736	1	6	29994134	-152	19.4	6.3e-15	-0.401	0.0514	0.0582	T	A	0.09	ENSG00000206503	29909037	29913661	HLA-A
P04439;P04439-2	736	1	6	29994273	-152	19.4	6.3e-15	-0.401	0.0514	0.0582	C	T	0.1	ENSG00000206503	29909037	29913661	HLA-A
P04439;P04439-2	736	1	6	29994524	-300	23.4	1.34e-37	-0.547	0.0427	0.157	A	G	0.86	ENSG00000206503	29909037	29913661	HLA-A
P04439;P04439-2	736	1	6	29995703	-152	19.4	6.3e-15	-0.401	0.0514	0.0582	A	G	0.09	ENSG00000206503	29909037	29913661	HLA-A
P04439;P04439-2	736	1	6	29996255	-300	23.4	1.34e-37	-0.547	0.0427	0.157	C	T	0.86	ENSG00000206503	29909037	29913661	HLA-A
P04439;P04439-2	736	1	6	29996734	-183	33.1	3.53e-08	-0.166	0.0302	0.0291	T	A	0.48	ENSG00000206503	29909037	29913661	HLA-A
P04439;P04439-2	736	1	6	29996855	-152	19.4	5.62e-15	-0.402	0.0514	0.0585	T	C	0.09	ENSG00000206503	29909037	29913661	HLA-A
P04439;P04439-2	736	1	6	29997783	-151	19.3	5.2e-15	-0.405	0.0517	0.0586	T	A	0.09	ENSG00000206503	29909037	29913661	HLA-A
P04439;P04439-2	736	1	6	29997833	-152	19.4	6.3e-15	-0.401	0.0514	0.0582	A	G	0.09	ENSG00000206503	29909037	29913661	HLA-A
P04439;P04439-2	736	1	6	29998182	-152	19.4	6.3e-15	-0.401	0.0514	0.0582	T	C	0.09	ENSG00000206503	29909037	29913661	HLA-A
P04439;P04439-2	736	1	6	29998651	-152	19.4	6.3e-15	-0.401	0.0514	0.0582	G	C	0.09	ENSG00000206503	29909037	29913661	HLA-A
P04439;P04439-2	736	1	6	29999109	-198	33.5	3.12e-09	-0.177	0.0299	0.0336	T	C	0.5	ENSG00000206503	29909037	29913661	HLA-A
P04439;P04439-2	736	1	6	29999180	-152	19.4	6.3e-15	-0.401	0.0514	0.0582	G	T	0.09	ENSG00000206503	29909037	29913661	HLA-A
P04439;P04439-2	736	1	6	29999251	-152	19.4	5.95e-15	-0.402	0.0515	0.0584	A	G	0.09	ENSG00000206503	29909037	29913661	HLA-A
P04439;P04439-2	736	1	6	29999278	-152	19.4	5.95e-15	-0.402	0.0515	0.0584	G	A	0.09	ENSG00000206503	29909037	29913661	HLA-A
P04439;P04439-2	736	1	6	29999326	-152	19.4	5.95e-15	-0.402	0.0515	0.0584	C	G	0.09	ENSG00000206503	29909037	29913661	HLA-A
P04439;P04439-2	736	1	6	29999534	-152	19.4	6.3e-15	-0.401	0.0514	0.0582	A	G	0.09	ENSG00000206503	29909037	29913661	HLA-A
P04439;P04439-2	736	1	6	29999941	-152	19.4	5.67e-15	-0.402	0.0515	0.0584	T	C	0.09	ENSG00000206503	29909037	29913661	HLA-A
P04439;P04439-2	736	1	6	30000201	-152	19.4	6.3e-15	-0.401	0.0514	0.0582	G	A	0.09	ENSG00000206503	29909037	29913661	HLA-A
P04439;P04439-2	736	1	6	30000280	-152	19.4	6.3e-15	-0.401	0.0514	0.0582	C	T	0.1	ENSG00000206503	29909037	29913661	HLA-A
P04439;P04439-2	736	1	6	30000520	-198	33.5	3.02e-09	-0.177	0.0299	0.0337	C	A	0.5	ENSG00000206503	29909037	29913661	HLA-A
P04439;P04439-2	736	1	6	30002421	-152	19.4	6.3e-15	-0.401	0.0514	0.0582	A	T	0.09	ENSG00000206503	29909037	29913661	HLA-A
P04439;P04439-2	736	1	6	30002441	-198	33.5	3.1e-09	-0.177	0.0299	0.0336	C	G	0.5	ENSG00000206503	29909037	29913661	HLA-A
P04439;P04439-2	736	1	6	30002793	-300	23.4	1.34e-37	-0.547	0.0427	0.157	G	C	0.86	ENSG00000206503	29909037	29913661	HLA-A
P04439;P04439-2	736	1	6	30002942	-152	19.4	6.3e-15	-0.401	0.0514	0.0582	G	A	0.09	ENSG00000206503	29909037	29913661	HLA-A
P04439;P04439-2	736	1	6	30003110	-152	19.4	6.3e-15	-0.401	0.0514	0.0582	A	G	0.09	ENSG00000206503	29909037	29913661	HLA-A
P04439;P04439-2	736	1	6	30003305	-152	19.4	6.3e-15	-0.401	0.0514	0.0582	G	A	0.09	ENSG00000206503	29909037	29913661	HLA-A
P04439;P04439-2	736	1	6	30003797	-152	19.4	6.3e-15	-0.401	0.0514	0.0582	A	G	0.09	ENSG00000206503	29909037	29913661	HLA-A
P04439;P04439-2	736	1	6	30004052	-152	19.4	6.3e-15	-0.401	0.0514	0.0582	C	T	0.09	ENSG00000206503	29909037	29913661	HLA-A
P04439;P04439-2	736	1	6	30004259	-152	19.4	6.3e-15	-0.401	0.0514	0.0582	A	G	0.09	ENSG00000206503	29909037	29913661	HLA-A
P04439;P04439-2	736	1	6	30005243	-152	19.4	6.3e-15	-0.401	0.0514	0.0582	A	G	0.09	ENSG00000206503	29909037	29913661	HLA-A
P04439;P04439-2	736	1	6	30005311	-152	19.4	6.3e-15	-0.401	0.0514	0.0582	T	C	0.09	ENSG00000206503	29909037	29913661	HLA-A
P04439;P04439-2	736	1	6	30005942	-300	23.4	1.34e-37	-0.547	0.0427	0.157	C	T	0.86	ENSG00000206503	29909037	29913661	HLA-A
P04439;P04439-2	736	1	6	30005944	-152	19.4	6.3e-15	-0.401	0.0514	0.0582	T	C	0.09	ENSG00000206503	29909037	29913661	HLA-A
P04439;P04439-2	736	1	6	30008319	-152	19.4	6.3e-15	-0.401	0.0514	0.0582	A	G	0.09	ENSG00000206503	29909037	29913661	HLA-A
P04439;P04439-2	736	1	6	30008331	-152	19.4	6.3e-15	-0.401	0.0514	0.0582	C	G	0.09	ENSG00000206503	29909037	29913661	HLA-A
P04439;P04439-2	736	1	6	30008820	-300	23.4	1.34e-37	-0.547	0.0427	0.157	T	G	0.86	ENSG00000206503	29909037	29913661	HLA-A
P04439;P04439-2	736	1	6	30008996	-300	23.4	1.34e-37	-0.547	0.0427	0.157	C	T	0.86	ENSG00000206503	29909037	29913661	HLA-A
P04439;P04439-2	736	1	6	30010139	-152	19.4	6.3e-15	-0.401	0.0514	0.0582	A	G	0.09	ENSG00000206503	29909037	29913661	HLA-A
P04439;P04439-2	736	1	6	30010508	-147	19.3	2.07e-14	-0.397	0.0519	0.056	T	C	0.09	ENSG00000206503	29909037	29913661	HLA-A
P04439;P04439-2	736	1	6	30013211	-152	19.4	6.3e-15	-0.401	0.0514	0.0582	C	T	0.09	ENSG00000206503	29909037	29913661	HLA-A
P04439;P04439-2	736	1	6	30013226	-152	19.4	6.3e-15	-0.401	0.0514	0.0582	A	G	0.09	ENSG00000206503	29909037	29913661	HLA-A
P04439;P04439-2	736	1	6	30013887	-120	17.8	1.57e-11	-0.38	0.0563	0.0435	C	T	0.07	ENSG00000206503	29909037	29913661	HLA-A
P04439;P04439-2	736	1	6	30014667	-120	17.8	1.57e-11	-0.38	0.0563	0.0435	T	C	0.07	ENSG00000206503	29909037	29913661	HLA-A
P04439;P04439-2	736	1	6	30015068	-120	17.8	1.57e-11	-0.38	0.0563	0.0435	T	C	0.07	ENSG00000206503	29909037	29913661	HLA-A
P04439;P04439-2	736	1	6	30015167	-152	23.1	4.2e-11	-0.286	0.0434	0.0417	C	T	0.14	ENSG00000206503	29909037	29913661	HLA-A
P04439;P04439-2	736	1	6	30016190	-300	23.4	1.34e-37	-0.547	0.0427	0.157	C	T	0.86	ENSG00000206503	29909037	29913661	HLA-A
P04439;P04439-2	736	1	6	30016381	-120	17.8	1.57e-11	-0.38	0.0563	0.0435	T	G	0.07	ENSG00000206503	29909037	29913661	HLA-A
P04439;P04439-2	736	1	6	30016810	-120	17.8	1.57e-11	-0.38	0.0563	0.0435	A	T	0.07	ENSG00000206503	29909037	29913661	HLA-A
P04439;P04439-2	736	1	6	30016831	-120	17.8	1.57e-11	-0.38	0.0563	0.0435	C	G	0.07	ENSG00000206503	29909037	29913661	HLA-A
P04439;P04439-2	736	1	6	30017071	-119	17.6	1.33e-11	-0.384	0.0567	0.0438	T	C	0.07	ENSG00000206503	29909037	29913661	HLA-A
P04439;P04439-2	736	1	6	30017759	-120	17.8	1.57e-11	-0.38	0.0563	0.0435	T	C	0.07	ENSG00000206503	29909037	29913661	HLA-A
P04439;P04439-2	736	1	6	30018015	-198	33.5	3.12e-09	-0.177	0.0299	0.0336	G	A	0.5	ENSG00000206503	29909037	29913661	HLA-A
P04439;P04439-2	736	1	6	30019769	-120	17.8	1.57e-11	-0.38	0.0563	0.0435	T	A	0.07	ENSG00000206503	29909037	29913661	HLA-A
P04439;P04439-2	736	1	6	30019804	-120	17.8	1.57e-11	-0.38	0.0563	0.0435	G	A	0.07	ENSG00000206503	29909037	29913661	HLA-A
P04439;P04439-2	736	1	6	30021201	-120	17.8	1.57e-11	-0.38	0.0563	0.0435	A	T	0.07	ENSG00000206503	29909037	29913661	HLA-A
P04439;P04439-2	736	1	6	30021413	-120	17.8	1.57e-11	-0.38	0.0563	0.0435	G	A	0.07	ENSG00000206503	29909037	29913661	HLA-A
P04439;P04439-2	736	1	6	30021941	-120	17.8	1.57e-11	-0.38	0.0563	0.0435	C	G	0.07	ENSG00000206503	29909037	29913661	HLA-A
P04439;P04439-2	736	1	6	30022153	-120	17.8	1.57e-11	-0.38	0.0563	0.0435	C	T	0.07	ENSG00000206503	29909037	29913661	HLA-A
P04439;P04439-2	736	1	6	30022808	-120	17.8	1.57e-11	-0.38	0.0563	0.0435	G	A	0.07	ENSG00000206503	29909037	29913661	HLA-A
P04439;P04439-2	736	1	6	30023868	-208	33.3	4.47e-10	-0.187	0.03	0.0373	C	T	0.56	ENSG00000206503	29909037	29913661	HLA-A
P04439;P04439-2	736	1	6	30024365	-120	17.8	1.57e-11	-0.38	0.0563	0.0435	A	G	0.07	ENSG00000206503	29909037	29913661	HLA-A
P04439;P04439-2	736	1	6	30024384	-300	23.4	1.34e-37	-0.547	0.0427	0.157	A	T	0.86	ENSG00000206503	29909037	29913661	HLA-A
P04439;P04439-2	736	1	6	30024394	-120	17.8	1.57e-11	-0.38	0.0563	0.0435	C	T	0.07	ENSG00000206503	29909037	29913661	HLA-A
P04439;P04439-2	736	1	6	30025179	-120	17.8	1.57e-11	-0.38	0.0563	0.0435	G	A	0.07	ENSG00000206503	29909037	29913661	HLA-A
P04439;P04439-2	736	1	6	30025285	-120	17.8	1.57e-11	-0.38	0.0563	0.0435	C	T	0.07	ENSG00000206503	29909037	29913661	HLA-A
P04439;P04439-2	736	1	6	30025984	-120	17.8	1.58e-11	-0.38	0.0563	0.0435	G	C	0.07	ENSG00000206503	29909037	29913661	HLA-A
P04439;P04439-2	736	1	6	30027413	-120	17.8	1.57e-11	-0.38	0.0563	0.0435	G	A	0.07	ENSG00000206503	29909037	29913661	HLA-A
P04439;P04439-2	736	1	6	30027452	-300	23.4	1.34e-37	-0.547	0.0427	0.157	C	G	0.86	ENSG00000206503	29909037	29913661	HLA-A
P04439;P04439-2	736	1	6	30027860	-229	19.8	7.55e-31	-0.582	0.0504	0.128	A	G	0.9	ENSG00000206503	29909037	29913661	HLA-A
P04439;P04439-2	736	1	6	30028424	-120	17.8	1.57e-11	-0.38	0.0563	0.0435	A	C	0.07	ENSG00000206503	29909037	29913661	HLA-A
P04439;P04439-2	736	1	6	30028472	-119	17.5	1.02e-11	-0.39	0.0573	0.0443	G	C	0.07	ENSG00000206503	29909037	29913661	HLA-A
P04439;P04439-2	736	1	6	30028473	-118	17.4	1.22e-11	-0.389	0.0575	0.044	G	T	0.07	ENSG00000206503	29909037	29913661	HLA-A
P04439;P04439-2	736	1	6	30028807	-120	17.8	1.57e-11	-0.38	0.0563	0.0435	A	C	0.07	ENSG00000206503	29909037	29913661	HLA-A
P04439;P04439-2	736	1	6	30028871	-120	17.8	1.57e-11	-0.38	0.0563	0.0435	C	T	0.07	ENSG00000206503	29909037	29913661	HLA-A
P04439;P04439-2	736	1	6	30029109	-120	17.8	1.57e-11	-0.38	0.0563	0.0435	C	G	0.07	ENSG00000206503	29909037	29913661	HLA-A
P04439;P04439-2	736	1	6	30030114	-300	23.4	1.34e-37	-0.547	0.0427	0.157	A	G	0.86	ENSG00000206503	29909037	29913661	HLA-A
P04439;P04439-2	736	1	6	30030385	-120	17.8	1.57e-11	-0.38	0.0563	0.0435	C	T	0.07	ENSG00000206503	29909037	29913661	HLA-A
P04439;P04439-2	736	1	6	30030789	-120	17.8	1.57e-11	-0.38	0.0563	0.0435	C	T	0.07	ENSG00000206503	29909037	29913661	HLA-A
P04439;P04439-2	736	1	6	30031091	-120	17.8	1.57e-11	-0.38	0.0563	0.0435	T	C	0.07	ENSG00000206503	29909037	29913661	HLA-A
P04439;P04439-2	736	1	6	30031362	-120	17.8	1.57e-11	-0.38	0.0563	0.0435	C	T	0.07	ENSG00000206503	29909037	29913661	HLA-A
P04439;P04439-2	736	1	6	30032495	-152	19.4	6.3e-15	-0.401	0.0514	0.0582	A	G	0.09	ENSG00000206503	29909037	29913661	HLA-A
P04439;P04439-2	736	1	6	30033472	-300	23.4	1.31e-37	-0.547	0.0427	0.157	C	T	0.86	ENSG00000206503	29909037	29913661	HLA-A
P04439;P04439-2	736	1	6	30035457	-120	17.8	1.57e-11	-0.38	0.0563	0.0435	T	G	0.07	ENSG00000206503	29909037	29913661	HLA-A
P04439;P04439-2	736	1	6	30036471	-152	19.4	6.3e-15	-0.401	0.0514	0.0582	C	A	0.09	ENSG00000206503	29909037	29913661	HLA-A
P04439;P04439-2	736	1	6	30037686	-194	22	1.07e-18	-0.402	0.0455	0.0746	T	C	0.12	ENSG00000206503	29909037	29913661	HLA-A
P04439;P04439-2	736	1	6	30037990	-299	23.4	2.34e-37	-0.545	0.0427	0.156	C	T	0.86	ENSG00000206503	29909037	29913661	HLA-A
P04439;P04439-2	736	1	6	30038712	-152	19.4	6.3e-15	-0.401	0.0514	0.0582	C	T	0.09	ENSG00000206503	29909037	29913661	HLA-A
P04439;P04439-2	736	1	6	30038830	-152	19.4	6.3e-15	-0.401	0.0514	0.0582	C	G	0.09	ENSG00000206503	29909037	29913661	HLA-A
P04439;P04439-2	736	1	6	30039098	-152	19.4	6.3e-15	-0.401	0.0514	0.0582	T	C	0.09	ENSG00000206503	29909037	29913661	HLA-A
P04439;P04439-2	736	1	6	30039240	-152	19.4	6.3e-15	-0.401	0.0514	0.0582	G	T	0.09	ENSG00000206503	29909037	29913661	HLA-A
P04439;P04439-2	736	1	6	30039641	-152	19.4	6.3e-15	-0.401	0.0514	0.0582	A	G	0.09	ENSG00000206503	29909037	29913661	HLA-A
P04439;P04439-2	736	1	6	30039662	-152	19.4	6.3e-15	-0.401	0.0514	0.0582	G	T	0.09	ENSG00000206503	29909037	29913661	HLA-A
P04439;P04439-2	736	1	6	30039845	-152	19.4	6.3e-15	-0.401	0.0514	0.0582	G	A	0.09	ENSG00000206503	29909037	29913661	HLA-A
P04439;P04439-2	736	1	6	30039901	-152	19.4	6.3e-15	-0.401	0.0514	0.0582	G	A	0.09	ENSG00000206503	29909037	29913661	HLA-A
P04439;P04439-2	736	1	6	30040008	-152	19.4	6.3e-15	-0.401	0.0514	0.0582	T	G	0.09	ENSG00000206503	29909037	29913661	HLA-A
P04439;P04439-2	736	1	6	30040185	-152	19.4	6.3e-15	-0.401	0.0514	0.0582	C	T	0.09	ENSG00000206503	29909037	29913661	HLA-A
P04439;P04439-2	736	1	6	30040706	-152	19.4	6.3e-15	-0.401	0.0514	0.0582	G	C	0.09	ENSG00000206503	29909037	29913661	HLA-A
P04439;P04439-2	736	1	6	30040810	-152	19.4	6.3e-15	-0.401	0.0514	0.0582	T	G	0.09	ENSG00000206503	29909037	29913661	HLA-A
P04439;P04439-2	736	1	6	30041009	-152	19.4	6.3e-15	-0.401	0.0514	0.0582	A	G	0.09	ENSG00000206503	29909037	29913661	HLA-A
P04439;P04439-2	736	1	6	30041559	-226	33.2	1.01e-11	-0.205	0.0301	0.0444	G	A	0.54	ENSG00000206503	29909037	29913661	HLA-A
P04439;P04439-2	736	1	6	30042349	-152	19.4	4.6e-15	-0.403	0.0514	0.0588	G	A	0.09	ENSG00000206503	29909037	29913661	HLA-A
P04439;P04439-2	736	1	6	30043779	-97.6	17	9.01e-09	-0.339	0.0589	0.0317	C	G	0.07	ENSG00000206503	29909037	29913661	HLA-A
P04439;P04439-2	736	1	6	30043955	-107	17.6	1.56e-09	-0.342	0.0567	0.0349	G	A	0.08	ENSG00000206503	29909037	29913661	HLA-A
P04439;P04439-2	736	1	6	30043992	-193	22	1.72e-18	-0.398	0.0454	0.0737	T	C	0.12	ENSG00000206503	29909037	29913661	HLA-A
P04439;P04439-2	736	1	6	30044249	-107	17.6	1.56e-09	-0.342	0.0567	0.0349	G	T	0.08	ENSG00000206503	29909037	29913661	HLA-A
P04439;P04439-2	736	1	6	30044388	-183	33.4	4.26e-08	-0.164	0.03	0.0288	G	C	0.59	ENSG00000206503	29909037	29913661	HLA-A
P04439;P04439-2	736	1	6	30044827	-194	22	9.93e-19	-0.402	0.0455	0.0748	C	T	0.12	ENSG00000206503	29909037	29913661	HLA-A
P04439;P04439-2	736	1	6	30045731	-204	23.9	1.72e-17	-0.356	0.0418	0.0694	T	C	0.15	ENSG00000206503	29909037	29913661	HLA-A
P04439;P04439-2	736	1	6	30045846	-204	23.9	1.72e-17	-0.356	0.0418	0.0694	C	T	0.15	ENSG00000206503	29909037	29913661	HLA-A
P04439;P04439-2	736	1	6	30045958	-204	23.9	1.72e-17	-0.356	0.0418	0.0694	A	G	0.15	ENSG00000206503	29909037	29913661	HLA-A
P04439;P04439-2	736	1	6	30046005	-107	17.6	1.54e-09	-0.343	0.0567	0.0349	G	A	0.08	ENSG00000206503	29909037	29913661	HLA-A
P04439;P04439-2	736	1	6	30046011	-107	17.6	1.33e-09	-0.345	0.0569	0.0352	C	T	0.08	ENSG00000206503	29909037	29913661	HLA-A
P04439;P04439-2	736	1	6	30046246	-204	23.9	1.72e-17	-0.356	0.0418	0.0694	G	A	0.15	ENSG00000206503	29909037	29913661	HLA-A
P04439;P04439-2	736	1	6	30046364	-301	23.5	1.35e-37	-0.546	0.0426	0.157	C	G	0.86	ENSG00000206503	29909037	29913661	HLA-A
P04439;P04439-2	736	1	6	30046376	-106	17.6	1.66e-09	-0.342	0.0567	0.0348	A	G	0.08	ENSG00000206503	29909037	29913661	HLA-A
P04439;P04439-2	736	1	6	30046429	-107	17.6	1.36e-09	-0.344	0.0568	0.0352	G	T	0.08	ENSG00000206503	29909037	29913661	HLA-A
P04439;P04439-2	736	1	6	30046524	-204	23.9	1.75e-17	-0.356	0.0418	0.0694	G	T	0.15	ENSG00000206503	29909037	29913661	HLA-A
P04439;P04439-2	736	1	6	30046530	-204	23.9	1.72e-17	-0.356	0.0418	0.0694	A	G	0.15	ENSG00000206503	29909037	29913661	HLA-A
P04439;P04439-2	736	1	6	30046682	-107	17.6	1.45e-09	-0.343	0.0568	0.0351	C	T	0.08	ENSG00000206503	29909037	29913661	HLA-A
P04439;P04439-2	736	1	6	30047965	-186	33.4	2.74e-08	-0.166	0.03	0.0296	T	C	0.59	ENSG00000206503	29909037	29913661	HLA-A
P04439;P04439-2	736	1	6	30054757	-182	33.3	4.68e-08	-0.164	0.03	0.0286	T	C	0.6	ENSG00000206503	29909037	29913661	HLA-A
P04439;P04439-2	736	1	6	30054825	-107	17.7	1.54e-09	-0.342	0.0566	0.0349	A	G	0.08	ENSG00000206503	29909037	29913661	HLA-A
P04439;P04439-2	736	1	6	30055275	-107	17.7	1.63e-09	-0.341	0.0566	0.0348	G	A	0.08	ENSG00000206503	29909037	29913661	HLA-A
P04439;P04439-2	736	1	6	30055377	-183	33.2	3.66e-08	-0.166	0.0301	0.029	C	T	0.6	ENSG00000206503	29909037	29913661	HLA-A
P04439;P04439-2	736	1	6	30055954	-107	17.7	1.62e-09	-0.341	0.0566	0.0349	G	A	0.08	ENSG00000206503	29909037	29913661	HLA-A
P04439;P04439-2	736	1	6	30056837	-194	22.1	1.4e-18	-0.399	0.0453	0.0741	A	G	0.12	ENSG00000206503	29909037	29913661	HLA-A
P04439;P04439-2	736	1	6	30056890	-194	22.1	1.36e-18	-0.399	0.0453	0.0742	A	G	0.12	ENSG00000206503	29909037	29913661	HLA-A
P04439;P04439-2	736	1	6	30056909	-107	17.7	1.62e-09	-0.341	0.0566	0.0349	G	T	0.08	ENSG00000206503	29909037	29913661	HLA-A
P04439;P04439-2	736	1	6	30057695	-107	17.7	1.62e-09	-0.341	0.0566	0.0349	T	C	0.08	ENSG00000206503	29909037	29913661	HLA-A
P04439;P04439-2	736	1	6	30057981	-107	17.7	1.62e-09	-0.341	0.0566	0.0348	T	C	0.08	ENSG00000206503	29909037	29913661	HLA-A
P04439;P04439-2	736	1	6	30058000	-107	17.7	1.62e-09	-0.341	0.0566	0.0348	T	A	0.08	ENSG00000206503	29909037	29913661	HLA-A
P04439;P04439-2	736	1	6	30058052	-107	17.7	1.62e-09	-0.341	0.0566	0.0348	T	A	0.08	ENSG00000206503	29909037	29913661	HLA-A
P04439;P04439-2	736	1	6	30058083	-194	22.1	1.36e-18	-0.399	0.0453	0.0742	C	T	0.12	ENSG00000206503	29909037	29913661	HLA-A
P04439;P04439-2	736	1	6	30058257	-107	17.7	1.62e-09	-0.341	0.0566	0.0348	C	T	0.08	ENSG00000206503	29909037	29913661	HLA-A
P04439;P04439-2	736	1	6	30058555	-194	22.1	1.36e-18	-0.399	0.0453	0.0742	G	A	0.12	ENSG00000206503	29909037	29913661	HLA-A
P04439;P04439-2	736	1	6	30058777	-107	17.7	1.62e-09	-0.341	0.0566	0.0348	A	G	0.08	ENSG00000206503	29909037	29913661	HLA-A
P04439;P04439-2	736	1	6	30058956	-194	22.1	1.36e-18	-0.399	0.0453	0.0742	A	G	0.12	ENSG00000206503	29909037	29913661	HLA-A
P04439;P04439-2	736	1	6	30058988	-194	22	1.3e-18	-0.4	0.0454	0.0743	C	T	0.12	ENSG00000206503	29909037	29913661	HLA-A
P04439;P04439-2	736	1	6	30059137	-194	22	1.3e-18	-0.4	0.0454	0.0743	T	G	0.12	ENSG00000206503	29909037	29913661	HLA-A
P04439;P04439-2	736	1	6	30059592	-191	27.8	6.53e-12	-0.247	0.036	0.0452	C	G	0.2	ENSG00000206503	29909037	29913661	HLA-A
P04439;P04439-2	736	1	6	30061098	-191	27.8	7.41e-12	-0.246	0.036	0.0449	G	A	0.2	ENSG00000206503	29909037	29913661	HLA-A
P04439;P04439-2	736	1	6	30061361	-235	19.8	2.64e-32	-0.596	0.0504	0.134	T	C	0.9	ENSG00000206503	29909037	29913661	HLA-A
P04439;P04439-2	736	1	6	30061500	-191	27.8	6.86e-12	-0.247	0.0359	0.0451	C	T	0.2	ENSG00000206503	29909037	29913661	HLA-A
P04439;P04439-2	736	1	6	30061555	-191	27.8	6.86e-12	-0.247	0.0359	0.0451	C	G	0.2	ENSG00000206503	29909037	29913661	HLA-A
P04439;P04439-2	736	1	6	30062133	-186	33.5	3e-08	-0.165	0.0298	0.0294	T	A	0.59	ENSG00000206503	29909037	29913661	HLA-A
P04439;P04439-2	736	1	6	30063368	-185	33.5	3.16e-08	-0.165	0.0298	0.0293	T	A	0.59	ENSG00000206503	29909037	29913661	HLA-A
P04439;P04439-2	736	1	6	30064562	-184	33.4	3.68e-08	-0.165	0.03	0.029	A	G	0.59	ENSG00000206503	29909037	29913661	HLA-A
P04439;P04439-2	736	1	6	30065298	-187	33.1	1.72e-08	-0.17	0.0302	0.0304	A	C	0.6	ENSG00000206503	29909037	29913661	HLA-A
P04439;P04439-2	736	1	6	30067681	-305	23.4	7.46e-39	-0.556	0.0427	0.163	A	G	0.86	ENSG00000206503	29909037	29913661	HLA-A
P04439;P04439-2	736	1	6	30068149	-214	33.2	1.22e-10	-0.194	0.0301	0.0397	C	T	0.64	ENSG00000206503	29909037	29913661	HLA-A
P04439;P04439-2	736	1	6	30068610	-214	33.1	9.63e-11	-0.196	0.0302	0.0401	G	C	0.64	ENSG00000206503	29909037	29913661	HLA-A
P04439;P04439-2	736	1	6	30069137	-305	23.4	9.01e-39	-0.556	0.0427	0.162	C	T	0.86	ENSG00000206503	29909037	29913661	HLA-A
P04439;P04439-2	736	1	6	30071110	-231	32.5	1.27e-12	-0.218	0.0308	0.0482	T	C	0.67	ENSG00000206503	29909037	29913661	HLA-A
P04439;P04439-2	736	1	6	30072625	-218	33.1	4.48e-11	-0.199	0.0302	0.0416	C	G	0.64	ENSG00000206503	29909037	29913661	HLA-A
P04439;P04439-2	736	1	6	30073195	-233	32.4	5.5e-13	-0.223	0.0309	0.0498	A	C	0.67	ENSG00000206503	29909037	29913661	HLA-A
P04439;P04439-2	736	1	6	30073847	-243	34.6	1.93e-12	-0.204	0.0289	0.0475	C	T	0.5	ENSG00000206503	29909037	29913661	HLA-A
P04439;P04439-2	736	1	6	30074017	-110	17.6	4.07e-10	-0.355	0.0567	0.0374	A	G	0.07	ENSG00000206503	29909037	29913661	HLA-A
P04439;P04439-2	736	1	6	30074028	-200	25	1.32e-15	-0.32	0.04	0.0612	T	C	0.83	ENSG00000206503	29909037	29913661	HLA-A
P04439;P04439-2	736	1	6	30074873	-253	24.6	9.18e-25	-0.418	0.0407	0.101	A	G	0.84	ENSG00000206503	29909037	29913661	HLA-A
P04439;P04439-2	736	1	6	30075641	-254	24.6	3.56e-25	-0.422	0.0407	0.103	A	G	0.84	ENSG00000206503	29909037	29913661	HLA-A
P04439;P04439-2	736	1	6	30075843	-254	24.6	4.12e-25	-0.422	0.0407	0.103	T	C	0.84	ENSG00000206503	29909037	29913661	HLA-A
P04439;P04439-2	736	1	6	30075864	-210	32.5	1.17e-10	-0.198	0.0307	0.0398	A	G	0.58	ENSG00000206503	29909037	29913661	HLA-A
P04439;P04439-2	736	1	6	30076016	-256	24.8	4.14e-25	-0.418	0.0404	0.103	C	T	0.85	ENSG00000206503	29909037	29913661	HLA-A
P04439;P04439-2	736	1	6	30076018	-254	24.5	4.17e-25	-0.422	0.0408	0.103	C	G	0.85	ENSG00000206503	29909037	29913661	HLA-A
P04439;P04439-2	736	1	6	30076064	-255	24.6	3.43e-25	-0.421	0.0406	0.103	A	G	0.84	ENSG00000206503	29909037	29913661	HLA-A
P04439;P04439-2	736	1	6	30076163	-256	24.6	1.99e-25	-0.424	0.0407	0.104	T	C	0.84	ENSG00000206503	29909037	29913661	HLA-A
P04439;P04439-2	736	1	6	30076426	-254	24.6	4.19e-25	-0.421	0.0407	0.103	G	A	0.84	ENSG00000206503	29909037	29913661	HLA-A
P04439;P04439-2	736	1	6	30077229	-211	34.8	1.29e-09	-0.174	0.0287	0.0353	A	G	0.53	ENSG00000206503	29909037	29913661	HLA-A
P04439;P04439-2	736	1	6	30081108	-240	33.5	8.25e-13	-0.213	0.0298	0.0491	T	C	0.54	ENSG00000206503	29909037	29913661	HLA-A
P04439;P04439-2	736	1	6	30087776	-268	23	1.57e-31	-0.509	0.0435	0.131	G	C	0.86	ENSG00000206503	29909037	29913661	HLA-A
P04439;P04439-2	736	1	6	30088802	-90.9	16.2	2e-08	-0.346	0.0617	0.0302	C	T	0.06	ENSG00000206503	29909037	29913661	HLA-A
P04439;P04439-2	736	1	6	30091758	-111	19.3	9.43e-09	-0.298	0.0519	0.0316	G	A	0.09	ENSG00000206503	29909037	29913661	HLA-A
P04439;P04439-2	736	1	6	30092707	-236	31	2.37e-14	-0.246	0.0323	0.0557	G	T	0.73	ENSG00000206503	29909037	29913661	HLA-A
P04439;P04439-2	736	1	6	30102958	-216	20.8	2.18e-25	-0.501	0.0482	0.104	T	A	0.89	ENSG00000206503	29909037	29913661	HLA-A
P04439;P04439-2	736	1	6	30105743	-235	31	3.72e-14	-0.244	0.0322	0.0549	T	C	0.73	ENSG00000206503	29909037	29913661	HLA-A
P04439;P04439-2	736	1	6	30110524	-265	23	1.27e-30	-0.5	0.0434	0.127	C	T	0.86	ENSG00000206503	29909037	29913661	HLA-A
P04439;P04439-2	736	1	6	30116078	-284	26	8.28e-28	-0.42	0.0384	0.114	A	G	0.83	ENSG00000206503	29909037	29913661	HLA-A
P04439;P04439-2	736	1	6	30116562	-265	23	1.24e-30	-0.5	0.0435	0.127	A	G	0.86	ENSG00000206503	29909037	29913661	HLA-A
P04439;P04439-2	736	1	6	30122154	-223	21.1	4.46e-26	-0.5	0.0474	0.107	T	C	0.88	ENSG00000206503	29909037	29913661	HLA-A
P04439;P04439-2	736	1	6	30131349	-263	23	3e-30	-0.497	0.0435	0.125	T	C	0.86	ENSG00000206503	29909037	29913661	HLA-A
P04439;P04439-2	736	1	6	30134330	-165	27.2	1.27e-09	-0.223	0.0367	0.0353	A	G	0.79	ENSG00000206503	29909037	29913661	HLA-A
P04439;P04439-2	736	1	6	30138645	-107	18.2	4.17e-09	-0.322	0.0548	0.0331	G	A	0.08	ENSG00000206503	29909037	29913661	HLA-A
P04439;P04439-2	736	1	6	30140342	-245	23.6	2.18e-25	-0.442	0.0425	0.104	T	C	0.85	ENSG00000206503	29909037	29913661	HLA-A
P04439;P04439-2	736	1	6	30140913	-218	27.7	3.26e-15	-0.285	0.0361	0.0595	G	T	0.78	ENSG00000206503	29909037	29913661	HLA-A
P04439;P04439-2	736	1	6	30143491	-222	21.1	5.54e-26	-0.501	0.0475	0.106	C	T	0.89	ENSG00000206503	29909037	29913661	HLA-A
P04439;P04439-2	736	1	6	30146019	-245	23.6	2.26e-25	-0.442	0.0424	0.104	G	T	0.85	ENSG00000206503	29909037	29913661	HLA-A
P04439;P04439-2	736	1	6	30146497	-248	23.8	2e-25	-0.438	0.0421	0.104	G	A	0.85	ENSG00000206503	29909037	29913661	HLA-A
P04439;P04439-2	736	1	6	30154928	-263	23	2.92e-30	-0.497	0.0435	0.125	G	A	0.86	ENSG00000206503	29909037	29913661	HLA-A
P04439;P04439-2	736	1	6	30155045	-263	23	2.92e-30	-0.497	0.0435	0.125	A	C	0.86	ENSG00000206503	29909037	29913661	HLA-A
P04439;P04439-2	736	1	6	30160055	-207	26.5	5.32e-15	-0.295	0.0378	0.0586	G	C	0.8	ENSG00000206503	29909037	29913661	HLA-A
P04439;P04439-2	736	1	6	30167294	-225	25.5	1.1e-18	-0.346	0.0392	0.0746	C	T	0.83	ENSG00000206503	29909037	29913661	HLA-A
P04439;P04439-2	736	1	6	30171881	-247	23.8	2.47e-25	-0.438	0.0421	0.104	C	T	0.85	ENSG00000206503	29909037	29913661	HLA-A
P04439;P04439-2	736	1	6	30179164	-244	23.5	3.09e-25	-0.441	0.0425	0.103	T	C	0.85	ENSG00000206503	29909037	29913661	HLA-A
P04439;P04439-2	736	1	6	30181621	-220	20.8	5.2e-26	-0.506	0.048	0.107	C	T	0.89	ENSG00000206503	29909037	29913661	HLA-A
P04439;P04439-2	736	1	6	30182395	-103	18.2	1.65e-08	-0.31	0.055	0.0305	G	A	0.08	ENSG00000206503	29909037	29913661	HLA-A
P04439;P04439-2	736	1	6	30189569	-239	24	2.06e-23	-0.415	0.0416	0.0952	A	G	0.85	ENSG00000206503	29909037	29913661	HLA-A
P04439;P04439-2	736	1	6	30199016	-237	23.8	2.1e-23	-0.419	0.042	0.0952	C	T	0.85	ENSG00000206503	29909037	29913661	HLA-A
P04439;P04439-2	736	1	6	30200873	-241	24	1.23e-23	-0.417	0.0416	0.0962	A	G	0.85	ENSG00000206503	29909037	29913661	HLA-A
P04439;P04439-2	736	1	6	30210807	-260	23.1	2.46e-29	-0.486	0.0432	0.121	T	G	0.87	ENSG00000206503	29909037	29913661	HLA-A
P04439;P04439-2	736	1	6	30220340	-260	23.2	5.28e-29	-0.481	0.0431	0.12	C	G	0.87	ENSG00000206503	29909037	29913661	HLA-A
P04439;P04439-2	736	1	6	30222508	-260	23.2	5.11e-29	-0.481	0.043	0.12	T	C	0.87	ENSG00000206503	29909037	29913661	HLA-A
P04439;P04439-2	736	1	6	30222597	-154	25.6	1.8e-09	-0.235	0.0391	0.0347	G	A	0.17	ENSG00000206503	29909037	29913661	HLA-A
P04439;P04439-2	736	1	6	30224889	-99	17	5.67e-09	-0.343	0.0589	0.0325	C	T	0.07	ENSG00000206503	29909037	29913661	HLA-A
P04439;P04439-2	736	1	6	30227340	-99	17	5.71e-09	-0.343	0.0589	0.0325	C	A	0.07	ENSG00000206503	29909037	29913661	HLA-A
P04439;P04439-2	736	1	6	30229869	-259	23.3	7.5e-29	-0.479	0.043	0.119	T	C	0.87	ENSG00000206503	29909037	29913661	HLA-A
P04439;P04439-2	736	1	6	30241492	-217	21	4.56e-25	-0.492	0.0476	0.102	C	A	0.89	ENSG00000206503	29909037	29913661	HLA-A
P04439;P04439-2	736	1	6	30243235	-185	33.9	4.91e-08	-0.161	0.0295	0.0285	C	T	0.59	ENSG00000206503	29909037	29913661	HLA-A
P04439;P04439-2	736	1	6	30245870	-261	23.1	1.28e-29	-0.489	0.0433	0.122	C	T	0.87	ENSG00000206503	29909037	29913661	HLA-A
P04439;P04439-2	736	1	6	30248424	-98.8	17	5.95e-09	-0.342	0.0589	0.0324	T	C	0.07	ENSG00000206503	29909037	29913661	HLA-A
P04439;P04439-2	736	1	6	30252502	-261	23.1	1.28e-29	-0.489	0.0433	0.122	C	T	0.87	ENSG00000206503	29909037	29913661	HLA-A
P04439;P04439-2	736	1	6	30257846	-99	17	5.71e-09	-0.343	0.0589	0.0325	T	A	0.07	ENSG00000206503	29909037	29913661	HLA-A
P04439;P04439-2	736	1	6	30266855	-99	17	5.71e-09	-0.343	0.0589	0.0325	T	C	0.07	ENSG00000206503	29909037	29913661	HLA-A
P04439;P04439-2	736	1	6	30267372	-259	23.2	3.94e-29	-0.484	0.0432	0.12	C	A	0.86	ENSG00000206503	29909037	29913661	HLA-A
P04439;P04439-2	736	1	6	30267748	-259	23.2	3.93e-29	-0.484	0.0432	0.12	G	A	0.86	ENSG00000206503	29909037	29913661	HLA-A
P04439;P04439-2	736	1	6	30272417	-197	33.9	6.08e-09	-0.171	0.0295	0.0324	C	G	0.61	ENSG00000206503	29909037	29913661	HLA-A
P04439;P04439-2	736	1	6	30276758	-98.1	17.2	1.09e-08	-0.333	0.0583	0.0313	A	G	0.07	ENSG00000206503	29909037	29913661	HLA-A
P04439;P04439-2	736	1	6	30278112	-99	17	5.71e-09	-0.343	0.0589	0.0325	C	T	0.07	ENSG00000206503	29909037	29913661	HLA-A
P04439;P04439-2	736	1	6	30279059	-99	17	5.71e-09	-0.343	0.0589	0.0325	C	T	0.07	ENSG00000206503	29909037	29913661	HLA-A
P04439;P04439-2	736	1	6	30281143	-99	17	5.71e-09	-0.343	0.0589	0.0325	A	C	0.07	ENSG00000206503	29909037	29913661	HLA-A
P04439;P04439-2	736	1	6	30282332	-258	23.3	1.06e-28	-0.478	0.043	0.118	T	C	0.87	ENSG00000206503	29909037	29913661	HLA-A
P04439;P04439-2	736	1	6	30293483	-99	17	5.71e-09	-0.343	0.0589	0.0325	C	T	0.07	ENSG00000206503	29909037	29913661	HLA-A
P04439;P04439-2	736	1	6	30294590	-98.1	17.2	1.09e-08	-0.333	0.0583	0.0313	G	A	0.07	ENSG00000206503	29909037	29913661	HLA-A
P04439;P04439-2	736	1	6	30296071	-211	34.4	9.62e-10	-0.178	0.029	0.0358	C	T	0.57	ENSG00000206503	29909037	29913661	HLA-A
P04439;P04439-2	736	1	6	30297505	-98	17.2	1.12e-08	-0.333	0.0583	0.0312	C	T	0.07	ENSG00000206503	29909037	29913661	HLA-A
P04439;P04439-2	736	1	6	30301230	-108	19.4	2.49e-08	-0.288	0.0516	0.0298	G	A	0.08	ENSG00000206503	29909037	29913661	HLA-A
P04439;P04439-2	736	1	6	30303208	-108	19.4	2.69e-08	-0.287	0.0516	0.0296	C	G	0.08	ENSG00000206503	29909037	29913661	HLA-A
P04439;P04439-2	736	1	6	30306553	-255	23.1	1.64e-28	-0.48	0.0434	0.118	G	A	0.87	ENSG00000206503	29909037	29913661	HLA-A
P04439;P04439-2	736	1	6	30306931	-98.8	17	6.03e-09	-0.342	0.0589	0.0324	C	G	0.07	ENSG00000206503	29909037	29913661	HLA-A
P04439;P04439-2	736	1	6	30312881	-107	19.4	3.3e-08	-0.285	0.0516	0.0292	C	T	0.08	ENSG00000206503	29909037	29913661	HLA-A
P04439;P04439-2	736	1	6	30313340	-153	27.6	2.88e-08	-0.201	0.0362	0.0295	G	C	0.21	ENSG00000206503	29909037	29913661	HLA-A
P04439;P04439-2	736	1	6	30323895	-230	29.9	1.39e-14	-0.257	0.0334	0.0567	T	A	0.75	ENSG00000206503	29909037	29913661	HLA-A
P04439;P04439-2	736	1	6	30325531	-233	29.8	6.08e-15	-0.261	0.0335	0.0583	T	C	0.75	ENSG00000206503	29909037	29913661	HLA-A
P04439;P04439-2	736	1	6	30332146	-234	29.8	4.43e-15	-0.263	0.0335	0.0589	C	G	0.75	ENSG00000206503	29909037	29913661	HLA-A
P04439;P04439-2	736	1	6	30335350	-210	24.4	8.51e-18	-0.352	0.041	0.0707	C	T	0.84	ENSG00000206503	29909037	29913661	HLA-A
P04439;P04439-2	736	1	6	30335554	-231	29.9	1.19e-14	-0.258	0.0334	0.057	G	T	0.75	ENSG00000206503	29909037	29913661	HLA-A
P04439;P04439-2	736	1	6	30337916	-231	29.9	1.25e-14	-0.258	0.0334	0.057	G	A	0.75	ENSG00000206503	29909037	29913661	HLA-A
P04439;P04439-2	736	1	6	30339564	-231	29.9	1.19e-14	-0.258	0.0334	0.057	A	G	0.75	ENSG00000206503	29909037	29913661	HLA-A
P04439;P04439-2	736	1	6	30343703	-200	33	1.37e-09	-0.183	0.0303	0.0352	C	T	0.59	ENSG00000206503	29909037	29913661	HLA-A
P04439;P04439-2	736	1	6	30344281	-180	20.3	6.59e-19	-0.437	0.0492	0.0756	C	T	0.9	ENSG00000206503	29909037	29913661	HLA-A
P04439;P04439-2	736	1	6	30348042	-235	29.9	3.54e-15	-0.263	0.0335	0.0593	G	A	0.75	ENSG00000206503	29909037	29913661	HLA-A
P04439;P04439-2	736	1	6	30353049	-200	33	1.35e-09	-0.184	0.0303	0.0352	G	A	0.59	ENSG00000206503	29909037	29913661	HLA-A
P04439;P04439-2	736	1	6	30353654	-200	33	1.35e-09	-0.184	0.0303	0.0352	A	C	0.59	ENSG00000206503	29909037	29913661	HLA-A
P04439;P04439-2	736	1	6	30354303	-221	25.6	5.84e-18	-0.338	0.0391	0.0714	A	T	0.83	ENSG00000206503	29909037	29913661	HLA-A
P04439;P04439-2	736	1	6	30359606	-200	33	1.35e-09	-0.183	0.0303	0.0352	T	G	0.59	ENSG00000206503	29909037	29913661	HLA-A
P04439;P04439-2	736	1	6	30361608	-200	33	1.33e-09	-0.184	0.0303	0.0352	G	A	0.59	ENSG00000206503	29909037	29913661	HLA-A
P04439;P04439-2	736	1	6	30364524	-199	32.9	1.47e-09	-0.184	0.0304	0.035	T	C	0.59	ENSG00000206503	29909037	29913661	HLA-A
P04439;P04439-2	736	1	6	30364727	-199	32.9	1.45e-09	-0.184	0.0304	0.0351	G	C	0.59	ENSG00000206503	29909037	29913661	HLA-A
P04439;P04439-2	736	1	6	30366076	-195	29.4	3.34e-11	-0.225	0.034	0.0421	G	C	0.77	ENSG00000206503	29909037	29913661	HLA-A
P04439;P04439-2	736	1	6	30367746	-187	29.9	4.24e-10	-0.209	0.0334	0.0374	T	C	0.76	ENSG00000206503	29909037	29913661	HLA-A
P04439;P04439-2	736	1	6	30377173	-178	30	2.74e-09	-0.198	0.0333	0.0339	A	G	0.75	ENSG00000206503	29909037	29913661	HLA-A
P04439;P04439-2	736	1	6	30378447	-178	30	2.81e-09	-0.198	0.0333	0.0338	A	G	0.75	ENSG00000206503	29909037	29913661	HLA-A
P04439;P04439-2	736	1	6	30379558	-178	30	2.76e-09	-0.198	0.0333	0.0339	A	C	0.75	ENSG00000206503	29909037	29913661	HLA-A
P04439;P04439-2	736	1	6	30382328	-155	23.6	4.77e-11	-0.278	0.0423	0.0414	A	G	0.86	ENSG00000206503	29909037	29913661	HLA-A
P04439;P04439-2	736	1	6	30384509	-178	30	2.81e-09	-0.198	0.0333	0.0338	G	A	0.75	ENSG00000206503	29909037	29913661	HLA-A
P04439;P04439-2	736	1	6	30385198	-168	20.2	7.44e-17	-0.413	0.0496	0.0666	A	G	0.91	ENSG00000206503	29909037	29913661	HLA-A
P04439;P04439-2	736	1	6	30387339	-89.4	14.4	5.13e-10	-0.432	0.0695	0.037	A	C	0.05	ENSG00000206503	29909037	29913661	HLA-A
P04439;P04439-2	736	1	6	30388701	-185	30.1	7.83e-10	-0.204	0.0332	0.0362	C	T	0.75	ENSG00000206503	29909037	29913661	HLA-A
P04439;P04439-2	736	1	6	30393757	-178	30	3.1e-09	-0.198	0.0333	0.0336	A	C	0.75	ENSG00000206503	29909037	29913661	HLA-A
P04439;P04439-2	736	1	6	30395114	-178	30	2.98e-09	-0.198	0.0333	0.0337	A	G	0.75	ENSG00000206503	29909037	29913661	HLA-A
P04439;P04439-2	736	1	6	30397184	-178	30	2.98e-09	-0.198	0.0333	0.0337	T	C	0.75	ENSG00000206503	29909037	29913661	HLA-A
P04439;P04439-2	736	1	6	30397219	-178	30	2.98e-09	-0.198	0.0333	0.0337	T	C	0.75	ENSG00000206503	29909037	29913661	HLA-A
P04439;P04439-2	736	1	6	30403270	-178	30	2.8e-09	-0.198	0.0333	0.0338	T	C	0.75	ENSG00000206503	29909037	29913661	HLA-A
P04439;P04439-2	736	1	6	30403974	-178	30	2.8e-09	-0.198	0.0333	0.0338	A	G	0.75	ENSG00000206503	29909037	29913661	HLA-A
P04439;P04439-2	736	1	6	30405824	-178	30	2.8e-09	-0.198	0.0333	0.0338	T	C	0.75	ENSG00000206503	29909037	29913661	HLA-A
P04439;P04439-2	736	1	6	30405926	-165	25.7	1.65e-10	-0.248	0.0388	0.0391	G	C	0.83	ENSG00000206503	29909037	29913661	HLA-A
P04439;P04439-2	736	1	6	30405956	-165	25.7	1.65e-10	-0.248	0.0388	0.0391	A	G	0.83	ENSG00000206503	29909037	29913661	HLA-A
P04439;P04439-2	736	1	6	30409594	-178	30	2.8e-09	-0.198	0.0333	0.0338	C	T	0.75	ENSG00000206503	29909037	29913661	HLA-A
P04439;P04439-2	736	1	6	30413701	-178	30	2.87e-09	-0.198	0.0333	0.0338	A	T	0.75	ENSG00000206503	29909037	29913661	HLA-A
P04439;P04439-2	736	1	6	30414011	-172	25.7	2.07e-11	-0.261	0.0389	0.043	T	C	0.83	ENSG00000206503	29909037	29913661	HLA-A
P04439;P04439-2	736	1	6	30419620	-179	30	2.66e-09	-0.198	0.0333	0.0339	T	G	0.75	ENSG00000206503	29909037	29913661	HLA-A
P04439;P04439-2	736	1	6	30420187	-165	25.7	1.65e-10	-0.248	0.0388	0.0391	G	T	0.83	ENSG00000206503	29909037	29913661	HLA-A
P04439;P04439-2	736	1	6	30420764	-178	30	2.81e-09	-0.198	0.0333	0.0338	A	G	0.75	ENSG00000206503	29909037	29913661	HLA-A
P04439;P04439-2	736	1	6	30430482	-164	25.7	2.06e-10	-0.247	0.0388	0.0387	G	C	0.83	ENSG00000206503	29909037	29913661	HLA-A
P04439;P04439-2	736	1	6	30432455	-176	29.9	3.82e-09	-0.197	0.0334	0.0333	C	G	0.75	ENSG00000206503	29909037	29913661	HLA-A
P04439;P04439-2	736	1	6	30432844	-176	29.9	3.74e-09	-0.197	0.0334	0.0333	A	G	0.75	ENSG00000206503	29909037	29913661	HLA-A
P04439;P04439-2	736	1	6	30433611	-175	25.6	7.05e-12	-0.268	0.0391	0.045	A	G	0.83	ENSG00000206503	29909037	29913661	HLA-A
P04439;P04439-2	736	1	6	30434999	-171	25.5	2.19e-11	-0.262	0.0392	0.0429	G	A	0.83	ENSG00000206503	29909037	29913661	HLA-A
P04439;P04439-2	736	1	6	30435801	-176	29.9	3.53e-09	-0.198	0.0335	0.0334	C	T	0.75	ENSG00000206503	29909037	29913661	HLA-A
P04439;P04439-2	736	1	6	30441204	-176	29.9	3.76e-09	-0.197	0.0335	0.0333	A	G	0.75	ENSG00000206503	29909037	29913661	HLA-A
P04439;P04439-2	736	1	6	30455920	-146	25.7	1.17e-08	-0.222	0.0389	0.0312	G	A	0.82	ENSG00000206503	29909037	29913661	HLA-A
P04439;P04439-2	736	1	6	30484966	-174	20	3.61e-18	-0.434	0.05	0.0723	A	G	0.9	ENSG00000206503	29909037	29913661	HLA-A
P04439;P04439-2	736	1	6	30528654	-164	20.6	1.71e-15	-0.386	0.0484	0.0607	T	A	0.9	ENSG00000206503	29909037	29913661	HLA-A
P04439;P04439-2	736	1	6	30541852	-172	20.4	4.02e-17	-0.412	0.049	0.0678	G	A	0.9	ENSG00000206503	29909037	29913661	HLA-A
P04439;P04439-2	736	1	6	30564343	-161	20.7	9.89e-15	-0.373	0.0482	0.0574	C	T	0.9	ENSG00000206503	29909037	29913661	HLA-A
P04439;P04439-2	736	1	6	30599176	-169	25.6	4.12e-11	-0.258	0.0391	0.0417	T	C	0.83	ENSG00000206503	29909037	29913661	HLA-A
P04439;P04439-2	736	1	6	30627867	-97.6	15.4	2.23e-10	-0.412	0.065	0.0386	T	C	0.06	ENSG00000206503	29909037	29913661	HLA-A
P04439;P04439-2	736	1	6	30628082	-162	20.8	6.56e-15	-0.374	0.048	0.0582	A	G	0.9	ENSG00000206503	29909037	29913661	HLA-A
P04439;P04439-2	736	1	6	30639412	-141	18	4.58e-15	-0.436	0.0556	0.0588	A	G	0.93	ENSG00000206503	29909037	29913661	HLA-A
P04439;P04439-2	736	1	6	30651587	-158	21.1	7.94e-14	-0.354	0.0474	0.0535	A	C	0.9	ENSG00000206503	29909037	29913661	HLA-A
P04439;P04439-2	736	1	6	30657015	-161	20.8	1.26e-14	-0.37	0.048	0.0569	T	C	0.9	ENSG00000206503	29909037	29913661	HLA-A
P04439;P04439-2	736	1	6	30679628	-141	18	5e-15	-0.434	0.0555	0.0587	T	A	0.93	ENSG00000206503	29909037	29913661	HLA-A
P04439;P04439-2	736	1	6	30685066	-156	20.6	4.08e-14	-0.366	0.0485	0.0547	A	G	0.9	ENSG00000206503	29909037	29913661	HLA-A
P04439;P04439-2	736	1	6	30711805	-156	20.4	2.53e-14	-0.373	0.0489	0.0556	C	G	0.9	ENSG00000206503	29909037	29913661	HLA-A
P04439;P04439-2	736	1	6	30719139	-93.3	16.4	1.16e-08	-0.349	0.0611	0.0312	T	A	0.06	ENSG00000206503	29909037	29913661	HLA-A
P04439;P04439-2	736	1	6	30719588	-107	18.3	4.72e-09	-0.319	0.0545	0.0329	G	A	0.08	ENSG00000206503	29909037	29913661	HLA-A
P04439;P04439-2	736	1	6	30723080	-94	16.3	8.61e-09	-0.353	0.0613	0.0317	G	A	0.06	ENSG00000206503	29909037	29913661	HLA-A
P04439;P04439-2	736	1	6	30724430	-105	19	2.71e-08	-0.293	0.0527	0.0296	T	C	0.09	ENSG00000206503	29909037	29913661	HLA-A
P04439;P04439-2	736	1	6	30734255	-94.6	16.5	9.73e-09	-0.348	0.0606	0.0315	A	G	0.06	ENSG00000206503	29909037	29913661	HLA-A
P04439;P04439-2	736	1	6	30739042	-123	21.5	1.28e-08	-0.264	0.0464	0.031	T	C	0.11	ENSG00000206503	29909037	29913661	HLA-A
P04439;P04439-2	736	1	6	30739178	-125	21.5	5.75e-09	-0.271	0.0465	0.0325	C	A	0.11	ENSG00000206503	29909037	29913661	HLA-A
P04439;P04439-2	736	1	6	30739380	-123	21.5	1.22e-08	-0.264	0.0464	0.0311	C	T	0.11	ENSG00000206503	29909037	29913661	HLA-A
P04439;P04439-2	736	1	6	30739657	-125	21.5	5.69e-09	-0.271	0.0465	0.0325	G	T	0.11	ENSG00000206503	29909037	29913661	HLA-A
P04439;P04439-2	736	1	6	30739904	-123	21.6	1.21e-08	-0.264	0.0464	0.0311	G	A	0.11	ENSG00000206503	29909037	29913661	HLA-A
P04439;P04439-2	736	1	6	30742134	-108	18.3	3.51e-09	-0.323	0.0547	0.0334	G	A	0.08	ENSG00000206503	29909037	29913661	HLA-A
P04439;P04439-2	736	1	6	30749233	-108	19.7	3.98e-08	-0.279	0.0507	0.0289	T	G	0.09	ENSG00000206503	29909037	29913661	HLA-A
P04439;P04439-2	736	1	6	30750682	-117	21	2.91e-08	-0.264	0.0475	0.0295	A	G	0.11	ENSG00000206503	29909037	29913661	HLA-A
P04439;P04439-2	736	1	6	30752287	-117	21	2.87e-08	-0.264	0.0475	0.0295	A	G	0.11	ENSG00000206503	29909037	29913661	HLA-A
P04439;P04439-2	736	1	6	30752761	-119	21	1.3e-08	-0.271	0.0477	0.031	C	A	0.1	ENSG00000206503	29909037	29913661	HLA-A
P04439;P04439-2	736	1	6	30753358	-107	19.6	4.22e-08	-0.28	0.051	0.0288	T	C	0.09	ENSG00000206503	29909037	29913661	HLA-A
P04439;P04439-2	736	1	6	30755039	-117	21	2.91e-08	-0.264	0.0475	0.0295	G	A	0.11	ENSG00000206503	29909037	29913661	HLA-A
P04439;P04439-2	736	1	6	30757072	-102	18.1	1.59e-08	-0.312	0.0553	0.0306	C	T	0.07	ENSG00000206503	29909037	29913661	HLA-A
P04439;P04439-2	736	1	6	30760238	-93.1	16.3	1.13e-08	-0.35	0.0613	0.0312	T	A	0.06	ENSG00000206503	29909037	29913661	HLA-A
P04439;P04439-2	736	1	6	30760639	-93.2	16.3	1.08e-08	-0.351	0.0613	0.0313	A	C	0.06	ENSG00000206503	29909037	29913661	HLA-A
P04439;P04439-2	736	1	6	30760650	-91.8	16.2	1.4e-08	-0.351	0.0618	0.0308	A	C	0.06	ENSG00000206503	29909037	29913661	HLA-A
P04439;P04439-2	736	1	6	30761001	-104	18.1	8.4e-09	-0.318	0.0552	0.0318	C	T	0.08	ENSG00000206503	29909037	29913661	HLA-A
P04439;P04439-2	736	1	6	30761104	-104	18.1	8.4e-09	-0.318	0.0552	0.0318	C	T	0.08	ENSG00000206503	29909037	29913661	HLA-A
P04439;P04439-2	736	1	6	30761218	-93.1	16.3	1.13e-08	-0.35	0.0613	0.0312	C	T	0.06	ENSG00000206503	29909037	29913661	HLA-A
P04439;P04439-2	736	1	6	30761234	-104	18.1	8.63e-09	-0.318	0.0552	0.0317	C	T	0.07	ENSG00000206503	29909037	29913661	HLA-A
P04439;P04439-2	736	1	6	30761328	-104	18.1	8.4e-09	-0.318	0.0552	0.0318	T	A	0.07	ENSG00000206503	29909037	29913661	HLA-A
P04439;P04439-2	736	1	6	30761409	-104	18.1	8.4e-09	-0.318	0.0552	0.0318	C	T	0.07	ENSG00000206503	29909037	29913661	HLA-A
P04439;P04439-2	736	1	6	30761486	-95.2	16.3	5.6e-09	-0.357	0.0612	0.0325	T	C	0.06	ENSG00000206503	29909037	29913661	HLA-A
P04439;P04439-2	736	1	6	30762165	-105	18	5.61e-09	-0.324	0.0555	0.0325	G	A	0.08	ENSG00000206503	29909037	29913661	HLA-A
P04439;P04439-2	736	1	6	30861729	-128	23.1	2.77e-08	-0.241	0.0433	0.0296	G	A	0.87	ENSG00000206503	29909037	29913661	HLA-A
P04439;P04439-2	736	1	6	30872573	-128	23.1	2.77e-08	-0.241	0.0433	0.0296	G	A	0.87	ENSG00000206503	29909037	29913661	HLA-A
P04439;P04439-2	736	1	6	30904272	-128	23.1	2.77e-08	-0.241	0.0433	0.0296	A	G	0.88	ENSG00000206503	29909037	29913661	HLA-A
P04439;P04439-2	736	1	6	30912337	-128	23.1	2.77e-08	-0.241	0.0433	0.0296	G	C	0.87	ENSG00000206503	29909037	29913661	HLA-A
P04439-2	565	1	6	29650004	129	20.8	4.84e-10	0.3	0.0481	0.0496	T	C	0.32	ENSG00000206503	29909037	29913661	HLA-A
P04439-2	565	1	6	29651185	129	20.8	4.63e-10	0.3	0.0481	0.0497	A	G	0.32	ENSG00000206503	29909037	29913661	HLA-A
P04439-2	565	1	6	29651516	129	20.8	4.84e-10	0.3	0.0481	0.0496	C	G	0.32	ENSG00000206503	29909037	29913661	HLA-A
P04439-2	565	1	6	29652199	122	21.9	3.02e-08	0.253	0.0456	0.0393	A	G	0.34	ENSG00000206503	29909037	29913661	HLA-A
P04439-2	565	1	6	29652576	129	20.7	5.67e-10	0.299	0.0482	0.0492	C	A	0.32	ENSG00000206503	29909037	29913661	HLA-A
P04439-2	565	1	6	29653128	129	20.7	5.67e-10	0.299	0.0482	0.0492	T	C	0.32	ENSG00000206503	29909037	29913661	HLA-A
P04439-2	565	1	6	29653274	129	20.7	5.67e-10	0.299	0.0482	0.0492	T	G	0.32	ENSG00000206503	29909037	29913661	HLA-A
P04439-2	565	1	6	29653329	129	20.7	5.59e-10	0.299	0.0482	0.0492	T	G	0.32	ENSG00000206503	29909037	29913661	HLA-A
P04439-2	565	1	6	29653397	129	20.7	5.52e-10	0.299	0.0483	0.0493	C	T	0.32	ENSG00000206503	29909037	29913661	HLA-A
P04439-2	565	1	6	29664269	119	19.4	8.15e-10	0.316	0.0515	0.0483	G	A	0.27	ENSG00000206503	29909037	29913661	HLA-A
P04439-2	565	1	6	29664271	119	19.4	8.12e-10	0.316	0.0515	0.0483	A	G	0.27	ENSG00000206503	29909037	29913661	HLA-A
P04439-2	565	1	6	29730730	-107	19.5	4.19e-08	-0.281	0.0513	0.0385	T	C	0.72	ENSG00000206503	29909037	29913661	HLA-A
P04439-2	565	1	6	29755451	-108	18.6	5.66e-09	-0.314	0.0539	0.0435	T	C	0.75	ENSG00000206503	29909037	29913661	HLA-A
P04439-2	565	1	6	29862584	-107	18.3	5.79e-09	-0.318	0.0546	0.0434	G	A	0.77	ENSG00000206503	29909037	29913661	HLA-A
P04439-2	565	1	6	29899140	-127	19.7	9.89e-11	-0.328	0.0508	0.0536	T	G	0.75	ENSG00000206503	29909037	29913661	HLA-A
P04439-2	565	1	6	29937896	-123	19.3	1.87e-10	-0.33	0.0517	0.052	C	T	0.75	ENSG00000206503	29909037	29913661	HLA-A
P04439-2	565	1	6	29939677	-124	18.8	5.2e-11	-0.348	0.0531	0.0552	A	T	0.79	ENSG00000206503	29909037	29913661	HLA-A
P04439-2	565	1	6	29940488	-110	20.1	4.65e-08	-0.272	0.0498	0.0382	T	C	0.71	ENSG00000206503	29909037	29913661	HLA-A
P04439-2	565	1	6	29941638	-124	18.6	2.08e-11	-0.361	0.0539	0.0575	G	C	0.79	ENSG00000206503	29909037	29913661	HLA-A
P04439-2	565	1	6	29942191	-118	18.6	2.35e-10	-0.341	0.0538	0.0514	T	G	0.76	ENSG00000206503	29909037	29913661	HLA-A
P04439-2	565	1	6	29942293	-121	18.7	9.09e-11	-0.347	0.0535	0.0538	G	C	0.75	ENSG00000206503	29909037	29913661	HLA-A
P04439-2	565	1	6	29976838	-123	19	1.15e-10	-0.338	0.0525	0.0532	A	G	0.77	ENSG00000206503	29909037	29913661	HLA-A
P04439-2	565	1	6	29786028	114	15.1	3.78e-14	0.502	0.0663	0.0733	A	G	0.13	ENSG00000206503	29909037	29913661	HLA-A
P04439-2	565	1	6	29786768	114	15.1	3.76e-14	0.502	0.0663	0.0734	G	C	0.13	ENSG00000206503	29909037	29913661	HLA-A
P04439-2	565	1	6	29788569	114	15.1	3.95e-14	0.501	0.0663	0.0732	A	T	0.13	ENSG00000206503	29909037	29913661	HLA-A
P04439-2	565	1	6	29788759	114	15.1	4.25e-14	0.5	0.0662	0.073	G	T	0.13	ENSG00000206503	29909037	29913661	HLA-A
P04439-2	565	1	6	29811074	119	15.1	2.52e-15	0.525	0.0663	0.0802	G	T	0.13	ENSG00000206503	29909037	29913661	HLA-A
P04439-2	565	1	6	29811125	119	15.1	2.52e-15	0.525	0.0663	0.0802	G	A	0.13	ENSG00000206503	29909037	29913661	HLA-A
P04439-2	565	1	6	29811868	119	15.1	2.52e-15	0.525	0.0663	0.0802	G	T	0.13	ENSG00000206503	29909037	29913661	HLA-A
P04439-2	565	1	6	29812130	119	15.1	2.52e-15	0.525	0.0663	0.0802	G	A	0.13	ENSG00000206503	29909037	29913661	HLA-A
P04439-2	565	1	6	29812197	119	15.1	2.48e-15	0.525	0.0663	0.0802	A	G	0.13	ENSG00000206503	29909037	29913661	HLA-A
P04439-2	565	1	6	29812241	119	15.1	2.52e-15	0.525	0.0663	0.0802	A	G	0.13	ENSG00000206503	29909037	29913661	HLA-A
P04439-2	565	1	6	29812278	119	15.1	2.74e-15	0.525	0.0664	0.08	C	A	0.13	ENSG00000206503	29909037	29913661	HLA-A
P04439-2	565	1	6	29812404	119	15.1	2.52e-15	0.525	0.0663	0.0802	C	T	0.13	ENSG00000206503	29909037	29913661	HLA-A
P04439-2	565	1	6	29812442	119	15.1	2.48e-15	0.525	0.0663	0.0802	C	T	0.13	ENSG00000206503	29909037	29913661	HLA-A
P04439-2	565	1	6	29812564	120	15.1	2.25e-15	0.526	0.0663	0.0805	C	T	0.13	ENSG00000206503	29909037	29913661	HLA-A
P04439-2	565	1	6	29812727	120	15.1	2.25e-15	0.526	0.0663	0.0805	C	T	0.13	ENSG00000206503	29909037	29913661	HLA-A
P04439-2	565	1	6	29812769	120	15.1	2.25e-15	0.526	0.0663	0.0805	T	C	0.13	ENSG00000206503	29909037	29913661	HLA-A
P04439-2	565	1	6	29812895	119	15.1	2.53e-15	0.525	0.0663	0.0802	T	C	0.13	ENSG00000206503	29909037	29913661	HLA-A
P04439-2	565	1	6	29813240	119	15.1	2.43e-15	0.525	0.0663	0.0803	T	C	0.13	ENSG00000206503	29909037	29913661	HLA-A
P04439-2	565	1	6	29816542	124	15.8	3.13e-15	0.5	0.0634	0.0796	T	A	0.14	ENSG00000206503	29909037	29913661	HLA-A
P04439-2	565	1	6	29816633	119	15.1	2.48e-15	0.525	0.0664	0.0802	A	G	0.13	ENSG00000206503	29909037	29913661	HLA-A
P04439-2	565	1	6	29817938	121	15.1	1.22e-15	0.531	0.0663	0.082	G	A	0.13	ENSG00000206503	29909037	29913661	HLA-A
P04439-2	565	1	6	29854585	131	11.6	2e-29	0.967	0.0859	0.162	T	C	0.06	ENSG00000206503	29909037	29913661	HLA-A
P04439-2	565	1	6	29990708	-123	21.1	5.18e-09	-0.277	0.0473	0.0437	A	G	0.67	ENSG00000206503	29909037	29913661	HLA-A
P04439-2	565	1	6	30045998	116	15.9	2.57e-13	0.46	0.0629	0.0685	A	C	0.14	ENSG00000206503	29909037	29913661	HLA-A
P04439-2	565	1	6	30077135	104	15.3	1.23e-11	0.442	0.0652	0.0588	C	A	0.14	ENSG00000206503	29909037	29913661	HLA-A
P04439-2	565	1	6	28918380	74.4	12.4	1.97e-09	0.484	0.0806	0.0461	A	G	0.08	ENSG00000206503	29909037	29913661	HLA-A
P04439-2	565	1	6	28939886	96	16.4	4.46e-09	0.359	0.0611	0.0441	G	A	0.14	ENSG00000206503	29909037	29913661	HLA-A
P04439-2	565	1	6	28999826	81.6	13.5	1.31e-09	0.451	0.0743	0.0471	G	A	0.09	ENSG00000206503	29909037	29913661	HLA-A
P04439-2	565	1	6	29001489	81.6	13.5	1.34e-09	0.451	0.0743	0.0471	C	G	0.09	ENSG00000206503	29909037	29913661	HLA-A
P04439-2	565	1	6	29048419	81.6	13.5	1.34e-09	0.451	0.0743	0.0471	C	A	0.09	ENSG00000206503	29909037	29913661	HLA-A
P04439-2	565	1	6	29062844	83.1	12.5	2.52e-11	0.536	0.0803	0.057	G	A	0.08	ENSG00000206503	29909037	29913661	HLA-A
P04439-2	565	1	6	29078922	82.4	13.4	8.45e-10	0.457	0.0745	0.0482	T	C	0.09	ENSG00000206503	29909037	29913661	HLA-A
P04439-2	565	1	6	29128708	81.6	13.5	1.31e-09	0.451	0.0743	0.0471	C	A	0.09	ENSG00000206503	29909037	29913661	HLA-A
P04439-2	565	1	6	29132501	81.5	13.5	1.36e-09	0.45	0.0743	0.047	T	A	0.09	ENSG00000206503	29909037	29913661	HLA-A
P04439-2	565	1	6	29147833	83.2	13.7	1.24e-09	0.443	0.073	0.0473	A	G	0.09	ENSG00000206503	29909037	29913661	HLA-A
P04439-2	565	1	6	29159009	83.2	13.7	1.24e-09	0.443	0.073	0.0473	C	A	0.09	ENSG00000206503	29909037	29913661	HLA-A
P04439-2	565	1	6	29178463	83.2	13.7	1.24e-09	0.443	0.073	0.0473	C	T	0.09	ENSG00000206503	29909037	29913661	HLA-A
P04439-2	565	1	6	29190624	84.9	13.7	6.12e-10	0.451	0.0729	0.049	G	A	0.09	ENSG00000206503	29909037	29913661	HLA-A
P04439-2	565	1	6	29191548	84.9	13.7	6.12e-10	0.451	0.0729	0.049	C	T	0.09	ENSG00000206503	29909037	29913661	HLA-A
P04439-2	565	1	6	29215647	84.9	13.7	6.12e-10	0.451	0.0729	0.049	G	A	0.09	ENSG00000206503	29909037	29913661	HLA-A
P04439-2	565	1	6	29219425	84.8	13.7	6.46e-10	0.45	0.0729	0.0489	G	A	0.09	ENSG00000206503	29909037	29913661	HLA-A
P04439-2	565	1	6	29260475	91.1	13.8	3.77e-11	0.48	0.0726	0.056	C	T	0.09	ENSG00000206503	29909037	29913661	HLA-A
P04439-2	565	1	6	29266497	90.4	13.8	5.3e-11	0.477	0.0726	0.0551	G	A	0.09	ENSG00000206503	29909037	29913661	HLA-A
P04439-2	565	1	6	29277078	95.7	16	1.98e-09	0.376	0.0627	0.0461	G	A	0.14	ENSG00000206503	29909037	29913661	HLA-A
P04439-2	565	1	6	29278604	96.4	16	1.59e-09	0.378	0.0626	0.0466	G	A	0.15	ENSG00000206503	29909037	29913661	HLA-A
P04439-2	565	1	6	29279949	95.7	15.9	1.98e-09	0.376	0.0627	0.0461	C	T	0.15	ENSG00000206503	29909037	29913661	HLA-A
P04439-2	565	1	6	29283969	95.8	15.9	1.9e-09	0.377	0.0627	0.0462	A	T	0.15	ENSG00000206503	29909037	29913661	HLA-A
P04439-2	565	1	6	29287000	96	16	1.91e-09	0.376	0.0626	0.0462	T	C	0.15	ENSG00000206503	29909037	29913661	HLA-A
P04439-2	565	1	6	29295487	96.1	15.6	8.08e-10	0.393	0.0639	0.0483	G	T	0.14	ENSG00000206503	29909037	29913661	HLA-A
P04439-2	565	1	6	29296148	96.1	15.6	8.25e-10	0.392	0.0639	0.0483	C	T	0.14	ENSG00000206503	29909037	29913661	HLA-A
P04439-2	565	1	6	29303901	96.4	15.7	8.01e-10	0.392	0.0638	0.0483	C	T	0.14	ENSG00000206503	29909037	29913661	HLA-A
P04439-2	565	1	6	29305537	96.1	15.6	8.25e-10	0.392	0.0639	0.0483	G	A	0.14	ENSG00000206503	29909037	29913661	HLA-A
P04439-2	565	1	6	29309328	109	13.5	5.8e-16	0.6	0.0742	0.0839	T	C	0.09	ENSG00000206503	29909037	29913661	HLA-A
P04439-2	565	1	6	29312478	96.1	15.6	8.25e-10	0.392	0.0639	0.0483	G	C	0.14	ENSG00000206503	29909037	29913661	HLA-A
P04439-2	565	1	6	29319458	105	13	9.97e-16	0.616	0.0767	0.0825	C	T	0.09	ENSG00000206503	29909037	29913661	HLA-A
P04439-2	565	1	6	29323905	95.9	15.5	5.61e-10	0.401	0.0646	0.0492	A	C	0.14	ENSG00000206503	29909037	29913661	HLA-A
P04439-2	565	1	6	29324599	96	15.5	5.25e-10	0.402	0.0647	0.0494	A	C	0.14	ENSG00000206503	29909037	29913661	HLA-A
P04439-2	565	1	6	29327458	95.8	15.4	5.47e-10	0.402	0.0648	0.0493	T	C	0.14	ENSG00000206503	29909037	29913661	HLA-A
P04439-2	565	1	6	29330745	95.8	15.5	5.76e-10	0.401	0.0647	0.0492	T	C	0.14	ENSG00000206503	29909037	29913661	HLA-A
P04439-2	565	1	6	29335360	96.1	15.2	2.26e-10	0.419	0.066	0.0515	T	C	0.13	ENSG00000206503	29909037	29913661	HLA-A
P04439-2	565	1	6	29364135	-91.7	13.8	2.8e-11	-0.483	0.0726	0.0567	T	C	0.88	ENSG00000206503	29909037	29913661	HLA-A
P04439-2	565	1	6	29366033	-86.6	14.3	1.31e-09	-0.425	0.07	0.0471	G	A	0.87	ENSG00000206503	29909037	29913661	HLA-A
P04439-2	565	1	6	29373829	97.2	10.2	1.71e-21	0.932	0.0979	0.116	C	T	0.05	ENSG00000206503	29909037	29913661	HLA-A
P04439-2	565	1	6	29378339	98.7	10.1	1.9e-22	0.962	0.0987	0.122	G	A	0.05	ENSG00000206503	29909037	29913661	HLA-A
P04439-2	565	1	6	29385237	-91.4	13.7	2.94e-11	-0.484	0.0727	0.0566	T	C	0.88	ENSG00000206503	29909037	29913661	HLA-A
P04439-2	565	1	6	29396678	93.1	10.3	1.28e-19	0.883	0.0974	0.105	G	C	0.05	ENSG00000206503	29909037	29913661	HLA-A
P04439-2	565	1	6	29401416	-87.3	13.4	8.26e-11	-0.483	0.0744	0.054	T	C	0.88	ENSG00000206503	29909037	29913661	HLA-A
P04439-2	565	1	6	29418586	101	11.5	1.17e-18	0.77	0.0873	0.0995	A	G	0.07	ENSG00000206503	29909037	29913661	HLA-A
P04439-2	565	1	6	29476325	-84.9	13.7	5.72e-10	-0.452	0.073	0.0492	T	C	0.88	ENSG00000206503	29909037	29913661	HLA-A
P04439-2	565	1	6	29539402	113	10.5	3.65e-27	1.03	0.0956	0.149	G	A	0.06	ENSG00000206503	29909037	29913661	HLA-A
P04439-2	565	1	6	29558919	110	10.5	2.06e-25	0.99	0.095	0.139	T	C	0.06	ENSG00000206503	29909037	29913661	HLA-A
P04439-2	565	1	6	29561468	109	10.5	2.46e-25	0.988	0.095	0.139	C	G	0.06	ENSG00000206503	29909037	29913661	HLA-A
P04439-2	565	1	6	29563067	96.5	14.8	6.36e-11	0.443	0.0677	0.0547	T	G	0.14	ENSG00000206503	29909037	29913661	HLA-A
P04439-2	565	1	6	29563858	96.5	14.8	6.36e-11	0.443	0.0677	0.0547	A	G	0.14	ENSG00000206503	29909037	29913661	HLA-A
P04439-2	565	1	6	29563964	110	10.5	1.87e-25	0.99	0.095	0.139	G	A	0.06	ENSG00000206503	29909037	29913661	HLA-A
P04439-2	565	1	6	29564762	110	10.6	4.35e-25	0.977	0.0944	0.137	C	T	0.06	ENSG00000206503	29909037	29913661	HLA-A
P04439-2	565	1	6	29565194	110	10.5	1.87e-25	0.99	0.095	0.139	G	A	0.06	ENSG00000206503	29909037	29913661	HLA-A
P04439-2	565	1	6	29566082	96.5	14.8	6.36e-11	0.443	0.0677	0.0547	T	C	0.14	ENSG00000206503	29909037	29913661	HLA-A
P04439-2	565	1	6	29567638	96.5	14.8	6.36e-11	0.443	0.0677	0.0547	T	C	0.14	ENSG00000206503	29909037	29913661	HLA-A
P04439-2	565	1	6	29568082	110	10.5	1.87e-25	0.99	0.095	0.139	G	A	0.06	ENSG00000206503	29909037	29913661	HLA-A
P04439-2	565	1	6	29569045	110	10.5	1.87e-25	0.99	0.095	0.139	G	A	0.06	ENSG00000206503	29909037	29913661	HLA-A
P04439-2	565	1	6	29569532	110	10.5	1.87e-25	0.99	0.095	0.139	G	A	0.06	ENSG00000206503	29909037	29913661	HLA-A
P04439-2	565	1	6	29570316	110	10.5	1.87e-25	0.99	0.095	0.139	G	A	0.06	ENSG00000206503	29909037	29913661	HLA-A
P04439-2	565	1	6	29570841	96.5	14.8	6.36e-11	0.443	0.0677	0.0547	A	G	0.14	ENSG00000206503	29909037	29913661	HLA-A
P04439-2	565	1	6	29571545	96.5	14.8	6.36e-11	0.443	0.0677	0.0547	A	G	0.14	ENSG00000206503	29909037	29913661	HLA-A
P04439-2	565	1	6	29572064	110	10.5	1.87e-25	0.99	0.095	0.139	G	A	0.06	ENSG00000206503	29909037	29913661	HLA-A
P04439-2	565	1	6	29574476	99.3	16.4	1.29e-09	0.371	0.0611	0.0472	T	C	0.18	ENSG00000206503	29909037	29913661	HLA-A
P04439-2	565	1	6	29575003	96.5	14.8	6.36e-11	0.443	0.0677	0.0547	G	A	0.14	ENSG00000206503	29909037	29913661	HLA-A
P04439-2	565	1	6	29575279	110	10.5	1.87e-25	0.99	0.095	0.139	A	G	0.06	ENSG00000206503	29909037	29913661	HLA-A
P04439-2	565	1	6	29575405	113	13.2	1.86e-17	0.642	0.0755	0.0926	A	T	0.1	ENSG00000206503	29909037	29913661	HLA-A
P04439-2	565	1	6	29575456	113	13.2	1.86e-17	0.642	0.0755	0.0926	C	T	0.1	ENSG00000206503	29909037	29913661	HLA-A
P04439-2	565	1	6	29575567	113	13.2	1.86e-17	0.642	0.0755	0.0926	G	A	0.1	ENSG00000206503	29909037	29913661	HLA-A
P04439-2	565	1	6	29575858	113	13.2	1.86e-17	0.642	0.0755	0.0926	A	G	0.1	ENSG00000206503	29909037	29913661	HLA-A
P04439-2	565	1	6	29576047	113	13.2	1.86e-17	0.642	0.0755	0.0926	C	T	0.1	ENSG00000206503	29909037	29913661	HLA-A
P04439-2	565	1	6	29576198	113	13.2	1.86e-17	0.642	0.0755	0.0926	A	G	0.1	ENSG00000206503	29909037	29913661	HLA-A
P04439-2	565	1	6	29576393	99.4	16.4	1.26e-09	0.371	0.0611	0.0472	A	G	0.18	ENSG00000206503	29909037	29913661	HLA-A
P04439-2	565	1	6	29576590	113	13.2	1.86e-17	0.642	0.0755	0.0926	G	A	0.1	ENSG00000206503	29909037	29913661	HLA-A
P04439-2	565	1	6	29576592	113	13.2	1.86e-17	0.642	0.0755	0.0926	A	G	0.1	ENSG00000206503	29909037	29913661	HLA-A
P04439-2	565	1	6	29577617	113	13.2	1.86e-17	0.642	0.0755	0.0926	C	T	0.1	ENSG00000206503	29909037	29913661	HLA-A
P04439-2	565	1	6	29577938	99.3	16.4	1.27e-09	0.371	0.0611	0.0472	A	G	0.18	ENSG00000206503	29909037	29913661	HLA-A
P04439-2	565	1	6	29578030	113	13.2	1.86e-17	0.642	0.0755	0.0926	A	G	0.1	ENSG00000206503	29909037	29913661	HLA-A
P04439-2	565	1	6	29578052	110	10.5	1.87e-25	0.99	0.095	0.139	G	C	0.06	ENSG00000206503	29909037	29913661	HLA-A
P04439-2	565	1	6	29579790	110	10.5	1.87e-25	0.99	0.095	0.139	T	A	0.06	ENSG00000206503	29909037	29913661	HLA-A
P04439-2	565	1	6	29579986	110	10.5	1.87e-25	0.99	0.095	0.139	C	A	0.06	ENSG00000206503	29909037	29913661	HLA-A
P04439-2	565	1	6	29579999	99.3	16.4	1.28e-09	0.371	0.0611	0.0472	T	A	0.18	ENSG00000206503	29909037	29913661	HLA-A
P04439-2	565	1	6	29580265	113	13.2	1.86e-17	0.642	0.0755	0.0926	G	T	0.1	ENSG00000206503	29909037	29913661	HLA-A
P04439-2	565	1	6	29580436	113	13.2	1.86e-17	0.642	0.0755	0.0926	A	G	0.1	ENSG00000206503	29909037	29913661	HLA-A
P04439-2	565	1	6	29580588	113	13.2	1.86e-17	0.642	0.0755	0.0926	G	T	0.1	ENSG00000206503	29909037	29913661	HLA-A
P04439-2	565	1	6	29581011	113	13.2	1.86e-17	0.642	0.0755	0.0926	T	G	0.1	ENSG00000206503	29909037	29913661	HLA-A
P04439-2	565	1	6	29581041	113	13.2	1.86e-17	0.642	0.0755	0.0926	A	G	0.1	ENSG00000206503	29909037	29913661	HLA-A
P04439-2	565	1	6	29581110	113	13.2	1.86e-17	0.642	0.0755	0.0926	A	G	0.1	ENSG00000206503	29909037	29913661	HLA-A
P04439-2	565	1	6	29581113	113	13.2	1.86e-17	0.642	0.0755	0.0926	A	G	0.1	ENSG00000206503	29909037	29913661	HLA-A
P04439-2	565	1	6	29581343	113	13.2	1.86e-17	0.642	0.0755	0.0926	T	A	0.1	ENSG00000206503	29909037	29913661	HLA-A
P04439-2	565	1	6	29581757	113	13.2	1.86e-17	0.642	0.0755	0.0926	A	G	0.1	ENSG00000206503	29909037	29913661	HLA-A
P04439-2	565	1	6	29582607	113	13.2	1.86e-17	0.642	0.0755	0.0926	G	T	0.1	ENSG00000206503	29909037	29913661	HLA-A
P04439-2	565	1	6	29582629	110	10.5	1.87e-25	0.99	0.095	0.139	G	A	0.06	ENSG00000206503	29909037	29913661	HLA-A
P04439-2	565	1	6	29583260	113	13.2	1.86e-17	0.642	0.0755	0.0926	C	G	0.1	ENSG00000206503	29909037	29913661	HLA-A
P04439-2	565	1	6	29583342	113	13.2	1.86e-17	0.642	0.0755	0.0926	C	T	0.1	ENSG00000206503	29909037	29913661	HLA-A
P04439-2	565	1	6	29583423	110	10.5	1.87e-25	0.99	0.095	0.139	G	T	0.06	ENSG00000206503	29909037	29913661	HLA-A
P04439-2	565	1	6	29583750	113	13.2	1.86e-17	0.642	0.0755	0.0926	G	A	0.1	ENSG00000206503	29909037	29913661	HLA-A
P04439-2	565	1	6	29583846	113	13.2	1.86e-17	0.642	0.0755	0.0926	C	T	0.1	ENSG00000206503	29909037	29913661	HLA-A
P04439-2	565	1	6	29584200	113	13.2	1.95e-17	0.641	0.0755	0.0924	C	T	0.1	ENSG00000206503	29909037	29913661	HLA-A
P04439-2	565	1	6	29584221	113	13.2	1.95e-17	0.641	0.0755	0.0924	A	G	0.1	ENSG00000206503	29909037	29913661	HLA-A
P04439-2	565	1	6	29584546	113	13.2	1.86e-17	0.642	0.0755	0.0926	A	G	0.1	ENSG00000206503	29909037	29913661	HLA-A
P04439-2	565	1	6	29584580	99.6	16.4	1.24e-09	0.371	0.061	0.0473	T	C	0.18	ENSG00000206503	29909037	29913661	HLA-A
P04439-2	565	1	6	29584888	113	13.2	1.86e-17	0.642	0.0755	0.0926	A	C	0.1	ENSG00000206503	29909037	29913661	HLA-A
P04439-2	565	1	6	29585204	113	13.2	1.86e-17	0.642	0.0755	0.0926	A	G	0.1	ENSG00000206503	29909037	29913661	HLA-A
P04439-2	565	1	6	29585383	113	13.2	1.86e-17	0.642	0.0755	0.0926	C	T	0.1	ENSG00000206503	29909037	29913661	HLA-A
P04439-2	565	1	6	29585540	113	13.2	1.86e-17	0.642	0.0755	0.0926	A	T	0.1	ENSG00000206503	29909037	29913661	HLA-A
P04439-2	565	1	6	29585684	113	13.2	1.86e-17	0.642	0.0755	0.0926	T	C	0.1	ENSG00000206503	29909037	29913661	HLA-A
P04439-2	565	1	6	29585743	110	10.5	1.87e-25	0.99	0.095	0.139	G	T	0.06	ENSG00000206503	29909037	29913661	HLA-A
P04439-2	565	1	6	29586182	113	13.2	1.86e-17	0.642	0.0755	0.0926	A	G	0.1	ENSG00000206503	29909037	29913661	HLA-A
P04439-2	565	1	6	29586384	113	13.2	1.86e-17	0.642	0.0755	0.0926	T	C	0.1	ENSG00000206503	29909037	29913661	HLA-A
P04439-2	565	1	6	29586717	113	13.2	1.86e-17	0.642	0.0755	0.0926	A	G	0.1	ENSG00000206503	29909037	29913661	HLA-A
P04439-2	565	1	6	29586812	113	13.2	1.86e-17	0.642	0.0755	0.0926	G	A	0.1	ENSG00000206503	29909037	29913661	HLA-A
P04439-2	565	1	6	29587874	113	13.2	1.86e-17	0.642	0.0755	0.0926	C	T	0.1	ENSG00000206503	29909037	29913661	HLA-A
P04439-2	565	1	6	29588240	98.8	16	6.18e-10	0.387	0.0626	0.049	G	A	0.17	ENSG00000206503	29909037	29913661	HLA-A
P04439-2	565	1	6	29588241	98.7	16	6.21e-10	0.388	0.0627	0.049	T	C	0.17	ENSG00000206503	29909037	29913661	HLA-A
P04439-2	565	1	6	29588544	113	13.2	1.91e-17	0.642	0.0755	0.0925	A	C	0.1	ENSG00000206503	29909037	29913661	HLA-A
P04439-2	565	1	6	29590349	110	10.5	1.87e-25	0.99	0.095	0.139	G	A	0.06	ENSG00000206503	29909037	29913661	HLA-A
P04439-2	565	1	6	29590597	111	13.2	3.44e-17	0.638	0.0757	0.091	C	T	0.1	ENSG00000206503	29909037	29913661	HLA-A
P04439-2	565	1	6	29590952	111	13.2	3.44e-17	0.638	0.0757	0.091	A	C	0.1	ENSG00000206503	29909037	29913661	HLA-A
P04439-2	565	1	6	29591864	111	13.2	3.1e-17	0.639	0.0757	0.0913	G	A	0.1	ENSG00000206503	29909037	29913661	HLA-A
P04439-2	565	1	6	29592645	113	13.2	1.83e-17	0.642	0.0755	0.0926	T	C	0.1	ENSG00000206503	29909037	29913661	HLA-A
P04439-2	565	1	6	29592679	113	13.2	1.83e-17	0.642	0.0755	0.0926	G	A	0.1	ENSG00000206503	29909037	29913661	HLA-A
P04439-2	565	1	6	29592690	113	13.2	1.83e-17	0.642	0.0755	0.0926	C	A	0.1	ENSG00000206503	29909037	29913661	HLA-A
P04439-2	565	1	6	29593093	113	13.2	1.83e-17	0.642	0.0755	0.0926	T	G	0.1	ENSG00000206503	29909037	29913661	HLA-A
P04439-2	565	1	6	29593478	113	13.2	1.83e-17	0.642	0.0755	0.0926	A	G	0.1	ENSG00000206503	29909037	29913661	HLA-A
P04439-2	565	1	6	29593645	109	10.5	2.35e-25	0.989	0.0951	0.139	T	G	0.06	ENSG00000206503	29909037	29913661	HLA-A
P04439-2	565	1	6	29594265	95.6	14.7	8.79e-11	0.44	0.0679	0.0539	T	C	0.14	ENSG00000206503	29909037	29913661	HLA-A
P04439-2	565	1	6	29594449	113	13.2	1.86e-17	0.642	0.0755	0.0926	A	C	0.1	ENSG00000206503	29909037	29913661	HLA-A
P04439-2	565	1	6	29595015	110	10.5	1.95e-25	0.99	0.095	0.139	G	A	0.06	ENSG00000206503	29909037	29913661	HLA-A
P04439-2	565	1	6	29597182	109	10.5	2.19e-25	0.99	0.0951	0.139	G	A	0.06	ENSG00000206503	29909037	29913661	HLA-A
P04439-2	565	1	6	29598092	109	10.5	3.11e-25	0.988	0.0952	0.138	A	C	0.06	ENSG00000206503	29909037	29913661	HLA-A
P04439-2	565	1	6	29598119	113	13.2	1.4e-17	0.647	0.0759	0.0933	G	A	0.1	ENSG00000206503	29909037	29913661	HLA-A
P04439-2	565	1	6	29598877	110	10.5	1.83e-25	0.99	0.095	0.139	C	G	0.06	ENSG00000206503	29909037	29913661	HLA-A
P04439-2	565	1	6	29600054	112	13.2	2.39e-17	0.641	0.0757	0.0919	G	C	0.1	ENSG00000206503	29909037	29913661	HLA-A
P04439-2	565	1	6	29600329	110	10.6	2.86e-25	0.982	0.0946	0.138	G	T	0.06	ENSG00000206503	29909037	29913661	HLA-A
P04439-2	565	1	6	29600552	110	10.5	1.21e-25	1	0.0956	0.14	C	T	0.06	ENSG00000206503	29909037	29913661	HLA-A
P04439-2	565	1	6	29601591	110	10.6	2.12e-25	0.983	0.0944	0.139	G	A	0.06	ENSG00000206503	29909037	29913661	HLA-A
P04439-2	565	1	6	29601938	110	10.5	1.34e-25	0.997	0.0953	0.14	T	C	0.06	ENSG00000206503	29909037	29913661	HLA-A
P04439-2	565	1	6	29602062	109	10.5	4.12e-25	0.984	0.0951	0.137	C	T	0.06	ENSG00000206503	29909037	29913661	HLA-A
P04439-2	565	1	6	29602442	110	10.5	1.44e-25	0.994	0.0951	0.14	A	G	0.06	ENSG00000206503	29909037	29913661	HLA-A
P04439-2	565	1	6	29603044	110	10.5	1.95e-25	0.989	0.0949	0.139	C	T	0.06	ENSG00000206503	29909037	29913661	HLA-A
P04439-2	565	1	6	29603633	124	14.2	1.6e-18	0.62	0.0706	0.0988	T	A	0.11	ENSG00000206503	29909037	29913661	HLA-A
P04439-2	565	1	6	29604264	115	14.8	7.92e-15	0.524	0.0675	0.0773	T	G	0.13	ENSG00000206503	29909037	29913661	HLA-A
P04439-2	565	1	6	29608694	131	13.4	1.38e-22	0.729	0.0745	0.122	T	C	0.1	ENSG00000206503	29909037	29913661	HLA-A
P04439-2	565	1	6	29609600	125	11.2	7.49e-29	0.994	0.0892	0.159	T	C	0.06	ENSG00000206503	29909037	29913661	HLA-A
P04439-2	565	1	6	29611229	125	11.2	7.63e-29	0.993	0.0891	0.159	C	G	0.06	ENSG00000206503	29909037	29913661	HLA-A
P04439-2	565	1	6	29620775	126	11.3	9.11e-29	0.982	0.0883	0.159	G	A	0.06	ENSG00000206503	29909037	29913661	HLA-A
P04439-2	565	1	6	29621007	126	11.3	7.73e-29	0.986	0.0885	0.159	A	G	0.06	ENSG00000206503	29909037	29913661	HLA-A
P04439-2	565	1	6	29622760	126	11.3	1.01e-28	0.982	0.0883	0.158	G	A	0.06	ENSG00000206503	29909037	29913661	HLA-A
P04439-2	565	1	6	29623594	126	11.3	1.18e-28	0.981	0.0883	0.158	T	C	0.06	ENSG00000206503	29909037	29913661	HLA-A
P04439-2	565	1	6	29626949	133	15.5	7.84e-18	0.555	0.0646	0.0947	C	G	0.13	ENSG00000206503	29909037	29913661	HLA-A
P04439-2	565	1	6	29633041	125	11.2	8.37e-29	0.993	0.0891	0.159	T	C	0.06	ENSG00000206503	29909037	29913661	HLA-A
P04439-2	565	1	6	29633577	125	11.2	7.95e-29	0.993	0.0892	0.159	G	A	0.06	ENSG00000206503	29909037	29913661	HLA-A
P04439-2	565	1	6	29639986	125	11.2	8.05e-29	0.993	0.0892	0.159	A	T	0.06	ENSG00000206503	29909037	29913661	HLA-A
P04439-2	565	1	6	29641687	125	11.2	8.19e-29	0.993	0.0892	0.159	A	G	0.06	ENSG00000206503	29909037	29913661	HLA-A
P04439-2	565	1	6	29644970	125	11.2	7.63e-29	0.993	0.0891	0.159	T	C	0.06	ENSG00000206503	29909037	29913661	HLA-A
P04439-2	565	1	6	29645532	125	11.2	7.28e-29	0.994	0.0891	0.159	A	G	0.06	ENSG00000206503	29909037	29913661	HLA-A
P04439-2	565	1	6	29645885	125	11.2	7.65e-29	0.993	0.0891	0.159	G	A	0.06	ENSG00000206503	29909037	29913661	HLA-A
P04439-2	565	1	6	29645989	125	11.2	7.63e-29	0.993	0.0891	0.159	A	C	0.06	ENSG00000206503	29909037	29913661	HLA-A
P04439-2	565	1	6	29646201	125	11.2	7.63e-29	0.993	0.0891	0.159	T	C	0.06	ENSG00000206503	29909037	29913661	HLA-A
P04439-2	565	1	6	29647149	125	11.2	7.56e-29	0.994	0.0892	0.159	G	T	0.06	ENSG00000206503	29909037	29913661	HLA-A
P04439-2	565	1	6	29647515	125	11.2	7.56e-29	0.994	0.0892	0.159	T	A	0.06	ENSG00000206503	29909037	29913661	HLA-A
P04439-2	565	1	6	29647727	125	11.2	7.63e-29	0.993	0.0891	0.159	G	A	0.06	ENSG00000206503	29909037	29913661	HLA-A
P04439-2	565	1	6	29647820	125	11.2	7.63e-29	0.993	0.0891	0.159	A	T	0.06	ENSG00000206503	29909037	29913661	HLA-A
P04439-2	565	1	6	29648895	130	20.7	3.19e-10	0.303	0.0482	0.0506	C	G	0.3	ENSG00000206503	29909037	29913661	HLA-A
P04439-2	565	1	6	29648934	125	11.2	7.63e-29	0.993	0.0891	0.159	C	T	0.06	ENSG00000206503	29909037	29913661	HLA-A
P04439-2	565	1	6	29649056	130	20.7	3.24e-10	0.303	0.0482	0.0506	C	T	0.3	ENSG00000206503	29909037	29913661	HLA-A
P04439-2	565	1	6	29649105	130	20.7	3.25e-10	0.303	0.0482	0.0506	G	A	0.3	ENSG00000206503	29909037	29913661	HLA-A
P04439-2	565	1	6	29649190	130	20.7	3.25e-10	0.303	0.0482	0.0506	A	G	0.3	ENSG00000206503	29909037	29913661	HLA-A
P04439-2	565	1	6	29649219	125	11.2	7.63e-29	0.993	0.0891	0.159	G	A	0.06	ENSG00000206503	29909037	29913661	HLA-A
P04439-2	565	1	6	29649800	130	20.7	3.34e-10	0.303	0.0482	0.0505	G	A	0.3	ENSG00000206503	29909037	29913661	HLA-A
P04439-2	565	1	6	29650196	125	11.2	7.63e-29	0.993	0.0891	0.159	C	T	0.06	ENSG00000206503	29909037	29913661	HLA-A
P04439-2	565	1	6	29651316	129	20.7	4.03e-10	0.303	0.0484	0.0501	T	C	0.3	ENSG00000206503	29909037	29913661	HLA-A
P04439-2	565	1	6	29651324	127	20.6	8.36e-10	0.297	0.0484	0.0482	G	A	0.3	ENSG00000206503	29909037	29913661	HLA-A
P04439-2	565	1	6	29651685	130	20.7	3.82e-10	0.303	0.0483	0.0502	C	T	0.3	ENSG00000206503	29909037	29913661	HLA-A
P04439-2	565	1	6	29651935	130	20.7	3.8e-10	0.303	0.0483	0.0502	T	C	0.3	ENSG00000206503	29909037	29913661	HLA-A
P04439-2	565	1	6	29652054	130	20.7	3.8e-10	0.303	0.0483	0.0502	C	T	0.3	ENSG00000206503	29909037	29913661	HLA-A
P04439-2	565	1	6	29653186	130	20.7	3.8e-10	0.303	0.0483	0.0502	A	G	0.3	ENSG00000206503	29909037	29913661	HLA-A
P04439-2	565	1	6	29653257	130	20.7	3.8e-10	0.303	0.0483	0.0502	A	G	0.3	ENSG00000206503	29909037	29913661	HLA-A
P04439-2	565	1	6	29653713	125	11.2	7.26e-29	0.994	0.0891	0.159	C	T	0.06	ENSG00000206503	29909037	29913661	HLA-A
P04439-2	565	1	6	29653873	125	11.2	8.12e-29	0.993	0.0891	0.159	C	T	0.06	ENSG00000206503	29909037	29913661	HLA-A
P04439-2	565	1	6	29653964	130	20.7	3.75e-10	0.303	0.0483	0.0502	C	T	0.3	ENSG00000206503	29909037	29913661	HLA-A
P04439-2	565	1	6	29654035	125	11.2	7.63e-29	0.993	0.0891	0.159	A	G	0.06	ENSG00000206503	29909037	29913661	HLA-A
P04439-2	565	1	6	29657808	124	11.8	1.1e-25	0.886	0.0845	0.141	G	A	0.08	ENSG00000206503	29909037	29913661	HLA-A
P04439-2	565	1	6	29658154	125	11.2	8.21e-29	0.993	0.0891	0.159	G	C	0.06	ENSG00000206503	29909037	29913661	HLA-A
P04439-2	565	1	6	29659400	125	11.2	8.21e-29	0.993	0.0891	0.159	C	G	0.06	ENSG00000206503	29909037	29913661	HLA-A
P04439-2	565	1	6	29660462	125	11.2	7.63e-29	0.993	0.0891	0.159	T	C	0.06	ENSG00000206503	29909037	29913661	HLA-A
P04439-2	565	1	6	29660660	125	11.2	7.2e-29	0.994	0.0892	0.159	G	A	0.06	ENSG00000206503	29909037	29913661	HLA-A
P04439-2	565	1	6	29661272	125	11.2	7.63e-29	0.993	0.0891	0.159	A	G	0.06	ENSG00000206503	29909037	29913661	HLA-A
P04439-2	565	1	6	29661302	125	11.2	7.2e-29	0.994	0.0892	0.159	G	A	0.06	ENSG00000206503	29909037	29913661	HLA-A
P04439-2	565	1	6	29661635	125	11.2	7.63e-29	0.993	0.0891	0.159	G	T	0.06	ENSG00000206503	29909037	29913661	HLA-A
P04439-2	565	1	6	29662769	125	11.2	7.6e-29	0.993	0.0891	0.159	C	T	0.06	ENSG00000206503	29909037	29913661	HLA-A
P04439-2	565	1	6	29663467	125	11.2	7.63e-29	0.993	0.0891	0.159	C	T	0.06	ENSG00000206503	29909037	29913661	HLA-A
P04439-2	565	1	6	29664983	125	11.2	7.96e-29	0.993	0.0891	0.159	C	T	0.06	ENSG00000206503	29909037	29913661	HLA-A
P04439-2	565	1	6	29669998	125	11.2	7.63e-29	0.993	0.0891	0.159	C	G	0.06	ENSG00000206503	29909037	29913661	HLA-A
P04439-2	565	1	6	29671027	143	21	9.01e-12	0.325	0.0477	0.0596	A	G	0.29	ENSG00000206503	29909037	29913661	HLA-A
P04439-2	565	1	6	29671030	143	21	8.41e-12	0.326	0.0477	0.0598	T	C	0.29	ENSG00000206503	29909037	29913661	HLA-A
P04439-2	565	1	6	29671043	137	15	7.23e-20	0.609	0.0667	0.107	G	T	0.11	ENSG00000206503	29909037	29913661	HLA-A
P04439-2	565	1	6	29671116	141	21.1	2.1e-11	0.318	0.0474	0.0575	G	C	0.3	ENSG00000206503	29909037	29913661	HLA-A
P04439-2	565	1	6	29672819	125	11.2	7.63e-29	0.993	0.0891	0.159	C	T	0.06	ENSG00000206503	29909037	29913661	HLA-A
P04439-2	565	1	6	29673606	125	11.2	7.63e-29	0.993	0.0891	0.159	C	T	0.06	ENSG00000206503	29909037	29913661	HLA-A
P04439-2	565	1	6	29674288	125	11.2	7.63e-29	0.993	0.0891	0.159	C	T	0.06	ENSG00000206503	29909037	29913661	HLA-A
P04439-2	565	1	6	29677746	125	11.2	7.63e-29	0.993	0.0891	0.159	T	C	0.06	ENSG00000206503	29909037	29913661	HLA-A
P04439-2	565	1	6	29678109	125	11.2	1.07e-28	0.991	0.0891	0.158	T	C	0.06	ENSG00000206503	29909037	29913661	HLA-A
P04439-2	565	1	6	29680714	125	11.2	7.63e-29	0.993	0.0891	0.159	C	T	0.06	ENSG00000206503	29909037	29913661	HLA-A
P04439-2	565	1	6	29682059	125	11.2	7.67e-29	0.993	0.0891	0.159	G	A	0.06	ENSG00000206503	29909037	29913661	HLA-A
P04439-2	565	1	6	29682103	125	11.2	7.63e-29	0.993	0.0891	0.159	A	G	0.06	ENSG00000206503	29909037	29913661	HLA-A
P04439-2	565	1	6	29684994	119	14.6	3.89e-16	0.557	0.0684	0.0849	T	C	0.12	ENSG00000206503	29909037	29913661	HLA-A
P04439-2	565	1	6	29685025	120	14.5	1.08e-16	0.573	0.069	0.0881	C	T	0.11	ENSG00000206503	29909037	29913661	HLA-A
P04439-2	565	1	6	29685026	119	14.4	2.15e-16	0.569	0.0693	0.0864	A	G	0.11	ENSG00000206503	29909037	29913661	HLA-A
P04439-2	565	1	6	29685105	119	14.6	3.81e-16	0.558	0.0685	0.0849	G	T	0.12	ENSG00000206503	29909037	29913661	HLA-A
P04439-2	565	1	6	29685155	119	14.6	3.81e-16	0.558	0.0685	0.0849	G	C	0.12	ENSG00000206503	29909037	29913661	HLA-A
P04439-2	565	1	6	29685450	119	14.6	3.73e-16	0.559	0.0686	0.085	C	A	0.12	ENSG00000206503	29909037	29913661	HLA-A
P04439-2	565	1	6	29688099	119	14.6	3.84e-16	0.558	0.0685	0.0849	T	A	0.12	ENSG00000206503	29909037	29913661	HLA-A
P04439-2	565	1	6	29688180	119	14.6	3.81e-16	0.558	0.0685	0.0849	A	G	0.12	ENSG00000206503	29909037	29913661	HLA-A
P04439-2	565	1	6	29688485	118	14.4	2.2e-16	0.57	0.0694	0.0863	T	G	0.12	ENSG00000206503	29909037	29913661	HLA-A
P04439-2	565	1	6	29688814	118	14.4	2.2e-16	0.57	0.0694	0.0863	G	C	0.12	ENSG00000206503	29909037	29913661	HLA-A
P04439-2	565	1	6	29688869	105	13.6	8.75e-15	0.571	0.0737	0.077	G	A	0.09	ENSG00000206503	29909037	29913661	HLA-A
P04439-2	565	1	6	29688900	106	14	2.85e-14	0.545	0.0716	0.0741	G	C	0.1	ENSG00000206503	29909037	29913661	HLA-A
P04439-2	565	1	6	29688973	118	14.4	2.2e-16	0.57	0.0694	0.0863	G	A	0.12	ENSG00000206503	29909037	29913661	HLA-A
P04439-2	565	1	6	29689003	118	14.4	2.2e-16	0.57	0.0694	0.0863	C	T	0.12	ENSG00000206503	29909037	29913661	HLA-A
P04439-2	565	1	6	29689127	118	14.4	2.49e-16	0.569	0.0694	0.086	G	T	0.12	ENSG00000206503	29909037	29913661	HLA-A
P04439-2	565	1	6	29689202	118	14.4	2.2e-16	0.57	0.0694	0.0863	A	T	0.12	ENSG00000206503	29909037	29913661	HLA-A
P04439-2	565	1	6	29689249	118	14.4	2.2e-16	0.57	0.0694	0.0863	C	G	0.12	ENSG00000206503	29909037	29913661	HLA-A
P04439-2	565	1	6	29689532	118	14.4	2.42e-16	0.569	0.0695	0.0861	T	G	0.12	ENSG00000206503	29909037	29913661	HLA-A
P04439-2	565	1	6	29689590	118	14.4	2.2e-16	0.57	0.0694	0.0863	T	G	0.12	ENSG00000206503	29909037	29913661	HLA-A
P04439-2	565	1	6	29689717	118	14.4	2.2e-16	0.57	0.0694	0.0863	G	T	0.12	ENSG00000206503	29909037	29913661	HLA-A
P04439-2	565	1	6	29689973	118	14.4	2.2e-16	0.57	0.0694	0.0863	C	T	0.12	ENSG00000206503	29909037	29913661	HLA-A
P04439-2	565	1	6	29690002	118	14.4	2.2e-16	0.57	0.0694	0.0863	G	T	0.12	ENSG00000206503	29909037	29913661	HLA-A
P04439-2	565	1	6	29690026	118	14.4	2.2e-16	0.57	0.0694	0.0863	T	C	0.12	ENSG00000206503	29909037	29913661	HLA-A
P04439-2	565	1	6	29690125	118	14.4	2.2e-16	0.57	0.0694	0.0863	G	A	0.12	ENSG00000206503	29909037	29913661	HLA-A
P04439-2	565	1	6	29690228	118	14.4	2.2e-16	0.57	0.0694	0.0863	C	G	0.12	ENSG00000206503	29909037	29913661	HLA-A
P04439-2	565	1	6	29691003	124	11.1	3.48e-29	1.01	0.0902	0.161	C	T	0.06	ENSG00000206503	29909037	29913661	HLA-A
P04439-2	565	1	6	29691097	118	14.4	2.2e-16	0.57	0.0694	0.0863	A	T	0.12	ENSG00000206503	29909037	29913661	HLA-A
P04439-2	565	1	6	29691140	118	14.4	2.2e-16	0.57	0.0694	0.0863	C	G	0.12	ENSG00000206503	29909037	29913661	HLA-A
P04439-2	565	1	6	29691303	118	14.4	2.2e-16	0.57	0.0694	0.0863	G	A	0.12	ENSG00000206503	29909037	29913661	HLA-A
P04439-2	565	1	6	29691713	118	14.4	2.2e-16	0.57	0.0694	0.0863	A	C	0.12	ENSG00000206503	29909037	29913661	HLA-A
P04439-2	565	1	6	29691744	118	14.4	2.2e-16	0.57	0.0694	0.0863	C	G	0.12	ENSG00000206503	29909037	29913661	HLA-A
P04439-2	565	1	6	29692334	118	14.4	2.2e-16	0.57	0.0694	0.0863	A	G	0.12	ENSG00000206503	29909037	29913661	HLA-A
P04439-2	565	1	6	29692470	126	13.7	4.15e-20	0.671	0.0731	0.108	C	A	0.09	ENSG00000206503	29909037	29913661	HLA-A
P04439-2	565	1	6	29692729	118	14.4	2.2e-16	0.57	0.0694	0.0863	T	G	0.12	ENSG00000206503	29909037	29913661	HLA-A
P04439-2	565	1	6	29693113	118	14.4	2.35e-16	0.569	0.0694	0.0862	C	T	0.12	ENSG00000206503	29909037	29913661	HLA-A
P04439-2	565	1	6	29693499	118	14.4	2.2e-16	0.57	0.0694	0.0863	A	G	0.12	ENSG00000206503	29909037	29913661	HLA-A
P04439-2	565	1	6	29693726	124	11.1	3.36e-29	1.01	0.0902	0.161	G	T	0.06	ENSG00000206503	29909037	29913661	HLA-A
P04439-2	565	1	6	29694443	124	11.1	3.51e-29	1.01	0.0902	0.161	A	G	0.06	ENSG00000206503	29909037	29913661	HLA-A
P04439-2	565	1	6	29694570	118	14.4	2.2e-16	0.57	0.0694	0.0863	A	G	0.12	ENSG00000206503	29909037	29913661	HLA-A
P04439-2	565	1	6	29694680	118	14.4	2.2e-16	0.57	0.0694	0.0863	A	C	0.12	ENSG00000206503	29909037	29913661	HLA-A
P04439-2	565	1	6	29694681	118	14.4	2.2e-16	0.57	0.0694	0.0863	A	T	0.12	ENSG00000206503	29909037	29913661	HLA-A
P04439-2	565	1	6	29695600	118	14.4	2.2e-16	0.57	0.0694	0.0863	T	G	0.12	ENSG00000206503	29909037	29913661	HLA-A
P04439-2	565	1	6	29695808	124	11.1	3.48e-29	1.01	0.0902	0.161	A	G	0.06	ENSG00000206503	29909037	29913661	HLA-A
P04439-2	565	1	6	29696117	118	14.4	2.2e-16	0.57	0.0694	0.0863	T	C	0.12	ENSG00000206503	29909037	29913661	HLA-A
P04439-2	565	1	6	29696245	118	14.4	2.2e-16	0.57	0.0694	0.0863	T	C	0.12	ENSG00000206503	29909037	29913661	HLA-A
P04439-2	565	1	6	29696654	118	14.4	2.2e-16	0.57	0.0694	0.0863	T	C	0.12	ENSG00000206503	29909037	29913661	HLA-A
P04439-2	565	1	6	29696849	119	14.4	2.06e-16	0.57	0.0693	0.0865	A	C	0.12	ENSG00000206503	29909037	29913661	HLA-A
P04439-2	565	1	6	29697420	125	11.1	3.51e-29	1.01	0.0899	0.161	A	G	0.06	ENSG00000206503	29909037	29913661	HLA-A
P04439-2	565	1	6	29697898	116	14.8	4.29e-15	0.529	0.0674	0.0788	G	A	0.13	ENSG00000206503	29909037	29913661	HLA-A
P04439-2	565	1	6	29698404	118	14.2	1.4e-16	0.581	0.0703	0.0875	C	G	0.11	ENSG00000206503	29909037	29913661	HLA-A
P04439-2	565	1	6	29699385	120	14.6	1.93e-16	0.562	0.0683	0.0867	A	G	0.11	ENSG00000206503	29909037	29913661	HLA-A
P04439-2	565	1	6	29700504	127	11.4	7e-29	0.98	0.0879	0.159	C	T	0.06	ENSG00000206503	29909037	29913661	HLA-A
P04439-2	565	1	6	29700524	121	14.6	1.74e-16	0.562	0.0683	0.0869	A	G	0.11	ENSG00000206503	29909037	29913661	HLA-A
P04439-2	565	1	6	29700763	121	14.6	1.74e-16	0.562	0.0683	0.0869	G	C	0.11	ENSG00000206503	29909037	29913661	HLA-A
P04439-2	565	1	6	29701661	121	14.6	1.9e-16	0.562	0.0683	0.0867	T	C	0.11	ENSG00000206503	29909037	29913661	HLA-A
P04439-2	565	1	6	29701800	121	14.6	1.74e-16	0.562	0.0683	0.0869	C	T	0.11	ENSG00000206503	29909037	29913661	HLA-A
P04439-2	565	1	6	29701943	121	14.6	1.74e-16	0.562	0.0683	0.0869	T	C	0.11	ENSG00000206503	29909037	29913661	HLA-A
P04439-2	565	1	6	29702574	127	11.4	9.8e-29	0.978	0.0879	0.158	T	C	0.06	ENSG00000206503	29909037	29913661	HLA-A
P04439-2	565	1	6	29703018	121	14.6	1.74e-16	0.562	0.0683	0.0869	C	T	0.11	ENSG00000206503	29909037	29913661	HLA-A
P04439-2	565	1	6	29703823	121	14.6	1.74e-16	0.562	0.0683	0.0869	T	C	0.11	ENSG00000206503	29909037	29913661	HLA-A
P04439-2	565	1	6	29704443	121	14.6	1.75e-16	0.562	0.0683	0.0869	C	T	0.11	ENSG00000206503	29909037	29913661	HLA-A
P04439-2	565	1	6	29704545	121	14.6	1.44e-16	0.565	0.0684	0.0874	C	T	0.11	ENSG00000206503	29909037	29913661	HLA-A
P04439-2	565	1	6	29705084	121	14.6	1.74e-16	0.562	0.0683	0.0869	C	T	0.11	ENSG00000206503	29909037	29913661	HLA-A
P04439-2	565	1	6	29706180	121	14.6	1.74e-16	0.562	0.0683	0.0869	G	A	0.11	ENSG00000206503	29909037	29913661	HLA-A
P04439-2	565	1	6	29706226	121	14.6	1.74e-16	0.562	0.0683	0.0869	T	C	0.11	ENSG00000206503	29909037	29913661	HLA-A
P04439-2	565	1	6	29707043	121	14.6	1.74e-16	0.562	0.0683	0.0869	G	A	0.11	ENSG00000206503	29909037	29913661	HLA-A
P04439-2	565	1	6	29707307	121	14.6	1.74e-16	0.562	0.0683	0.0869	A	G	0.11	ENSG00000206503	29909037	29913661	HLA-A
P04439-2	565	1	6	29707523	127	11.4	9.65e-29	0.978	0.0879	0.158	T	C	0.06	ENSG00000206503	29909037	29913661	HLA-A
P04439-2	565	1	6	29707530	121	14.6	1.74e-16	0.562	0.0683	0.0869	C	T	0.11	ENSG00000206503	29909037	29913661	HLA-A
P04439-2	565	1	6	29707660	121	14.6	1.45e-16	0.565	0.0684	0.0874	C	T	0.11	ENSG00000206503	29909037	29913661	HLA-A
P04439-2	565	1	6	29708028	121	14.6	1.74e-16	0.562	0.0683	0.0869	G	A	0.11	ENSG00000206503	29909037	29913661	HLA-A
P04439-2	565	1	6	29708522	127	11.4	1.05e-28	0.976	0.0878	0.158	C	T	0.06	ENSG00000206503	29909037	29913661	HLA-A
P04439-2	565	1	6	29711380	127	11.4	9.75e-29	0.978	0.0879	0.158	C	T	0.06	ENSG00000206503	29909037	29913661	HLA-A
P04439-2	565	1	6	29712175	117	14.1	7.7e-17	0.592	0.071	0.089	C	G	0.12	ENSG00000206503	29909037	29913661	HLA-A
P04439-2	565	1	6	29712256	120	12.7	4.05e-21	0.744	0.0788	0.114	G	A	0.09	ENSG00000206503	29909037	29913661	HLA-A
P04439-2	565	1	6	29712704	125	13.4	1.53e-20	0.693	0.0746	0.111	A	G	0.1	ENSG00000206503	29909037	29913661	HLA-A
P04439-2	565	1	6	29712987	117	14.1	7.7e-17	0.592	0.071	0.089	C	G	0.12	ENSG00000206503	29909037	29913661	HLA-A
P04439-2	565	1	6	29713036	125	13.4	1.53e-20	0.693	0.0746	0.111	C	T	0.1	ENSG00000206503	29909037	29913661	HLA-A
P04439-2	565	1	6	29713155	117	14.1	7.7e-17	0.592	0.071	0.089	G	C	0.12	ENSG00000206503	29909037	29913661	HLA-A
P04439-2	565	1	6	29713429	125	13.4	1.53e-20	0.693	0.0746	0.111	C	T	0.1	ENSG00000206503	29909037	29913661	HLA-A
P04439-2	565	1	6	29713613	117	14.1	7.4e-17	0.592	0.071	0.0891	C	A	0.12	ENSG00000206503	29909037	29913661	HLA-A
P04439-2	565	1	6	29713616	117	14	6.72e-17	0.595	0.0712	0.0893	G	A	0.11	ENSG00000206503	29909037	29913661	HLA-A
P04439-2	565	1	6	29714053	125	13.4	1.53e-20	0.693	0.0746	0.111	G	T	0.1	ENSG00000206503	29909037	29913661	HLA-A
P04439-2	565	1	6	29714557	125	13.4	1.53e-20	0.693	0.0746	0.111	T	C	0.1	ENSG00000206503	29909037	29913661	HLA-A
P04439-2	565	1	6	29715721	125	13.4	1.53e-20	0.693	0.0746	0.111	G	A	0.1	ENSG00000206503	29909037	29913661	HLA-A
P04439-2	565	1	6	29715857	125	13.4	1.53e-20	0.693	0.0746	0.111	G	A	0.1	ENSG00000206503	29909037	29913661	HLA-A
P04439-2	565	1	6	29716146	125	13.4	1.53e-20	0.693	0.0746	0.111	G	A	0.1	ENSG00000206503	29909037	29913661	HLA-A
P04439-2	565	1	6	29717478	127	11.4	9.75e-29	0.978	0.0879	0.158	G	T	0.06	ENSG00000206503	29909037	29913661	HLA-A
P04439-2	565	1	6	29717817	125	13.4	1.53e-20	0.693	0.0746	0.111	A	T	0.1	ENSG00000206503	29909037	29913661	HLA-A
P04439-2	565	1	6	29718578	125	13.4	6.57e-21	0.702	0.0748	0.113	C	G	0.1	ENSG00000206503	29909037	29913661	HLA-A
P04439-2	565	1	6	29718955	127	11.4	9.75e-29	0.978	0.0879	0.158	G	A	0.06	ENSG00000206503	29909037	29913661	HLA-A
P04439-2	565	1	6	29722751	125	13.4	6.57e-21	0.702	0.0748	0.113	A	T	0.1	ENSG00000206503	29909037	29913661	HLA-A
P04439-2	565	1	6	29723021	125	13.4	6.57e-21	0.702	0.0748	0.113	A	T	0.1	ENSG00000206503	29909037	29913661	HLA-A
P04439-2	565	1	6	29723161	125	13.4	6.57e-21	0.702	0.0748	0.113	C	T	0.1	ENSG00000206503	29909037	29913661	HLA-A
P04439-2	565	1	6	29723360	127	11.4	9.75e-29	0.978	0.0879	0.158	T	C	0.06	ENSG00000206503	29909037	29913661	HLA-A
P04439-2	565	1	6	29724064	125	13.4	6.57e-21	0.702	0.0748	0.113	G	A	0.1	ENSG00000206503	29909037	29913661	HLA-A
P04439-2	565	1	6	29724514	127	11.4	9.75e-29	0.978	0.0879	0.158	A	T	0.06	ENSG00000206503	29909037	29913661	HLA-A
P04439-2	565	1	6	29725064	125	13.4	6.57e-21	0.702	0.0748	0.113	T	A	0.1	ENSG00000206503	29909037	29913661	HLA-A
P04439-2	565	1	6	29728621	126	11.4	1e-28	0.978	0.0879	0.158	T	C	0.06	ENSG00000206503	29909037	29913661	HLA-A
P04439-2	565	1	6	29728681	125	13.4	6.11e-21	0.703	0.0749	0.113	A	G	0.1	ENSG00000206503	29909037	29913661	HLA-A
P04439-2	565	1	6	29729817	123	13.5	1.24e-19	0.67	0.0739	0.105	G	A	0.1	ENSG00000206503	29909037	29913661	HLA-A
P04439-2	565	1	6	29731966	128	11.3	7.19e-30	1	0.0884	0.165	T	C	0.06	ENSG00000206503	29909037	29913661	HLA-A
P04439-2	565	1	6	29738042	129	11.3	4.75e-30	1	0.0882	0.166	T	C	0.06	ENSG00000206503	29909037	29913661	HLA-A
P04439-2	565	1	6	29739000	129	11.3	4.65e-30	1	0.0882	0.166	C	G	0.06	ENSG00000206503	29909037	29913661	HLA-A
P04439-2	565	1	6	29740024	129	11.3	4.65e-30	1	0.0882	0.166	G	A	0.06	ENSG00000206503	29909037	29913661	HLA-A
P04439-2	565	1	6	29740548	129	11.3	4.65e-30	1	0.0882	0.166	G	A	0.06	ENSG00000206503	29909037	29913661	HLA-A
P04439-2	565	1	6	29741535	129	11.3	4.65e-30	1	0.0882	0.166	T	C	0.06	ENSG00000206503	29909037	29913661	HLA-A
P04439-2	565	1	6	29742842	129	11.3	4.91e-30	1	0.0882	0.166	T	C	0.06	ENSG00000206503	29909037	29913661	HLA-A
P04439-2	565	1	6	29744135	129	11.3	4.91e-30	1	0.0882	0.166	A	C	0.06	ENSG00000206503	29909037	29913661	HLA-A
P04439-2	565	1	6	29745211	129	11.3	4.71e-30	1	0.0882	0.166	A	G	0.06	ENSG00000206503	29909037	29913661	HLA-A
P04439-2	565	1	6	29748509	129	11.3	5.49e-30	1	0.0882	0.166	C	T	0.06	ENSG00000206503	29909037	29913661	HLA-A
P04439-2	565	1	6	29750776	122	13.2	2.54e-20	0.698	0.0756	0.109	C	T	0.09	ENSG00000206503	29909037	29913661	HLA-A
P04439-2	565	1	6	29753583	129	11.3	4.91e-30	1	0.0882	0.166	A	G	0.06	ENSG00000206503	29909037	29913661	HLA-A
P04439-2	565	1	6	29753831	129	11.3	4.91e-30	1	0.0882	0.166	C	A	0.06	ENSG00000206503	29909037	29913661	HLA-A
P04439-2	565	1	6	29754368	129	11.3	4.91e-30	1	0.0882	0.166	T	G	0.06	ENSG00000206503	29909037	29913661	HLA-A
P04439-2	565	1	6	29756800	126	11.7	2.8e-27	0.926	0.0856	0.15	C	T	0.07	ENSG00000206503	29909037	29913661	HLA-A
P04439-2	565	1	6	29760029	129	11.3	4.91e-30	1	0.0882	0.166	G	C	0.06	ENSG00000206503	29909037	29913661	HLA-A
P04439-2	565	1	6	29760536	129	11.3	4.91e-30	1	0.0882	0.166	G	A	0.06	ENSG00000206503	29909037	29913661	HLA-A
P04439-2	565	1	6	29762178	129	11.3	4.19e-30	1.01	0.0882	0.166	C	T	0.06	ENSG00000206503	29909037	29913661	HLA-A
P04439-2	565	1	6	29762639	129	11.3	4.91e-30	1	0.0882	0.166	A	T	0.06	ENSG00000206503	29909037	29913661	HLA-A
P04439-2	565	1	6	29766301	129	11.3	4.91e-30	1	0.0882	0.166	G	A	0.06	ENSG00000206503	29909037	29913661	HLA-A
P04439-2	565	1	6	29781559	130	11.4	3.13e-30	1	0.0879	0.167	A	G	0.06	ENSG00000206503	29909037	29913661	HLA-A
P04439-2	565	1	6	29783419	130	11.4	2.93e-30	1	0.0879	0.167	C	T	0.06	ENSG00000206503	29909037	29913661	HLA-A
P04439-2	565	1	6	29783491	130	11.4	2.71e-30	1	0.0879	0.168	T	C	0.06	ENSG00000206503	29909037	29913661	HLA-A
P04439-2	565	1	6	29784310	130	11.4	3.05e-30	1	0.0879	0.167	G	A	0.06	ENSG00000206503	29909037	29913661	HLA-A
P04439-2	565	1	6	29784543	130	11.4	2.93e-30	1	0.0879	0.167	A	C	0.06	ENSG00000206503	29909037	29913661	HLA-A
P04439-2	565	1	6	29784769	130	11.4	2.93e-30	1	0.0879	0.167	T	C	0.06	ENSG00000206503	29909037	29913661	HLA-A
P04439-2	565	1	6	29784983	132	11.5	2.42e-30	0.991	0.0866	0.168	G	A	0.06	ENSG00000206503	29909037	29913661	HLA-A
P04439-2	565	1	6	29785070	130	11.4	3.15e-30	1	0.0879	0.167	T	C	0.06	ENSG00000206503	29909037	29913661	HLA-A
P04439-2	565	1	6	29785662	130	11.4	2.31e-30	1.01	0.0879	0.168	G	T	0.06	ENSG00000206503	29909037	29913661	HLA-A
P04439-2	565	1	6	29785671	130	11.4	2.93e-30	1	0.0879	0.167	C	T	0.06	ENSG00000206503	29909037	29913661	HLA-A
P04439-2	565	1	6	29785828	130	11.4	2.93e-30	1	0.0879	0.167	G	A	0.06	ENSG00000206503	29909037	29913661	HLA-A
P04439-2	565	1	6	29785958	130	11.4	2.93e-30	1	0.0879	0.167	C	G	0.06	ENSG00000206503	29909037	29913661	HLA-A
P04439-2	565	1	6	29786057	130	11.4	2.32e-30	1.01	0.0879	0.168	G	T	0.06	ENSG00000206503	29909037	29913661	HLA-A
P04439-2	565	1	6	29786214	130	11.4	2.32e-30	1.01	0.0879	0.168	C	T	0.06	ENSG00000206503	29909037	29913661	HLA-A
P04439-2	565	1	6	29786265	130	11.4	2.93e-30	1	0.0879	0.167	T	A	0.06	ENSG00000206503	29909037	29913661	HLA-A
P04439-2	565	1	6	29786335	130	11.4	2.93e-30	1	0.0879	0.167	C	T	0.06	ENSG00000206503	29909037	29913661	HLA-A
P04439-2	565	1	6	29786346	130	11.4	2.27e-30	1.01	0.088	0.168	C	T	0.06	ENSG00000206503	29909037	29913661	HLA-A
P04439-2	565	1	6	29786352	129	11.3	4.29e-30	1.01	0.0886	0.166	G	A	0.06	ENSG00000206503	29909037	29913661	HLA-A
P04439-2	565	1	6	29786409	130	11.4	2.93e-30	1	0.0879	0.167	C	G	0.06	ENSG00000206503	29909037	29913661	HLA-A
P04439-2	565	1	6	29786766	130	11.4	2.93e-30	1	0.0879	0.167	G	A	0.06	ENSG00000206503	29909037	29913661	HLA-A
P04439-2	565	1	6	29786873	130	11.4	2.32e-30	1.01	0.0879	0.168	C	T	0.06	ENSG00000206503	29909037	29913661	HLA-A
P04439-2	565	1	6	29787532	130	11.4	2.93e-30	1	0.0879	0.167	T	G	0.06	ENSG00000206503	29909037	29913661	HLA-A
P04439-2	565	1	6	29787649	130	11.4	2.32e-30	1.01	0.0879	0.168	G	A	0.06	ENSG00000206503	29909037	29913661	HLA-A
P04439-2	565	1	6	29788537	130	11.4	2.68e-30	1.01	0.0879	0.168	C	T	0.06	ENSG00000206503	29909037	29913661	HLA-A
P04439-2	565	1	6	29788794	130	11.4	2.84e-30	1	0.0879	0.167	T	G	0.06	ENSG00000206503	29909037	29913661	HLA-A
P04439-2	565	1	6	29790563	130	11.4	2.71e-30	1.01	0.0879	0.168	A	G	0.06	ENSG00000206503	29909037	29913661	HLA-A
P04439-2	565	1	6	29791992	130	11.4	2.79e-30	1	0.0879	0.167	C	T	0.06	ENSG00000206503	29909037	29913661	HLA-A
P04439-2	565	1	6	29792442	130	11.3	2.22e-30	1.01	0.0883	0.168	C	T	0.06	ENSG00000206503	29909037	29913661	HLA-A
P04439-2	565	1	6	29792470	130	11.4	3.02e-30	1	0.0879	0.167	G	C	0.06	ENSG00000206503	29909037	29913661	HLA-A
P04439-2	565	1	6	29796369	130	11.4	3.42e-30	1	0.0879	0.167	A	T	0.06	ENSG00000206503	29909037	29913661	HLA-A
P04439-2	565	1	6	29796749	130	11.4	3.27e-30	1	0.0879	0.167	C	A	0.06	ENSG00000206503	29909037	29913661	HLA-A
P04439-2	565	1	6	29798083	130	11.4	4.4e-30	1	0.0879	0.166	C	T	0.06	ENSG00000206503	29909037	29913661	HLA-A
P04439-2	565	1	6	29798634	128	10.9	2.23e-31	1.06	0.0914	0.174	C	A	0.06	ENSG00000206503	29909037	29913661	HLA-A
P04439-2	565	1	6	29798642	111	12.9	1e-17	0.662	0.0772	0.0941	C	T	0.08	ENSG00000206503	29909037	29913661	HLA-A
P04439-2	565	1	6	29799383	136	11.3	7.37e-33	1.05	0.0881	0.183	T	C	0.06	ENSG00000206503	29909037	29913661	HLA-A
P04439-2	565	1	6	29800067	133	11.5	2.96e-31	1.01	0.0871	0.173	A	G	0.06	ENSG00000206503	29909037	29913661	HLA-A
P04439-2	565	1	6	29800101	115	15.9	3.94e-13	0.457	0.063	0.0674	C	A	0.14	ENSG00000206503	29909037	29913661	HLA-A
P04439-2	565	1	6	29801113	133	11.5	2.91e-31	1.01	0.0871	0.173	G	C	0.06	ENSG00000206503	29909037	29913661	HLA-A
P04439-2	565	1	6	29801652	133	11.5	3.75e-31	1.01	0.0871	0.173	A	G	0.06	ENSG00000206503	29909037	29913661	HLA-A
P04439-2	565	1	6	29802676	133	11.5	8.64e-31	1	0.0867	0.17	A	C	0.06	ENSG00000206503	29909037	29913661	HLA-A
P04439-2	565	1	6	29802893	133	11.5	3.75e-31	1.01	0.0871	0.173	A	G	0.06	ENSG00000206503	29909037	29913661	HLA-A
P04439-2	565	1	6	29802971	133	11.5	3.75e-31	1.01	0.0871	0.173	T	C	0.06	ENSG00000206503	29909037	29913661	HLA-A
P04439-2	565	1	6	29802978	134	11.5	1.88e-31	1.02	0.0873	0.174	A	C	0.06	ENSG00000206503	29909037	29913661	HLA-A
P04439-2	565	1	6	29803114	133	11.5	2.96e-31	1.01	0.0871	0.173	G	C	0.06	ENSG00000206503	29909037	29913661	HLA-A
P04439-2	565	1	6	29803341	133	11.5	3.72e-31	1.01	0.0871	0.173	C	G	0.06	ENSG00000206503	29909037	29913661	HLA-A
P04439-2	565	1	6	29803382	133	11.5	3.75e-31	1.01	0.0871	0.173	T	C	0.06	ENSG00000206503	29909037	29913661	HLA-A
P04439-2	565	1	6	29803523	134	11.5	1.88e-31	1.02	0.0873	0.174	C	G	0.06	ENSG00000206503	29909037	29913661	HLA-A
P04439-2	565	1	6	29803730	134	11.4	2.01e-31	1.02	0.0873	0.174	C	G	0.06	ENSG00000206503	29909037	29913661	HLA-A
P04439-2	565	1	6	29804176	135	11.5	3.27e-32	1.03	0.0873	0.179	A	G	0.06	ENSG00000206503	29909037	29913661	HLA-A
P04439-2	565	1	6	29804319	134	11.5	2.72e-31	1.01	0.087	0.173	G	C	0.06	ENSG00000206503	29909037	29913661	HLA-A
P04439-2	565	1	6	29804454	133	11.5	2.96e-31	1.01	0.0871	0.173	G	A	0.06	ENSG00000206503	29909037	29913661	HLA-A
P04439-2	565	1	6	29805121	134	11.5	2.72e-31	1.01	0.087	0.173	C	A	0.06	ENSG00000206503	29909037	29913661	HLA-A
P04439-2	565	1	6	29805276	134	11.5	2.72e-31	1.01	0.087	0.173	T	A	0.06	ENSG00000206503	29909037	29913661	HLA-A
P04439-2	565	1	6	29805471	133	11.5	2.98e-31	1.01	0.0872	0.173	T	C	0.06	ENSG00000206503	29909037	29913661	HLA-A
P04439-2	565	1	6	29807077	133	11.5	2.96e-31	1.01	0.0871	0.173	C	A	0.06	ENSG00000206503	29909037	29913661	HLA-A
P04439-2	565	1	6	29807591	134	11.5	2.46e-31	1.01	0.0871	0.174	A	G	0.06	ENSG00000206503	29909037	29913661	HLA-A
P04439-2	565	1	6	29807626	133	11.5	3.22e-31	1.01	0.0872	0.173	C	A	0.06	ENSG00000206503	29909037	29913661	HLA-A
P04439-2	565	1	6	29807775	134	11.5	2.66e-31	1.01	0.0871	0.173	A	C	0.06	ENSG00000206503	29909037	29913661	HLA-A
P04439-2	565	1	6	29809508	133	11.5	2.96e-31	1.01	0.0871	0.173	C	T	0.06	ENSG00000206503	29909037	29913661	HLA-A
P04439-2	565	1	6	29809579	133	11.5	2.96e-31	1.01	0.0871	0.173	G	T	0.06	ENSG00000206503	29909037	29913661	HLA-A
P04439-2	565	1	6	29809956	133	11.5	2.98e-31	1.01	0.0871	0.173	C	T	0.06	ENSG00000206503	29909037	29913661	HLA-A
P04439-2	565	1	6	29810447	133	11.5	2.96e-31	1.01	0.0871	0.173	A	G	0.06	ENSG00000206503	29909037	29913661	HLA-A
P04439-2	565	1	6	29810467	133	11.5	2.99e-31	1.01	0.0872	0.173	C	G	0.06	ENSG00000206503	29909037	29913661	HLA-A
P04439-2	565	1	6	29810496	133	11.5	2.99e-31	1.01	0.0872	0.173	C	T	0.06	ENSG00000206503	29909037	29913661	HLA-A
P04439-2	565	1	6	29810851	133	11.5	2.96e-31	1.01	0.0871	0.173	C	T	0.06	ENSG00000206503	29909037	29913661	HLA-A
P04439-2	565	1	6	29810877	133	11.5	2.96e-31	1.01	0.0871	0.173	C	T	0.06	ENSG00000206503	29909037	29913661	HLA-A
P04439-2	565	1	6	29811237	103	18.2	1.43e-08	0.312	0.0551	0.0412	T	C	0.21	ENSG00000206503	29909037	29913661	HLA-A
P04439-2	565	1	6	29811709	133	11.5	2.96e-31	1.01	0.0871	0.173	C	T	0.06	ENSG00000206503	29909037	29913661	HLA-A
P04439-2	565	1	6	29811750	133	11.5	2.96e-31	1.01	0.0871	0.173	T	C	0.06	ENSG00000206503	29909037	29913661	HLA-A
P04439-2	565	1	6	29811819	133	11.5	2.84e-31	1.01	0.0871	0.173	A	G	0.06	ENSG00000206503	29909037	29913661	HLA-A
P04439-2	565	1	6	29811876	121	12.9	7.36e-21	0.724	0.0772	0.112	A	G	0.09	ENSG00000206503	29909037	29913661	HLA-A
P04439-2	565	1	6	29812255	133	11.5	3.12e-31	1.01	0.0872	0.173	G	A	0.06	ENSG00000206503	29909037	29913661	HLA-A
P04439-2	565	1	6	29812445	133	11.5	2.96e-31	1.01	0.0871	0.173	T	C	0.06	ENSG00000206503	29909037	29913661	HLA-A
P04439-2	565	1	6	29812505	103	18.2	1.43e-08	0.312	0.0551	0.0412	A	T	0.21	ENSG00000206503	29909037	29913661	HLA-A
P04439-2	565	1	6	29812643	117	15.8	1.43e-13	0.467	0.0632	0.07	G	A	0.14	ENSG00000206503	29909037	29913661	HLA-A
P04439-2	565	1	6	29812750	103	18.1	1.32e-08	0.313	0.0551	0.0414	A	C	0.21	ENSG00000206503	29909037	29913661	HLA-A
P04439-2	565	1	6	29812807	103	18.2	1.44e-08	0.312	0.0551	0.0411	A	G	0.21	ENSG00000206503	29909037	29913661	HLA-A
P04439-2	565	1	6	29812896	133	11.5	4.29e-31	1.01	0.0871	0.172	G	A	0.06	ENSG00000206503	29909037	29913661	HLA-A
P04439-2	565	1	6	29812958	133	11.5	2.84e-31	1.01	0.0871	0.173	G	A	0.06	ENSG00000206503	29909037	29913661	HLA-A
P04439-2	565	1	6	29812974	103	18.2	1.44e-08	0.312	0.0551	0.0411	G	A	0.21	ENSG00000206503	29909037	29913661	HLA-A
P04439-2	565	1	6	29813409	103	18.2	1.41e-08	0.312	0.0551	0.0412	A	T	0.21	ENSG00000206503	29909037	29913661	HLA-A
P04439-2	565	1	6	29813430	133	11.5	2.84e-31	1.01	0.0871	0.173	C	T	0.06	ENSG00000206503	29909037	29913661	HLA-A
P04439-2	565	1	6	29813489	133	11.5	2.84e-31	1.01	0.0871	0.173	C	T	0.06	ENSG00000206503	29909037	29913661	HLA-A
P04439-2	565	1	6	29813565	133	11.5	2.96e-31	1.01	0.0872	0.173	C	T	0.06	ENSG00000206503	29909037	29913661	HLA-A
P04439-2	565	1	6	29813573	103	18.2	1.44e-08	0.312	0.0551	0.0411	T	C	0.21	ENSG00000206503	29909037	29913661	HLA-A
P04439-2	565	1	6	29813682	103	18.2	1.44e-08	0.312	0.0551	0.0411	A	G	0.21	ENSG00000206503	29909037	29913661	HLA-A
P04439-2	565	1	6	29813836	130	11.2	6.96e-31	1.03	0.0892	0.171	C	A	0.06	ENSG00000206503	29909037	29913661	HLA-A
P04439-2	565	1	6	29813855	128	11.1	7.59e-31	1.04	0.09	0.171	A	G	0.06	ENSG00000206503	29909037	29913661	HLA-A
P04439-2	565	1	6	29813870	128	11.1	7.59e-31	1.04	0.09	0.171	A	G	0.06	ENSG00000206503	29909037	29913661	HLA-A
P04439-2	565	1	6	29814364	133	11.5	2.84e-31	1.01	0.0871	0.173	A	G	0.06	ENSG00000206503	29909037	29913661	HLA-A
P04439-2	565	1	6	29814553	133	11.5	2.95e-31	1.01	0.0872	0.173	A	G	0.06	ENSG00000206503	29909037	29913661	HLA-A
P04439-2	565	1	6	29814986	133	11.5	2.8e-31	1.01	0.0872	0.173	C	T	0.06	ENSG00000206503	29909037	29913661	HLA-A
P04439-2	565	1	6	29815694	133	11.5	2.78e-31	1.01	0.0872	0.173	C	T	0.06	ENSG00000206503	29909037	29913661	HLA-A
P04439-2	565	1	6	29815754	103	18	1.11e-08	0.318	0.0557	0.0418	A	G	0.2	ENSG00000206503	29909037	29913661	HLA-A
P04439-2	565	1	6	29815787	103	18.2	1.44e-08	0.312	0.0551	0.0411	C	T	0.21	ENSG00000206503	29909037	29913661	HLA-A
P04439-2	565	1	6	29816034	117	15.8	1.36e-13	0.468	0.0632	0.0701	C	A	0.14	ENSG00000206503	29909037	29913661	HLA-A
P04439-2	565	1	6	29816041	133	11.5	2.84e-31	1.01	0.0871	0.173	G	A	0.06	ENSG00000206503	29909037	29913661	HLA-A
P04439-2	565	1	6	29816289	133	11.5	2.8e-31	1.01	0.0872	0.173	T	C	0.06	ENSG00000206503	29909037	29913661	HLA-A
P04439-2	565	1	6	29817086	133	11.5	3e-31	1.01	0.0872	0.173	T	G	0.06	ENSG00000206503	29909037	29913661	HLA-A
P04439-2	565	1	6	29817253	133	11.5	2.96e-31	1.01	0.0871	0.173	C	G	0.06	ENSG00000206503	29909037	29913661	HLA-A
P04439-2	565	1	6	29817288	133	11.5	2.96e-31	1.01	0.0871	0.173	T	C	0.06	ENSG00000206503	29909037	29913661	HLA-A
P04439-2	565	1	6	29817379	133	11.5	2.96e-31	1.01	0.0871	0.173	T	C	0.06	ENSG00000206503	29909037	29913661	HLA-A
P04439-2	565	1	6	29820977	137	12.4	2.73e-28	0.891	0.0807	0.156	C	T	0.07	ENSG00000206503	29909037	29913661	HLA-A
P04439-2	565	1	6	29821018	137	12.4	2.73e-28	0.891	0.0807	0.156	G	T	0.07	ENSG00000206503	29909037	29913661	HLA-A
P04439-2	565	1	6	29821221	137	12.4	2.73e-28	0.891	0.0807	0.156	G	A	0.07	ENSG00000206503	29909037	29913661	HLA-A
P04439-2	565	1	6	29821439	137	12.4	2.73e-28	0.891	0.0807	0.156	C	T	0.07	ENSG00000206503	29909037	29913661	HLA-A
P04439-2	565	1	6	29821683	137	12.4	2.57e-28	0.891	0.0807	0.156	G	A	0.07	ENSG00000206503	29909037	29913661	HLA-A
P04439-2	565	1	6	29822200	137	12.4	2.08e-28	0.892	0.0807	0.156	G	T	0.07	ENSG00000206503	29909037	29913661	HLA-A
P04439-2	565	1	6	29822726	137	12.4	2.73e-28	0.891	0.0807	0.156	G	A	0.07	ENSG00000206503	29909037	29913661	HLA-A
P04439-2	565	1	6	29823191	133	11.5	2.96e-31	1.01	0.0871	0.173	C	A	0.06	ENSG00000206503	29909037	29913661	HLA-A
P04439-2	565	1	6	29826149	133	11.5	2.96e-31	1.01	0.0871	0.173	C	T	0.06	ENSG00000206503	29909037	29913661	HLA-A
P04439-2	565	1	6	29826214	110	19.1	7.73e-09	0.302	0.0524	0.0427	T	C	0.23	ENSG00000206503	29909037	29913661	HLA-A
P04439-2	565	1	6	29826336	110	19.1	7.73e-09	0.302	0.0524	0.0427	A	G	0.23	ENSG00000206503	29909037	29913661	HLA-A
P04439-2	565	1	6	29826480	110	19.1	7.73e-09	0.302	0.0524	0.0427	G	A	0.23	ENSG00000206503	29909037	29913661	HLA-A
P04439-2	565	1	6	29826549	133	11.5	2.96e-31	1.01	0.0871	0.173	T	C	0.06	ENSG00000206503	29909037	29913661	HLA-A
P04439-2	565	1	6	29827390	110	19.1	7.73e-09	0.302	0.0524	0.0427	A	C	0.23	ENSG00000206503	29909037	29913661	HLA-A
P04439-2	565	1	6	29827663	110	19.1	7.73e-09	0.302	0.0524	0.0427	G	A	0.23	ENSG00000206503	29909037	29913661	HLA-A
P04439-2	565	1	6	29828316	137	12.4	2.73e-28	0.891	0.0807	0.156	G	A	0.07	ENSG00000206503	29909037	29913661	HLA-A
P04439-2	565	1	6	29829450	133	11.5	2.96e-31	1.01	0.0871	0.173	C	G	0.06	ENSG00000206503	29909037	29913661	HLA-A
P04439-2	565	1	6	29829494	133	11.5	2.96e-31	1.01	0.0871	0.173	G	A	0.06	ENSG00000206503	29909037	29913661	HLA-A
P04439-2	565	1	6	29830411	110	19.1	7.73e-09	0.302	0.0524	0.0427	G	A	0.23	ENSG00000206503	29909037	29913661	HLA-A
P04439-2	565	1	6	29830652	110	19.1	7.73e-09	0.302	0.0524	0.0427	A	G	0.23	ENSG00000206503	29909037	29913661	HLA-A
P04439-2	565	1	6	29830777	133	11.5	2.96e-31	1.01	0.0871	0.173	A	G	0.06	ENSG00000206503	29909037	29913661	HLA-A
P04439-2	565	1	6	29831052	110	19.1	8.62e-09	0.302	0.0524	0.0424	G	T	0.23	ENSG00000206503	29909037	29913661	HLA-A
P04439-2	565	1	6	29831372	110	19.1	8.07e-09	0.302	0.0524	0.0426	G	A	0.23	ENSG00000206503	29909037	29913661	HLA-A
P04439-2	565	1	6	29831657	136	12.4	3.06e-28	0.89	0.0808	0.155	G	T	0.07	ENSG00000206503	29909037	29913661	HLA-A
P04439-2	565	1	6	29831987	114	19.5	5.9e-09	0.298	0.0512	0.0434	G	A	0.23	ENSG00000206503	29909037	29913661	HLA-A
P04439-2	565	1	6	29832016	109	19	1.05e-08	0.301	0.0526	0.0419	G	A	0.22	ENSG00000206503	29909037	29913661	HLA-A
P04439-2	565	1	6	29832170	113	19	2.77e-09	0.313	0.0526	0.0453	A	G	0.22	ENSG00000206503	29909037	29913661	HLA-A
P04439-2	565	1	6	29832375	110	19.1	8.06e-09	0.302	0.0524	0.0426	T	C	0.23	ENSG00000206503	29909037	29913661	HLA-A
P04439-2	565	1	6	29832497	133	11.5	3.26e-31	1.01	0.0871	0.173	G	A	0.06	ENSG00000206503	29909037	29913661	HLA-A
P04439-2	565	1	6	29832526	107	18.8	1.26e-08	0.303	0.0532	0.0415	T	C	0.22	ENSG00000206503	29909037	29913661	HLA-A
P04439-2	565	1	6	29832600	107	18.8	1.24e-08	0.303	0.0532	0.0415	T	C	0.22	ENSG00000206503	29909037	29913661	HLA-A
P04439-2	565	1	6	29833109	133	11.5	2.96e-31	1.01	0.0871	0.173	T	C	0.06	ENSG00000206503	29909037	29913661	HLA-A
P04439-2	565	1	6	29835346	133	11.5	2.98e-31	1.01	0.0871	0.173	A	C	0.06	ENSG00000206503	29909037	29913661	HLA-A
P04439-2	565	1	6	29836018	133	11.5	2.98e-31	1.01	0.0871	0.173	C	T	0.06	ENSG00000206503	29909037	29913661	HLA-A
P04439-2	565	1	6	29836270	133	11.5	3.15e-31	1.01	0.0871	0.173	A	C	0.06	ENSG00000206503	29909037	29913661	HLA-A
P04439-2	565	1	6	29836817	133	11.5	2.98e-31	1.01	0.0871	0.173	C	T	0.06	ENSG00000206503	29909037	29913661	HLA-A
P04439-2	565	1	6	29836825	133	11.5	2.98e-31	1.01	0.0871	0.173	C	T	0.06	ENSG00000206503	29909037	29913661	HLA-A
P04439-2	565	1	6	29836951	133	11.5	2.98e-31	1.01	0.0871	0.173	T	C	0.06	ENSG00000206503	29909037	29913661	HLA-A
P04439-2	565	1	6	29837882	133	11.5	2.98e-31	1.01	0.0871	0.173	C	A	0.06	ENSG00000206503	29909037	29913661	HLA-A
P04439-2	565	1	6	29837940	133	11.5	3.13e-31	1.01	0.0872	0.173	C	T	0.06	ENSG00000206503	29909037	29913661	HLA-A
P04439-2	565	1	6	29838575	133	11.5	3.29e-31	1.01	0.0872	0.173	A	G	0.06	ENSG00000206503	29909037	29913661	HLA-A
P04439-2	565	1	6	29839097	133	11.5	2.98e-31	1.01	0.0871	0.173	A	T	0.06	ENSG00000206503	29909037	29913661	HLA-A
P04439-2	565	1	6	29840298	133	11.5	2.98e-31	1.01	0.0871	0.173	G	A	0.06	ENSG00000206503	29909037	29913661	HLA-A
P04439-2	565	1	6	29840952	133	11.5	3.09e-31	1.01	0.0872	0.173	G	A	0.06	ENSG00000206503	29909037	29913661	HLA-A
P04439-2	565	1	6	29841510	133	11.5	3.09e-31	1.01	0.0872	0.173	T	C	0.06	ENSG00000206503	29909037	29913661	HLA-A
P04439-2	565	1	6	29841569	133	11.5	3.09e-31	1.01	0.0872	0.173	A	G	0.06	ENSG00000206503	29909037	29913661	HLA-A
P04439-2	565	1	6	29841590	133	11.5	3e-31	1.01	0.0872	0.173	T	A	0.06	ENSG00000206503	29909037	29913661	HLA-A
P04439-2	565	1	6	29841611	133	11.5	3e-31	1.01	0.0872	0.173	C	T	0.06	ENSG00000206503	29909037	29913661	HLA-A
P04439-2	565	1	6	29842577	133	11.5	2.88e-31	1.01	0.0871	0.173	C	G	0.06	ENSG00000206503	29909037	29913661	HLA-A
P04439-2	565	1	6	29843023	133	11.5	2.88e-31	1.01	0.0871	0.173	A	G	0.06	ENSG00000206503	29909037	29913661	HLA-A
P04439-2	565	1	6	29843092	133	11.5	6.91e-31	1.01	0.087	0.171	T	A	0.06	ENSG00000206503	29909037	29913661	HLA-A
P04439-2	565	1	6	29849532	133	11.5	2.98e-31	1.01	0.0871	0.173	G	A	0.06	ENSG00000206503	29909037	29913661	HLA-A
P04439-2	565	1	6	29850102	134	11.5	2.66e-31	1.01	0.0872	0.173	G	A	0.06	ENSG00000206503	29909037	29913661	HLA-A
P04439-2	565	1	6	29850111	133	11.5	2.95e-31	1.01	0.0872	0.173	G	C	0.06	ENSG00000206503	29909037	29913661	HLA-A
P04439-2	565	1	6	29850550	133	11.5	2.79e-31	1.01	0.0871	0.173	C	G	0.06	ENSG00000206503	29909037	29913661	HLA-A
P04439-2	565	1	6	29850784	112	16.7	1.72e-11	0.404	0.06	0.058	A	G	0.18	ENSG00000206503	29909037	29913661	HLA-A
P04439-2	565	1	6	29850849	133	11.5	2.98e-31	1.01	0.0871	0.173	A	C	0.06	ENSG00000206503	29909037	29913661	HLA-A
P04439-2	565	1	6	29854506	131	11.7	5.5e-29	0.952	0.0852	0.16	C	T	0.07	ENSG00000206503	29909037	29913661	HLA-A
P04439-2	565	1	6	29854849	122	15.6	5.09e-15	0.501	0.064	0.0784	G	T	0.14	ENSG00000206503	29909037	29913661	HLA-A
P04439-2	565	1	6	29855902	125	11.5	3.23e-27	0.936	0.0866	0.15	G	A	0.06	ENSG00000206503	29909037	29913661	HLA-A
P04439-2	565	1	6	29858903	128	11.5	9.12e-29	0.97	0.0872	0.159	A	G	0.06	ENSG00000206503	29909037	29913661	HLA-A
P04439-2	565	1	6	29865311	132	11.7	2.18e-29	0.959	0.0852	0.162	C	A	0.07	ENSG00000206503	29909037	29913661	HLA-A
P04439-2	565	1	6	29867181	132	11.5	2.99e-30	0.992	0.0868	0.167	C	T	0.06	ENSG00000206503	29909037	29913661	HLA-A
P04439-2	565	1	6	29875608	134	11.9	1.88e-29	0.949	0.0842	0.163	G	C	0.07	ENSG00000206503	29909037	29913661	HLA-A
P04439-2	565	1	6	29876639	133	11.8	1.86e-29	0.954	0.0847	0.163	C	G	0.07	ENSG00000206503	29909037	29913661	HLA-A
P04439-2	565	1	6	29880640	126	11.5	6.57e-28	0.954	0.0871	0.154	C	A	0.06	ENSG00000206503	29909037	29913661	HLA-A
P04439-2	565	1	6	29884066	133	11.8	4.65e-29	0.944	0.0844	0.16	A	C	0.07	ENSG00000206503	29909037	29913661	HLA-A
P04439-2	565	1	6	29892854	128	14.1	1.92e-19	0.638	0.0707	0.104	T	G	0.11	ENSG00000206503	29909037	29913661	HLA-A
P04439-2	565	1	6	29894523	130	11.9	6.08e-28	0.923	0.0842	0.154	G	A	0.07	ENSG00000206503	29909037	29913661	HLA-A
P04439-2	565	1	6	29898897	133	11.8	1.64e-29	0.954	0.0846	0.163	T	C	0.07	ENSG00000206503	29909037	29913661	HLA-A
P04439-2	565	1	6	29905957	136	11.7	6.52e-31	0.986	0.0853	0.171	C	T	0.06	ENSG00000206503	29909037	29913661	HLA-A
P04439-2	565	1	6	29906026	133	11.5	3.02e-31	1.01	0.0871	0.173	A	G	0.06	ENSG00000206503	29909037	29913661	HLA-A
P04439-2	565	1	6	29906533	133	11.5	2.98e-31	1.01	0.0871	0.173	C	T	0.06	ENSG00000206503	29909037	29913661	HLA-A
P04439-2	565	1	6	29906557	133	11.5	3e-31	1.01	0.0872	0.173	A	C	0.06	ENSG00000206503	29909037	29913661	HLA-A
P04439-2	565	1	6	29906776	133	11.5	2.98e-31	1.01	0.0871	0.173	A	T	0.06	ENSG00000206503	29909037	29913661	HLA-A
P04439-2	565	1	6	29907486	134	11.5	1.81e-31	1.02	0.0872	0.174	A	G	0.06	ENSG00000206503	29909037	29913661	HLA-A
P04439-2	565	1	6	29907824	134	11.5	1.61e-31	1.02	0.0871	0.175	T	C	0.06	ENSG00000206503	29909037	29913661	HLA-A
P04439-2	565	1	6	29910033	133	11.5	2.89e-31	1.01	0.0872	0.173	G	A	0.06	ENSG00000206503	29909037	29913661	HLA-A
P04439-2	565	1	6	29910265	133	11.5	2.98e-31	1.01	0.0871	0.173	G	T	0.06	ENSG00000206503	29909037	29913661	HLA-A
P04439-2	565	1	6	29910324	131	11.4	1.19e-30	1.01	0.0878	0.17	G	C	0.06	ENSG00000206503	29909037	29913661	HLA-A
P04439-2	565	1	6	29912410	131	11.4	1.24e-30	1.01	0.0878	0.169	G	A	0.06	ENSG00000206503	29909037	29913661	HLA-A
P04439-2	565	1	6	29912614	132	11.4	6.52e-31	1.01	0.0878	0.171	C	A	0.06	ENSG00000206503	29909037	29913661	HLA-A
P04439-2	565	1	6	29913386	131	11.4	1.18e-30	1.01	0.0878	0.17	C	G	0.06	ENSG00000206503	29909037	29913661	HLA-A
P04439-2	565	1	6	29913708	131	11.4	1.06e-30	1.01	0.0878	0.17	C	T	0.06	ENSG00000206503	29909037	29913661	HLA-A
P04439-2	565	1	6	29915117	131	11.4	9.76e-31	1.01	0.0879	0.17	C	G	0.06	ENSG00000206503	29909037	29913661	HLA-A
P04439-2	565	1	6	29915805	131	11.4	1.24e-30	1.01	0.0878	0.169	T	C	0.06	ENSG00000206503	29909037	29913661	HLA-A
P04439-2	565	1	6	29916351	131	11.4	1.22e-30	1.01	0.0878	0.17	C	T	0.06	ENSG00000206503	29909037	29913661	HLA-A
P04439-2	565	1	6	29916490	131	11.4	1.34e-30	1.01	0.0877	0.169	A	G	0.06	ENSG00000206503	29909037	29913661	HLA-A
P04439-2	565	1	6	29917505	131	11.4	1.19e-30	1.01	0.0878	0.17	C	A	0.06	ENSG00000206503	29909037	29913661	HLA-A
P04439-2	565	1	6	29919220	131	11.4	1.2e-30	1.01	0.0877	0.17	T	G	0.06	ENSG00000206503	29909037	29913661	HLA-A
P04439-2	565	1	6	29923489	131	11.4	9.91e-31	1.01	0.0879	0.17	T	A	0.06	ENSG00000206503	29909037	29913661	HLA-A
P04439-2	565	1	6	29925281	131	11.4	1.37e-30	1.01	0.0878	0.169	C	G	0.06	ENSG00000206503	29909037	29913661	HLA-A
P04439-2	565	1	6	29925877	131	11.4	1.16e-30	1.01	0.0878	0.17	G	A	0.06	ENSG00000206503	29909037	29913661	HLA-A
P04439-2	565	1	6	29926389	131	11.4	1.18e-30	1.01	0.0878	0.17	G	A	0.06	ENSG00000206503	29909037	29913661	HLA-A
P04439-2	565	1	6	29926415	131	11.4	1.13e-30	1.01	0.0878	0.17	C	A	0.06	ENSG00000206503	29909037	29913661	HLA-A
P04439-2	565	1	6	29927014	131	11.4	1.18e-30	1.01	0.0878	0.17	A	C	0.06	ENSG00000206503	29909037	29913661	HLA-A
P04439-2	565	1	6	29927095	109	17.6	5.35e-10	0.353	0.0569	0.0494	G	A	0.18	ENSG00000206503	29909037	29913661	HLA-A
P04439-2	565	1	6	29927168	109	17.6	5.35e-10	0.353	0.0569	0.0494	G	T	0.18	ENSG00000206503	29909037	29913661	HLA-A
P04439-2	565	1	6	29927221	109	17.6	5.38e-10	0.353	0.0569	0.0493	C	G	0.18	ENSG00000206503	29909037	29913661	HLA-A
P04439-2	565	1	6	29927463	109	17.6	5.38e-10	0.353	0.0569	0.0493	G	T	0.18	ENSG00000206503	29909037	29913661	HLA-A
P04439-2	565	1	6	29927610	109	17.6	5.38e-10	0.353	0.0569	0.0493	A	G	0.18	ENSG00000206503	29909037	29913661	HLA-A
P04439-2	565	1	6	29927629	109	17.6	5.35e-10	0.353	0.0569	0.0494	G	A	0.18	ENSG00000206503	29909037	29913661	HLA-A
P04439-2	565	1	6	29928188	131	11.4	1.19e-30	1.01	0.0878	0.17	G	A	0.06	ENSG00000206503	29909037	29913661	HLA-A
P04439-2	565	1	6	29928557	131	11.4	1.18e-30	1.01	0.0878	0.17	G	A	0.06	ENSG00000206503	29909037	29913661	HLA-A
P04439-2	565	1	6	29929324	131	11.4	1.18e-30	1.01	0.0878	0.17	T	C	0.06	ENSG00000206503	29909037	29913661	HLA-A
P04439-2	565	1	6	29929360	131	11.4	1.18e-30	1.01	0.0878	0.17	T	C	0.06	ENSG00000206503	29909037	29913661	HLA-A
P04439-2	565	1	6	29930402	131	11.4	1.18e-30	1.01	0.0878	0.17	T	C	0.06	ENSG00000206503	29909037	29913661	HLA-A
P04439-2	565	1	6	29930939	134	12.2	2.84e-28	0.907	0.0822	0.156	G	A	0.07	ENSG00000206503	29909037	29913661	HLA-A
P04439-2	565	1	6	29931013	103	18.5	2.34e-08	0.302	0.054	0.0399	C	A	0.22	ENSG00000206503	29909037	29913661	HLA-A
P04439-2	565	1	6	29932666	115	16.4	2.12e-12	0.428	0.0609	0.0632	G	A	0.14	ENSG00000206503	29909037	29913661	HLA-A
P04439-2	565	1	6	29932685	115	16.4	2.08e-12	0.428	0.0609	0.0633	T	A	0.14	ENSG00000206503	29909037	29913661	HLA-A
P04439-2	565	1	6	29933000	115	16.4	2.06e-12	0.428	0.0609	0.0633	A	G	0.14	ENSG00000206503	29909037	29913661	HLA-A
P04439-2	565	1	6	29934891	131	11.4	1.18e-30	1.01	0.0878	0.17	A	G	0.06	ENSG00000206503	29909037	29913661	HLA-A
P04439-2	565	1	6	29935806	100	18.1	2.96e-08	0.306	0.0553	0.0394	G	T	0.21	ENSG00000206503	29909037	29913661	HLA-A
P04439-2	565	1	6	29935997	131	11.5	3.75e-30	0.994	0.0871	0.167	A	C	0.06	ENSG00000206503	29909037	29913661	HLA-A
P04439-2	565	1	6	29936106	131	11.5	3.58e-30	0.994	0.0871	0.167	A	C	0.06	ENSG00000206503	29909037	29913661	HLA-A
P04439-2	565	1	6	29937971	123	13.7	2.29e-19	0.657	0.073	0.104	T	C	0.1	ENSG00000206503	29909037	29913661	HLA-A
P04439-2	565	1	6	29938293	132	11.5	1.54e-30	0.997	0.0868	0.169	A	T	0.06	ENSG00000206503	29909037	29913661	HLA-A
P04439-2	565	1	6	29938736	132	11.5	1.54e-30	0.997	0.0868	0.169	C	T	0.06	ENSG00000206503	29909037	29913661	HLA-A
P04439-2	565	1	6	29940786	132	11.5	1.65e-30	0.997	0.0868	0.169	A	T	0.06	ENSG00000206503	29909037	29913661	HLA-A
P04439-2	565	1	6	29941011	132	11.5	1.74e-30	0.996	0.0868	0.169	C	T	0.06	ENSG00000206503	29909037	29913661	HLA-A
P04439-2	565	1	6	29942489	132	11.5	1.75e-30	0.996	0.0868	0.169	C	T	0.06	ENSG00000206503	29909037	29913661	HLA-A
P04439-2	565	1	6	29943832	132	11.5	1.7e-30	0.996	0.0868	0.169	T	C	0.06	ENSG00000206503	29909037	29913661	HLA-A
P04439-2	565	1	6	29943906	132	11.5	1.74e-30	0.996	0.0868	0.169	T	C	0.06	ENSG00000206503	29909037	29913661	HLA-A
P04439-2	565	1	6	29948941	132	11.5	3.34e-30	0.991	0.0868	0.167	G	A	0.06	ENSG00000206503	29909037	29913661	HLA-A
P04439-2	565	1	6	29949843	133	11.5	1.4e-30	0.997	0.0868	0.169	C	G	0.06	ENSG00000206503	29909037	29913661	HLA-A
P04439-2	565	1	6	29959640	132	11.5	1.68e-30	0.996	0.0868	0.169	A	T	0.06	ENSG00000206503	29909037	29913661	HLA-A
P04439-2	565	1	6	29961566	132	11.5	1.58e-30	0.998	0.0869	0.169	A	G	0.06	ENSG00000206503	29909037	29913661	HLA-A
P04439-2	565	1	6	29969135	132	11.5	1.57e-30	0.997	0.0868	0.169	C	A	0.06	ENSG00000206503	29909037	29913661	HLA-A
P04439-2	565	1	6	29971574	132	11.5	1.74e-30	0.996	0.0868	0.169	C	T	0.06	ENSG00000206503	29909037	29913661	HLA-A
P04439-2	565	1	6	29971675	132	11.5	1.87e-30	0.995	0.0867	0.168	T	A	0.06	ENSG00000206503	29909037	29913661	HLA-A
P04439-2	565	1	6	29973620	132	11.5	1.74e-30	0.996	0.0868	0.169	T	C	0.06	ENSG00000206503	29909037	29913661	HLA-A
P04439-2	565	1	6	29981750	132	11.5	1.74e-30	0.996	0.0868	0.169	G	A	0.06	ENSG00000206503	29909037	29913661	HLA-A
P04439-2	565	1	6	29982041	132	11.5	1.74e-30	0.996	0.0868	0.169	G	C	0.06	ENSG00000206503	29909037	29913661	HLA-A
P04439-2	565	1	6	29983301	132	11.5	1.74e-30	0.996	0.0868	0.169	C	A	0.06	ENSG00000206503	29909037	29913661	HLA-A
P04439-2	565	1	6	29985492	132	11.5	1.74e-30	0.996	0.0868	0.169	G	T	0.06	ENSG00000206503	29909037	29913661	HLA-A
P04439-2	565	1	6	29993421	132	11.5	1.74e-30	0.996	0.0868	0.169	C	G	0.06	ENSG00000206503	29909037	29913661	HLA-A
P04439-2	565	1	6	29995704	132	11.5	1.74e-30	0.996	0.0868	0.169	T	C	0.06	ENSG00000206503	29909037	29913661	HLA-A
P04439-2	565	1	6	29997976	132	11.5	1.74e-30	0.996	0.0868	0.169	C	T	0.06	ENSG00000206503	29909037	29913661	HLA-A
P04439-2	565	1	6	30000687	132	11.5	1.74e-30	0.996	0.0868	0.169	T	C	0.06	ENSG00000206503	29909037	29913661	HLA-A
P04439-2	565	1	6	30001703	132	11.5	1.74e-30	0.996	0.0868	0.169	C	T	0.06	ENSG00000206503	29909037	29913661	HLA-A
P04439-2	565	1	6	30006805	132	11.5	1.74e-30	0.996	0.0868	0.169	G	A	0.06	ENSG00000206503	29909037	29913661	HLA-A
P04439-2	565	1	6	30012624	132	11.5	1.74e-30	0.996	0.0868	0.169	G	A	0.06	ENSG00000206503	29909037	29913661	HLA-A
P04439-2	565	1	6	30012760	132	11.5	1.74e-30	0.996	0.0868	0.169	A	G	0.06	ENSG00000206503	29909037	29913661	HLA-A
P04439-2	565	1	6	30015254	132	11.5	1.74e-30	0.996	0.0868	0.169	G	A	0.06	ENSG00000206503	29909037	29913661	HLA-A
P04439-2	565	1	6	30016074	132	11.5	1.74e-30	0.996	0.0868	0.169	G	A	0.06	ENSG00000206503	29909037	29913661	HLA-A
P04439-2	565	1	6	30018349	132	11.5	1.74e-30	0.996	0.0868	0.169	T	A	0.06	ENSG00000206503	29909037	29913661	HLA-A
P04439-2	565	1	6	30020674	132	11.5	1.54e-30	0.997	0.0868	0.169	G	C	0.06	ENSG00000206503	29909037	29913661	HLA-A
P04439-2	565	1	6	30020826	132	11.5	1.74e-30	0.996	0.0868	0.169	C	G	0.06	ENSG00000206503	29909037	29913661	HLA-A
P04439-2	565	1	6	30022598	132	11.5	1.74e-30	0.996	0.0868	0.169	T	C	0.06	ENSG00000206503	29909037	29913661	HLA-A
P04439-2	565	1	6	30023771	132	11.5	1.74e-30	0.996	0.0868	0.169	G	A	0.06	ENSG00000206503	29909037	29913661	HLA-A
P04439-2	565	1	6	30026290	132	11.5	1.74e-30	0.996	0.0868	0.169	T	C	0.06	ENSG00000206503	29909037	29913661	HLA-A
P04439-2	565	1	6	30026768	132	11.5	1.84e-30	0.995	0.0868	0.168	C	T	0.06	ENSG00000206503	29909037	29913661	HLA-A
P04439-2	565	1	6	30031456	132	11.5	1.94e-30	0.995	0.0868	0.168	G	A	0.06	ENSG00000206503	29909037	29913661	HLA-A
P04439-2	565	1	6	30032917	132	11.5	1.74e-30	0.996	0.0868	0.169	A	G	0.06	ENSG00000206503	29909037	29913661	HLA-A
P04439-2	565	1	6	30036333	132	11.5	1.74e-30	0.996	0.0868	0.169	G	C	0.06	ENSG00000206503	29909037	29913661	HLA-A
P04439-2	565	1	6	30041036	132	11.5	1.6e-30	0.997	0.0868	0.169	G	A	0.06	ENSG00000206503	29909037	29913661	HLA-A
P04439-2	565	1	6	30054087	111	17.3	1.52e-10	0.369	0.0577	0.0525	C	G	0.18	ENSG00000206503	29909037	29913661	HLA-A
P04439-2	565	1	6	30057154	106	18.7	1.51e-08	0.303	0.0536	0.041	A	G	0.21	ENSG00000206503	29909037	29913661	HLA-A
P04439-2	565	1	6	30063087	111	17.3	1.33e-10	0.371	0.0577	0.0528	G	A	0.18	ENSG00000206503	29909037	29913661	HLA-A
P04439-2	565	1	6	30065152	108	17.5	5.22e-10	0.356	0.0573	0.0494	A	G	0.19	ENSG00000206503	29909037	29913661	HLA-A
P04439-2	565	1	6	30066358	114	17.3	4.83e-11	0.38	0.0578	0.0554	G	T	0.18	ENSG00000206503	29909037	29913661	HLA-A
P04439-2	565	1	6	30074442	110	15.2	4.82e-13	0.475	0.0656	0.0669	T	A	0.13	ENSG00000206503	29909037	29913661	HLA-A
P04439-2	565	1	6	30080036	106	15.6	1.21e-11	0.435	0.0642	0.0589	G	A	0.14	ENSG00000206503	29909037	29913661	HLA-A
P04439-2	565	1	6	30081630	105	15.6	1.37e-11	0.434	0.0642	0.0585	G	A	0.14	ENSG00000206503	29909037	29913661	HLA-A
P04439-2	565	1	6	30081679	106	15.6	1.14e-11	0.436	0.0642	0.059	C	A	0.14	ENSG00000206503	29909037	29913661	HLA-A
P04439-2	565	1	6	30090336	106	15.6	1.19e-11	0.435	0.0642	0.0589	C	T	0.14	ENSG00000206503	29909037	29913661	HLA-A
P04439-2	565	1	6	30112197	103	15.5	3.04e-11	0.429	0.0645	0.0565	C	T	0.14	ENSG00000206503	29909037	29913661	HLA-A
P04439-2	565	1	6	30114074	104	15.6	2.75e-11	0.428	0.0643	0.0568	A	G	0.14	ENSG00000206503	29909037	29913661	HLA-A
P04439-2	565	1	6	30116771	103	15.6	3.01e-11	0.427	0.0642	0.0566	C	T	0.14	ENSG00000206503	29909037	29913661	HLA-A
P04439-2	565	1	6	30121605	97.6	16.5	3.04e-09	0.36	0.0608	0.045	T	C	0.17	ENSG00000206503	29909037	29913661	HLA-A
P04439-2	565	1	6	30131123	105	15.6	1.44e-11	0.434	0.0643	0.0584	T	G	0.14	ENSG00000206503	29909037	29913661	HLA-A
P04439-2	565	1	6	30131546	111	16.6	2.07e-11	0.403	0.0601	0.0575	A	G	0.16	ENSG00000206503	29909037	29913661	HLA-A
P04439-2	565	1	6	30131585	115	11	2.18e-25	0.943	0.0906	0.139	G	A	0.05	ENSG00000206503	29909037	29913661	HLA-A
P04439-2	565	1	6	30132035	105	15.5	1.54e-11	0.434	0.0644	0.0582	G	A	0.14	ENSG00000206503	29909037	29913661	HLA-A
P04439-2	565	1	6	30132100	104	15.5	1.67e-11	0.434	0.0645	0.058	G	C	0.14	ENSG00000206503	29909037	29913661	HLA-A
P04439-2	565	1	6	30132445	106	15.7	1.31e-11	0.431	0.0637	0.0586	C	A	0.15	ENSG00000206503	29909037	29913661	HLA-A
P04439-2	565	1	6	30132827	115	16.7	6.55e-12	0.411	0.0599	0.0604	T	C	0.16	ENSG00000206503	29909037	29913661	HLA-A
P04439-2	565	1	6	30133403	106	15.7	1.31e-11	0.431	0.0637	0.0586	G	A	0.15	ENSG00000206503	29909037	29913661	HLA-A
P04439-2	565	1	6	30135977	115	16.7	6.55e-12	0.411	0.0599	0.0604	G	A	0.16	ENSG00000206503	29909037	29913661	HLA-A
P04439-2	565	1	6	30136302	113	11	9.78e-25	0.934	0.091	0.135	C	G	0.05	ENSG00000206503	29909037	29913661	HLA-A
P04439-2	565	1	6	30138853	106	15.7	1.42e-11	0.431	0.0638	0.0584	C	A	0.15	ENSG00000206503	29909037	29913661	HLA-A
P04439-2	565	1	6	30141042	106	15.7	1.3e-11	0.431	0.0637	0.0587	A	G	0.15	ENSG00000206503	29909037	29913661	HLA-A
P04439-2	565	1	6	30141350	112	11	2.81e-24	0.925	0.0909	0.132	G	A	0.06	ENSG00000206503	29909037	29913661	HLA-A
P04439-2	565	1	6	30145807	108	15.6	4.93e-12	0.442	0.064	0.0611	G	A	0.14	ENSG00000206503	29909037	29913661	HLA-A
P04439-2	565	1	6	30152033	111	15.9	3.74e-12	0.436	0.0627	0.0618	G	C	0.14	ENSG00000206503	29909037	29913661	HLA-A
P04439-2	565	1	6	30154910	107	15.9	1.22e-11	0.428	0.0631	0.0588	C	T	0.14	ENSG00000206503	29909037	29913661	HLA-A
P04439-2	565	1	6	30168829	111	15.9	3.39e-12	0.437	0.0627	0.062	C	T	0.14	ENSG00000206503	29909037	29913661	HLA-A
P04439-2	565	1	6	30169573	111	15.9	4.11e-12	0.435	0.0627	0.0616	C	T	0.14	ENSG00000206503	29909037	29913661	HLA-A
P04439-2	565	1	6	30170057	109	16	9.21e-12	0.426	0.0625	0.0595	C	G	0.15	ENSG00000206503	29909037	29913661	HLA-A
P04439-2	565	1	6	30172950	109	16	8.89e-12	0.426	0.0625	0.0596	G	A	0.15	ENSG00000206503	29909037	29913661	HLA-A
P04439-2	565	1	6	30174132	111	15.9	3.61e-12	0.437	0.0628	0.0619	G	A	0.14	ENSG00000206503	29909037	29913661	HLA-A
P04439-2	565	1	6	30181834	109	16	1.06e-11	0.425	0.0625	0.0592	T	C	0.15	ENSG00000206503	29909037	29913661	HLA-A
P04439-2	565	1	6	30188522	108	15.9	1.05e-11	0.427	0.0627	0.0592	C	T	0.15	ENSG00000206503	29909037	29913661	HLA-A
P04439-2	565	1	6	30189199	108	16	1.41e-11	0.423	0.0626	0.0585	A	T	0.15	ENSG00000206503	29909037	29913661	HLA-A
P04439-2	565	1	6	30194873	107	15.8	1.48e-11	0.426	0.0631	0.0583	G	A	0.14	ENSG00000206503	29909037	29913661	HLA-A
P04439-2	565	1	6	30211173	107	15.3	2.49e-12	0.457	0.0653	0.0628	G	A	0.14	ENSG00000206503	29909037	29913661	HLA-A
P04439-2	565	1	6	30214011	105	15	3.75e-12	0.462	0.0665	0.0618	G	C	0.13	ENSG00000206503	29909037	29913661	HLA-A
P04439-2	565	1	6	30215377	106	15.3	4.89e-12	0.452	0.0655	0.0611	T	A	0.14	ENSG00000206503	29909037	29913661	HLA-A
P04439-2	565	1	6	30221891	106	15.3	3.95e-12	0.454	0.0655	0.0617	G	C	0.14	ENSG00000206503	29909037	29913661	HLA-A
P04439-2	565	1	6	30223513	104	15.1	7.11e-12	0.454	0.0662	0.0602	A	G	0.13	ENSG00000206503	29909037	29913661	HLA-A
P04439-2	565	1	6	30224305	97.6	15	6.63e-11	0.437	0.0669	0.0546	C	T	0.13	ENSG00000206503	29909037	29913661	HLA-A
P04439-2	565	1	6	30224393	96.8	14.9	8.18e-11	0.436	0.0671	0.0541	A	G	0.13	ENSG00000206503	29909037	29913661	HLA-A
P04439-2	565	1	6	30226811	103	17.6	4.36e-09	0.333	0.0568	0.0441	C	G	0.2	ENSG00000206503	29909037	29913661	HLA-A
P04439-2	565	1	6	30227246	104	17.6	4.24e-09	0.333	0.0567	0.0442	T	A	0.2	ENSG00000206503	29909037	29913661	HLA-A
P04439-2	565	1	6	30227397	95.8	14.8	1.04e-10	0.435	0.0674	0.0534	C	T	0.13	ENSG00000206503	29909037	29913661	HLA-A
P04439-2	565	1	6	30227583	95.8	14.8	1.08e-10	0.435	0.0674	0.0534	C	G	0.13	ENSG00000206503	29909037	29913661	HLA-A
P04439-2	565	1	6	30228230	104	17.6	4.18e-09	0.333	0.0567	0.0442	A	C	0.2	ENSG00000206503	29909037	29913661	HLA-A
P04439-2	565	1	6	30228379	104	17.6	4.18e-09	0.333	0.0567	0.0442	A	G	0.2	ENSG00000206503	29909037	29913661	HLA-A
P04439-2	565	1	6	30228416	104	17.6	4.18e-09	0.333	0.0567	0.0442	T	C	0.2	ENSG00000206503	29909037	29913661	HLA-A
P04439-2	565	1	6	30228652	95.8	14.8	1.08e-10	0.435	0.0674	0.0534	C	A	0.13	ENSG00000206503	29909037	29913661	HLA-A
P04439-2	565	1	6	30228879	104	17.6	3.52e-09	0.336	0.0569	0.0446	C	T	0.19	ENSG00000206503	29909037	29913661	HLA-A
P04439-2	565	1	6	30228881	102	17.5	5.61e-09	0.332	0.057	0.0435	T	C	0.19	ENSG00000206503	29909037	29913661	HLA-A
P04439-2	565	1	6	30228938	104	17.6	4.18e-09	0.333	0.0567	0.0442	T	C	0.2	ENSG00000206503	29909037	29913661	HLA-A
P04439-2	565	1	6	30229013	104	17.6	4.18e-09	0.333	0.0567	0.0442	A	G	0.2	ENSG00000206503	29909037	29913661	HLA-A
P04439-2	565	1	6	30229280	104	17.6	3.2e-09	0.336	0.0567	0.0449	C	A	0.2	ENSG00000206503	29909037	29913661	HLA-A
P04439-2	565	1	6	30229281	103	17.6	4.17e-09	0.334	0.0568	0.0442	C	T	0.2	ENSG00000206503	29909037	29913661	HLA-A
P04439-2	565	1	6	30229457	104	17.6	4.18e-09	0.333	0.0567	0.0442	C	T	0.2	ENSG00000206503	29909037	29913661	HLA-A
P04439-2	565	1	6	30229463	102	17.6	6.53e-09	0.33	0.0568	0.0431	G	A	0.2	ENSG00000206503	29909037	29913661	HLA-A
P04439-2	565	1	6	30229504	102	17.6	6.53e-09	0.33	0.0568	0.0431	G	A	0.2	ENSG00000206503	29909037	29913661	HLA-A
P04439-2	565	1	6	30229583	98.7	17.4	1.41e-08	0.326	0.0574	0.0412	G	C	0.19	ENSG00000206503	29909037	29913661	HLA-A
P04439-2	565	1	6	30229694	104	17.6	4.18e-09	0.333	0.0567	0.0442	A	C	0.2	ENSG00000206503	29909037	29913661	HLA-A
P04439-2	565	1	6	30229830	104	17.6	4.18e-09	0.333	0.0567	0.0442	A	G	0.2	ENSG00000206503	29909037	29913661	HLA-A
P04439-2	565	1	6	30229922	104	17.6	4.18e-09	0.333	0.0567	0.0442	A	G	0.2	ENSG00000206503	29909037	29913661	HLA-A
P04439-2	565	1	6	30229990	104	17.6	4.18e-09	0.333	0.0567	0.0442	G	A	0.2	ENSG00000206503	29909037	29913661	HLA-A
P04439-2	565	1	6	30230085	104	17.6	4.18e-09	0.333	0.0567	0.0442	T	C	0.2	ENSG00000206503	29909037	29913661	HLA-A
P04439-2	565	1	6	30230128	104	17.6	4.18e-09	0.333	0.0567	0.0442	T	C	0.2	ENSG00000206503	29909037	29913661	HLA-A
P04439-2	565	1	6	30230453	104	17.6	4.18e-09	0.333	0.0567	0.0442	T	G	0.2	ENSG00000206503	29909037	29913661	HLA-A
P04439-2	565	1	6	30231071	103	17.6	4.31e-09	0.333	0.0567	0.0441	G	A	0.2	ENSG00000206503	29909037	29913661	HLA-A
P04439-2	565	1	6	30231108	104	17.6	4.18e-09	0.333	0.0567	0.0442	G	T	0.2	ENSG00000206503	29909037	29913661	HLA-A
P04439-2	565	1	6	30232514	104	17.7	4.84e-09	0.331	0.0565	0.0439	G	A	0.2	ENSG00000206503	29909037	29913661	HLA-A
P04439-2	565	1	6	30234494	102	17.6	6.53e-09	0.33	0.0568	0.0431	T	C	0.2	ENSG00000206503	29909037	29913661	HLA-A
P04439-2	565	1	6	30235184	102	17.6	6.47e-09	0.33	0.0568	0.0431	C	T	0.2	ENSG00000206503	29909037	29913661	HLA-A
P04439-2	565	1	6	30236331	95.9	14.8	1.02e-10	0.436	0.0674	0.0535	G	C	0.13	ENSG00000206503	29909037	29913661	HLA-A
P04439-2	565	1	6	30237454	102	17.6	6.53e-09	0.33	0.0568	0.0431	A	G	0.2	ENSG00000206503	29909037	29913661	HLA-A
P04439-2	565	1	6	30238559	97.1	15	8.37e-11	0.434	0.0669	0.054	A	G	0.13	ENSG00000206503	29909037	29913661	HLA-A
P04439-2	565	1	6	30240926	102	17.6	6.53e-09	0.33	0.0568	0.0431	C	A	0.2	ENSG00000206503	29909037	29913661	HLA-A
P04439-2	565	1	6	30241114	95.8	14.8	1.08e-10	0.435	0.0674	0.0534	A	G	0.13	ENSG00000206503	29909037	29913661	HLA-A
P04439-2	565	1	6	30242128	97.8	15	6.18e-11	0.437	0.0669	0.0548	A	G	0.13	ENSG00000206503	29909037	29913661	HLA-A
P04439-2	565	1	6	30242904	97.6	15	6.63e-11	0.437	0.0669	0.0546	G	A	0.13	ENSG00000206503	29909037	29913661	HLA-A
P04439-2	565	1	6	30245033	102	17.6	6.53e-09	0.33	0.0568	0.0431	G	A	0.2	ENSG00000206503	29909037	29913661	HLA-A
P04439-2	565	1	6	30246131	97.6	15	6.63e-11	0.437	0.0669	0.0546	C	T	0.13	ENSG00000206503	29909037	29913661	HLA-A
P04439-2	565	1	6	30246525	97.6	15	6.63e-11	0.437	0.0669	0.0546	A	G	0.13	ENSG00000206503	29909037	29913661	HLA-A
P04439-2	565	1	6	30246888	102	17.6	6.53e-09	0.33	0.0568	0.0431	G	T	0.2	ENSG00000206503	29909037	29913661	HLA-A
P04439-2	565	1	6	30247044	102	17.6	6.53e-09	0.33	0.0568	0.0431	G	A	0.2	ENSG00000206503	29909037	29913661	HLA-A
P04439-2	565	1	6	30247603	102	17.6	6.53e-09	0.33	0.0568	0.0431	C	T	0.2	ENSG00000206503	29909037	29913661	HLA-A
P04439-2	565	1	6	30249613	102	17.6	6.53e-09	0.33	0.0568	0.0431	T	C	0.2	ENSG00000206503	29909037	29913661	HLA-A
P04439-2	565	1	6	30251314	102	17.6	6.53e-09	0.33	0.0568	0.0431	A	G	0.2	ENSG00000206503	29909037	29913661	HLA-A
P04439-2	565	1	6	30252606	95.8	14.8	1.08e-10	0.435	0.0674	0.0534	A	C	0.13	ENSG00000206503	29909037	29913661	HLA-A
P04439-2	565	1	6	30255505	95.8	14.8	1.08e-10	0.435	0.0674	0.0534	G	A	0.13	ENSG00000206503	29909037	29913661	HLA-A
P04439-2	565	1	6	30259657	102	17.6	6.53e-09	0.33	0.0568	0.0431	G	T	0.2	ENSG00000206503	29909037	29913661	HLA-A
P04439-2	565	1	6	30262082	106	10.7	5.82e-23	0.923	0.0935	0.125	T	C	0.06	ENSG00000206503	29909037	29913661	HLA-A
P04439-2	565	1	6	30263108	96	14.5	3.09e-11	0.459	0.0692	0.0565	C	T	0.12	ENSG00000206503	29909037	29913661	HLA-A
P04439-2	565	1	6	30264307	102	17.6	6.53e-09	0.33	0.0568	0.0431	C	T	0.2	ENSG00000206503	29909037	29913661	HLA-A
P04439-2	565	1	6	30265526	97.6	15	6.63e-11	0.437	0.0669	0.0546	G	A	0.13	ENSG00000206503	29909037	29913661	HLA-A
P04439-2	565	1	6	30266145	95.8	14.8	1.08e-10	0.435	0.0674	0.0534	G	A	0.13	ENSG00000206503	29909037	29913661	HLA-A
P04439-2	565	1	6	30267662	104	17.6	4.18e-09	0.333	0.0567	0.0442	T	C	0.2	ENSG00000206503	29909037	29913661	HLA-A
P04439-2	565	1	6	30267807	103	17.6	4.8e-09	0.332	0.0567	0.0439	A	G	0.2	ENSG00000206503	29909037	29913661	HLA-A
P04439-2	565	1	6	30268863	102	17.6	6.53e-09	0.33	0.0568	0.0431	T	C	0.2	ENSG00000206503	29909037	29913661	HLA-A
P04439-2	565	1	6	30270080	104	17.6	4.18e-09	0.333	0.0567	0.0442	G	A	0.2	ENSG00000206503	29909037	29913661	HLA-A
P04439-2	565	1	6	30270609	102	17.6	6.53e-09	0.33	0.0568	0.0431	C	T	0.2	ENSG00000206503	29909037	29913661	HLA-A
P04439-2	565	1	6	30272621	97.6	15	6.63e-11	0.437	0.0669	0.0546	A	C	0.13	ENSG00000206503	29909037	29913661	HLA-A
P04439-2	565	1	6	30273371	102	17.6	6.53e-09	0.33	0.0568	0.0431	G	A	0.2	ENSG00000206503	29909037	29913661	HLA-A
P04439-2	565	1	6	30275124	102	17.6	6.53e-09	0.33	0.0568	0.0431	T	G	0.2	ENSG00000206503	29909037	29913661	HLA-A
P04439-2	565	1	6	30276472	102	17.6	6.53e-09	0.33	0.0568	0.0431	C	G	0.2	ENSG00000206503	29909037	29913661	HLA-A
P04439-2	565	1	6	30276664	95.8	14.8	1.08e-10	0.435	0.0674	0.0534	C	T	0.13	ENSG00000206503	29909037	29913661	HLA-A
P04439-2	565	1	6	30281234	102	17.6	6.53e-09	0.33	0.0568	0.0431	T	A	0.2	ENSG00000206503	29909037	29913661	HLA-A
P04439-2	565	1	6	30281402	97.6	15	6.63e-11	0.437	0.0669	0.0546	G	C	0.13	ENSG00000206503	29909037	29913661	HLA-A
P04439-2	565	1	6	30282644	102	17.6	6.53e-09	0.33	0.0568	0.0431	T	A	0.2	ENSG00000206503	29909037	29913661	HLA-A
P04439-2	565	1	6	30284051	102	17.6	6.53e-09	0.33	0.0568	0.0431	G	C	0.2	ENSG00000206503	29909037	29913661	HLA-A
P04439-2	565	1	6	30285405	102	17.6	6.53e-09	0.33	0.0568	0.0431	C	A	0.2	ENSG00000206503	29909037	29913661	HLA-A
P04439-2	565	1	6	30286729	95.8	14.8	1.08e-10	0.435	0.0674	0.0534	C	T	0.13	ENSG00000206503	29909037	29913661	HLA-A
P04439-2	565	1	6	30288924	102	17.6	6.53e-09	0.33	0.0568	0.0431	T	C	0.2	ENSG00000206503	29909037	29913661	HLA-A
P04439-2	565	1	6	30291152	102	17.6	6.53e-09	0.33	0.0568	0.0431	G	A	0.2	ENSG00000206503	29909037	29913661	HLA-A
P04439-2	565	1	6	30292083	96	14.5	3.31e-11	0.458	0.0691	0.0563	T	C	0.12	ENSG00000206503	29909037	29913661	HLA-A
P04439-2	565	1	6	30296681	98.1	15	6.12e-11	0.436	0.0667	0.0548	G	A	0.13	ENSG00000206503	29909037	29913661	HLA-A
P04439-2	565	1	6	30297529	103	17.7	6.34e-09	0.328	0.0564	0.0432	T	C	0.2	ENSG00000206503	29909037	29913661	HLA-A
P04439-2	565	1	6	30301203	103	17.6	5.79e-09	0.33	0.0567	0.0434	C	T	0.2	ENSG00000206503	29909037	29913661	HLA-A
P04439-2	565	1	6	30301345	96.4	14.5	3.13e-11	0.457	0.0689	0.0565	A	G	0.12	ENSG00000206503	29909037	29913661	HLA-A
P04439-2	565	1	6	30302600	101	17.6	9.1e-09	0.326	0.0567	0.0423	T	G	0.2	ENSG00000206503	29909037	29913661	HLA-A
P04439-2	565	1	6	30304293	96.3	14.9	9.91e-11	0.435	0.0672	0.0536	G	A	0.13	ENSG00000206503	29909037	29913661	HLA-A
P04439-2	565	1	6	30304953	103	17.6	5.79e-09	0.33	0.0567	0.0434	G	C	0.2	ENSG00000206503	29909037	29913661	HLA-A
P04439-2	565	1	6	30307020	101	17.6	1.21e-08	0.323	0.0567	0.0416	T	C	0.2	ENSG00000206503	29909037	29913661	HLA-A
P04439-2	565	1	6	30308916	98.1	15	6.01e-11	0.436	0.0667	0.0548	C	T	0.13	ENSG00000206503	29909037	29913661	HLA-A
P04439-2	565	1	6	30309105	96.4	14.5	3.13e-11	0.457	0.0689	0.0565	G	A	0.12	ENSG00000206503	29909037	29913661	HLA-A
P04439-2	565	1	6	30309508	103	17.6	5.73e-09	0.331	0.0567	0.0434	T	C	0.2	ENSG00000206503	29909037	29913661	HLA-A
P04439-2	565	1	6	30310500	96.1	14.5	3.43e-11	0.457	0.069	0.0562	T	C	0.12	ENSG00000206503	29909037	29913661	HLA-A
P04439-2	565	1	6	30313227	97.7	15	7.61e-11	0.434	0.0666	0.0542	G	A	0.13	ENSG00000206503	29909037	29913661	HLA-A
P04439-2	565	1	6	30313440	106	11	7.29e-22	0.874	0.091	0.118	C	T	0.06	ENSG00000206503	29909037	29913661	HLA-A
P04439-2	565	1	6	30314566	103	17.6	5.88e-09	0.33	0.0568	0.0434	T	G	0.2	ENSG00000206503	29909037	29913661	HLA-A
P04439-2	565	1	6	30314567	102	17.6	6.01e-09	0.33	0.0568	0.0433	C	A	0.2	ENSG00000206503	29909037	29913661	HLA-A
P04439-2	565	1	6	30314607	95.7	14.5	4.44e-11	0.454	0.0689	0.0556	A	G	0.12	ENSG00000206503	29909037	29913661	HLA-A
P04439-2	565	1	6	30315210	101	17.6	9.26e-09	0.326	0.0567	0.0422	A	G	0.2	ENSG00000206503	29909037	29913661	HLA-A
P04439-2	565	1	6	30315698	108	11.1	1.45e-22	0.885	0.0905	0.122	C	T	0.06	ENSG00000206503	29909037	29913661	HLA-A
P04439-2	565	1	6	30316739	102	17.5	5.21e-09	0.333	0.0571	0.0437	C	T	0.2	ENSG00000206503	29909037	29913661	HLA-A
P04439-2	565	1	6	30327753	83.7	14	2.26e-09	0.427	0.0714	0.0458	G	A	0.13	ENSG00000206503	29909037	29913661	HLA-A
P04439-2	565	1	6	30330341	83.7	14	2.29e-09	0.426	0.0714	0.0457	G	T	0.13	ENSG00000206503	29909037	29913661	HLA-A
P04439-2	565	1	6	30330994	83.5	14.1	3.14e-09	0.421	0.071	0.0449	T	A	0.13	ENSG00000206503	29909037	29913661	HLA-A
P04439-2	565	1	6	30331027	83.5	14.1	3.14e-09	0.421	0.071	0.0449	A	G	0.13	ENSG00000206503	29909037	29913661	HLA-A
P04439-2	565	1	6	30334339	83.7	14	2.33e-09	0.426	0.0713	0.0457	C	T	0.13	ENSG00000206503	29909037	29913661	HLA-A
P04439-2	565	1	6	30336028	83.7	14	2.33e-09	0.426	0.0713	0.0457	C	T	0.13	ENSG00000206503	29909037	29913661	HLA-A
P04439-2	565	1	6	30338138	84.9	14.4	3.39e-09	0.412	0.0697	0.0447	A	T	0.14	ENSG00000206503	29909037	29913661	HLA-A
P04439-2	565	1	6	30338310	83.7	14	2.33e-09	0.426	0.0713	0.0457	G	T	0.13	ENSG00000206503	29909037	29913661	HLA-A
P04439-2	565	1	6	30339303	83.6	14.4	6.14e-09	0.404	0.0695	0.0433	G	A	0.14	ENSG00000206503	29909037	29913661	HLA-A
P04439-2	565	1	6	30341985	84.9	14.4	3.39e-09	0.412	0.0697	0.0447	A	G	0.14	ENSG00000206503	29909037	29913661	HLA-A
P04439-2	565	1	6	30344290	83.8	14	2.28e-09	0.426	0.0714	0.0457	A	G	0.13	ENSG00000206503	29909037	29913661	HLA-A
P04439-2	565	1	6	30348090	83.7	14	2.33e-09	0.426	0.0713	0.0457	A	G	0.13	ENSG00000206503	29909037	29913661	HLA-A
P04439-2	565	1	6	30348832	84	14	2.11e-09	0.427	0.0713	0.0459	G	A	0.13	ENSG00000206503	29909037	29913661	HLA-A
P04439-2	565	1	6	30350660	84.9	14.4	3.39e-09	0.412	0.0697	0.0447	G	A	0.13	ENSG00000206503	29909037	29913661	HLA-A
P04439-2	565	1	6	30355037	83.7	14	2.33e-09	0.426	0.0713	0.0457	C	A	0.13	ENSG00000206503	29909037	29913661	HLA-A
P04439-2	565	1	6	30355714	83.7	14	2.33e-09	0.426	0.0713	0.0457	A	G	0.13	ENSG00000206503	29909037	29913661	HLA-A
P04439-2	565	1	6	30356877	83.7	14	2.33e-09	0.426	0.0713	0.0457	A	C	0.13	ENSG00000206503	29909037	29913661	HLA-A
P04439-2	565	1	6	30359697	83.8	14	2.29e-09	0.426	0.0713	0.0457	T	C	0.13	ENSG00000206503	29909037	29913661	HLA-A
P04439-2	565	1	6	30359893	83.8	14	2.29e-09	0.426	0.0713	0.0457	C	T	0.13	ENSG00000206503	29909037	29913661	HLA-A
P04439-2	565	1	6	30360509	84.7	14.4	3.51e-09	0.412	0.0697	0.0447	C	T	0.14	ENSG00000206503	29909037	29913661	HLA-A
P04439-2	565	1	6	30361423	83.8	14	2.29e-09	0.426	0.0713	0.0457	A	G	0.13	ENSG00000206503	29909037	29913661	HLA-A
P04439-2	565	1	6	30362961	83.7	14	2.38e-09	0.426	0.0713	0.0456	C	T	0.13	ENSG00000206503	29909037	29913661	HLA-A
P04439-2	565	1	6	30362995	84.6	14.3	3.56e-09	0.412	0.0698	0.0446	G	A	0.13	ENSG00000206503	29909037	29913661	HLA-A
P04439-2	565	1	6	30363373	84.8	14.3	3.44e-09	0.412	0.0697	0.0447	A	C	0.14	ENSG00000206503	29909037	29913661	HLA-A
P01903	736	1.01	6	32340106	-225	41	3.99e-08	-0.134	0.0244	0.0289	A	G	0.46	ENSG00000204287	32407619	32412823	HLA-DRA
P01909	420	1.01	6	32583328	141	24.7	1.21e-08	0.23	0.0404	0.0664	T	C	0.35	ENSG00000196735	32595956	32614839	HLA-DQA1
P01909	420	1.01	6	32584625	139	25.5	4.63e-08	0.215	0.0393	0.0611	A	G	0.63	ENSG00000196735	32595956	32614839	HLA-DQA1
P01909	420	1.01	6	32589051	127	22.7	1.92e-08	0.248	0.0441	0.0646	C	A	0.31	ENSG00000196735	32595956	32614839	HLA-DQA1
P01909	420	1.01	6	32589791	128	22.7	1.76e-08	0.249	0.0441	0.0649	T	C	0.31	ENSG00000196735	32595956	32614839	HLA-DQA1
P01909	420	1.01	6	32589862	154	21.8	1.84e-12	0.323	0.0459	0.102	G	A	0.24	ENSG00000196735	32595956	32614839	HLA-DQA1
P01909	420	1.01	6	32590028	127	22.7	2.06e-08	0.247	0.0441	0.0643	G	A	0.31	ENSG00000196735	32595956	32614839	HLA-DQA1
P01909	420	1.01	6	32591609	147	24.7	2.3e-09	0.242	0.0405	0.073	A	G	0.38	ENSG00000196735	32595956	32614839	HLA-DQA1
P01909	420	1.01	6	32592710	124	22.6	4.08e-08	0.242	0.0442	0.0616	T	C	0.31	ENSG00000196735	32595956	32614839	HLA-DQA1
P01909	420	1.01	6	32593386	115	20.9	3.71e-08	0.263	0.0478	0.062	C	A	0.26	ENSG00000196735	32595956	32614839	HLA-DQA1
P01909	420	1.01	6	32594073	135	22.8	3.56e-09	0.259	0.0438	0.0713	G	T	0.31	ENSG00000196735	32595956	32614839	HLA-DQA1
P01909	420	1.01	6	32595060	124	21.6	9.89e-09	0.265	0.0463	0.0672	A	G	0.28	ENSG00000196735	32595956	32614839	HLA-DQA1
P01909	420	1.01	6	32595874	129	22.6	9.85e-09	0.254	0.0443	0.0672	C	T	0.3	ENSG00000196735	32595956	32614839	HLA-DQA1
P01909	420	1.01	6	32596908	148	21.1	2.8e-12	0.331	0.0474	0.0998	G	C	0.23	ENSG00000196735	32595956	32614839	HLA-DQA1
P01909	420	1.01	6	32603742	141	24.8	1.54e-08	0.228	0.0403	0.0655	A	G	0.6	ENSG00000196735	32595956	32614839	HLA-DQA1
P01909	420	1.01	6	32604372	145	25.1	7.07e-09	0.231	0.0399	0.0685	G	A	0.6	ENSG00000196735	32595956	32614839	HLA-DQA1
P01909	420	1.01	6	32605257	140	24.6	1.21e-08	0.232	0.0407	0.0664	C	A	0.58	ENSG00000196735	32595956	32614839	HLA-DQA1
P01909	420	1.01	6	32605274	145	25.3	9.9e-09	0.227	0.0396	0.0672	T	C	0.59	ENSG00000196735	32595956	32614839	HLA-DQA1
P01909	420	1.01	6	32605437	139	24.7	2.01e-08	0.227	0.0405	0.0644	C	G	0.56	ENSG00000196735	32595956	32614839	HLA-DQA1
P01909	420	1.01	6	32610059	149	25.3	3.81e-09	0.233	0.0395	0.071	T	G	0.59	ENSG00000196735	32595956	32614839	HLA-DQA1
P01909	420	1.01	6	32612396	165	24.7	2.86e-11	0.269	0.0404	0.0905	T	C	0.52	ENSG00000196735	32595956	32614839	HLA-DQA1
P01909	420	1.01	6	32615400	153	25.2	1.28e-09	0.241	0.0397	0.0753	C	T	0.57	ENSG00000196735	32595956	32614839	HLA-DQA1
P01909	420	1.01	6	32615702	153	25.1	1.21e-09	0.242	0.0398	0.0756	A	C	0.59	ENSG00000196735	32595956	32614839	HLA-DQA1
P01909	420	1.01	6	32615710	152	25	1.36e-09	0.242	0.04	0.0751	G	C	0.58	ENSG00000196735	32595956	32614839	HLA-DQA1
P01909	420	1.01	6	32620622	149	24.5	1.09e-09	0.249	0.0408	0.076	A	T	0.58	ENSG00000196735	32595956	32614839	HLA-DQA1
P01909	420	1.01	6	32623219	143	24.5	5.72e-09	0.238	0.0408	0.0694	T	C	0.58	ENSG00000196735	32595956	32614839	HLA-DQA1
P01909	420	1.01	6	32623242	149	24.9	1.85e-09	0.242	0.0402	0.0739	G	A	0.57	ENSG00000196735	32595956	32614839	HLA-DQA1
P01909	420	1.01	6	32627714	148	25.3	5.23e-09	0.231	0.0395	0.0697	T	G	0.6	ENSG00000196735	32595956	32614839	HLA-DQA1
P01909	420	1.01	6	32627906	160	24.6	8.23e-11	0.264	0.0406	0.0863	T	C	0.55	ENSG00000196735	32595956	32614839	HLA-DQA1
P01909	420	1.01	6	32627923	150	24.5	9.37e-10	0.25	0.0408	0.0766	A	G	0.53	ENSG00000196735	32595956	32614839	HLA-DQA1
P01909	420	1.01	6	32628247	159	25	1.82e-10	0.255	0.04	0.0831	T	C	0.58	ENSG00000196735	32595956	32614839	HLA-DQA1
P01909	420	1.01	6	32628595	162	25	9.82e-11	0.259	0.04	0.0856	T	C	0.58	ENSG00000196735	32595956	32614839	HLA-DQA1
P01909	420	1.01	6	32629137	156	24.8	3.2e-10	0.254	0.0404	0.0809	T	G	0.54	ENSG00000196735	32595956	32614839	HLA-DQA1
P01909	420	1.01	6	32635754	145	24.9	5.95e-09	0.234	0.0401	0.0692	G	T	0.58	ENSG00000196735	32595956	32614839	HLA-DQA1
P01909	420	1.01	6	32635809	160	25.1	1.72e-10	0.254	0.0399	0.0834	T	C	0.59	ENSG00000196735	32595956	32614839	HLA-DQA1
P01909	420	1.01	6	32636434	150	25.3	3.14e-09	0.234	0.0395	0.0718	A	G	0.6	ENSG00000196735	32595956	32614839	HLA-DQA1
P01909	420	1.01	6	32636757	151	24.7	8.84e-10	0.248	0.0405	0.0768	T	C	0.57	ENSG00000196735	32595956	32614839	HLA-DQA1
P01909	420	1.01	6	32636866	145	25.2	9.06e-09	0.228	0.0397	0.0676	A	T	0.63	ENSG00000196735	32595956	32614839	HLA-DQA1
P01909	420	1.01	6	32509579	125	22.6	3.45e-08	0.244	0.0443	0.0622	G	C	0.36	ENSG00000196735	32595956	32614839	HLA-DQA1
P01909	420	1.01	6	32509829	124	22.7	4.68e-08	0.24	0.044	0.061	G	A	0.36	ENSG00000196735	32595956	32614839	HLA-DQA1
P01909	420	1.01	6	32509979	129	22.9	1.83e-08	0.246	0.0437	0.0648	C	T	0.35	ENSG00000196735	32595956	32614839	HLA-DQA1
P01909	420	1.01	6	32514144	124	22.8	4.64e-08	0.24	0.0439	0.0611	C	T	0.35	ENSG00000196735	32595956	32614839	HLA-DQA1
P01909	420	1.01	6	32519391	131	22	3.01e-09	0.269	0.0454	0.0719	C	A	0.3	ENSG00000196735	32595956	32614839	HLA-DQA1
P01909	420	1.01	6	32559864	136	23.5	6.89e-09	0.247	0.0426	0.0686	G	T	0.36	ENSG00000196735	32595956	32614839	HLA-DQA1
P01909	420	1.01	6	32561390	130	23.7	3.91e-08	0.232	0.0422	0.0617	C	T	0.36	ENSG00000196735	32595956	32614839	HLA-DQA1
P01909	420	1.01	6	32565884	164	23.6	4.16e-12	0.293	0.0423	0.0983	C	T	0.3	ENSG00000196735	32595956	32614839	HLA-DQA1
P01909	420	1.01	6	32565905	163	23.7	4.94e-12	0.292	0.0423	0.0976	C	T	0.31	ENSG00000196735	32595956	32614839	HLA-DQA1
P01909	420	1.01	6	32565940	164	23.5	3.35e-12	0.296	0.0425	0.0991	G	A	0.31	ENSG00000196735	32595956	32614839	HLA-DQA1
P01909	420	1.01	6	32566021	167	23.5	1.45e-12	0.301	0.0425	0.102	T	G	0.31	ENSG00000196735	32595956	32614839	HLA-DQA1
P01909	420	1.01	6	32566101	164	23.5	2.82e-12	0.297	0.0425	0.0998	A	G	0.31	ENSG00000196735	32595956	32614839	HLA-DQA1
P01909	420	1.01	6	32572202	139	24.5	1.54e-08	0.23	0.0407	0.0654	C	T	0.47	ENSG00000196735	32595956	32614839	HLA-DQA1
P01909	420	1.01	6	32574305	160	24.1	3.01e-11	0.276	0.0415	0.0903	G	A	0.32	ENSG00000196735	32595956	32614839	HLA-DQA1
P01909	420	1.01	6	32575391	162	24.3	2.84e-11	0.274	0.0411	0.0906	G	C	0.32	ENSG00000196735	32595956	32614839	HLA-DQA1
P01909	420	1.01	6	32585504	139	25.3	3.9e-08	0.217	0.0395	0.0618	G	C	0.44	ENSG00000196735	32595956	32614839	HLA-DQA1
P01909	420	1.01	6	32585967	146	25.3	8.67e-09	0.227	0.0395	0.0677	A	G	0.43	ENSG00000196735	32595956	32614839	HLA-DQA1
P01909	420	1.01	6	32586794	147	25	4.69e-09	0.234	0.04	0.0702	T	G	0.42	ENSG00000196735	32595956	32614839	HLA-DQA1
P01909	420	1.01	6	32587165	141	24.4	8.04e-09	0.236	0.0409	0.068	T	G	0.37	ENSG00000196735	32595956	32614839	HLA-DQA1
P01909	420	1.01	6	32587922	165	22.4	1.41e-13	0.331	0.0447	0.112	T	C	0.27	ENSG00000196735	32595956	32614839	HLA-DQA1
P01909	420	1.01	6	32587923	164	22.3	2.31e-13	0.328	0.0448	0.11	A	G	0.26	ENSG00000196735	32595956	32614839	HLA-DQA1
P01909	420	1.01	6	32588166	164	22.2	1.86e-13	0.331	0.045	0.111	G	A	0.26	ENSG00000196735	32595956	32614839	HLA-DQA1
P01909	420	1.01	6	32590274	164	22.3	2e-13	0.33	0.0449	0.11	T	A	0.26	ENSG00000196735	32595956	32614839	HLA-DQA1
P01909	420	1.01	6	32590411	166	22.2	8.68e-14	0.336	0.045	0.114	G	A	0.26	ENSG00000196735	32595956	32614839	HLA-DQA1
P01909	420	1.01	6	32594775	175	20.7	2.73e-17	0.409	0.0484	0.146	G	A	0.22	ENSG00000196735	32595956	32614839	HLA-DQA1
P01909	420	1.01	6	32599303	186	21.1	1.41e-18	0.416	0.0473	0.158	C	T	0.24	ENSG00000196735	32595956	32614839	HLA-DQA1
P01909	420	1.01	6	32599374	187	21.2	8.64e-19	0.418	0.0473	0.16	C	A	0.24	ENSG00000196735	32595956	32614839	HLA-DQA1
P01909	420	1.01	6	32599425	188	21.1	6.83e-19	0.42	0.0473	0.161	T	A	0.24	ENSG00000196735	32595956	32614839	HLA-DQA1
P01909	420	1.01	6	32600817	192	21.2	1.57e-19	0.426	0.0471	0.167	T	G	0.24	ENSG00000196735	32595956	32614839	HLA-DQA1
P01909	420	1.01	6	32600881	191	21.2	1.94e-19	0.426	0.0472	0.166	A	G	0.24	ENSG00000196735	32595956	32614839	HLA-DQA1
P01909	420	1.01	6	32601760	192	21.7	8.84e-19	0.408	0.0461	0.16	A	G	0.25	ENSG00000196735	32595956	32614839	HLA-DQA1
P01909	420	1.01	6	32602105	190	21.1	2.86e-19	0.425	0.0473	0.165	G	T	0.24	ENSG00000196735	32595956	32614839	HLA-DQA1
P01909	420	1.01	6	32602269	191	22.1	5.65e-18	0.391	0.0453	0.153	G	T	0.26	ENSG00000196735	32595956	32614839	HLA-DQA1
P01909	420	1.01	6	32602372	193	22.1	1.95e-18	0.397	0.0453	0.157	G	T	0.26	ENSG00000196735	32595956	32614839	HLA-DQA1
P01909	420	1.01	6	32602602	191	21.2	1.95e-19	0.426	0.0472	0.166	C	A	0.24	ENSG00000196735	32595956	32614839	HLA-DQA1
P01909	420	1.01	6	32603133	194	22	1.35e-18	0.4	0.0454	0.158	C	T	0.26	ENSG00000196735	32595956	32614839	HLA-DQA1
P01909	420	1.01	6	32603242	188	21.9	9.92e-18	0.392	0.0457	0.15	G	A	0.26	ENSG00000196735	32595956	32614839	HLA-DQA1
P01909	420	1.01	6	32603526	187	21	6.2e-19	0.422	0.0475	0.162	A	T	0.25	ENSG00000196735	32595956	32614839	HLA-DQA1
P01909	420	1.01	6	32603760	182	20.8	2.05e-18	0.422	0.0482	0.157	C	T	0.22	ENSG00000196735	32595956	32614839	HLA-DQA1
P01909	420	1.01	6	32603953	181	20.8	3.92e-18	0.417	0.048	0.154	G	A	0.22	ENSG00000196735	32595956	32614839	HLA-DQA1
P01909	420	1.01	6	32604552	176	19.8	5.62e-19	0.45	0.0505	0.162	C	G	0.21	ENSG00000196735	32595956	32614839	HLA-DQA1
P01909	420	1.01	6	32605016	149	19.2	1.01e-14	0.402	0.052	0.122	A	G	0.19	ENSG00000196735	32595956	32614839	HLA-DQA1
P01909	420	1.01	6	32605189	139	24.2	9.46e-09	0.237	0.0412	0.0674	A	G	0.42	ENSG00000196735	32595956	32614839	HLA-DQA1
P01909	420	1.01	6	32605478	187	21.6	5.65e-18	0.399	0.0462	0.153	C	T	0.25	ENSG00000196735	32595956	32614839	HLA-DQA1
P01909	420	1.01	6	32605620	189	21.1	3.54e-19	0.424	0.0474	0.164	G	A	0.24	ENSG00000196735	32595956	32614839	HLA-DQA1
P01909	420	1.01	6	32606002	187	20.8	2.88e-19	0.431	0.048	0.165	C	T	0.24	ENSG00000196735	32595956	32614839	HLA-DQA1
P01909	420	1.01	6	32607325	187	22	1.82e-17	0.387	0.0455	0.148	G	A	0.26	ENSG00000196735	32595956	32614839	HLA-DQA1
P01909	420	1.01	6	32608524	186	21.1	9.31e-19	0.42	0.0475	0.16	T	C	0.24	ENSG00000196735	32595956	32614839	HLA-DQA1
P01909	420	1.01	6	32609525	186	21.2	1.83e-18	0.413	0.0471	0.157	A	C	0.24	ENSG00000196735	32595956	32614839	HLA-DQA1
P01909	420	1.01	6	32609806	186	21	1.03e-18	0.42	0.0475	0.16	C	T	0.24	ENSG00000196735	32595956	32614839	HLA-DQA1
P01909	420	1.01	6	32610371	181	21.9	1.43e-16	0.377	0.0457	0.14	A	G	0.26	ENSG00000196735	32595956	32614839	HLA-DQA1
P01909	420	1.01	6	32610378	182	22	1.1e-16	0.378	0.0455	0.141	C	T	0.26	ENSG00000196735	32595956	32614839	HLA-DQA1
P01909	420	1.01	6	32610379	182	21.9	1.29e-16	0.377	0.0456	0.14	T	A	0.26	ENSG00000196735	32595956	32614839	HLA-DQA1
P01909	420	1.01	6	32611641	190	22	6.88e-18	0.392	0.0454	0.152	A	G	0.27	ENSG00000196735	32595956	32614839	HLA-DQA1
P01909	420	1.01	6	32613273	182	21.6	3.83e-17	0.39	0.0463	0.145	G	A	0.25	ENSG00000196735	32595956	32614839	HLA-DQA1
P01909	420	1.01	6	32651540	93.8	17.1	4.5e-08	0.319	0.0583	0.0612	C	T	0.15	ENSG00000196735	32595956	32614839	HLA-DQA1
P01909	420	1.01	6	32582513	131	23.9	4.76e-08	0.228	0.0418	0.061	C	G	0.47	ENSG00000196735	32595956	32614839	HLA-DQA1
P01909	420	1.01	6	32583005	163	24	1.3e-11	0.282	0.0417	0.0937	C	G	0.43	ENSG00000196735	32595956	32614839	HLA-DQA1
P01909	420	1.01	6	32396146	64.3	11.2	8.23e-09	0.517	0.0896	0.0679	G	T	0.05	ENSG00000196735	32595956	32614839	HLA-DQA1
P01909	420	1.01	6	32397989	64	11.2	1.11e-08	0.51	0.0893	0.0667	C	T	0.05	ENSG00000196735	32595956	32614839	HLA-DQA1
P01909	420	1.01	6	32417933	67.5	11.6	5.65e-09	0.503	0.0864	0.0694	G	A	0.06	ENSG00000196735	32595956	32614839	HLA-DQA1
P01909	420	1.01	6	32420943	67.5	11.6	6.26e-09	0.5	0.0861	0.069	C	T	0.06	ENSG00000196735	32595956	32614839	HLA-DQA1
P01909	420	1.01	6	32425762	66.7	11.5	5.84e-09	0.508	0.0872	0.0693	A	T	0.06	ENSG00000196735	32595956	32614839	HLA-DQA1
P01909	420	1.01	6	32521083	126	22.4	1.67e-08	0.252	0.0446	0.0651	T	C	0.35	ENSG00000196735	32595956	32614839	HLA-DQA1
P01909	420	1.01	6	32559110	177	20.9	3.08e-17	0.403	0.0478	0.146	T	C	0.23	ENSG00000196735	32595956	32614839	HLA-DQA1
P01909	420	1.01	6	32561693	172	21.2	3.97e-16	0.384	0.0472	0.135	C	T	0.23	ENSG00000196735	32595956	32614839	HLA-DQA1
P01909	420	1.01	6	32565115	156	23.2	1.63e-11	0.29	0.043	0.0928	C	A	0.31	ENSG00000196735	32595956	32614839	HLA-DQA1
P01909	420	1.01	6	32565331	171	20.9	2.54e-16	0.392	0.0479	0.137	A	C	0.23	ENSG00000196735	32595956	32614839	HLA-DQA1
P01909	420	1.01	6	32566232	178	21	2.91e-17	0.402	0.0476	0.146	G	T	0.23	ENSG00000196735	32595956	32614839	HLA-DQA1
P01909	420	1.01	6	32566294	177	21	2.69e-17	0.404	0.0477	0.146	T	C	0.23	ENSG00000196735	32595956	32614839	HLA-DQA1
P01909	420	1.01	6	32567508	173	20.7	6.23e-17	0.404	0.0483	0.143	G	A	0.22	ENSG00000196735	32595956	32614839	HLA-DQA1
P01909	420	1.01	6	32567757	162	24.1	1.76e-11	0.279	0.0415	0.0925	G	A	0.31	ENSG00000196735	32595956	32614839	HLA-DQA1
P01909	420	1.01	6	32567795	174	21.6	7.73e-16	0.373	0.0463	0.133	A	G	0.23	ENSG00000196735	32595956	32614839	HLA-DQA1
P01909	420	1.01	6	32568426	175	21.6	5.65e-16	0.374	0.0462	0.134	C	T	0.23	ENSG00000196735	32595956	32614839	HLA-DQA1
P01909	420	1.01	6	32570352	130	23.7	4.45e-08	0.231	0.0422	0.0612	G	A	0.35	ENSG00000196735	32595956	32614839	HLA-DQA1
P01909	420	1.01	6	32570817	176	21	5.48e-17	0.398	0.0475	0.143	T	A	0.24	ENSG00000196735	32595956	32614839	HLA-DQA1
P01909	420	1.01	6	32573539	175	21.2	1.36e-16	0.391	0.0472	0.14	G	C	0.23	ENSG00000196735	32595956	32614839	HLA-DQA1
P01909	420	1.01	6	32573629	175	21.8	9.04e-16	0.368	0.0458	0.132	A	G	0.24	ENSG00000196735	32595956	32614839	HLA-DQA1
P01909	420	1.01	6	32574171	161	24.1	2.52e-11	0.277	0.0415	0.091	G	C	0.31	ENSG00000196735	32595956	32614839	HLA-DQA1
P01909	420	1.01	6	32574479	175	21.8	1.09e-15	0.368	0.0459	0.131	G	T	0.23	ENSG00000196735	32595956	32614839	HLA-DQA1
P01909	420	1.01	6	32575493	160	24.2	3.94e-11	0.273	0.0414	0.0892	C	G	0.32	ENSG00000196735	32595956	32614839	HLA-DQA1
P01909	420	1.01	6	32575746	160	24.2	3.68e-11	0.273	0.0412	0.0895	G	T	0.32	ENSG00000196735	32595956	32614839	HLA-DQA1
P01909	420	1.01	6	32576114	146	23.4	4.1e-10	0.268	0.0428	0.0799	A	C	0.32	ENSG00000196735	32595956	32614839	HLA-DQA1
P01909	420	1.01	6	32576538	161	23.6	8.58e-12	0.289	0.0424	0.0954	T	C	0.29	ENSG00000196735	32595956	32614839	HLA-DQA1
P01909	420	1.01	6	32578082	177	21.9	5.21e-16	0.371	0.0457	0.134	C	T	0.24	ENSG00000196735	32595956	32614839	HLA-DQA1
P01909	420	1.01	6	32578143	179	22.4	1.46e-15	0.356	0.0446	0.13	T	C	0.26	ENSG00000196735	32595956	32614839	HLA-DQA1
P01909	420	1.01	6	32578369	175	22.4	5.4e-15	0.349	0.0447	0.125	C	A	0.26	ENSG00000196735	32595956	32614839	HLA-DQA1
P01909	420	1.01	6	32578653	175	22.4	5.64e-15	0.349	0.0447	0.125	A	G	0.26	ENSG00000196735	32595956	32614839	HLA-DQA1
P01909	420	1.01	6	32578917	175	22.4	4.94e-15	0.35	0.0447	0.125	A	T	0.26	ENSG00000196735	32595956	32614839	HLA-DQA1
P01909	420	1.01	6	32578970	175	22.4	5.08e-15	0.35	0.0447	0.125	T	C	0.26	ENSG00000196735	32595956	32614839	HLA-DQA1
P01909	420	1.01	6	32579003	175	22.4	5.13e-15	0.35	0.0447	0.125	T	C	0.26	ENSG00000196735	32595956	32614839	HLA-DQA1
P01909	420	1.01	6	32580571	175	22.4	5.44e-15	0.349	0.0447	0.125	C	T	0.26	ENSG00000196735	32595956	32614839	HLA-DQA1
P01909	420	1.01	6	32581221	154	24	1.62e-10	0.266	0.0416	0.0836	G	A	0.42	ENSG00000196735	32595956	32614839	HLA-DQA1
P01909	420	1.01	6	32581253	160	23.5	9.05e-12	0.29	0.0426	0.0951	A	G	0.35	ENSG00000196735	32595956	32614839	HLA-DQA1
P01909	420	1.01	6	32581305	162	23.9	1.02e-11	0.285	0.0419	0.0947	C	T	0.38	ENSG00000196735	32595956	32614839	HLA-DQA1
P01909	420	1.01	6	32581350	164	24.4	1.55e-11	0.277	0.041	0.093	T	C	0.43	ENSG00000196735	32595956	32614839	HLA-DQA1
P01909	420	1.01	6	32581467	164	22.4	2.07e-13	0.328	0.0447	0.11	T	C	0.3	ENSG00000196735	32595956	32614839	HLA-DQA1
P01909	420	1.01	6	32581614	175	22.4	5.2e-15	0.35	0.0447	0.125	C	T	0.26	ENSG00000196735	32595956	32614839	HLA-DQA1
P01909	420	1.01	6	32581754	165	24.4	1.54e-11	0.276	0.041	0.093	T	G	0.42	ENSG00000196735	32595956	32614839	HLA-DQA1
P01909	420	1.01	6	32581778	165	24.4	1.16e-11	0.278	0.041	0.0941	C	T	0.42	ENSG00000196735	32595956	32614839	HLA-DQA1
P01909	420	1.01	6	32581982	165	24.4	1.26e-11	0.277	0.0409	0.0938	T	C	0.42	ENSG00000196735	32595956	32614839	HLA-DQA1
P01909	420	1.01	6	32582075	175	21.7	6.76e-16	0.373	0.0462	0.133	G	A	0.23	ENSG00000196735	32595956	32614839	HLA-DQA1
P01909	420	1.01	6	32582194	160	22.4	1.06e-12	0.318	0.0446	0.104	C	T	0.27	ENSG00000196735	32595956	32614839	HLA-DQA1
P01909	420	1.01	6	32582275	164	24.4	1.59e-11	0.276	0.041	0.0929	G	A	0.42	ENSG00000196735	32595956	32614839	HLA-DQA1
P01909	420	1.01	6	32582332	165	24.4	1.47e-11	0.276	0.041	0.0932	G	A	0.42	ENSG00000196735	32595956	32614839	HLA-DQA1
P01909	420	1.01	6	32582354	162	24.2	1.85e-11	0.278	0.0414	0.0923	C	T	0.42	ENSG00000196735	32595956	32614839	HLA-DQA1
P01909	420	1.01	6	32582435	165	24.2	9.24e-12	0.281	0.0412	0.0951	G	A	0.42	ENSG00000196735	32595956	32614839	HLA-DQA1
P01909	420	1.01	6	32582672	164	24	8.29e-12	0.285	0.0416	0.0955	C	T	0.42	ENSG00000196735	32595956	32614839	HLA-DQA1
P01909	420	1.01	6	32582678	175	22.4	5.54e-15	0.35	0.0447	0.125	C	T	0.26	ENSG00000196735	32595956	32614839	HLA-DQA1
P01909	420	1.01	6	32582711	175	22.3	5.48e-15	0.35	0.0448	0.125	A	C	0.26	ENSG00000196735	32595956	32614839	HLA-DQA1
P01909	420	1.01	6	32583122	174	21.7	9.62e-16	0.37	0.0461	0.132	G	C	0.24	ENSG00000196735	32595956	32614839	HLA-DQA1
P01909	420	1.01	6	32583401	175	21.7	5.87e-16	0.373	0.0461	0.134	C	A	0.24	ENSG00000196735	32595956	32614839	HLA-DQA1
P01909	420	1.01	6	32583938	177	21	2.96e-17	0.402	0.0476	0.146	T	C	0.23	ENSG00000196735	32595956	32614839	HLA-DQA1
P01909	420	1.01	6	32589923	169	20.7	3.03e-16	0.395	0.0483	0.137	C	T	0.22	ENSG00000196735	32595956	32614839	HLA-DQA1
P01909	420	1.01	6	32590070	177	21	3.52e-17	0.402	0.0477	0.145	A	C	0.23	ENSG00000196735	32595956	32614839	HLA-DQA1
P01909	420	1.01	6	32590771	177	21.1	4.82e-17	0.398	0.0475	0.144	T	C	0.23	ENSG00000196735	32595956	32614839	HLA-DQA1
P01909	420	1.01	6	32590925	177	21	3.07e-17	0.402	0.0476	0.146	G	A	0.23	ENSG00000196735	32595956	32614839	HLA-DQA1
P01909	420	1.01	6	32591476	176	21	3.87e-17	0.402	0.0477	0.145	C	T	0.23	ENSG00000196735	32595956	32614839	HLA-DQA1
P01909	420	1.01	6	32591666	172	20.9	2.09e-16	0.393	0.0479	0.138	C	T	0.22	ENSG00000196735	32595956	32614839	HLA-DQA1
P01909	420	1.01	6	32591944	172	20.9	1.86e-16	0.395	0.0479	0.139	C	A	0.23	ENSG00000196735	32595956	32614839	HLA-DQA1
P01909	420	1.01	6	32594098	180	21.1	1.68e-17	0.403	0.0474	0.148	G	A	0.23	ENSG00000196735	32595956	32614839	HLA-DQA1
P01909	420	1.01	6	32595906	181	20.9	4.06e-18	0.415	0.0478	0.154	T	C	0.22	ENSG00000196735	32595956	32614839	HLA-DQA1
P01909	420	1.01	6	32596966	182	20.8	2.18e-18	0.42	0.0481	0.156	A	G	0.23	ENSG00000196735	32595956	32614839	HLA-DQA1
P01909	420	1.01	6	32599031	170	20.7	2.22e-16	0.396	0.0483	0.138	T	A	0.21	ENSG00000196735	32595956	32614839	HLA-DQA1
P01909	420	1.01	6	32599237	174	20.6	2.68e-17	0.411	0.0486	0.146	G	A	0.22	ENSG00000196735	32595956	32614839	HLA-DQA1
P01909	420	1.01	6	32601775	178	20.7	8.11e-18	0.415	0.0483	0.151	A	G	0.23	ENSG00000196735	32595956	32614839	HLA-DQA1
P01909	420	1.01	6	32607882	187	21.7	6.86e-18	0.398	0.0462	0.152	G	A	0.26	ENSG00000196735	32595956	32614839	HLA-DQA1
P01909	420	1.01	6	32608150	185	21.3	2.94e-18	0.409	0.047	0.155	G	A	0.24	ENSG00000196735	32595956	32614839	HLA-DQA1
P01909	420	1.01	6	32608610	184	21.8	3.92e-17	0.385	0.0458	0.145	T	C	0.25	ENSG00000196735	32595956	32614839	HLA-DQA1
P01909	420	1.01	6	32609097	180	21.1	1.23e-17	0.405	0.0474	0.15	T	C	0.24	ENSG00000196735	32595956	32614839	HLA-DQA1
P01909	420	1.01	6	32626015	160	23.5	8.17e-12	0.291	0.0426	0.0956	C	A	0.4	ENSG00000196735	32595956	32614839	HLA-DQA1
P01909	420	1.01	6	32626311	161	24.8	7.53e-11	0.263	0.0404	0.0867	T	C	0.47	ENSG00000196735	32595956	32614839	HLA-DQA1
P01909	420	1.01	6	32634024	156	23.3	1.87e-11	0.288	0.0429	0.0922	T	A	0.44	ENSG00000196735	32595956	32614839	HLA-DQA1
P01909	420	1.01	6	32635990	147	22.2	3.53e-11	0.299	0.0451	0.0897	T	C	0.36	ENSG00000196735	32595956	32614839	HLA-DQA1
P01909	420	1.01	6	32636376	156	22.1	1.77e-12	0.32	0.0453	0.102	C	G	0.33	ENSG00000196735	32595956	32614839	HLA-DQA1
P48509	691	1	11	828784	115	20.9	3.17e-08	0.265	0.0479	0.0319	A	G	0.78	ENSG00000177697	832843	839831	CD151
P48509	691	1	11	828916	143	22.9	3.75e-10	0.274	0.0437	0.041	G	A	0.73	ENSG00000177697	832843	839831	CD151
P48509	691	1	11	829539	129	23.1	2.56e-08	0.241	0.0432	0.0324	A	G	0.72	ENSG00000177697	832843	839831	CD151
P48509	691	1	11	830487	130	23.5	2.88e-08	0.236	0.0426	0.0321	C	T	0.71	ENSG00000177697	832843	839831	CD151
P48509	691	1	11	830670	130	23.4	3.05e-08	0.236	0.0427	0.032	G	T	0.71	ENSG00000177697	832843	839831	CD151
P48509	691	1	11	831122	131	23.4	2.22e-08	0.239	0.0427	0.0327	C	T	0.71	ENSG00000177697	832843	839831	CD151
P48509	691	1	11	831809	129	22	4.84e-09	0.266	0.0454	0.0358	T	G	0.76	ENSG00000177697	832843	839831	CD151
P48509	691	1	11	833262	132	22.3	2.99e-09	0.266	0.0448	0.0367	T	G	0.76	ENSG00000177697	832843	839831	CD151
P48509	691	1	11	833327	134	22.3	2.03e-09	0.269	0.0449	0.0375	A	G	0.76	ENSG00000177697	832843	839831	CD151
P48509	691	1	11	833589	130	23.6	3.1e-08	0.235	0.0424	0.032	T	G	0.71	ENSG00000177697	832843	839831	CD151
P48509	691	1	11	833668	130	23.7	3.56e-08	0.233	0.0423	0.0317	C	T	0.71	ENSG00000177697	832843	839831	CD151
P48509	691	1	11	833728	130	23.6	3.55e-08	0.234	0.0424	0.0317	A	G	0.71	ENSG00000177697	832843	839831	CD151
P48509	691	1	11	833872	131	23.6	2.65e-08	0.236	0.0424	0.0323	C	A	0.71	ENSG00000177697	832843	839831	CD151
P48509	691	1	11	833975	131	23.6	3.22e-08	0.234	0.0423	0.0319	G	T	0.71	ENSG00000177697	832843	839831	CD151
P48509	691	1	11	834098	131	23.6	2.88e-08	0.235	0.0423	0.0321	C	T	0.71	ENSG00000177697	832843	839831	CD151
P48509	691	1	11	834389	-128	21.3	2.15e-09	-0.281	0.0469	0.0374	T	C	0.21	ENSG00000177697	832843	839831	CD151
P48509	691	1	11	834802	130	23.6	3.31e-08	0.234	0.0424	0.0319	A	G	0.71	ENSG00000177697	832843	839831	CD151
P48509	691	1	11	835622	137	23.9	8.79e-09	0.241	0.0419	0.0345	A	G	0.7	ENSG00000177697	832843	839831	CD151
P48509	691	1	11	835719	-135	22.5	2.25e-09	-0.265	0.0444	0.0373	A	G	0.25	ENSG00000177697	832843	839831	CD151
P48509	691	1	11	835877	141	24.2	6.55e-09	0.239	0.0413	0.0351	C	T	0.69	ENSG00000177697	832843	839831	CD151
P48509	691	1	11	836008	134	23.9	2.28e-08	0.234	0.0418	0.0326	T	C	0.7	ENSG00000177697	832843	839831	CD151
P48509	691	1	11	836971	134	24	2.65e-08	0.231	0.0416	0.0323	G	C	0.7	ENSG00000177697	832843	839831	CD151
P48509	691	1	11	837084	-135	22.6	2.69e-09	-0.263	0.0442	0.0369	G	A	0.25	ENSG00000177697	832843	839831	CD151
P48509	691	1	11	837121	134	24	2.59e-08	0.232	0.0416	0.0324	G	C	0.7	ENSG00000177697	832843	839831	CD151
P48509	691	1	11	837582	134	24	2.69e-08	0.231	0.0416	0.0323	G	A	0.7	ENSG00000177697	832843	839831	CD151
P48509	691	1	11	837772	-133	21.4	5.13e-10	-0.29	0.0467	0.0403	C	T	0.21	ENSG00000177697	832843	839831	CD151
P48509	691	1	11	838110	134	24	2.67e-08	0.231	0.0416	0.0323	C	T	0.7	ENSG00000177697	832843	839831	CD151
P48509	691	1	11	838419	133	24	3.39e-08	0.23	0.0416	0.0318	A	G	0.7	ENSG00000177697	832843	839831	CD151
P48509	691	1	11	838424	134	24	2.64e-08	0.231	0.0416	0.0323	C	T	0.7	ENSG00000177697	832843	839831	CD151
P48509	691	1	11	838542	133	24.1	3.42e-08	0.229	0.0416	0.0318	C	T	0.7	ENSG00000177697	832843	839831	CD151
P48509	691	1	11	838634	135	24.1	2.29e-08	0.232	0.0414	0.0326	C	G	0.7	ENSG00000177697	832843	839831	CD151
P48509	691	1	11	838722	-129	22.6	1.27e-08	-0.251	0.0442	0.0338	T	C	0.25	ENSG00000177697	832843	839831	CD151
P48509	691	1	11	838760	134	24	2.68e-08	0.231	0.0416	0.0323	T	A	0.7	ENSG00000177697	832843	839831	CD151
P48509	691	1	11	839078	134	24	2.67e-08	0.232	0.0416	0.0323	G	A	0.7	ENSG00000177697	832843	839831	CD151
P48509	691	1	11	839093	134	24	2.63e-08	0.231	0.0416	0.0323	G	C	0.7	ENSG00000177697	832843	839831	CD151
P48509	691	1	11	839127	134	24	2.61e-08	0.232	0.0416	0.0323	G	A	0.7	ENSG00000177697	832843	839831	CD151
P48509	691	1	11	839155	134	24	2.63e-08	0.231	0.0416	0.0323	G	A	0.7	ENSG00000177697	832843	839831	CD151
P48509	691	1	11	839186	134	24	2.63e-08	0.231	0.0416	0.0323	G	C	0.7	ENSG00000177697	832843	839831	CD151
P48509	691	1	11	839629	134	24	2.69e-08	0.231	0.0416	0.0323	A	G	0.7	ENSG00000177697	832843	839831	CD151
P48509	691	1	11	839675	134	24	2.69e-08	0.231	0.0416	0.0323	T	C	0.7	ENSG00000177697	832843	839831	CD151
P48509	691	1	11	840319	133	24	2.94e-08	0.231	0.0417	0.0321	C	T	0.7	ENSG00000177697	832843	839831	CD151
P48509	691	1	11	840477	133	24	2.74e-08	0.232	0.0417	0.0322	A	G	0.7	ENSG00000177697	832843	839831	CD151
P48509	691	1	11	840604	133	24	2.83e-08	0.231	0.0417	0.0322	C	G	0.7	ENSG00000177697	832843	839831	CD151
P48509	691	1	11	840740	132	24.1	4.35e-08	0.227	0.0415	0.0313	G	A	0.7	ENSG00000177697	832843	839831	CD151
P48509	691	1	11	841284	-131	21.3	7.67e-10	-0.288	0.0468	0.0395	G	C	0.21	ENSG00000177697	832843	839831	CD151
P48509	691	1	11	841763	135	23.8	1.43e-08	0.238	0.042	0.0336	G	C	0.7	ENSG00000177697	832843	839831	CD151
P48509	691	1	11	842543	132	23.8	2.98e-08	0.233	0.0421	0.0321	C	G	0.7	ENSG00000177697	832843	839831	CD151
P48509	691	1	11	842630	131	23.8	3.36e-08	0.232	0.0421	0.0318	C	T	0.7	ENSG00000177697	832843	839831	CD151
P48509	691	1	11	842682	131	23.8	3.69e-08	0.232	0.0421	0.0316	A	G	0.7	ENSG00000177697	832843	839831	CD151
Q9H4A4	736	1	1	201943010	235	39.1	1.91e-09	0.154	0.0256	0.0345	G	T	0.31	ENSG00000176393	201951500	201975275	RNPEP
Q9H4A4	736	1	1	201943941	236	39.1	1.65e-09	0.154	0.0256	0.0348	A	G	0.31	ENSG00000176393	201951500	201975275	RNPEP
Q9H4A4	736	1	1	201946927	234	39.3	2.56e-09	0.152	0.0255	0.034	A	T	0.31	ENSG00000176393	201951500	201975275	RNPEP
Q9H4A4	736	1	1	201947434	228	39.3	6.3e-09	0.148	0.0254	0.0323	A	G	0.31	ENSG00000176393	201951500	201975275	RNPEP
Q9H4A4	736	1	1	201947772	233	39.1	2.58e-09	0.152	0.0256	0.034	G	A	0.31	ENSG00000176393	201951500	201975275	RNPEP
Q9H4A4	736	1	1	201949888	249	42	3.03e-09	0.141	0.0238	0.0337	C	T	0.61	ENSG00000176393	201951500	201975275	RNPEP
Q9H4A4	736	1	1	201950038	249	42	2.84e-09	0.142	0.0238	0.0338	G	A	0.61	ENSG00000176393	201951500	201975275	RNPEP
Q9H4A4	736	1	1	201950291	251	41.9	2.12e-09	0.143	0.0239	0.0343	G	T	0.61	ENSG00000176393	201951500	201975275	RNPEP
Q9H4A4	736	1	1	201950949	234	39.2	2.27e-09	0.153	0.0255	0.0342	T	C	0.31	ENSG00000176393	201951500	201975275	RNPEP
Q9H4A4	736	1	1	201952294	256	42	1.07e-09	0.145	0.0238	0.0356	C	G	0.61	ENSG00000176393	201951500	201975275	RNPEP
Q9H4A4	736	1	1	201952310	256	42	1.08e-09	0.145	0.0238	0.0356	T	G	0.61	ENSG00000176393	201951500	201975275	RNPEP
Q9H4A4	736	1	1	201952574	256	41.9	1.03e-09	0.146	0.0238	0.0357	T	C	0.61	ENSG00000176393	201951500	201975275	RNPEP
Q9H4A4	736	1	1	201952755	256	42	1.09e-09	0.145	0.0238	0.0356	T	A	0.6	ENSG00000176393	201951500	201975275	RNPEP
Q9H4A4	736	1	1	201953095	256	42	1.1e-09	0.145	0.0238	0.0356	C	G	0.61	ENSG00000176393	201951500	201975275	RNPEP
Q9H4A4	736	1	1	201953135	256	42	1.16e-09	0.145	0.0238	0.0355	T	A	0.6	ENSG00000176393	201951500	201975275	RNPEP
Q9H4A4	736	1	1	201953147	256	42	1.16e-09	0.145	0.0238	0.0355	G	C	0.6	ENSG00000176393	201951500	201975275	RNPEP
Q9H4A4	736	1	1	201953158	256	42	1.16e-09	0.145	0.0238	0.0355	G	C	0.6	ENSG00000176393	201951500	201975275	RNPEP
Q9H4A4	736	1	1	201953262	256	42	1.08e-09	0.145	0.0238	0.0356	T	G	0.61	ENSG00000176393	201951500	201975275	RNPEP
Q9H4A4	736	1	1	201953294	256	42	1.08e-09	0.145	0.0238	0.0356	G	A	0.61	ENSG00000176393	201951500	201975275	RNPEP
Q9H4A4	736	1	1	201953340	256	42	1.08e-09	0.145	0.0238	0.0356	C	T	0.61	ENSG00000176393	201951500	201975275	RNPEP
Q9H4A4	736	1	1	201953596	256	41.9	1.09e-09	0.145	0.0238	0.0356	T	A	0.6	ENSG00000176393	201951500	201975275	RNPEP
Q9H4A4	736	1	1	201953698	256	42	1.07e-09	0.145	0.0238	0.0356	C	T	0.61	ENSG00000176393	201951500	201975275	RNPEP
Q9H4A4	736	1	1	201953881	256	42	1.07e-09	0.145	0.0238	0.0356	T	C	0.61	ENSG00000176393	201951500	201975275	RNPEP
Q9H4A4	736	1	1	201954212	256	42	1.07e-09	0.145	0.0238	0.0356	C	T	0.61	ENSG00000176393	201951500	201975275	RNPEP
Q9H4A4	736	1	1	201954429	256	42	1.07e-09	0.145	0.0238	0.0356	G	A	0.61	ENSG00000176393	201951500	201975275	RNPEP
Q9H4A4	736	1	1	201954518	256	42	1.07e-09	0.145	0.0238	0.0356	A	G	0.61	ENSG00000176393	201951500	201975275	RNPEP
Q9H4A4	736	1	1	201954697	256	42	1.07e-09	0.145	0.0238	0.0356	C	T	0.61	ENSG00000176393	201951500	201975275	RNPEP
Q9H4A4	736	1	1	201954824	243	39.3	6.04e-10	0.157	0.0254	0.0367	T	A	0.31	ENSG00000176393	201951500	201975275	RNPEP
Q9H4A4	736	1	1	201954987	243	39.3	5.95e-10	0.158	0.0254	0.0367	C	T	0.31	ENSG00000176393	201951500	201975275	RNPEP
Q9H4A4	736	1	1	201955614	254	41.9	1.27e-09	0.145	0.0239	0.0353	G	A	0.61	ENSG00000176393	201951500	201975275	RNPEP
Q9H4A4	736	1	1	201955842	254	41.9	1.37e-09	0.144	0.0238	0.0352	A	G	0.61	ENSG00000176393	201951500	201975275	RNPEP
Q9H4A4	736	1	1	201956305	255	41.9	1.16e-09	0.145	0.0239	0.0355	A	G	0.61	ENSG00000176393	201951500	201975275	RNPEP
Q9H4A4	736	1	1	201956427	254	41.9	1.28e-09	0.145	0.0239	0.0353	G	A	0.61	ENSG00000176393	201951500	201975275	RNPEP
Q9H4A4	736	1	1	201956818	255	41.9	1.2e-09	0.145	0.0239	0.0354	G	A	0.6	ENSG00000176393	201951500	201975275	RNPEP
Q9H4A4	736	1	1	201957031	253	41.9	1.53e-09	0.144	0.0239	0.035	A	G	0.61	ENSG00000176393	201951500	201975275	RNPEP
Q9H4A4	736	1	1	201957481	243	39.2	6.23e-10	0.158	0.0255	0.0366	G	A	0.31	ENSG00000176393	201951500	201975275	RNPEP
Q9H4A4	736	1	1	201959738	256	41.6	8.27e-10	0.147	0.024	0.0361	G	A	0.6	ENSG00000176393	201951500	201975275	RNPEP
Q9H4A4	736	1	1	201960320	242	39	5.11e-10	0.159	0.0256	0.037	A	G	0.31	ENSG00000176393	201951500	201975275	RNPEP
Q9H4A4	736	1	1	201961711	247	39.5	4.15e-10	0.158	0.0253	0.0374	G	A	0.32	ENSG00000176393	201951500	201975275	RNPEP
Q10588;Q10588-2	736	1.01	4	15492444	-84.9	15.3	2.71e-08	-0.364	0.0655	0.0296	G	C	0.1	ENSG00000109743	15704573	15739936	BST1
Q10588;Q10588-2	736	1.01	4	15493755	-99.5	17.8	2.4e-08	-0.313	0.0561	0.0298	C	T	0.14	ENSG00000109743	15704573	15739936	BST1
Q10588;Q10588-2	736	1.01	4	15502307	-83.9	15.1	3e-08	-0.366	0.066	0.0294	T	C	0.1	ENSG00000109743	15704573	15739936	BST1
Q10588;Q10588-2	736	1.01	4	15532965	-93.5	17	3.75e-08	-0.324	0.0588	0.029	C	G	0.13	ENSG00000109743	15704573	15739936	BST1
Q10588;Q10588-2	736	1.01	4	15539779	-93.5	17	3.65e-08	-0.324	0.0589	0.029	C	T	0.13	ENSG00000109743	15704573	15739936	BST1
Q10588;Q10588-2	736	1.01	4	15555680	-91.4	16.7	4.01e-08	-0.33	0.06	0.0289	A	G	0.13	ENSG00000109743	15704573	15739936	BST1
Q10588;Q10588-2	736	1.01	4	15559997	-91.3	16.7	4.44e-08	-0.328	0.0599	0.0287	G	A	0.13	ENSG00000109743	15704573	15739936	BST1
Q10588;Q10588-2	736	1.01	4	15561092	-92.3	16.7	2.93e-08	-0.333	0.0601	0.0295	C	A	0.13	ENSG00000109743	15704573	15739936	BST1
Q10588;Q10588-2	736	1.01	4	15562013	-91.3	16.7	4.29e-08	-0.329	0.06	0.0287	C	T	0.13	ENSG00000109743	15704573	15739936	BST1
Q10588;Q10588-2	736	1.01	4	15562826	-91.9	16.6	3.29e-08	-0.332	0.0601	0.0292	A	T	0.13	ENSG00000109743	15704573	15739936	BST1
Q10588;Q10588-2	736	1.01	4	15573610	-92.2	16.7	3.21e-08	-0.332	0.06	0.0293	C	T	0.13	ENSG00000109743	15704573	15739936	BST1
Q10588;Q10588-2	736	1.01	4	15575424	-91.4	16.7	4.12e-08	-0.329	0.06	0.0288	C	T	0.13	ENSG00000109743	15704573	15739936	BST1
Q10588;Q10588-2	736	1.01	4	15585747	-91.6	16.7	3.86e-08	-0.33	0.06	0.0289	G	A	0.13	ENSG00000109743	15704573	15739936	BST1
Q10588;Q10588-2	736	1.01	4	15594308	-91.3	16.6	4.15e-08	-0.329	0.0601	0.0288	T	G	0.13	ENSG00000109743	15704573	15739936	BST1
Q10588;Q10588-2	736	1.01	4	15600363	-91.7	16.7	3.7e-08	-0.33	0.06	0.029	A	G	0.13	ENSG00000109743	15704573	15739936	BST1
Q10588;Q10588-2	736	1.01	4	15604160	-92.1	16.7	3.29e-08	-0.332	0.06	0.0292	A	G	0.13	ENSG00000109743	15704573	15739936	BST1
Q10588;Q10588-2	736	1.01	4	15606023	-92	16.7	3.39e-08	-0.331	0.06	0.0292	G	C	0.13	ENSG00000109743	15704573	15739936	BST1
Q10588;Q10588-2	736	1.01	4	15613482	-91.9	16.7	3.46e-08	-0.331	0.06	0.0291	C	T	0.13	ENSG00000109743	15704573	15739936	BST1
Q10588;Q10588-2	736	1.01	4	15614179	-91.9	16.7	3.51e-08	-0.331	0.06	0.0291	T	C	0.13	ENSG00000109743	15704573	15739936	BST1
Q10588;Q10588-2	736	1.01	4	15615665	-91.4	16.6	3.75e-08	-0.331	0.0602	0.029	T	G	0.13	ENSG00000109743	15704573	15739936	BST1
Q10588;Q10588-2	736	1.01	4	15616182	-91.9	16.7	3.54e-08	-0.331	0.06	0.0291	C	G	0.13	ENSG00000109743	15704573	15739936	BST1
Q10588;Q10588-2	736	1.01	4	15616945	-91.9	16.7	3.47e-08	-0.331	0.06	0.0291	G	A	0.13	ENSG00000109743	15704573	15739936	BST1
Q10588;Q10588-2	736	1.01	4	15620810	-92.2	16.7	3.12e-08	-0.332	0.06	0.0293	G	A	0.13	ENSG00000109743	15704573	15739936	BST1
Q10588;Q10588-2	736	1.01	4	15621649	-93.6	16.6	1.85e-08	-0.338	0.0601	0.0303	G	A	0.13	ENSG00000109743	15704573	15739936	BST1
Q10588;Q10588-2	736	1.01	4	15622997	-93.4	16.6	2e-08	-0.337	0.0601	0.0302	T	C	0.13	ENSG00000109743	15704573	15739936	BST1
Q10588;Q10588-2	736	1.01	4	15623619	-93.5	16.6	1.91e-08	-0.338	0.0601	0.0303	T	G	0.13	ENSG00000109743	15704573	15739936	BST1
Q10588;Q10588-2	736	1.01	4	15623684	-93.5	16.6	1.91e-08	-0.338	0.0601	0.0303	G	C	0.13	ENSG00000109743	15704573	15739936	BST1
Q10588;Q10588-2	736	1.01	4	15624957	-92.7	16.7	2.89e-08	-0.332	0.0598	0.0295	A	C	0.13	ENSG00000109743	15704573	15739936	BST1
Q10588;Q10588-2	736	1.01	4	15625321	-92.2	16.7	3.04e-08	-0.333	0.0601	0.0294	T	C	0.13	ENSG00000109743	15704573	15739936	BST1
Q10588;Q10588-2	736	1.01	4	15630755	-92	16.7	3.41e-08	-0.331	0.06	0.0292	G	A	0.13	ENSG00000109743	15704573	15739936	BST1
Q10588;Q10588-2	736	1.01	4	15630842	-92.1	16.7	3.38e-08	-0.331	0.06	0.0292	A	G	0.13	ENSG00000109743	15704573	15739936	BST1
Q10588;Q10588-2	736	1.01	4	15631993	-92.1	16.7	3.38e-08	-0.331	0.06	0.0292	T	C	0.13	ENSG00000109743	15704573	15739936	BST1
Q10588;Q10588-2	736	1.01	4	15633858	-93.6	16.7	1.9e-08	-0.338	0.0601	0.0303	G	T	0.13	ENSG00000109743	15704573	15739936	BST1
Q10588;Q10588-2	736	1.01	4	15639823	-93.2	16.6	2.1e-08	-0.337	0.0601	0.0301	C	T	0.13	ENSG00000109743	15704573	15739936	BST1
Q10588;Q10588-2	736	1.01	4	15640775	-93.2	16.6	2.1e-08	-0.337	0.0601	0.0301	G	A	0.13	ENSG00000109743	15704573	15739936	BST1
Q10588;Q10588-2	736	1.01	4	15641473	-93.6	16.7	1.89e-08	-0.338	0.06	0.0303	A	C	0.13	ENSG00000109743	15704573	15739936	BST1
Q10588;Q10588-2	736	1.01	4	15643643	-93.6	16.7	1.89e-08	-0.338	0.06	0.0303	T	A	0.13	ENSG00000109743	15704573	15739936	BST1
Q10588;Q10588-2	736	1.01	4	15645476	-93.6	16.7	1.89e-08	-0.338	0.06	0.0303	T	G	0.13	ENSG00000109743	15704573	15739936	BST1
Q10588;Q10588-2	736	1.01	4	15645895	-93.6	16.7	1.89e-08	-0.338	0.06	0.0303	T	A	0.13	ENSG00000109743	15704573	15739936	BST1
Q10588;Q10588-2	736	1.01	4	15646715	-93.6	16.7	1.89e-08	-0.338	0.06	0.0303	G	A	0.13	ENSG00000109743	15704573	15739936	BST1
Q10588;Q10588-2	736	1.01	4	15647074	-107	18.9	1.45e-08	-0.3	0.0529	0.0308	A	G	0.16	ENSG00000109743	15704573	15739936	BST1
Q10588;Q10588-2	736	1.01	4	15647537	-93.6	16.7	1.89e-08	-0.338	0.06	0.0303	G	A	0.13	ENSG00000109743	15704573	15739936	BST1
Q10588;Q10588-2	736	1.01	4	15649922	-93.6	16.7	1.89e-08	-0.338	0.06	0.0303	C	T	0.13	ENSG00000109743	15704573	15739936	BST1
Q10588;Q10588-2	736	1.01	4	15651363	-93.6	16.7	1.89e-08	-0.338	0.06	0.0303	C	T	0.13	ENSG00000109743	15704573	15739936	BST1
Q10588;Q10588-2	736	1.01	4	15654305	-93.6	16.7	1.89e-08	-0.338	0.06	0.0303	A	G	0.13	ENSG00000109743	15704573	15739936	BST1
Q10588;Q10588-2	736	1.01	4	15655792	-93.6	16.7	1.89e-08	-0.338	0.06	0.0303	G	C	0.13	ENSG00000109743	15704573	15739936	BST1
Q10588;Q10588-2	736	1.01	4	15655795	-93.6	16.7	1.89e-08	-0.338	0.06	0.0303	T	C	0.13	ENSG00000109743	15704573	15739936	BST1
Q10588;Q10588-2	736	1.01	4	15656212	-93.6	16.7	1.89e-08	-0.338	0.06	0.0303	G	T	0.13	ENSG00000109743	15704573	15739936	BST1
Q10588;Q10588-2	736	1.01	4	15656696	-93.5	16.6	1.88e-08	-0.338	0.0601	0.0303	G	A	0.13	ENSG00000109743	15704573	15739936	BST1
Q10588;Q10588-2	736	1.01	4	15657636	-93.6	16.7	1.89e-08	-0.338	0.06	0.0303	C	G	0.13	ENSG00000109743	15704573	15739936	BST1
Q10588;Q10588-2	736	1.01	4	15661355	-93.6	16.7	2.25e-08	-0.334	0.0598	0.0299	G	A	0.13	ENSG00000109743	15704573	15739936	BST1
Q10588;Q10588-2	736	1.01	4	15663400	-94.1	16.8	2.01e-08	-0.335	0.0597	0.0302	G	A	0.13	ENSG00000109743	15704573	15739936	BST1
Q10588;Q10588-2	736	1.01	4	15666106	-93.6	16.7	2.23e-08	-0.334	0.0597	0.03	G	A	0.13	ENSG00000109743	15704573	15739936	BST1
Q10588;Q10588-2	736	1.01	4	15666816	-93.5	16.7	2.27e-08	-0.334	0.0598	0.0299	T	C	0.13	ENSG00000109743	15704573	15739936	BST1
Q10588;Q10588-2	736	1.01	4	15669611	-93.7	16.7	2.18e-08	-0.334	0.0597	0.03	C	T	0.13	ENSG00000109743	15704573	15739936	BST1
Q10588;Q10588-2	736	1.01	4	15669699	-93.7	16.7	2.19e-08	-0.334	0.0597	0.03	A	G	0.13	ENSG00000109743	15704573	15739936	BST1
Q10588;Q10588-2	736	1.01	4	15675682	-93.7	16.7	2.22e-08	-0.334	0.0597	0.03	C	A	0.13	ENSG00000109743	15704573	15739936	BST1
Q10588;Q10588-2	736	1.01	4	15675720	-93.7	16.7	2.19e-08	-0.334	0.0597	0.03	C	T	0.13	ENSG00000109743	15704573	15739936	BST1
Q10588;Q10588-2	736	1.01	4	15676569	-93.8	16.7	2.1e-08	-0.335	0.0597	0.0301	G	C	0.13	ENSG00000109743	15704573	15739936	BST1
Q10588;Q10588-2	736	1.01	4	15678467	-93.7	16.7	2.16e-08	-0.334	0.0597	0.03	A	C	0.13	ENSG00000109743	15704573	15739936	BST1
Q10588;Q10588-2	736	1.01	4	15679035	-93.7	16.7	2.19e-08	-0.334	0.0597	0.03	G	C	0.13	ENSG00000109743	15704573	15739936	BST1
Q10588;Q10588-2	736	1.01	4	15680623	-93.5	16.7	2.32e-08	-0.334	0.0597	0.0299	C	G	0.13	ENSG00000109743	15704573	15739936	BST1
Q10588;Q10588-2	736	1.01	4	15682465	-94	16.7	1.93e-08	-0.336	0.0597	0.0302	G	A	0.13	ENSG00000109743	15704573	15739936	BST1
Q10588;Q10588-2	736	1.01	4	15685385	-95.3	16.7	1.19e-08	-0.341	0.0598	0.0311	G	A	0.13	ENSG00000109743	15704573	15739936	BST1
Q10588;Q10588-2	736	1.01	4	15685739	-95.3	16.7	1.19e-08	-0.341	0.0598	0.0311	G	T	0.13	ENSG00000109743	15704573	15739936	BST1
Q10588;Q10588-2	736	1.01	4	15685776	-95.3	16.7	1.19e-08	-0.341	0.0598	0.0311	G	C	0.13	ENSG00000109743	15704573	15739936	BST1
Q10588;Q10588-2	736	1.01	4	15688604	-94.8	16.7	1.39e-08	-0.34	0.0599	0.0308	G	C	0.13	ENSG00000109743	15704573	15739936	BST1
Q10588;Q10588-2	736	1.01	4	15692708	-95.3	16.7	1.13e-08	-0.342	0.0599	0.0312	A	C	0.13	ENSG00000109743	15704573	15739936	BST1
Q10588;Q10588-2	736	1.01	4	15699793	-94.8	16.8	1.77e-08	-0.335	0.0595	0.0304	G	A	0.13	ENSG00000109743	15704573	15739936	BST1
Q10588;Q10588-2	736	1.01	4	15703258	-95.5	16.8	1.36e-08	-0.338	0.0595	0.0309	G	T	0.13	ENSG00000109743	15704573	15739936	BST1
Q10588;Q10588-2	736	1.01	4	15706920	-102	17.1	2.72e-09	-0.349	0.0586	0.0339	C	T	0.13	ENSG00000109743	15704573	15739936	BST1
Q10588;Q10588-2	736	1.01	4	15709192	-101	16.9	2.67e-09	-0.352	0.0591	0.0339	G	A	0.13	ENSG00000109743	15704573	15739936	BST1
P56181-2	694	1.01	21	44209374	-111	20.1	3.5e-08	-0.274	0.0497	0.0305	G	A	0.07	ENSG00000160194	44299754	44333414	NDUFV3
P56181-2	694	1.01	21	44210786	105	17.5	1.93e-09	0.343	0.0572	0.0361	G	T	0.95	ENSG00000160194	44299754	44333414	NDUFV3
P56181-2	694	1.01	21	44211260	106	17.5	1.58e-09	0.345	0.0572	0.0365	A	G	0.95	ENSG00000160194	44299754	44333414	NDUFV3
P56181-2	694	1.01	21	44212682	105	17.5	1.83e-09	0.344	0.0572	0.0362	A	G	0.95	ENSG00000160194	44299754	44333414	NDUFV3
P56181-2	694	1.01	21	44213362	106	17.5	1.36e-09	0.347	0.0572	0.0368	C	T	0.95	ENSG00000160194	44299754	44333414	NDUFV3
P56181-2	694	1.01	21	44214808	106	17.5	1.48e-09	0.346	0.0573	0.0366	T	C	0.95	ENSG00000160194	44299754	44333414	NDUFV3
P56181-2	694	1.01	21	44215058	105	17.5	1.54e-09	0.346	0.0573	0.0366	A	G	0.95	ENSG00000160194	44299754	44333414	NDUFV3
P56181-2	694	1.01	21	44228727	164	19.6	5.66e-17	0.428	0.0511	0.0702	G	A	0.93	ENSG00000160194	44299754	44333414	NDUFV3
P56181-2	694	1.01	21	44228895	158	24.6	1.42e-10	0.26	0.0406	0.0412	T	C	0.87	ENSG00000160194	44299754	44333414	NDUFV3
P56181-2	694	1.01	21	44229483	159	24.6	8.6e-11	0.264	0.0407	0.0422	T	C	0.87	ENSG00000160194	44299754	44333414	NDUFV3
P56181-2	694	1.01	21	44231780	160	24.5	5.84e-11	0.267	0.0408	0.043	T	C	0.87	ENSG00000160194	44299754	44333414	NDUFV3
P56181-2	694	1.01	21	44232369	160	24.5	5.94e-11	0.267	0.0408	0.0429	A	G	0.87	ENSG00000160194	44299754	44333414	NDUFV3
P56181-2	694	1.01	21	44244195	162	24.5	4.16e-11	0.269	0.0408	0.0436	A	G	0.87	ENSG00000160194	44299754	44333414	NDUFV3
P56181-2	694	1.01	21	44244241	160	24.5	6.05e-11	0.267	0.0408	0.0429	C	T	0.87	ENSG00000160194	44299754	44333414	NDUFV3
P56181-2	694	1.01	21	44249101	165	19.5	2.35e-17	0.435	0.0513	0.072	T	C	0.93	ENSG00000160194	44299754	44333414	NDUFV3
P56181-2	694	1.01	21	44251018	160	24.5	6.14e-11	0.267	0.0408	0.0429	T	C	0.87	ENSG00000160194	44299754	44333414	NDUFV3
P56181-2	694	1.01	21	44251223	161	24.5	5.55e-11	0.268	0.0408	0.0431	T	C	0.87	ENSG00000160194	44299754	44333414	NDUFV3
P56181-2	694	1.01	21	44253429	160	24.5	6e-11	0.267	0.0408	0.0429	A	C	0.87	ENSG00000160194	44299754	44333414	NDUFV3
P56181-2	694	1.01	21	44256314	161	24.5	5.24e-11	0.268	0.0408	0.0432	G	A	0.87	ENSG00000160194	44299754	44333414	NDUFV3
P56181-2	694	1.01	21	44257051	160	24.5	6e-11	0.267	0.0408	0.0429	T	C	0.87	ENSG00000160194	44299754	44333414	NDUFV3
P56181-2	694	1.01	21	44257918	165	19.5	2.78e-17	0.434	0.0513	0.0716	T	C	0.93	ENSG00000160194	44299754	44333414	NDUFV3
P56181-2	694	1.01	21	44264468	165	19.5	2.76e-17	0.434	0.0513	0.0717	A	T	0.93	ENSG00000160194	44299754	44333414	NDUFV3
P56181-2	694	1.01	21	44264597	160	24.5	6e-11	0.267	0.0408	0.0429	G	A	0.87	ENSG00000160194	44299754	44333414	NDUFV3
P56181-2	694	1.01	21	44266500	160	24.5	6e-11	0.267	0.0408	0.0429	C	A	0.87	ENSG00000160194	44299754	44333414	NDUFV3
P56181-2	694	1.01	21	44267360	165	19.5	2.78e-17	0.434	0.0513	0.0716	G	A	0.93	ENSG00000160194	44299754	44333414	NDUFV3
P56181-2	694	1.01	21	44268503	163	19.6	9.18e-17	0.424	0.051	0.0693	A	G	0.93	ENSG00000160194	44299754	44333414	NDUFV3
P56181-2	694	1.01	21	44269293	160	24.5	6e-11	0.267	0.0408	0.0429	A	G	0.87	ENSG00000160194	44299754	44333414	NDUFV3
P56181-2	694	1.01	21	44269355	160	24.5	6e-11	0.267	0.0408	0.0429	C	A	0.87	ENSG00000160194	44299754	44333414	NDUFV3
P56181-2	694	1.01	21	44269681	161	24.7	6.38e-11	0.265	0.0405	0.0428	T	C	0.87	ENSG00000160194	44299754	44333414	NDUFV3
P56181-2	694	1.01	21	44272855	-165	19.5	2.78e-17	-0.434	0.0513	0.0716	G	A	0.07	ENSG00000160194	44299754	44333414	NDUFV3
P56181-2	694	1.01	21	44273163	-152	24.4	4.67e-10	-0.255	0.041	0.0389	A	C	0.13	ENSG00000160194	44299754	44333414	NDUFV3
P56181-2	694	1.01	21	44274007	-165	19.5	2.78e-17	-0.434	0.0513	0.0716	T	A	0.07	ENSG00000160194	44299754	44333414	NDUFV3
P56181-2	694	1.01	21	44275033	-160	24.5	6.2e-11	-0.267	0.0408	0.0428	G	T	0.13	ENSG00000160194	44299754	44333414	NDUFV3
P56181-2	694	1.01	21	44276083	-163	19.2	1.98e-17	-0.443	0.0522	0.0723	G	A	0.07	ENSG00000160194	44299754	44333414	NDUFV3
P56181-2	694	1.01	21	44276489	-165	19.5	2.78e-17	-0.434	0.0513	0.0716	G	C	0.07	ENSG00000160194	44299754	44333414	NDUFV3
P56181-2	694	1.01	21	44277414	-165	19.5	2.59e-17	-0.434	0.0513	0.0718	C	T	0.07	ENSG00000160194	44299754	44333414	NDUFV3
P56181-2	694	1.01	21	44279455	-160	24.5	5.9e-11	-0.267	0.0408	0.0429	G	T	0.13	ENSG00000160194	44299754	44333414	NDUFV3
P56181-2	694	1.01	21	44280295	-155	20.9	9.79e-14	-0.357	0.0479	0.0555	G	A	0.08	ENSG00000160194	44299754	44333414	NDUFV3
P56181-2	694	1.01	21	44280990	-152	25.1	1.59e-09	-0.24	0.0398	0.0365	C	T	0.13	ENSG00000160194	44299754	44333414	NDUFV3
P56181-2	694	1.01	21	44283718	-158	24.7	1.33e-10	-0.261	0.0406	0.0413	G	A	0.14	ENSG00000160194	44299754	44333414	NDUFV3
P56181-2	694	1.01	21	44287714	-161	24.7	6.65e-11	-0.265	0.0405	0.0427	A	C	0.14	ENSG00000160194	44299754	44333414	NDUFV3
P56181-2	694	1.01	21	44293356	-168	19.6	8.7e-18	-0.439	0.0511	0.0739	T	C	0.07	ENSG00000160194	44299754	44333414	NDUFV3
P56181-2	694	1.01	21	44294444	-162	24.7	5.85e-11	-0.265	0.0405	0.043	T	C	0.14	ENSG00000160194	44299754	44333414	NDUFV3
P56181-2	694	1.01	21	44295750	-168	19.6	7.33e-18	-0.44	0.0511	0.0743	G	A	0.07	ENSG00000160194	44299754	44333414	NDUFV3
P56181-2	694	1.01	21	44296278	-162	24.7	5.72e-11	-0.265	0.0405	0.043	G	A	0.14	ENSG00000160194	44299754	44333414	NDUFV3
P56181-2	694	1.01	21	44298917	-168	19.6	9.85e-18	-0.439	0.0511	0.0737	C	G	0.07	ENSG00000160194	44299754	44333414	NDUFV3
P56181-2	694	1.01	21	44301456	-161	24.7	7.42e-11	-0.264	0.0405	0.0425	A	G	0.14	ENSG00000160194	44299754	44333414	NDUFV3
P56181-2	694	1.01	21	44311717	-161	24.7	6.24e-11	-0.265	0.0405	0.0428	A	C	0.13	ENSG00000160194	44299754	44333414	NDUFV3
P56181-2	694	1.01	21	44311718	-161	24.6	6.46e-11	-0.266	0.0406	0.0428	C	T	0.13	ENSG00000160194	44299754	44333414	NDUFV3
P56181-2	694	1.01	21	44312134	-162	24.7	5.49e-11	-0.265	0.0405	0.0431	C	T	0.13	ENSG00000160194	44299754	44333414	NDUFV3
P56181-2	694	1.01	21	44312171	-168	19.6	8.44e-18	-0.439	0.0511	0.074	G	A	0.07	ENSG00000160194	44299754	44333414	NDUFV3
P56181-2	694	1.01	21	44314875	-161	24.7	6.52e-11	-0.264	0.0405	0.0427	A	G	0.13	ENSG00000160194	44299754	44333414	NDUFV3
P56181-2	694	1.01	21	44315596	-168	19.6	9.21e-18	-0.439	0.0511	0.0738	A	C	0.07	ENSG00000160194	44299754	44333414	NDUFV3
P56181-2	694	1.01	21	44317309	-195	25.4	1.61e-14	-0.302	0.0393	0.0591	T	C	0.14	ENSG00000160194	44299754	44333414	NDUFV3
P56181-2	694	1.01	21	44318204	-202	20.8	2.74e-22	-0.467	0.0481	0.0945	T	A	0.08	ENSG00000160194	44299754	44333414	NDUFV3
P56181-2	694	1.01	21	44319921	-202	20.8	2.53e-22	-0.467	0.0481	0.0946	C	T	0.08	ENSG00000160194	44299754	44333414	NDUFV3
P56181-2	694	1.01	21	44321643	-196	25.4	1.35e-14	-0.303	0.0394	0.0594	G	A	0.14	ENSG00000160194	44299754	44333414	NDUFV3
P56181-2	694	1.01	21	44323720	-204	19.3	3.97e-26	-0.548	0.0519	0.112	C	T	0.06	ENSG00000160194	44299754	44333414	NDUFV3
P56181-2	694	1.01	21	44324506	-199	20.6	4.44e-22	-0.469	0.0486	0.0935	T	C	0.08	ENSG00000160194	44299754	44333414	NDUFV3
P56181-2	694	1.01	21	44324960	-193	25.2	1.77e-14	-0.304	0.0397	0.0589	G	A	0.14	ENSG00000160194	44299754	44333414	NDUFV3
P56181-2	694	1.01	21	44327013	-201	20.8	4.12e-22	-0.466	0.0482	0.0937	A	G	0.08	ENSG00000160194	44299754	44333414	NDUFV3
P56181-2	694	1.01	21	44332858	-196	25.3	1.16e-14	-0.305	0.0395	0.0597	C	T	0.14	ENSG00000160194	44299754	44333414	NDUFV3
P56181-2	694	1.01	21	44333185	-200	20.6	3.32e-22	-0.47	0.0485	0.0941	T	A	0.08	ENSG00000160194	44299754	44333414	NDUFV3
P56181-2	694	1.01	21	44333685	-169	29.7	1.31e-08	-0.191	0.0336	0.0324	G	A	0.22	ENSG00000160194	44299754	44333414	NDUFV3
P56181-2	694	1.01	21	44335332	-199	20.8	7.77e-22	-0.462	0.0481	0.0924	G	A	0.08	ENSG00000160194	44299754	44333414	NDUFV3
P56181-2	694	1.01	21	44335932	-199	20.6	4.22e-22	-0.47	0.0486	0.0936	G	C	0.08	ENSG00000160194	44299754	44333414	NDUFV3
P56181-2	694	1.01	21	44336888	-199	20.8	7.86e-22	-0.462	0.0482	0.0924	C	T	0.08	ENSG00000160194	44299754	44333414	NDUFV3
P56181-2	694	1.01	21	44337678	-202	20.8	2.41e-22	-0.468	0.0482	0.0947	G	A	0.08	ENSG00000160194	44299754	44333414	NDUFV3
P56181-2	694	1.01	21	44339296	-202	20.8	2.26e-22	-0.468	0.0481	0.0949	C	T	0.08	ENSG00000160194	44299754	44333414	NDUFV3
P56181-2	694	1.01	21	44341498	-202	20.8	2.38e-22	-0.468	0.0482	0.0948	A	G	0.08	ENSG00000160194	44299754	44333414	NDUFV3
P56181-2	694	1.01	21	44342473	-202	20.8	2.78e-22	-0.467	0.0481	0.0944	A	T	0.08	ENSG00000160194	44299754	44333414	NDUFV3
P56181-2	694	1.01	21	44343636	-199	20.8	1.29e-21	-0.459	0.048	0.0914	A	G	0.08	ENSG00000160194	44299754	44333414	NDUFV3
P56181-2	694	1.01	21	44344958	-201	20.8	5.65e-22	-0.463	0.048	0.093	C	G	0.08	ENSG00000160194	44299754	44333414	NDUFV3
P56181-2	694	1.01	21	44345527	-200	20.8	5.3e-22	-0.464	0.0481	0.0932	G	A	0.08	ENSG00000160194	44299754	44333414	NDUFV3
P56181-2	694	1.01	21	44345836	-198	20.6	5.67e-22	-0.468	0.0486	0.093	C	G	0.08	ENSG00000160194	44299754	44333414	NDUFV3
P56181-2	694	1.01	21	44347489	-202	20.8	2.36e-22	-0.468	0.0481	0.0948	C	T	0.08	ENSG00000160194	44299754	44333414	NDUFV3
P56181-2	694	1.01	21	44347892	-201	20.8	4.14e-22	-0.465	0.0481	0.0936	C	G	0.08	ENSG00000160194	44299754	44333414	NDUFV3
P56181-2	694	1.01	21	44348810	-199	20.6	4.31e-22	-0.469	0.0485	0.0936	T	C	0.08	ENSG00000160194	44299754	44333414	NDUFV3
P56181-2	694	1.01	21	44349489	-201	20.7	3.33e-22	-0.467	0.0482	0.0941	C	T	0.08	ENSG00000160194	44299754	44333414	NDUFV3
P56181-2	694	1.01	21	44350150	-198	20.5	6.58e-22	-0.469	0.0487	0.0927	C	A	0.08	ENSG00000160194	44299754	44333414	NDUFV3
P56181-2	694	1.01	21	44350321	-199	20.6	3.6e-22	-0.47	0.0485	0.0939	A	G	0.08	ENSG00000160194	44299754	44333414	NDUFV3
P56181-2	694	1.01	21	44350895	-201	20.8	4.44e-22	-0.465	0.0481	0.0935	G	A	0.08	ENSG00000160194	44299754	44333414	NDUFV3
P56181-2	694	1.01	21	44351032	-202	20.8	3.08e-22	-0.467	0.0481	0.0942	C	T	0.08	ENSG00000160194	44299754	44333414	NDUFV3
P56181-2	694	1.01	21	44351764	-199	20.6	3.38e-22	-0.471	0.0486	0.0941	T	C	0.08	ENSG00000160194	44299754	44333414	NDUFV3
P56181-2	694	1.01	21	44352206	-199	20.5	2.94e-22	-0.474	0.0488	0.0943	G	A	0.08	ENSG00000160194	44299754	44333414	NDUFV3
P56181-2	694	1.01	21	44352547	-200	20.6	3.67e-22	-0.469	0.0485	0.0939	G	C	0.08	ENSG00000160194	44299754	44333414	NDUFV3
P56181-2	694	1.01	21	44355742	-200	20.9	1.04e-21	-0.459	0.0479	0.0918	A	C	0.08	ENSG00000160194	44299754	44333414	NDUFV3
P56181-2	694	1.01	21	44356307	-197	21	5.62e-21	-0.447	0.0476	0.0885	T	C	0.08	ENSG00000160194	44299754	44333414	NDUFV3
P56181-2	694	1.01	21	44358336	-200	20.8	1.03e-21	-0.459	0.048	0.0919	G	A	0.08	ENSG00000160194	44299754	44333414	NDUFV3
P17931	736	1	14	55569578	-115	20.8	3.44e-08	-0.265	0.0481	0.0292	C	T	0.08	ENSG00000131981	55590828	55612126	LGALS3
P17931	736	1	14	55573196	-113	20.1	1.91e-08	-0.279	0.0497	0.0303	G	A	0.07	ENSG00000131981	55590828	55612126	LGALS3
P17931	736	1	14	55575956	-113	20.5	3.33e-08	-0.269	0.0487	0.0292	G	A	0.08	ENSG00000131981	55590828	55612126	LGALS3
P17931	736	1	14	55581538	-114	20.3	2.15e-08	-0.275	0.0491	0.03	A	G	0.08	ENSG00000131981	55590828	55612126	LGALS3
P17931	736	1	14	55581966	-114	20.4	2.42e-08	-0.273	0.0489	0.0298	G	A	0.08	ENSG00000131981	55590828	55612126	LGALS3
P17931	736	1	14	55582001	-114	20.4	2.69e-08	-0.272	0.049	0.0296	G	A	0.08	ENSG00000131981	55590828	55612126	LGALS3
P17931	736	1	14	55582306	-114	20.2	1.89e-08	-0.278	0.0495	0.0303	C	A	0.08	ENSG00000131981	55590828	55612126	LGALS3
P17931	736	1	14	55585374	-113	20.5	3.93e-08	-0.268	0.0487	0.0289	T	C	0.08	ENSG00000131981	55590828	55612126	LGALS3
P17931	736	1	14	55593725	-116	20.7	2.52e-08	-0.269	0.0482	0.0297	A	G	0.08	ENSG00000131981	55590828	55612126	LGALS3
P17931	736	1	14	55596212	-114	20.7	3.23e-08	-0.268	0.0484	0.0293	G	A	0.08	ENSG00000131981	55590828	55612126	LGALS3
P17931	736	1	14	55600939	-116	20.7	2.15e-08	-0.271	0.0484	0.03	G	A	0.08	ENSG00000131981	55590828	55612126	LGALS3
P17931	736	1	14	55611839	-114	20.6	3.38e-08	-0.268	0.0486	0.0292	A	T	0.08	ENSG00000131981	55590828	55612126	LGALS3
P17931	736	1	14	55612480	-112	20.5	4.24e-08	-0.267	0.0488	0.0288	C	T	0.08	ENSG00000131981	55590828	55612126	LGALS3
P17931	736	1	14	55612573	-113	20.6	3.78e-08	-0.267	0.0485	0.029	A	G	0.08	ENSG00000131981	55590828	55612126	LGALS3
P17931	736	1	14	55621550	-115	20.7	3.12e-08	-0.267	0.0483	0.0293	A	G	0.08	ENSG00000131981	55590828	55612126	LGALS3
P17931	736	1	14	55623215	-114	20.7	3.47e-08	-0.266	0.0483	0.0291	G	A	0.08	ENSG00000131981	55590828	55612126	LGALS3
P17931	736	1	14	55628554	-115	20.7	3.12e-08	-0.267	0.0483	0.0293	T	C	0.08	ENSG00000131981	55590828	55612126	LGALS3
P17931	736	1	14	55631777	-115	20.7	3.1e-08	-0.267	0.0483	0.0294	G	T	0.08	ENSG00000131981	55590828	55612126	LGALS3
P17931	736	1	14	55794054	-112	20.5	4.92e-08	-0.266	0.0487	0.0285	T	C	0.08	ENSG00000131981	55590828	55612126	LGALS3
Q9HBL7	685	1.01	9	5320596	-191	34.8	4.55e-08	-0.157	0.0287	0.0303	T	C	0.67	ENSG00000107020	5357973	5437878	PLGRKT
Q9HBL7	685	1.01	9	5328915	-200	34.6	7.42e-09	-0.167	0.0289	0.0338	G	A	0.67	ENSG00000107020	5357973	5437878	PLGRKT
Q9HBL7	685	1.01	9	5335639	-193	34.7	2.8e-08	-0.16	0.0288	0.0312	C	T	0.67	ENSG00000107020	5357973	5437878	PLGRKT
Q9HBL7	685	1.01	9	5336507	-191	34.7	3.93e-08	-0.158	0.0288	0.0305	C	A	0.67	ENSG00000107020	5357973	5437878	PLGRKT
Q9HBL7	685	1.01	9	5355995	-195	34.4	1.41e-08	-0.165	0.0291	0.0326	T	C	0.68	ENSG00000107020	5357973	5437878	PLGRKT
Q9HBL7	685	1.01	9	5356333	-199	34.4	7.23e-09	-0.168	0.0291	0.0339	G	A	0.68	ENSG00000107020	5357973	5437878	PLGRKT
Q9HBL7	685	1.01	9	5356710	-194	34.2	1.39e-08	-0.166	0.0292	0.0326	T	C	0.68	ENSG00000107020	5357973	5437878	PLGRKT
Q9HBL7	685	1.01	9	5356813	-194	34.3	1.5e-08	-0.165	0.0292	0.0324	T	C	0.68	ENSG00000107020	5357973	5437878	PLGRKT
Q9HBL7	685	1.01	9	5363068	-190	34.4	3.5e-08	-0.16	0.0291	0.0308	T	C	0.68	ENSG00000107020	5357973	5437878	PLGRKT
Q9HBL7	685	1.01	9	5364478	-191	34.4	2.71e-08	-0.162	0.0291	0.0313	A	G	0.68	ENSG00000107020	5357973	5437878	PLGRKT
Q9HBL7	685	1.01	9	5365761	-196	34.4	1.3e-08	-0.165	0.0291	0.0327	A	T	0.65	ENSG00000107020	5357973	5437878	PLGRKT
Q9HBL7	685	1.01	9	5366040	-191	34.4	2.98e-08	-0.161	0.029	0.0311	A	G	0.66	ENSG00000107020	5357973	5437878	PLGRKT
Q9HBL7	685	1.01	9	5381870	-209	34.9	1.96e-09	-0.172	0.0287	0.0365	A	G	0.64	ENSG00000107020	5357973	5437878	PLGRKT
Q9HBL7	685	1.01	9	5383460	-208	34.8	2.04e-09	-0.172	0.0288	0.0364	C	G	0.64	ENSG00000107020	5357973	5437878	PLGRKT
Q96KP4;Q96KP4-2	736	1.01	18	72174827	-209	37.1	1.72e-08	-0.152	0.0269	0.0305	C	T	0.19	ENSG00000133313	72163051	72188366	CNDP2
Q96KP4;Q96KP4-2	736	1.01	18	72174980	-227	40.3	1.97e-08	-0.139	0.0248	0.0302	A	G	0.23	ENSG00000133313	72163051	72188366	CNDP2
Q96KP4;Q96KP4-2	736	1.01	18	72175814	-227	40.3	1.81e-08	-0.14	0.0248	0.0304	A	G	0.23	ENSG00000133313	72163051	72188366	CNDP2
Q96KP4;Q96KP4-2	736	1.01	18	72176083	-227	40.3	1.83e-08	-0.14	0.0248	0.0303	T	C	0.23	ENSG00000133313	72163051	72188366	CNDP2
Q96KP4;Q96KP4-2	736	1.01	18	72177232	-210	37.2	1.68e-08	-0.152	0.0269	0.0305	G	A	0.19	ENSG00000133313	72163051	72188366	CNDP2
Q96KP4;Q96KP4-2	736	1.01	18	72177340	-210	37.2	1.74e-08	-0.152	0.0269	0.0304	C	T	0.19	ENSG00000133313	72163051	72188366	CNDP2
Q96KP4;Q96KP4-2	736	1.01	18	72178300	-209	36.9	1.52e-08	-0.154	0.0271	0.0307	G	T	0.19	ENSG00000133313	72163051	72188366	CNDP2
Q96KP4;Q96KP4-2	736	1.01	18	72179579	-224	39.8	1.91e-08	-0.141	0.0251	0.0303	G	A	0.23	ENSG00000133313	72163051	72188366	CNDP2
Q96KP4;Q96KP4-2	736	1.01	18	72173278	-204	37.1	3.66e-08	-0.148	0.0269	0.029	G	A	0.19	ENSG00000133313	72163051	72188366	CNDP2
Q96KP4;Q96KP4-2	736	1.01	18	72178161	-209	37.2	1.94e-08	-0.151	0.0269	0.0302	T	C	0.19	ENSG00000133313	72163051	72188366	CNDP2
Q96KP4;Q96KP4-2	736	1.01	18	72180519	-205	36.7	2.16e-08	-0.153	0.0273	0.03	C	T	0.19	ENSG00000133313	72163051	72188366	CNDP2
Q96KP4;Q96KP4-2	736	1.01	18	72180739	-210	36.9	1.38e-08	-0.154	0.0271	0.0309	G	A	0.19	ENSG00000133313	72163051	72188366	CNDP2
Q96KP4;Q96KP4-2	736	1.01	18	72182965	-217	36.9	3.98e-09	-0.16	0.0271	0.0332	G	A	0.19	ENSG00000133313	72163051	72188366	CNDP2
A0MZ66;A0MZ66-2;A0MZ66-3;A0MZ66-4;A0MZ66-5;A0MZ66-6;A0MZ66-8	650	1	10	118646129	-184	32.7	1.75e-08	-0.172	0.0306	0.035	G	C	0.75	ENSG00000187164	118643742	118886097	KIAA1598
A0MZ66;A0MZ66-2;A0MZ66-3;A0MZ66-4;A0MZ66-5;A0MZ66-6;A0MZ66-8	650	1	10	118650996	188	32.5	7.76e-09	0.178	0.0307	0.0368	C	T	0.25	ENSG00000187164	118643742	118886097	KIAA1598
A0MZ66;A0MZ66-2;A0MZ66-3;A0MZ66-4;A0MZ66-5;A0MZ66-6;A0MZ66-8	650	1	10	118651011	-184	32.6	1.7e-08	-0.173	0.0307	0.0351	C	G	0.74	ENSG00000187164	118643742	118886097	KIAA1598
A0MZ66;A0MZ66-2;A0MZ66-3;A0MZ66-4;A0MZ66-5;A0MZ66-6;A0MZ66-8	650	1	10	118651882	-185	32.6	1.57e-08	-0.173	0.0306	0.0353	T	C	0.75	ENSG00000187164	118643742	118886097	KIAA1598
A0MZ66;A0MZ66-2;A0MZ66-3;A0MZ66-4;A0MZ66-5;A0MZ66-6;A0MZ66-8	650	1	10	118670282	-178	32.4	3.75e-08	-0.17	0.0309	0.0334	A	G	0.74	ENSG00000187164	118643742	118886097	KIAA1598
A0MZ66;A0MZ66-2;A0MZ66-3;A0MZ66-4;A0MZ66-5;A0MZ66-6;A0MZ66-8	650	1	10	118676964	179	32.6	3.69e-08	0.169	0.0307	0.0334	G	A	0.25	ENSG00000187164	118643742	118886097	KIAA1598
A0MZ66;A0MZ66-2;A0MZ66-3;A0MZ66-4;A0MZ66-5;A0MZ66-6;A0MZ66-8	650	1	10	118689195	-178	32.4	3.66e-08	-0.17	0.0309	0.0335	T	C	0.75	ENSG00000187164	118643742	118886097	KIAA1598
A0MZ66;A0MZ66-2;A0MZ66-3;A0MZ66-4;A0MZ66-5;A0MZ66-6;A0MZ66-8	650	1	10	118692698	185	32.7	1.57e-08	0.173	0.0305	0.0353	A	G	0.25	ENSG00000187164	118643742	118886097	KIAA1598
A0MZ66;A0MZ66-2;A0MZ66-3;A0MZ66-4;A0MZ66-5;A0MZ66-6;A0MZ66-8	650	1	10	118693862	-180	32.8	4.3e-08	-0.167	0.0305	0.0331	G	A	0.75	ENSG00000187164	118643742	118886097	KIAA1598
A0MZ66;A0MZ66-2;A0MZ66-3;A0MZ66-4;A0MZ66-5;A0MZ66-6;A0MZ66-8	650	1	10	118695141	181	32.7	2.95e-08	0.17	0.0306	0.0339	T	C	0.25	ENSG00000187164	118643742	118886097	KIAA1598
A0MZ66;A0MZ66-2;A0MZ66-3;A0MZ66-4;A0MZ66-5;A0MZ66-6;A0MZ66-8	650	1	10	118697466	-180	32.8	4.22e-08	-0.167	0.0305	0.0332	G	A	0.75	ENSG00000187164	118643742	118886097	KIAA1598
A0MZ66;A0MZ66-2;A0MZ66-3;A0MZ66-4;A0MZ66-5;A0MZ66-6;A0MZ66-8	650	1	10	118709379	-179	32.8	4.91e-08	-0.167	0.0305	0.0328	A	T	0.75	ENSG00000187164	118643742	118886097	KIAA1598
A0MZ66;A0MZ66-2;A0MZ66-3;A0MZ66-4;A0MZ66-5;A0MZ66-6;A0MZ66-8	650	1	10	118712455	184	32.5	1.36e-08	0.175	0.0308	0.0356	T	C	0.25	ENSG00000187164	118643742	118886097	KIAA1598
A0MZ66;A0MZ66-2;A0MZ66-3;A0MZ66-4;A0MZ66-5;A0MZ66-6;A0MZ66-8	650	1	10	118715366	179	32.5	3.7e-08	0.17	0.0308	0.0334	C	T	0.25	ENSG00000187164	118643742	118886097	KIAA1598
A0MZ66;A0MZ66-2;A0MZ66-3;A0MZ66-4;A0MZ66-5;A0MZ66-6;A0MZ66-8	650	1	10	118728991	179	32.6	4.17e-08	0.168	0.0307	0.0332	T	C	0.25	ENSG00000187164	118643742	118886097	KIAA1598
A0MZ66;A0MZ66-2;A0MZ66-3;A0MZ66-4;A0MZ66-5;A0MZ66-6;A0MZ66-8	650	1	10	118752250	-180	32.8	3.91e-08	-0.168	0.0305	0.0333	C	T	0.75	ENSG00000187164	118643742	118886097	KIAA1598
A0MZ66;A0MZ66-2;A0MZ66-3;A0MZ66-4;A0MZ66-5;A0MZ66-6;A0MZ66-8	650	1	10	118777371	188	32.4	6.68e-09	0.179	0.0308	0.0371	C	T	0.25	ENSG00000187164	118643742	118886097	KIAA1598
P23141;P23141-2;P23141-3	736	1	16	55781785	141	18.6	3.44e-14	0.408	0.0538	0.055	T	C	0.91	ENSG00000198848	55836763	55867249	CES1
P23141;P23141-2;P23141-3	736	1	16	55782535	141	18.6	3.44e-14	0.408	0.0538	0.055	A	G	0.91	ENSG00000198848	55836763	55867249	CES1
P23141;P23141-2;P23141-3	736	1	16	55782607	141	18.6	3.44e-14	0.408	0.0538	0.055	T	G	0.91	ENSG00000198848	55836763	55867249	CES1
P23141;P23141-2;P23141-3	736	1	16	55783001	141	18.6	3.44e-14	0.408	0.0538	0.055	G	A	0.91	ENSG00000198848	55836763	55867249	CES1
P23141;P23141-2;P23141-3	736	1	16	55783129	141	18.6	3.44e-14	0.408	0.0538	0.055	C	T	0.91	ENSG00000198848	55836763	55867249	CES1
P23141;P23141-2;P23141-3	736	1	16	55783706	141	18.6	3.44e-14	0.408	0.0538	0.055	T	C	0.91	ENSG00000198848	55836763	55867249	CES1
P23141;P23141-2;P23141-3	736	1	16	55784047	141	18.6	3.44e-14	0.408	0.0538	0.055	A	G	0.91	ENSG00000198848	55836763	55867249	CES1
P23141;P23141-2;P23141-3	736	1	16	55786730	142	18.6	2.58e-14	0.409	0.0537	0.0556	G	C	0.91	ENSG00000198848	55836763	55867249	CES1
P23141;P23141-2;P23141-3	736	1	16	55786757	142	18.6	2.58e-14	0.409	0.0537	0.0556	G	A	0.91	ENSG00000198848	55836763	55867249	CES1
P23141;P23141-2;P23141-3	736	1	16	55786973	142	18.6	2.58e-14	0.409	0.0537	0.0556	A	C	0.91	ENSG00000198848	55836763	55867249	CES1
P23141;P23141-2;P23141-3	736	1	16	55787018	142	18.6	2.58e-14	0.409	0.0537	0.0556	T	G	0.91	ENSG00000198848	55836763	55867249	CES1
P23141;P23141-2;P23141-3	736	1	16	55787093	142	18.6	2.58e-14	0.409	0.0537	0.0556	A	C	0.91	ENSG00000198848	55836763	55867249	CES1
P23141;P23141-2;P23141-3	736	1	16	55787709	143	18.6	1.64e-14	0.412	0.0537	0.0564	T	C	0.91	ENSG00000198848	55836763	55867249	CES1
P23141;P23141-2;P23141-3	736	1	16	55787967	141	18.6	2.61e-14	0.41	0.0539	0.0556	G	C	0.91	ENSG00000198848	55836763	55867249	CES1
P23141;P23141-2;P23141-3	736	1	16	55788105	144	18.6	1.15e-14	0.415	0.0537	0.0571	T	C	0.91	ENSG00000198848	55836763	55867249	CES1
P23141;P23141-2;P23141-3	736	1	16	55788388	144	18.6	1.16e-14	0.415	0.0537	0.0571	T	C	0.91	ENSG00000198848	55836763	55867249	CES1
P23141;P23141-2;P23141-3	736	1	16	55789570	143	18.6	1.84e-14	0.412	0.0537	0.0562	A	G	0.91	ENSG00000198848	55836763	55867249	CES1
P23141;P23141-2;P23141-3	736	1	16	55790108	150	18.5	6.82e-16	0.436	0.054	0.0624	C	T	0.91	ENSG00000198848	55836763	55867249	CES1
P23141;P23141-2;P23141-3	736	1	16	55790575	150	18.5	4.88e-16	0.438	0.0539	0.0631	C	A	0.91	ENSG00000198848	55836763	55867249	CES1
P23141;P23141-2;P23141-3	736	1	16	55790886	150	18.5	5.85e-16	0.437	0.054	0.0627	T	C	0.91	ENSG00000198848	55836763	55867249	CES1
P23141;P23141-2;P23141-3	736	1	16	55792148	212	23.5	1.91e-19	0.384	0.0426	0.0779	A	G	0.84	ENSG00000198848	55836763	55867249	CES1
P23141;P23141-2;P23141-3	736	1	16	55792261	201	23.4	6.96e-18	0.369	0.0428	0.0711	T	C	0.84	ENSG00000198848	55836763	55867249	CES1
P23141;P23141-2;P23141-3	736	1	16	55792262	203	23.3	2.95e-18	0.374	0.0429	0.0727	G	A	0.84	ENSG00000198848	55836763	55867249	CES1
P23141;P23141-2;P23141-3	736	1	16	55792275	203	23.3	2.95e-18	0.374	0.0429	0.0727	T	C	0.84	ENSG00000198848	55836763	55867249	CES1
P23141;P23141-2;P23141-3	736	1	16	55792992	210	23.6	5.22e-19	0.377	0.0424	0.076	T	C	0.84	ENSG00000198848	55836763	55867249	CES1
P23141;P23141-2;P23141-3	736	1	16	55793279	-209	23.6	8.74e-19	-0.375	0.0424	0.075	A	G	0.16	ENSG00000198848	55836763	55867249	CES1
P23141;P23141-2;P23141-3	736	1	16	55793526	211	25	3.98e-17	0.336	0.04	0.0678	T	C	0.81	ENSG00000198848	55836763	55867249	CES1
P23141;P23141-2;P23141-3	736	1	16	55793837	208	24.8	4.31e-17	0.339	0.0403	0.0677	T	C	0.81	ENSG00000198848	55836763	55867249	CES1
P23141;P23141-2;P23141-3	736	1	16	55794084	208	24.8	4.48e-17	0.338	0.0403	0.0676	A	C	0.81	ENSG00000198848	55836763	55867249	CES1
P23141;P23141-2;P23141-3	736	1	16	55794768	208	24.9	6.37e-17	0.336	0.0402	0.0669	C	A	0.81	ENSG00000198848	55836763	55867249	CES1
P23141;P23141-2;P23141-3	736	1	16	55794849	207	23.3	7.79e-19	0.38	0.0429	0.0752	C	T	0.84	ENSG00000198848	55836763	55867249	CES1
P23141;P23141-2;P23141-3	736	1	16	55794882	208	24.8	5.04e-17	0.338	0.0403	0.0674	A	T	0.81	ENSG00000198848	55836763	55867249	CES1
P23141;P23141-2;P23141-3	736	1	16	55794951	207	24.8	5.64e-17	0.338	0.0404	0.0671	T	C	0.81	ENSG00000198848	55836763	55867249	CES1
P23141;P23141-2;P23141-3	736	1	16	55795034	207	24.8	5.82e-17	0.338	0.0404	0.0671	A	G	0.81	ENSG00000198848	55836763	55867249	CES1
P23141;P23141-2;P23141-3	736	1	16	55843118	202	25.8	4.86e-15	0.304	0.0388	0.0587	T	A	0.81	ENSG00000198848	55836763	55867249	CES1
P23141;P23141-2;P23141-3	736	1	16	55844609	203	25.3	1.05e-15	0.317	0.0395	0.0616	G	T	0.81	ENSG00000198848	55836763	55867249	CES1
P23141;P23141-2;P23141-3	736	1	16	55847051	205	25	2.71e-16	0.327	0.04	0.0642	C	T	0.82	ENSG00000198848	55836763	55867249	CES1
P23141;P23141-2;P23141-3	736	1	16	55848296	205	25.2	4.4e-16	0.322	0.0397	0.0633	C	A	0.81	ENSG00000198848	55836763	55867249	CES1
P23141;P23141-2;P23141-3	736	1	16	55849502	203	24.8	2.38e-16	0.331	0.0404	0.0644	G	C	0.82	ENSG00000198848	55836763	55867249	CES1
P23141;P23141-2;P23141-3	736	1	16	55850436	204	24.8	2.17e-16	0.331	0.0403	0.0646	A	G	0.82	ENSG00000198848	55836763	55867249	CES1
P23141;P23141-2;P23141-3	736	1	16	55850524	204	25.1	3.68e-16	0.325	0.0399	0.0636	T	G	0.81	ENSG00000198848	55836763	55867249	CES1
P23141;P23141-2;P23141-3	736	1	16	55852002	197	23.1	1.22e-17	0.371	0.0434	0.07	A	G	0.85	ENSG00000198848	55836763	55867249	CES1
P23141;P23141-2;P23141-3	736	1	16	55853059	201	23	2.87e-18	0.378	0.0434	0.0728	A	G	0.85	ENSG00000198848	55836763	55867249	CES1
P23141;P23141-2;P23141-3	736	1	16	55854971	204	24.7	1.37e-16	0.334	0.0405	0.0655	T	G	0.82	ENSG00000198848	55836763	55867249	CES1
P23141;P23141-2;P23141-3	736	1	16	55855867	199	24.6	6.68e-16	0.328	0.0406	0.0625	T	C	0.82	ENSG00000198848	55836763	55867249	CES1
P23141;P23141-2;P23141-3	736	1	16	55856717	198	23	8.37e-18	0.374	0.0435	0.0708	A	G	0.85	ENSG00000198848	55836763	55867249	CES1
P23141;P23141-2;P23141-3	736	1	16	55862605	183	22.9	1.21e-15	0.349	0.0436	0.0614	G	A	0.85	ENSG00000198848	55836763	55867249	CES1
P23141;P23141-2;P23141-3	736	1	16	55725975	-105	17.2	1.19e-09	-0.353	0.058	0.0354	A	G	0.07	ENSG00000198848	55836763	55867249	CES1
P23141;P23141-2;P23141-3	736	1	16	55732620	-135	19.1	1.27e-12	-0.373	0.0525	0.0483	C	T	0.09	ENSG00000198848	55836763	55867249	CES1
P23141;P23141-2;P23141-3	736	1	16	55735538	-132	18.9	3.33e-12	-0.368	0.0528	0.0464	C	T	0.09	ENSG00000198848	55836763	55867249	CES1
P23141;P23141-2;P23141-3	736	1	16	55737656	132	19.1	3.96e-12	0.363	0.0524	0.0461	G	A	0.91	ENSG00000198848	55836763	55867249	CES1
P23141;P23141-2;P23141-3	736	1	16	55741204	131	18.9	4.53e-12	0.366	0.0528	0.0459	T	C	0.91	ENSG00000198848	55836763	55867249	CES1
P23141;P23141-2;P23141-3	736	1	16	55745530	135	19.4	3.4e-12	0.359	0.0515	0.0464	A	G	0.9	ENSG00000198848	55836763	55867249	CES1
P23141;P23141-2;P23141-3	736	1	16	55746774	134	19.4	3.83e-12	0.359	0.0516	0.0462	T	C	0.9	ENSG00000198848	55836763	55867249	CES1
P23141;P23141-2;P23141-3	736	1	16	55746946	-135	19.3	3.08e-12	-0.361	0.0518	0.0466	A	C	0.1	ENSG00000198848	55836763	55867249	CES1
P23141;P23141-2;P23141-3	736	1	16	55747177	157	28.1	2.33e-08	0.199	0.0356	0.0299	C	T	0.71	ENSG00000198848	55836763	55867249	CES1
P23141;P23141-2;P23141-3	736	1	16	55751746	136	18.9	7.18e-13	0.38	0.0529	0.0493	G	A	0.9	ENSG00000198848	55836763	55867249	CES1
P23141;P23141-2;P23141-3	736	1	16	55752724	136	18.9	6.98e-13	0.38	0.0529	0.0494	A	G	0.9	ENSG00000198848	55836763	55867249	CES1
P23141;P23141-2;P23141-3	736	1	16	55752752	136	18.9	6.84e-13	0.38	0.0529	0.0494	A	T	0.9	ENSG00000198848	55836763	55867249	CES1
P23141;P23141-2;P23141-3	736	1	16	55752923	162	28.7	1.64e-08	0.197	0.0349	0.0305	A	T	0.7	ENSG00000198848	55836763	55867249	CES1
P23141;P23141-2;P23141-3	736	1	16	55753117	136	18.9	6.84e-13	0.38	0.0529	0.0494	A	C	0.9	ENSG00000198848	55836763	55867249	CES1
P23141;P23141-2;P23141-3	736	1	16	55753703	161	28.6	1.69e-08	0.197	0.035	0.0305	A	G	0.7	ENSG00000198848	55836763	55867249	CES1
P23141;P23141-2;P23141-3	736	1	16	55754808	136	18.9	6.84e-13	0.38	0.0529	0.0494	T	G	0.9	ENSG00000198848	55836763	55867249	CES1
P23141;P23141-2;P23141-3	736	1	16	55755321	136	18.9	6.56e-13	0.38	0.0529	0.0495	C	A	0.9	ENSG00000198848	55836763	55867249	CES1
P23141;P23141-2;P23141-3	736	1	16	55756025	135	20.9	8.45e-11	0.311	0.0479	0.0404	A	C	0.87	ENSG00000198848	55836763	55867249	CES1
P23141;P23141-2;P23141-3	736	1	16	55757921	161	28.5	1.77e-08	0.197	0.035	0.0304	C	T	0.7	ENSG00000198848	55836763	55867249	CES1
P23141;P23141-2;P23141-3	736	1	16	55758004	162	28.6	1.5e-08	0.198	0.035	0.0307	A	T	0.7	ENSG00000198848	55836763	55867249	CES1
P23141;P23141-2;P23141-3	736	1	16	55759018	136	18.9	7.36e-13	0.379	0.0529	0.0493	G	A	0.9	ENSG00000198848	55836763	55867249	CES1
P23141;P23141-2;P23141-3	736	1	16	55759165	162	28.7	1.72e-08	0.197	0.0349	0.0304	C	T	0.7	ENSG00000198848	55836763	55867249	CES1
P23141;P23141-2;P23141-3	736	1	16	55759650	162	28.6	1.55e-08	0.198	0.035	0.0306	G	C	0.7	ENSG00000198848	55836763	55867249	CES1
P23141;P23141-2;P23141-3	736	1	16	55759741	-91	15.6	6.1e-09	-0.372	0.0639	0.0324	C	T	0.06	ENSG00000198848	55836763	55867249	CES1
P23141;P23141-2;P23141-3	736	1	16	55759867	136	20.8	7.99e-11	0.312	0.048	0.0405	G	A	0.87	ENSG00000198848	55836763	55867249	CES1
P23141;P23141-2;P23141-3	736	1	16	55760697	161	28.7	1.93e-08	0.196	0.0348	0.0302	G	A	0.7	ENSG00000198848	55836763	55867249	CES1
P23141;P23141-2;P23141-3	736	1	16	55760966	136	18.9	7.36e-13	0.379	0.0529	0.0493	A	T	0.9	ENSG00000198848	55836763	55867249	CES1
P23141;P23141-2;P23141-3	736	1	16	55761039	135	20.9	1.22e-10	0.308	0.0478	0.0397	T	A	0.87	ENSG00000198848	55836763	55867249	CES1
P23141;P23141-2;P23141-3	736	1	16	55761052	161	28.8	2.05e-08	0.195	0.0348	0.0301	A	G	0.7	ENSG00000198848	55836763	55867249	CES1
P23141;P23141-2;P23141-3	736	1	16	55762200	164	28.5	8.49e-09	0.202	0.0351	0.0318	G	A	0.73	ENSG00000198848	55836763	55867249	CES1
P23141;P23141-2;P23141-3	736	1	16	55762930	141	18.7	4.87e-14	0.403	0.0535	0.0544	A	G	0.91	ENSG00000198848	55836763	55867249	CES1
P23141;P23141-2;P23141-3	736	1	16	55763157	141	18.7	4.87e-14	0.403	0.0535	0.0544	T	C	0.91	ENSG00000198848	55836763	55867249	CES1
P23141;P23141-2;P23141-3	736	1	16	55765630	164	28.5	8.89e-09	0.202	0.0351	0.0317	T	G	0.73	ENSG00000198848	55836763	55867249	CES1
P23141;P23141-2;P23141-3	736	1	16	55767078	141	18.7	4.87e-14	0.403	0.0535	0.0544	C	T	0.91	ENSG00000198848	55836763	55867249	CES1
P23141;P23141-2;P23141-3	736	1	16	55767145	141	18.7	4.87e-14	0.403	0.0535	0.0544	T	C	0.91	ENSG00000198848	55836763	55867249	CES1
P23141;P23141-2;P23141-3	736	1	16	55767154	163	28.9	1.7e-08	0.195	0.0346	0.0305	T	C	0.7	ENSG00000198848	55836763	55867249	CES1
P23141;P23141-2;P23141-3	736	1	16	55768066	141	18.7	4.87e-14	0.403	0.0535	0.0544	G	A	0.91	ENSG00000198848	55836763	55867249	CES1
P23141;P23141-2;P23141-3	736	1	16	55768097	141	18.7	4.87e-14	0.403	0.0535	0.0544	A	G	0.91	ENSG00000198848	55836763	55867249	CES1
P23141;P23141-2;P23141-3	736	1	16	55768623	141	18.7	4.87e-14	0.403	0.0535	0.0544	G	C	0.91	ENSG00000198848	55836763	55867249	CES1
P23141;P23141-2;P23141-3	736	1	16	55768640	163	28.9	1.59e-08	0.196	0.0346	0.0306	T	C	0.7	ENSG00000198848	55836763	55867249	CES1
P23141;P23141-2;P23141-3	736	1	16	55770629	164	28.9	1.36e-08	0.197	0.0346	0.0309	C	T	0.7	ENSG00000198848	55836763	55867249	CES1
P23141;P23141-2;P23141-3	736	1	16	55770882	141	18.7	4.49e-14	0.404	0.0535	0.0545	T	C	0.91	ENSG00000198848	55836763	55867249	CES1
P23141;P23141-2;P23141-3	736	1	16	55771185	163	28.9	1.52e-08	0.196	0.0346	0.0307	G	A	0.7	ENSG00000198848	55836763	55867249	CES1
P23141;P23141-2;P23141-3	736	1	16	55772989	164	28.5	9.79e-09	0.201	0.0351	0.0315	A	T	0.73	ENSG00000198848	55836763	55867249	CES1
P23141;P23141-2;P23141-3	736	1	16	55773120	164	28.9	1.48e-08	0.196	0.0346	0.0307	T	C	0.7	ENSG00000198848	55836763	55867249	CES1
P23141;P23141-2;P23141-3	736	1	16	55773925	164	28.5	8.35e-09	0.202	0.035	0.0318	T	A	0.73	ENSG00000198848	55836763	55867249	CES1
P23141;P23141-2;P23141-3	736	1	16	55774129	164	28.5	8.73e-09	0.202	0.0351	0.0317	C	T	0.73	ENSG00000198848	55836763	55867249	CES1
P23141;P23141-2;P23141-3	736	1	16	55774428	164	28.9	1.46e-08	0.196	0.0346	0.0307	G	A	0.7	ENSG00000198848	55836763	55867249	CES1
P23141;P23141-2;P23141-3	736	1	16	55774560	164	28.9	1.43e-08	0.196	0.0346	0.0308	G	A	0.7	ENSG00000198848	55836763	55867249	CES1
P23141;P23141-2;P23141-3	736	1	16	55774784	140	18.7	6.2e-14	0.401	0.0535	0.0539	C	T	0.91	ENSG00000198848	55836763	55867249	CES1
P23141;P23141-2;P23141-3	736	1	16	55775618	141	18.7	4.51e-14	0.404	0.0535	0.0545	C	T	0.91	ENSG00000198848	55836763	55867249	CES1
P23141;P23141-2;P23141-3	736	1	16	55775725	141	18.7	4.51e-14	0.404	0.0535	0.0545	G	C	0.91	ENSG00000198848	55836763	55867249	CES1
P23141;P23141-2;P23141-3	736	1	16	55775866	141	18.7	4.51e-14	0.404	0.0535	0.0545	T	C	0.91	ENSG00000198848	55836763	55867249	CES1
P23141;P23141-2;P23141-3	736	1	16	55776028	141	18.7	4.51e-14	0.404	0.0535	0.0545	G	A	0.91	ENSG00000198848	55836763	55867249	CES1
P23141;P23141-2;P23141-3	736	1	16	55776485	164	28.5	9.35e-09	0.201	0.0351	0.0316	C	A	0.73	ENSG00000198848	55836763	55867249	CES1
P23141;P23141-2;P23141-3	736	1	16	55777242	141	18.7	4.51e-14	0.404	0.0535	0.0545	C	T	0.91	ENSG00000198848	55836763	55867249	CES1
P23141;P23141-2;P23141-3	736	1	16	55777988	164	28.9	1.47e-08	0.196	0.0346	0.0307	A	G	0.7	ENSG00000198848	55836763	55867249	CES1
P23141;P23141-2;P23141-3	736	1	16	55778234	164	28.5	9.22e-09	0.201	0.0351	0.0316	T	C	0.73	ENSG00000198848	55836763	55867249	CES1
P23141;P23141-2;P23141-3	736	1	16	55778292	141	18.7	4.51e-14	0.404	0.0535	0.0545	C	A	0.91	ENSG00000198848	55836763	55867249	CES1
P23141;P23141-2;P23141-3	736	1	16	55778836	141	18.7	4.51e-14	0.404	0.0535	0.0545	C	A	0.91	ENSG00000198848	55836763	55867249	CES1
P23141;P23141-2;P23141-3	736	1	16	55779227	141	18.7	4.51e-14	0.404	0.0535	0.0545	C	T	0.91	ENSG00000198848	55836763	55867249	CES1
P23141;P23141-2;P23141-3	736	1	16	55779399	164	28.9	1.46e-08	0.196	0.0346	0.0307	T	C	0.7	ENSG00000198848	55836763	55867249	CES1
P23141;P23141-2;P23141-3	736	1	16	55779716	141	18.7	4.51e-14	0.404	0.0535	0.0545	G	A	0.91	ENSG00000198848	55836763	55867249	CES1
P23141;P23141-2;P23141-3	736	1	16	55780826	161	28.6	1.92e-08	0.196	0.035	0.0302	G	A	0.7	ENSG00000198848	55836763	55867249	CES1
P23141;P23141-2;P23141-3	736	1	16	55781220	141	18.7	4.51e-14	0.404	0.0535	0.0545	T	C	0.91	ENSG00000198848	55836763	55867249	CES1
P23141;P23141-2;P23141-3	736	1	16	55781434	141	18.7	4.51e-14	0.404	0.0535	0.0545	T	C	0.91	ENSG00000198848	55836763	55867249	CES1
P23141;P23141-2;P23141-3	736	1	16	55781710	141	18.7	4.51e-14	0.404	0.0535	0.0545	A	T	0.91	ENSG00000198848	55836763	55867249	CES1
P23141;P23141-2;P23141-3	736	1	16	55781756	163	28.3	8.53e-09	0.203	0.0353	0.0318	T	C	0.74	ENSG00000198848	55836763	55867249	CES1
P23141;P23141-2;P23141-3	736	1	16	55781893	-141	18.6	4.54e-14	-0.405	0.0536	0.0545	G	A	0.09	ENSG00000198848	55836763	55867249	CES1
P23141;P23141-2;P23141-3	736	1	16	55781958	141	18.6	4.03e-14	0.405	0.0536	0.0547	C	T	0.91	ENSG00000198848	55836763	55867249	CES1
P23141;P23141-2;P23141-3	736	1	16	55782410	141	18.6	3.32e-14	0.408	0.0538	0.0551	G	T	0.91	ENSG00000198848	55836763	55867249	CES1
P23141;P23141-2;P23141-3	736	1	16	55782924	161	28.6	1.64e-08	0.198	0.035	0.0305	G	A	0.7	ENSG00000198848	55836763	55867249	CES1
P23141;P23141-2;P23141-3	736	1	16	55783137	167	28.5	4.53e-09	0.205	0.035	0.0329	C	T	0.71	ENSG00000198848	55836763	55867249	CES1
P23141;P23141-2;P23141-3	736	1	16	55785369	168	28.7	5.21e-09	0.203	0.0348	0.0327	G	A	0.7	ENSG00000198848	55836763	55867249	CES1
P23141;P23141-2;P23141-3	736	1	16	55786680	140	18.6	5.39e-14	0.404	0.0537	0.0542	G	A	0.91	ENSG00000198848	55836763	55867249	CES1
P23141;P23141-2;P23141-3	736	1	16	55787075	168	28.5	4.38e-09	0.206	0.035	0.033	T	G	0.71	ENSG00000198848	55836763	55867249	CES1
P23141;P23141-2;P23141-3	736	1	16	55795048	192	29.6	7.89e-11	0.22	0.0338	0.0405	T	C	0.62	ENSG00000198848	55836763	55867249	CES1
P23141;P23141-2;P23141-3	736	1	16	55854514	163	26.1	3.75e-10	0.24	0.0383	0.0376	G	A	0.79	ENSG00000198848	55836763	55867249	CES1
P23141;P23141-2;P23141-3	736	1	16	55856018	160	25.8	6.33e-10	0.239	0.0387	0.0366	T	C	0.79	ENSG00000198848	55836763	55867249	CES1
P23141;P23141-2;P23141-3	736	1	16	55856520	165	25.6	1.14e-10	0.252	0.039	0.0398	G	T	0.79	ENSG00000198848	55836763	55867249	CES1
P23141;P23141-2;P23141-3	736	1	16	55864452	77.8	14	2.98e-08	0.395	0.0712	0.0294	C	A	0.05	ENSG00000198848	55836763	55867249	CES1
P23141;P23141-2;P23141-3	736	1	16	55884738	-126	20.1	3.68e-10	-0.312	0.0498	0.0376	T	C	0.11	ENSG00000198848	55836763	55867249	CES1
P09668	736	1	15	79136110	-226	39.6	1.18e-08	-0.144	0.0253	0.0311	G	A	0.24	ENSG00000103811	79213400	79241916	CTSH
P09668	736	1	15	79148813	-214	38.9	3.55e-08	-0.142	0.0257	0.0291	G	A	0.23	ENSG00000103811	79213400	79241916	CTSH
P09668	736	1	15	79155033	-217	38.7	2.05e-08	-0.145	0.0258	0.0301	G	T	0.23	ENSG00000103811	79213400	79241916	CTSH
P09668	736	1	15	79219188	-324	28.6	1.04e-29	-0.396	0.0349	0.123	C	T	0.12	ENSG00000103811	79213400	79241916	CTSH
P09668	736	1	15	79220586	342	41.7	2.29e-16	0.197	0.024	0.0645	G	A	0.71	ENSG00000103811	79213400	79241916	CTSH
P09668	736	1	15	79222924	333	41.3	7.31e-16	0.195	0.0242	0.0623	C	T	0.72	ENSG00000103811	79213400	79241916	CTSH
P09668	736	1	15	79223681	-355	41.7	1.76e-17	-0.204	0.024	0.0693	G	A	0.29	ENSG00000103811	79213400	79241916	CTSH
P09668	736	1	15	79229199	344	28.1	1.67e-34	0.436	0.0356	0.144	A	G	0.88	ENSG00000103811	79213400	79241916	CTSH
P09668	736	1	15	79231478	-342	27.9	2.2e-34	-0.438	0.0358	0.143	T	C	0.12	ENSG00000103811	79213400	79241916	CTSH
P09668	736	1	15	79231518	358	41.7	8.14e-18	0.206	0.024	0.0708	A	G	0.7	ENSG00000103811	79213400	79241916	CTSH
P09668	736	1	15	79231616	355	41.5	1.16e-17	0.206	0.0241	0.0701	A	G	0.71	ENSG00000103811	79213400	79241916	CTSH
P09668	736	1	15	79232319	355	41.6	1.21e-17	0.206	0.0241	0.07	A	G	0.71	ENSG00000103811	79213400	79241916	CTSH
P09668	736	1	15	79232330	354	41.4	1.37e-17	0.206	0.0242	0.0698	T	C	0.71	ENSG00000103811	79213400	79241916	CTSH
P09668	736	1	15	79232700	356	41.6	9.57e-18	0.206	0.0241	0.0705	C	T	0.71	ENSG00000103811	79213400	79241916	CTSH
P09668	736	1	15	79233225	356	41.4	8.17e-18	0.207	0.0241	0.0708	T	C	0.71	ENSG00000103811	79213400	79241916	CTSH
P09668	736	1	15	79233255	354	41.5	1.41e-17	0.206	0.0241	0.0698	T	C	0.71	ENSG00000103811	79213400	79241916	CTSH
P09668	736	1	15	79233626	355	41.5	1.2e-17	0.206	0.0241	0.0701	A	G	0.71	ENSG00000103811	79213400	79241916	CTSH
P09668	736	1	15	79234268	353	41.4	1.47e-17	0.206	0.0242	0.0697	T	C	0.71	ENSG00000103811	79213400	79241916	CTSH
P09668	736	1	15	79234378	354	41.4	1.26e-17	0.206	0.0241	0.07	A	T	0.71	ENSG00000103811	79213400	79241916	CTSH
P09668	736	1	15	79234384	354	41.4	1.33e-17	0.206	0.0241	0.0699	G	C	0.71	ENSG00000103811	79213400	79241916	CTSH
P09668	736	1	15	79234470	-326	25.9	2.55e-36	-0.486	0.0386	0.152	T	C	0.1	ENSG00000103811	79213400	79241916	CTSH
P09668	736	1	15	79234864	362	41.6	3.37e-18	0.209	0.024	0.0725	A	G	0.71	ENSG00000103811	79213400	79241916	CTSH
P09668	736	1	15	79234957	-329	25.9	6.86e-37	-0.49	0.0386	0.154	G	A	0.1	ENSG00000103811	79213400	79241916	CTSH
P09668	736	1	15	79235446	356	41.4	6.85e-18	0.208	0.0242	0.0711	T	C	0.71	ENSG00000103811	79213400	79241916	CTSH
P09668	736	1	15	79236815	349	40.4	4.93e-18	0.214	0.0248	0.0718	G	A	0.73	ENSG00000103811	79213400	79241916	CTSH
P09668	736	1	15	79236933	349	40.3	4.64e-18	0.215	0.0248	0.0719	A	G	0.73	ENSG00000103811	79213400	79241916	CTSH
P09668	736	1	15	79237180	335	40.1	7.43e-17	0.208	0.0249	0.0666	C	A	0.73	ENSG00000103811	79213400	79241916	CTSH
P09668	736	1	15	79237247	348	40.2	5.25e-18	0.215	0.0249	0.0716	C	G	0.73	ENSG00000103811	79213400	79241916	CTSH
P09668	736	1	15	79237293	-334	26.1	2.43e-37	-0.488	0.0382	0.156	C	T	0.1	ENSG00000103811	79213400	79241916	CTSH
P09668	736	1	15	79237324	347	40.5	1.05e-17	0.212	0.0247	0.0703	C	A	0.72	ENSG00000103811	79213400	79241916	CTSH
P09668	736	1	15	79239449	317	30.8	7.73e-25	0.334	0.0325	0.101	T	G	0.85	ENSG00000103811	79213400	79241916	CTSH
P09668	736	1	15	79239719	340	40.3	2.84e-17	0.21	0.0248	0.0684	A	G	0.73	ENSG00000103811	79213400	79241916	CTSH
P09668	736	1	15	79245465	311	39.5	3.28e-15	0.2	0.0253	0.0595	G	A	0.73	ENSG00000103811	79213400	79241916	CTSH
P09668	736	1	15	79245891	315	39.8	2.35e-15	0.199	0.0252	0.0601	G	A	0.74	ENSG00000103811	79213400	79241916	CTSH
P09668	736	1	15	79249642	290	38.2	3.36e-14	0.198	0.0262	0.0551	T	C	0.75	ENSG00000103811	79213400	79241916	CTSH
Q8WUY3;Q8WUY3-2;Q8WUY3-3;Q8WUY3-4;Q8WUY3-5	455	1	9	79243708	59	9.97	3.32e-09	0.593	0.1	0.0729	G	A	0.21	ENSG00000106772	79226292	79521003	PRUNE2
Q8WUY3;Q8WUY3-2;Q8WUY3-3;Q8WUY3-4;Q8WUY3-5	455	1	9	79244432	60.3	9.7	5.01e-10	0.641	0.103	0.0806	A	G	0.2	ENSG00000106772	79226292	79521003	PRUNE2
Q8WUY3;Q8WUY3-2;Q8WUY3-3;Q8WUY3-4;Q8WUY3-5	455	1	9	79244436	59.9	9.65	5.44e-10	0.643	0.104	0.0802	A	C	0.2	ENSG00000106772	79226292	79521003	PRUNE2
Q8WUY3;Q8WUY3-2;Q8WUY3-3;Q8WUY3-4;Q8WUY3-5	455	1	9	79248132	60.6	9.66	3.66e-10	0.649	0.103	0.0819	C	T	0.2	ENSG00000106772	79226292	79521003	PRUNE2
Q8WUY3;Q8WUY3-2;Q8WUY3-3;Q8WUY3-4;Q8WUY3-5	455	1	9	79250397	59.9	9.87	1.28e-09	0.615	0.101	0.0768	C	T	0.21	ENSG00000106772	79226292	79521003	PRUNE2
Q8WUY3;Q8WUY3-2;Q8WUY3-3;Q8WUY3-4;Q8WUY3-5	455	1	9	79250606	58.3	10.2	9.44e-09	0.565	0.0984	0.0687	A	C	0.22	ENSG00000106772	79226292	79521003	PRUNE2
Q8WUY3;Q8WUY3-2;Q8WUY3-3;Q8WUY3-4;Q8WUY3-5	455	1	9	79251139	60.8	9.91	8.5e-10	0.619	0.101	0.0784	C	T	0.21	ENSG00000106772	79226292	79521003	PRUNE2
Q8WUY3;Q8WUY3-2;Q8WUY3-3;Q8WUY3-4;Q8WUY3-5	455	1	9	79253347	57.8	10.3	2.2e-08	0.542	0.0969	0.0652	T	C	0.22	ENSG00000106772	79226292	79521003	PRUNE2
Q8WUY3;Q8WUY3-2;Q8WUY3-3;Q8WUY3-4;Q8WUY3-5	455	1	9	79258969	65.1	10.1	1.21e-10	0.637	0.0989	0.0863	A	C	0.24	ENSG00000106772	79226292	79521003	PRUNE2
Q8WUY3;Q8WUY3-2;Q8WUY3-3;Q8WUY3-4;Q8WUY3-5	455	1	9	79262834	63.9	9.84	8.27e-11	0.66	0.102	0.0879	C	T	0.2	ENSG00000106772	79226292	79521003	PRUNE2
Q8WUY3;Q8WUY3-2;Q8WUY3-3;Q8WUY3-4;Q8WUY3-5	455	1	9	79293165	37.7	6.25	1.65e-09	0.965	0.16	0.0757	G	A	0.09	ENSG00000106772	79226292	79521003	PRUNE2
Q8WUY3;Q8WUY3-2;Q8WUY3-3;Q8WUY3-4;Q8WUY3-5	455	1	9	79304020	-117	10.4	9.13e-30	-1.09	0.0964	0.268	A	G	0.76	ENSG00000106772	79226292	79521003	PRUNE2
Q8WUY3;Q8WUY3-2;Q8WUY3-3;Q8WUY3-4;Q8WUY3-5	455	1	9	79304043	-96.2	11.8	4.11e-16	-0.688	0.0845	0.138	T	G	0.59	ENSG00000106772	79226292	79521003	PRUNE2
Q8WUY3;Q8WUY3-2;Q8WUY3-3;Q8WUY3-4;Q8WUY3-5	455	1	9	79305305	-96.4	11.8	3.84e-16	-0.688	0.0845	0.138	C	G	0.59	ENSG00000106772	79226292	79521003	PRUNE2
Q8WUY3;Q8WUY3-2;Q8WUY3-3;Q8WUY3-4;Q8WUY3-5	455	1	9	79305452	-120	10.5	4.67e-30	-1.08	0.0949	0.27	G	A	0.75	ENSG00000106772	79226292	79521003	PRUNE2
Q8WUY3;Q8WUY3-2;Q8WUY3-3;Q8WUY3-4;Q8WUY3-5	455	1	9	79305709	-110	10.9	4.56e-24	-0.927	0.0916	0.213	C	T	0.72	ENSG00000106772	79226292	79521003	PRUNE2
Q8WUY3;Q8WUY3-2;Q8WUY3-3;Q8WUY3-4;Q8WUY3-5	455	1	9	79305864	-96.4	11.9	4.44e-16	-0.685	0.0843	0.138	G	A	0.59	ENSG00000106772	79226292	79521003	PRUNE2
Q8WUY3;Q8WUY3-2;Q8WUY3-3;Q8WUY3-4;Q8WUY3-5	455	1	9	79306771	-96.2	11.8	2.98e-16	-0.694	0.0849	0.139	C	A	0.59	ENSG00000106772	79226292	79521003	PRUNE2
Q8WUY3;Q8WUY3-2;Q8WUY3-3;Q8WUY3-4;Q8WUY3-5	455	1	9	79306774	-96.9	11.8	2.18e-16	-0.696	0.0847	0.14	C	A	0.59	ENSG00000106772	79226292	79521003	PRUNE2
Q8WUY3;Q8WUY3-2;Q8WUY3-3;Q8WUY3-4;Q8WUY3-5	455	1	9	79306787	-97	11.8	1.72e-16	-0.7	0.085	0.141	T	C	0.59	ENSG00000106772	79226292	79521003	PRUNE2
Q8WUY3;Q8WUY3-2;Q8WUY3-3;Q8WUY3-4;Q8WUY3-5	455	1	9	79306919	-96.9	11.8	2.32e-16	-0.695	0.0847	0.14	G	A	0.59	ENSG00000106772	79226292	79521003	PRUNE2
Q8WUY3;Q8WUY3-2;Q8WUY3-3;Q8WUY3-4;Q8WUY3-5	455	1	9	79307176	-118	10.5	1.57e-29	-1.08	0.0956	0.265	G	C	0.75	ENSG00000106772	79226292	79521003	PRUNE2
Q8WUY3;Q8WUY3-2;Q8WUY3-3;Q8WUY3-4;Q8WUY3-5	455	1	9	79307454	-96.6	11.8	3.14e-16	-0.69	0.0845	0.139	A	G	0.59	ENSG00000106772	79226292	79521003	PRUNE2
Q8WUY3;Q8WUY3-2;Q8WUY3-3;Q8WUY3-4;Q8WUY3-5	455	1	9	79308422	-119	10.4	5.04e-30	-1.09	0.0957	0.27	T	C	0.75	ENSG00000106772	79226292	79521003	PRUNE2
Q8WUY3;Q8WUY3-2;Q8WUY3-3;Q8WUY3-4;Q8WUY3-5	455	1	9	79308516	-96.2	11.8	4.39e-16	-0.687	0.0845	0.138	C	T	0.59	ENSG00000106772	79226292	79521003	PRUNE2
Q8WUY3;Q8WUY3-2;Q8WUY3-3;Q8WUY3-4;Q8WUY3-5	455	1	9	79308693	-119	10.5	4.98e-30	-1.09	0.0957	0.27	T	C	0.75	ENSG00000106772	79226292	79521003	PRUNE2
Q8WUY3;Q8WUY3-2;Q8WUY3-3;Q8WUY3-4;Q8WUY3-5	455	1	9	79308696	-119	10.5	5.2e-30	-1.09	0.0956	0.27	A	G	0.75	ENSG00000106772	79226292	79521003	PRUNE2
Q8WUY3;Q8WUY3-2;Q8WUY3-3;Q8WUY3-4;Q8WUY3-5	455	1	9	79310246	-97.1	11.9	3.2e-16	-0.687	0.0841	0.139	G	A	0.59	ENSG00000106772	79226292	79521003	PRUNE2
Q8WUY3;Q8WUY3-2;Q8WUY3-3;Q8WUY3-4;Q8WUY3-5	455	1	9	79310431	-119	10.5	4.34e-30	-1.09	0.0954	0.271	G	A	0.75	ENSG00000106772	79226292	79521003	PRUNE2
Q8WUY3;Q8WUY3-2;Q8WUY3-3;Q8WUY3-4;Q8WUY3-5	455	1	9	79310655	-96.4	11.8	3.16e-16	-0.692	0.0848	0.139	C	A	0.59	ENSG00000106772	79226292	79521003	PRUNE2
Q8WUY3;Q8WUY3-2;Q8WUY3-3;Q8WUY3-4;Q8WUY3-5	455	1	9	79311190	-96	11.8	4.7e-16	-0.687	0.0846	0.137	C	T	0.59	ENSG00000106772	79226292	79521003	PRUNE2
Q8WUY3;Q8WUY3-2;Q8WUY3-3;Q8WUY3-4;Q8WUY3-5	455	1	9	79311851	-109	10.7	2.57e-24	-0.951	0.0935	0.216	T	C	0.73	ENSG00000106772	79226292	79521003	PRUNE2
Q8WUY3;Q8WUY3-2;Q8WUY3-3;Q8WUY3-4;Q8WUY3-5	455	1	9	79312409	-93.4	11.9	4.66e-15	-0.657	0.0839	0.128	G	A	0.59	ENSG00000106772	79226292	79521003	PRUNE2
Q8WUY3;Q8WUY3-2;Q8WUY3-3;Q8WUY3-4;Q8WUY3-5	455	1	9	79312491	-92.8	11.9	6.89e-15	-0.654	0.0839	0.126	C	A	0.59	ENSG00000106772	79226292	79521003	PRUNE2
Q8WUY3;Q8WUY3-2;Q8WUY3-3;Q8WUY3-4;Q8WUY3-5	455	1	9	79312579	-92.6	11.9	7.62e-15	-0.653	0.084	0.126	A	T	0.59	ENSG00000106772	79226292	79521003	PRUNE2
Q8WUY3;Q8WUY3-2;Q8WUY3-3;Q8WUY3-4;Q8WUY3-5	455	1	9	79312627	-92.7	11.9	6.15e-15	-0.656	0.0842	0.127	C	G	0.59	ENSG00000106772	79226292	79521003	PRUNE2
Q8WUY3;Q8WUY3-2;Q8WUY3-3;Q8WUY3-4;Q8WUY3-5	455	1	9	79313293	-92.5	11.9	8.05e-15	-0.652	0.084	0.126	A	G	0.59	ENSG00000106772	79226292	79521003	PRUNE2
Q8WUY3;Q8WUY3-2;Q8WUY3-3;Q8WUY3-4;Q8WUY3-5	455	1	9	79313525	-93.6	11.8	2.71e-15	-0.668	0.0845	0.13	A	G	0.59	ENSG00000106772	79226292	79521003	PRUNE2
Q8WUY3;Q8WUY3-2;Q8WUY3-3;Q8WUY3-4;Q8WUY3-5	455	1	9	79313529	-118	10.2	3.6e-31	-1.14	0.0984	0.281	C	T	0.77	ENSG00000106772	79226292	79521003	PRUNE2
Q8WUY3;Q8WUY3-2;Q8WUY3-3;Q8WUY3-4;Q8WUY3-5	455	1	9	79314231	-118	9.98	1.65e-32	-1.19	0.1	0.294	T	C	0.77	ENSG00000106772	79226292	79521003	PRUNE2
Q8WUY3;Q8WUY3-2;Q8WUY3-3;Q8WUY3-4;Q8WUY3-5	455	1	9	79314291	-118	9.99	2.5e-32	-1.18	0.1	0.292	G	A	0.77	ENSG00000106772	79226292	79521003	PRUNE2
Q8WUY3;Q8WUY3-2;Q8WUY3-3;Q8WUY3-4;Q8WUY3-5	455	1	9	79314660	-94	11.7	1.05e-15	-0.685	0.0853	0.134	T	A	0.59	ENSG00000106772	79226292	79521003	PRUNE2
Q8WUY3;Q8WUY3-2;Q8WUY3-3;Q8WUY3-4;Q8WUY3-5	455	1	9	79315400	-109	10.4	1.23e-25	-1.01	0.0962	0.228	C	T	0.74	ENSG00000106772	79226292	79521003	PRUNE2
Q8WUY3;Q8WUY3-2;Q8WUY3-3;Q8WUY3-4;Q8WUY3-5	455	1	9	79315483	-118	9.97	2.47e-32	-1.19	0.1	0.292	G	C	0.77	ENSG00000106772	79226292	79521003	PRUNE2
Q8WUY3;Q8WUY3-2;Q8WUY3-3;Q8WUY3-4;Q8WUY3-5	455	1	9	79316941	-118	9.96	2.75e-32	-1.19	0.1	0.292	C	T	0.77	ENSG00000106772	79226292	79521003	PRUNE2
Q8WUY3;Q8WUY3-2;Q8WUY3-3;Q8WUY3-4;Q8WUY3-5	455	1	9	79316966	-105	10.5	1.29e-23	-0.957	0.0955	0.209	A	C	0.73	ENSG00000106772	79226292	79521003	PRUNE2
Q8WUY3;Q8WUY3-2;Q8WUY3-3;Q8WUY3-4;Q8WUY3-5	455	1	9	79317135	-118	9.98	2.09e-32	-1.19	0.1	0.293	A	G	0.77	ENSG00000106772	79226292	79521003	PRUNE2
Q8WUY3;Q8WUY3-2;Q8WUY3-3;Q8WUY3-4;Q8WUY3-5	455	1	9	79317163	-118	9.98	2.19e-32	-1.19	0.1	0.292	G	A	0.77	ENSG00000106772	79226292	79521003	PRUNE2
Q8WUY3;Q8WUY3-2;Q8WUY3-3;Q8WUY3-4;Q8WUY3-5	455	1	9	79317244	-118	9.98	2.09e-32	-1.19	0.1	0.293	G	C	0.77	ENSG00000106772	79226292	79521003	PRUNE2
Q8WUY3;Q8WUY3-2;Q8WUY3-3;Q8WUY3-4;Q8WUY3-5	455	1	9	79317722	-118	9.98	2e-32	-1.19	0.1	0.293	G	A	0.77	ENSG00000106772	79226292	79521003	PRUNE2
Q8WUY3;Q8WUY3-2;Q8WUY3-3;Q8WUY3-4;Q8WUY3-5	455	1	9	79318471	-119	10	1.54e-32	-1.19	0.0998	0.294	C	T	0.77	ENSG00000106772	79226292	79521003	PRUNE2
Q8WUY3;Q8WUY3-2;Q8WUY3-3;Q8WUY3-4;Q8WUY3-5	455	1	9	79318677	-119	10	1.54e-32	-1.19	0.0998	0.294	T	C	0.77	ENSG00000106772	79226292	79521003	PRUNE2
Q8WUY3;Q8WUY3-2;Q8WUY3-3;Q8WUY3-4;Q8WUY3-5	455	1	9	79318921	-94.9	11.7	6.05e-16	-0.689	0.0852	0.136	A	G	0.59	ENSG00000106772	79226292	79521003	PRUNE2
Q8WUY3;Q8WUY3-2;Q8WUY3-3;Q8WUY3-4;Q8WUY3-5	455	1	9	79318998	-119	10	1.47e-32	-1.19	0.0998	0.294	A	G	0.77	ENSG00000106772	79226292	79521003	PRUNE2
Q8WUY3;Q8WUY3-2;Q8WUY3-3;Q8WUY3-4;Q8WUY3-5	455	1	9	79319050	-119	10	1.54e-32	-1.19	0.0998	0.294	A	C	0.77	ENSG00000106772	79226292	79521003	PRUNE2
Q8WUY3;Q8WUY3-2;Q8WUY3-3;Q8WUY3-4;Q8WUY3-5	455	1	9	79319195	-119	10	1.54e-32	-1.19	0.0998	0.294	C	A	0.77	ENSG00000106772	79226292	79521003	PRUNE2
Q8WUY3;Q8WUY3-2;Q8WUY3-3;Q8WUY3-4;Q8WUY3-5	455	1	9	79319560	-119	10	1.54e-32	-1.19	0.0998	0.294	A	C	0.77	ENSG00000106772	79226292	79521003	PRUNE2
Q8WUY3;Q8WUY3-2;Q8WUY3-3;Q8WUY3-4;Q8WUY3-5	455	1	9	79320640	-119	10	1.54e-32	-1.19	0.0998	0.294	C	T	0.77	ENSG00000106772	79226292	79521003	PRUNE2
Q8WUY3;Q8WUY3-2;Q8WUY3-3;Q8WUY3-4;Q8WUY3-5	455	1	9	79321276	-119	10	1.54e-32	-1.19	0.0998	0.294	T	C	0.77	ENSG00000106772	79226292	79521003	PRUNE2
Q8WUY3;Q8WUY3-2;Q8WUY3-3;Q8WUY3-4;Q8WUY3-5	455	1	9	79321871	-106	11.3	7.19e-21	-0.826	0.0881	0.183	C	T	0.63	ENSG00000106772	79226292	79521003	PRUNE2
Q8WUY3;Q8WUY3-2;Q8WUY3-3;Q8WUY3-4;Q8WUY3-5	455	1	9	79322068	-97	11.7	9.64e-17	-0.712	0.0856	0.144	G	T	0.6	ENSG00000106772	79226292	79521003	PRUNE2
Q8WUY3;Q8WUY3-2;Q8WUY3-3;Q8WUY3-4;Q8WUY3-5	455	1	9	79322674	-119	10	1.54e-32	-1.19	0.0998	0.294	A	G	0.77	ENSG00000106772	79226292	79521003	PRUNE2
Q8WUY3;Q8WUY3-2;Q8WUY3-3;Q8WUY3-4;Q8WUY3-5	455	1	9	79322720	-119	10	1.69e-32	-1.18	0.0998	0.294	A	G	0.77	ENSG00000106772	79226292	79521003	PRUNE2
Q8WUY3;Q8WUY3-2;Q8WUY3-3;Q8WUY3-4;Q8WUY3-5	455	1	9	79324179	-92.2	11.6	2.02e-15	-0.684	0.0861	0.131	G	A	0.59	ENSG00000106772	79226292	79521003	PRUNE2
Q8WUY3;Q8WUY3-2;Q8WUY3-3;Q8WUY3-4;Q8WUY3-5	455	1	9	79324741	-92.4	11.6	1.67e-15	-0.686	0.0861	0.132	T	C	0.6	ENSG00000106772	79226292	79521003	PRUNE2
Q8WUY3;Q8WUY3-2;Q8WUY3-3;Q8WUY3-4;Q8WUY3-5	455	1	9	79325558	-95.4	11.6	2.34e-16	-0.705	0.086	0.14	G	C	0.61	ENSG00000106772	79226292	79521003	PRUNE2
Q8WUY3;Q8WUY3-2;Q8WUY3-3;Q8WUY3-4;Q8WUY3-5	455	1	9	79325615	-118	9.98	4.69e-32	-1.18	0.1	0.289	A	G	0.77	ENSG00000106772	79226292	79521003	PRUNE2
Q8WUY3;Q8WUY3-2;Q8WUY3-3;Q8WUY3-4;Q8WUY3-5	455	1	9	79326505	-118	9.96	4.03e-32	-1.18	0.1	0.29	A	T	0.77	ENSG00000106772	79226292	79521003	PRUNE2
Q8WUY3;Q8WUY3-2;Q8WUY3-3;Q8WUY3-4;Q8WUY3-5	455	1	9	79326608	-105	10.5	1.14e-23	-0.955	0.0952	0.21	C	G	0.73	ENSG00000106772	79226292	79521003	PRUNE2
Q8WUY3;Q8WUY3-2;Q8WUY3-3;Q8WUY3-4;Q8WUY3-5	455	1	9	79326680	-117	9.96	4.16e-32	-1.18	0.1	0.29	G	C	0.77	ENSG00000106772	79226292	79521003	PRUNE2
Q8WUY3;Q8WUY3-2;Q8WUY3-3;Q8WUY3-4;Q8WUY3-5	455	1	9	79326770	-96.1	11.7	1.65e-16	-0.708	0.0858	0.142	A	G	0.61	ENSG00000106772	79226292	79521003	PRUNE2
Q8WUY3;Q8WUY3-2;Q8WUY3-3;Q8WUY3-4;Q8WUY3-5	455	1	9	79326931	-109	10.4	1.84e-25	-1	0.0961	0.227	A	G	0.74	ENSG00000106772	79226292	79521003	PRUNE2
Q8WUY3;Q8WUY3-2;Q8WUY3-3;Q8WUY3-4;Q8WUY3-5	455	1	9	79327585	-92.1	11.6	2.09e-15	-0.684	0.0861	0.131	G	A	0.59	ENSG00000106772	79226292	79521003	PRUNE2
Q8WUY3;Q8WUY3-2;Q8WUY3-3;Q8WUY3-4;Q8WUY3-5	455	1	9	79327670	-95.8	11.7	2.06e-16	-0.705	0.0858	0.141	A	G	0.61	ENSG00000106772	79226292	79521003	PRUNE2
Q8WUY3;Q8WUY3-2;Q8WUY3-3;Q8WUY3-4;Q8WUY3-5	455	1	9	79327732	-96	11.7	1.76e-16	-0.707	0.0858	0.141	T	C	0.61	ENSG00000106772	79226292	79521003	PRUNE2
Q8WUY3;Q8WUY3-2;Q8WUY3-3;Q8WUY3-4;Q8WUY3-5	455	1	9	79329205	-91.9	11.6	2.15e-15	-0.685	0.0863	0.131	G	T	0.59	ENSG00000106772	79226292	79521003	PRUNE2
Q8WUY3;Q8WUY3-2;Q8WUY3-3;Q8WUY3-4;Q8WUY3-5	455	1	9	79329257	-94.7	11.7	4.37e-16	-0.697	0.0858	0.138	T	C	0.61	ENSG00000106772	79226292	79521003	PRUNE2
Q8WUY3;Q8WUY3-2;Q8WUY3-3;Q8WUY3-4;Q8WUY3-5	455	1	9	79329337	-92	11.6	2.29e-15	-0.683	0.0862	0.131	G	T	0.59	ENSG00000106772	79226292	79521003	PRUNE2
Q8WUY3;Q8WUY3-2;Q8WUY3-3;Q8WUY3-4;Q8WUY3-5	455	1	9	79330169	-91.6	11.6	2.75e-15	-0.682	0.0862	0.13	T	A	0.59	ENSG00000106772	79226292	79521003	PRUNE2
Q8WUY3;Q8WUY3-2;Q8WUY3-3;Q8WUY3-4;Q8WUY3-5	455	1	9	79331723	-101	11.2	2.21e-19	-0.803	0.0892	0.169	C	G	0.62	ENSG00000106772	79226292	79521003	PRUNE2
Q8WUY3;Q8WUY3-2;Q8WUY3-3;Q8WUY3-4;Q8WUY3-5	455	1	9	79333056	-91.7	11.5	1.56e-15	-0.693	0.0869	0.132	A	G	0.66	ENSG00000106772	79226292	79521003	PRUNE2
Q8WUY3;Q8WUY3-2;Q8WUY3-3;Q8WUY3-4;Q8WUY3-5	455	1	9	79333407	-74.7	12.6	3.05e-09	-0.47	0.0793	0.0732	T	C	0.48	ENSG00000106772	79226292	79521003	PRUNE2
Q8WUY3;Q8WUY3-2;Q8WUY3-3;Q8WUY3-4;Q8WUY3-5	455	1	9	79333466	-73.9	12.6	5.03e-09	-0.462	0.0791	0.0712	C	G	0.48	ENSG00000106772	79226292	79521003	PRUNE2
Q8WUY3;Q8WUY3-2;Q8WUY3-3;Q8WUY3-4;Q8WUY3-5	455	1	9	79335886	-95.6	11.5	1.18e-16	-0.718	0.0867	0.143	C	G	0.65	ENSG00000106772	79226292	79521003	PRUNE2
Q8WUY3;Q8WUY3-2;Q8WUY3-3;Q8WUY3-4;Q8WUY3-5	455	1	9	79335975	-95.6	11.5	9.74e-17	-0.722	0.0869	0.144	A	G	0.65	ENSG00000106772	79226292	79521003	PRUNE2
Q8WUY3;Q8WUY3-2;Q8WUY3-3;Q8WUY3-4;Q8WUY3-5	455	1	9	79337250	-96	11.5	8.44e-17	-0.722	0.0868	0.144	T	C	0.65	ENSG00000106772	79226292	79521003	PRUNE2
Q8WUY3;Q8WUY3-2;Q8WUY3-3;Q8WUY3-4;Q8WUY3-5	455	1	9	79337375	-95.7	11.5	1.01e-16	-0.72	0.0868	0.144	C	T	0.65	ENSG00000106772	79226292	79521003	PRUNE2
Q8WUY3;Q8WUY3-2;Q8WUY3-3;Q8WUY3-4;Q8WUY3-5	455	1	9	79338123	-96.3	11.6	8.13e-17	-0.721	0.0865	0.145	G	A	0.65	ENSG00000106772	79226292	79521003	PRUNE2
Q8WUY3;Q8WUY3-2;Q8WUY3-3;Q8WUY3-4;Q8WUY3-5	455	1	9	79339123	-95.3	11.6	1.89e-16	-0.71	0.0863	0.141	G	A	0.65	ENSG00000106772	79226292	79521003	PRUNE2
Q8WUY3;Q8WUY3-2;Q8WUY3-3;Q8WUY3-4;Q8WUY3-5	455	1	9	79339715	-73.5	12.7	7.33e-09	-0.455	0.0787	0.0697	T	C	0.48	ENSG00000106772	79226292	79521003	PRUNE2
Q8WUY3;Q8WUY3-2;Q8WUY3-3;Q8WUY3-4;Q8WUY3-5	455	1	9	79340064	-72.9	12.7	8.55e-09	-0.455	0.079	0.0691	A	G	0.48	ENSG00000106772	79226292	79521003	PRUNE2
Q8WUY3;Q8WUY3-2;Q8WUY3-3;Q8WUY3-4;Q8WUY3-5	455	1	9	79340116	-96	11.6	1.43e-16	-0.711	0.0861	0.142	A	G	0.65	ENSG00000106772	79226292	79521003	PRUNE2
Q8WUY3;Q8WUY3-2;Q8WUY3-3;Q8WUY3-4;Q8WUY3-5	455	1	9	79340300	-95	11.6	3.12e-16	-0.703	0.086	0.139	G	C	0.65	ENSG00000106772	79226292	79521003	PRUNE2
Q8WUY3;Q8WUY3-2;Q8WUY3-3;Q8WUY3-4;Q8WUY3-5	455	1	9	79341344	-72.5	13	2.3e-08	-0.431	0.0771	0.0651	C	T	0.46	ENSG00000106772	79226292	79521003	PRUNE2
Q8WUY3;Q8WUY3-2;Q8WUY3-3;Q8WUY3-4;Q8WUY3-5	455	1	9	79341484	-70.6	12.9	4.24e-08	-0.426	0.0777	0.0626	C	T	0.45	ENSG00000106772	79226292	79521003	PRUNE2
Q8WUY3;Q8WUY3-2;Q8WUY3-3;Q8WUY3-4;Q8WUY3-5	455	1	9	79341912	-85.6	12.2	2.32e-12	-0.575	0.0819	0.102	C	T	0.6	ENSG00000106772	79226292	79521003	PRUNE2
Q8WUY3;Q8WUY3-2;Q8WUY3-3;Q8WUY3-4;Q8WUY3-5	455	1	9	79342925	-74.5	12.7	4.43e-09	-0.462	0.0788	0.0717	C	T	0.47	ENSG00000106772	79226292	79521003	PRUNE2
Q8WUY3;Q8WUY3-2;Q8WUY3-3;Q8WUY3-4;Q8WUY3-5	455	1	9	79343326	-74.3	12.7	4.83e-09	-0.461	0.0788	0.0714	T	C	0.48	ENSG00000106772	79226292	79521003	PRUNE2
Q8WUY3;Q8WUY3-2;Q8WUY3-3;Q8WUY3-4;Q8WUY3-5	455	1	9	79346143	-82.2	12.2	1.8e-11	-0.549	0.0817	0.0941	T	A	0.56	ENSG00000106772	79226292	79521003	PRUNE2
Q8WUY3;Q8WUY3-2;Q8WUY3-3;Q8WUY3-4;Q8WUY3-5	455	1	9	79347353	-83.4	12.1	6.38e-12	-0.566	0.0824	0.0984	G	C	0.57	ENSG00000106772	79226292	79521003	PRUNE2
Q8WUY3;Q8WUY3-2;Q8WUY3-3;Q8WUY3-4;Q8WUY3-5	455	1	9	79347743	-74.6	12.6	3.1e-09	-0.471	0.0795	0.0732	A	G	0.47	ENSG00000106772	79226292	79521003	PRUNE2
Q8WUY3;Q8WUY3-2;Q8WUY3-3;Q8WUY3-4;Q8WUY3-5	455	1	9	79349008	-71.7	12.7	1.77e-08	-0.443	0.0786	0.0661	T	C	0.44	ENSG00000106772	79226292	79521003	PRUNE2
Q8WUY3;Q8WUY3-2;Q8WUY3-3;Q8WUY3-4;Q8WUY3-5	455	1	9	79351237	-83.9	12.3	8.01e-12	-0.557	0.0815	0.0974	G	A	0.56	ENSG00000106772	79226292	79521003	PRUNE2
Q8WUY3;Q8WUY3-2;Q8WUY3-3;Q8WUY3-4;Q8WUY3-5	455	1	9	79351531	43.6	6.56	3.22e-11	1.01	0.152	0.0917	G	A	0.1	ENSG00000106772	79226292	79521003	PRUNE2
Q8WUY3;Q8WUY3-2;Q8WUY3-3;Q8WUY3-4;Q8WUY3-5	455	1	9	79353911	-85.7	12	7.22e-13	-0.6	0.0837	0.107	T	C	0.59	ENSG00000106772	79226292	79521003	PRUNE2
Q8WUY3;Q8WUY3-2;Q8WUY3-3;Q8WUY3-4;Q8WUY3-5	455	1	9	79354663	-75.1	12.6	2.35e-09	-0.475	0.0796	0.0743	A	G	0.46	ENSG00000106772	79226292	79521003	PRUNE2
Q8WUY3;Q8WUY3-2;Q8WUY3-3;Q8WUY3-4;Q8WUY3-5	455	1	9	79355110	-75.3	12.6	2.11e-09	-0.476	0.0796	0.0747	A	T	0.46	ENSG00000106772	79226292	79521003	PRUNE2
Q8WUY3;Q8WUY3-2;Q8WUY3-3;Q8WUY3-4;Q8WUY3-5	455	1	9	79362805	-86.5	12	5.34e-13	-0.602	0.0834	0.108	G	A	0.59	ENSG00000106772	79226292	79521003	PRUNE2
Q8WUY3;Q8WUY3-2;Q8WUY3-3;Q8WUY3-4;Q8WUY3-5	455	1	9	79366709	-75.2	12.5	2.03e-09	-0.478	0.0797	0.0749	T	A	0.47	ENSG00000106772	79226292	79521003	PRUNE2
Q8WUY3;Q8WUY3-2;Q8WUY3-3;Q8WUY3-4;Q8WUY3-5	455	1	9	79366824	-83.7	12.2	6.78e-12	-0.563	0.082	0.0981	T	G	0.57	ENSG00000106772	79226292	79521003	PRUNE2
Q8WUY3;Q8WUY3-2;Q8WUY3-3;Q8WUY3-4;Q8WUY3-5	455	1	9	79367293	-86.9	11.9	3.53e-13	-0.609	0.0837	0.11	G	A	0.59	ENSG00000106772	79226292	79521003	PRUNE2
Q8WUY3;Q8WUY3-2;Q8WUY3-3;Q8WUY3-4;Q8WUY3-5	455	1	9	79367367	-75.1	12.5	2.05e-09	-0.478	0.0798	0.0748	C	T	0.47	ENSG00000106772	79226292	79521003	PRUNE2
Q8WUY3;Q8WUY3-2;Q8WUY3-3;Q8WUY3-4;Q8WUY3-5	455	1	9	79367390	-83.4	12.2	7.85e-12	-0.561	0.0821	0.0975	C	T	0.57	ENSG00000106772	79226292	79521003	PRUNE2
Q8WUY3;Q8WUY3-2;Q8WUY3-3;Q8WUY3-4;Q8WUY3-5	455	1	9	79368210	-87	12	3.37e-13	-0.609	0.0836	0.11	C	T	0.59	ENSG00000106772	79226292	79521003	PRUNE2
Q8WUY3;Q8WUY3-2;Q8WUY3-3;Q8WUY3-4;Q8WUY3-5	455	1	9	79368342	-87	12	3.37e-13	-0.609	0.0836	0.11	T	C	0.59	ENSG00000106772	79226292	79521003	PRUNE2
Q8WUY3;Q8WUY3-2;Q8WUY3-3;Q8WUY3-4;Q8WUY3-5	455	1	9	79368601	-74.9	12.6	2.47e-09	-0.475	0.0797	0.0741	C	T	0.47	ENSG00000106772	79226292	79521003	PRUNE2
Q8WUY3;Q8WUY3-2;Q8WUY3-3;Q8WUY3-4;Q8WUY3-5	455	1	9	79368628	-87	12	3.66e-13	-0.607	0.0836	0.11	T	C	0.59	ENSG00000106772	79226292	79521003	PRUNE2
Q8WUY3;Q8WUY3-2;Q8WUY3-3;Q8WUY3-4;Q8WUY3-5	455	1	9	79368987	-86.7	11.9	2.76e-13	-0.615	0.0842	0.111	A	G	0.59	ENSG00000106772	79226292	79521003	PRUNE2
Q8WUY3;Q8WUY3-2;Q8WUY3-3;Q8WUY3-4;Q8WUY3-5	455	1	9	79369163	-87	11.9	2.23e-13	-0.618	0.0843	0.112	G	A	0.58	ENSG00000106772	79226292	79521003	PRUNE2
Q8N6C8;Q8N6C8-2;Q8N6C8-3	736	1	19	54763969	-139	17.4	1.84e-15	-0.456	0.0574	0.0606	G	A	0.24	ENSG00000170866	54799854	54809952	LILRA3
Q8N6C8;Q8N6C8-2;Q8N6C8-3	736	1	19	54764322	-172	18.9	8.63e-20	-0.482	0.0529	0.0794	A	G	0.34	ENSG00000170866	54799854	54809952	LILRA3
Q8N6C8;Q8N6C8-2;Q8N6C8-3	736	1	19	54766423	-150	15.7	1.48e-21	-0.607	0.0636	0.0871	A	G	0.19	ENSG00000170866	54799854	54809952	LILRA3
Q8N6C8;Q8N6C8-2;Q8N6C8-3	736	1	19	54772618	-158	16.1	9.66e-23	-0.61	0.0622	0.0923	A	C	0.2	ENSG00000170866	54799854	54809952	LILRA3
Q8N6C8;Q8N6C8-2;Q8N6C8-3	736	1	19	54775349	-153	15.8	4.37e-22	-0.612	0.0634	0.0894	C	G	0.19	ENSG00000170866	54799854	54809952	LILRA3
Q8N6C8;Q8N6C8-2;Q8N6C8-3	736	1	19	54779101	-155	15.4	5.13e-24	-0.658	0.0651	0.0979	C	T	0.18	ENSG00000170866	54799854	54809952	LILRA3
Q8N6C8;Q8N6C8-2;Q8N6C8-3	736	1	19	54779389	-150	15.4	3.09e-22	-0.628	0.0648	0.0901	C	T	0.17	ENSG00000170866	54799854	54809952	LILRA3
Q8N6C8;Q8N6C8-2;Q8N6C8-3	736	1	19	54781078	-148	15.3	3.81e-22	-0.632	0.0653	0.0897	G	T	0.18	ENSG00000170866	54799854	54809952	LILRA3
Q8N6C8;Q8N6C8-2;Q8N6C8-3	736	1	19	54782919	-181	16.6	7.94e-28	-0.661	0.0604	0.115	C	T	0.22	ENSG00000170866	54799854	54809952	LILRA3
Q8N6C8;Q8N6C8-2;Q8N6C8-3	736	1	19	54783521	-187	16.8	6.6e-29	-0.665	0.0596	0.119	C	T	0.23	ENSG00000170866	54799854	54809952	LILRA3
Q8N6C8;Q8N6C8-2;Q8N6C8-3	736	1	19	54784130	-192	16.6	5.73e-31	-0.696	0.0602	0.128	T	C	0.22	ENSG00000170866	54799854	54809952	LILRA3
Q8N6C8;Q8N6C8-2;Q8N6C8-3	736	1	19	54784936	-187	16.5	5.9e-30	-0.69	0.0606	0.124	C	T	0.21	ENSG00000170866	54799854	54809952	LILRA3
Q8N6C8;Q8N6C8-2;Q8N6C8-3	736	1	19	54791788	-161	19.1	4.17e-17	-0.44	0.0523	0.0677	A	G	0.39	ENSG00000170866	54799854	54809952	LILRA3
Q8N6C8;Q8N6C8-2;Q8N6C8-3	736	1	19	54792079	-183	16.6	3.1e-28	-0.664	0.0603	0.116	G	T	0.22	ENSG00000170866	54799854	54809952	LILRA3
Q8N6C8;Q8N6C8-2;Q8N6C8-3	736	1	19	54792358	131	20.5	1.92e-10	0.311	0.0488	0.0388	A	G	0.58	ENSG00000170866	54799854	54809952	LILRA3
Q8N6C8;Q8N6C8-2;Q8N6C8-3	736	1	19	54792761	-225	17.8	9.15e-37	-0.713	0.0563	0.154	G	C	0.25	ENSG00000170866	54799854	54809952	LILRA3
Q8N6C8;Q8N6C8-2;Q8N6C8-3	736	1	19	54792769	-223	17.6	6.42e-37	-0.722	0.0568	0.154	G	T	0.25	ENSG00000170866	54799854	54809952	LILRA3
Q8N6C8;Q8N6C8-2;Q8N6C8-3	736	1	19	54793038	-226	17.7	1.26e-37	-0.726	0.0566	0.157	A	G	0.25	ENSG00000170866	54799854	54809952	LILRA3
Q8N6C8;Q8N6C8-2;Q8N6C8-3	736	1	19	54793048	-227	17.7	8.49e-38	-0.727	0.0566	0.158	A	C	0.25	ENSG00000170866	54799854	54809952	LILRA3
Q8N6C8;Q8N6C8-2;Q8N6C8-3	736	1	19	54793188	-225	17.6	2.44e-37	-0.724	0.0567	0.156	A	G	0.24	ENSG00000170866	54799854	54809952	LILRA3
Q8N6C8;Q8N6C8-2;Q8N6C8-3	736	1	19	54793239	-228	17.3	1.35e-39	-0.762	0.0579	0.166	G	A	0.23	ENSG00000170866	54799854	54809952	LILRA3
Q8N6C8;Q8N6C8-2;Q8N6C8-3	736	1	19	54793250	-219	17.3	7.16e-37	-0.734	0.0578	0.154	G	T	0.23	ENSG00000170866	54799854	54809952	LILRA3
Q8N6C8;Q8N6C8-2;Q8N6C8-3	736	1	19	54793273	-219	17.2	6.38e-37	-0.737	0.0581	0.154	T	A	0.23	ENSG00000170866	54799854	54809952	LILRA3
Q8N6C8;Q8N6C8-2;Q8N6C8-3	736	1	19	54793280	-219	17.2	5.42e-37	-0.738	0.0581	0.155	T	C	0.23	ENSG00000170866	54799854	54809952	LILRA3
Q8N6C8;Q8N6C8-2;Q8N6C8-3	736	1	19	54793357	-226	17.6	7.55e-38	-0.732	0.0569	0.158	G	A	0.24	ENSG00000170866	54799854	54809952	LILRA3
Q8N6C8;Q8N6C8-2;Q8N6C8-3	736	1	19	54793415	-228	17.7	4.81e-38	-0.729	0.0565	0.159	C	T	0.25	ENSG00000170866	54799854	54809952	LILRA3
Q8N6C8;Q8N6C8-2;Q8N6C8-3	736	1	19	54793505	-229	17.7	3.74e-38	-0.729	0.0565	0.16	A	G	0.25	ENSG00000170866	54799854	54809952	LILRA3
Q8N6C8;Q8N6C8-2;Q8N6C8-3	736	1	19	54793830	-236	17.6	6.04e-41	-0.76	0.0567	0.172	G	C	0.24	ENSG00000170866	54799854	54809952	LILRA3
Q8N6C8;Q8N6C8-2;Q8N6C8-3	736	1	19	54794098	-239	17.6	5.23e-42	-0.771	0.0568	0.177	G	C	0.24	ENSG00000170866	54799854	54809952	LILRA3
Q8N6C8;Q8N6C8-2;Q8N6C8-3	736	1	19	54794205	-235	17.6	5.13e-41	-0.764	0.057	0.172	T	C	0.24	ENSG00000170866	54799854	54809952	LILRA3
Q8N6C8;Q8N6C8-2;Q8N6C8-3	736	1	19	54795299	-116	17.9	8.55e-11	-0.363	0.0559	0.0404	T	C	0.71	ENSG00000170866	54799854	54809952	LILRA3
Q8N6C8;Q8N6C8-2;Q8N6C8-3	736	1	19	54796630	-247	18	7.02e-43	-0.762	0.0555	0.18	G	A	0.25	ENSG00000170866	54799854	54809952	LILRA3
Q8N6C8;Q8N6C8-2;Q8N6C8-3	736	1	19	54796719	-240	18.1	2.64e-40	-0.736	0.0554	0.169	C	G	0.26	ENSG00000170866	54799854	54809952	LILRA3
Q8N6C8;Q8N6C8-2;Q8N6C8-3	736	1	19	54797848	-246	17.9	5.18e-43	-0.768	0.0559	0.181	C	T	0.25	ENSG00000170866	54799854	54809952	LILRA3
Q8N6C8;Q8N6C8-2;Q8N6C8-3	736	1	19	54799083	-246	17.9	3.98e-43	-0.77	0.056	0.182	A	G	0.25	ENSG00000170866	54799854	54809952	LILRA3
Q8N6C8;Q8N6C8-2;Q8N6C8-3	736	1	19	54800222	-236	18.9	8.61e-36	-0.66	0.0529	0.149	A	G	0.33	ENSG00000170866	54799854	54809952	LILRA3
Q8N6C8;Q8N6C8-2;Q8N6C8-3	736	1	19	54800225	-237	18.9	5.76e-36	-0.662	0.0529	0.15	A	G	0.33	ENSG00000170866	54799854	54809952	LILRA3
Q8N6C8;Q8N6C8-2;Q8N6C8-3	736	1	19	54800371	-229	18.9	8.65e-34	-0.641	0.0529	0.141	T	C	0.34	ENSG00000170866	54799854	54809952	LILRA3
Q8N6C8;Q8N6C8-2;Q8N6C8-3	736	1	19	54800500	-240	17.5	7.92e-43	-0.785	0.0573	0.18	A	G	0.24	ENSG00000170866	54799854	54809952	LILRA3
Q8N6C8;Q8N6C8-2;Q8N6C8-3	736	1	19	54808174	-239	17.6	6.28e-42	-0.771	0.0568	0.176	A	G	0.25	ENSG00000170866	54799854	54809952	LILRA3
Q8N6C8;Q8N6C8-2;Q8N6C8-3	736	1	19	54809336	-240	17.4	4.8e-43	-0.789	0.0574	0.181	C	G	0.24	ENSG00000170866	54799854	54809952	LILRA3
Q8N6C8;Q8N6C8-2;Q8N6C8-3	736	1	19	54809343	-232	17.1	6.89e-42	-0.792	0.0584	0.176	T	G	0.23	ENSG00000170866	54799854	54809952	LILRA3
Q8N6C8;Q8N6C8-2;Q8N6C8-3	736	1	19	54810370	-108	18.1	2.21e-09	-0.33	0.0552	0.0343	A	G	0.25	ENSG00000170866	54799854	54809952	LILRA3
Q8N6C8;Q8N6C8-2;Q8N6C8-3	736	1	19	54813266	-206	19.9	4.24e-25	-0.52	0.0503	0.103	G	A	0.34	ENSG00000170866	54799854	54809952	LILRA3
Q8N6C8;Q8N6C8-2;Q8N6C8-3	736	1	19	54813762	-207	19.8	1.79e-25	-0.526	0.0505	0.104	T	C	0.34	ENSG00000170866	54799854	54809952	LILRA3
Q8N6C8;Q8N6C8-2;Q8N6C8-3	736	1	19	54813872	-205	19.8	3.66e-25	-0.523	0.0505	0.103	A	T	0.34	ENSG00000170866	54799854	54809952	LILRA3
Q8N6C8;Q8N6C8-2;Q8N6C8-3	736	1	19	54813987	-205	19.8	4.6e-25	-0.522	0.0505	0.102	A	C	0.34	ENSG00000170866	54799854	54809952	LILRA3
Q8N6C8;Q8N6C8-2;Q8N6C8-3	736	1	19	54814234	-148	20.4	3.42e-13	-0.357	0.0491	0.0507	C	T	0.53	ENSG00000170866	54799854	54809952	LILRA3
Q8N6C8;Q8N6C8-2;Q8N6C8-3	736	1	19	54814354	-204	19.8	6.51e-25	-0.521	0.0505	0.102	A	G	0.34	ENSG00000170866	54799854	54809952	LILRA3
Q8N6C8;Q8N6C8-2;Q8N6C8-3	736	1	19	54814414	-204	19.8	5.77e-25	-0.522	0.0506	0.102	G	T	0.34	ENSG00000170866	54799854	54809952	LILRA3
Q8N6C8;Q8N6C8-2;Q8N6C8-3	736	1	19	54814428	-204	19.8	5.04e-25	-0.522	0.0505	0.102	T	A	0.34	ENSG00000170866	54799854	54809952	LILRA3
Q8N6C8;Q8N6C8-2;Q8N6C8-3	736	1	19	54814429	-204	19.8	4.97e-25	-0.522	0.0506	0.102	T	C	0.34	ENSG00000170866	54799854	54809952	LILRA3
Q8N6C8;Q8N6C8-2;Q8N6C8-3	736	1	19	54814524	-205	19.8	4.34e-25	-0.523	0.0505	0.103	A	G	0.34	ENSG00000170866	54799854	54809952	LILRA3
Q8N6C8;Q8N6C8-2;Q8N6C8-3	736	1	19	54814602	-191	19.1	1.78e-23	-0.523	0.0523	0.0955	C	A	0.31	ENSG00000170866	54799854	54809952	LILRA3
Q8N6C8;Q8N6C8-2;Q8N6C8-3	736	1	19	54814854	-205	19.8	3.86e-25	-0.523	0.0504	0.103	G	C	0.34	ENSG00000170866	54799854	54809952	LILRA3
Q8N6C8;Q8N6C8-2;Q8N6C8-3	736	1	19	54815093	-205	19.8	5.12e-25	-0.522	0.0505	0.102	G	C	0.34	ENSG00000170866	54799854	54809952	LILRA3
Q8N6C8;Q8N6C8-2;Q8N6C8-3	736	1	19	54815281	-149	20.4	3.21e-13	-0.357	0.049	0.0508	T	C	0.52	ENSG00000170866	54799854	54809952	LILRA3
Q8N6C8;Q8N6C8-2;Q8N6C8-3	736	1	19	54815366	-149	20.4	2.7e-13	-0.358	0.049	0.0512	T	C	0.52	ENSG00000170866	54799854	54809952	LILRA3
Q8N6C8;Q8N6C8-2;Q8N6C8-3	736	1	19	54815387	-205	19.8	5.14e-25	-0.522	0.0505	0.102	A	G	0.34	ENSG00000170866	54799854	54809952	LILRA3
Q8N6C8;Q8N6C8-2;Q8N6C8-3	736	1	19	54815577	-205	19.8	5.37e-25	-0.521	0.0505	0.102	T	C	0.34	ENSG00000170866	54799854	54809952	LILRA3
Q8N6C8;Q8N6C8-2;Q8N6C8-3	736	1	19	54816509	-146	20.2	5.4e-13	-0.358	0.0496	0.0499	C	T	0.52	ENSG00000170866	54799854	54809952	LILRA3
Q8N6C8;Q8N6C8-2;Q8N6C8-3	736	1	19	54818035	-95.5	13.6	2.32e-12	-0.515	0.0734	0.0471	G	A	0.12	ENSG00000170866	54799854	54809952	LILRA3
Q8N6C8;Q8N6C8-2;Q8N6C8-3	736	1	19	54819466	-170	18.7	1.15e-19	-0.484	0.0533	0.0789	T	A	0.34	ENSG00000170866	54799854	54809952	LILRA3
Q8N6C8;Q8N6C8-2;Q8N6C8-3	736	1	19	54821448	-123	19.5	3.06e-10	-0.322	0.0512	0.038	A	G	0.51	ENSG00000170866	54799854	54809952	LILRA3
Q8N6C8;Q8N6C8-2;Q8N6C8-3	736	1	19	54766162	-120	20.4	3.85e-09	-0.288	0.049	0.0332	T	C	0.53	ENSG00000170866	54799854	54809952	LILRA3
Q8N6C8;Q8N6C8-2;Q8N6C8-3	736	1	19	54767879	-113	20.4	3.06e-08	-0.272	0.0491	0.0294	T	C	0.53	ENSG00000170866	54799854	54809952	LILRA3
Q8N6C8;Q8N6C8-2;Q8N6C8-3	736	1	19	54773032	118	20.4	7.23e-09	0.284	0.0491	0.0321	T	C	0.46	ENSG00000170866	54799854	54809952	LILRA3
Q8N6C8;Q8N6C8-2;Q8N6C8-3	736	1	19	54774439	118	20.2	6.15e-09	0.287	0.0494	0.0324	T	A	0.46	ENSG00000170866	54799854	54809952	LILRA3
Q8N6C8;Q8N6C8-2;Q8N6C8-3	736	1	19	54774592	116	20.2	8.04e-09	0.286	0.0496	0.0319	G	A	0.46	ENSG00000170866	54799854	54809952	LILRA3
Q8N6C8;Q8N6C8-2;Q8N6C8-3	736	1	19	54781010	130	20	6.83e-11	0.327	0.0501	0.0408	T	C	0.5	ENSG00000170866	54799854	54809952	LILRA3
Q8N6C8;Q8N6C8-2;Q8N6C8-3	736	1	19	54781843	120	19.5	7.88e-10	0.315	0.0512	0.0362	C	T	0.58	ENSG00000170866	54799854	54809952	LILRA3
Q8N6C8;Q8N6C8-2;Q8N6C8-3	736	1	19	54782407	119	20	2.41e-09	0.298	0.05	0.0341	C	T	0.55	ENSG00000170866	54799854	54809952	LILRA3
Q8N6C8;Q8N6C8-2;Q8N6C8-3	736	1	19	54782420	125	19.9	3.03e-10	0.317	0.0503	0.038	G	A	0.56	ENSG00000170866	54799854	54809952	LILRA3
Q8N6C8;Q8N6C8-2;Q8N6C8-3	736	1	19	54782589	127	19.9	1.93e-10	0.319	0.0502	0.0388	T	C	0.57	ENSG00000170866	54799854	54809952	LILRA3
Q8N6C8;Q8N6C8-2;Q8N6C8-3	736	1	19	54782724	115	19.8	6.98e-09	0.292	0.0504	0.0321	G	A	0.55	ENSG00000170866	54799854	54809952	LILRA3
Q8N6C8;Q8N6C8-2;Q8N6C8-3	736	1	19	54783077	127	20	2.54e-10	0.316	0.05	0.0383	C	G	0.54	ENSG00000170866	54799854	54809952	LILRA3
Q8N6C8;Q8N6C8-2;Q8N6C8-3	736	1	19	54787418	105	19.3	4.76e-08	0.283	0.0519	0.0286	C	T	0.34	ENSG00000170866	54799854	54809952	LILRA3
Q8N6C8;Q8N6C8-2;Q8N6C8-3	736	1	19	54789266	136	20.5	3.89e-11	0.322	0.0487	0.0418	G	T	0.49	ENSG00000170866	54799854	54809952	LILRA3
Q8N6C8;Q8N6C8-2;Q8N6C8-3	736	1	19	54820663	-117	19.7	2.94e-09	-0.302	0.0509	0.0337	T	C	0.51	ENSG00000170866	54799854	54809952	LILRA3
Q8N6C8;Q8N6C8-2;Q8N6C8-3	736	1	19	54821819	-118	19.6	1.85e-09	-0.307	0.051	0.0346	A	G	0.51	ENSG00000170866	54799854	54809952	LILRA3
Q8NHL6;Q8NHL6-2;Q8NHL6-3;Q8NHL6-4;Q8NHL6-5	695	1.01	19	54792358	167	21.6	9.95e-15	0.358	0.0463	0.064	A	G	0.58	ENSG00000104972	55085346	55148979	LILRB1
Q8NHL6;Q8NHL6-2;Q8NHL6-3;Q8NHL6-4;Q8NHL6-5	695	1.01	19	54795299	115	18.7	8.69e-10	0.328	0.0535	0.0402	T	C	0.71	ENSG00000104972	55085346	55148979	LILRB1
Q8NHL6;Q8NHL6-2;Q8NHL6-3;Q8NHL6-4;Q8NHL6-5	695	1.01	19	54766162	-146	21.5	1.15e-11	-0.316	0.0465	0.0492	T	C	0.53	ENSG00000104972	55085346	55148979	LILRB1
Q8NHL6;Q8NHL6-2;Q8NHL6-3;Q8NHL6-4;Q8NHL6-5	695	1.01	19	54767879	-150	21.4	2.36e-12	-0.328	0.0468	0.0525	T	C	0.53	ENSG00000104972	55085346	55148979	LILRB1
Q8NHL6;Q8NHL6-2;Q8NHL6-3;Q8NHL6-4;Q8NHL6-5	695	1.01	19	54773032	149	21.3	2.99e-12	0.327	0.0469	0.052	T	C	0.46	ENSG00000104972	55085346	55148979	LILRB1
Q8NHL6;Q8NHL6-2;Q8NHL6-3;Q8NHL6-4;Q8NHL6-5	695	1.01	19	54774439	147	21.2	4.91e-12	0.326	0.0471	0.051	T	A	0.46	ENSG00000104972	55085346	55148979	LILRB1
Q8NHL6;Q8NHL6-2;Q8NHL6-3;Q8NHL6-4;Q8NHL6-5	695	1.01	19	54774592	145	21.1	7.26e-12	0.324	0.0473	0.0502	G	A	0.46	ENSG00000104972	55085346	55148979	LILRB1
Q8NHL6;Q8NHL6-2;Q8NHL6-3;Q8NHL6-4;Q8NHL6-5	695	1.01	19	54781010	164	21	6.47e-15	0.372	0.0477	0.0649	T	C	0.5	ENSG00000104972	55085346	55148979	LILRB1
Q8NHL6;Q8NHL6-2;Q8NHL6-3;Q8NHL6-4;Q8NHL6-5	695	1.01	19	54781843	187	20.5	9.16e-20	0.444	0.0488	0.0884	C	T	0.58	ENSG00000104972	55085346	55148979	LILRB1
Q8NHL6;Q8NHL6-2;Q8NHL6-3;Q8NHL6-4;Q8NHL6-5	695	1.01	19	54782407	181	21.1	1.01e-17	0.407	0.0475	0.0785	C	T	0.55	ENSG00000104972	55085346	55148979	LILRB1
Q8NHL6;Q8NHL6-2;Q8NHL6-3;Q8NHL6-4;Q8NHL6-5	695	1.01	19	54782420	179	20.9	1e-17	0.41	0.0478	0.0785	G	A	0.56	ENSG00000104972	55085346	55148979	LILRB1
Q8NHL6;Q8NHL6-2;Q8NHL6-3;Q8NHL6-4;Q8NHL6-5	695	1.01	19	54782589	189	21	2.05e-19	0.43	0.0477	0.0867	T	C	0.57	ENSG00000104972	55085346	55148979	LILRB1
Q8NHL6;Q8NHL6-2;Q8NHL6-3;Q8NHL6-4;Q8NHL6-5	695	1.01	19	54782724	173	20.9	1.22e-16	0.396	0.0478	0.0733	G	A	0.55	ENSG00000104972	55085346	55148979	LILRB1
Q8NHL6;Q8NHL6-2;Q8NHL6-3;Q8NHL6-4;Q8NHL6-5	695	1.01	19	54783077	177	21	4.3e-17	0.4	0.0475	0.0755	C	G	0.54	ENSG00000104972	55085346	55148979	LILRB1
Q8NHL6;Q8NHL6-2;Q8NHL6-3;Q8NHL6-4;Q8NHL6-5	695	1.01	19	54787418	124	20.3	8.11e-10	0.303	0.0494	0.0403	C	T	0.34	ENSG00000104972	55085346	55148979	LILRB1
Q8NHL6;Q8NHL6-2;Q8NHL6-3;Q8NHL6-4;Q8NHL6-5	695	1.01	19	54789266	166	21.7	2.25e-14	0.352	0.0461	0.0623	G	T	0.49	ENSG00000104972	55085346	55148979	LILRB1
Q8NHL6;Q8NHL6-2;Q8NHL6-3;Q8NHL6-4;Q8NHL6-5	695	1.01	19	54755922	-140	16.9	1.2e-16	-0.491	0.0592	0.0733	C	T	0.23	ENSG00000104972	55085346	55148979	LILRB1
Q8NHL6;Q8NHL6-2;Q8NHL6-3;Q8NHL6-4;Q8NHL6-5	695	1.01	19	54759361	-115	19.5	3.14e-09	-0.304	0.0513	0.0375	T	C	0.4	ENSG00000104972	55085346	55148979	LILRB1
Q8NHL6;Q8NHL6-2;Q8NHL6-3;Q8NHL6-4;Q8NHL6-5	695	1.01	19	54760691	-133	18.1	1.82e-13	-0.408	0.0554	0.0579	C	T	0.25	ENSG00000104972	55085346	55148979	LILRB1
Q8NHL6;Q8NHL6-2;Q8NHL6-3;Q8NHL6-4;Q8NHL6-5	695	1.01	19	54762408	-137	18	2.49e-14	-0.423	0.0556	0.0621	C	T	0.24	ENSG00000104972	55085346	55148979	LILRB1
Q8NHL6;Q8NHL6-2;Q8NHL6-3;Q8NHL6-4;Q8NHL6-5	695	1.01	19	54766055	-188	17.1	6.08e-28	-0.639	0.0583	0.128	T	C	0.21	ENSG00000104972	55085346	55148979	LILRB1
Q8NHL6;Q8NHL6-2;Q8NHL6-3;Q8NHL6-4;Q8NHL6-5	695	1.01	19	54767965	-185	17	1.84e-27	-0.637	0.0587	0.126	G	A	0.21	ENSG00000104972	55085346	55148979	LILRB1
Q8NHL6;Q8NHL6-2;Q8NHL6-3;Q8NHL6-4;Q8NHL6-5	695	1.01	19	54769205	-144	20	5.41e-13	-0.362	0.0501	0.0556	T	C	0.33	ENSG00000104972	55085346	55148979	LILRB1
Q8NHL6;Q8NHL6-2;Q8NHL6-3;Q8NHL6-4;Q8NHL6-5	695	1.01	19	54769366	-186	16.9	2.98e-28	-0.653	0.0593	0.13	G	A	0.2	ENSG00000104972	55085346	55148979	LILRB1
Q8NHL6;Q8NHL6-2;Q8NHL6-3;Q8NHL6-4;Q8NHL6-5	695	1.01	19	54770827	-189	16.8	2.35e-29	-0.67	0.0596	0.135	T	G	0.21	ENSG00000104972	55085346	55148979	LILRB1
Q8NHL6;Q8NHL6-2;Q8NHL6-3;Q8NHL6-4;Q8NHL6-5	695	1.01	19	54771451	-191	18.4	3.66e-25	-0.563	0.0543	0.115	T	C	0.3	ENSG00000104972	55085346	55148979	LILRB1
Q8NHL6;Q8NHL6-2;Q8NHL6-3;Q8NHL6-4;Q8NHL6-5	695	1.01	19	54772435	184	20.5	2.95e-19	0.438	0.0488	0.086	T	A	0.59	ENSG00000104972	55085346	55148979	LILRB1
Q8NHL6;Q8NHL6-2;Q8NHL6-3;Q8NHL6-4;Q8NHL6-5	695	1.01	19	54772569	188	20.6	6.24e-20	0.444	0.0485	0.0893	T	A	0.59	ENSG00000104972	55085346	55148979	LILRB1
Q8NHL6;Q8NHL6-2;Q8NHL6-3;Q8NHL6-4;Q8NHL6-5	695	1.01	19	54772738	190	20.7	4.48e-20	0.444	0.0484	0.09	A	G	0.6	ENSG00000104972	55085346	55148979	LILRB1
Q8NHL6;Q8NHL6-2;Q8NHL6-3;Q8NHL6-4;Q8NHL6-5	695	1.01	19	54772873	188	20.6	7.34e-20	0.443	0.0485	0.0889	C	G	0.59	ENSG00000104972	55085346	55148979	LILRB1
Q8NHL6;Q8NHL6-2;Q8NHL6-3;Q8NHL6-4;Q8NHL6-5	695	1.01	19	54772881	188	20.6	6.64e-20	0.443	0.0485	0.0891	A	G	0.59	ENSG00000104972	55085346	55148979	LILRB1
Q8NHL6;Q8NHL6-2;Q8NHL6-3;Q8NHL6-4;Q8NHL6-5	695	1.01	19	54774976	186	20.5	9.61e-20	0.443	0.0488	0.0883	T	C	0.59	ENSG00000104972	55085346	55148979	LILRB1
Q8NHL6;Q8NHL6-2;Q8NHL6-3;Q8NHL6-4;Q8NHL6-5	695	1.01	19	54775270	180	20.2	4.87e-19	0.441	0.0495	0.0849	C	T	0.55	ENSG00000104972	55085346	55148979	LILRB1
Q8NHL6;Q8NHL6-2;Q8NHL6-3;Q8NHL6-4;Q8NHL6-5	695	1.01	19	54775304	183	20.2	1.21e-19	0.448	0.0494	0.0879	T	C	0.56	ENSG00000104972	55085346	55148979	LILRB1
Q8NHL6;Q8NHL6-2;Q8NHL6-3;Q8NHL6-4;Q8NHL6-5	695	1.01	19	54775389	190	20.6	2.77e-20	0.448	0.0486	0.091	C	T	0.58	ENSG00000104972	55085346	55148979	LILRB1
Q8NHL6;Q8NHL6-2;Q8NHL6-3;Q8NHL6-4;Q8NHL6-5	695	1.01	19	54779455	187	17	7.16e-28	0.642	0.0587	0.128	C	T	0.8	ENSG00000104972	55085346	55148979	LILRB1
Q8NHL6;Q8NHL6-2;Q8NHL6-3;Q8NHL6-4;Q8NHL6-5	695	1.01	19	54781466	187	20.5	7.75e-20	0.445	0.0489	0.0888	C	G	0.6	ENSG00000104972	55085346	55148979	LILRB1
Q8NHL6;Q8NHL6-2;Q8NHL6-3;Q8NHL6-4;Q8NHL6-5	695	1.01	19	54781509	191	20.4	7.1e-21	0.459	0.049	0.0938	C	T	0.61	ENSG00000104972	55085346	55148979	LILRB1
Q8NHL6;Q8NHL6-2;Q8NHL6-3;Q8NHL6-4;Q8NHL6-5	695	1.01	19	54783375	194	16.8	7.45e-31	0.687	0.0595	0.143	T	A	0.8	ENSG00000104972	55085346	55148979	LILRB1
Q8NHL6;Q8NHL6-2;Q8NHL6-3;Q8NHL6-4;Q8NHL6-5	695	1.01	19	54785593	192	16.8	4.72e-30	0.676	0.0594	0.139	A	G	0.8	ENSG00000104972	55085346	55148979	LILRB1
Q8NHL6;Q8NHL6-2;Q8NHL6-3;Q8NHL6-4;Q8NHL6-5	695	1.01	19	54786022	123	20.2	1.02e-09	0.302	0.0495	0.0398	G	C	0.35	ENSG00000104972	55085346	55148979	LILRB1
Q8NHL6;Q8NHL6-2;Q8NHL6-3;Q8NHL6-4;Q8NHL6-5	695	1.01	19	54786546	194	16.8	6.43e-31	0.688	0.0595	0.143	C	G	0.81	ENSG00000104972	55085346	55148979	LILRB1
Q8NHL6;Q8NHL6-2;Q8NHL6-3;Q8NHL6-4;Q8NHL6-5	695	1.01	19	54811680	-113	16.5	5.43e-12	-0.419	0.0608	0.0508	A	G	0.18	ENSG00000104972	55085346	55148979	LILRB1
Q8NHL6;Q8NHL6-2;Q8NHL6-3;Q8NHL6-4;Q8NHL6-5	695	1.01	19	54812028	-113	16.3	3.65e-12	-0.427	0.0615	0.0516	G	A	0.17	ENSG00000104972	55085346	55148979	LILRB1
Q8NHL6;Q8NHL6-2;Q8NHL6-3;Q8NHL6-4;Q8NHL6-5	695	1.01	19	54817694	-114	16.5	4.12e-12	-0.42	0.0606	0.0514	G	A	0.18	ENSG00000104972	55085346	55148979	LILRB1
Q8NHL6;Q8NHL6-2;Q8NHL6-3;Q8NHL6-4;Q8NHL6-5	695	1.01	19	54820469	-103	16.4	2.92e-10	-0.385	0.0611	0.0424	C	T	0.18	ENSG00000104972	55085346	55148979	LILRB1
Q8NHL6;Q8NHL6-2;Q8NHL6-3;Q8NHL6-4;Q8NHL6-5	695	1.01	19	54824872	-103	17.1	1.68e-09	-0.352	0.0583	0.0388	T	C	0.19	ENSG00000104972	55085346	55148979	LILRB1
Q8NHL6;Q8NHL6-2;Q8NHL6-3;Q8NHL6-4;Q8NHL6-5	695	1.01	19	54827248	-104	16.9	6.32e-10	-0.366	0.0593	0.0408	C	T	0.19	ENSG00000104972	55085346	55148979	LILRB1
Q8NHL6;Q8NHL6-2;Q8NHL6-3;Q8NHL6-4;Q8NHL6-5	695	1.01	19	54828155	-106	16.7	2.05e-10	-0.381	0.0598	0.0432	A	T	0.19	ENSG00000104972	55085346	55148979	LILRB1
Q8NHL6;Q8NHL6-2;Q8NHL6-3;Q8NHL6-4;Q8NHL6-5	695	1.01	19	54828244	-84.8	15.6	4.99e-08	-0.351	0.0643	0.0318	G	C	0.16	ENSG00000104972	55085346	55148979	LILRB1
Q8NHL6;Q8NHL6-2;Q8NHL6-3;Q8NHL6-4;Q8NHL6-5	695	1.01	19	54828508	-101	16.5	8.36e-10	-0.372	0.0607	0.0402	A	T	0.18	ENSG00000104972	55085346	55148979	LILRB1
Q8NHL6;Q8NHL6-2;Q8NHL6-3;Q8NHL6-4;Q8NHL6-5	695	1.01	19	54829008	-98.4	16.1	9.05e-10	-0.381	0.0622	0.0401	G	C	0.17	ENSG00000104972	55085346	55148979	LILRB1
Q8NHL6;Q8NHL6-2;Q8NHL6-3;Q8NHL6-4;Q8NHL6-5	695	1.01	19	54830357	-101	15.7	1.25e-10	-0.41	0.0637	0.0442	C	T	0.16	ENSG00000104972	55085346	55148979	LILRB1
Q8NHL6;Q8NHL6-2;Q8NHL6-3;Q8NHL6-4;Q8NHL6-5	695	1.01	19	54832101	-105	16.2	9.45e-11	-0.4	0.0618	0.0448	A	G	0.18	ENSG00000104972	55085346	55148979	LILRB1
P48595	736	1	18	61390316	-129	23.6	4.69e-08	-0.231	0.0423	0.0286	C	A	0.73	ENSG00000242550	61564408	61603345	SERPINB10
P48595	736	1	18	61390332	-129	23.6	4.36e-08	-0.232	0.0423	0.0287	C	T	0.73	ENSG00000242550	61564408	61603345	SERPINB10
P48595	736	1	18	61390361	-131	23.6	3.13e-08	-0.235	0.0424	0.0293	T	C	0.74	ENSG00000242550	61564408	61603345	SERPINB10
P48595	736	1	18	61390570	-131	23.8	3.42e-08	-0.232	0.0421	0.0292	T	G	0.73	ENSG00000242550	61564408	61603345	SERPINB10
P48595	736	1	18	61390649	-132	23.7	2.91e-08	-0.234	0.0421	0.0295	C	T	0.74	ENSG00000242550	61564408	61603345	SERPINB10
P48595	736	1	18	61390833	-132	23.8	2.97e-08	-0.233	0.0421	0.0294	T	C	0.74	ENSG00000242550	61564408	61603345	SERPINB10
P48595	736	1	18	61391228	-132	23.7	2.95e-08	-0.233	0.0421	0.0294	T	C	0.74	ENSG00000242550	61564408	61603345	SERPINB10
P48595	736	1	18	61391697	-132	23.7	2.95e-08	-0.233	0.0421	0.0294	A	G	0.74	ENSG00000242550	61564408	61603345	SERPINB10
P48595	736	1	18	61391901	-132	23.8	2.87e-08	-0.234	0.0421	0.0295	C	T	0.74	ENSG00000242550	61564408	61603345	SERPINB10
P48595	736	1	18	61391917	-131	23.6	2.62e-08	-0.236	0.0424	0.0297	C	T	0.74	ENSG00000242550	61564408	61603345	SERPINB10
P48595	736	1	18	61391967	-132	23.8	2.87e-08	-0.234	0.0421	0.0295	G	A	0.74	ENSG00000242550	61564408	61603345	SERPINB10
P48595	736	1	18	61392190	-132	23.8	2.95e-08	-0.233	0.0421	0.0294	C	T	0.74	ENSG00000242550	61564408	61603345	SERPINB10
P48595	736	1	18	61393004	-131	23.8	3.21e-08	-0.233	0.0421	0.0293	G	C	0.74	ENSG00000242550	61564408	61603345	SERPINB10
P48595	736	1	18	61393287	-132	23.7	2.31e-08	-0.236	0.0422	0.0299	A	C	0.74	ENSG00000242550	61564408	61603345	SERPINB10
P48595	736	1	18	61393362	-132	23.8	2.94e-08	-0.233	0.0421	0.0295	G	A	0.74	ENSG00000242550	61564408	61603345	SERPINB10
P48595	736	1	18	61393386	-132	23.8	2.94e-08	-0.233	0.0421	0.0295	G	C	0.74	ENSG00000242550	61564408	61603345	SERPINB10
P48595	736	1	18	61393442	-132	23.7	2.34e-08	-0.236	0.0422	0.0299	T	C	0.74	ENSG00000242550	61564408	61603345	SERPINB10
P48595	736	1	18	61393644	-132	23.8	2.94e-08	-0.233	0.0421	0.0295	T	A	0.74	ENSG00000242550	61564408	61603345	SERPINB10
P48595	736	1	18	61393834	-132	23.8	2.94e-08	-0.233	0.0421	0.0295	C	T	0.74	ENSG00000242550	61564408	61603345	SERPINB10
P48595	736	1	18	61394140	-132	23.7	2.75e-08	-0.234	0.0422	0.0296	T	C	0.74	ENSG00000242550	61564408	61603345	SERPINB10
P48595	736	1	18	61394143	-132	23.7	2.75e-08	-0.234	0.0422	0.0296	C	G	0.74	ENSG00000242550	61564408	61603345	SERPINB10
P48595	736	1	18	61394300	-132	23.7	2.97e-08	-0.233	0.0421	0.0294	C	T	0.74	ENSG00000242550	61564408	61603345	SERPINB10
P48595	736	1	18	61394403	-131	23.8	4.04e-08	-0.23	0.0419	0.0289	A	G	0.74	ENSG00000242550	61564408	61603345	SERPINB10
P48595	736	1	18	61394522	-130	23.6	3.98e-08	-0.233	0.0423	0.0289	A	G	0.74	ENSG00000242550	61564408	61603345	SERPINB10
P48595	736	1	18	61394609	-130	23.6	3.8e-08	-0.233	0.0423	0.029	T	C	0.74	ENSG00000242550	61564408	61603345	SERPINB10
P48595	736	1	18	61394717	-130	23.6	3.8e-08	-0.233	0.0423	0.029	C	A	0.74	ENSG00000242550	61564408	61603345	SERPINB10
P48595	736	1	18	61395132	-130	23.6	3.85e-08	-0.233	0.0423	0.0289	C	T	0.74	ENSG00000242550	61564408	61603345	SERPINB10
P48595	736	1	18	61395172	-130	23.6	3.8e-08	-0.233	0.0423	0.029	G	A	0.74	ENSG00000242550	61564408	61603345	SERPINB10
P48595	736	1	18	61395263	-130	23.6	3.8e-08	-0.233	0.0423	0.029	A	G	0.74	ENSG00000242550	61564408	61603345	SERPINB10
P48595	736	1	18	61395317	-130	23.6	3.8e-08	-0.233	0.0423	0.029	G	C	0.74	ENSG00000242550	61564408	61603345	SERPINB10
P48595	736	1	18	61395370	-130	23.6	3.8e-08	-0.233	0.0423	0.029	G	A	0.74	ENSG00000242550	61564408	61603345	SERPINB10
P48595	736	1	18	61395417	-131	23.6	2.96e-08	-0.235	0.0424	0.0294	A	C	0.74	ENSG00000242550	61564408	61603345	SERPINB10
P48595	736	1	18	61395475	-130	23.6	3.8e-08	-0.233	0.0423	0.029	A	G	0.74	ENSG00000242550	61564408	61603345	SERPINB10
P48595	736	1	18	61395559	-130	23.6	3.8e-08	-0.233	0.0423	0.029	G	T	0.74	ENSG00000242550	61564408	61603345	SERPINB10
P48595	736	1	18	61395928	-130	23.6	3.8e-08	-0.233	0.0423	0.029	T	G	0.74	ENSG00000242550	61564408	61603345	SERPINB10
P48595	736	1	18	61395934	-130	23.6	3.8e-08	-0.233	0.0423	0.029	G	T	0.74	ENSG00000242550	61564408	61603345	SERPINB10
P48595	736	1	18	61396362	-130	23.6	3.8e-08	-0.233	0.0423	0.029	T	G	0.74	ENSG00000242550	61564408	61603345	SERPINB10
P48595	736	1	18	61396383	-130	23.6	3.8e-08	-0.233	0.0423	0.029	G	A	0.74	ENSG00000242550	61564408	61603345	SERPINB10
P48595	736	1	18	61397251	-130	23.6	3.8e-08	-0.233	0.0423	0.029	G	A	0.74	ENSG00000242550	61564408	61603345	SERPINB10
P48595	736	1	18	61397436	-130	23.6	3.97e-08	-0.233	0.0423	0.0289	G	A	0.74	ENSG00000242550	61564408	61603345	SERPINB10
P48595	736	1	18	61397438	-130	23.6	3.8e-08	-0.233	0.0423	0.029	G	A	0.74	ENSG00000242550	61564408	61603345	SERPINB10
P48595	736	1	18	61397868	-130	23.6	3.8e-08	-0.233	0.0423	0.029	T	C	0.74	ENSG00000242550	61564408	61603345	SERPINB10
P48595	736	1	18	61398142	-131	23.6	3.05e-08	-0.234	0.0423	0.0294	G	C	0.74	ENSG00000242550	61564408	61603345	SERPINB10
P48595	736	1	18	61398148	-130	23.6	3.5e-08	-0.233	0.0423	0.0291	A	G	0.74	ENSG00000242550	61564408	61603345	SERPINB10
P48595	736	1	18	61398346	-130	23.6	3.5e-08	-0.233	0.0423	0.0291	G	C	0.74	ENSG00000242550	61564408	61603345	SERPINB10
P48595	736	1	18	61398926	-130	23.6	3.78e-08	-0.233	0.0423	0.029	G	A	0.74	ENSG00000242550	61564408	61603345	SERPINB10
P48595	736	1	18	61399261	-131	23.6	3.36e-08	-0.234	0.0423	0.0292	T	C	0.74	ENSG00000242550	61564408	61603345	SERPINB10
P48595	736	1	18	61399423	-129	23.5	4.74e-08	-0.232	0.0425	0.0286	T	C	0.74	ENSG00000242550	61564408	61603345	SERPINB10
P48595	736	1	18	61399862	-132	23.6	2.14e-08	-0.237	0.0424	0.03	A	C	0.74	ENSG00000242550	61564408	61603345	SERPINB10
P48595	736	1	18	61400094	-132	23.8	2.77e-08	-0.234	0.042	0.0296	A	C	0.74	ENSG00000242550	61564408	61603345	SERPINB10
P48595	736	1	18	61400253	-130	23.6	3.5e-08	-0.233	0.0423	0.0291	G	A	0.74	ENSG00000242550	61564408	61603345	SERPINB10
P48595	736	1	18	61400285	-130	23.6	3.5e-08	-0.233	0.0423	0.0291	C	T	0.74	ENSG00000242550	61564408	61603345	SERPINB10
P48595	736	1	18	61400642	-130	23.6	3.69e-08	-0.233	0.0423	0.029	A	G	0.74	ENSG00000242550	61564408	61603345	SERPINB10
P48595	736	1	18	61400748	-130	23.7	4.8e-08	-0.23	0.0421	0.0285	G	T	0.74	ENSG00000242550	61564408	61603345	SERPINB10
P48595	736	1	18	61400776	-130	23.7	4.33e-08	-0.231	0.0422	0.0287	C	G	0.74	ENSG00000242550	61564408	61603345	SERPINB10
P48595	736	1	18	61400824	-130	23.7	4.33e-08	-0.231	0.0422	0.0287	G	A	0.74	ENSG00000242550	61564408	61603345	SERPINB10
P48595	736	1	18	61400890	-130	23.6	3.75e-08	-0.233	0.0423	0.029	C	T	0.74	ENSG00000242550	61564408	61603345	SERPINB10
P48595	736	1	18	61400945	-130	23.6	3.92e-08	-0.232	0.0423	0.0289	A	G	0.74	ENSG00000242550	61564408	61603345	SERPINB10
P48595	736	1	18	61401014	-130	23.6	3.5e-08	-0.233	0.0423	0.0291	A	C	0.74	ENSG00000242550	61564408	61603345	SERPINB10
P48595	736	1	18	61401078	-130	23.8	4.72e-08	-0.229	0.042	0.0286	G	A	0.73	ENSG00000242550	61564408	61603345	SERPINB10
P48595	736	1	18	61401161	-130	23.6	3.5e-08	-0.233	0.0423	0.0291	C	T	0.74	ENSG00000242550	61564408	61603345	SERPINB10
P48595	736	1	18	61401185	-130	23.6	3.5e-08	-0.233	0.0423	0.0291	A	G	0.74	ENSG00000242550	61564408	61603345	SERPINB10
P48595	736	1	18	61403398	-152	24	2.38e-10	-0.264	0.0416	0.0384	A	G	0.72	ENSG00000242550	61564408	61603345	SERPINB10
P48595	736	1	18	61403417	-151	23.9	2.58e-10	-0.264	0.0418	0.0383	C	T	0.72	ENSG00000242550	61564408	61603345	SERPINB10
P48595	736	1	18	61406317	145	23.7	8.56e-10	0.259	0.0423	0.036	C	A	0.26	ENSG00000242550	61564408	61603345	SERPINB10
P48595	736	1	18	61416197	144	23.9	1.51e-09	0.253	0.0418	0.035	G	A	0.26	ENSG00000242550	61564408	61603345	SERPINB10
P48595	736	1	18	61423213	145	23.9	1.15e-09	0.255	0.0419	0.0355	C	A	0.26	ENSG00000242550	61564408	61603345	SERPINB10
P48595	736	1	18	61424733	146	23.8	9.04e-10	0.257	0.042	0.0359	G	A	0.26	ENSG00000242550	61564408	61603345	SERPINB10
P48595	736	1	18	61431289	145	23.8	1.15e-09	0.256	0.042	0.0355	T	C	0.26	ENSG00000242550	61564408	61603345	SERPINB10
P48595	736	1	18	61434294	144	23.7	1.28e-09	0.256	0.0422	0.0353	C	T	0.26	ENSG00000242550	61564408	61603345	SERPINB10
P48595	736	1	18	61439643	-169	24.8	9.39e-12	-0.274	0.0403	0.0445	G	A	0.7	ENSG00000242550	61564408	61603345	SERPINB10
P48595	736	1	18	61442910	151	24	3.39e-10	0.262	0.0416	0.0378	G	A	0.28	ENSG00000242550	61564408	61603345	SERPINB10
P48595	736	1	18	61443139	169	24.8	9.95e-12	0.275	0.0404	0.0444	T	G	0.3	ENSG00000242550	61564408	61603345	SERPINB10
P48595	736	1	18	61466932	188	23.8	2.95e-15	0.332	0.0421	0.0597	A	C	0.23	ENSG00000242550	61564408	61603345	SERPINB10
P48595	736	1	18	61468901	183	23.6	1.15e-14	0.327	0.0423	0.0571	C	T	0.23	ENSG00000242550	61564408	61603345	SERPINB10
P48595	736	1	18	61471523	184	23.6	7.66e-15	0.329	0.0423	0.0579	G	A	0.22	ENSG00000242550	61564408	61603345	SERPINB10
P48595	736	1	18	61476454	181	23.7	1.89e-14	0.324	0.0422	0.0562	G	T	0.23	ENSG00000242550	61564408	61603345	SERPINB10
P48595	736	1	18	61482025	182	23.7	1.53e-14	0.325	0.0423	0.0566	C	T	0.22	ENSG00000242550	61564408	61603345	SERPINB10
P48595	736	1	18	61483413	118	17.7	2.6e-11	0.378	0.0566	0.0426	C	T	0.13	ENSG00000242550	61564408	61603345	SERPINB10
P48595	736	1	18	61499709	188	22.6	8.92e-17	0.368	0.0442	0.0663	G	T	0.2	ENSG00000242550	61564408	61603345	SERPINB10
P48595	736	1	18	61500913	189	22.6	5.88e-17	0.37	0.0442	0.0671	G	A	0.2	ENSG00000242550	61564408	61603345	SERPINB10
P48595	736	1	18	61506780	209	23.4	4.96e-19	0.381	0.0427	0.0761	G	T	0.22	ENSG00000242550	61564408	61603345	SERPINB10
P48595	736	1	18	61506859	219	24.9	1.1e-18	0.355	0.0402	0.0746	T	G	0.27	ENSG00000242550	61564408	61603345	SERPINB10
P48595	736	1	18	61507410	214	23.6	1.3e-19	0.384	0.0424	0.0786	T	C	0.22	ENSG00000242550	61564408	61603345	SERPINB10
P48595	736	1	18	61508151	213	23.6	1.62e-19	0.383	0.0424	0.0782	C	G	0.22	ENSG00000242550	61564408	61603345	SERPINB10
P48595	736	1	18	61508199	214	23.6	1.35e-19	0.384	0.0424	0.0786	G	A	0.22	ENSG00000242550	61564408	61603345	SERPINB10
P48595	736	1	18	61509286	222	25.2	1.09e-18	0.35	0.0397	0.0746	A	G	0.28	ENSG00000242550	61564408	61603345	SERPINB10
P48595	736	1	18	61510336	215	23.6	8.6e-20	0.386	0.0424	0.0794	A	G	0.22	ENSG00000242550	61564408	61603345	SERPINB10
P48595	736	1	18	61510445	213	23.6	1.47e-19	0.383	0.0424	0.0784	T	C	0.22	ENSG00000242550	61564408	61603345	SERPINB10
P48595	736	1	18	61510802	213	23.6	1.56e-19	0.383	0.0424	0.0783	T	C	0.22	ENSG00000242550	61564408	61603345	SERPINB10
P48595	736	1	18	61511572	214	23.6	1.42e-19	0.383	0.0424	0.0785	T	C	0.22	ENSG00000242550	61564408	61603345	SERPINB10
P48595	736	1	18	61511711	214	23.6	1.44e-19	0.383	0.0424	0.0784	A	G	0.22	ENSG00000242550	61564408	61603345	SERPINB10
P48595	736	1	18	61511724	214	23.6	1.44e-19	0.383	0.0424	0.0784	T	C	0.22	ENSG00000242550	61564408	61603345	SERPINB10
P48595	736	1	18	61512512	213	23.6	1.88e-19	0.382	0.0424	0.0779	G	A	0.22	ENSG00000242550	61564408	61603345	SERPINB10
P48595	736	1	18	61513174	211	23.7	5.21e-19	0.376	0.0422	0.076	T	C	0.23	ENSG00000242550	61564408	61603345	SERPINB10
P48595	736	1	18	61514968	212	23.8	4.3e-19	0.375	0.042	0.0764	G	A	0.23	ENSG00000242550	61564408	61603345	SERPINB10
P48595	736	1	18	61515076	213	23.8	3.93e-19	0.376	0.0421	0.0765	T	C	0.23	ENSG00000242550	61564408	61603345	SERPINB10
P48595	736	1	18	61515121	212	23.8	4.48e-19	0.375	0.0421	0.0763	C	T	0.23	ENSG00000242550	61564408	61603345	SERPINB10
P48595	736	1	18	61515224	211	23.8	6.44e-19	0.373	0.042	0.0756	A	G	0.23	ENSG00000242550	61564408	61603345	SERPINB10
P48595	736	1	18	61516113	213	23.8	3.93e-19	0.376	0.0421	0.0765	A	G	0.23	ENSG00000242550	61564408	61603345	SERPINB10
P48595	736	1	18	61516469	213	23.8	3.93e-19	0.376	0.0421	0.0765	T	A	0.23	ENSG00000242550	61564408	61603345	SERPINB10
P48595	736	1	18	61516740	212	23.8	4.12e-19	0.376	0.0421	0.0764	G	A	0.23	ENSG00000242550	61564408	61603345	SERPINB10
P48595	736	1	18	61516877	212	23.7	4.24e-19	0.376	0.0421	0.0764	A	G	0.23	ENSG00000242550	61564408	61603345	SERPINB10
P48595	736	1	18	61517170	213	23.7	3.2e-19	0.378	0.0421	0.0769	A	G	0.23	ENSG00000242550	61564408	61603345	SERPINB10
P48595	736	1	18	61518340	212	23.6	2.81e-19	0.38	0.0423	0.0772	C	T	0.23	ENSG00000242550	61564408	61603345	SERPINB10
P48595	736	1	18	61519860	207	23.5	1.08e-18	0.376	0.0426	0.0746	G	A	0.22	ENSG00000242550	61564408	61603345	SERPINB10
P48595	736	1	18	61522191	207	23.4	8.95e-19	0.378	0.0428	0.075	T	C	0.22	ENSG00000242550	61564408	61603345	SERPINB10
P48595	736	1	18	61522722	209	23.6	7.91e-19	0.376	0.0424	0.0752	C	T	0.23	ENSG00000242550	61564408	61603345	SERPINB10
P48595	736	1	18	61522804	226	23.8	2e-21	0.399	0.042	0.0865	T	G	0.24	ENSG00000242550	61564408	61603345	SERPINB10
P48595	736	1	18	61522926	223	23.8	5.92e-21	0.395	0.0421	0.0845	T	G	0.24	ENSG00000242550	61564408	61603345	SERPINB10
P48595	736	1	18	61525299	225	23.8	2.97e-21	0.397	0.042	0.0858	A	G	0.24	ENSG00000242550	61564408	61603345	SERPINB10
P48595	736	1	18	61525791	211	23.7	5.06e-19	0.376	0.0421	0.0761	C	T	0.23	ENSG00000242550	61564408	61603345	SERPINB10
P48595	736	1	18	61525985	226	23.8	2.18e-21	0.399	0.042	0.0864	T	C	0.24	ENSG00000242550	61564408	61603345	SERPINB10
P48595	736	1	18	61526573	226	23.8	2.44e-21	0.399	0.042	0.0862	C	A	0.24	ENSG00000242550	61564408	61603345	SERPINB10
P48595	736	1	18	61527371	226	23.8	2.33e-21	0.398	0.0419	0.0862	A	G	0.24	ENSG00000242550	61564408	61603345	SERPINB10
P48595	736	1	18	61528175	212	23.7	3.18e-19	0.379	0.0423	0.0769	A	G	0.23	ENSG00000242550	61564408	61603345	SERPINB10
P48595	736	1	18	61529530	222	23.7	7.37e-21	0.396	0.0422	0.0841	T	C	0.24	ENSG00000242550	61564408	61603345	SERPINB10
P48595	736	1	18	61536043	225	23.8	2.86e-21	0.398	0.042	0.0859	A	T	0.24	ENSG00000242550	61564408	61603345	SERPINB10
P48595	736	1	18	61536154	226	23.8	2.36e-21	0.398	0.042	0.0862	T	C	0.24	ENSG00000242550	61564408	61603345	SERPINB10
P48595	736	1	18	61536665	191	22.6	2.87e-17	0.373	0.0442	0.0684	G	A	0.2	ENSG00000242550	61564408	61603345	SERPINB10
P48595	736	1	18	61538628	211	23.7	6.36e-19	0.375	0.0422	0.0756	A	G	0.23	ENSG00000242550	61564408	61603345	SERPINB10
P48595	736	1	18	61539870	212	23.7	3.22e-19	0.378	0.0422	0.0769	T	C	0.23	ENSG00000242550	61564408	61603345	SERPINB10
P48595	736	1	18	61539905	212	23.7	3.62e-19	0.377	0.0422	0.0767	G	C	0.23	ENSG00000242550	61564408	61603345	SERPINB10
P48595	736	1	18	61540388	224	23.2	5e-22	0.415	0.0431	0.0892	G	T	0.2	ENSG00000242550	61564408	61603345	SERPINB10
P48595	736	1	18	61540534	224	23.2	6.01e-22	0.415	0.0431	0.0888	A	T	0.2	ENSG00000242550	61564408	61603345	SERPINB10
P48595	736	1	18	61541093	223	23.2	7.61e-22	0.413	0.043	0.0884	C	G	0.2	ENSG00000242550	61564408	61603345	SERPINB10
P48595	736	1	18	61541617	238	23.4	2.65e-24	0.435	0.0428	0.0991	G	A	0.21	ENSG00000242550	61564408	61603345	SERPINB10
P48595	736	1	18	61541932	224	23.2	4.8e-22	0.416	0.0431	0.0892	G	A	0.2	ENSG00000242550	61564408	61603345	SERPINB10
P48595	736	1	18	61542156	238	23.4	2.86e-24	0.435	0.0428	0.099	T	A	0.21	ENSG00000242550	61564408	61603345	SERPINB10
P48595	736	1	18	61542184	220	23	9.48e-22	0.417	0.0435	0.088	T	C	0.19	ENSG00000242550	61564408	61603345	SERPINB10
P48595	736	1	18	61542297	224	23.2	4.8e-22	0.416	0.0431	0.0892	C	G	0.2	ENSG00000242550	61564408	61603345	SERPINB10
P48595	736	1	18	61544546	237	23.4	3.02e-24	0.435	0.0428	0.0989	C	T	0.21	ENSG00000242550	61564408	61603345	SERPINB10
P48595	736	1	18	61544888	237	23.4	3.19e-24	0.434	0.0428	0.0988	A	G	0.21	ENSG00000242550	61564408	61603345	SERPINB10
P48595	736	1	18	61545499	224	23.2	4.06e-22	0.417	0.0431	0.0896	A	T	0.2	ENSG00000242550	61564408	61603345	SERPINB10
P48595	736	1	18	61545519	224	23.2	4.8e-22	0.416	0.0431	0.0892	G	A	0.2	ENSG00000242550	61564408	61603345	SERPINB10
P48595	736	1	18	61546950	238	23.4	2.57e-24	0.435	0.0427	0.0992	C	G	0.21	ENSG00000242550	61564408	61603345	SERPINB10
P48595	736	1	18	61547290	237	23.4	3.19e-24	0.434	0.0428	0.0988	A	T	0.21	ENSG00000242550	61564408	61603345	SERPINB10
P48595	736	1	18	61547533	238	23.4	2.57e-24	0.435	0.0427	0.0992	G	A	0.21	ENSG00000242550	61564408	61603345	SERPINB10
P48595	736	1	18	61548689	224	23.2	4.34e-22	0.416	0.0431	0.0894	T	G	0.2	ENSG00000242550	61564408	61603345	SERPINB10
P48595	736	1	18	61548984	237	23.4	3.19e-24	0.434	0.0428	0.0988	G	T	0.21	ENSG00000242550	61564408	61603345	SERPINB10
P48595	736	1	18	61549222	237	23.4	3.19e-24	0.434	0.0428	0.0988	G	A	0.21	ENSG00000242550	61564408	61603345	SERPINB10
P48595	736	1	18	61549236	237	23.4	3.19e-24	0.434	0.0428	0.0988	C	T	0.21	ENSG00000242550	61564408	61603345	SERPINB10
P48595	736	1	18	61550585	237	23.4	3.17e-24	0.435	0.0428	0.0988	G	T	0.21	ENSG00000242550	61564408	61603345	SERPINB10
P48595	736	1	18	61550883	224	23.2	4.86e-22	0.416	0.0431	0.0892	A	T	0.2	ENSG00000242550	61564408	61603345	SERPINB10
P48595	736	1	18	61551609	238	23.4	2.5e-24	0.436	0.0428	0.0992	T	C	0.21	ENSG00000242550	61564408	61603345	SERPINB10
P48595	736	1	18	61552525	237	23.4	3.23e-24	0.434	0.0428	0.0987	T	A	0.21	ENSG00000242550	61564408	61603345	SERPINB10
P48595	736	1	18	61553736	238	23.4	2.6e-24	0.435	0.0427	0.0991	G	A	0.21	ENSG00000242550	61564408	61603345	SERPINB10
P48595	736	1	18	61554202	238	23.4	2.6e-24	0.435	0.0427	0.0991	T	C	0.21	ENSG00000242550	61564408	61603345	SERPINB10
P48595	736	1	18	61555294	237	23.4	3.23e-24	0.434	0.0428	0.0987	A	G	0.21	ENSG00000242550	61564408	61603345	SERPINB10
P48595	736	1	18	61556893	224	23.2	5.01e-22	0.416	0.0431	0.0892	A	T	0.2	ENSG00000242550	61564408	61603345	SERPINB10
P48595	736	1	18	61557670	238	23.4	2.6e-24	0.435	0.0427	0.0991	C	T	0.21	ENSG00000242550	61564408	61603345	SERPINB10
P48595	736	1	18	61558656	238	23.4	2.6e-24	0.435	0.0427	0.0991	C	G	0.21	ENSG00000242550	61564408	61603345	SERPINB10
P48595	736	1	18	61558878	237	23.4	3.23e-24	0.434	0.0428	0.0987	C	T	0.21	ENSG00000242550	61564408	61603345	SERPINB10
P48595	736	1	18	61558882	237	23.4	3.34e-24	0.434	0.0428	0.0987	T	G	0.21	ENSG00000242550	61564408	61603345	SERPINB10
P48595	736	1	18	61559135	186	21.3	1.77e-18	0.413	0.047	0.0737	T	C	0.16	ENSG00000242550	61564408	61603345	SERPINB10
P48595	736	1	18	61559563	237	23.4	3.23e-24	0.434	0.0428	0.0987	T	C	0.21	ENSG00000242550	61564408	61603345	SERPINB10
P48595	736	1	18	61559711	237	23.4	3.23e-24	0.434	0.0428	0.0987	C	T	0.21	ENSG00000242550	61564408	61603345	SERPINB10
P48595	736	1	18	61559786	237	23.3	3.89e-24	0.434	0.0428	0.0984	C	A	0.21	ENSG00000242550	61564408	61603345	SERPINB10
P48595	736	1	18	61560153	237	23.4	3.23e-24	0.434	0.0428	0.0987	T	C	0.21	ENSG00000242550	61564408	61603345	SERPINB10
P48595	736	1	18	61560260	237	23.4	3.23e-24	0.434	0.0428	0.0987	A	G	0.21	ENSG00000242550	61564408	61603345	SERPINB10
P48595	736	1	18	61560464	220	23	1.05e-21	0.417	0.0435	0.0878	G	C	0.19	ENSG00000242550	61564408	61603345	SERPINB10
P48595	736	1	18	61560536	237	23.4	3.23e-24	0.434	0.0428	0.0987	C	G	0.21	ENSG00000242550	61564408	61603345	SERPINB10
P48595	736	1	18	61560651	237	23.4	3.23e-24	0.434	0.0428	0.0987	C	A	0.21	ENSG00000242550	61564408	61603345	SERPINB10
P48595	736	1	18	61560984	237	23.4	3.23e-24	0.434	0.0428	0.0987	T	C	0.21	ENSG00000242550	61564408	61603345	SERPINB10
P48595	736	1	18	61561058	237	23.4	3.23e-24	0.434	0.0428	0.0987	C	T	0.21	ENSG00000242550	61564408	61603345	SERPINB10
P48595	736	1	18	61561123	238	23.4	2.6e-24	0.435	0.0427	0.0991	A	G	0.21	ENSG00000242550	61564408	61603345	SERPINB10
P48595	736	1	18	61561211	220	23	9.26e-22	0.417	0.0435	0.088	T	C	0.19	ENSG00000242550	61564408	61603345	SERPINB10
P48595	736	1	18	61561521	237	23.4	3.12e-24	0.435	0.0428	0.0988	C	A	0.21	ENSG00000242550	61564408	61603345	SERPINB10
P48595	736	1	18	61562371	237	23.4	3.23e-24	0.434	0.0428	0.0987	T	C	0.21	ENSG00000242550	61564408	61603345	SERPINB10
P48595	736	1	18	61562391	237	23.4	3.23e-24	0.434	0.0428	0.0987	A	C	0.21	ENSG00000242550	61564408	61603345	SERPINB10
P48595	736	1	18	61562690	238	23.4	2.6e-24	0.435	0.0427	0.0991	C	T	0.21	ENSG00000242550	61564408	61603345	SERPINB10
P48595	736	1	18	61562789	237	23.4	2.93e-24	0.435	0.0428	0.0989	C	T	0.21	ENSG00000242550	61564408	61603345	SERPINB10
P48595	736	1	18	61562797	237	23.4	3.23e-24	0.434	0.0428	0.0987	G	A	0.21	ENSG00000242550	61564408	61603345	SERPINB10
P48595	736	1	18	61563041	237	23.4	3.23e-24	0.434	0.0428	0.0987	A	T	0.21	ENSG00000242550	61564408	61603345	SERPINB10
P48595	736	1	18	61563192	238	23.4	2.6e-24	0.435	0.0427	0.0991	T	A	0.21	ENSG00000242550	61564408	61603345	SERPINB10
P48595	736	1	18	61563465	238	23.4	2.6e-24	0.435	0.0427	0.0991	T	C	0.21	ENSG00000242550	61564408	61603345	SERPINB10
P48595	736	1	18	61563706	234	23.2	4.92e-24	0.437	0.0432	0.0979	C	T	0.2	ENSG00000242550	61564408	61603345	SERPINB10
P48595	736	1	18	61563709	237	23.4	3.23e-24	0.434	0.0428	0.0987	G	A	0.21	ENSG00000242550	61564408	61603345	SERPINB10
P48595	736	1	18	61563840	237	23.4	3.29e-24	0.434	0.0428	0.0987	C	T	0.21	ENSG00000242550	61564408	61603345	SERPINB10
P48595	736	1	18	61564010	237	23.4	3.23e-24	0.434	0.0428	0.0987	C	T	0.21	ENSG00000242550	61564408	61603345	SERPINB10
P48595	736	1	18	61564106	238	23.4	2.6e-24	0.435	0.0427	0.0991	G	C	0.21	ENSG00000242550	61564408	61603345	SERPINB10
P48595	736	1	18	61564114	237	23.4	3.23e-24	0.434	0.0428	0.0987	T	C	0.21	ENSG00000242550	61564408	61603345	SERPINB10
P48595	736	1	18	61564394	237	23.4	3.18e-24	0.434	0.0428	0.0988	A	G	0.21	ENSG00000242550	61564408	61603345	SERPINB10
P48595	736	1	18	61564513	237	23.4	3.18e-24	0.434	0.0428	0.0988	A	G	0.21	ENSG00000242550	61564408	61603345	SERPINB10
P48595	736	1	18	61564532	237	23.4	3.18e-24	0.434	0.0428	0.0988	A	T	0.21	ENSG00000242550	61564408	61603345	SERPINB10
P48595	736	1	18	61564589	238	23.4	2.61e-24	0.435	0.0427	0.0991	G	A	0.21	ENSG00000242550	61564408	61603345	SERPINB10
P48595	736	1	18	61564610	237	23.4	3.18e-24	0.434	0.0428	0.0988	C	T	0.21	ENSG00000242550	61564408	61603345	SERPINB10
P48595	736	1	18	61564779	237	23.4	3.18e-24	0.434	0.0428	0.0988	A	T	0.21	ENSG00000242550	61564408	61603345	SERPINB10
P48595	736	1	18	61565208	237	23.4	3.18e-24	0.434	0.0428	0.0988	T	C	0.21	ENSG00000242550	61564408	61603345	SERPINB10
P48595	736	1	18	61565537	237	23.4	3.18e-24	0.434	0.0428	0.0988	T	C	0.21	ENSG00000242550	61564408	61603345	SERPINB10
P48595	736	1	18	61565720	236	23.3	3.93e-24	0.435	0.043	0.0984	G	A	0.21	ENSG00000242550	61564408	61603345	SERPINB10
P48595	736	1	18	61565743	236	23.3	3.81e-24	0.435	0.0429	0.0984	T	A	0.21	ENSG00000242550	61564408	61603345	SERPINB10
P48595	736	1	18	61565749	236	23.3	3.81e-24	0.435	0.0429	0.0984	G	C	0.21	ENSG00000242550	61564408	61603345	SERPINB10
P48595	736	1	18	61565810	237	23.4	3.18e-24	0.434	0.0428	0.0988	G	A	0.21	ENSG00000242550	61564408	61603345	SERPINB10
P48595	736	1	18	61565925	237	23.4	3.18e-24	0.434	0.0428	0.0988	T	C	0.21	ENSG00000242550	61564408	61603345	SERPINB10
P48595	736	1	18	61565927	237	23.4	3.18e-24	0.434	0.0428	0.0988	C	T	0.21	ENSG00000242550	61564408	61603345	SERPINB10
P48595	736	1	18	61566481	237	23.4	3.18e-24	0.434	0.0428	0.0988	A	G	0.21	ENSG00000242550	61564408	61603345	SERPINB10
P48595	736	1	18	61566538	237	23.4	3.18e-24	0.434	0.0428	0.0988	T	C	0.21	ENSG00000242550	61564408	61603345	SERPINB10
P48595	736	1	18	61566578	238	23.4	2.6e-24	0.435	0.0427	0.0991	T	G	0.21	ENSG00000242550	61564408	61603345	SERPINB10
P48595	736	1	18	61566666	224	23.2	4.79e-22	0.416	0.0431	0.0892	A	G	0.2	ENSG00000242550	61564408	61603345	SERPINB10
P48595	736	1	18	61566732	237	23.4	3.23e-24	0.434	0.0428	0.0987	C	T	0.21	ENSG00000242550	61564408	61603345	SERPINB10
P48595	736	1	18	61567087	238	23.4	2.6e-24	0.435	0.0427	0.0991	G	T	0.21	ENSG00000242550	61564408	61603345	SERPINB10
P48595	736	1	18	61567460	237	23.4	3.17e-24	0.435	0.0428	0.0988	A	G	0.21	ENSG00000242550	61564408	61603345	SERPINB10
P48595	736	1	18	61567656	237	23.4	3.23e-24	0.434	0.0428	0.0987	G	A	0.21	ENSG00000242550	61564408	61603345	SERPINB10
P48595	736	1	18	61567781	237	23.4	3.17e-24	0.435	0.0428	0.0988	G	T	0.21	ENSG00000242550	61564408	61603345	SERPINB10
P48595	736	1	18	61567972	238	23.4	2.98e-24	0.435	0.0428	0.0989	A	G	0.21	ENSG00000242550	61564408	61603345	SERPINB10
P48595	736	1	18	61568314	237	23.4	3.17e-24	0.435	0.0428	0.0988	T	G	0.21	ENSG00000242550	61564408	61603345	SERPINB10
P48595	736	1	18	61568869	238	23.4	2.6e-24	0.435	0.0427	0.0991	A	T	0.21	ENSG00000242550	61564408	61603345	SERPINB10
P48595	736	1	18	61569383	238	23.4	2.76e-24	0.435	0.0427	0.099	A	C	0.21	ENSG00000242550	61564408	61603345	SERPINB10
P48595	736	1	18	61569543	237	23.4	3.17e-24	0.435	0.0428	0.0988	T	A	0.21	ENSG00000242550	61564408	61603345	SERPINB10
P48595	736	1	18	61570470	224	23.2	4.86e-22	0.416	0.0431	0.0892	T	G	0.2	ENSG00000242550	61564408	61603345	SERPINB10
P48595	736	1	18	61570503	237	23.4	3.26e-24	0.435	0.0428	0.0987	C	G	0.21	ENSG00000242550	61564408	61603345	SERPINB10
P48595	736	1	18	61570529	237	23.4	3.21e-24	0.435	0.0428	0.0987	C	G	0.21	ENSG00000242550	61564408	61603345	SERPINB10
P48595	736	1	18	61570982	237	23.4	3.23e-24	0.434	0.0428	0.0987	G	A	0.21	ENSG00000242550	61564408	61603345	SERPINB10
P48595	736	1	18	61571199	237	23.4	3.17e-24	0.435	0.0428	0.0988	T	C	0.21	ENSG00000242550	61564408	61603345	SERPINB10
P48595	736	1	18	61571522	237	23.4	3.17e-24	0.435	0.0428	0.0988	T	A	0.21	ENSG00000242550	61564408	61603345	SERPINB10
P48595	736	1	18	61571586	224	23.2	4.79e-22	0.416	0.0431	0.0892	C	T	0.2	ENSG00000242550	61564408	61603345	SERPINB10
P48595	736	1	18	61574600	238	23.4	2.6e-24	0.435	0.0427	0.0991	T	A	0.21	ENSG00000242550	61564408	61603345	SERPINB10
P48595	736	1	18	61575232	237	23.4	3.23e-24	0.434	0.0428	0.0987	A	G	0.21	ENSG00000242550	61564408	61603345	SERPINB10
P48595	736	1	18	61575572	237	23.4	3.23e-24	0.434	0.0428	0.0987	T	A	0.21	ENSG00000242550	61564408	61603345	SERPINB10
P48595	736	1	18	61576007	238	23.3	2.29e-24	0.437	0.0429	0.0994	A	G	0.21	ENSG00000242550	61564408	61603345	SERPINB10
P48595	736	1	18	61576106	237	23.3	3.1e-24	0.436	0.0429	0.0988	C	T	0.21	ENSG00000242550	61564408	61603345	SERPINB10
P48595	736	1	18	61577041	210	22.5	1.06e-20	0.415	0.0445	0.0834	A	G	0.18	ENSG00000242550	61564408	61603345	SERPINB10
P48595	736	1	18	61577291	223	22.7	7.68e-23	0.433	0.0441	0.0927	A	G	0.2	ENSG00000242550	61564408	61603345	SERPINB10
P48595	736	1	18	61577533	209	22.5	1.18e-20	0.415	0.0445	0.0832	T	C	0.18	ENSG00000242550	61564408	61603345	SERPINB10
P48595	736	1	18	61577732	210	22.5	1.06e-20	0.415	0.0445	0.0834	A	G	0.18	ENSG00000242550	61564408	61603345	SERPINB10
P48595	736	1	18	61577876	210	22.5	1.06e-20	0.415	0.0445	0.0834	C	T	0.18	ENSG00000242550	61564408	61603345	SERPINB10
P48595	736	1	18	61577982	210	22.5	1.06e-20	0.415	0.0445	0.0834	T	G	0.18	ENSG00000242550	61564408	61603345	SERPINB10
P48595	736	1	18	61578011	210	22.5	1.06e-20	0.415	0.0445	0.0834	T	C	0.18	ENSG00000242550	61564408	61603345	SERPINB10
P48595	736	1	18	61578477	210	22.5	9.41e-21	0.415	0.0445	0.0836	T	G	0.18	ENSG00000242550	61564408	61603345	SERPINB10
P48595	736	1	18	61578750	210	22.5	1.06e-20	0.415	0.0445	0.0834	C	T	0.18	ENSG00000242550	61564408	61603345	SERPINB10
P48595	736	1	18	61578808	210	22.5	1.06e-20	0.415	0.0445	0.0834	G	A	0.18	ENSG00000242550	61564408	61603345	SERPINB10
P48595	736	1	18	61578942	223	22.7	7.68e-23	0.433	0.0441	0.0927	A	C	0.2	ENSG00000242550	61564408	61603345	SERPINB10
P48595	736	1	18	61579067	223	22.7	7.68e-23	0.433	0.0441	0.0927	G	A	0.2	ENSG00000242550	61564408	61603345	SERPINB10
P48595	736	1	18	61579122	210	22.5	1.06e-20	0.415	0.0445	0.0834	C	T	0.18	ENSG00000242550	61564408	61603345	SERPINB10
P48595	736	1	18	61579127	223	22.7	7.68e-23	0.433	0.0441	0.0927	G	T	0.2	ENSG00000242550	61564408	61603345	SERPINB10
P48595	736	1	18	61579177	209	22.5	1.18e-20	0.415	0.0445	0.0832	T	A	0.18	ENSG00000242550	61564408	61603345	SERPINB10
P48595	736	1	18	61579281	209	22.5	1.16e-20	0.415	0.0445	0.0832	A	G	0.18	ENSG00000242550	61564408	61603345	SERPINB10
P48595	736	1	18	61579357	210	22.5	1.06e-20	0.415	0.0445	0.0834	C	T	0.18	ENSG00000242550	61564408	61603345	SERPINB10
P48595	736	1	18	61579377	210	22.5	1.06e-20	0.415	0.0445	0.0834	G	A	0.18	ENSG00000242550	61564408	61603345	SERPINB10
P48595	736	1	18	61579453	210	22.5	1.06e-20	0.415	0.0445	0.0834	A	T	0.18	ENSG00000242550	61564408	61603345	SERPINB10
P48595	736	1	18	61579824	223	22.7	7.68e-23	0.433	0.0441	0.0927	C	G	0.2	ENSG00000242550	61564408	61603345	SERPINB10
P48595	736	1	18	61579884	210	22.5	1.06e-20	0.415	0.0445	0.0834	C	T	0.18	ENSG00000242550	61564408	61603345	SERPINB10
P48595	736	1	18	61580136	210	22.5	1.06e-20	0.415	0.0445	0.0834	T	A	0.18	ENSG00000242550	61564408	61603345	SERPINB10
P48595	736	1	18	61580209	223	22.7	7.68e-23	0.433	0.0441	0.0927	T	C	0.2	ENSG00000242550	61564408	61603345	SERPINB10
P48595	736	1	18	61580334	209	22.5	1.16e-20	0.415	0.0445	0.0832	A	G	0.18	ENSG00000242550	61564408	61603345	SERPINB10
P48595	736	1	18	61580542	210	22.5	1.06e-20	0.415	0.0445	0.0834	T	G	0.18	ENSG00000242550	61564408	61603345	SERPINB10
P48595	736	1	18	61580569	223	22.7	7.68e-23	0.433	0.0441	0.0927	C	T	0.2	ENSG00000242550	61564408	61603345	SERPINB10
P48595	736	1	18	61580680	209	22.5	1.16e-20	0.415	0.0445	0.0832	G	A	0.18	ENSG00000242550	61564408	61603345	SERPINB10
P48595	736	1	18	61580828	210	22.5	1.06e-20	0.415	0.0445	0.0834	G	A	0.18	ENSG00000242550	61564408	61603345	SERPINB10
P48595	736	1	18	61581354	210	22.5	1.06e-20	0.415	0.0445	0.0834	C	T	0.18	ENSG00000242550	61564408	61603345	SERPINB10
P48595	736	1	18	61581369	223	22.7	7.68e-23	0.433	0.0441	0.0927	C	T	0.2	ENSG00000242550	61564408	61603345	SERPINB10
P48595	736	1	18	61581425	223	22.7	7.68e-23	0.433	0.0441	0.0927	C	T	0.2	ENSG00000242550	61564408	61603345	SERPINB10
P48595	736	1	18	61581457	209	22.5	1.19e-20	0.415	0.0445	0.0832	C	T	0.18	ENSG00000242550	61564408	61603345	SERPINB10
P48595	736	1	18	61582128	223	22.7	7.68e-23	0.433	0.0441	0.0927	T	C	0.2	ENSG00000242550	61564408	61603345	SERPINB10
P48595	736	1	18	61582265	210	22.5	1.06e-20	0.415	0.0445	0.0834	G	A	0.18	ENSG00000242550	61564408	61603345	SERPINB10
P48595	736	1	18	61582497	210	22.5	1.06e-20	0.415	0.0445	0.0834	C	A	0.18	ENSG00000242550	61564408	61603345	SERPINB10
P48595	736	1	18	61582751	210	22.5	1.06e-20	0.415	0.0445	0.0834	T	G	0.18	ENSG00000242550	61564408	61603345	SERPINB10
P48595	736	1	18	61582867	223	22.7	7.68e-23	0.433	0.0441	0.0927	A	G	0.2	ENSG00000242550	61564408	61603345	SERPINB10
P48595	736	1	18	61583073	210	22.5	1.06e-20	0.415	0.0445	0.0834	T	C	0.18	ENSG00000242550	61564408	61603345	SERPINB10
P48595	736	1	18	61583302	210	22.5	1.06e-20	0.415	0.0445	0.0834	A	G	0.18	ENSG00000242550	61564408	61603345	SERPINB10
P48595	736	1	18	61584081	223	22.7	7.68e-23	0.433	0.0441	0.0927	C	T	0.2	ENSG00000242550	61564408	61603345	SERPINB10
P48595	736	1	18	61584642	210	22.5	1.06e-20	0.415	0.0445	0.0834	A	G	0.18	ENSG00000242550	61564408	61603345	SERPINB10
P48595	736	1	18	61584982	223	22.7	7.68e-23	0.433	0.0441	0.0927	C	T	0.2	ENSG00000242550	61564408	61603345	SERPINB10
P48595	736	1	18	61585145	210	22.5	1.06e-20	0.415	0.0445	0.0834	A	T	0.18	ENSG00000242550	61564408	61603345	SERPINB10
P48595	736	1	18	61585260	209	22.5	1.18e-20	0.415	0.0445	0.0832	T	C	0.18	ENSG00000242550	61564408	61603345	SERPINB10
P48595	736	1	18	61585534	210	22.5	1.06e-20	0.415	0.0445	0.0834	G	C	0.18	ENSG00000242550	61564408	61603345	SERPINB10
P48595	736	1	18	61585658	210	22.5	1.06e-20	0.415	0.0445	0.0834	G	C	0.18	ENSG00000242550	61564408	61603345	SERPINB10
P48595	736	1	18	61585865	210	22.5	1.06e-20	0.415	0.0445	0.0834	C	T	0.18	ENSG00000242550	61564408	61603345	SERPINB10
P48595	736	1	18	61585947	210	22.5	1.06e-20	0.415	0.0445	0.0834	T	C	0.18	ENSG00000242550	61564408	61603345	SERPINB10
P48595	736	1	18	61586385	223	22.7	7.68e-23	0.433	0.0441	0.0927	T	C	0.2	ENSG00000242550	61564408	61603345	SERPINB10
P48595	736	1	18	61586637	216	23.4	2.49e-20	0.395	0.0428	0.0818	A	C	0.21	ENSG00000242550	61564408	61603345	SERPINB10
P48595	736	1	18	61586875	210	22.5	1.05e-20	0.415	0.0445	0.0834	A	T	0.18	ENSG00000242550	61564408	61603345	SERPINB10
P48595	736	1	18	61587067	223	22.7	7.95e-23	0.434	0.0441	0.0927	C	T	0.2	ENSG00000242550	61564408	61603345	SERPINB10
P48595	736	1	18	61587289	209	22.4	1.22e-20	0.415	0.0446	0.0831	G	A	0.18	ENSG00000242550	61564408	61603345	SERPINB10
P48595	736	1	18	61587668	223	22.7	9.35e-23	0.433	0.0441	0.0923	C	G	0.2	ENSG00000242550	61564408	61603345	SERPINB10
P48595	736	1	18	61587724	209	22.4	1.14e-20	0.415	0.0446	0.0832	C	T	0.18	ENSG00000242550	61564408	61603345	SERPINB10
P48595	736	1	18	61587763	209	22.4	1.13e-20	0.415	0.0446	0.0833	A	G	0.18	ENSG00000242550	61564408	61603345	SERPINB10
P48595	736	1	18	61588083	209	22.4	1.31e-20	0.415	0.0446	0.083	C	T	0.18	ENSG00000242550	61564408	61603345	SERPINB10
P48595	736	1	18	61588637	204	22.1	2.81e-20	0.417	0.0452	0.0815	G	C	0.18	ENSG00000242550	61564408	61603345	SERPINB10
P48595	736	1	18	61590557	153	24.4	3.5e-10	0.257	0.041	0.0377	T	C	0.27	ENSG00000242550	61564408	61603345	SERPINB10
P48595	736	1	18	61590607	140	24.3	8.64e-09	0.237	0.0411	0.0317	G	T	0.25	ENSG00000242550	61564408	61603345	SERPINB10
P48595	736	1	18	61592363	140	24.3	8.78e-09	0.237	0.0411	0.0317	A	G	0.25	ENSG00000242550	61564408	61603345	SERPINB10
P48595	736	1	18	61592776	154	24.4	3.22e-10	0.257	0.0409	0.0379	G	A	0.27	ENSG00000242550	61564408	61603345	SERPINB10
P48595	736	1	18	61593067	154	24.4	3.22e-10	0.257	0.0409	0.0379	T	A	0.27	ENSG00000242550	61564408	61603345	SERPINB10
P48595	736	1	18	61593461	154	24.4	3.22e-10	0.257	0.0409	0.0379	A	G	0.27	ENSG00000242550	61564408	61603345	SERPINB10
P48595	736	1	18	61593481	154	24.4	3.21e-10	0.258	0.041	0.0379	T	C	0.27	ENSG00000242550	61564408	61603345	SERPINB10
P48595	736	1	18	61593575	205	22.2	3.02e-20	0.415	0.045	0.0814	T	C	0.18	ENSG00000242550	61564408	61603345	SERPINB10
P48595	736	1	18	61593619	154	24.4	3.21e-10	0.258	0.041	0.0379	T	C	0.27	ENSG00000242550	61564408	61603345	SERPINB10
P48595	736	1	18	61593753	154	24.4	3.21e-10	0.258	0.041	0.0379	G	A	0.27	ENSG00000242550	61564408	61603345	SERPINB10
P48595	736	1	18	61593834	154	24.4	3.21e-10	0.258	0.041	0.0379	A	G	0.27	ENSG00000242550	61564408	61603345	SERPINB10
P48595	736	1	18	61595785	154	24.4	3.22e-10	0.257	0.0409	0.0379	G	C	0.27	ENSG00000242550	61564408	61603345	SERPINB10
P48595	736	1	18	61595854	139	24.3	9.99e-09	0.236	0.0411	0.0315	G	T	0.25	ENSG00000242550	61564408	61603345	SERPINB10
P48595	736	1	18	61596820	153	24.1	2.19e-10	0.264	0.0415	0.0386	G	A	0.25	ENSG00000242550	61564408	61603345	SERPINB10
P48595	736	1	18	61596821	149	23.9	4.91e-10	0.26	0.0418	0.0371	T	A	0.25	ENSG00000242550	61564408	61603345	SERPINB10
P48595	736	1	18	61597534	154	24.4	3.21e-10	0.258	0.041	0.0379	C	T	0.27	ENSG00000242550	61564408	61603345	SERPINB10
P48595	736	1	18	61597738	154	24.4	3.21e-10	0.258	0.041	0.0379	A	G	0.27	ENSG00000242550	61564408	61603345	SERPINB10
P48595	736	1	18	61598077	154	24.4	3.22e-10	0.257	0.0409	0.0379	A	T	0.27	ENSG00000242550	61564408	61603345	SERPINB10
P48595	736	1	18	61598210	154	24.4	3.21e-10	0.258	0.041	0.0379	T	C	0.27	ENSG00000242550	61564408	61603345	SERPINB10
P48595	736	1	18	61598449	154	24.4	3.22e-10	0.257	0.0409	0.0379	A	T	0.27	ENSG00000242550	61564408	61603345	SERPINB10
P48595	736	1	18	61598955	154	24.4	3.21e-10	0.258	0.041	0.0379	T	C	0.27	ENSG00000242550	61564408	61603345	SERPINB10
P48595	736	1	18	61599044	154	24.4	3.21e-10	0.258	0.041	0.0379	G	A	0.27	ENSG00000242550	61564408	61603345	SERPINB10
P48595	736	1	18	61599348	154	24.4	3.22e-10	0.257	0.0409	0.0379	G	T	0.27	ENSG00000242550	61564408	61603345	SERPINB10
P48595	736	1	18	61599501	154	24.4	3.21e-10	0.258	0.041	0.0379	T	C	0.27	ENSG00000242550	61564408	61603345	SERPINB10
P48595	736	1	18	61600086	154	24.4	3.22e-10	0.257	0.0409	0.0379	A	T	0.27	ENSG00000242550	61564408	61603345	SERPINB10
P48595	736	1	18	61600384	153	24.4	3.28e-10	0.257	0.0409	0.0378	C	T	0.27	ENSG00000242550	61564408	61603345	SERPINB10
P48595	736	1	18	61601366	139	24.3	1e-08	0.235	0.0411	0.0314	G	A	0.25	ENSG00000242550	61564408	61603345	SERPINB10
P48595	736	1	18	61601451	154	24.4	2.95e-10	0.258	0.041	0.038	C	T	0.27	ENSG00000242550	61564408	61603345	SERPINB10
P48595	736	1	18	61603479	154	24.4	3.23e-10	0.257	0.0409	0.0379	A	G	0.27	ENSG00000242550	61564408	61603345	SERPINB10
P48595	736	1	18	61604108	139	24.3	1.01e-08	0.235	0.0411	0.0314	G	C	0.25	ENSG00000242550	61564408	61603345	SERPINB10
P48595	736	1	18	61604279	140	24.3	9.23e-09	0.236	0.0411	0.0316	T	C	0.25	ENSG00000242550	61564408	61603345	SERPINB10
P48595	736	1	18	61604782	140	24.3	9.19e-09	0.236	0.0411	0.0316	A	G	0.25	ENSG00000242550	61564408	61603345	SERPINB10
P48595	736	1	18	61604805	140	24.3	9.19e-09	0.236	0.0411	0.0316	A	C	0.25	ENSG00000242550	61564408	61603345	SERPINB10
P48595	736	1	18	61604915	139	24.3	1.02e-08	0.235	0.0411	0.0314	A	G	0.25	ENSG00000242550	61564408	61603345	SERPINB10
P48595	736	1	18	61604962	139	24.3	1.16e-08	0.235	0.0412	0.0312	T	C	0.25	ENSG00000242550	61564408	61603345	SERPINB10
P48595	736	1	18	61605822	140	24.3	9.19e-09	0.236	0.0411	0.0316	C	T	0.25	ENSG00000242550	61564408	61603345	SERPINB10
P48595	736	1	18	61606616	140	24.3	9.19e-09	0.236	0.0411	0.0316	C	T	0.25	ENSG00000242550	61564408	61603345	SERPINB10
P48595	736	1	18	61606987	139	24.3	1.02e-08	0.235	0.0411	0.0314	G	A	0.25	ENSG00000242550	61564408	61603345	SERPINB10
P48595	736	1	18	61607383	140	24.3	9.19e-09	0.236	0.0411	0.0316	T	A	0.25	ENSG00000242550	61564408	61603345	SERPINB10
P48595	736	1	18	61607924	139	24.3	1.02e-08	0.235	0.0411	0.0314	C	T	0.25	ENSG00000242550	61564408	61603345	SERPINB10
P48595	736	1	18	61608849	139	24.3	1.02e-08	0.235	0.0411	0.0314	A	C	0.25	ENSG00000242550	61564408	61603345	SERPINB10
P48595	736	1	18	61609688	139	24.3	1.02e-08	0.235	0.0411	0.0314	C	T	0.25	ENSG00000242550	61564408	61603345	SERPINB10
P48595	736	1	18	61613330	139	24.3	1.02e-08	0.235	0.0411	0.0314	G	A	0.25	ENSG00000242550	61564408	61603345	SERPINB10
P48595	736	1	18	61613918	140	24.3	7.98e-09	0.238	0.0412	0.0319	A	G	0.26	ENSG00000242550	61564408	61603345	SERPINB10
P48595	736	1	18	61614435	140	24.3	8.86e-09	0.237	0.0412	0.0317	A	G	0.25	ENSG00000242550	61564408	61603345	SERPINB10
P48595	736	1	18	61615344	140	24.3	8.21e-09	0.238	0.0412	0.0318	A	G	0.25	ENSG00000242550	61564408	61603345	SERPINB10
P48595	736	1	18	61616690	138	24.2	1.12e-08	0.236	0.0412	0.0312	T	C	0.25	ENSG00000242550	61564408	61603345	SERPINB10
P48595	736	1	18	61617546	144	24.6	4.84e-09	0.238	0.0406	0.0328	A	G	0.26	ENSG00000242550	61564408	61603345	SERPINB10
P48595	736	1	18	61617819	154	24.7	5.17e-10	0.251	0.0404	0.037	C	T	0.26	ENSG00000242550	61564408	61603345	SERPINB10
P48595	736	1	18	61620037	150	24.9	1.7e-09	0.242	0.0402	0.0348	A	C	0.27	ENSG00000242550	61564408	61603345	SERPINB10
P48595	736	1	18	61620179	150	24.8	1.52e-09	0.244	0.0404	0.035	T	C	0.27	ENSG00000242550	61564408	61603345	SERPINB10
P48595	736	1	18	61620406	149	24.8	1.8e-09	0.242	0.0403	0.0347	T	C	0.27	ENSG00000242550	61564408	61603345	SERPINB10
P48595	736	1	18	61620766	184	23.1	1.57e-15	0.345	0.0433	0.0609	G	A	0.21	ENSG00000242550	61564408	61603345	SERPINB10
P48595	736	1	18	61622086	185	23.2	1.76e-15	0.343	0.0431	0.0606	G	A	0.21	ENSG00000242550	61564408	61603345	SERPINB10
P48595	736	1	18	61622216	185	23.2	1.76e-15	0.343	0.0431	0.0606	A	T	0.21	ENSG00000242550	61564408	61603345	SERPINB10
P48595	736	1	18	61622791	151	24.8	1.2e-09	0.245	0.0403	0.0354	G	A	0.27	ENSG00000242550	61564408	61603345	SERPINB10
P48595	736	1	18	61623469	185	23.2	1.84e-15	0.343	0.0431	0.0606	A	G	0.21	ENSG00000242550	61564408	61603345	SERPINB10
P48595	736	1	18	61624635	149	24.9	1.98e-09	0.241	0.0402	0.0345	C	T	0.27	ENSG00000242550	61564408	61603345	SERPINB10
P48595	736	1	18	61625358	185	23.2	1.76e-15	0.343	0.0431	0.0606	T	C	0.21	ENSG00000242550	61564408	61603345	SERPINB10
P48595	736	1	18	61625396	151	24.9	1.35e-09	0.244	0.0402	0.0352	C	T	0.27	ENSG00000242550	61564408	61603345	SERPINB10
P48595	736	1	18	61626118	149	24.9	2.01e-09	0.241	0.0402	0.0344	G	T	0.27	ENSG00000242550	61564408	61603345	SERPINB10
P48595	736	1	18	61626507	185	23.2	1.66e-15	0.343	0.0431	0.0608	A	G	0.21	ENSG00000242550	61564408	61603345	SERPINB10
P48595	736	1	18	61628150	184	23.2	2.73e-15	0.34	0.0431	0.0598	T	C	0.21	ENSG00000242550	61564408	61603345	SERPINB10
P48595	736	1	18	61628258	185	23.2	1.47e-15	0.344	0.0431	0.061	T	A	0.21	ENSG00000242550	61564408	61603345	SERPINB10
P48595	736	1	18	61629397	149	24.8	1.82e-09	0.242	0.0403	0.0346	T	G	0.27	ENSG00000242550	61564408	61603345	SERPINB10
P48595	736	1	18	61630803	149	24.8	1.86e-09	0.242	0.0403	0.0346	A	C	0.27	ENSG00000242550	61564408	61603345	SERPINB10
P48595	736	1	18	61630884	149	24.8	1.87e-09	0.242	0.0403	0.0346	G	C	0.27	ENSG00000242550	61564408	61603345	SERPINB10
P48595	736	1	18	61631046	149	24.8	1.94e-09	0.242	0.0403	0.0345	A	G	0.27	ENSG00000242550	61564408	61603345	SERPINB10
P48595	736	1	18	61631332	186	23.2	1.06e-15	0.346	0.0432	0.0616	G	C	0.21	ENSG00000242550	61564408	61603345	SERPINB10
P48595	736	1	18	61631447	185	23.2	1.76e-15	0.343	0.0431	0.0606	C	T	0.21	ENSG00000242550	61564408	61603345	SERPINB10
P48595	736	1	18	61632704	185	23.2	1.76e-15	0.343	0.0431	0.0606	A	G	0.21	ENSG00000242550	61564408	61603345	SERPINB10
P48595	736	1	18	61633244	185	23.2	1.76e-15	0.343	0.0431	0.0606	T	C	0.21	ENSG00000242550	61564408	61603345	SERPINB10
P48595	736	1	18	61633387	185	23.2	1.66e-15	0.343	0.0431	0.0608	G	A	0.21	ENSG00000242550	61564408	61603345	SERPINB10
P48595	736	1	18	61633569	183	23	1.81e-15	0.346	0.0435	0.0606	T	C	0.21	ENSG00000242550	61564408	61603345	SERPINB10
P48595	736	1	18	61637225	146	24.7	3.79e-09	0.238	0.0404	0.0333	A	G	0.27	ENSG00000242550	61564408	61603345	SERPINB10
P48595	736	1	18	61637672	145	24.5	3.03e-09	0.242	0.0409	0.0337	C	G	0.26	ENSG00000242550	61564408	61603345	SERPINB10
P48595	736	1	18	61637862	175	23	2.91e-14	0.33	0.0434	0.0554	C	A	0.21	ENSG00000242550	61564408	61603345	SERPINB10
P48595	736	1	18	61637974	172	22.7	3.89e-14	0.333	0.044	0.0548	C	T	0.21	ENSG00000242550	61564408	61603345	SERPINB10
P48595	736	1	18	61639238	165	22.7	4.15e-13	0.319	0.0441	0.0504	T	G	0.2	ENSG00000242550	61564408	61603345	SERPINB10
P48595	736	1	18	61639311	164	22.4	2.92e-13	0.325	0.0446	0.051	G	A	0.2	ENSG00000242550	61564408	61603345	SERPINB10
Q9UFN0	736	1	9	107462797	256	45.1	1.33e-08	0.126	0.0222	0.0309	C	T	0.44	ENSG00000136783	107509969	107522403	NIPSNAP3A
Q9UFN0	736	1	9	107476188	235	41.2	1.1e-08	0.139	0.0243	0.0313	G	T	0.74	ENSG00000136783	107509969	107522403	NIPSNAP3A
Q9UFN0	736	1	9	107478963	256	45.1	1.38e-08	0.126	0.0222	0.0309	T	C	0.43	ENSG00000136783	107509969	107522403	NIPSNAP3A
Q9UFN0	736	1	9	107483307	239	41.1	6.23e-09	0.141	0.0243	0.0323	C	T	0.74	ENSG00000136783	107509969	107522403	NIPSNAP3A
Q9UFN0	736	1	9	107485062	257	45.4	1.4e-08	0.125	0.022	0.0308	G	A	0.43	ENSG00000136783	107509969	107522403	NIPSNAP3A
Q9UFN0	736	1	9	107485577	265	45.3	4.89e-09	0.129	0.0221	0.0328	T	C	0.44	ENSG00000136783	107509969	107522403	NIPSNAP3A
Q9UFN0	736	1	9	107505000	262	41.2	1.94e-10	0.155	0.0243	0.0388	T	C	0.74	ENSG00000136783	107509969	107522403	NIPSNAP3A
Q9UFN0	736	1	9	107505056	253	45.4	2.34e-08	0.123	0.022	0.0299	G	A	0.46	ENSG00000136783	107509969	107522403	NIPSNAP3A
Q9UFN0	736	1	9	107505262	310	35.5	2.68e-18	0.246	0.0281	0.0729	A	G	0.83	ENSG00000136783	107509969	107522403	NIPSNAP3A
Q9UFN0	736	1	9	107505887	311	35.5	2.01e-18	0.247	0.0282	0.0734	C	A	0.83	ENSG00000136783	107509969	107522403	NIPSNAP3A
Q9UFN0	736	1	9	107506029	310	35.5	2.68e-18	0.246	0.0281	0.0729	C	T	0.83	ENSG00000136783	107509969	107522403	NIPSNAP3A
Q9UFN0	736	1	9	107506278	310	35.5	2.76e-18	0.245	0.0281	0.0728	G	C	0.83	ENSG00000136783	107509969	107522403	NIPSNAP3A
Q9UFN0	736	1	9	107507823	310	35.5	2.68e-18	0.246	0.0281	0.0729	G	A	0.83	ENSG00000136783	107509969	107522403	NIPSNAP3A
Q9UFN0	736	1	9	107509317	254	45.4	2.22e-08	0.123	0.022	0.03	A	G	0.46	ENSG00000136783	107509969	107522403	NIPSNAP3A
Q9UFN0	736	1	9	107509700	310	35.5	2.69e-18	0.246	0.0281	0.0729	T	A	0.83	ENSG00000136783	107509969	107522403	NIPSNAP3A
Q9UFN0	736	1	9	107510889	310	35.5	2.68e-18	0.246	0.0281	0.0729	G	C	0.83	ENSG00000136783	107509969	107522403	NIPSNAP3A
Q9UFN0	736	1	9	107513920	310	35.5	2.54e-18	0.246	0.0282	0.073	C	T	0.83	ENSG00000136783	107509969	107522403	NIPSNAP3A
Q9UFN0	736	1	9	107515214	343	45.3	3.74e-14	0.167	0.0221	0.0549	G	A	0.64	ENSG00000136783	107509969	107522403	NIPSNAP3A
Q9UFN0	736	1	9	107515814	266	45.9	6.72e-09	0.126	0.0218	0.0322	C	T	0.47	ENSG00000136783	107509969	107522403	NIPSNAP3A
Q9UFN0	736	1	9	107516169	343	45.2	3.37e-14	0.168	0.0221	0.0551	C	T	0.64	ENSG00000136783	107509969	107522403	NIPSNAP3A
Q9UFN0	736	1	9	107517232	255	45.4	1.99e-08	0.124	0.022	0.0302	G	C	0.46	ENSG00000136783	107509969	107522403	NIPSNAP3A
Q9UFN0	736	1	9	107517680	337	45.3	1.06e-13	0.164	0.0221	0.0529	G	T	0.63	ENSG00000136783	107509969	107522403	NIPSNAP3A
Q9UFN0	736	1	9	107518918	335	45.3	1.45e-13	0.163	0.0221	0.0523	C	G	0.63	ENSG00000136783	107509969	107522403	NIPSNAP3A
Q9UFN0	736	1	9	107520596	337	45.4	1.12e-13	0.164	0.022	0.0528	G	A	0.63	ENSG00000136783	107509969	107522403	NIPSNAP3A
Q9UFN0	736	1	9	107521723	310	35.5	2.64e-18	0.246	0.0282	0.0729	T	G	0.83	ENSG00000136783	107509969	107522403	NIPSNAP3A
Q9UFN0	736	1	9	107524390	308	46.2	2.54e-11	0.144	0.0216	0.0426	C	T	0.55	ENSG00000136783	107509969	107522403	NIPSNAP3A
Q9UFN0	736	1	9	107525165	336	45.3	1.21e-13	0.164	0.0221	0.0527	G	T	0.63	ENSG00000136783	107509969	107522403	NIPSNAP3A
Q9UFN0	736	1	9	107527916	260	46.2	1.76e-08	0.122	0.0217	0.0304	G	A	0.54	ENSG00000136783	107509969	107522403	NIPSNAP3A
Q9UFN0	736	1	9	107531361	300	45	2.75e-11	0.148	0.0222	0.0425	T	C	0.63	ENSG00000136783	107509969	107522403	NIPSNAP3A
Q9UFN0	736	1	9	107531658	301	45.1	2.33e-11	0.148	0.0222	0.0428	C	T	0.63	ENSG00000136783	107509969	107522403	NIPSNAP3A
Q9UFN0	736	1	9	107531956	298	44.8	2.9e-11	0.148	0.0223	0.0424	C	T	0.63	ENSG00000136783	107509969	107522403	NIPSNAP3A
Q9UFN0	736	1	9	107532394	298	44.8	2.85e-11	0.148	0.0223	0.0424	A	G	0.63	ENSG00000136783	107509969	107522403	NIPSNAP3A
Q9UFN0	736	1	9	107532425	298	44.8	2.9e-11	0.148	0.0223	0.0424	C	G	0.63	ENSG00000136783	107509969	107522403	NIPSNAP3A
Q9UFN0	736	1	9	107532641	274	34.7	2.96e-15	0.228	0.0288	0.0597	T	C	0.83	ENSG00000136783	107509969	107522403	NIPSNAP3A
Q9UFN0	736	1	9	107533726	272	34.7	4.46e-15	0.226	0.0288	0.0589	G	A	0.83	ENSG00000136783	107509969	107522403	NIPSNAP3A
Q9UFN0	736	1	9	107534787	282	44.6	2.77e-10	0.141	0.0224	0.0382	T	C	0.62	ENSG00000136783	107509969	107522403	NIPSNAP3A
Q9UFN0	736	1	9	107534906	259	34.7	8.42e-14	0.215	0.0289	0.0534	A	G	0.82	ENSG00000136783	107509969	107522403	NIPSNAP3A
Q9UFN0	736	1	9	107535864	274	34.6	2.65e-15	0.229	0.0289	0.0599	C	G	0.83	ENSG00000136783	107509969	107522403	NIPSNAP3A
Q9UFN0	736	1	9	107537681	274	34.7	3.02e-15	0.227	0.0288	0.0596	G	A	0.83	ENSG00000136783	107509969	107522403	NIPSNAP3A
Q9UFN0	736	1	9	107539352	266	34.3	8.85e-15	0.226	0.0292	0.0576	T	C	0.83	ENSG00000136783	107509969	107522403	NIPSNAP3A
Q9UFN0	736	1	9	107540189	269	34.4	5.78e-15	0.227	0.0291	0.0584	G	T	0.83	ENSG00000136783	107509969	107522403	NIPSNAP3A
Q9UFN0	736	1	9	107540284	270	34.4	4.32e-15	0.228	0.0291	0.059	C	T	0.83	ENSG00000136783	107509969	107522403	NIPSNAP3A
Q9UFN0	736	1	9	107544700	271	34.3	3.02e-15	0.23	0.0291	0.0596	C	T	0.83	ENSG00000136783	107509969	107522403	NIPSNAP3A
Q9UFN0	736	1	9	107547024	239	34.1	2.53e-12	0.205	0.0293	0.047	G	A	0.82	ENSG00000136783	107509969	107522403	NIPSNAP3A
Q5JTV8	642	1	1	179800985	-170	19.2	8.61e-19	-0.46	0.052	0.0879	A	G	0.43	ENSG00000143337	179851177	179894135	TOR1AIP1
Q5JTV8	642	1	1	179804441	-173	19.1	1.1e-19	-0.476	0.0525	0.0925	T	C	0.43	ENSG00000143337	179851177	179894135	TOR1AIP1
Q5JTV8	642	1	1	179805154	-77.2	13.4	9.16e-09	-0.427	0.0744	0.037	T	C	0.13	ENSG00000143337	179851177	179894135	TOR1AIP1
Q5JTV8	642	1	1	179806890	-171	18.9	1.86e-19	-0.477	0.0529	0.0913	A	G	0.38	ENSG00000143337	179851177	179894135	TOR1AIP1
Q5JTV8	642	1	1	179807193	-74.1	13.6	4.66e-08	-0.403	0.0738	0.0335	G	A	0.13	ENSG00000143337	179851177	179894135	TOR1AIP1
Q5JTV8	642	1	1	179807238	-73.9	13.5	4.52e-08	-0.405	0.074	0.0336	A	G	0.13	ENSG00000143337	179851177	179894135	TOR1AIP1
Q5JTV8	642	1	1	179807281	-161	19.1	3.12e-17	-0.443	0.0525	0.08	A	G	0.4	ENSG00000143337	179851177	179894135	TOR1AIP1
Q5JTV8	642	1	1	179807938	-172	19	1.63e-19	-0.475	0.0526	0.0916	T	A	0.38	ENSG00000143337	179851177	179894135	TOR1AIP1
Q5JTV8	642	1	1	179810201	-76.9	13.5	1.13e-08	-0.424	0.0742	0.0366	A	G	0.13	ENSG00000143337	179851177	179894135	TOR1AIP1
Q5JTV8	642	1	1	179811138	-76.8	13.5	1.14e-08	-0.424	0.0743	0.0366	C	T	0.13	ENSG00000143337	179851177	179894135	TOR1AIP1
Q5JTV8	642	1	1	179811936	-76.5	13.4	1.21e-08	-0.425	0.0745	0.0365	T	C	0.13	ENSG00000143337	179851177	179894135	TOR1AIP1
Q5JTV8	642	1	1	179813352	-174	19.1	7.52e-20	-0.478	0.0524	0.0933	C	T	0.37	ENSG00000143337	179851177	179894135	TOR1AIP1
Q5JTV8	642	1	1	179813499	-174	19.1	7.24e-20	-0.478	0.0524	0.0934	G	A	0.37	ENSG00000143337	179851177	179894135	TOR1AIP1
Q5JTV8	642	1	1	179813613	-166	19.1	3.12e-18	-0.457	0.0525	0.0851	T	C	0.41	ENSG00000143337	179851177	179894135	TOR1AIP1
Q5JTV8	642	1	1	179814457	-173	19.2	1.66e-19	-0.471	0.0521	0.0916	A	C	0.38	ENSG00000143337	179851177	179894135	TOR1AIP1
Q5JTV8	642	1	1	179816816	-74.5	13.3	2.15e-08	-0.421	0.0751	0.0352	T	A	0.13	ENSG00000143337	179851177	179894135	TOR1AIP1
Q5JTV8	642	1	1	179817654	-174	19.1	6.73e-20	-0.478	0.0524	0.0936	A	G	0.37	ENSG00000143337	179851177	179894135	TOR1AIP1
Q5JTV8	642	1	1	179818132	-168	19	1.09e-18	-0.464	0.0526	0.0874	A	G	0.37	ENSG00000143337	179851177	179894135	TOR1AIP1
Q5JTV8	642	1	1	179820793	-74.6	13.3	2.02e-08	-0.422	0.0752	0.0353	G	A	0.13	ENSG00000143337	179851177	179894135	TOR1AIP1
Q5JTV8	642	1	1	179820868	-172	19	1.34e-19	-0.476	0.0526	0.0921	C	T	0.37	ENSG00000143337	179851177	179894135	TOR1AIP1
Q5JTV8	642	1	1	179821250	-74.6	13.3	2.05e-08	-0.421	0.0752	0.0353	A	G	0.13	ENSG00000143337	179851177	179894135	TOR1AIP1
Q5JTV8	642	1	1	179822278	-74.7	13.3	2.03e-08	-0.422	0.0751	0.0353	T	C	0.13	ENSG00000143337	179851177	179894135	TOR1AIP1
Q5JTV8	642	1	1	179823825	-174	19.2	1.42e-19	-0.472	0.0521	0.0919	C	G	0.38	ENSG00000143337	179851177	179894135	TOR1AIP1
Q5JTV8	642	1	1	179824377	-175	19.1	3.26e-20	-0.483	0.0525	0.0952	T	C	0.37	ENSG00000143337	179851177	179894135	TOR1AIP1
Q5JTV8	642	1	1	179824405	-175	19.1	3.3e-20	-0.483	0.0525	0.0952	G	A	0.37	ENSG00000143337	179851177	179894135	TOR1AIP1
Q5JTV8	642	1	1	179826030	-175	19.1	3.35e-20	-0.483	0.0525	0.0951	A	G	0.37	ENSG00000143337	179851177	179894135	TOR1AIP1
Q5JTV8	642	1	1	179826051	-88.7	14.9	2.36e-09	-0.402	0.0673	0.04	A	G	0.19	ENSG00000143337	179851177	179894135	TOR1AIP1
Q5JTV8	642	1	1	179831248	-75.7	13.1	8.25e-09	-0.439	0.0762	0.0373	G	A	0.13	ENSG00000143337	179851177	179894135	TOR1AIP1
Q5JTV8	642	1	1	179831963	-75.6	13.1	8.36e-09	-0.439	0.0762	0.0372	T	C	0.13	ENSG00000143337	179851177	179894135	TOR1AIP1
Q5JTV8	642	1	1	179836328	-75.6	13.1	8.36e-09	-0.439	0.0762	0.0372	C	T	0.13	ENSG00000143337	179851177	179894135	TOR1AIP1
Q5JTV8	642	1	1	179839548	-174	19.1	7.24e-20	-0.478	0.0524	0.0934	T	A	0.37	ENSG00000143337	179851177	179894135	TOR1AIP1
Q5JTV8	642	1	1	179842107	-183	19.1	1.04e-21	-0.5	0.0522	0.103	C	T	0.39	ENSG00000143337	179851177	179894135	TOR1AIP1
Q5JTV8	642	1	1	179845022	-175	19.1	6.03e-20	-0.478	0.0522	0.0938	G	A	0.38	ENSG00000143337	179851177	179894135	TOR1AIP1
Q5JTV8	642	1	1	179847635	-175	19.1	3.36e-20	-0.483	0.0525	0.0951	C	T	0.37	ENSG00000143337	179851177	179894135	TOR1AIP1
Q5JTV8	642	1	1	179850543	175	19.1	4.8e-20	0.481	0.0525	0.0943	C	G	0.63	ENSG00000143337	179851177	179894135	TOR1AIP1
Q5JTV8	642	1	1	179852074	176	19	2.02e-20	0.488	0.0527	0.0963	T	C	0.63	ENSG00000143337	179851177	179894135	TOR1AIP1
Q5JTV8	642	1	1	179852552	176	19	1.85e-20	0.488	0.0527	0.0965	T	G	0.63	ENSG00000143337	179851177	179894135	TOR1AIP1
Q5JTV8	642	1	1	179853096	184	19.1	4.65e-22	0.506	0.0524	0.105	G	C	0.61	ENSG00000143337	179851177	179894135	TOR1AIP1
Q5JTV8	642	1	1	179854026	-163	18.2	3.37e-19	-0.492	0.0549	0.09	A	T	0.32	ENSG00000143337	179851177	179894135	TOR1AIP1
Q5JTV8	642	1	1	179854453	-76.4	13	4.04e-09	-0.453	0.077	0.0388	G	A	0.13	ENSG00000143337	179851177	179894135	TOR1AIP1
Q5JTV8	642	1	1	179854797	175	18.7	6.96e-21	0.501	0.0535	0.0986	G	A	0.63	ENSG00000143337	179851177	179894135	TOR1AIP1
Q5JTV8	642	1	1	179856874	-75.6	13	5.77e-09	-0.449	0.077	0.0381	T	C	0.13	ENSG00000143337	179851177	179894135	TOR1AIP1
Q5JTV8	642	1	1	179857781	184	19.2	8.36e-22	0.5	0.0521	0.103	A	G	0.61	ENSG00000143337	179851177	179894135	TOR1AIP1
Q5JTV8	642	1	1	179858292	-76.2	13	4.88e-09	-0.45	0.0768	0.0384	G	A	0.13	ENSG00000143337	179851177	179894135	TOR1AIP1
Q5JTV8	642	1	1	179858333	185	19.1	3.76e-22	0.507	0.0524	0.105	C	T	0.61	ENSG00000143337	179851177	179894135	TOR1AIP1
Q5JTV8	642	1	1	179858444	183	18.8	2.35e-22	0.517	0.0532	0.106	G	A	0.62	ENSG00000143337	179851177	179894135	TOR1AIP1
Q5JTV8	642	1	1	179859299	-76	13	4.78e-09	-0.451	0.077	0.0385	A	G	0.13	ENSG00000143337	179851177	179894135	TOR1AIP1
Q5JTV8	642	1	1	179859333	185	19.1	3.76e-22	0.507	0.0524	0.105	G	A	0.61	ENSG00000143337	179851177	179894135	TOR1AIP1
Q5JTV8	642	1	1	179860413	-76	13	5.11e-09	-0.449	0.0769	0.0383	G	A	0.13	ENSG00000143337	179851177	179894135	TOR1AIP1
Q5JTV8	642	1	1	179860649	-75.9	13	5.18e-09	-0.45	0.077	0.0383	C	A	0.13	ENSG00000143337	179851177	179894135	TOR1AIP1
Q5JTV8	642	1	1	179861042	-172	18.7	3.34e-20	-0.493	0.0535	0.0951	C	T	0.34	ENSG00000143337	179851177	179894135	TOR1AIP1
Q5JTV8	642	1	1	179861079	178	19.2	1.62e-20	0.485	0.0522	0.0968	C	T	0.57	ENSG00000143337	179851177	179894135	TOR1AIP1
Q5JTV8	642	1	1	179862121	-170	18.4	3.51e-20	-0.499	0.0542	0.095	A	G	0.34	ENSG00000143337	179851177	179894135	TOR1AIP1
Q5JTV8	642	1	1	179862404	175	18.6	4.29e-21	0.507	0.0538	0.0997	A	C	0.62	ENSG00000143337	179851177	179894135	TOR1AIP1
Q5JTV8	642	1	1	179862616	-169	18.4	3.46e-20	-0.5	0.0543	0.0951	C	T	0.34	ENSG00000143337	179851177	179894135	TOR1AIP1
Q5JTV8	642	1	1	179863237	182	18.8	3.38e-22	0.516	0.0533	0.105	G	T	0.62	ENSG00000143337	179851177	179894135	TOR1AIP1
Q5JTV8	642	1	1	179863796	182	18.8	3.5e-22	0.515	0.0532	0.105	C	A	0.62	ENSG00000143337	179851177	179894135	TOR1AIP1
Q5JTV8	642	1	1	179863922	182	18.8	3.06e-22	0.517	0.0533	0.106	C	T	0.62	ENSG00000143337	179851177	179894135	TOR1AIP1
Q5JTV8	642	1	1	179864759	177	19.1	1.64e-20	0.486	0.0523	0.0967	G	A	0.57	ENSG00000143337	179851177	179894135	TOR1AIP1
Q5JTV8	642	1	1	179866605	-75.7	13	5.49e-09	-0.449	0.077	0.0382	G	A	0.13	ENSG00000143337	179851177	179894135	TOR1AIP1
Q5JTV8	642	1	1	179868470	-164	18.4	5.94e-19	-0.482	0.0542	0.0888	G	A	0.32	ENSG00000143337	179851177	179894135	TOR1AIP1
Q5JTV8	642	1	1	179870919	177	18.9	1.07e-20	0.492	0.0528	0.0977	A	C	0.63	ENSG00000143337	179851177	179894135	TOR1AIP1
Q5JTV8	642	1	1	179871225	-76.2	13	4.45e-09	-0.452	0.077	0.0386	A	G	0.13	ENSG00000143337	179851177	179894135	TOR1AIP1
Q5JTV8	642	1	1	179871712	174	18.7	1.38e-20	0.498	0.0536	0.0971	G	A	0.63	ENSG00000143337	179851177	179894135	TOR1AIP1
Q5JTV8	642	1	1	179876988	176	19	1.29e-20	0.491	0.0528	0.0973	C	G	0.63	ENSG00000143337	179851177	179894135	TOR1AIP1
Q5JTV8	642	1	1	179878189	-74.9	13	8.06e-09	-0.444	0.077	0.0373	G	A	0.13	ENSG00000143337	179851177	179894135	TOR1AIP1
Q5JTV8	642	1	1	179878884	-75.1	13	7.37e-09	-0.445	0.077	0.0375	G	C	0.13	ENSG00000143337	179851177	179894135	TOR1AIP1
Q5JTV8	642	1	1	179879039	174	18.7	9.95e-21	0.5	0.0535	0.0978	C	T	0.64	ENSG00000143337	179851177	179894135	TOR1AIP1
Q5JTV8	642	1	1	179879185	174	18.7	9.92e-21	0.5	0.0536	0.0978	C	T	0.63	ENSG00000143337	179851177	179894135	TOR1AIP1
Q5JTV8	642	1	1	179879604	174	18.7	1.17e-20	0.499	0.0536	0.0975	T	A	0.63	ENSG00000143337	179851177	179894135	TOR1AIP1
Q5JTV8	642	1	1	179880917	175	18.7	9.22e-21	0.5	0.0535	0.098	A	C	0.63	ENSG00000143337	179851177	179894135	TOR1AIP1
Q5JTV8	642	1	1	179881004	176	18.9	1.33e-20	0.491	0.0528	0.0972	A	C	0.63	ENSG00000143337	179851177	179894135	TOR1AIP1
Q5JTV8	642	1	1	179882095	-75.3	13	7.39e-09	-0.444	0.0768	0.0375	G	A	0.13	ENSG00000143337	179851177	179894135	TOR1AIP1
Q5JTV8	642	1	1	179883494	175	19	3.38e-20	0.483	0.0525	0.0951	G	A	0.62	ENSG00000143337	179851177	179894135	TOR1AIP1
Q5JTV8	642	1	1	179884092	-74.9	13	7.74e-09	-0.445	0.0771	0.0374	T	A	0.13	ENSG00000143337	179851177	179894135	TOR1AIP1
Q5JTV8	642	1	1	179885433	176	18.9	1.36e-20	0.491	0.0528	0.0971	A	G	0.63	ENSG00000143337	179851177	179894135	TOR1AIP1
Q5JTV8	642	1	1	179885939	176	18.9	1.28e-20	0.491	0.0528	0.0973	A	G	0.63	ENSG00000143337	179851177	179894135	TOR1AIP1
Q5JTV8	642	1	1	179887681	176	19.1	3.4e-20	0.481	0.0523	0.0951	G	C	0.62	ENSG00000143337	179851177	179894135	TOR1AIP1
Q5JTV8	642	1	1	179887788	170	19	3.25e-19	0.472	0.0527	0.0901	C	T	0.59	ENSG00000143337	179851177	179894135	TOR1AIP1
Q5JTV8	642	1	1	179888228	174	18.6	6.41e-21	0.505	0.0538	0.0988	G	C	0.64	ENSG00000143337	179851177	179894135	TOR1AIP1
Q5JTV8	642	1	1	179890655	-75.3	13	7.08e-09	-0.445	0.0769	0.0376	C	T	0.13	ENSG00000143337	179851177	179894135	TOR1AIP1
Q5JTV8	642	1	1	179890933	-75.8	13	5.43e-09	-0.449	0.077	0.0382	C	G	0.13	ENSG00000143337	179851177	179894135	TOR1AIP1
Q5JTV8	642	1	1	179891092	176	18.9	9.61e-21	0.495	0.053	0.0979	C	T	0.63	ENSG00000143337	179851177	179894135	TOR1AIP1
Q5JTV8	642	1	1	179892028	176	18.9	1.61e-20	0.49	0.0528	0.0968	G	A	0.62	ENSG00000143337	179851177	179894135	TOR1AIP1
Q5JTV8	642	1	1	179892125	174	18.6	1.2e-20	0.5	0.0537	0.0974	T	C	0.64	ENSG00000143337	179851177	179894135	TOR1AIP1
Q5JTV8	642	1	1	179893352	176	19.2	3.92e-20	0.479	0.0522	0.0948	C	T	0.62	ENSG00000143337	179851177	179894135	TOR1AIP1
Q5JTV8	642	1	1	179893810	177	18.7	4.34e-21	0.503	0.0534	0.0997	G	C	0.64	ENSG00000143337	179851177	179894135	TOR1AIP1
Q5JTV8	642	1	1	179894001	175	18.7	7.58e-21	0.501	0.0535	0.0984	T	C	0.64	ENSG00000143337	179851177	179894135	TOR1AIP1
Q5JTV8	642	1	1	179895764	174	18.7	1.16e-20	0.498	0.0535	0.0975	A	G	0.64	ENSG00000143337	179851177	179894135	TOR1AIP1
Q5JTV8	642	1	1	179895861	175	18.7	9.67e-21	0.499	0.0534	0.0979	T	C	0.64	ENSG00000143337	179851177	179894135	TOR1AIP1
Q5JTV8	642	1	1	179896410	177	19	1.47e-20	0.489	0.0526	0.097	G	C	0.63	ENSG00000143337	179851177	179894135	TOR1AIP1
Q5JTV8	642	1	1	179896885	176	19	2.06e-20	0.488	0.0527	0.0962	A	G	0.63	ENSG00000143337	179851177	179894135	TOR1AIP1
Q5JTV8	642	1	1	179897264	176	19	1.46e-20	0.49	0.0527	0.097	C	G	0.63	ENSG00000143337	179851177	179894135	TOR1AIP1
Q5JTV8	642	1	1	179902837	126	18.4	6.67e-12	0.373	0.0543	0.0529	A	G	0.65	ENSG00000143337	179851177	179894135	TOR1AIP1
Q5JTV8	642	1	1	179904569	126	17.6	8.5e-13	0.406	0.0568	0.0574	T	G	0.7	ENSG00000143337	179851177	179894135	TOR1AIP1
Q5JTV8	642	1	1	179905978	126	17.6	8.12e-13	0.407	0.0568	0.0575	C	T	0.7	ENSG00000143337	179851177	179894135	TOR1AIP1
Q5JTV8	642	1	1	179906178	117	18.1	1.01e-10	0.357	0.0552	0.0469	G	A	0.66	ENSG00000143337	179851177	179894135	TOR1AIP1
Q5JTV8	642	1	1	179906705	126	17.6	8.34e-13	0.406	0.0568	0.0575	G	A	0.7	ENSG00000143337	179851177	179894135	TOR1AIP1
Q5JTV8	642	1	1	179906900	126	17.6	8.37e-13	0.406	0.0568	0.0575	G	A	0.7	ENSG00000143337	179851177	179894135	TOR1AIP1
Q5JTV8	642	1	1	179906965	126	18.4	7.81e-12	0.372	0.0543	0.0525	C	G	0.65	ENSG00000143337	179851177	179894135	TOR1AIP1
Q5JTV8	642	1	1	179908972	126	17.6	8.4e-13	0.406	0.0568	0.0574	G	C	0.7	ENSG00000143337	179851177	179894135	TOR1AIP1
Q5JTV8	642	1	1	179910906	126	17.6	8.32e-13	0.406	0.0568	0.0575	G	C	0.7	ENSG00000143337	179851177	179894135	TOR1AIP1
Q5JTV8	642	1	1	179911623	126	17.6	8.41e-13	0.406	0.0568	0.0574	G	C	0.7	ENSG00000143337	179851177	179894135	TOR1AIP1
Q5JTV8	642	1	1	179911790	126	18.4	8.05e-12	0.371	0.0543	0.0525	A	G	0.65	ENSG00000143337	179851177	179894135	TOR1AIP1
Q5JTV8	642	1	1	179911891	126	18.4	6.66e-12	0.373	0.0544	0.0529	A	G	0.65	ENSG00000143337	179851177	179894135	TOR1AIP1
Q5JTV8	642	1	1	179914561	126	17.6	7.85e-13	0.407	0.0568	0.0576	G	A	0.7	ENSG00000143337	179851177	179894135	TOR1AIP1
Q5JTV8	642	1	1	179930440	127	18.6	8.58e-12	0.367	0.0538	0.0523	C	T	0.65	ENSG00000143337	179851177	179894135	TOR1AIP1
Q5JTV8	642	1	1	179931449	126	18.6	1e-11	0.367	0.0539	0.052	G	A	0.65	ENSG00000143337	179851177	179894135	TOR1AIP1
Q5JTV8	642	1	1	179932943	128	18.5	4.46e-12	0.373	0.0539	0.0538	A	G	0.65	ENSG00000143337	179851177	179894135	TOR1AIP1
Q5JTV8	642	1	1	179935415	127	18.6	7.13e-12	0.369	0.0538	0.0527	G	A	0.65	ENSG00000143337	179851177	179894135	TOR1AIP1
Q5JTV8	642	1	1	179936045	127	18.6	9.01e-12	0.367	0.0537	0.0522	G	A	0.65	ENSG00000143337	179851177	179894135	TOR1AIP1
Q5JTV8	642	1	1	179938798	127	18.6	7.34e-12	0.369	0.0538	0.0527	A	G	0.65	ENSG00000143337	179851177	179894135	TOR1AIP1
Q5JTV8	642	1	1	179939174	127	18.6	7.5e-12	0.368	0.0538	0.0526	G	A	0.65	ENSG00000143337	179851177	179894135	TOR1AIP1
Q5JTV8	642	1	1	179942234	127	18.6	7.68e-12	0.368	0.0538	0.0526	C	G	0.65	ENSG00000143337	179851177	179894135	TOR1AIP1
Q5JTV8	642	1	1	179942355	127	18.6	7.8e-12	0.368	0.0538	0.0525	A	G	0.65	ENSG00000143337	179851177	179894135	TOR1AIP1
Q5JTV8	642	1	1	179944928	127	18.6	6.76e-12	0.369	0.0538	0.0529	A	C	0.65	ENSG00000143337	179851177	179894135	TOR1AIP1
Q5JTV8	642	1	1	179952214	133	18.6	1e-12	0.383	0.0537	0.0571	G	A	0.64	ENSG00000143337	179851177	179894135	TOR1AIP1
Q5JTV8	642	1	1	179953436	127	18.6	7.51e-12	0.368	0.0537	0.0526	G	C	0.65	ENSG00000143337	179851177	179894135	TOR1AIP1
Q5JTV8	642	1	1	179954452	127	18.6	8.53e-12	0.367	0.0538	0.0523	G	T	0.65	ENSG00000143337	179851177	179894135	TOR1AIP1
Q5JTV8	642	1	1	179960369	127	18.6	7.89e-12	0.368	0.0538	0.0525	T	C	0.65	ENSG00000143337	179851177	179894135	TOR1AIP1
Q5JTV8	642	1	1	179964159	127	18.6	8.84e-12	0.367	0.0537	0.0523	C	A	0.65	ENSG00000143337	179851177	179894135	TOR1AIP1
Q5JTV8	642	1	1	179964879	127	18.6	9.02e-12	0.366	0.0537	0.0522	A	G	0.65	ENSG00000143337	179851177	179894135	TOR1AIP1
Q5JTV8	642	1	1	179972726	127	18.6	8.74e-12	0.367	0.0537	0.0523	C	T	0.65	ENSG00000143337	179851177	179894135	TOR1AIP1
Q5JTV8	642	1	1	179974502	127	18.6	8.79e-12	0.367	0.0537	0.0523	T	A	0.65	ENSG00000143337	179851177	179894135	TOR1AIP1
Q5JTV8	642	1	1	179975191	127	18.6	8.74e-12	0.367	0.0537	0.0523	A	G	0.65	ENSG00000143337	179851177	179894135	TOR1AIP1
Q5JTV8	642	1	1	179983665	127	18.6	8.92e-12	0.367	0.0538	0.0522	G	A	0.65	ENSG00000143337	179851177	179894135	TOR1AIP1
Q5JTV8	642	1	1	179987991	122	18.3	2.65e-11	0.364	0.0546	0.0498	T	C	0.66	ENSG00000143337	179851177	179894135	TOR1AIP1
Q5JTV8	642	1	1	179989742	127	18.6	8.22e-12	0.367	0.0538	0.0524	G	C	0.65	ENSG00000143337	179851177	179894135	TOR1AIP1
Q5JTV8	642	1	1	179991688	127	18.6	9.17e-12	0.367	0.0538	0.0522	A	T	0.65	ENSG00000143337	179851177	179894135	TOR1AIP1
Q5JTV8	642	1	1	179994548	127	18.6	8.42e-12	0.368	0.0539	0.0524	C	T	0.65	ENSG00000143337	179851177	179894135	TOR1AIP1
Q5JTV8	642	1	1	179997018	127	18.6	8.85e-12	0.367	0.0537	0.0523	T	C	0.65	ENSG00000143337	179851177	179894135	TOR1AIP1
Q5JTV8	642	1	1	179999512	131	18.6	1.79e-12	0.38	0.0538	0.0558	T	C	0.64	ENSG00000143337	179851177	179894135	TOR1AIP1
Q5JTV8	642	1	1	180002598	128	18.6	6.64e-12	0.369	0.0538	0.0529	G	A	0.65	ENSG00000143337	179851177	179894135	TOR1AIP1
Q5JTV8	642	1	1	180011692	131	18.6	1.48e-12	0.381	0.0539	0.0562	A	G	0.64	ENSG00000143337	179851177	179894135	TOR1AIP1
Q5JTV8	642	1	1	180011722	127	18.6	7.85e-12	0.368	0.0538	0.0525	A	G	0.64	ENSG00000143337	179851177	179894135	TOR1AIP1
Q5JTV8	642	1	1	180018254	-127	18.6	7.96e-12	-0.368	0.0538	0.0525	C	T	0.35	ENSG00000143337	179851177	179894135	TOR1AIP1
Q5JTV8	642	1	1	180019927	-127	18.6	7.97e-12	-0.368	0.0538	0.0525	A	G	0.35	ENSG00000143337	179851177	179894135	TOR1AIP1
Q5JTV8	642	1	1	180022343	127	18.6	8.03e-12	0.368	0.0538	0.0525	T	G	0.65	ENSG00000143337	179851177	179894135	TOR1AIP1
Q5JTV8	642	1	1	180026557	127	18.6	7.35e-12	0.369	0.0538	0.0527	T	A	0.65	ENSG00000143337	179851177	179894135	TOR1AIP1
Q5JTV8	642	1	1	180027625	127	18.6	8.14e-12	0.368	0.0538	0.0524	T	C	0.65	ENSG00000143337	179851177	179894135	TOR1AIP1
Q5JTV8	642	1	1	180030989	127	18.6	8.03e-12	0.368	0.0538	0.0525	T	C	0.65	ENSG00000143337	179851177	179894135	TOR1AIP1
Q5JTV8	642	1	1	180033444	127	18.6	8.03e-12	0.368	0.0538	0.0525	C	T	0.65	ENSG00000143337	179851177	179894135	TOR1AIP1
Q5JTV8	642	1	1	180035363	127	18.6	8.03e-12	0.368	0.0538	0.0525	G	A	0.65	ENSG00000143337	179851177	179894135	TOR1AIP1
Q5JTV8	642	1	1	180039137	127	18.6	8.03e-12	0.368	0.0538	0.0525	C	T	0.65	ENSG00000143337	179851177	179894135	TOR1AIP1
Q5JTV8	642	1	1	180043507	127	18.6	8.03e-12	0.368	0.0538	0.0525	A	G	0.65	ENSG00000143337	179851177	179894135	TOR1AIP1
Q5JTV8	642	1	1	180047199	127	18.6	7.79e-12	0.368	0.0538	0.0525	C	G	0.65	ENSG00000143337	179851177	179894135	TOR1AIP1
Q5JTV8	642	1	1	180059255	127	18.6	8.03e-12	0.368	0.0538	0.0525	A	G	0.65	ENSG00000143337	179851177	179894135	TOR1AIP1
Q5JTV8	642	1	1	180059811	127	18.6	7.92e-12	0.368	0.0538	0.0525	A	C	0.65	ENSG00000143337	179851177	179894135	TOR1AIP1
Q5JTV8	642	1	1	180060230	128	18.5	4.67e-12	0.374	0.0541	0.0537	C	G	0.65	ENSG00000143337	179851177	179894135	TOR1AIP1
Q5JTV8	642	1	1	180060276	128	18.5	5.67e-12	0.372	0.054	0.0532	A	G	0.65	ENSG00000143337	179851177	179894135	TOR1AIP1
Q5JTV8	642	1	1	180061279	127	18.6	7.59e-12	0.368	0.0538	0.0526	G	A	0.65	ENSG00000143337	179851177	179894135	TOR1AIP1
Q5JTV8	642	1	1	180071784	127	18.6	8.05e-12	0.368	0.0538	0.0525	T	C	0.65	ENSG00000143337	179851177	179894135	TOR1AIP1
Q5JTV8	642	1	1	180073491	127	18.6	7.97e-12	0.368	0.0538	0.0525	C	T	0.65	ENSG00000143337	179851177	179894135	TOR1AIP1
Q5JTV8	642	1	1	180075658	127	18.6	8.04e-12	0.368	0.0538	0.0525	C	T	0.65	ENSG00000143337	179851177	179894135	TOR1AIP1
Q5JTV8	642	1	1	180080115	127	18.6	7.8e-12	0.368	0.0538	0.0525	T	G	0.65	ENSG00000143337	179851177	179894135	TOR1AIP1
Q5JTV8	642	1	1	180085709	126	18.5	8.11e-12	0.37	0.0541	0.0525	C	T	0.65	ENSG00000143337	179851177	179894135	TOR1AIP1
Q5JTV8	642	1	1	180090359	124	18.5	1.66e-11	0.365	0.0542	0.0509	C	T	0.65	ENSG00000143337	179851177	179894135	TOR1AIP1
Q5JTV8	642	1	1	180094529	125	18.4	1.29e-11	0.368	0.0544	0.0514	A	G	0.65	ENSG00000143337	179851177	179894135	TOR1AIP1
Q5JTV8	642	1	1	180095348	126	18.4	7.37e-12	0.373	0.0544	0.0527	C	A	0.65	ENSG00000143337	179851177	179894135	TOR1AIP1
Q5JTV8	642	1	1	180098234	-101	17.7	1.31e-08	-0.321	0.0565	0.0363	A	G	0.31	ENSG00000143337	179851177	179894135	TOR1AIP1
Q5JTV8	642	1	1	180099140	109	18	1.53e-09	0.336	0.0556	0.041	A	C	0.67	ENSG00000143337	179851177	179894135	TOR1AIP1
Q5JTV8	642	1	1	180099463	122	18.3	2.9e-11	0.363	0.0545	0.0497	T	C	0.65	ENSG00000143337	179851177	179894135	TOR1AIP1
Q5JTV8	642	1	1	180099587	122	18.3	2.99e-11	0.363	0.0545	0.0496	T	C	0.65	ENSG00000143337	179851177	179894135	TOR1AIP1
Q5JTV8	642	1	1	180100232	122	18.3	3.12e-11	0.362	0.0545	0.0495	G	A	0.65	ENSG00000143337	179851177	179894135	TOR1AIP1
Q5JTV8	642	1	1	180102084	106	17.9	2.72e-09	0.332	0.0559	0.0397	T	C	0.67	ENSG00000143337	179851177	179894135	TOR1AIP1
Q5JTV8	642	1	1	180102142	123	18.3	2.07e-11	0.365	0.0545	0.0504	C	A	0.64	ENSG00000143337	179851177	179894135	TOR1AIP1
Q5JTV8	642	1	1	180102289	123	18.3	2.17e-11	0.365	0.0545	0.0503	A	T	0.64	ENSG00000143337	179851177	179894135	TOR1AIP1
Q5JTV8	642	1	1	180102460	124	18.3	1.33e-11	0.369	0.0545	0.0514	C	A	0.64	ENSG00000143337	179851177	179894135	TOR1AIP1
Q5JTV8	642	1	1	180102528	123	18.3	2.08e-11	0.365	0.0545	0.0504	G	A	0.64	ENSG00000143337	179851177	179894135	TOR1AIP1
Q5JTV8	642	1	1	180102653	123	18.3	2.08e-11	0.365	0.0545	0.0504	G	T	0.64	ENSG00000143337	179851177	179894135	TOR1AIP1
Q5JTV8	642	1	1	180102759	123	18.3	2.08e-11	0.365	0.0545	0.0504	G	A	0.64	ENSG00000143337	179851177	179894135	TOR1AIP1
Q5JTV8	642	1	1	180103035	123	18.3	2.08e-11	0.365	0.0545	0.0504	G	A	0.64	ENSG00000143337	179851177	179894135	TOR1AIP1
Q5JTV8	642	1	1	180103166	123	18.3	2.08e-11	0.365	0.0545	0.0504	T	C	0.64	ENSG00000143337	179851177	179894135	TOR1AIP1
Q5JTV8	642	1	1	180103851	126	18.4	9.14e-12	0.371	0.0543	0.0522	A	C	0.64	ENSG00000143337	179851177	179894135	TOR1AIP1
Q5JTV8	642	1	1	180106573	123	18.3	1.93e-11	0.367	0.0547	0.0506	A	T	0.64	ENSG00000143337	179851177	179894135	TOR1AIP1
Q5JTV8	642	1	1	180107472	123	18.3	1.93e-11	0.367	0.0547	0.0505	T	C	0.64	ENSG00000143337	179851177	179894135	TOR1AIP1
Q5JTV8	642	1	1	180107859	123	18.3	2.31e-11	0.365	0.0546	0.0502	T	C	0.64	ENSG00000143337	179851177	179894135	TOR1AIP1
Q5JTV8	642	1	1	180107952	123	18.3	2.11e-11	0.366	0.0546	0.0504	A	C	0.64	ENSG00000143337	179851177	179894135	TOR1AIP1
Q5JTV8	642	1	1	180108038	123	18.3	2.14e-11	0.365	0.0546	0.0503	G	T	0.64	ENSG00000143337	179851177	179894135	TOR1AIP1
Q5JTV8	642	1	1	180108654	123	18.3	2.18e-11	0.365	0.0545	0.0503	A	G	0.64	ENSG00000143337	179851177	179894135	TOR1AIP1
Q5JTV8	642	1	1	180110077	121	18.2	2.85e-11	0.365	0.0548	0.0497	A	G	0.64	ENSG00000143337	179851177	179894135	TOR1AIP1
Q5JTV8	642	1	1	180113196	119	18.2	7.27e-11	0.358	0.0549	0.0476	A	G	0.64	ENSG00000143337	179851177	179894135	TOR1AIP1
Q5JTV8	642	1	1	180113970	133	18	1.81e-13	0.408	0.0554	0.0608	G	A	0.67	ENSG00000143337	179851177	179894135	TOR1AIP1
Q5JTV8	642	1	1	180114023	-100	17.7	1.41e-08	-0.321	0.0566	0.0361	C	T	0.32	ENSG00000143337	179851177	179894135	TOR1AIP1
Q5JTV8	642	1	1	180114469	-98.3	16.9	5.83e-09	-0.345	0.0592	0.038	G	C	0.27	ENSG00000143337	179851177	179894135	TOR1AIP1
Q5JTV8	642	1	1	180115091	-102	17.7	8.3e-09	-0.326	0.0565	0.0373	G	A	0.32	ENSG00000143337	179851177	179894135	TOR1AIP1
Q5JTV8	642	1	1	180116283	123	18.2	1.37e-11	0.371	0.0549	0.0513	C	G	0.64	ENSG00000143337	179851177	179894135	TOR1AIP1
Q5JTV8	642	1	1	180121480	109	17.7	8.39e-10	0.346	0.0564	0.0423	T	C	0.67	ENSG00000143337	179851177	179894135	TOR1AIP1
Q5JTV8	642	1	1	179761869	-111	19.5	1.08e-08	-0.294	0.0514	0.0367	A	G	0.36	ENSG00000143337	179851177	179894135	TOR1AIP1
Q5JTV8	642	1	1	179763049	-110	19.6	2.04e-08	-0.286	0.051	0.0353	A	G	0.36	ENSG00000143337	179851177	179894135	TOR1AIP1
Q5JTV8	642	1	1	179763269	-121	19.6	6.36e-10	-0.315	0.051	0.0429	C	T	0.38	ENSG00000143337	179851177	179894135	TOR1AIP1
Q5JTV8	642	1	1	179764330	-114	19.7	5.89e-09	-0.296	0.0508	0.038	A	G	0.37	ENSG00000143337	179851177	179894135	TOR1AIP1
Q5JTV8	642	1	1	179766441	-113	19.5	5.99e-09	-0.298	0.0513	0.038	A	G	0.38	ENSG00000143337	179851177	179894135	TOR1AIP1
Q5JTV8	642	1	1	179767569	-111	19.7	1.91e-08	-0.285	0.0508	0.0355	T	C	0.36	ENSG00000143337	179851177	179894135	TOR1AIP1
Q5JTV8	642	1	1	179768464	-112	19.7	1.33e-08	-0.289	0.0509	0.0362	T	C	0.36	ENSG00000143337	179851177	179894135	TOR1AIP1
Q5JTV8	642	1	1	179772160	-116	19.5	3.2e-09	-0.303	0.0512	0.0393	T	C	0.38	ENSG00000143337	179851177	179894135	TOR1AIP1
Q5JTV8	642	1	1	179772569	-115	19.5	3.4e-09	-0.304	0.0514	0.0392	A	G	0.38	ENSG00000143337	179851177	179894135	TOR1AIP1
Q5JTV8	642	1	1	179772570	-106	19.1	3.48e-08	-0.288	0.0522	0.0341	A	G	0.36	ENSG00000143337	179851177	179894135	TOR1AIP1
Q5JTV8	642	1	1	179772773	-115	19.6	3.91e-09	-0.301	0.0511	0.0389	A	G	0.38	ENSG00000143337	179851177	179894135	TOR1AIP1
Q5JTV8	642	1	1	179774165	-107	19.6	4.1e-08	-0.28	0.0511	0.0338	T	C	0.35	ENSG00000143337	179851177	179894135	TOR1AIP1
Q5JTV8	642	1	1	179776841	-124	19.8	3.61e-10	-0.317	0.0506	0.0441	A	G	0.39	ENSG00000143337	179851177	179894135	TOR1AIP1
Q5JTV8	642	1	1	179777982	-115	19.7	5.49e-09	-0.295	0.0507	0.0382	A	T	0.36	ENSG00000143337	179851177	179894135	TOR1AIP1
Q5JTV8	642	1	1	179779054	-124	19.7	3.18e-10	-0.319	0.0507	0.0444	G	A	0.39	ENSG00000143337	179851177	179894135	TOR1AIP1
Q5JTV8	642	1	1	179779798	-124	19.8	3.54e-10	-0.317	0.0506	0.0442	A	G	0.39	ENSG00000143337	179851177	179894135	TOR1AIP1
Q5JTV8	642	1	1	179783922	-129	19.9	9.78e-11	-0.325	0.0502	0.047	T	A	0.38	ENSG00000143337	179851177	179894135	TOR1AIP1
Q5JTV8	642	1	1	179785737	-135	19	1.49e-12	-0.371	0.0525	0.0562	G	A	0.34	ENSG00000143337	179851177	179894135	TOR1AIP1
Q5JTV8	642	1	1	179785891	-129	19.1	1.39e-11	-0.353	0.0522	0.0513	G	A	0.36	ENSG00000143337	179851177	179894135	TOR1AIP1
Q5JTV8	642	1	1	179786005	-136	19.2	1.26e-12	-0.369	0.052	0.0566	C	T	0.35	ENSG00000143337	179851177	179894135	TOR1AIP1
Q5JTV8	642	1	1	179786385	-96.1	15.8	1.13e-09	-0.386	0.0634	0.0416	T	C	0.17	ENSG00000143337	179851177	179894135	TOR1AIP1
Q5JTV8	642	1	1	179787027	-135	19.2	1.92e-12	-0.367	0.0521	0.0556	A	G	0.35	ENSG00000143337	179851177	179894135	TOR1AIP1
Q5JTV8	642	1	1	179787130	-97.3	15.8	7.58e-10	-0.389	0.0632	0.0425	G	T	0.17	ENSG00000143337	179851177	179894135	TOR1AIP1
Q5JTV8	642	1	1	179787166	-92.4	15.7	3.54e-09	-0.377	0.0639	0.0391	C	T	0.17	ENSG00000143337	179851177	179894135	TOR1AIP1
Q5JTV8	642	1	1	179787605	-122	18.7	7.64e-11	-0.348	0.0535	0.0475	A	G	0.31	ENSG00000143337	179851177	179894135	TOR1AIP1
Q5JTV8	642	1	1	179788333	-92.1	15.6	3.93e-09	-0.376	0.0639	0.0389	C	T	0.17	ENSG00000143337	179851177	179894135	TOR1AIP1
Q5JTV8	642	1	1	179789964	-97.3	15.8	7.58e-10	-0.389	0.0632	0.0425	G	C	0.17	ENSG00000143337	179851177	179894135	TOR1AIP1
Q5JTV8	642	1	1	179790110	-136	19.2	1.45e-12	-0.369	0.0521	0.0562	G	T	0.35	ENSG00000143337	179851177	179894135	TOR1AIP1
Q5JTV8	642	1	1	179790518	-92.2	15.6	3.55e-09	-0.378	0.064	0.0391	G	A	0.17	ENSG00000143337	179851177	179894135	TOR1AIP1
Q5JTV8	642	1	1	179790983	-137	19.2	1.09e-12	-0.371	0.0521	0.0569	G	A	0.35	ENSG00000143337	179851177	179894135	TOR1AIP1
Q5JTV8	642	1	1	179792669	-136	19.2	1.38e-12	-0.369	0.052	0.0564	T	A	0.35	ENSG00000143337	179851177	179894135	TOR1AIP1
Q5JTV8	642	1	1	179795463	-93.5	15.6	2.01e-09	-0.384	0.0641	0.0404	G	T	0.17	ENSG00000143337	179851177	179894135	TOR1AIP1
Q5JTV8	642	1	1	179795505	-136	19.2	1.28e-12	-0.369	0.0521	0.0565	C	T	0.35	ENSG00000143337	179851177	179894135	TOR1AIP1
Q5JTV8	642	1	1	179795955	-137	19.2	1.18e-12	-0.37	0.052	0.0567	G	A	0.35	ENSG00000143337	179851177	179894135	TOR1AIP1
Q5JTV8	642	1	1	179799430	-135	19.4	3.93e-12	-0.357	0.0515	0.0541	T	G	0.36	ENSG00000143337	179851177	179894135	TOR1AIP1
Q5JTV8	642	1	1	179821444	-84.9	15	1.39e-08	-0.38	0.0669	0.0361	T	C	0.19	ENSG00000143337	179851177	179894135	TOR1AIP1
Q5JTV8	642	1	1	179822210	-84.8	15	1.44e-08	-0.379	0.0669	0.0361	C	T	0.18	ENSG00000143337	179851177	179894135	TOR1AIP1
Q5JTV8	642	1	1	179822928	-84.9	15	1.36e-08	-0.38	0.0669	0.0362	A	C	0.19	ENSG00000143337	179851177	179894135	TOR1AIP1
Q5JTV8	642	1	1	179824593	-97.6	16.5	3.55e-09	-0.357	0.0605	0.0391	T	A	0.24	ENSG00000143337	179851177	179894135	TOR1AIP1
Q5JTV8	642	1	1	179828484	-84.4	14.9	1.6e-08	-0.378	0.0669	0.0358	C	T	0.19	ENSG00000143337	179851177	179894135	TOR1AIP1
Q5JTV8	642	1	1	179830012	-84.9	15	1.4e-08	-0.379	0.0668	0.0361	A	C	0.19	ENSG00000143337	179851177	179894135	TOR1AIP1
Q5JTV8	642	1	1	179832638	-92.7	15.4	1.98e-09	-0.388	0.0647	0.0404	T	C	0.2	ENSG00000143337	179851177	179894135	TOR1AIP1
Q5JTV8	642	1	1	179841753	-94.7	15.8	1.86e-09	-0.381	0.0634	0.0405	T	C	0.21	ENSG00000143337	179851177	179894135	TOR1AIP1
Q5JTV8	642	1	1	179847402	-97.6	16.5	3.53e-09	-0.357	0.0605	0.0391	T	G	0.24	ENSG00000143337	179851177	179894135	TOR1AIP1
Q5JTV8	642	1	1	179847719	-84.9	15	1.38e-08	-0.379	0.0669	0.0362	C	G	0.19	ENSG00000143337	179851177	179894135	TOR1AIP1
Q5JTV8	642	1	1	179847877	-87	15.3	1.32e-08	-0.371	0.0654	0.0363	C	T	0.19	ENSG00000143337	179851177	179894135	TOR1AIP1
Q5JTV8	642	1	1	179849356	-84.8	15	1.44e-08	-0.379	0.0669	0.0361	A	T	0.19	ENSG00000143337	179851177	179894135	TOR1AIP1
Q5JTV8	642	1	1	179850163	-84.5	15	1.59e-08	-0.378	0.0669	0.0358	G	A	0.19	ENSG00000143337	179851177	179894135	TOR1AIP1
Q8N6Q3	736	1	19	43865840	164	17.1	9.75e-22	0.559	0.0583	0.0879	G	T	0.42	ENSG00000204936	43857811	43867480	CD177
Q8N6Q3	736	1	19	43866617	86.8	15.8	4.02e-08	0.347	0.0632	0.0289	C	T	0.24	ENSG00000204936	43857811	43867480	CD177
Q8N6Q3	736	1	19	43866823	-94.7	17.2	3.56e-08	-0.321	0.0582	0.0291	T	C	0.36	ENSG00000204936	43857811	43867480	CD177
Q8N6Q3	736	1	19	43875028	-94.6	17	2.65e-08	-0.327	0.0588	0.0296	C	G	0.35	ENSG00000204936	43857811	43867480	CD177
Q8N6Q3	736	1	19	43876931	-89.2	15.8	1.48e-08	-0.36	0.0635	0.0307	G	A	0.31	ENSG00000204936	43857811	43867480	CD177
Q8N6Q3	736	1	19	43876942	-82.4	15.1	4.51e-08	-0.363	0.0664	0.0287	C	T	0.24	ENSG00000204936	43857811	43867480	CD177
Q8N6Q3;Q8N6Q3-2	736	1	19	43865840	86.9	14.9	5.6e-09	0.391	0.0671	0.0325	G	T	0.42	ENSG00000204936	43857811	43867480	CD177
Q6UX06	736	1	13	53530084	-59.3	9.87	1.86e-09	-0.609	0.101	0.0346	G	A	0.08	ENSG00000102837	53602894	53626192	OLFM4
Q6UX06	736	1	13	53589368	137	16.1	1.54e-17	0.531	0.0623	0.0696	A	G	0.79	ENSG00000102837	53602894	53626192	OLFM4
Q6UX06	736	1	13	53591426	101	17.3	5.52e-09	0.337	0.0578	0.0326	G	A	0.23	ENSG00000102837	53602894	53626192	OLFM4
Q6UX06	736	1	13	53602462	-253	17.7	1.73e-46	-0.809	0.0565	0.196	G	A	0.27	ENSG00000102837	53602894	53626192	OLFM4
Q9UH65	736	1.01	11	9750757	-238	42.4	1.82e-08	-0.133	0.0236	0.0303	A	T	0.65	ENSG00000133789	9685624	9774538	SWAP70
Q9UH65	736	1.01	11	9769562	-258	42.2	1.08e-09	-0.144	0.0237	0.0356	C	G	0.65	ENSG00000133789	9685624	9774538	SWAP70
Q9UH65	736	1.01	11	9770910	-263	42.2	4.74e-10	-0.148	0.0237	0.0371	T	C	0.65	ENSG00000133789	9685624	9774538	SWAP70
Q9UH65	736	1.01	11	9771687	-253	42.1	1.82e-09	-0.143	0.0238	0.0346	G	C	0.65	ENSG00000133789	9685624	9774538	SWAP70
Q9UH65	736	1.01	11	9776567	-251	42	2.11e-09	-0.143	0.0238	0.0344	C	A	0.65	ENSG00000133789	9685624	9774538	SWAP70
Q9UH65	736	1.01	11	9779277	-254	42.1	1.65e-09	-0.143	0.0238	0.0348	C	A	0.64	ENSG00000133789	9685624	9774538	SWAP70
P22749;P22749-2	736	1.01	2	85897768	-164	28.8	1.39e-08	-0.197	0.0347	0.0308	G	A	0.34	ENSG00000115523	85912298	85925977	GNLY
P22749;P22749-2	736	1.01	2	85898094	-163	28.9	1.58e-08	-0.196	0.0346	0.0306	A	G	0.34	ENSG00000115523	85912298	85925977	GNLY
P22749;P22749-2	736	1.01	2	85898143	-163	28.9	1.6e-08	-0.195	0.0346	0.0306	C	A	0.34	ENSG00000115523	85912298	85925977	GNLY
P22749;P22749-2	736	1.01	2	85898898	-167	28.8	6.41e-09	-0.201	0.0347	0.0323	C	A	0.34	ENSG00000115523	85912298	85925977	GNLY
Q13231;Q13231-2;Q13231-3;Q13231-4	736	1	1	203169871	-75.9	13.5	1.86e-08	-0.417	0.0741	0.0303	C	G	0.09	ENSG00000133063	203181955	203242769	CHIT1
Q13231;Q13231-2;Q13231-3;Q13231-4	736	1	1	203170934	-134	22.7	3.92e-09	-0.26	0.0441	0.0332	G	A	0.47	ENSG00000133063	203181955	203242769	CHIT1
Q13231;Q13231-2;Q13231-3;Q13231-4	736	1	1	203171231	-134	22.7	3.23e-09	-0.261	0.044	0.0336	C	T	0.47	ENSG00000133063	203181955	203242769	CHIT1
Q13231;Q13231-2;Q13231-3;Q13231-4	736	1	1	203172114	-134	22.7	4.07e-09	-0.259	0.044	0.0331	T	G	0.47	ENSG00000133063	203181955	203242769	CHIT1
Q13231;Q13231-2;Q13231-3;Q13231-4	736	1	1	203173094	-158	17	1.33e-20	-0.548	0.0589	0.0829	A	G	0.19	ENSG00000133063	203181955	203242769	CHIT1
Q13231;Q13231-2;Q13231-3;Q13231-4	736	1	1	203173356	-134	22.7	4.05e-09	-0.259	0.044	0.0331	T	C	0.47	ENSG00000133063	203181955	203242769	CHIT1
Q13231;Q13231-2;Q13231-3;Q13231-4	736	1	1	203174489	-138	22.7	1.07e-09	-0.269	0.0441	0.0356	A	T	0.47	ENSG00000133063	203181955	203242769	CHIT1
Q13231;Q13231-2;Q13231-3;Q13231-4	736	1	1	203174670	-165	17	2.87e-22	-0.571	0.0588	0.0902	G	C	0.19	ENSG00000133063	203181955	203242769	CHIT1
Q13231;Q13231-2;Q13231-3;Q13231-4	736	1	1	203174864	-164	17.1	1.1e-21	-0.559	0.0584	0.0877	T	C	0.19	ENSG00000133063	203181955	203242769	CHIT1
Q13231;Q13231-2;Q13231-3;Q13231-4	736	1	1	203174921	-164	17.1	1.28e-21	-0.558	0.0584	0.0874	A	G	0.2	ENSG00000133063	203181955	203242769	CHIT1
Q13231;Q13231-2;Q13231-3;Q13231-4	736	1	1	203175107	-139	22.8	1.09e-09	-0.268	0.0439	0.0356	A	C	0.47	ENSG00000133063	203181955	203242769	CHIT1
Q13231;Q13231-2;Q13231-3;Q13231-4	736	1	1	203175878	-138	22.7	1.06e-09	-0.269	0.0441	0.0356	T	C	0.47	ENSG00000133063	203181955	203242769	CHIT1
Q13231;Q13231-2;Q13231-3;Q13231-4	736	1	1	203176084	-163	17.1	1.35e-21	-0.558	0.0584	0.0873	C	T	0.2	ENSG00000133063	203181955	203242769	CHIT1
Q13231;Q13231-2;Q13231-3;Q13231-4	736	1	1	203177916	-164	17.1	1.19e-21	-0.558	0.0584	0.0875	A	C	0.2	ENSG00000133063	203181955	203242769	CHIT1
Q13231;Q13231-2;Q13231-3;Q13231-4	736	1	1	203178081	-90.8	13.1	4.48e-12	-0.527	0.0762	0.0459	G	A	0.09	ENSG00000133063	203181955	203242769	CHIT1
Q13231;Q13231-2;Q13231-3;Q13231-4	736	1	1	203178230	-163	17.1	1.28e-21	-0.558	0.0584	0.0874	G	A	0.2	ENSG00000133063	203181955	203242769	CHIT1
Q13231;Q13231-2;Q13231-3;Q13231-4	736	1	1	203179284	-138	22.7	1.06e-09	-0.269	0.0441	0.0356	T	C	0.47	ENSG00000133063	203181955	203242769	CHIT1
Q13231;Q13231-2;Q13231-3;Q13231-4	736	1	1	203179406	-164	17.1	1.21e-21	-0.558	0.0584	0.0875	A	G	0.2	ENSG00000133063	203181955	203242769	CHIT1
Q13231;Q13231-2;Q13231-3;Q13231-4	736	1	1	203179563	-138	22.7	1.02e-09	-0.269	0.0441	0.0357	C	G	0.47	ENSG00000133063	203181955	203242769	CHIT1
Q13231;Q13231-2;Q13231-3;Q13231-4	736	1	1	203179767	-138	22.7	1.04e-09	-0.269	0.0441	0.0357	T	C	0.47	ENSG00000133063	203181955	203242769	CHIT1
Q13231;Q13231-2;Q13231-3;Q13231-4	736	1	1	203179792	-138	22.7	1.04e-09	-0.269	0.0441	0.0357	A	T	0.47	ENSG00000133063	203181955	203242769	CHIT1
Q13231;Q13231-2;Q13231-3;Q13231-4	736	1	1	203179943	-138	22.7	1.06e-09	-0.269	0.0441	0.0356	A	G	0.47	ENSG00000133063	203181955	203242769	CHIT1
Q13231;Q13231-2;Q13231-3;Q13231-4	736	1	1	203179992	-138	22.7	1.06e-09	-0.269	0.0441	0.0356	G	A	0.47	ENSG00000133063	203181955	203242769	CHIT1
Q13231;Q13231-2;Q13231-3;Q13231-4	736	1	1	203180113	-138	22.7	1.06e-09	-0.269	0.0441	0.0356	T	C	0.47	ENSG00000133063	203181955	203242769	CHIT1
Q13231;Q13231-2;Q13231-3;Q13231-4	736	1	1	203180657	-138	22.7	1.12e-09	-0.269	0.0441	0.0355	G	C	0.47	ENSG00000133063	203181955	203242769	CHIT1
Q13231;Q13231-2;Q13231-3;Q13231-4	736	1	1	203181039	-138	22.6	1.06e-09	-0.269	0.0442	0.0356	G	A	0.47	ENSG00000133063	203181955	203242769	CHIT1
Q13231;Q13231-2;Q13231-3;Q13231-4	736	1	1	203181362	-162	17.1	2.71e-21	-0.553	0.0584	0.086	C	A	0.2	ENSG00000133063	203181955	203242769	CHIT1
Q13231;Q13231-2;Q13231-3;Q13231-4	736	1	1	203181425	-137	22.6	1.55e-09	-0.267	0.0442	0.0349	A	G	0.47	ENSG00000133063	203181955	203242769	CHIT1
Q13231;Q13231-2;Q13231-3;Q13231-4	736	1	1	203184014	-129	22.6	1.09e-08	-0.253	0.0442	0.0313	A	G	0.47	ENSG00000133063	203181955	203242769	CHIT1
Q13231;Q13231-2;Q13231-3;Q13231-4	736	1	1	203184766	-163	17	1.02e-21	-0.562	0.0587	0.0878	T	C	0.19	ENSG00000133063	203181955	203242769	CHIT1
Q13231;Q13231-2;Q13231-3;Q13231-4	736	1	1	203184888	-137	22.6	1.45e-09	-0.268	0.0443	0.0351	T	C	0.47	ENSG00000133063	203181955	203242769	CHIT1
Q13231;Q13231-2;Q13231-3;Q13231-4	736	1	1	203188093	-167	17	1.09e-22	-0.575	0.0587	0.092	G	A	0.2	ENSG00000133063	203181955	203242769	CHIT1
Q13231;Q13231-2;Q13231-3;Q13231-4	736	1	1	203188692	-136	23	3.98e-09	-0.255	0.0434	0.0332	A	C	0.48	ENSG00000133063	203181955	203242769	CHIT1
Q13231;Q13231-2;Q13231-3;Q13231-4	736	1	1	203189488	-127	23	3.53e-08	-0.24	0.0435	0.0291	T	C	0.48	ENSG00000133063	203181955	203242769	CHIT1
Q13231;Q13231-2;Q13231-3;Q13231-4	736	1	1	203189552	-127	23	3.41e-08	-0.24	0.0434	0.0292	T	C	0.48	ENSG00000133063	203181955	203242769	CHIT1
Q13231;Q13231-2;Q13231-3;Q13231-4	736	1	1	203189634	-150	16.5	1.1e-19	-0.549	0.0605	0.079	A	G	0.17	ENSG00000133063	203181955	203242769	CHIT1
Q13231;Q13231-2;Q13231-3;Q13231-4	736	1	1	203191262	-151	16.5	3.65e-20	-0.559	0.0607	0.081	C	G	0.17	ENSG00000133063	203181955	203242769	CHIT1
Q13231;Q13231-2;Q13231-3;Q13231-4	736	1	1	203191866	-148	16.1	3.39e-20	-0.573	0.0623	0.0812	C	T	0.17	ENSG00000133063	203181955	203242769	CHIT1
Q13231;Q13231-2;Q13231-3;Q13231-4	736	1	1	203191904	-148	16	3.16e-20	-0.574	0.0623	0.0813	C	T	0.17	ENSG00000133063	203181955	203242769	CHIT1
Q13231;Q13231-2;Q13231-3;Q13231-4	736	1	1	203193134	-156	16.3	1.39e-21	-0.584	0.0612	0.0872	T	G	0.17	ENSG00000133063	203181955	203242769	CHIT1
Q13231;Q13231-2;Q13231-3;Q13231-4	736	1	1	203193261	-82.6	12.5	3.73e-11	-0.529	0.08	0.0419	T	C	0.09	ENSG00000133063	203181955	203242769	CHIT1
Q13231;Q13231-2;Q13231-3;Q13231-4	736	1	1	203194008	-129	22.9	2.09e-08	-0.244	0.0436	0.0301	A	G	0.48	ENSG00000133063	203181955	203242769	CHIT1
Q13231;Q13231-2;Q13231-3;Q13231-4	736	1	1	203195689	-154	16.4	6.36e-21	-0.572	0.061	0.0843	G	A	0.17	ENSG00000133063	203181955	203242769	CHIT1
Q13231;Q13231-2;Q13231-3;Q13231-4	736	1	1	203196479	-149	16.5	1.52e-19	-0.549	0.0607	0.0783	A	C	0.17	ENSG00000133063	203181955	203242769	CHIT1
Q13231;Q13231-2;Q13231-3;Q13231-4	736	1	1	203196757	-131	22.6	7.66e-09	-0.256	0.0442	0.032	T	C	0.46	ENSG00000133063	203181955	203242769	CHIT1
Q13231;Q13231-3;Q13231-4	736	1.01	1	203169871	-59.2	10.5	1.97e-08	-0.532	0.0948	0.0302	C	G	0.09	ENSG00000133063	203181955	203242769	CHIT1
Q13231;Q13231-3;Q13231-4	736	1.01	1	203170934	-110	17.7	4.89e-10	-0.351	0.0564	0.0371	G	A	0.47	ENSG00000133063	203181955	203242769	CHIT1
Q13231;Q13231-3;Q13231-4	736	1.01	1	203171231	-111	17.8	4.77e-10	-0.351	0.0563	0.0371	C	T	0.47	ENSG00000133063	203181955	203242769	CHIT1
Q13231;Q13231-3;Q13231-4	736	1.01	1	203172114	-110	17.7	5.44e-10	-0.35	0.0563	0.0369	T	G	0.47	ENSG00000133063	203181955	203242769	CHIT1
Q13231;Q13231-3;Q13231-4	736	1.01	1	203173094	-127	13.3	1.14e-21	-0.72	0.0753	0.0876	A	G	0.19	ENSG00000133063	203181955	203242769	CHIT1
Q13231;Q13231-3;Q13231-4	736	1.01	1	203173356	-110	17.8	5.05e-10	-0.35	0.0563	0.037	T	C	0.47	ENSG00000133063	203181955	203242769	CHIT1
Q13231;Q13231-3;Q13231-4	736	1.01	1	203174489	-113	17.7	1.8e-10	-0.36	0.0564	0.039	A	T	0.47	ENSG00000133063	203181955	203242769	CHIT1
Q13231;Q13231-3;Q13231-4	736	1.01	1	203174670	-132	13.3	3.37e-23	-0.746	0.0752	0.0943	G	C	0.19	ENSG00000133063	203181955	203242769	CHIT1
Q13231;Q13231-3;Q13231-4	736	1.01	1	203174864	-130	13.4	2.28e-22	-0.727	0.0747	0.0907	T	C	0.19	ENSG00000133063	203181955	203242769	CHIT1
Q13231;Q13231-3;Q13231-4	736	1.01	1	203174921	-130	13.4	2.75e-22	-0.725	0.0747	0.0903	A	G	0.2	ENSG00000133063	203181955	203242769	CHIT1
Q13231;Q13231-3;Q13231-4	736	1.01	1	203175107	-112	17.8	2.84e-10	-0.354	0.0561	0.0381	A	C	0.47	ENSG00000133063	203181955	203242769	CHIT1
Q13231;Q13231-3;Q13231-4	736	1.01	1	203175878	-113	17.7	1.79e-10	-0.36	0.0564	0.039	T	C	0.47	ENSG00000133063	203181955	203242769	CHIT1
Q13231;Q13231-3;Q13231-4	736	1.01	1	203176084	-130	13.4	2.7e-22	-0.726	0.0747	0.0903	C	T	0.2	ENSG00000133063	203181955	203242769	CHIT1
Q13231;Q13231-3;Q13231-4	736	1.01	1	203177916	-130	13.4	2.5e-22	-0.726	0.0747	0.0905	A	C	0.2	ENSG00000133063	203181955	203242769	CHIT1
Q13231;Q13231-3;Q13231-4	736	1.01	1	203178081	-70.3	10.3	7.29e-12	-0.668	0.0975	0.045	G	A	0.09	ENSG00000133063	203181955	203242769	CHIT1
Q13231;Q13231-3;Q13231-4	736	1.01	1	203178230	-130	13.4	2.63e-22	-0.726	0.0747	0.0904	G	A	0.2	ENSG00000133063	203181955	203242769	CHIT1
Q13231;Q13231-3;Q13231-4	736	1.01	1	203179284	-113	17.7	1.79e-10	-0.36	0.0564	0.039	T	C	0.47	ENSG00000133063	203181955	203242769	CHIT1
Q13231;Q13231-3;Q13231-4	736	1.01	1	203179406	-130	13.4	2.5e-22	-0.726	0.0747	0.0905	A	G	0.2	ENSG00000133063	203181955	203242769	CHIT1
Q13231;Q13231-3;Q13231-4	736	1.01	1	203179563	-113	17.7	1.71e-10	-0.36	0.0564	0.0391	C	G	0.47	ENSG00000133063	203181955	203242769	CHIT1
Q13231;Q13231-3;Q13231-4	736	1.01	1	203179767	-113	17.7	1.76e-10	-0.36	0.0564	0.039	T	C	0.47	ENSG00000133063	203181955	203242769	CHIT1
Q13231;Q13231-3;Q13231-4	736	1.01	1	203179792	-113	17.7	1.76e-10	-0.36	0.0564	0.039	A	T	0.47	ENSG00000133063	203181955	203242769	CHIT1
Q13231;Q13231-3;Q13231-4	736	1.01	1	203179943	-113	17.7	1.71e-10	-0.361	0.0565	0.0391	A	G	0.47	ENSG00000133063	203181955	203242769	CHIT1
Q13231;Q13231-3;Q13231-4	736	1.01	1	203179992	-113	17.7	1.71e-10	-0.361	0.0565	0.0391	G	A	0.47	ENSG00000133063	203181955	203242769	CHIT1
Q13231;Q13231-3;Q13231-4	736	1.01	1	203180113	-113	17.7	1.71e-10	-0.361	0.0565	0.0391	T	C	0.47	ENSG00000133063	203181955	203242769	CHIT1
Q13231;Q13231-3;Q13231-4	736	1.01	1	203180657	-113	17.7	1.75e-10	-0.36	0.0564	0.039	G	C	0.47	ENSG00000133063	203181955	203242769	CHIT1
Q13231;Q13231-3;Q13231-4	736	1.01	1	203181039	-113	17.7	1.67e-10	-0.361	0.0565	0.0391	G	A	0.47	ENSG00000133063	203181955	203242769	CHIT1
Q13231;Q13231-3;Q13231-4	736	1.01	1	203181362	-129	13.4	4.41e-22	-0.722	0.0747	0.0894	C	A	0.2	ENSG00000133063	203181955	203242769	CHIT1
Q13231;Q13231-3;Q13231-4	736	1.01	1	203181425	-112	17.7	2.12e-10	-0.359	0.0565	0.0387	A	G	0.47	ENSG00000133063	203181955	203242769	CHIT1
Q13231;Q13231-3;Q13231-4	736	1.01	1	203184014	-104	17.7	4.7e-09	-0.331	0.0565	0.0329	A	G	0.47	ENSG00000133063	203181955	203242769	CHIT1
Q13231;Q13231-3;Q13231-4	736	1.01	1	203184766	-131	13.3	1.2e-22	-0.735	0.075	0.0919	T	C	0.19	ENSG00000133063	203181955	203242769	CHIT1
Q13231;Q13231-3;Q13231-4	736	1.01	1	203184888	-112	17.7	1.89e-10	-0.361	0.0566	0.0389	T	C	0.47	ENSG00000133063	203181955	203242769	CHIT1
Q13231;Q13231-3;Q13231-4	736	1.01	1	203188093	-136	13.3	1.92e-24	-0.766	0.075	0.0997	G	A	0.2	ENSG00000133063	203181955	203242769	CHIT1
Q13231;Q13231-3;Q13231-4	736	1.01	1	203188692	-112	18	5.36e-10	-0.344	0.0555	0.0369	A	C	0.48	ENSG00000133063	203181955	203242769	CHIT1
Q13231;Q13231-3;Q13231-4	736	1.01	1	203189488	-102	18	1.61e-08	-0.314	0.0556	0.0306	T	C	0.48	ENSG00000133063	203181955	203242769	CHIT1
Q13231;Q13231-3;Q13231-4	736	1.01	1	203189552	-102	18	1.57e-08	-0.314	0.0556	0.0306	T	C	0.48	ENSG00000133063	203181955	203242769	CHIT1
Q13231;Q13231-3;Q13231-4	736	1.01	1	203189634	-120	12.9	1.42e-20	-0.719	0.0774	0.0828	A	G	0.17	ENSG00000133063	203181955	203242769	CHIT1
Q13231;Q13231-3;Q13231-4	736	1.01	1	203191262	-121	12.9	4.69e-21	-0.731	0.0777	0.0849	C	G	0.17	ENSG00000133063	203181955	203242769	CHIT1
Q13231;Q13231-3;Q13231-4	736	1.01	1	203191866	-118	12.6	5.19e-21	-0.749	0.0797	0.0847	C	T	0.17	ENSG00000133063	203181955	203242769	CHIT1
Q13231;Q13231-3;Q13231-4	736	1.01	1	203191904	-118	12.5	5.94e-21	-0.749	0.0797	0.0845	C	T	0.17	ENSG00000133063	203181955	203242769	CHIT1
Q13231;Q13231-3;Q13231-4	736	1.01	1	203193134	-127	12.8	1.99e-23	-0.781	0.0783	0.0953	T	G	0.17	ENSG00000133063	203181955	203242769	CHIT1
Q13231;Q13231-3;Q13231-4	736	1.01	1	203193261	-68.7	9.77	1.99e-12	-0.72	0.102	0.0474	T	C	0.09	ENSG00000133063	203181955	203242769	CHIT1
Q13231;Q13231-3;Q13231-4	736	1.01	1	203194008	-103	17.9	8.47e-09	-0.321	0.0557	0.0318	A	G	0.48	ENSG00000133063	203181955	203242769	CHIT1
Q13231;Q13231-3;Q13231-4	736	1.01	1	203195689	-127	12.8	4.39e-23	-0.772	0.078	0.0938	G	A	0.17	ENSG00000133063	203181955	203242769	CHIT1
Q13231;Q13231-3;Q13231-4	736	1.01	1	203196479	-120	12.9	1.14e-20	-0.724	0.0777	0.0832	A	C	0.17	ENSG00000133063	203181955	203242769	CHIT1
Q13231;Q13231-3;Q13231-4	736	1.01	1	203196757	-100	17.7	1.36e-08	-0.321	0.0566	0.0309	T	C	0.46	ENSG00000133063	203181955	203242769	CHIT1
Q13231;Q13231-3;Q13231-4	736	1.01	1	203191920	-98.9	17.9	3.62e-08	-0.307	0.0557	0.0291	G	A	0.47	ENSG00000133063	203181955	203242769	CHIT1
Q13231;Q13231-3;Q13231-4	736	1.01	1	203193736	-99.1	17.8	2.77e-08	-0.311	0.0561	0.0296	C	T	0.47	ENSG00000133063	203181955	203242769	CHIT1
Q13231;Q13231-3;Q13231-4	736	1.01	1	203106293	-91.9	16.9	5e-08	-0.323	0.0593	0.0285	T	C	0.61	ENSG00000133063	203181955	203242769	CHIT1
Q13231;Q13231-3;Q13231-4	736	1.01	1	203108508	-92.2	16.7	3.34e-08	-0.331	0.0599	0.0292	T	C	0.62	ENSG00000133063	203181955	203242769	CHIT1
Q13231;Q13231-2;Q13231-3	723	1.01	1	203173094	-99.3	17.6	1.78e-08	-0.319	0.0567	0.0308	A	G	0.19	ENSG00000133063	203181955	203242769	CHIT1
Q13231;Q13231-2;Q13231-3	723	1.01	1	203174670	-100	17.7	1.3e-08	-0.322	0.0566	0.0314	G	C	0.19	ENSG00000133063	203181955	203242769	CHIT1
Q13231;Q13231-2;Q13231-3	723	1.01	1	203174864	-99.1	17.8	2.42e-08	-0.314	0.0563	0.0302	T	C	0.19	ENSG00000133063	203181955	203242769	CHIT1
Q13231;Q13231-2;Q13231-3	723	1.01	1	203174921	-99	17.8	2.52e-08	-0.313	0.0563	0.0301	A	G	0.2	ENSG00000133063	203181955	203242769	CHIT1
Q13231;Q13231-2;Q13231-3	723	1.01	1	203176084	-99.2	17.8	2.37e-08	-0.314	0.0563	0.0303	C	T	0.2	ENSG00000133063	203181955	203242769	CHIT1
Q13231;Q13231-2;Q13231-3	723	1.01	1	203177916	-99.5	17.8	2.19e-08	-0.315	0.0562	0.0304	A	C	0.2	ENSG00000133063	203181955	203242769	CHIT1
Q13231;Q13231-2;Q13231-3	723	1.01	1	203178230	-99.2	17.8	2.36e-08	-0.314	0.0563	0.0303	G	A	0.2	ENSG00000133063	203181955	203242769	CHIT1
Q13231;Q13231-2;Q13231-3	723	1.01	1	203179406	-99.3	17.8	2.3e-08	-0.314	0.0563	0.0303	A	G	0.2	ENSG00000133063	203181955	203242769	CHIT1
Q13231;Q13231-2;Q13231-3	723	1.01	1	203181362	-97.6	17.8	3.98e-08	-0.309	0.0562	0.0293	C	A	0.2	ENSG00000133063	203181955	203242769	CHIT1
Q13231;Q13231-2;Q13231-3	723	1.01	1	203184766	-98.2	17.7	2.89e-08	-0.313	0.0565	0.0299	T	C	0.19	ENSG00000133063	203181955	203242769	CHIT1
Q13231;Q13231-2;Q13231-3	723	1.01	1	203188093	-108	17.6	9.05e-10	-0.347	0.0567	0.0364	G	A	0.2	ENSG00000133063	203181955	203242769	CHIT1
Q13231;Q13231-2;Q13231-3	723	1.01	1	203189634	-98.8	17.1	7.36e-09	-0.339	0.0585	0.0325	A	G	0.17	ENSG00000133063	203181955	203242769	CHIT1
Q13231;Q13231-2;Q13231-3	723	1.01	1	203191262	-99.2	17	5.46e-09	-0.343	0.0588	0.033	C	G	0.17	ENSG00000133063	203181955	203242769	CHIT1
Q13231;Q13231-2;Q13231-3	723	1.01	1	203191866	-95.2	16.6	9.71e-09	-0.346	0.0602	0.0319	C	T	0.17	ENSG00000133063	203181955	203242769	CHIT1
Q13231;Q13231-2;Q13231-3	723	1.01	1	203191904	-95.2	16.6	9.39e-09	-0.346	0.0603	0.032	C	T	0.17	ENSG00000133063	203181955	203242769	CHIT1
Q13231;Q13231-2;Q13231-3	723	1.01	1	203193134	-102	16.9	1.34e-09	-0.359	0.0592	0.0357	T	G	0.17	ENSG00000133063	203181955	203242769	CHIT1
Q13231;Q13231-2;Q13231-3	723	1.01	1	203195689	-101	17	3.04e-09	-0.349	0.0589	0.0341	G	A	0.17	ENSG00000133063	203181955	203242769	CHIT1
Q13231;Q13231-2;Q13231-3	723	1.01	1	203196479	-97.1	17	1.19e-08	-0.335	0.0587	0.0316	A	C	0.17	ENSG00000133063	203181955	203242769	CHIT1
P17301	694	1	5	52292723	114	18.6	7.78e-10	0.33	0.0537	0.0379	G	A	0.08	ENSG00000164171	52285156	52390609	ITGA2
P17301	694	1	5	52294042	-99.6	18.2	4.38e-08	-0.301	0.055	0.03	G	A	0.07	ENSG00000164171	52285156	52390609	ITGA2
P17301	694	1	5	52294856	-99.5	18.2	4.47e-08	-0.301	0.055	0.03	T	C	0.07	ENSG00000164171	52285156	52390609	ITGA2
P17301	694	1	5	52306590	-104	18.2	1e-08	-0.315	0.0549	0.0329	G	A	0.08	ENSG00000164171	52285156	52390609	ITGA2
P17301	694	1	5	52310653	-104	18.2	1.09e-08	-0.314	0.0549	0.0327	A	C	0.08	ENSG00000164171	52285156	52390609	ITGA2
P17301	694	1	5	52312443	-104	18.2	1.05e-08	-0.314	0.0549	0.0328	T	C	0.08	ENSG00000164171	52285156	52390609	ITGA2
P17301	694	1	5	52320940	-104	18.2	1.05e-08	-0.314	0.0549	0.0328	G	A	0.08	ENSG00000164171	52285156	52390609	ITGA2
P17301	694	1	5	52321432	-104	18.2	1.06e-08	-0.314	0.0549	0.0328	G	T	0.08	ENSG00000164171	52285156	52390609	ITGA2
P17301	694	1	5	52323453	200	33.4	2.08e-09	0.179	0.0299	0.036	C	A	0.29	ENSG00000164171	52285156	52390609	ITGA2
P17301	694	1	5	52323757	114	18.9	1.47e-09	0.32	0.053	0.0366	G	A	0.91	ENSG00000164171	52285156	52390609	ITGA2
P17301	694	1	5	52327230	205	33.4	8.08e-10	0.184	0.03	0.0378	G	A	0.29	ENSG00000164171	52285156	52390609	ITGA2
P17301	694	1	5	52327807	205	33.4	8.08e-10	0.184	0.03	0.0378	C	G	0.29	ENSG00000164171	52285156	52390609	ITGA2
P17301	694	1	5	52328400	203	34.3	3.49e-09	0.172	0.0291	0.035	C	T	0.32	ENSG00000164171	52285156	52390609	ITGA2
P17301	694	1	5	52328825	206	33.3	7.07e-10	0.185	0.03	0.0381	C	T	0.29	ENSG00000164171	52285156	52390609	ITGA2
P17301	694	1	5	52329132	205	33.4	8.08e-10	0.184	0.03	0.0378	A	G	0.29	ENSG00000164171	52285156	52390609	ITGA2
P17301	694	1	5	52329341	193	34.1	1.6e-08	0.166	0.0293	0.032	A	G	0.68	ENSG00000164171	52285156	52390609	ITGA2
P17301	694	1	5	52329441	192	34.6	3.07e-08	0.16	0.0289	0.0307	A	T	0.65	ENSG00000164171	52285156	52390609	ITGA2
P17301	694	1	5	52329628	205	33.4	8.08e-10	0.184	0.03	0.0378	C	A	0.29	ENSG00000164171	52285156	52390609	ITGA2
P17301	694	1	5	52329851	205	33.4	8.08e-10	0.184	0.03	0.0378	C	T	0.29	ENSG00000164171	52285156	52390609	ITGA2
P17301	694	1	5	52330581	205	33.4	8.29e-10	0.184	0.0299	0.0378	A	G	0.29	ENSG00000164171	52285156	52390609	ITGA2
P17301	694	1	5	52330745	193	34.1	1.63e-08	0.166	0.0293	0.032	G	A	0.68	ENSG00000164171	52285156	52390609	ITGA2
P17301	694	1	5	52331025	203	33.4	1.27e-09	0.182	0.0299	0.0369	A	C	0.29	ENSG00000164171	52285156	52390609	ITGA2
P17301	694	1	5	52332089	233	32.2	4.28e-13	0.225	0.0311	0.0526	G	C	0.72	ENSG00000164171	52285156	52390609	ITGA2
P17301	694	1	5	52332186	207	34.4	1.94e-09	0.174	0.029	0.0361	C	T	0.32	ENSG00000164171	52285156	52390609	ITGA2
P17301	694	1	5	52332435	235	32.2	3.36e-13	0.226	0.031	0.0531	G	A	0.73	ENSG00000164171	52285156	52390609	ITGA2
P17301	694	1	5	52333420	207	34.4	1.89e-09	0.174	0.029	0.0362	C	A	0.32	ENSG00000164171	52285156	52390609	ITGA2
P17301	694	1	5	52333744	233	33.2	2.23e-12	0.211	0.0301	0.0494	T	C	0.69	ENSG00000164171	52285156	52390609	ITGA2
P17301	694	1	5	52333939	205	33.4	8.08e-10	0.184	0.03	0.0378	A	G	0.29	ENSG00000164171	52285156	52390609	ITGA2
P17301	694	1	5	52334508	232	33.2	2.93e-12	0.21	0.0301	0.0488	C	G	0.69	ENSG00000164171	52285156	52390609	ITGA2
P17301	694	1	5	52334662	235	32.2	3.34e-13	0.226	0.031	0.0531	A	T	0.73	ENSG00000164171	52285156	52390609	ITGA2
P17301	694	1	5	52335494	207	34.4	1.86e-09	0.175	0.0291	0.0362	C	T	0.32	ENSG00000164171	52285156	52390609	ITGA2
P17301	694	1	5	52336067	205	33.4	8.75e-10	0.184	0.03	0.0377	G	T	0.29	ENSG00000164171	52285156	52390609	ITGA2
P17301	694	1	5	52336533	205	33.4	8.08e-10	0.184	0.03	0.0378	C	A	0.29	ENSG00000164171	52285156	52390609	ITGA2
P17301	694	1	5	52336581	232	33.2	2.49e-12	0.211	0.0301	0.0492	A	C	0.69	ENSG00000164171	52285156	52390609	ITGA2
P17301	694	1	5	52336909	233	33.2	2.23e-12	0.211	0.0301	0.0494	T	G	0.69	ENSG00000164171	52285156	52390609	ITGA2
P17301	694	1	5	52336982	234	33.2	1.82e-12	0.212	0.0301	0.0498	G	A	0.69	ENSG00000164171	52285156	52390609	ITGA2
P17301	694	1	5	52337155	233	33.2	2.25e-12	0.211	0.0301	0.0494	T	C	0.69	ENSG00000164171	52285156	52390609	ITGA2
P17301	694	1	5	52337256	233	33.2	2.25e-12	0.211	0.0301	0.0494	C	T	0.69	ENSG00000164171	52285156	52390609	ITGA2
P17301	694	1	5	52337756	205	33.4	8.3e-10	0.184	0.0299	0.0378	A	G	0.29	ENSG00000164171	52285156	52390609	ITGA2
P17301	694	1	5	52337783	205	33.4	7.58e-10	0.184	0.03	0.0379	T	C	0.29	ENSG00000164171	52285156	52390609	ITGA2
P17301	694	1	5	52337908	206	33.4	7.04e-10	0.185	0.03	0.0381	C	T	0.29	ENSG00000164171	52285156	52390609	ITGA2
P17301	694	1	5	52338083	206	33.4	7.02e-10	0.185	0.03	0.0381	T	G	0.29	ENSG00000164171	52285156	52390609	ITGA2
P17301	694	1	5	52338276	205	33.4	8.15e-10	0.184	0.03	0.0378	T	C	0.29	ENSG00000164171	52285156	52390609	ITGA2
P17301	694	1	5	52338664	205	33.4	7.58e-10	0.184	0.03	0.0379	T	G	0.29	ENSG00000164171	52285156	52390609	ITGA2
P17301	694	1	5	52338806	235	32.2	3.36e-13	0.226	0.031	0.0531	A	C	0.73	ENSG00000164171	52285156	52390609	ITGA2
P17301	694	1	5	52339916	205	33.4	8.07e-10	0.184	0.03	0.0378	G	A	0.29	ENSG00000164171	52285156	52390609	ITGA2
P17301	694	1	5	52339973	235	32.2	3.53e-13	0.226	0.031	0.053	T	C	0.73	ENSG00000164171	52285156	52390609	ITGA2
P17301	694	1	5	52340030	205	33.4	7.78e-10	0.184	0.03	0.0379	G	A	0.29	ENSG00000164171	52285156	52390609	ITGA2
P17301	694	1	5	52340079	205	33.4	8.1e-10	0.184	0.03	0.0378	T	C	0.29	ENSG00000164171	52285156	52390609	ITGA2
P17301	694	1	5	52340311	205	33.4	7.81e-10	0.184	0.03	0.0379	C	T	0.29	ENSG00000164171	52285156	52390609	ITGA2
P17301	694	1	5	52340334	205	33.4	8.11e-10	0.184	0.03	0.0378	T	G	0.29	ENSG00000164171	52285156	52390609	ITGA2
P17301	694	1	5	52340508	205	33.4	7.58e-10	0.184	0.03	0.0379	G	A	0.29	ENSG00000164171	52285156	52390609	ITGA2
P17301	694	1	5	52341064	205	33.4	8.29e-10	0.184	0.03	0.0378	A	G	0.29	ENSG00000164171	52285156	52390609	ITGA2
P17301	694	1	5	52341110	205	33.4	7.58e-10	0.184	0.03	0.0379	T	G	0.29	ENSG00000164171	52285156	52390609	ITGA2
P17301	694	1	5	52341512	205	33.3	8.03e-10	0.184	0.03	0.0378	A	G	0.29	ENSG00000164171	52285156	52390609	ITGA2
P17301	694	1	5	52341850	205	33.4	7.8e-10	0.184	0.03	0.0379	A	G	0.29	ENSG00000164171	52285156	52390609	ITGA2
P17301	694	1	5	52341966	205	33.3	8e-10	0.184	0.03	0.0378	A	G	0.29	ENSG00000164171	52285156	52390609	ITGA2
P17301	694	1	5	52342083	207	34.4	1.77e-09	0.175	0.0291	0.0363	C	T	0.32	ENSG00000164171	52285156	52390609	ITGA2
P17301	694	1	5	52342112	235	32.2	3.36e-13	0.226	0.031	0.0531	T	C	0.73	ENSG00000164171	52285156	52390609	ITGA2
P17301	694	1	5	52342409	205	33.4	7.97e-10	0.184	0.03	0.0378	G	T	0.29	ENSG00000164171	52285156	52390609	ITGA2
P17301	694	1	5	52342498	114	18.9	1.64e-09	0.319	0.053	0.0364	A	G	0.91	ENSG00000164171	52285156	52390609	ITGA2
P17301	694	1	5	52342760	207	34.4	1.79e-09	0.175	0.0291	0.0363	A	T	0.32	ENSG00000164171	52285156	52390609	ITGA2
P17301	694	1	5	52343356	235	32.2	3.36e-13	0.226	0.031	0.0531	C	G	0.73	ENSG00000164171	52285156	52390609	ITGA2
P17301	694	1	5	52343561	205	33.4	8.4e-10	0.184	0.03	0.0377	A	G	0.29	ENSG00000164171	52285156	52390609	ITGA2
P17301	694	1	5	52343793	205	33.4	7.47e-10	0.184	0.03	0.038	G	A	0.29	ENSG00000164171	52285156	52390609	ITGA2
P17301	694	1	5	52343802	205	33.4	7.58e-10	0.184	0.03	0.0379	C	T	0.29	ENSG00000164171	52285156	52390609	ITGA2
P17301	694	1	5	52344046	205	33.4	8.78e-10	0.184	0.03	0.0377	G	A	0.29	ENSG00000164171	52285156	52390609	ITGA2
P17301	694	1	5	52344610	235	32.2	3.15e-13	0.226	0.0311	0.0532	A	G	0.73	ENSG00000164171	52285156	52390609	ITGA2
P17301	694	1	5	52344837	410	36.6	3.31e-29	0.307	0.0273	0.126	C	T	0.49	ENSG00000164171	52285156	52390609	ITGA2
P17301	694	1	5	52345035	-176	30.4	7.29e-09	-0.191	0.0329	0.0335	T	G	0.24	ENSG00000164171	52285156	52390609	ITGA2
P17301	694	1	5	52345220	316	36.5	5.45e-18	0.237	0.0274	0.0749	G	A	0.4	ENSG00000164171	52285156	52390609	ITGA2
P17301	694	1	5	52345330	410	36.6	3.28e-29	0.307	0.0273	0.126	C	T	0.49	ENSG00000164171	52285156	52390609	ITGA2
P17301	694	1	5	52346196	410	36.6	3.28e-29	0.307	0.0273	0.126	G	A	0.49	ENSG00000164171	52285156	52390609	ITGA2
P17301	694	1	5	52347369	311	36.4	1.26e-17	0.235	0.0275	0.0732	C	T	0.4	ENSG00000164171	52285156	52390609	ITGA2
P17301	694	1	5	52347561	314	36.3	5.12e-18	0.238	0.0275	0.075	G	A	0.4	ENSG00000164171	52285156	52390609	ITGA2
P17301	694	1	5	52348124	313	36.4	8.48e-18	0.236	0.0274	0.074	T	G	0.4	ENSG00000164171	52285156	52390609	ITGA2
P17301	694	1	5	52348256	314	36.3	5.02e-18	0.238	0.0275	0.075	T	C	0.4	ENSG00000164171	52285156	52390609	ITGA2
P17301	694	1	5	52348486	409	36.4	2.94e-29	0.308	0.0275	0.126	T	C	0.48	ENSG00000164171	52285156	52390609	ITGA2
P17301	694	1	5	52349065	409	36.5	4.58e-29	0.306	0.0274	0.125	G	A	0.49	ENSG00000164171	52285156	52390609	ITGA2
P17301	694	1	5	52349088	409	36.4	2.94e-29	0.308	0.0275	0.126	G	C	0.48	ENSG00000164171	52285156	52390609	ITGA2
P17301	694	1	5	52349661	114	18.8	1.47e-09	0.321	0.0531	0.0366	T	A	0.91	ENSG00000164171	52285156	52390609	ITGA2
P17301	694	1	5	52349868	409	36.4	2.94e-29	0.308	0.0275	0.126	G	A	0.48	ENSG00000164171	52285156	52390609	ITGA2
P17301	694	1	5	52350387	409	36.4	2.94e-29	0.308	0.0275	0.126	T	G	0.48	ENSG00000164171	52285156	52390609	ITGA2
P17301	694	1	5	52350521	313	36.5	9.15e-18	0.235	0.0274	0.0738	G	A	0.4	ENSG00000164171	52285156	52390609	ITGA2
P17301	694	1	5	52351242	403	36.5	2.36e-28	0.303	0.0274	0.122	A	G	0.49	ENSG00000164171	52285156	52390609	ITGA2
P17301	694	1	5	52351413	312	36.2	7.36e-18	0.238	0.0276	0.0743	G	A	0.4	ENSG00000164171	52285156	52390609	ITGA2
P17301	694	1	5	52351746	407	36.3	4.33e-29	0.308	0.0275	0.126	G	A	0.49	ENSG00000164171	52285156	52390609	ITGA2
P17301	694	1	5	52352376	406	36.3	4.69e-29	0.308	0.0275	0.125	G	T	0.49	ENSG00000164171	52285156	52390609	ITGA2
P17301	694	1	5	52352378	312	36.2	7.06e-18	0.238	0.0276	0.0743	A	T	0.4	ENSG00000164171	52285156	52390609	ITGA2
P17301	694	1	5	52352833	407	36.3	4.4e-29	0.308	0.0275	0.126	A	G	0.49	ENSG00000164171	52285156	52390609	ITGA2
P17301	694	1	5	52353613	407	36.3	4.4e-29	0.308	0.0275	0.126	A	G	0.49	ENSG00000164171	52285156	52390609	ITGA2
P17301	694	1	5	52354103	114	18.8	1.37e-09	0.322	0.0531	0.0368	A	T	0.91	ENSG00000164171	52285156	52390609	ITGA2
P17301	694	1	5	52354314	234	32.2	3.24e-13	0.227	0.0311	0.0532	G	T	0.73	ENSG00000164171	52285156	52390609	ITGA2
P17301	694	1	5	52354610	406	36.3	4.87e-29	0.308	0.0276	0.125	A	G	0.49	ENSG00000164171	52285156	52390609	ITGA2
P17301	694	1	5	52355854	311	36.2	7.77e-18	0.238	0.0276	0.0742	T	C	0.4	ENSG00000164171	52285156	52390609	ITGA2
P17301	694	1	5	52356006	-171	30.2	1.43e-08	-0.188	0.0331	0.0322	C	T	0.24	ENSG00000164171	52285156	52390609	ITGA2
P17301	694	1	5	52359934	398	36.2	4.55e-28	0.303	0.0276	0.121	A	G	0.49	ENSG00000164171	52285156	52390609	ITGA2
P17301	694	1	5	52361219	114	19	2.19e-09	0.315	0.0526	0.0359	A	G	0.91	ENSG00000164171	52285156	52390609	ITGA2
P17301	694	1	5	52362765	-169	30.1	2.03e-08	-0.186	0.0332	0.0315	A	T	0.24	ENSG00000164171	52285156	52390609	ITGA2
P17301	694	1	5	52363499	230	31.9	5.57e-13	0.226	0.0313	0.0521	C	T	0.72	ENSG00000164171	52285156	52390609	ITGA2
P17301	694	1	5	52366138	241	32.4	1.08e-13	0.23	0.0309	0.0553	G	A	0.72	ENSG00000164171	52285156	52390609	ITGA2
P17301	694	1	5	52366779	203	29.9	1.14e-11	0.227	0.0334	0.0462	G	A	0.22	ENSG00000164171	52285156	52390609	ITGA2
P17301	694	1	5	52366880	408	36.3	2.27e-29	0.31	0.0276	0.127	A	C	0.48	ENSG00000164171	52285156	52390609	ITGA2
P17301	694	1	5	52367666	113	19	2.49e-09	0.314	0.0526	0.0356	A	T	0.91	ENSG00000164171	52285156	52390609	ITGA2
P17301	694	1	5	52367706	406	36.4	6.84e-29	0.307	0.0275	0.125	T	C	0.48	ENSG00000164171	52285156	52390609	ITGA2
P17301	694	1	5	52368922	310	36.3	1.18e-17	0.236	0.0276	0.0733	T	A	0.4	ENSG00000164171	52285156	52390609	ITGA2
P17301	694	1	5	52370174	405	36.3	7.36e-29	0.307	0.0276	0.125	G	A	0.49	ENSG00000164171	52285156	52390609	ITGA2
P17301	694	1	5	52371370	405	36.3	7.57e-29	0.307	0.0275	0.124	C	T	0.48	ENSG00000164171	52285156	52390609	ITGA2
P17301	694	1	5	52373238	309	36.3	1.99e-17	0.234	0.0275	0.0723	G	A	0.4	ENSG00000164171	52285156	52390609	ITGA2
P17301	694	1	5	52373429	310	36.4	1.9e-17	0.233	0.0274	0.0724	T	C	0.4	ENSG00000164171	52285156	52390609	ITGA2
P17301	694	1	5	52373810	-169	30.1	1.94e-08	-0.186	0.0332	0.0316	C	T	0.24	ENSG00000164171	52285156	52390609	ITGA2
P17301	694	1	5	52376916	113	19	2.43e-09	0.314	0.0526	0.0357	G	T	0.91	ENSG00000164171	52285156	52390609	ITGA2
P17301	694	1	5	52378295	260	35.4	2e-13	0.208	0.0283	0.0541	G	A	0.37	ENSG00000164171	52285156	52390609	ITGA2
P17301	694	1	5	52379019	355	35.9	4.55e-23	0.275	0.0279	0.098	G	A	0.45	ENSG00000164171	52285156	52390609	ITGA2
P17301	694	1	5	52379277	263	35.5	1.23e-13	0.209	0.0282	0.0551	C	T	0.37	ENSG00000164171	52285156	52390609	ITGA2
P17301	694	1	5	52380923	157	28.3	2.87e-08	0.196	0.0353	0.0309	A	T	0.19	ENSG00000164171	52285156	52390609	ITGA2
P17301	694	1	5	52382218	267	35.5	6.12e-14	0.211	0.0281	0.0564	C	G	0.37	ENSG00000164171	52285156	52390609	ITGA2
P17301	694	1	5	52382349	264	35.6	1.04e-13	0.209	0.0281	0.0554	T	C	0.37	ENSG00000164171	52285156	52390609	ITGA2
P17301	694	1	5	52383718	358	36	2.37e-23	0.277	0.0278	0.0993	C	G	0.46	ENSG00000164171	52285156	52390609	ITGA2
P17301	694	1	5	52383832	359	36	1.84e-23	0.277	0.0278	0.0998	T	C	0.46	ENSG00000164171	52285156	52390609	ITGA2
P17301	694	1	5	52384663	234	32.2	3.76e-13	0.226	0.0311	0.0529	G	C	0.73	ENSG00000164171	52285156	52390609	ITGA2
P17301	694	1	5	52387150	113	18.9	2.25e-09	0.316	0.0528	0.0358	A	C	0.91	ENSG00000164171	52285156	52390609	ITGA2
P17301	694	1	5	52387323	234	32.2	3.65e-13	0.226	0.0311	0.0529	C	T	0.73	ENSG00000164171	52285156	52390609	ITGA2
P17301	694	1	5	52389369	262	35.5	1.59e-13	0.208	0.0282	0.0546	G	A	0.37	ENSG00000164171	52285156	52390609	ITGA2
P17301	694	1	5	52389428	255	34.4	1.33e-13	0.215	0.0291	0.0549	A	G	0.34	ENSG00000164171	52285156	52390609	ITGA2
P17301	694	1	5	52389455	231	31.9	3.89e-13	0.228	0.0314	0.0528	A	G	0.73	ENSG00000164171	52285156	52390609	ITGA2
P17301	694	1	5	52390415	260	35.8	3.86e-13	0.203	0.0279	0.0528	A	C	0.38	ENSG00000164171	52285156	52390609	ITGA2
P16219	695	1	12	121042254	-189	32	3.61e-09	-0.185	0.0313	0.0348	A	C	0.17	ENSG00000122971	121163538	121177811	ACADS
P16219	695	1	12	121044758	-187	33.6	2.34e-08	-0.166	0.0298	0.0312	A	G	0.19	ENSG00000122971	121163538	121177811	ACADS
P16219	695	1	12	121045054	-210	33.4	3.2e-10	-0.189	0.03	0.0396	C	T	0.18	ENSG00000122971	121163538	121177811	ACADS
P16219	695	1	12	121045134	-216	33.2	7.28e-11	-0.196	0.0301	0.0424	T	C	0.18	ENSG00000122971	121163538	121177811	ACADS
P16219	695	1	12	121045486	-216	33.3	9.43e-11	-0.194	0.03	0.0419	T	C	0.18	ENSG00000122971	121163538	121177811	ACADS
P16219	695	1	12	121045926	-216	33.4	1.1e-10	-0.193	0.0299	0.0416	T	C	0.18	ENSG00000122971	121163538	121177811	ACADS
P16219	695	1	12	121046263	-215	33.4	1.24e-10	-0.193	0.0299	0.0414	G	A	0.18	ENSG00000122971	121163538	121177811	ACADS
P16219	695	1	12	121046454	-214	33.4	1.61e-10	-0.191	0.0299	0.0409	A	G	0.18	ENSG00000122971	121163538	121177811	ACADS
P16219	695	1	12	121053251	-218	33.7	1.01e-10	-0.192	0.0297	0.0418	A	G	0.19	ENSG00000122971	121163538	121177811	ACADS
P16219	695	1	12	121055159	-268	38.2	1.98e-12	-0.184	0.0262	0.0495	T	C	0.26	ENSG00000122971	121163538	121177811	ACADS
P16219	695	1	12	121055838	-211	33.7	3.62e-10	-0.186	0.0297	0.0393	A	C	0.18	ENSG00000122971	121163538	121177811	ACADS
P16219	695	1	12	121057289	167	30.1	3.02e-08	0.184	0.0333	0.0307	T	G	0.84	ENSG00000122971	121163538	121177811	ACADS
P16219	695	1	12	121099454	-294	43.3	1.09e-11	-0.157	0.0231	0.0462	G	A	0.38	ENSG00000122971	121163538	121177811	ACADS
P16219	695	1	12	121101152	-280	45.3	6.71e-10	-0.136	0.0221	0.0381	A	G	0.43	ENSG00000122971	121163538	121177811	ACADS
P16219	695	1	12	121103023	-317	39.9	2.05e-15	-0.199	0.025	0.063	C	T	0.29	ENSG00000122971	121163538	121177811	ACADS
P16219	695	1	12	121105555	-295	44.2	2.22e-11	-0.152	0.0226	0.0448	G	T	0.4	ENSG00000122971	121163538	121177811	ACADS
P16219	695	1	12	121105987	-179	31.9	2.03e-08	-0.176	0.0314	0.0315	C	T	0.14	ENSG00000122971	121163538	121177811	ACADS
P16219	695	1	12	121107543	-180	31.8	1.54e-08	-0.178	0.0314	0.032	T	G	0.14	ENSG00000122971	121163538	121177811	ACADS
P16219	695	1	12	121109832	-294	42.4	3.64e-12	-0.164	0.0236	0.0483	T	C	0.35	ENSG00000122971	121163538	121177811	ACADS
P16219	695	1	12	121110235	-293	42.3	4.77e-12	-0.163	0.0236	0.0478	G	A	0.35	ENSG00000122971	121163538	121177811	ACADS
P16219	695	1	12	121112429	-287	43.8	6.01e-11	-0.149	0.0228	0.0428	T	C	0.4	ENSG00000122971	121163538	121177811	ACADS
P16219	695	1	12	121122474	-176	31.7	2.98e-08	-0.175	0.0315	0.0307	A	G	0.14	ENSG00000122971	121163538	121177811	ACADS
P16219	695	1	12	121122676	-180	31.8	1.39e-08	-0.179	0.0315	0.0322	C	T	0.14	ENSG00000122971	121163538	121177811	ACADS
P16219	695	1	12	121124142	-297	42.6	2.85e-12	-0.164	0.0235	0.0488	A	C	0.35	ENSG00000122971	121163538	121177811	ACADS
P16219	695	1	12	121126438	-275	45.5	1.58e-09	-0.133	0.022	0.0364	T	C	0.43	ENSG00000122971	121163538	121177811	ACADS
P16219	695	1	12	121127347	-329	40.8	6.98e-16	-0.198	0.0245	0.0651	A	G	0.31	ENSG00000122971	121163538	121177811	ACADS
P16219	695	1	12	121128633	-275	45.5	1.61e-09	-0.133	0.022	0.0364	C	G	0.43	ENSG00000122971	121163538	121177811	ACADS
P16219	695	1	12	121128699	-305	43.7	2.97e-12	-0.16	0.0229	0.0487	A	G	0.39	ENSG00000122971	121163538	121177811	ACADS
P16219	695	1	12	121128882	-306	43.7	2.82e-12	-0.16	0.0229	0.0488	T	C	0.39	ENSG00000122971	121163538	121177811	ACADS
P16219	695	1	12	121128926	-329	40.8	6.98e-16	-0.198	0.0245	0.0651	C	T	0.31	ENSG00000122971	121163538	121177811	ACADS
P16219	695	1	12	121130046	-347	38.1	7.93e-20	-0.239	0.0262	0.0831	A	G	0.26	ENSG00000122971	121163538	121177811	ACADS
P16219	695	1	12	121131891	-314	42.6	1.53e-13	-0.173	0.0235	0.0545	C	T	0.34	ENSG00000122971	121163538	121177811	ACADS
P16219	695	1	12	121132100	-314	42.6	1.56e-13	-0.173	0.0235	0.0545	C	T	0.34	ENSG00000122971	121163538	121177811	ACADS
P16219	695	1	12	121135467	-274	45.6	1.9e-09	-0.132	0.0219	0.0361	T	C	0.43	ENSG00000122971	121163538	121177811	ACADS
P16219	695	1	12	121140064	-347	38.1	9.59e-20	-0.239	0.0262	0.0827	T	C	0.26	ENSG00000122971	121163538	121177811	ACADS
P16219	695	1	12	121140319	-339	38.5	1.29e-18	-0.229	0.0259	0.0776	G	T	0.27	ENSG00000122971	121163538	121177811	ACADS
P16219	695	1	12	121141458	-350	38.3	7.38e-20	-0.238	0.0261	0.0832	G	A	0.26	ENSG00000122971	121163538	121177811	ACADS
P16219	695	1	12	121144144	-291	45.1	1.06e-10	-0.143	0.0222	0.0417	C	G	0.42	ENSG00000122971	121163538	121177811	ACADS
P16219	695	1	12	121144716	-348	38.1	7.49e-20	-0.239	0.0262	0.0832	A	C	0.26	ENSG00000122971	121163538	121177811	ACADS
P16219	695	1	12	121149064	-300	43.9	8.11e-12	-0.156	0.0228	0.0467	T	G	0.39	ENSG00000122971	121163538	121177811	ACADS
P16219	695	1	12	121149475	-275	45.6	1.59e-09	-0.132	0.0219	0.0364	A	G	0.43	ENSG00000122971	121163538	121177811	ACADS
P16219	695	1	12	121149596	-280	45.1	4.87e-10	-0.138	0.0222	0.0387	A	G	0.42	ENSG00000122971	121163538	121177811	ACADS
P16219	695	1	12	121149736	-273	45.5	2.01e-09	-0.132	0.022	0.036	A	G	0.42	ENSG00000122971	121163538	121177811	ACADS
P16219	695	1	12	121152017	-349	38.1	5.55e-20	-0.24	0.0263	0.0838	T	G	0.26	ENSG00000122971	121163538	121177811	ACADS
P16219	695	1	12	121152294	-282	45	4.02e-10	-0.139	0.0222	0.0391	C	T	0.42	ENSG00000122971	121163538	121177811	ACADS
P16219	695	1	12	121152667	-349	38.1	4.75e-20	-0.241	0.0262	0.0841	C	T	0.26	ENSG00000122971	121163538	121177811	ACADS
P16219	695	1	12	121152967	-280	45	4.68e-10	-0.138	0.0222	0.0388	A	G	0.42	ENSG00000122971	121163538	121177811	ACADS
P16219	695	1	12	121154000	-349	38.1	4.97e-20	-0.241	0.0262	0.084	A	G	0.26	ENSG00000122971	121163538	121177811	ACADS
P16219	695	1	12	121154221	-317	43.5	3.14e-13	-0.168	0.023	0.0531	T	C	0.38	ENSG00000122971	121163538	121177811	ACADS
P16219	695	1	12	121155511	-277	45.6	1.27e-09	-0.133	0.022	0.0369	A	G	0.43	ENSG00000122971	121163538	121177811	ACADS
P16219	695	1	12	121155622	-348	38.1	6.34e-20	-0.24	0.0262	0.0835	C	T	0.26	ENSG00000122971	121163538	121177811	ACADS
P16219	695	1	12	121156041	-317	43.5	3.29e-13	-0.167	0.023	0.053	A	T	0.38	ENSG00000122971	121163538	121177811	ACADS
P16219	695	1	12	121156290	-316	43.5	3.67e-13	-0.167	0.023	0.0528	T	C	0.38	ENSG00000122971	121163538	121177811	ACADS
P16219	695	1	12	121156496	-350	38.1	4.16e-20	-0.241	0.0263	0.0843	G	A	0.26	ENSG00000122971	121163538	121177811	ACADS
P16219	695	1	12	121157535	-318	43.4	2.36e-13	-0.169	0.023	0.0537	G	A	0.38	ENSG00000122971	121163538	121177811	ACADS
P16219	695	1	12	121157536	-317	43.5	3.13e-13	-0.168	0.023	0.0531	C	A	0.38	ENSG00000122971	121163538	121177811	ACADS
P16219	695	1	12	121157851	-316	43.5	3.78e-13	-0.167	0.023	0.0528	A	G	0.38	ENSG00000122971	121163538	121177811	ACADS
P16219	695	1	12	121159380	-277	45.6	1.23e-09	-0.133	0.022	0.0369	T	C	0.43	ENSG00000122971	121163538	121177811	ACADS
P16219	695	1	12	121160615	-350	38.3	6.31e-20	-0.239	0.0261	0.0835	A	G	0.26	ENSG00000122971	121163538	121177811	ACADS
P16219	695	1	12	121162414	-276	45.6	1.39e-09	-0.133	0.022	0.0367	G	T	0.43	ENSG00000122971	121163538	121177811	ACADS
P16219	695	1	12	121162637	-350	38.2	5.6e-20	-0.239	0.0262	0.0838	A	G	0.26	ENSG00000122971	121163538	121177811	ACADS
P16219	695	1	12	121162854	-307	43.8	2.22e-12	-0.16	0.0228	0.0493	T	G	0.39	ENSG00000122971	121163538	121177811	ACADS
P16219	695	1	12	121162989	-317	43.5	3.06e-13	-0.168	0.023	0.0532	A	G	0.38	ENSG00000122971	121163538	121177811	ACADS
P16219	695	1	12	121163261	-341	40.7	5.84e-17	-0.205	0.0245	0.07	C	T	0.3	ENSG00000122971	121163538	121177811	ACADS
P16219	695	1	12	121163518	-312	43.8	1.07e-12	-0.163	0.0228	0.0507	C	A	0.39	ENSG00000122971	121163538	121177811	ACADS
P16219	695	1	12	121167039	-313	44.5	1.85e-12	-0.158	0.0225	0.0496	A	G	0.4	ENSG00000122971	121163538	121177811	ACADS
P16219	695	1	12	121167387	-349	38.2	6.45e-20	-0.239	0.0261	0.0835	C	T	0.26	ENSG00000122971	121163538	121177811	ACADS
P16219	695	1	12	121168083	-313	44.5	1.84e-12	-0.158	0.0225	0.0496	T	C	0.4	ENSG00000122971	121163538	121177811	ACADS
P16219	695	1	12	121168245	-314	44.5	1.8e-12	-0.158	0.0225	0.0497	T	C	0.39	ENSG00000122971	121163538	121177811	ACADS
P16219	695	1	12	121169356	-314	44.5	1.8e-12	-0.158	0.0225	0.0497	C	A	0.4	ENSG00000122971	121163538	121177811	ACADS
P16219	695	1	12	121169436	-276	45.5	1.21e-09	-0.134	0.022	0.037	A	T	0.43	ENSG00000122971	121163538	121177811	ACADS
P16219	695	1	12	121170272	-314	44.5	1.81e-12	-0.158	0.0225	0.0497	T	C	0.39	ENSG00000122971	121163538	121177811	ACADS
P16219	695	1	12	121171891	-348	38.3	9.15e-20	-0.238	0.0261	0.0828	G	A	0.26	ENSG00000122971	121163538	121177811	ACADS
P16219	695	1	12	121173031	-277	45.3	9.32e-10	-0.135	0.0221	0.0375	T	C	0.43	ENSG00000122971	121163538	121177811	ACADS
P16219	695	1	12	121173431	-279	45.4	7.39e-10	-0.136	0.022	0.0379	T	C	0.43	ENSG00000122971	121163538	121177811	ACADS
P16219	695	1	12	121173653	-285	44.9	2.28e-10	-0.141	0.0223	0.0402	A	T	0.42	ENSG00000122971	121163538	121177811	ACADS
P16219	695	1	12	121173932	-280	45.4	7.02e-10	-0.136	0.022	0.038	A	G	0.43	ENSG00000122971	121163538	121177811	ACADS
P16219	695	1	12	121174899	-279	45.3	7.62e-10	-0.136	0.0221	0.0379	T	C	0.43	ENSG00000122971	121163538	121177811	ACADS
P16219	695	1	12	121175524	-347	38.3	1.43e-19	-0.236	0.0261	0.0819	T	C	0.26	ENSG00000122971	121163538	121177811	ACADS
P16219	695	1	12	121175984	-277	45.3	1e-09	-0.135	0.0221	0.0373	T	C	0.43	ENSG00000122971	121163538	121177811	ACADS
P16219	695	1	12	121176083	-350	38.3	5.55e-20	-0.239	0.0261	0.0838	G	A	0.26	ENSG00000122971	121163538	121177811	ACADS
P16219	695	1	12	121176679	-279	45.4	8.23e-10	-0.135	0.022	0.0377	C	T	0.43	ENSG00000122971	121163538	121177811	ACADS
P16219	695	1	12	121177272	-347	38.3	1.43e-19	-0.236	0.0261	0.0819	G	C	0.26	ENSG00000122971	121163538	121177811	ACADS
P16219	695	1	12	121177778	-320	41.6	1.55e-14	-0.185	0.024	0.059	A	G	0.33	ENSG00000122971	121163538	121177811	ACADS
P16219	695	1	12	121178644	-278	45.4	9.24e-10	-0.135	0.022	0.0375	G	A	0.43	ENSG00000122971	121163538	121177811	ACADS
P16219	695	1	12	121179939	-162	25.8	3.81e-10	-0.243	0.0387	0.0392	C	T	0.12	ENSG00000122971	121163538	121177811	ACADS
P16219	695	1	12	121180019	-344	38.2	2.17e-19	-0.236	0.0262	0.0811	T	C	0.26	ENSG00000122971	121163538	121177811	ACADS
P16219	695	1	12	121180701	-321	41.3	8.41e-15	-0.188	0.0242	0.0602	G	A	0.33	ENSG00000122971	121163538	121177811	ACADS
P16219	695	1	12	121182774	-317	41.4	1.77e-14	-0.185	0.0242	0.0588	T	C	0.33	ENSG00000122971	121163538	121177811	ACADS
P16219	695	1	12	121184931	-271	45.2	2.1e-09	-0.133	0.0221	0.0359	A	G	0.43	ENSG00000122971	121163538	121177811	ACADS
P16219	695	1	12	121185145	-322	39.3	2.27e-16	-0.209	0.0255	0.0674	C	G	0.28	ENSG00000122971	121163538	121177811	ACADS
Q5T1C6	546	1.01	1	151836675	-139	24.2	1.04e-08	-0.236	0.0413	0.0427	G	C	0.3	ENSG00000159445	151846060	151882284	THEM4
Q5T1C6	546	1.01	1	151838092	165	24.4	1.32e-11	0.277	0.041	0.0597	C	T	0.59	ENSG00000159445	151846060	151882284	THEM4
Q5T1C6	546	1.01	1	151839838	-140	24.4	1.07e-08	-0.234	0.041	0.0426	A	C	0.31	ENSG00000159445	151846060	151882284	THEM4
Q5T1C6	546	1.01	1	151841165	-139	24.4	1.31e-08	-0.233	0.041	0.0421	G	A	0.3	ENSG00000159445	151846060	151882284	THEM4
Q5T1C6	546	1.01	1	151841770	168	24.4	5.86e-12	0.282	0.041	0.0618	A	T	0.6	ENSG00000159445	151846060	151882284	THEM4
Q5T1C6	546	1.01	1	151844650	-140	24.5	1.03e-08	-0.233	0.0408	0.0427	G	A	0.3	ENSG00000159445	151846060	151882284	THEM4
Q5T1C6	546	1.01	1	151845650	171	24.6	3.65e-12	0.283	0.0407	0.063	G	C	0.6	ENSG00000159445	151846060	151882284	THEM4
Q5T1C6	546	1.01	1	151846517	170	24.5	3.96e-12	0.283	0.0408	0.0628	C	T	0.6	ENSG00000159445	151846060	151882284	THEM4
Q5T1C6	546	1.01	1	151848126	170	24.5	3.7e-12	0.283	0.0408	0.0629	A	T	0.6	ENSG00000159445	151846060	151882284	THEM4
Q5T1C6	546	1.01	1	151858888	168	24.7	8.74e-12	0.277	0.0405	0.0607	A	G	0.59	ENSG00000159445	151846060	151882284	THEM4
Q5T1C6	546	1.01	1	151859050	169	24.7	7.19e-12	0.278	0.0406	0.0612	G	A	0.59	ENSG00000159445	151846060	151882284	THEM4
Q5T1C6	546	1.01	1	151859166	-140	24.5	1.05e-08	-0.233	0.0408	0.0427	T	C	0.31	ENSG00000159445	151846060	151882284	THEM4
Q5T1C6	546	1.01	1	151862661	168	24.7	8.74e-12	0.277	0.0405	0.0607	G	A	0.59	ENSG00000159445	151846060	151882284	THEM4
Q5T1C6	546	1.01	1	151865780	168	24.6	9.66e-12	0.277	0.0407	0.0605	G	A	0.59	ENSG00000159445	151846060	151882284	THEM4
Q5T1C6	546	1.01	1	151868892	168	24.6	9.01e-12	0.277	0.0406	0.0607	C	T	0.59	ENSG00000159445	151846060	151882284	THEM4
Q5T1C6	546	1.01	1	151872754	-141	24.5	9.15e-09	-0.234	0.0408	0.043	C	A	0.31	ENSG00000159445	151846060	151882284	THEM4
Q5T1C6	546	1.01	1	151876073	-141	24.5	9.35e-09	-0.234	0.0408	0.043	T	C	0.31	ENSG00000159445	151846060	151882284	THEM4
Q5T1C6	546	1.01	1	151878223	169	24.7	8.21e-12	0.277	0.0405	0.0609	G	T	0.59	ENSG00000159445	151846060	151882284	THEM4
Q5T1C6	546	1.01	1	151879676	-141	24.5	8.99e-09	-0.234	0.0408	0.0431	G	T	0.31	ENSG00000159445	151846060	151882284	THEM4
Q5T1C6	546	1.01	1	151879761	-153	24.8	7.48e-10	-0.248	0.0403	0.0494	G	A	0.33	ENSG00000159445	151846060	151882284	THEM4
Q5T1C6	546	1.01	1	151879939	-141	24.5	8.96e-09	-0.235	0.0408	0.0431	C	T	0.31	ENSG00000159445	151846060	151882284	THEM4
Q5T1C6	546	1.01	1	151881093	169	24.7	8.2e-12	0.277	0.0405	0.0609	G	A	0.59	ENSG00000159445	151846060	151882284	THEM4
Q5T1C6	546	1.01	1	151882826	170	24.6	5.75e-12	0.279	0.0406	0.0618	C	T	0.59	ENSG00000159445	151846060	151882284	THEM4
Q5T1C6	546	1.01	1	151882856	170	24.6	5.83e-12	0.279	0.0406	0.0618	C	G	0.59	ENSG00000159445	151846060	151882284	THEM4
Q5T1C6	546	1.01	1	151884499	-141	24.5	9.04e-09	-0.234	0.0408	0.0431	A	G	0.31	ENSG00000159445	151846060	151882284	THEM4
Q5T1C6	546	1.01	1	151884573	-141	24.5	8.82e-09	-0.235	0.0408	0.0431	C	G	0.31	ENSG00000159445	151846060	151882284	THEM4
Q5T1C6	546	1.01	1	151890958	-141	24.5	8.79e-09	-0.235	0.0408	0.0431	A	C	0.31	ENSG00000159445	151846060	151882284	THEM4
Q5T1C6	546	1.01	1	151892199	158	24.9	2.17e-10	0.255	0.0402	0.0526	T	C	0.62	ENSG00000159445	151846060	151882284	THEM4
Q5T1C6	546	1.01	1	151892226	-140	24.6	1.07e-08	-0.233	0.0407	0.0426	A	G	0.31	ENSG00000159445	151846060	151882284	THEM4
Q5T1C6	546	1.01	1	151894379	157	25.2	4.32e-10	0.248	0.0397	0.0508	C	T	0.61	ENSG00000159445	151846060	151882284	THEM4
Q5T1C6	546	1.01	1	151894887	157	25.2	4.05e-10	0.249	0.0398	0.051	G	A	0.61	ENSG00000159445	151846060	151882284	THEM4
Q5T1C6	546	1.01	1	151896233	157	25.1	4.58e-10	0.248	0.0398	0.0506	C	T	0.61	ENSG00000159445	151846060	151882284	THEM4
Q5T1C6	546	1.01	1	151897377	157	25.1	4.42e-10	0.248	0.0398	0.0507	G	T	0.61	ENSG00000159445	151846060	151882284	THEM4
Q5T1C6	546	1.01	1	151897616	157	25.1	4.47e-10	0.248	0.0398	0.0507	T	G	0.61	ENSG00000159445	151846060	151882284	THEM4
Q5T1C6	546	1.01	1	151898037	157	25.1	4.47e-10	0.248	0.0398	0.0507	T	G	0.61	ENSG00000159445	151846060	151882284	THEM4
Q5T1C6	546	1.01	1	151898749	157	25.1	4.24e-10	0.248	0.0398	0.0508	G	C	0.61	ENSG00000159445	151846060	151882284	THEM4
Q5T1C6	546	1.01	1	151898843	-139	24.9	2.64e-08	-0.223	0.0401	0.0404	T	G	0.31	ENSG00000159445	151846060	151882284	THEM4
Q5T1C6	546	1.01	1	151898947	157	25.2	4.56e-10	0.248	0.0397	0.0507	C	G	0.61	ENSG00000159445	151846060	151882284	THEM4
Q5T1C6	546	1.01	1	151899104	-139	24.9	2.71e-08	-0.223	0.0401	0.0403	A	G	0.31	ENSG00000159445	151846060	151882284	THEM4
Q5T1C6	546	1.01	1	151899559	156	25	4.46e-10	0.249	0.0399	0.0507	T	C	0.62	ENSG00000159445	151846060	151882284	THEM4
Q5T1C6	546	1.01	1	151900242	155	25	5.06e-10	0.249	0.04	0.0504	C	G	0.62	ENSG00000159445	151846060	151882284	THEM4
Q5T1C6	546	1.01	1	151901029	157	25	3.77e-10	0.251	0.04	0.0511	G	C	0.62	ENSG00000159445	151846060	151882284	THEM4
Q5T1C6	546	1.01	1	151901342	157	25	3.71e-10	0.251	0.04	0.0512	G	A	0.62	ENSG00000159445	151846060	151882284	THEM4
Q5T1C6	546	1.01	1	151901940	157	25	3.37e-10	0.251	0.04	0.0514	G	A	0.62	ENSG00000159445	151846060	151882284	THEM4
Q5T1C6	546	1.01	1	151902101	168	24.7	1.12e-11	0.274	0.0404	0.0601	T	C	0.6	ENSG00000159445	151846060	151882284	THEM4
Q5T1C6	546	1.01	1	151903634	158	24.8	1.79e-10	0.258	0.0404	0.053	G	A	0.63	ENSG00000159445	151846060	151882284	THEM4
Q5T1C6	546	1.01	1	151903671	158	24.7	1.76e-10	0.258	0.0404	0.0531	A	G	0.63	ENSG00000159445	151846060	151882284	THEM4
Q5T1C6	546	1.01	1	151903823	158	24.8	1.77e-10	0.258	0.0404	0.0531	A	G	0.63	ENSG00000159445	151846060	151882284	THEM4
Q5T1C6	546	1.01	1	151903858	-141	24.5	8.71e-09	-0.235	0.0408	0.0432	A	G	0.3	ENSG00000159445	151846060	151882284	THEM4
Q5T1C6	546	1.01	1	151904109	-141	24.5	8.94e-09	-0.234	0.0408	0.0431	C	T	0.3	ENSG00000159445	151846060	151882284	THEM4
Q5T1C6	546	1.01	1	151904146	170	24.6	5.22e-12	0.281	0.0407	0.0621	A	T	0.6	ENSG00000159445	151846060	151882284	THEM4
Q5T1C6	546	1.01	1	151905083	-141	24.5	8.87e-09	-0.235	0.0408	0.0431	T	A	0.3	ENSG00000159445	151846060	151882284	THEM4
Q5T1C6	546	1.01	1	151907073	158	24.8	1.77e-10	0.257	0.0403	0.0531	T	G	0.63	ENSG00000159445	151846060	151882284	THEM4
Q5T1C6	546	1.01	1	151907173	-141	24.5	9.22e-09	-0.234	0.0408	0.043	A	G	0.3	ENSG00000159445	151846060	151882284	THEM4
Q5T1C6	546	1.01	1	151907422	-141	24.5	9.22e-09	-0.234	0.0408	0.043	A	T	0.3	ENSG00000159445	151846060	151882284	THEM4
Q5T1C6	546	1.01	1	151907457	-141	24.5	9.22e-09	-0.234	0.0408	0.043	A	G	0.3	ENSG00000159445	151846060	151882284	THEM4
Q5T1C6	546	1.01	1	151907839	158	24.8	1.96e-10	0.257	0.0403	0.0528	G	T	0.63	ENSG00000159445	151846060	151882284	THEM4
Q5T1C6	546	1.01	1	151909453	-141	24.5	9.19e-09	-0.234	0.0408	0.043	A	C	0.3	ENSG00000159445	151846060	151882284	THEM4
Q5T1C6	546	1.01	1	151909611	158	24.8	2.04e-10	0.256	0.0403	0.0527	C	G	0.63	ENSG00000159445	151846060	151882284	THEM4
Q5T1C6	546	1.01	1	151909621	158	24.7	1.72e-10	0.258	0.0404	0.0531	T	C	0.63	ENSG00000159445	151846060	151882284	THEM4
Q5T1C6	546	1.01	1	151910014	-141	24.5	9.07e-09	-0.234	0.0408	0.0431	G	A	0.3	ENSG00000159445	151846060	151882284	THEM4
Q5T1C6	546	1.01	1	151910254	158	24.8	1.86e-10	0.257	0.0404	0.0529	G	T	0.63	ENSG00000159445	151846060	151882284	THEM4
Q5T1C6	546	1.01	1	151911254	-141	24.5	9.39e-09	-0.234	0.0408	0.043	A	G	0.3	ENSG00000159445	151846060	151882284	THEM4
Q5T1C6	546	1.01	1	151911780	158	24.8	1.8e-10	0.257	0.0403	0.053	G	C	0.63	ENSG00000159445	151846060	151882284	THEM4
Q5T1C6	546	1.01	1	151912671	-141	24.5	9.39e-09	-0.234	0.0408	0.043	G	A	0.3	ENSG00000159445	151846060	151882284	THEM4
Q5T1C6	546	1.01	1	151914545	158	24.8	1.96e-10	0.257	0.0403	0.0528	G	A	0.63	ENSG00000159445	151846060	151882284	THEM4
Q5T1C6	546	1.01	1	151914898	-143	24.5	5.59e-09	-0.238	0.0408	0.0443	G	A	0.3	ENSG00000159445	151846060	151882284	THEM4
Q5T1C6	546	1.01	1	151915155	-145	24.4	3.27e-09	-0.242	0.0409	0.0457	C	T	0.3	ENSG00000159445	151846060	151882284	THEM4
Q5T1C6	546	1.01	1	151915541	-138	24.5	1.79e-08	-0.23	0.0408	0.0413	C	T	0.3	ENSG00000159445	151846060	151882284	THEM4
Q5T1C6	546	1.01	1	151915740	-137	24.5	2.06e-08	-0.229	0.0408	0.041	G	A	0.3	ENSG00000159445	151846060	151882284	THEM4
Q5T1C6	546	1.01	1	151916039	-137	24.5	2.06e-08	-0.229	0.0408	0.041	T	A	0.3	ENSG00000159445	151846060	151882284	THEM4
Q5T1C6	546	1.01	1	151917115	-151	24.8	1.17e-09	-0.245	0.0403	0.0483	G	A	0.33	ENSG00000159445	151846060	151882284	THEM4
Q5T1C6	546	1.01	1	151917393	159	24.7	1.22e-10	0.261	0.0405	0.054	G	C	0.58	ENSG00000159445	151846060	151882284	THEM4
Q5T1C6	546	1.01	1	151917652	159	24.7	1.18e-10	0.261	0.0405	0.0541	G	A	0.58	ENSG00000159445	151846060	151882284	THEM4
Q5T1C6	546	1.01	1	151918164	-151	24.8	1.21e-09	-0.245	0.0403	0.0482	C	A	0.33	ENSG00000159445	151846060	151882284	THEM4
Q5T1C6	546	1.01	1	151919326	159	24.7	1.26e-10	0.261	0.0406	0.0539	G	A	0.58	ENSG00000159445	151846060	151882284	THEM4
Q5T1C6	546	1.01	1	151920040	-151	24.8	1.18e-09	-0.245	0.0403	0.0482	G	T	0.33	ENSG00000159445	151846060	151882284	THEM4
Q5T1C6	546	1.01	1	151920539	-151	24.9	1.2e-09	-0.244	0.0401	0.0482	A	T	0.33	ENSG00000159445	151846060	151882284	THEM4
Q5T1C6	546	1.01	1	151920862	-138	24.3	1.59e-08	-0.232	0.0411	0.0416	C	T	0.3	ENSG00000159445	151846060	151882284	THEM4
Q5T1C6	546	1.01	1	151920865	-139	24.5	1.47e-08	-0.231	0.0408	0.0418	G	A	0.3	ENSG00000159445	151846060	151882284	THEM4
Q5T1C6	546	1.01	1	151921111	-151	24.9	1.17e-09	-0.244	0.0402	0.0483	A	C	0.33	ENSG00000159445	151846060	151882284	THEM4
Q5T1C6	546	1.01	1	151921974	-138	24.6	2.1e-08	-0.228	0.0406	0.0409	G	T	0.3	ENSG00000159445	151846060	151882284	THEM4
Q5T1C6	546	1.01	1	151922513	-152	24.9	1.1e-09	-0.245	0.0402	0.0484	A	G	0.33	ENSG00000159445	151846060	151882284	THEM4
Q5T1C6	546	1.01	1	151922808	159	24.8	1.58e-10	0.258	0.0403	0.0534	C	T	0.59	ENSG00000159445	151846060	151882284	THEM4
Q5T1C6	546	1.01	1	151923177	-138	24.6	2.16e-08	-0.228	0.0407	0.0409	G	A	0.3	ENSG00000159445	151846060	151882284	THEM4
Q5T1C6	546	1.01	1	151923919	-151	24.8	1.28e-09	-0.244	0.0402	0.048	C	T	0.33	ENSG00000159445	151846060	151882284	THEM4
Q5T1C6	546	1.01	1	151924753	-152	24.9	1.08e-09	-0.245	0.0402	0.0485	C	T	0.33	ENSG00000159445	151846060	151882284	THEM4
Q5T1C6	546	1.01	1	151925192	-152	24.9	1.09e-09	-0.245	0.0402	0.0484	T	C	0.33	ENSG00000159445	151846060	151882284	THEM4
Q5T1C6	546	1.01	1	151925941	-152	24.9	1.06e-09	-0.245	0.0402	0.0485	A	C	0.33	ENSG00000159445	151846060	151882284	THEM4
Q5T1C6	546	1.01	1	151926457	-152	24.9	1.09e-09	-0.245	0.0402	0.0484	C	T	0.33	ENSG00000159445	151846060	151882284	THEM4
Q5T1C6	546	1.01	1	151926762	-152	24.9	1.09e-09	-0.245	0.0402	0.0484	A	T	0.33	ENSG00000159445	151846060	151882284	THEM4
Q5T1C6	546	1.01	1	151927901	159	24.9	1.66e-10	0.257	0.0402	0.0532	C	T	0.59	ENSG00000159445	151846060	151882284	THEM4
Q5T1C6	546	1.01	1	151928471	-152	24.9	1.11e-09	-0.245	0.0402	0.0484	A	G	0.33	ENSG00000159445	151846060	151882284	THEM4
Q5T1C6	546	1.01	1	151928715	-152	24.9	1.09e-09	-0.245	0.0402	0.0484	A	G	0.33	ENSG00000159445	151846060	151882284	THEM4
Q5T1C6	546	1.01	1	151929022	-152	24.9	1.09e-09	-0.245	0.0402	0.0484	G	T	0.33	ENSG00000159445	151846060	151882284	THEM4
Q5T1C6	546	1.01	1	151930645	-153	24.9	7.82e-10	-0.247	0.0402	0.0493	T	C	0.33	ENSG00000159445	151846060	151882284	THEM4
Q5T1C6	546	1.01	1	151930673	-153	24.9	7.38e-10	-0.247	0.0402	0.0494	T	G	0.33	ENSG00000159445	151846060	151882284	THEM4
Q5T1C6	546	1.01	1	151931300	160	24.8	1.12e-10	0.26	0.0403	0.0542	C	G	0.59	ENSG00000159445	151846060	151882284	THEM4
Q5T1C6	546	1.01	1	151933360	-152	25.1	1.58e-09	-0.24	0.0398	0.0475	C	G	0.34	ENSG00000159445	151846060	151882284	THEM4
Q5T1C6	546	1.01	1	151933799	-151	25.1	1.67e-09	-0.24	0.0398	0.0474	T	G	0.34	ENSG00000159445	151846060	151882284	THEM4
Q5T1C6	546	1.01	1	151933962	-151	25.1	1.83e-09	-0.239	0.0398	0.0471	T	C	0.34	ENSG00000159445	151846060	151882284	THEM4
Q5T1C6	546	1.01	1	151933963	159	24.8	1.5e-10	0.258	0.0402	0.0535	G	C	0.57	ENSG00000159445	151846060	151882284	THEM4
Q5T1C6	546	1.01	1	151934077	-150	25.1	2.18e-09	-0.238	0.0398	0.0467	C	G	0.34	ENSG00000159445	151846060	151882284	THEM4
Q5T1C6	546	1.01	1	151934447	159	24.8	1.5e-10	0.258	0.0402	0.0535	A	C	0.57	ENSG00000159445	151846060	151882284	THEM4
Q5T1C6	546	1.01	1	151934541	-138	24.9	3.13e-08	-0.223	0.0402	0.0399	C	A	0.32	ENSG00000159445	151846060	151882284	THEM4
Q5T1C6	546	1.01	1	151935380	-151	25.1	1.83e-09	-0.239	0.0398	0.0471	T	A	0.34	ENSG00000159445	151846060	151882284	THEM4
Q5T1C6	546	1.01	1	151936485	-151	25.1	1.83e-09	-0.239	0.0398	0.0471	A	G	0.34	ENSG00000159445	151846060	151882284	THEM4
Q5T1C6	546	1.01	1	151936578	-151	25.1	1.83e-09	-0.239	0.0398	0.0471	A	G	0.34	ENSG00000159445	151846060	151882284	THEM4
Q5T1C6	546	1.01	1	151937938	-138	24.9	3.07e-08	-0.223	0.0402	0.04	C	T	0.32	ENSG00000159445	151846060	151882284	THEM4
Q5T1C6	546	1.01	1	151938055	-151	25.1	1.83e-09	-0.239	0.0398	0.0471	T	C	0.34	ENSG00000159445	151846060	151882284	THEM4
Q5T1C6	546	1.01	1	151938080	-151	25.1	1.84e-09	-0.239	0.0398	0.0471	A	G	0.34	ENSG00000159445	151846060	151882284	THEM4
Q5T1C6	546	1.01	1	151938131	-152	25.2	1.47e-09	-0.24	0.0397	0.0477	A	G	0.34	ENSG00000159445	151846060	151882284	THEM4
Q5T1C6	546	1.01	1	151938138	-152	25.1	1.56e-09	-0.24	0.0398	0.0475	G	A	0.34	ENSG00000159445	151846060	151882284	THEM4
Q5T1C6	546	1.01	1	151938585	-151	25.1	1.83e-09	-0.239	0.0398	0.0471	T	A	0.34	ENSG00000159445	151846060	151882284	THEM4
Q5T1C6	546	1.01	1	151938763	-150	25	2.34e-09	-0.238	0.0399	0.0465	C	T	0.34	ENSG00000159445	151846060	151882284	THEM4
Q5T1C6	546	1.01	1	151939567	-150	25	2.36e-09	-0.238	0.0399	0.0465	A	G	0.34	ENSG00000159445	151846060	151882284	THEM4
Q5T1C6	546	1.01	1	151939856	-150	24.8	1.67e-09	-0.243	0.0403	0.0474	A	G	0.33	ENSG00000159445	151846060	151882284	THEM4
Q5T1C6	546	1.01	1	151939857	-149	24.8	1.83e-09	-0.242	0.0403	0.0471	C	G	0.33	ENSG00000159445	151846060	151882284	THEM4
Q5T1C6	546	1.01	1	151939864	-149	24.8	1.74e-09	-0.243	0.0403	0.0473	T	C	0.33	ENSG00000159445	151846060	151882284	THEM4
Q5T1C6	546	1.01	1	151942345	154	24.6	4.17e-10	0.254	0.0406	0.0509	G	T	0.57	ENSG00000159445	151846060	151882284	THEM4
Q5T1C6	546	1.01	1	151943497	-147	24.9	3.81e-09	-0.236	0.0401	0.0453	G	A	0.34	ENSG00000159445	151846060	151882284	THEM4
Q5T1C6	546	1.01	1	151945779	-148	25	3.12e-09	-0.237	0.04	0.0458	G	C	0.34	ENSG00000159445	151846060	151882284	THEM4
Q5T1C6	546	1.01	1	151946092	154	24.6	3.98e-10	0.254	0.0406	0.051	G	A	0.57	ENSG00000159445	151846060	151882284	THEM4
Q5T1C6	546	1.01	1	151951695	156	24.7	2.41e-10	0.257	0.0405	0.0523	G	A	0.56	ENSG00000159445	151846060	151882284	THEM4
Q5T1C6	546	1.01	1	151952885	155	24.7	2.97e-10	0.255	0.0405	0.0517	C	T	0.56	ENSG00000159445	151846060	151882284	THEM4
Q5T1C6	546	1.01	1	151953763	157	24.7	1.9e-10	0.258	0.0405	0.0529	C	T	0.56	ENSG00000159445	151846060	151882284	THEM4
Q5T1C6	546	1.01	1	151955230	-150	24.8	1.54e-09	-0.243	0.0403	0.0476	C	T	0.35	ENSG00000159445	151846060	151882284	THEM4
Q5T1C6	546	1.01	1	151956814	156	24.6	2.51e-10	0.257	0.0406	0.0522	C	T	0.56	ENSG00000159445	151846060	151882284	THEM4
Q5T1C6	546	1.01	1	151962689	-135	24.7	4.91e-08	-0.221	0.0404	0.0388	G	C	0.32	ENSG00000159445	151846060	151882284	THEM4
Q5T1C6	546	1.01	1	151966348	156	24.7	2.21e-10	0.257	0.0406	0.0525	C	T	0.56	ENSG00000159445	151846060	151882284	THEM4
Q5T1C6	546	1.01	1	151967836	157	24.7	2.09e-10	0.257	0.0405	0.0527	G	T	0.56	ENSG00000159445	151846060	151882284	THEM4
Q5T1C6	546	1.01	1	151971497	156	24.6	2.49e-10	0.257	0.0406	0.0522	C	T	0.56	ENSG00000159445	151846060	151882284	THEM4
Q5T1C6	546	1.01	1	151975094	-137	24.6	2.53e-08	-0.226	0.0406	0.0405	A	G	0.32	ENSG00000159445	151846060	151882284	THEM4
Q5T1C6	546	1.01	1	151975374	149	24.6	1.5e-09	0.246	0.0407	0.0476	A	G	0.57	ENSG00000159445	151846060	151882284	THEM4
Q5T1C6	546	1.01	1	151976070	145	24.6	3.31e-09	0.241	0.0407	0.0456	C	T	0.57	ENSG00000159445	151846060	151882284	THEM4
Q9BTV4	736	1	3	14065506	-112	20.3	3.85e-08	-0.27	0.0491	0.0289	T	C	0.05	ENSG00000170876	14166440	14185179	TMEM43
O95197;O95197-2;O95197-3;O95197-4;O95197-5;O95197-6;O95197-7	718	1	11	63360114	-90.1	14.8	1.22e-09	-0.41	0.0675	0.0396	G	A	0.1	ENSG00000133318	63448918	63527363	RTN3
O95197;O95197-2;O95197-3;O95197-4;O95197-5;O95197-6;O95197-7	718	1	11	63360917	-90.3	14.8	9.16e-10	-0.415	0.0678	0.0402	G	A	0.1	ENSG00000133318	63448918	63527363	RTN3
O95197;O95197-2;O95197-3;O95197-4;O95197-5;O95197-6;O95197-7	718	1	11	63360919	-90	14.8	1.16e-09	-0.411	0.0676	0.0397	T	C	0.1	ENSG00000133318	63448918	63527363	RTN3
O95197;O95197-2;O95197-3;O95197-4;O95197-5;O95197-6;O95197-7	718	1	11	63360994	-90.5	14.8	9.62e-10	-0.413	0.0676	0.0401	G	A	0.1	ENSG00000133318	63448918	63527363	RTN3
O95197;O95197-2;O95197-3;O95197-4;O95197-5;O95197-6;O95197-7	718	1	11	63363902	-165	19.6	4.81e-17	-0.427	0.0509	0.0755	G	C	0.18	ENSG00000133318	63448918	63527363	RTN3
O95197;O95197-2;O95197-3;O95197-4;O95197-5;O95197-6;O95197-7	718	1	11	63364856	-165	19.6	4.21e-17	-0.428	0.0509	0.0758	T	C	0.18	ENSG00000133318	63448918	63527363	RTN3
O95197;O95197-2;O95197-3;O95197-4;O95197-5;O95197-6;O95197-7	718	1	11	63367058	-166	19.6	3.16e-17	-0.43	0.0509	0.0764	A	G	0.18	ENSG00000133318	63448918	63527363	RTN3
O95197;O95197-2;O95197-3;O95197-4;O95197-5;O95197-6;O95197-7	718	1	11	63367440	-167	19.6	2.03e-17	-0.433	0.051	0.0773	A	G	0.17	ENSG00000133318	63448918	63527363	RTN3
O95197;O95197-2;O95197-3;O95197-4;O95197-5;O95197-6;O95197-7	718	1	11	63370544	-166	19.6	2.77e-17	-0.432	0.051	0.0766	A	G	0.18	ENSG00000133318	63448918	63527363	RTN3
O95197;O95197-2;O95197-3;O95197-4;O95197-5;O95197-6;O95197-7	718	1	11	63381458	-182	18.1	1.21e-23	-0.553	0.0552	0.108	C	T	0.15	ENSG00000133318	63448918	63527363	RTN3
O95197;O95197-2;O95197-3;O95197-4;O95197-5;O95197-6;O95197-7	718	1	11	63382002	180	17.9	1.01e-23	0.561	0.0558	0.108	G	C	0.86	ENSG00000133318	63448918	63527363	RTN3
O95197;O95197-2;O95197-3;O95197-4;O95197-5;O95197-6;O95197-7	718	1	11	63382379	-181	18.1	1.8e-23	-0.552	0.0553	0.107	C	T	0.15	ENSG00000133318	63448918	63527363	RTN3
O95197;O95197-2;O95197-3;O95197-4;O95197-5;O95197-6;O95197-7	718	1	11	63383853	-182	17.9	3.18e-24	-0.566	0.0557	0.111	G	A	0.15	ENSG00000133318	63448918	63527363	RTN3
O95197;O95197-2;O95197-3;O95197-4;O95197-5;O95197-6;O95197-7	718	1	11	63386750	-188	18.1	3.07e-25	-0.573	0.0552	0.115	T	C	0.15	ENSG00000133318	63448918	63527363	RTN3
O95197;O95197-2;O95197-3;O95197-4;O95197-5;O95197-6;O95197-7	718	1	11	63388296	-187	18	3.16e-25	-0.576	0.0555	0.115	T	G	0.15	ENSG00000133318	63448918	63527363	RTN3
O95197;O95197-2;O95197-3;O95197-4;O95197-5;O95197-6;O95197-7	718	1	11	63391031	-188	18.1	2.13e-25	-0.576	0.0553	0.116	C	T	0.15	ENSG00000133318	63448918	63527363	RTN3
O95197;O95197-2;O95197-3;O95197-4;O95197-5;O95197-6;O95197-7	718	1	11	63393243	-187	18	2.22e-25	-0.579	0.0556	0.116	A	G	0.15	ENSG00000133318	63448918	63527363	RTN3
O95197;O95197-2;O95197-3;O95197-4;O95197-5;O95197-6;O95197-7	718	1	11	63395639	-180	18.2	5.36e-23	-0.542	0.0549	0.105	C	T	0.16	ENSG00000133318	63448918	63527363	RTN3
O95197;O95197-2;O95197-3;O95197-4;O95197-5;O95197-6;O95197-7	718	1	11	63396384	-189	18.1	1.51e-25	-0.577	0.0552	0.117	C	T	0.15	ENSG00000133318	63448918	63527363	RTN3
O95197;O95197-2;O95197-3;O95197-4;O95197-5;O95197-6;O95197-7	718	1	11	63399175	-189	18.1	1.51e-25	-0.577	0.0552	0.117	C	T	0.15	ENSG00000133318	63448918	63527363	RTN3
O95197;O95197-2;O95197-3;O95197-4;O95197-5;O95197-6;O95197-7	718	1	11	63400493	-189	18.1	1.51e-25	-0.577	0.0552	0.117	C	T	0.15	ENSG00000133318	63448918	63527363	RTN3
O95197;O95197-2;O95197-3;O95197-4;O95197-5;O95197-6;O95197-7	718	1	11	63405467	-189	18.1	1.5e-25	-0.577	0.0552	0.117	T	C	0.15	ENSG00000133318	63448918	63527363	RTN3
O95197;O95197-2;O95197-3;O95197-4;O95197-5;O95197-6;O95197-7	718	1	11	63407218	-189	18.1	1.51e-25	-0.577	0.0552	0.117	C	A	0.15	ENSG00000133318	63448918	63527363	RTN3
O95197;O95197-2;O95197-3;O95197-4;O95197-5;O95197-6;O95197-7	718	1	11	63408222	-189	18.1	1.51e-25	-0.577	0.0552	0.117	A	G	0.15	ENSG00000133318	63448918	63527363	RTN3
O95197;O95197-2;O95197-3;O95197-4;O95197-5;O95197-6;O95197-7	718	1	11	63409369	-189	18.1	1.51e-25	-0.577	0.0552	0.117	T	C	0.15	ENSG00000133318	63448918	63527363	RTN3
O95197;O95197-2;O95197-3;O95197-4;O95197-5;O95197-6;O95197-7	718	1	11	63409664	-189	18.1	1.51e-25	-0.577	0.0552	0.117	C	T	0.15	ENSG00000133318	63448918	63527363	RTN3
O95197;O95197-2;O95197-3;O95197-4;O95197-5;O95197-6;O95197-7	718	1	11	63410021	-189	18.1	1.51e-25	-0.577	0.0552	0.117	T	G	0.15	ENSG00000133318	63448918	63527363	RTN3
O95197;O95197-2;O95197-3;O95197-4;O95197-5;O95197-6;O95197-7	718	1	11	63410985	-189	18.1	1.65e-25	-0.576	0.0552	0.117	G	C	0.15	ENSG00000133318	63448918	63527363	RTN3
O95197;O95197-2;O95197-3;O95197-4;O95197-5;O95197-6;O95197-7	718	1	11	63412071	-189	18.1	1.55e-25	-0.577	0.0552	0.117	C	A	0.15	ENSG00000133318	63448918	63527363	RTN3
O95197;O95197-2;O95197-3;O95197-4;O95197-5;O95197-6;O95197-7	718	1	11	63412880	-189	18.1	1.51e-25	-0.577	0.0552	0.117	A	T	0.15	ENSG00000133318	63448918	63527363	RTN3
O95197;O95197-2;O95197-3;O95197-4;O95197-5;O95197-6;O95197-7	718	1	11	63413028	189	18.1	1.62e-25	0.577	0.0552	0.117	G	C	0.85	ENSG00000133318	63448918	63527363	RTN3
O95197;O95197-2;O95197-3;O95197-4;O95197-5;O95197-6;O95197-7	718	1	11	63413781	-189	18.1	1.51e-25	-0.577	0.0552	0.117	C	T	0.15	ENSG00000133318	63448918	63527363	RTN3
O95197;O95197-2;O95197-3;O95197-4;O95197-5;O95197-6;O95197-7	718	1	11	63414451	-189	18.1	1.51e-25	-0.577	0.0552	0.117	C	A	0.15	ENSG00000133318	63448918	63527363	RTN3
O95197;O95197-2;O95197-3;O95197-4;O95197-5;O95197-6;O95197-7	718	1	11	63416313	-189	18.1	1.85e-25	-0.576	0.0552	0.117	G	C	0.15	ENSG00000133318	63448918	63527363	RTN3
O95197;O95197-2;O95197-3;O95197-4;O95197-5;O95197-6;O95197-7	718	1	11	63417724	-189	18.1	1.54e-25	-0.577	0.0552	0.117	G	A	0.15	ENSG00000133318	63448918	63527363	RTN3
O95197;O95197-2;O95197-3;O95197-4;O95197-5;O95197-6;O95197-7	718	1	11	63417805	-189	18.1	1.54e-25	-0.577	0.0552	0.117	T	G	0.15	ENSG00000133318	63448918	63527363	RTN3
O95197;O95197-2;O95197-3;O95197-4;O95197-5;O95197-6;O95197-7	718	1	11	63418922	-189	18.1	1.54e-25	-0.577	0.0552	0.117	T	A	0.15	ENSG00000133318	63448918	63527363	RTN3
O95197;O95197-2;O95197-3;O95197-4;O95197-5;O95197-6;O95197-7	718	1	11	63419001	-189	18.1	1.54e-25	-0.577	0.0552	0.117	A	C	0.15	ENSG00000133318	63448918	63527363	RTN3
O95197;O95197-2;O95197-3;O95197-4;O95197-5;O95197-6;O95197-7	718	1	11	63419880	-189	18.1	1.42e-25	-0.577	0.0552	0.117	C	T	0.15	ENSG00000133318	63448918	63527363	RTN3
O95197;O95197-2;O95197-3;O95197-4;O95197-5;O95197-6;O95197-7	718	1	11	63420443	-189	18.1	1.51e-25	-0.577	0.0552	0.117	G	T	0.15	ENSG00000133318	63448918	63527363	RTN3
O95197;O95197-2;O95197-3;O95197-4;O95197-5;O95197-6;O95197-7	718	1	11	63420797	-189	18.1	1.54e-25	-0.577	0.0552	0.117	C	T	0.15	ENSG00000133318	63448918	63527363	RTN3
O95197;O95197-2;O95197-3;O95197-4;O95197-5;O95197-6;O95197-7	718	1	11	63420897	-189	18.1	1.51e-25	-0.577	0.0552	0.117	A	G	0.15	ENSG00000133318	63448918	63527363	RTN3
O95197;O95197-2;O95197-3;O95197-4;O95197-5;O95197-6;O95197-7	718	1	11	63421767	-189	18.1	1.72e-25	-0.577	0.0553	0.117	C	T	0.15	ENSG00000133318	63448918	63527363	RTN3
O95197;O95197-2;O95197-3;O95197-4;O95197-5;O95197-6;O95197-7	718	1	11	63423435	-189	18.1	1.54e-25	-0.577	0.0552	0.117	G	A	0.15	ENSG00000133318	63448918	63527363	RTN3
O95197;O95197-2;O95197-3;O95197-4;O95197-5;O95197-6;O95197-7	718	1	11	63430817	-189	18.1	1.49e-25	-0.577	0.0552	0.117	T	C	0.15	ENSG00000133318	63448918	63527363	RTN3
O95197;O95197-2;O95197-3;O95197-4;O95197-5;O95197-6;O95197-7	718	1	11	63431737	-186	18.1	8.81e-25	-0.567	0.0552	0.113	T	A	0.15	ENSG00000133318	63448918	63527363	RTN3
O95197;O95197-2;O95197-3;O95197-4;O95197-5;O95197-6;O95197-7	718	1	11	63431838	-186	18.1	8.6e-25	-0.567	0.0552	0.113	C	T	0.15	ENSG00000133318	63448918	63527363	RTN3
O95197;O95197-2;O95197-3;O95197-4;O95197-5;O95197-6;O95197-7	718	1	11	63437396	-189	18.1	1.51e-25	-0.577	0.0552	0.117	G	A	0.15	ENSG00000133318	63448918	63527363	RTN3
O95197;O95197-2;O95197-3;O95197-4;O95197-5;O95197-6;O95197-7	718	1	11	63437787	-189	18.1	1.51e-25	-0.577	0.0552	0.117	C	T	0.15	ENSG00000133318	63448918	63527363	RTN3
O95197;O95197-2;O95197-3;O95197-4;O95197-5;O95197-6;O95197-7	718	1	11	63438836	-188	18.1	3.17e-25	-0.574	0.0553	0.115	C	T	0.15	ENSG00000133318	63448918	63527363	RTN3
O95197;O95197-2;O95197-3;O95197-4;O95197-5;O95197-6;O95197-7	718	1	11	63438972	-188	18.1	3.17e-25	-0.574	0.0553	0.115	G	A	0.15	ENSG00000133318	63448918	63527363	RTN3
O95197;O95197-2;O95197-3;O95197-4;O95197-5;O95197-6;O95197-7	718	1	11	63439402	-188	18.1	3.17e-25	-0.574	0.0553	0.115	G	A	0.15	ENSG00000133318	63448918	63527363	RTN3
O95197;O95197-2;O95197-3;O95197-4;O95197-5;O95197-6;O95197-7	718	1	11	63443286	-188	18.1	3.19e-25	-0.574	0.0553	0.115	T	G	0.15	ENSG00000133318	63448918	63527363	RTN3
O95197;O95197-2;O95197-3;O95197-4;O95197-5;O95197-6;O95197-7	718	1	11	63446500	-188	18.1	3.17e-25	-0.574	0.0553	0.115	T	C	0.15	ENSG00000133318	63448918	63527363	RTN3
O95197;O95197-2;O95197-3;O95197-4;O95197-5;O95197-6;O95197-7	718	1	11	63449125	-187	18.1	3.22e-25	-0.574	0.0554	0.115	C	A	0.15	ENSG00000133318	63448918	63527363	RTN3
O95197;O95197-2;O95197-3;O95197-4;O95197-5;O95197-6;O95197-7	718	1	11	63452100	173	19.6	1.01e-18	0.45	0.0509	0.0836	A	T	0.81	ENSG00000133318	63448918	63527363	RTN3
O95197;O95197-2;O95197-3;O95197-4;O95197-5;O95197-6;O95197-7	718	1	11	63453743	-188	18.1	3.16e-25	-0.574	0.0553	0.115	T	C	0.15	ENSG00000133318	63448918	63527363	RTN3
O95197;O95197-2;O95197-3;O95197-4;O95197-5;O95197-6;O95197-7	718	1	11	63455476	-188	18.1	3.11e-25	-0.574	0.0553	0.115	G	C	0.15	ENSG00000133318	63448918	63527363	RTN3
O95197;O95197-2;O95197-3;O95197-4;O95197-5;O95197-6;O95197-7	718	1	11	63455877	-188	18.1	3.17e-25	-0.574	0.0553	0.115	G	A	0.15	ENSG00000133318	63448918	63527363	RTN3
O95197;O95197-2;O95197-3;O95197-4;O95197-5;O95197-6;O95197-7	718	1	11	63457257	-188	18.1	3.17e-25	-0.574	0.0553	0.115	T	C	0.15	ENSG00000133318	63448918	63527363	RTN3
O95197;O95197-2;O95197-3;O95197-4;O95197-5;O95197-6;O95197-7	718	1	11	63459198	-188	18.1	3.31e-25	-0.574	0.0553	0.115	A	G	0.15	ENSG00000133318	63448918	63527363	RTN3
O95197;O95197-2;O95197-3;O95197-4;O95197-5;O95197-6;O95197-7	718	1	11	63460811	-187	18.1	3.36e-25	-0.574	0.0553	0.115	T	C	0.15	ENSG00000133318	63448918	63527363	RTN3
O95197;O95197-2;O95197-3;O95197-4;O95197-5;O95197-6;O95197-7	718	1	11	63463697	-187	18.1	3.36e-25	-0.574	0.0553	0.115	C	T	0.15	ENSG00000133318	63448918	63527363	RTN3
O95197;O95197-2;O95197-3;O95197-4;O95197-5;O95197-6;O95197-7	718	1	11	63463937	-188	18.1	3.17e-25	-0.574	0.0553	0.115	C	T	0.15	ENSG00000133318	63448918	63527363	RTN3
O95197;O95197-2;O95197-3;O95197-4;O95197-5;O95197-6;O95197-7	718	1	11	63464098	-188	18.1	3.17e-25	-0.574	0.0553	0.115	A	G	0.15	ENSG00000133318	63448918	63527363	RTN3
O95197;O95197-2;O95197-3;O95197-4;O95197-5;O95197-6;O95197-7	718	1	11	63464500	-188	18.1	3.07e-25	-0.574	0.0553	0.115	A	G	0.15	ENSG00000133318	63448918	63527363	RTN3
O95197;O95197-2;O95197-3;O95197-4;O95197-5;O95197-6;O95197-7	718	1	11	63465684	-176	18.1	1.7e-22	-0.541	0.0554	0.102	T	C	0.16	ENSG00000133318	63448918	63527363	RTN3
O95197;O95197-2;O95197-3;O95197-4;O95197-5;O95197-6;O95197-7	718	1	11	63466509	-188	18.1	3.17e-25	-0.574	0.0553	0.115	G	A	0.15	ENSG00000133318	63448918	63527363	RTN3
O95197;O95197-2;O95197-3;O95197-4;O95197-5;O95197-6;O95197-7	718	1	11	63466517	-188	18.1	3.1e-25	-0.574	0.0554	0.115	T	C	0.15	ENSG00000133318	63448918	63527363	RTN3
O95197;O95197-2;O95197-3;O95197-4;O95197-5;O95197-6;O95197-7	718	1	11	63477279	-188	18.1	3.17e-25	-0.574	0.0553	0.115	G	A	0.15	ENSG00000133318	63448918	63527363	RTN3
O95197;O95197-2;O95197-3;O95197-4;O95197-5;O95197-6;O95197-7	718	1	11	63478360	-188	18.1	3.14e-25	-0.574	0.0553	0.115	G	T	0.15	ENSG00000133318	63448918	63527363	RTN3
O95197;O95197-2;O95197-3;O95197-4;O95197-5;O95197-6;O95197-7	718	1	11	63482038	-188	18.1	3.17e-25	-0.574	0.0553	0.115	G	A	0.15	ENSG00000133318	63448918	63527363	RTN3
O95197;O95197-2;O95197-3;O95197-4;O95197-5;O95197-6;O95197-7	718	1	11	63483191	-188	18.1	3.17e-25	-0.574	0.0553	0.115	G	A	0.15	ENSG00000133318	63448918	63527363	RTN3
O95197;O95197-2;O95197-3;O95197-4;O95197-5;O95197-6;O95197-7	718	1	11	63483384	-188	18.1	3.17e-25	-0.574	0.0553	0.115	T	G	0.15	ENSG00000133318	63448918	63527363	RTN3
O95197;O95197-2;O95197-3;O95197-4;O95197-5;O95197-6;O95197-7	718	1	11	63483576	176	19.6	3.33e-19	0.457	0.051	0.086	A	G	0.81	ENSG00000133318	63448918	63527363	RTN3
O95197;O95197-2;O95197-3;O95197-4;O95197-5;O95197-6;O95197-7	718	1	11	63484688	-188	18.1	2.99e-25	-0.574	0.0553	0.116	T	G	0.15	ENSG00000133318	63448918	63527363	RTN3
O95197;O95197-2;O95197-3;O95197-4;O95197-5;O95197-6;O95197-7	718	1	11	63487386	176	19.6	3.24e-19	0.457	0.051	0.0861	T	C	0.81	ENSG00000133318	63448918	63527363	RTN3
O95197;O95197-2;O95197-3;O95197-4;O95197-5;O95197-6;O95197-7	718	1	11	63491250	-191	18.1	8.01e-26	-0.579	0.0551	0.118	A	G	0.15	ENSG00000133318	63448918	63527363	RTN3
O95197;O95197-2;O95197-3;O95197-4;O95197-5;O95197-6;O95197-7	718	1	11	63491268	-189	18.1	1.32e-25	-0.579	0.0554	0.117	A	G	0.15	ENSG00000133318	63448918	63527363	RTN3
O95197;O95197-2;O95197-3;O95197-4;O95197-5;O95197-6;O95197-7	718	1	11	63493919	-188	18.1	3.21e-25	-0.573	0.0553	0.115	G	A	0.15	ENSG00000133318	63448918	63527363	RTN3
O95197;O95197-2;O95197-3;O95197-4;O95197-5;O95197-6;O95197-7	718	1	11	63497012	175	19.6	3.75e-19	0.456	0.051	0.0857	C	G	0.81	ENSG00000133318	63448918	63527363	RTN3
O95197;O95197-2;O95197-3;O95197-4;O95197-5;O95197-6;O95197-7	718	1	11	63499156	-188	18.1	3.17e-25	-0.574	0.0553	0.115	C	T	0.15	ENSG00000133318	63448918	63527363	RTN3
O95197;O95197-2;O95197-3;O95197-4;O95197-5;O95197-6;O95197-7	718	1	11	63503885	-188	18.1	3.03e-25	-0.574	0.0553	0.116	C	T	0.15	ENSG00000133318	63448918	63527363	RTN3
O95197;O95197-2;O95197-3;O95197-4;O95197-5;O95197-6;O95197-7	718	1	11	63504649	-188	18.1	3.17e-25	-0.574	0.0553	0.115	G	A	0.15	ENSG00000133318	63448918	63527363	RTN3
O95197;O95197-2;O95197-3;O95197-4;O95197-5;O95197-6;O95197-7	718	1	11	63505516	-188	18.1	3.17e-25	-0.574	0.0553	0.115	C	T	0.15	ENSG00000133318	63448918	63527363	RTN3
O95197;O95197-2;O95197-3;O95197-4;O95197-5;O95197-6;O95197-7	718	1	11	63508334	-188	18.1	3.04e-25	-0.574	0.0553	0.115	T	C	0.15	ENSG00000133318	63448918	63527363	RTN3
O95197;O95197-2;O95197-3;O95197-4;O95197-5;O95197-6;O95197-7	718	1	11	63508920	-187	18.1	3.26e-25	-0.574	0.0553	0.115	C	T	0.15	ENSG00000133318	63448918	63527363	RTN3
O95197;O95197-2;O95197-3;O95197-4;O95197-5;O95197-6;O95197-7	718	1	11	63510399	-186	18	4.53e-25	-0.574	0.0555	0.115	T	C	0.15	ENSG00000133318	63448918	63527363	RTN3
O95197;O95197-2;O95197-3;O95197-4;O95197-5;O95197-6;O95197-7	718	1	11	63512565	176	19.6	3.1e-19	0.457	0.051	0.0861	T	C	0.81	ENSG00000133318	63448918	63527363	RTN3
O95197;O95197-2;O95197-3;O95197-4;O95197-5;O95197-6;O95197-7	718	1	11	63515752	-188	18.1	3.17e-25	-0.574	0.0553	0.115	A	C	0.15	ENSG00000133318	63448918	63527363	RTN3
O95197;O95197-2;O95197-3;O95197-4;O95197-5;O95197-6;O95197-7	718	1	11	63516916	-188	18.1	3.02e-25	-0.574	0.0553	0.116	A	G	0.15	ENSG00000133318	63448918	63527363	RTN3
O95197;O95197-2;O95197-3;O95197-4;O95197-5;O95197-6;O95197-7	718	1	11	63523838	-188	18.1	2.99e-25	-0.574	0.0553	0.116	C	T	0.15	ENSG00000133318	63448918	63527363	RTN3
O95197;O95197-2;O95197-3;O95197-4;O95197-5;O95197-6;O95197-7	718	1	11	63524232	-188	18.1	3.06e-25	-0.574	0.0553	0.115	A	G	0.15	ENSG00000133318	63448918	63527363	RTN3
O95197;O95197-2;O95197-3;O95197-4;O95197-5;O95197-6;O95197-7	718	1	11	63525258	-188	18.1	2.84e-25	-0.574	0.0553	0.116	G	C	0.15	ENSG00000133318	63448918	63527363	RTN3
O95197;O95197-2;O95197-3;O95197-4;O95197-5;O95197-6;O95197-7	718	1	11	63526701	-188	18.1	3.02e-25	-0.574	0.0553	0.116	G	A	0.15	ENSG00000133318	63448918	63527363	RTN3
O95197;O95197-2;O95197-3;O95197-4;O95197-5;O95197-6;O95197-7	718	1	11	63528440	-187	18.1	4.07e-25	-0.573	0.0553	0.115	G	T	0.15	ENSG00000133318	63448918	63527363	RTN3
O95197;O95197-2;O95197-3;O95197-4;O95197-5;O95197-6;O95197-7	718	1	11	63530641	-188	18.1	2.86e-25	-0.575	0.0553	0.116	G	T	0.15	ENSG00000133318	63448918	63527363	RTN3
O95197;O95197-2;O95197-3;O95197-4;O95197-5;O95197-6;O95197-7	718	1	11	63531175	-188	18.1	2.99e-25	-0.574	0.0553	0.116	C	G	0.15	ENSG00000133318	63448918	63527363	RTN3
O95197;O95197-2;O95197-3;O95197-4;O95197-5;O95197-6;O95197-7	718	1	11	63533965	-188	18.1	2.96e-25	-0.574	0.0553	0.116	G	A	0.15	ENSG00000133318	63448918	63527363	RTN3
O95197;O95197-2;O95197-3;O95197-4;O95197-5;O95197-6;O95197-7	718	1	11	63534596	-188	18.1	3.01e-25	-0.574	0.0553	0.116	G	T	0.15	ENSG00000133318	63448918	63527363	RTN3
O95197;O95197-2;O95197-3;O95197-4;O95197-5;O95197-6;O95197-7	718	1	11	63537509	-188	18.2	3.51e-25	-0.571	0.0551	0.115	C	T	0.15	ENSG00000133318	63448918	63527363	RTN3
O95197;O95197-2;O95197-3;O95197-4;O95197-5;O95197-6;O95197-7	718	1	11	63537727	-188	18.2	4.46e-25	-0.57	0.0551	0.115	G	A	0.15	ENSG00000133318	63448918	63527363	RTN3
O95197;O95197-2;O95197-3;O95197-4;O95197-5;O95197-6;O95197-7	718	1	11	63540081	-189	18.2	3.18e-25	-0.571	0.055	0.115	A	T	0.15	ENSG00000133318	63448918	63527363	RTN3
O95197;O95197-2;O95197-3;O95197-4;O95197-5;O95197-6;O95197-7	718	1	11	63541323	-188	18.2	3.42e-25	-0.571	0.0551	0.115	G	C	0.15	ENSG00000133318	63448918	63527363	RTN3
O95197;O95197-2;O95197-3;O95197-4;O95197-5;O95197-6;O95197-7	718	1	11	63543353	-189	18.2	2.57e-25	-0.571	0.0549	0.116	A	C	0.15	ENSG00000133318	63448918	63527363	RTN3
O95197;O95197-2;O95197-3;O95197-4;O95197-5;O95197-6;O95197-7	718	1	11	63543815	-188	18.1	3.02e-25	-0.572	0.0551	0.116	C	T	0.15	ENSG00000133318	63448918	63527363	RTN3
O95197;O95197-2;O95197-3;O95197-4;O95197-5;O95197-6;O95197-7	718	1	11	63543845	-188	18.1	3.06e-25	-0.572	0.0551	0.115	A	G	0.15	ENSG00000133318	63448918	63527363	RTN3
O95197;O95197-2;O95197-3;O95197-4;O95197-5;O95197-6;O95197-7	718	1	11	63547484	-189	18.2	3.25e-25	-0.571	0.055	0.115	G	A	0.15	ENSG00000133318	63448918	63527363	RTN3
O95197;O95197-2;O95197-3;O95197-4;O95197-5;O95197-6;O95197-7	718	1	11	63548574	-188	18.2	2.98e-25	-0.572	0.0551	0.116	A	G	0.15	ENSG00000133318	63448918	63527363	RTN3
O95197;O95197-2;O95197-3;O95197-4;O95197-5;O95197-6;O95197-7	718	1	11	63549074	-189	18.1	1.65e-25	-0.577	0.0553	0.117	G	C	0.15	ENSG00000133318	63448918	63527363	RTN3
O95197;O95197-2;O95197-3;O95197-4;O95197-5;O95197-6;O95197-7	718	1	11	63549083	-184	17.9	8.28e-25	-0.575	0.0559	0.113	A	G	0.15	ENSG00000133318	63448918	63527363	RTN3
O95197;O95197-2;O95197-3;O95197-4;O95197-5;O95197-6;O95197-7	718	1	11	63549090	-184	17.9	8.43e-25	-0.575	0.0559	0.113	A	T	0.15	ENSG00000133318	63448918	63527363	RTN3
O95197;O95197-2;O95197-3;O95197-4;O95197-5;O95197-6;O95197-7	718	1	11	63549188	-190	19.2	5.63e-23	-0.513	0.052	0.104	A	T	0.18	ENSG00000133318	63448918	63527363	RTN3
O95197;O95197-2;O95197-3;O95197-4;O95197-5;O95197-6;O95197-7	718	1	11	63549224	-175	19	4.16e-20	-0.483	0.0526	0.0904	A	C	0.19	ENSG00000133318	63448918	63527363	RTN3
O95197;O95197-2;O95197-3;O95197-4;O95197-5;O95197-6;O95197-7	718	1	11	63549433	-188	18.1	3.21e-25	-0.572	0.0551	0.115	C	T	0.15	ENSG00000133318	63448918	63527363	RTN3
O95197;O95197-2;O95197-3;O95197-4;O95197-5;O95197-6;O95197-7	718	1	11	63549660	-184	18.1	2.13e-24	-0.563	0.0553	0.111	C	T	0.15	ENSG00000133318	63448918	63527363	RTN3
O95197;O95197-2;O95197-3;O95197-4;O95197-5;O95197-6;O95197-7	718	1	11	63549661	-185	18	1.41e-24	-0.567	0.0554	0.112	A	G	0.15	ENSG00000133318	63448918	63527363	RTN3
O95197;O95197-2;O95197-3;O95197-4;O95197-5;O95197-6;O95197-7	718	1	11	63549700	-184	18.1	2.42e-24	-0.563	0.0553	0.111	A	T	0.15	ENSG00000133318	63448918	63527363	RTN3
O95197;O95197-2;O95197-3;O95197-4;O95197-5;O95197-6;O95197-7	718	1	11	63549860	-188	18.2	3.42e-25	-0.571	0.055	0.115	A	T	0.15	ENSG00000133318	63448918	63527363	RTN3
O95197;O95197-2;O95197-3;O95197-4;O95197-5;O95197-6;O95197-7	718	1	11	63550438	-188	18.2	3.51e-25	-0.571	0.0551	0.115	C	T	0.15	ENSG00000133318	63448918	63527363	RTN3
O95197;O95197-2;O95197-3;O95197-4;O95197-5;O95197-6;O95197-7	718	1	11	63550922	-187	18.1	3.73e-25	-0.573	0.0553	0.115	A	G	0.15	ENSG00000133318	63448918	63527363	RTN3
O95197;O95197-2;O95197-3;O95197-4;O95197-5;O95197-6;O95197-7	718	1	11	63551127	-186	18.1	6.91e-25	-0.571	0.0554	0.114	T	C	0.15	ENSG00000133318	63448918	63527363	RTN3
O95197;O95197-2;O95197-3;O95197-4;O95197-5;O95197-6;O95197-7	718	1	11	63551128	-188	18.1	3.34e-25	-0.573	0.0553	0.115	G	A	0.15	ENSG00000133318	63448918	63527363	RTN3
O95197;O95197-2;O95197-3;O95197-4;O95197-5;O95197-6;O95197-7	718	1	11	63551535	-186	18.1	6.99e-25	-0.569	0.0553	0.114	G	A	0.15	ENSG00000133318	63448918	63527363	RTN3
O95197;O95197-2;O95197-3;O95197-4;O95197-5;O95197-6;O95197-7	718	1	11	63551859	-186	18.1	8.66e-25	-0.568	0.0553	0.113	C	T	0.15	ENSG00000133318	63448918	63527363	RTN3
O95197;O95197-2;O95197-3;O95197-4;O95197-5;O95197-6;O95197-7	718	1	11	63551908	-187	18.1	5.66e-25	-0.57	0.0552	0.114	C	T	0.15	ENSG00000133318	63448918	63527363	RTN3
O95197;O95197-2;O95197-3;O95197-4;O95197-5;O95197-6;O95197-7	718	1	11	63551916	-186	18.1	7.75e-25	-0.569	0.0553	0.114	C	T	0.15	ENSG00000133318	63448918	63527363	RTN3
O95197;O95197-2;O95197-3;O95197-4;O95197-5;O95197-6;O95197-7	718	1	11	63552054	-184	18	1.3e-24	-0.57	0.0557	0.112	G	A	0.15	ENSG00000133318	63448918	63527363	RTN3
O95197;O95197-2;O95197-3;O95197-4;O95197-5;O95197-6;O95197-7	718	1	11	63552098	-187	18.1	7.4e-25	-0.568	0.0552	0.114	T	C	0.15	ENSG00000133318	63448918	63527363	RTN3
O95197;O95197-2;O95197-3;O95197-4;O95197-5;O95197-6;O95197-7	718	1	11	63552106	-187	18.1	7.4e-25	-0.568	0.0552	0.114	C	G	0.15	ENSG00000133318	63448918	63527363	RTN3
O95197;O95197-2;O95197-3;O95197-4;O95197-5;O95197-6;O95197-7	718	1	11	63552159	-187	18.1	6.13e-25	-0.569	0.0552	0.114	T	C	0.15	ENSG00000133318	63448918	63527363	RTN3
O95197;O95197-2;O95197-3;O95197-4;O95197-5;O95197-6;O95197-7	718	1	11	63552628	-186	18.1	7.66e-25	-0.57	0.0554	0.114	T	C	0.15	ENSG00000133318	63448918	63527363	RTN3
O95197;O95197-2;O95197-3;O95197-4;O95197-5;O95197-6;O95197-7	718	1	11	63554910	-191	19.5	1.43e-22	-0.501	0.0513	0.102	C	T	0.18	ENSG00000133318	63448918	63527363	RTN3
O95197;O95197-2;O95197-3;O95197-4;O95197-5;O95197-6;O95197-7	718	1	11	63556628	-187	18.1	6.13e-25	-0.569	0.0552	0.114	C	A	0.15	ENSG00000133318	63448918	63527363	RTN3
O95197;O95197-2;O95197-3;O95197-4;O95197-5;O95197-6;O95197-7	718	1	11	63558124	174	19.9	2.3e-18	0.44	0.0503	0.0819	G	C	0.8	ENSG00000133318	63448918	63527363	RTN3
O95197;O95197-2;O95197-3;O95197-4;O95197-5;O95197-6;O95197-7	718	1	11	63558352	-174	19.9	2.31e-18	-0.44	0.0503	0.0819	C	A	0.2	ENSG00000133318	63448918	63527363	RTN3
O95197;O95197-2;O95197-3;O95197-4;O95197-5;O95197-6;O95197-7	718	1	11	63558603	-170	19.6	5.13e-18	-0.441	0.0509	0.0802	T	C	0.2	ENSG00000133318	63448918	63527363	RTN3
O95197;O95197-2;O95197-3;O95197-4;O95197-5;O95197-6;O95197-7	718	1	11	63558915	-185	18	8.95e-25	-0.572	0.0557	0.113	G	A	0.15	ENSG00000133318	63448918	63527363	RTN3
O95197;O95197-2;O95197-3;O95197-4;O95197-5;O95197-6;O95197-7	718	1	11	63559412	-173	19.7	1.97e-18	-0.445	0.0508	0.0822	T	G	0.2	ENSG00000133318	63448918	63527363	RTN3
O95197;O95197-2;O95197-3;O95197-4;O95197-5;O95197-6;O95197-7	718	1	11	63560989	-172	19.7	2.5e-18	-0.443	0.0507	0.0817	A	T	0.2	ENSG00000133318	63448918	63527363	RTN3
O95197;O95197-2;O95197-3;O95197-4;O95197-5;O95197-6;O95197-7	718	1	11	63561551	-171	19.7	3.65e-18	-0.442	0.0509	0.0809	G	T	0.2	ENSG00000133318	63448918	63527363	RTN3
O95197;O95197-2;O95197-3;O95197-4;O95197-5;O95197-6;O95197-7	718	1	11	63562586	-173	19.8	2.36e-18	-0.442	0.0505	0.0818	A	C	0.2	ENSG00000133318	63448918	63527363	RTN3
O95197;O95197-2;O95197-3;O95197-4;O95197-5;O95197-6;O95197-7	718	1	11	63562691	-173	19.7	1.69e-18	-0.446	0.0508	0.0826	C	T	0.2	ENSG00000133318	63448918	63527363	RTN3
O95197;O95197-2;O95197-3;O95197-4;O95197-5;O95197-6;O95197-7	718	1	11	63563010	-170	19.6	3.45e-18	-0.444	0.051	0.081	T	C	0.2	ENSG00000133318	63448918	63527363	RTN3
O95197;O95197-2;O95197-3;O95197-4;O95197-5;O95197-6;O95197-7	718	1	11	63564406	-174	19.8	1.31e-18	-0.445	0.0506	0.0831	C	G	0.2	ENSG00000133318	63448918	63527363	RTN3
O95197;O95197-2;O95197-3;O95197-4;O95197-5;O95197-6;O95197-7	718	1	11	63564467	-173	19.7	1.67e-18	-0.446	0.0508	0.0826	C	T	0.2	ENSG00000133318	63448918	63527363	RTN3
O95197;O95197-2;O95197-3;O95197-4;O95197-5;O95197-6;O95197-7	718	1	11	63565125	-183	17.9	1.48e-24	-0.572	0.0559	0.112	G	A	0.15	ENSG00000133318	63448918	63527363	RTN3
O95197;O95197-2;O95197-3;O95197-4;O95197-5;O95197-6;O95197-7	718	1	11	63567074	-169	19.6	4.71e-18	-0.443	0.0511	0.0804	A	G	0.19	ENSG00000133318	63448918	63527363	RTN3
O95197;O95197-2;O95197-3;O95197-4;O95197-5;O95197-6;O95197-7	718	1	11	63568355	-171	19.6	3.09e-18	-0.444	0.051	0.0813	G	A	0.2	ENSG00000133318	63448918	63527363	RTN3
O95197;O95197-2;O95197-3;O95197-4;O95197-5;O95197-6;O95197-7	718	1	11	63569605	164	19.6	4.48e-17	0.429	0.0511	0.0756	G	A	0.81	ENSG00000133318	63448918	63527363	RTN3
O95197;O95197-2;O95197-3;O95197-4;O95197-5;O95197-6;O95197-7	718	1	11	63570194	-178	19.1	7.63e-21	-0.492	0.0525	0.094	G	T	0.17	ENSG00000133318	63448918	63527363	RTN3
O95197;O95197-2;O95197-3;O95197-4;O95197-5;O95197-6;O95197-7	718	1	11	63570930	-171	17.5	1.35e-22	-0.559	0.0572	0.103	G	A	0.14	ENSG00000133318	63448918	63527363	RTN3
O95197;O95197-2;O95197-3;O95197-4;O95197-5;O95197-6;O95197-7	718	1	11	63571314	-172	17.3	2.92e-23	-0.575	0.0578	0.106	T	C	0.13	ENSG00000133318	63448918	63527363	RTN3
O95197;O95197-2;O95197-3;O95197-4;O95197-5;O95197-6;O95197-7	718	1	11	63571864	-172	17.3	2.16e-23	-0.576	0.0578	0.106	G	A	0.13	ENSG00000133318	63448918	63527363	RTN3
O95197;O95197-2;O95197-3;O95197-4;O95197-5;O95197-6;O95197-7	718	1	11	63573853	-154	18.7	2.33e-16	-0.438	0.0533	0.0721	A	G	0.17	ENSG00000133318	63448918	63527363	RTN3
O95197;O95197-2;O95197-3;O95197-4;O95197-5;O95197-6;O95197-7	718	1	11	63574508	-161	18.9	1.18e-17	-0.454	0.053	0.0784	C	T	0.17	ENSG00000133318	63448918	63527363	RTN3
O95197;O95197-2;O95197-3;O95197-4;O95197-5;O95197-6;O95197-7	718	1	11	63574556	-161	19	2.51e-17	-0.446	0.0527	0.0768	G	A	0.17	ENSG00000133318	63448918	63527363	RTN3
O95197;O95197-2;O95197-3;O95197-4;O95197-5;O95197-6;O95197-7	718	1	11	63574659	-160	19	2.82e-17	-0.446	0.0528	0.0766	A	G	0.17	ENSG00000133318	63448918	63527363	RTN3
O95197;O95197-2;O95197-3;O95197-4;O95197-5;O95197-6;O95197-7	718	1	11	63574743	-160	19	3.19e-17	-0.444	0.0527	0.0763	G	C	0.17	ENSG00000133318	63448918	63527363	RTN3
O95197;O95197-2;O95197-3;O95197-4;O95197-5;O95197-6;O95197-7	718	1	11	63575292	-161	18.8	1.49e-17	-0.452	0.0531	0.0779	T	C	0.17	ENSG00000133318	63448918	63527363	RTN3
O95197;O95197-2;O95197-3;O95197-4;O95197-5;O95197-6;O95197-7	718	1	11	63575706	-159	18.8	2.68e-17	-0.45	0.0532	0.0767	C	A	0.17	ENSG00000133318	63448918	63527363	RTN3
O95197;O95197-2;O95197-3;O95197-4;O95197-5;O95197-6;O95197-7	718	1	11	63575744	-160	18.9	3.4e-17	-0.445	0.0528	0.0762	G	A	0.17	ENSG00000133318	63448918	63527363	RTN3
O95197;O95197-2;O95197-3;O95197-4;O95197-5;O95197-6;O95197-7	718	1	11	63576256	-160	18.9	3.13e-17	-0.446	0.0528	0.0764	A	G	0.17	ENSG00000133318	63448918	63527363	RTN3
O95197;O95197-2;O95197-3;O95197-4;O95197-5;O95197-6;O95197-7	718	1	11	63577461	-160	19	3.56e-17	-0.444	0.0527	0.0761	G	T	0.17	ENSG00000133318	63448918	63527363	RTN3
O95197;O95197-2;O95197-3;O95197-4;O95197-5;O95197-6;O95197-7	718	1	11	63578869	-108	13.8	6.86e-15	-0.563	0.0723	0.065	A	G	0.08	ENSG00000133318	63448918	63527363	RTN3
O95197;O95197-2;O95197-3;O95197-4;O95197-5;O95197-6;O95197-7	718	1	11	63580695	-92.7	16	6.62e-09	-0.363	0.0626	0.0361	G	C	0.12	ENSG00000133318	63448918	63527363	RTN3
O95197;O95197-2;O95197-3;O95197-4;O95197-5;O95197-6;O95197-7	718	1	11	63581771	-110	13.8	1.43e-15	-0.58	0.0726	0.0683	G	C	0.08	ENSG00000133318	63448918	63527363	RTN3
O95197;O95197-2;O95197-3;O95197-4;O95197-5;O95197-6;O95197-7	718	1	11	63583199	-107	13.5	2.75e-15	-0.585	0.074	0.0669	G	A	0.07	ENSG00000133318	63448918	63527363	RTN3
O95197;O95197-2;O95197-3;O95197-4;O95197-5;O95197-6;O95197-7	718	1	11	63583831	-108	13.5	1.03e-15	-0.593	0.074	0.069	A	G	0.07	ENSG00000133318	63448918	63527363	RTN3
P15144	736	1.01	15	90352611	-243	29.6	2.5e-16	-0.276	0.0337	0.0643	A	G	0.51	ENSG00000166825	90328120	90358633	ANPEP
P15144	736	1.01	15	90356002	-197	26	3.65e-14	-0.291	0.0385	0.0549	C	T	0.21	ENSG00000166825	90328120	90358633	ANPEP
P15144	736	1.01	15	90356940	-200	26	1.58e-14	-0.295	0.0384	0.0565	C	T	0.21	ENSG00000166825	90328120	90358633	ANPEP
P15144	736	1.01	15	90357619	-196	26.1	6.16e-14	-0.288	0.0384	0.0539	C	G	0.2	ENSG00000166825	90328120	90358633	ANPEP
P15144	736	1.01	15	90358119	-293	30.4	6.11e-22	-0.317	0.0329	0.0888	A	G	0.44	ENSG00000166825	90328120	90358633	ANPEP
P15144	736	1.01	15	90358635	-222	29.9	1.14e-13	-0.248	0.0335	0.0528	C	G	0.53	ENSG00000166825	90328120	90358633	ANPEP
P15144	736	1.01	15	90359020	-193	26.2	1.49e-13	-0.282	0.0382	0.0523	G	T	0.21	ENSG00000166825	90328120	90358633	ANPEP
P15144	736	1.01	15	90360038	-299	30.4	1e-22	-0.322	0.0329	0.0922	A	G	0.42	ENSG00000166825	90328120	90358633	ANPEP
P15144	736	1.01	15	90361053	-197	26.2	4.87e-14	-0.288	0.0382	0.0544	C	T	0.21	ENSG00000166825	90328120	90358633	ANPEP
P15144	736	1.01	15	90362104	-295	30.6	5.83e-22	-0.315	0.0327	0.0889	A	G	0.43	ENSG00000166825	90328120	90358633	ANPEP
P15144	736	1.01	15	90362110	-197	26.1	4.11e-14	-0.29	0.0384	0.0547	C	G	0.2	ENSG00000166825	90328120	90358633	ANPEP
P15144	736	1.01	15	90362292	-299	30.8	2.52e-22	-0.316	0.0325	0.0905	C	T	0.43	ENSG00000166825	90328120	90358633	ANPEP
P15144	736	1.01	15	90363099	-195	26.1	7.31e-14	-0.286	0.0383	0.0536	C	T	0.2	ENSG00000166825	90328120	90358633	ANPEP
P15144	736	1.01	15	90363995	-304	31.1	1.2e-22	-0.315	0.0322	0.0919	A	C	0.44	ENSG00000166825	90328120	90358633	ANPEP
P15144	736	1.01	15	90365097	-194	26.1	1.01e-13	-0.285	0.0384	0.053	G	A	0.2	ENSG00000166825	90328120	90358633	ANPEP
P15144	736	1.01	15	90369175	-256	31.8	9.5e-16	-0.252	0.0314	0.0618	C	A	0.49	ENSG00000166825	90328120	90358633	ANPEP
P15144	736	1.01	15	90369682	-256	31.7	7.19e-16	-0.254	0.0315	0.0623	C	T	0.49	ENSG00000166825	90328120	90358633	ANPEP
P15144	736	1.01	15	90371171	-256	31.8	8.9e-16	-0.253	0.0314	0.0619	G	A	0.49	ENSG00000166825	90328120	90358633	ANPEP
P15144	736	1.01	15	90372623	-256	31.9	9.61e-16	-0.252	0.0314	0.0618	G	A	0.49	ENSG00000166825	90328120	90358633	ANPEP
P15144	736	1.01	15	90373107	-256	31.9	8.76e-16	-0.252	0.0314	0.062	A	G	0.5	ENSG00000166825	90328120	90358633	ANPEP
P15144	736	1.01	15	90373439	-253	31.9	2.34e-15	-0.248	0.0313	0.0601	A	G	0.5	ENSG00000166825	90328120	90358633	ANPEP
P15144	736	1.01	15	90376800	-252	32.1	4.02e-15	-0.244	0.0311	0.0591	G	A	0.5	ENSG00000166825	90328120	90358633	ANPEP
P15144	736	1.01	15	90379843	-254	31.9	1.67e-15	-0.249	0.0313	0.0607	C	T	0.5	ENSG00000166825	90328120	90358633	ANPEP
P15144	736	1.01	15	90382620	-252	31.9	2.44e-15	-0.248	0.0314	0.06	C	T	0.49	ENSG00000166825	90328120	90358633	ANPEP
P15144	736	1.01	15	90384066	-253	31.9	2.32e-15	-0.248	0.0313	0.0601	G	A	0.5	ENSG00000166825	90328120	90358633	ANPEP
P15144	736	1.01	15	90387346	-254	31.9	1.84e-15	-0.249	0.0313	0.0606	G	A	0.49	ENSG00000166825	90328120	90358633	ANPEP
P15144	736	1.01	15	90387740	-253	31.9	2.12e-15	-0.249	0.0313	0.0603	T	C	0.49	ENSG00000166825	90328120	90358633	ANPEP
P15144	736	1.01	15	90388843	-252	31.9	2.5e-15	-0.248	0.0313	0.06	G	A	0.49	ENSG00000166825	90328120	90358633	ANPEP
P15144	736	1.01	15	90389045	-254	31.9	1.54e-15	-0.25	0.0314	0.0609	A	G	0.5	ENSG00000166825	90328120	90358633	ANPEP
P15144	736	1.01	15	90389046	-252	31.8	2.19e-15	-0.249	0.0314	0.0602	T	C	0.49	ENSG00000166825	90328120	90358633	ANPEP
P15144	736	1.01	15	90391615	-253	31.8	1.88e-15	-0.25	0.0314	0.0605	C	G	0.49	ENSG00000166825	90328120	90358633	ANPEP
P15144	736	1.01	15	90392153	-250	31.6	2.34e-15	-0.251	0.0317	0.0601	G	C	0.49	ENSG00000166825	90328120	90358633	ANPEP
P15144	736	1.01	15	90409418	-186	25.7	5.18e-13	-0.281	0.0389	0.0499	C	T	0.21	ENSG00000166825	90328120	90358633	ANPEP
P22830;P22830-2	608	1	18	55247118	-201	36.5	3.83e-08	-0.151	0.0274	0.0352	C	T	0.17	ENSG00000066926	55215515	55254004	FECH
P21964;P21964-2	736	1	22	19944560	-218	39.3	2.93e-08	-0.141	0.0255	0.0295	G	A	0.44	ENSG00000093010	19929130	19957498	COMT
P21964;P21964-2	736	1	22	19947469	-222	38.4	8e-09	-0.15	0.026	0.0319	C	T	0.47	ENSG00000093010	19929130	19957498	COMT
P21964;P21964-2	736	1	22	19948337	383	40.1	1.36e-21	0.238	0.0249	0.0873	T	C	0.4	ENSG00000093010	19929130	19957498	COMT
P21964;P21964-2	736	1	22	19948863	-438	40	6.7e-28	-0.273	0.025	0.115	G	C	0.52	ENSG00000093010	19929130	19957498	COMT
P21964;P21964-2	736	1	22	19949013	-433	40.4	8.27e-27	-0.265	0.0248	0.11	C	T	0.52	ENSG00000093010	19929130	19957498	COMT
P21964;P21964-2	736	1	22	19949644	375	40.3	1.33e-20	0.231	0.0248	0.0829	G	C	0.41	ENSG00000093010	19929130	19957498	COMT
P21964;P21964-2	736	1	22	19949952	377	40.5	1.36e-20	0.23	0.0247	0.0829	A	G	0.41	ENSG00000093010	19929130	19957498	COMT
P21964;P21964-2	736	1	22	19950235	-437	40.3	2.48e-27	-0.269	0.0248	0.112	C	T	0.51	ENSG00000093010	19929130	19957498	COMT
P21964;P21964-2	736	1	22	19950428	377	40.3	9.47e-21	0.232	0.0248	0.0836	A	G	0.41	ENSG00000093010	19929130	19957498	COMT
P21964;P21964-2	736	1	22	19950763	376	40.4	1.32e-20	0.231	0.0248	0.083	T	G	0.41	ENSG00000093010	19929130	19957498	COMT
P21964;P21964-2	736	1	22	19951207	377	39.9	3.54e-21	0.237	0.0251	0.0855	C	G	0.4	ENSG00000093010	19929130	19957498	COMT
P21964;P21964-2	736	1	22	19951271	-437	40.3	1.84e-27	-0.27	0.0248	0.113	G	A	0.51	ENSG00000093010	19929130	19957498	COMT
P21964;P21964-2	736	1	22	19952132	248	36.2	6.99e-12	0.19	0.0277	0.045	C	T	0.26	ENSG00000093010	19929130	19957498	COMT
P21964;P21964-2	736	1	22	19952168	336	39.9	3.65e-17	0.211	0.0251	0.068	G	A	0.43	ENSG00000093010	19929130	19957498	COMT
P21964;P21964-2	736	1	22	19952501	-260	37.8	5.79e-12	-0.182	0.0264	0.0454	C	T	0.3	ENSG00000093010	19929130	19957498	COMT
P21964;P21964-2	736	1	22	19952561	-276	37.5	1.82e-13	-0.196	0.0266	0.0519	G	A	0.29	ENSG00000093010	19929130	19957498	COMT
P21964;P21964-2	736	1	22	19953188	302	39.5	1.92e-14	0.194	0.0253	0.0561	A	C	0.43	ENSG00000093010	19929130	19957498	COMT
P21964;P21964-2	736	1	22	19960184	-253	36.7	5.93e-12	-0.187	0.0272	0.0454	C	G	0.29	ENSG00000093010	19929130	19957498	COMT
P21964;P21964-2	736	1	22	19960198	-256	36.5	2.25e-12	-0.192	0.0274	0.0472	G	C	0.28	ENSG00000093010	19929130	19957498	COMT
P21964;P21964-2	736	1	22	19967980	-286	38.3	8.51e-14	-0.195	0.0261	0.0533	C	T	0.31	ENSG00000093010	19929130	19957498	COMT
P21964;P21964-2	736	1	22	19968971	-268	38.6	3.92e-12	-0.18	0.0259	0.0461	G	A	0.35	ENSG00000093010	19929130	19957498	COMT
P21964;P21964-2	736	1	22	19969106	-270	38.7	2.89e-12	-0.181	0.0259	0.0467	A	G	0.35	ENSG00000093010	19929130	19957498	COMT
P21964;P21964-2	736	1	22	19969696	-281	38.2	2.01e-13	-0.192	0.0262	0.0517	C	T	0.31	ENSG00000093010	19929130	19957498	COMT
P21964;P21964-2	736	1	22	19970547	-268	38.6	3.88e-12	-0.18	0.0259	0.0462	G	T	0.35	ENSG00000093010	19929130	19957498	COMT
P21964;P21964-2	736	1	22	19970583	-270	38.7	2.86e-12	-0.181	0.0259	0.0467	A	G	0.35	ENSG00000093010	19929130	19957498	COMT
P21964;P21964-2	736	1	22	19971552	-281	38.2	2.01e-13	-0.192	0.0262	0.0517	T	C	0.31	ENSG00000093010	19929130	19957498	COMT
P21964;P21964-2	736	1	22	19972118	-251	36.8	9.22e-12	-0.186	0.0272	0.0445	C	A	0.29	ENSG00000093010	19929130	19957498	COMT
P21964;P21964-2	736	1	22	19972452	-269	38.6	3.2e-12	-0.18	0.0259	0.0465	C	G	0.35	ENSG00000093010	19929130	19957498	COMT
P21964;P21964-2	736	1	22	19972559	-251	36.8	9.09e-12	-0.186	0.0272	0.0446	G	A	0.29	ENSG00000093010	19929130	19957498	COMT
P21964;P21964-2	736	1	22	19972824	-270	38.7	2.86e-12	-0.181	0.0259	0.0467	T	C	0.35	ENSG00000093010	19929130	19957498	COMT
P21964;P21964-2	736	1	22	19973205	-270	38.7	2.87e-12	-0.181	0.0259	0.0467	T	G	0.35	ENSG00000093010	19929130	19957498	COMT
P21964;P21964-2	736	1	22	19974032	-240	37.4	1.32e-10	-0.172	0.0267	0.0395	T	C	0.33	ENSG00000093010	19929130	19957498	COMT
P21964;P21964-2	736	1	22	19974344	-240	37.4	1.32e-10	-0.172	0.0267	0.0395	A	G	0.33	ENSG00000093010	19929130	19957498	COMT
P21964;P21964-2	736	1	22	19974583	-240	37.4	1.33e-10	-0.172	0.0267	0.0395	A	G	0.33	ENSG00000093010	19929130	19957498	COMT
P21964;P21964-2	736	1	22	19974654	-240	37.4	1.33e-10	-0.172	0.0267	0.0395	G	A	0.33	ENSG00000093010	19929130	19957498	COMT
P21964;P21964-2	736	1	22	19975444	-251	36.8	8.83e-12	-0.186	0.0272	0.0446	A	G	0.29	ENSG00000093010	19929130	19957498	COMT
P21964;P21964-2	736	1	22	19976406	-251	36.8	9.1e-12	-0.186	0.0272	0.0446	G	A	0.29	ENSG00000093010	19929130	19957498	COMT
P21964;P21964-2	736	1	22	19976510	-251	36.8	8.83e-12	-0.186	0.0272	0.0446	C	A	0.29	ENSG00000093010	19929130	19957498	COMT
P21964;P21964-2	736	1	22	19976845	-251	36.8	8.83e-12	-0.186	0.0272	0.0446	G	A	0.29	ENSG00000093010	19929130	19957498	COMT
P21964;P21964-2	736	1	22	19977647	-238	37.4	1.93e-10	-0.17	0.0267	0.0388	C	T	0.33	ENSG00000093010	19929130	19957498	COMT
P21964;P21964-2	736	1	22	19978022	-240	37.4	1.32e-10	-0.172	0.0267	0.0395	C	T	0.33	ENSG00000093010	19929130	19957498	COMT
P21964;P21964-2	736	1	22	19983213	-251	36.8	8.55e-12	-0.186	0.0272	0.0447	C	T	0.29	ENSG00000093010	19929130	19957498	COMT
P21964;P21964-2	736	1	22	19984013	-249	37	1.6e-11	-0.182	0.027	0.0435	C	T	0.29	ENSG00000093010	19929130	19957498	COMT
P21964;P21964-2	736	1	22	19984211	-245	36.9	2.84e-11	-0.181	0.0271	0.0424	C	T	0.28	ENSG00000093010	19929130	19957498	COMT
P21964;P21964-2	736	1	22	19984277	-244	36.7	2.95e-11	-0.181	0.0273	0.0423	C	T	0.28	ENSG00000093010	19929130	19957498	COMT
P21964;P21964-2	736	1	22	19985349	222	33.9	5.64e-11	0.193	0.0295	0.0411	G	A	0.2	ENSG00000093010	19929130	19957498	COMT
P21964;P21964-2	736	1	22	19987202	-244	36.6	2.25e-11	-0.183	0.0274	0.0429	G	T	0.28	ENSG00000093010	19929130	19957498	COMT
P21964;P21964-2	736	1	22	19988167	-248	36.5	1.16e-11	-0.186	0.0274	0.0441	G	A	0.28	ENSG00000093010	19929130	19957498	COMT
P21964;P21964-2	736	1	22	19989612	-246	36.6	1.8e-11	-0.184	0.0273	0.0433	C	G	0.28	ENSG00000093010	19929130	19957498	COMT
O14618	653	1.01	11	66196265	-174	29.6	3.81e-09	-0.199	0.0338	0.0364	T	C	0.22	ENSG00000173992	66360292	66373490	CCS
O14618	653	1.01	11	66196384	-171	29.6	6.65e-09	-0.196	0.0338	0.0353	C	T	0.22	ENSG00000173992	66360292	66373490	CCS
O14618	653	1.01	11	66199362	-168	29.9	1.79e-08	-0.188	0.0335	0.0332	T	G	0.23	ENSG00000173992	66360292	66373490	CCS
O14618	653	1.01	11	66202215	205	35.6	9.1e-09	0.161	0.0281	0.0346	C	T	0.41	ENSG00000173992	66360292	66373490	CCS
O14618	653	1.01	11	66203025	-168	29.9	1.82e-08	-0.188	0.0335	0.0332	A	C	0.23	ENSG00000173992	66360292	66373490	CCS
O14618	653	1.01	11	66208566	-168	29.9	2.03e-08	-0.188	0.0335	0.033	C	G	0.23	ENSG00000173992	66360292	66373490	CCS
O14618	653	1.01	11	66209024	-168	29.9	1.99e-08	-0.188	0.0335	0.033	C	T	0.23	ENSG00000173992	66360292	66373490	CCS
O14618	653	1.01	11	66214859	-168	29.9	1.95e-08	-0.188	0.0335	0.0331	T	A	0.23	ENSG00000173992	66360292	66373490	CCS
O14618	653	1.01	11	66216675	-169	29.9	1.66e-08	-0.189	0.0335	0.0334	A	G	0.23	ENSG00000173992	66360292	66373490	CCS
O14618	653	1.01	11	66216815	-206	35.7	7.6e-09	-0.162	0.028	0.035	C	T	0.59	ENSG00000173992	66360292	66373490	CCS
O14618	653	1.01	11	66222353	-168	29.9	1.99e-08	-0.188	0.0335	0.033	G	A	0.23	ENSG00000173992	66360292	66373490	CCS
O14618	653	1.01	11	66227184	-206	35.7	8.35e-09	-0.162	0.028	0.0348	G	C	0.59	ENSG00000173992	66360292	66373490	CCS
O14618	653	1.01	11	66228713	-169	29.9	1.69e-08	-0.189	0.0335	0.0334	T	C	0.23	ENSG00000173992	66360292	66373490	CCS
O14618	653	1.01	11	66232773	-168	29.9	1.99e-08	-0.188	0.0335	0.033	C	T	0.23	ENSG00000173992	66360292	66373490	CCS
O14618	653	1.01	11	66233944	-206	35.7	8e-09	-0.162	0.028	0.0349	C	G	0.59	ENSG00000173992	66360292	66373490	CCS
O14618	653	1.01	11	66234023	-205	35.6	7.91e-09	-0.162	0.0281	0.0349	A	G	0.59	ENSG00000173992	66360292	66373490	CCS
O14618	653	1.01	11	66234765	-168	29.9	1.99e-08	-0.188	0.0335	0.033	C	T	0.23	ENSG00000173992	66360292	66373490	CCS
O14618	653	1.01	11	66235242	-167	29.9	2.11e-08	-0.188	0.0335	0.0329	A	G	0.23	ENSG00000173992	66360292	66373490	CCS
O14618	653	1.01	11	66236431	-168	29.9	1.99e-08	-0.188	0.0335	0.033	G	A	0.23	ENSG00000173992	66360292	66373490	CCS
O14618	653	1.01	11	66236604	-168	29.9	1.99e-08	-0.188	0.0335	0.033	C	T	0.23	ENSG00000173992	66360292	66373490	CCS
O14618	653	1.01	11	66240191	-168	29.9	1.79e-08	-0.188	0.0335	0.0332	G	A	0.23	ENSG00000173992	66360292	66373490	CCS
O14618	653	1.01	11	66240882	-168	29.9	1.79e-08	-0.188	0.0335	0.0332	T	C	0.23	ENSG00000173992	66360292	66373490	CCS
O14618	653	1.01	11	66242107	-165	30	4.27e-08	-0.182	0.0333	0.0315	A	G	0.23	ENSG00000173992	66360292	66373490	CCS
O14618	653	1.01	11	66242210	-163	29.8	4.38e-08	-0.184	0.0336	0.0314	A	T	0.23	ENSG00000173992	66360292	66373490	CCS
O14618	653	1.01	11	66242402	-168	29.9	1.99e-08	-0.188	0.0335	0.033	T	G	0.23	ENSG00000173992	66360292	66373490	CCS
O14618	653	1.01	11	66244454	-168	29.9	1.88e-08	-0.188	0.0335	0.0331	A	G	0.23	ENSG00000173992	66360292	66373490	CCS
O14618	653	1.01	11	66245936	-168	29.9	1.99e-08	-0.188	0.0335	0.033	C	T	0.23	ENSG00000173992	66360292	66373490	CCS
O14618	653	1.01	11	66246337	-168	29.9	1.78e-08	-0.189	0.0335	0.0333	T	C	0.23	ENSG00000173992	66360292	66373490	CCS
O14618	653	1.01	11	66247696	206	35.6	7.28e-09	0.162	0.0281	0.0351	G	T	0.41	ENSG00000173992	66360292	66373490	CCS
O14618	653	1.01	11	66247844	-168	29.9	1.99e-08	-0.188	0.0335	0.033	G	A	0.23	ENSG00000173992	66360292	66373490	CCS
O14618	653	1.01	11	66250838	-168	29.9	1.97e-08	-0.188	0.0335	0.033	A	C	0.23	ENSG00000173992	66360292	66373490	CCS
O14618	653	1.01	11	66251228	-168	29.9	1.98e-08	-0.188	0.0335	0.033	C	G	0.23	ENSG00000173992	66360292	66373490	CCS
O14618	653	1.01	11	66254085	-168	29.9	1.99e-08	-0.188	0.0335	0.033	G	T	0.23	ENSG00000173992	66360292	66373490	CCS
O14618	653	1.01	11	66255515	-168	29.9	1.79e-08	-0.188	0.0335	0.0332	T	C	0.23	ENSG00000173992	66360292	66373490	CCS
O14618	653	1.01	11	66255674	-168	29.9	1.99e-08	-0.188	0.0335	0.033	G	A	0.23	ENSG00000173992	66360292	66373490	CCS
O14618	653	1.01	11	66255732	-168	29.9	1.99e-08	-0.188	0.0335	0.033	C	T	0.23	ENSG00000173992	66360292	66373490	CCS
O14618	653	1.01	11	66255764	-168	29.9	1.99e-08	-0.188	0.0335	0.033	A	G	0.23	ENSG00000173992	66360292	66373490	CCS
O14618	653	1.01	11	66256099	-168	29.9	1.99e-08	-0.188	0.0335	0.033	G	A	0.23	ENSG00000173992	66360292	66373490	CCS
O14618	653	1.01	11	66256581	-168	29.9	1.94e-08	-0.188	0.0335	0.0331	G	C	0.23	ENSG00000173992	66360292	66373490	CCS
O14618	653	1.01	11	66256660	-168	29.9	1.97e-08	-0.188	0.0335	0.033	C	T	0.23	ENSG00000173992	66360292	66373490	CCS
O14618	653	1.01	11	66258006	-174	29.8	4.97e-09	-0.196	0.0336	0.0358	A	G	0.23	ENSG00000173992	66360292	66373490	CCS
O14618	653	1.01	11	66258053	-173	29.7	6.06e-09	-0.196	0.0336	0.0354	G	A	0.23	ENSG00000173992	66360292	66373490	CCS
O14618	653	1.01	11	66258916	211	35.7	3.58e-09	0.165	0.028	0.0365	G	A	0.41	ENSG00000173992	66360292	66373490	CCS
O14618	653	1.01	11	66262550	-174	29.8	5.53e-09	-0.196	0.0336	0.0356	T	C	0.23	ENSG00000173992	66360292	66373490	CCS
O14618	653	1.01	11	66263243	-173	29.8	5.54e-09	-0.196	0.0336	0.0356	C	T	0.23	ENSG00000173992	66360292	66373490	CCS
O14618	653	1.01	11	66265551	-174	29.8	5.36e-09	-0.196	0.0336	0.0357	T	C	0.22	ENSG00000173992	66360292	66373490	CCS
O14618	653	1.01	11	66266604	-174	29.8	5.53e-09	-0.196	0.0336	0.0356	C	T	0.23	ENSG00000173992	66360292	66373490	CCS
O14618	653	1.01	11	66266706	-209	35.7	4.54e-09	-0.164	0.028	0.036	T	C	0.59	ENSG00000173992	66360292	66373490	CCS
O14618	653	1.01	11	66269464	-174	29.8	5.5e-09	-0.196	0.0336	0.0356	T	C	0.23	ENSG00000173992	66360292	66373490	CCS
O14618	653	1.01	11	66269714	-174	29.8	5.53e-09	-0.196	0.0336	0.0356	A	G	0.23	ENSG00000173992	66360292	66373490	CCS
O14618	653	1.01	11	66269965	-174	29.8	5.53e-09	-0.196	0.0336	0.0356	A	G	0.23	ENSG00000173992	66360292	66373490	CCS
O14618	653	1.01	11	66270360	-174	29.8	5.53e-09	-0.196	0.0336	0.0356	C	T	0.23	ENSG00000173992	66360292	66373490	CCS
O14618	653	1.01	11	66270774	-174	29.8	5.53e-09	-0.196	0.0336	0.0356	C	G	0.23	ENSG00000173992	66360292	66373490	CCS
O14618	653	1.01	11	66272142	-209	35.7	4.69e-09	-0.164	0.028	0.036	A	G	0.59	ENSG00000173992	66360292	66373490	CCS
O14618	653	1.01	11	66272237	-174	29.8	5.53e-09	-0.196	0.0336	0.0356	G	A	0.23	ENSG00000173992	66360292	66373490	CCS
O14618	653	1.01	11	66272824	-174	29.8	5.53e-09	-0.196	0.0336	0.0356	T	C	0.23	ENSG00000173992	66360292	66373490	CCS
O14618	653	1.01	11	66272976	-174	29.8	5.53e-09	-0.196	0.0336	0.0356	C	A	0.23	ENSG00000173992	66360292	66373490	CCS
O14618	653	1.01	11	66273233	-174	29.8	5.53e-09	-0.196	0.0336	0.0356	T	C	0.23	ENSG00000173992	66360292	66373490	CCS
O14618	653	1.01	11	66274072	-174	29.8	5.53e-09	-0.196	0.0336	0.0356	T	C	0.23	ENSG00000173992	66360292	66373490	CCS
O14618	653	1.01	11	66274148	-174	29.8	5.53e-09	-0.196	0.0336	0.0356	T	G	0.23	ENSG00000173992	66360292	66373490	CCS
O14618	653	1.01	11	66274853	-174	29.8	5.53e-09	-0.196	0.0336	0.0356	A	G	0.23	ENSG00000173992	66360292	66373490	CCS
O14618	653	1.01	11	66274958	-184	30.3	1.18e-09	-0.201	0.033	0.0388	A	C	0.23	ENSG00000173992	66360292	66373490	CCS
O14618	653	1.01	11	66275026	-174	29.8	5.53e-09	-0.196	0.0336	0.0356	A	G	0.23	ENSG00000173992	66360292	66373490	CCS
O14618	653	1.01	11	66275242	-174	29.8	5.53e-09	-0.196	0.0336	0.0356	G	C	0.23	ENSG00000173992	66360292	66373490	CCS
O14618	653	1.01	11	66275923	-174	29.8	5.53e-09	-0.196	0.0336	0.0356	T	C	0.23	ENSG00000173992	66360292	66373490	CCS
O14618	653	1.01	11	66277035	-174	29.8	5.49e-09	-0.196	0.0336	0.0356	G	A	0.23	ENSG00000173992	66360292	66373490	CCS
O14618	653	1.01	11	66277610	-174	29.8	5.53e-09	-0.196	0.0336	0.0356	G	C	0.23	ENSG00000173992	66360292	66373490	CCS
O14618	653	1.01	11	66279546	-177	31.7	2.38e-08	-0.176	0.0315	0.0327	T	C	0.28	ENSG00000173992	66360292	66373490	CCS
O14618	653	1.01	11	66281194	-174	29.8	5.53e-09	-0.196	0.0336	0.0356	T	C	0.23	ENSG00000173992	66360292	66373490	CCS
O14618	653	1.01	11	66281220	-174	29.8	5.53e-09	-0.196	0.0336	0.0356	T	C	0.22	ENSG00000173992	66360292	66373490	CCS
O14618	653	1.01	11	66281244	-174	29.8	5.53e-09	-0.196	0.0336	0.0356	A	C	0.22	ENSG00000173992	66360292	66373490	CCS
O14618	653	1.01	11	66281291	-174	29.8	5.53e-09	-0.196	0.0336	0.0356	T	C	0.23	ENSG00000173992	66360292	66373490	CCS
O14618	653	1.01	11	66281538	-209	35.7	5.04e-09	-0.164	0.028	0.0358	A	G	0.59	ENSG00000173992	66360292	66373490	CCS
O14618	653	1.01	11	66282095	-174	29.8	5.53e-09	-0.196	0.0336	0.0356	G	A	0.23	ENSG00000173992	66360292	66373490	CCS
O14618	653	1.01	11	66283257	-174	29.8	5.53e-09	-0.196	0.0336	0.0356	C	T	0.23	ENSG00000173992	66360292	66373490	CCS
O14618	653	1.01	11	66285088	-174	29.8	5.53e-09	-0.196	0.0336	0.0356	A	G	0.23	ENSG00000173992	66360292	66373490	CCS
O14618	653	1.01	11	66285268	-209	35.7	4.9e-09	-0.164	0.028	0.0359	G	A	0.59	ENSG00000173992	66360292	66373490	CCS
O14618	653	1.01	11	66286377	-209	35.7	4.8e-09	-0.164	0.028	0.0359	T	C	0.59	ENSG00000173992	66360292	66373490	CCS
O14618	653	1.01	11	66286627	-174	29.8	5.53e-09	-0.196	0.0336	0.0356	G	A	0.23	ENSG00000173992	66360292	66373490	CCS
O14618	653	1.01	11	66287383	-174	29.8	5.53e-09	-0.196	0.0336	0.0356	G	A	0.23	ENSG00000173992	66360292	66373490	CCS
O14618	653	1.01	11	66287516	-174	29.8	5.53e-09	-0.196	0.0336	0.0356	A	G	0.23	ENSG00000173992	66360292	66373490	CCS
O14618	653	1.01	11	66288123	-173	29.8	6.31e-09	-0.195	0.0336	0.0354	T	C	0.23	ENSG00000173992	66360292	66373490	CCS
O14618	653	1.01	11	66288733	-173	29.7	5.77e-09	-0.196	0.0337	0.0355	G	C	0.23	ENSG00000173992	66360292	66373490	CCS
O14618	653	1.01	11	66289615	-173	29.7	6.1e-09	-0.196	0.0336	0.0354	G	T	0.22	ENSG00000173992	66360292	66373490	CCS
O14618	653	1.01	11	66290064	-178	29.4	1.53e-09	-0.205	0.034	0.0383	T	G	0.22	ENSG00000173992	66360292	66373490	CCS
O14618	653	1.01	11	66290065	-175	29.3	2.57e-09	-0.203	0.0341	0.0372	T	C	0.22	ENSG00000173992	66360292	66373490	CCS
O14618	653	1.01	11	66293273	-174	29.8	5.53e-09	-0.196	0.0336	0.0356	A	G	0.23	ENSG00000173992	66360292	66373490	CCS
O14618	653	1.01	11	66293779	-174	29.8	5.53e-09	-0.196	0.0336	0.0356	T	C	0.22	ENSG00000173992	66360292	66373490	CCS
O14618	653	1.01	11	66296569	-173	29.8	5.64e-09	-0.196	0.0336	0.0356	T	C	0.22	ENSG00000173992	66360292	66373490	CCS
O14618	653	1.01	11	66297363	-173	29.7	6.18e-09	-0.196	0.0337	0.0354	C	T	0.22	ENSG00000173992	66360292	66373490	CCS
O14618	653	1.01	11	66298594	-174	29.8	5.53e-09	-0.196	0.0336	0.0356	C	T	0.22	ENSG00000173992	66360292	66373490	CCS
O14618	653	1.01	11	66298623	-172	29.7	6.51e-09	-0.195	0.0337	0.0353	A	C	0.22	ENSG00000173992	66360292	66373490	CCS
O14618	653	1.01	11	66299515	-209	35.6	4.72e-09	-0.164	0.0281	0.036	A	G	0.59	ENSG00000173992	66360292	66373490	CCS
O14618	653	1.01	11	66300348	-173	29.7	5.59e-09	-0.196	0.0337	0.0356	A	G	0.22	ENSG00000173992	66360292	66373490	CCS
O14618	653	1.01	11	66300463	207	35.6	5.85e-09	0.163	0.0281	0.0355	G	A	0.41	ENSG00000173992	66360292	66373490	CCS
O14618	653	1.01	11	66301995	-173	29.7	5.49e-09	-0.196	0.0336	0.0356	A	T	0.23	ENSG00000173992	66360292	66373490	CCS
O14618	653	1.01	11	66302724	-173	30	8.13e-09	-0.192	0.0333	0.0348	A	G	0.23	ENSG00000173992	66360292	66373490	CCS
O14618	653	1.01	11	66302743	-171	29.9	1.12e-08	-0.191	0.0334	0.0342	C	T	0.22	ENSG00000173992	66360292	66373490	CCS
O14618	653	1.01	11	66303854	-181	29.7	1.29e-09	-0.204	0.0336	0.0386	T	C	0.23	ENSG00000173992	66360292	66373490	CCS
O14618	653	1.01	11	66303895	-172	29.5	5.2e-09	-0.198	0.0339	0.0358	T	C	0.23	ENSG00000173992	66360292	66373490	CCS
O14618	653	1.01	11	66305728	-180	29.8	1.57e-09	-0.203	0.0336	0.0382	A	C	0.23	ENSG00000173992	66360292	66373490	CCS
O14618	653	1.01	11	66305938	-179	29.7	1.73e-09	-0.203	0.0336	0.038	C	T	0.23	ENSG00000173992	66360292	66373490	CCS
O14618	653	1.01	11	66306355	-180	29.8	1.59e-09	-0.203	0.0336	0.0382	A	G	0.23	ENSG00000173992	66360292	66373490	CCS
O14618	653	1.01	11	66307489	-180	29.8	1.6e-09	-0.203	0.0336	0.0382	C	T	0.23	ENSG00000173992	66360292	66373490	CCS
O14618	653	1.01	11	66308065	-180	29.8	1.57e-09	-0.203	0.0336	0.0382	T	G	0.23	ENSG00000173992	66360292	66373490	CCS
O14618	653	1.01	11	66308124	-180	29.8	1.46e-09	-0.203	0.0336	0.0383	G	A	0.23	ENSG00000173992	66360292	66373490	CCS
O14618	653	1.01	11	66308805	-178	29.7	2.01e-09	-0.202	0.0337	0.0377	C	T	0.23	ENSG00000173992	66360292	66373490	CCS
O14618	653	1.01	11	66311011	-180	29.8	1.57e-09	-0.203	0.0336	0.0382	A	G	0.23	ENSG00000173992	66360292	66373490	CCS
O14618	653	1.01	11	66313026	-177	29.6	2.35e-09	-0.202	0.0338	0.0374	A	G	0.23	ENSG00000173992	66360292	66373490	CCS
O14618	653	1.01	11	66313203	-176	29.6	2.45e-09	-0.202	0.0338	0.0373	T	C	0.23	ENSG00000173992	66360292	66373490	CCS
O14618	653	1.01	11	66315512	-175	29.5	2.89e-09	-0.201	0.0339	0.037	G	C	0.23	ENSG00000173992	66360292	66373490	CCS
O14618	653	1.01	11	66319313	-220	35.5	6.29e-10	-0.174	0.0281	0.0401	A	G	0.59	ENSG00000173992	66360292	66373490	CCS
O14618	653	1.01	11	66324360	-264	36.2	3.08e-13	-0.201	0.0276	0.0557	T	G	0.52	ENSG00000173992	66360292	66373490	CCS
O14618	653	1.01	11	66324583	-262	36.2	3.93e-13	-0.201	0.0277	0.0552	T	C	0.52	ENSG00000173992	66360292	66373490	CCS
O14618	653	1.01	11	66324762	-263	36.2	3.44e-13	-0.201	0.0276	0.0555	C	T	0.52	ENSG00000173992	66360292	66373490	CCS
O14618	653	1.01	11	66325830	-263	36.2	3.72e-13	-0.201	0.0276	0.0553	A	G	0.52	ENSG00000173992	66360292	66373490	CCS
O14618	653	1.01	11	66326362	-264	36.2	3.13e-13	-0.202	0.0276	0.0557	A	G	0.52	ENSG00000173992	66360292	66373490	CCS
O14618	653	1.01	11	66327673	-255	36	1.51e-12	-0.196	0.0278	0.0524	G	A	0.53	ENSG00000173992	66360292	66373490	CCS
O14618	653	1.01	11	66328095	-254	36	1.57e-12	-0.197	0.0278	0.0524	T	C	0.54	ENSG00000173992	66360292	66373490	CCS
O14618	653	1.01	11	66328719	-255	36	1.44e-12	-0.197	0.0278	0.0526	T	C	0.53	ENSG00000173992	66360292	66373490	CCS
O14618	653	1.01	11	66329732	-255	36	1.49e-12	-0.197	0.0278	0.0525	A	G	0.53	ENSG00000173992	66360292	66373490	CCS
O14618	653	1.01	11	66331000	-181	29.6	1.09e-09	-0.206	0.0338	0.0389	A	G	0.23	ENSG00000173992	66360292	66373490	CCS
O14618	653	1.01	11	66331458	-261	36.1	5.05e-13	-0.2	0.0277	0.0547	A	G	0.52	ENSG00000173992	66360292	66373490	CCS
O14618	653	1.01	11	66333072	-180	29.6	1.05e-09	-0.206	0.0338	0.039	C	A	0.23	ENSG00000173992	66360292	66373490	CCS
O14618	653	1.01	11	66333598	-263	36.1	3.03e-13	-0.202	0.0277	0.0558	C	T	0.52	ENSG00000173992	66360292	66373490	CCS
O14618	653	1.01	11	66334556	-178	29.6	1.78e-09	-0.203	0.0338	0.0379	G	A	0.23	ENSG00000173992	66360292	66373490	CCS
O14618	653	1.01	11	66335548	-261	36.1	4.74e-13	-0.201	0.0277	0.0548	A	G	0.52	ENSG00000173992	66360292	66373490	CCS
O14618	653	1.01	11	66336171	-178	29.6	1.66e-09	-0.204	0.0338	0.0381	C	A	0.23	ENSG00000173992	66360292	66373490	CCS
O14618	653	1.01	11	66336989	-261	36.1	4.65e-13	-0.201	0.0277	0.0549	T	G	0.52	ENSG00000173992	66360292	66373490	CCS
O14618	653	1.01	11	66337964	-178	29.6	1.75e-09	-0.203	0.0338	0.038	C	T	0.23	ENSG00000173992	66360292	66373490	CCS
O14618	653	1.01	11	66337987	-261	36	4.79e-13	-0.201	0.0277	0.0548	C	T	0.52	ENSG00000173992	66360292	66373490	CCS
O14618	653	1.01	11	66338118	-261	36	4.79e-13	-0.201	0.0277	0.0548	A	G	0.52	ENSG00000173992	66360292	66373490	CCS
O14618	653	1.01	11	66338300	-178	29.6	1.88e-09	-0.203	0.0338	0.0378	T	C	0.23	ENSG00000173992	66360292	66373490	CCS
O14618	653	1.01	11	66338867	-177	29.6	1.93e-09	-0.203	0.0338	0.0378	G	A	0.23	ENSG00000173992	66360292	66373490	CCS
O14618	653	1.01	11	66339683	-178	29.6	1.81e-09	-0.203	0.0338	0.0379	A	G	0.23	ENSG00000173992	66360292	66373490	CCS
O14618	653	1.01	11	66340968	-263	36.1	3.22e-13	-0.202	0.0277	0.0556	A	G	0.53	ENSG00000173992	66360292	66373490	CCS
O14618	653	1.01	11	66341005	-218	36.1	1.56e-09	-0.167	0.0277	0.0382	C	G	0.48	ENSG00000173992	66360292	66373490	CCS
O14618	653	1.01	11	66341451	-218	36.2	1.76e-09	-0.166	0.0276	0.038	G	A	0.48	ENSG00000173992	66360292	66373490	CCS
O14618	653	1.01	11	66342611	-212	35.9	3.6e-09	-0.164	0.0278	0.0365	G	A	0.47	ENSG00000173992	66360292	66373490	CCS
O14618	653	1.01	11	66342691	-218	36.2	1.6e-09	-0.167	0.0276	0.0382	G	A	0.48	ENSG00000173992	66360292	66373490	CCS
O14618	653	1.01	11	66348503	310	36.5	1.85e-17	0.233	0.0274	0.0758	C	T	0.54	ENSG00000173992	66360292	66373490	CCS
O14618	653	1.01	11	66358126	311	36.6	1.65e-17	0.233	0.0274	0.076	C	T	0.54	ENSG00000173992	66360292	66373490	CCS
O14618	653	1.01	11	66362997	313	36.5	1.02e-17	0.235	0.0274	0.077	A	G	0.54	ENSG00000173992	66360292	66373490	CCS
O14618	653	1.01	11	66369211	312	36.5	1.41e-17	0.234	0.0274	0.0763	T	G	0.54	ENSG00000173992	66360292	66373490	CCS
O14618	653	1.01	11	66372066	312	36.5	1.46e-17	0.233	0.0274	0.0763	C	T	0.54	ENSG00000173992	66360292	66373490	CCS
O14618	653	1.01	11	66372390	312	36.5	1.42e-17	0.234	0.0274	0.0763	C	T	0.54	ENSG00000173992	66360292	66373490	CCS
O14618	653	1.01	11	66387094	313	36.6	1.3e-17	0.234	0.0273	0.0765	C	T	0.54	ENSG00000173992	66360292	66373490	CCS
O14618	653	1.01	11	66400480	313	36.6	1.27e-17	0.234	0.0273	0.0766	C	T	0.54	ENSG00000173992	66360292	66373490	CCS
O14618	653	1.01	11	66401373	281	37.2	4.04e-14	0.203	0.0269	0.0599	T	G	0.48	ENSG00000173992	66360292	66373490	CCS
O14618	653	1.01	11	66402333	313	36.6	1.25e-17	0.234	0.0273	0.0766	C	T	0.54	ENSG00000173992	66360292	66373490	CCS
O14618	653	1.01	11	66414818	313	36.6	1.28e-17	0.233	0.0273	0.0765	T	A	0.54	ENSG00000173992	66360292	66373490	CCS
O14618	653	1.01	11	66418063	313	36.6	1.25e-17	0.234	0.0273	0.0766	G	A	0.54	ENSG00000173992	66360292	66373490	CCS
O14618	653	1.01	11	66421976	313	36.6	1.24e-17	0.234	0.0273	0.0766	A	T	0.54	ENSG00000173992	66360292	66373490	CCS
O14618	653	1.01	11	66437010	313	36.6	1.25e-17	0.234	0.0273	0.0766	C	T	0.54	ENSG00000173992	66360292	66373490	CCS
O14618	653	1.01	11	66438074	313	36.6	1.27e-17	0.234	0.0273	0.0766	A	G	0.54	ENSG00000173992	66360292	66373490	CCS
O14618	653	1.01	11	66449905	307	36.4	3.4e-17	0.232	0.0275	0.0745	A	G	0.55	ENSG00000173992	66360292	66373490	CCS
O14618	653	1.01	11	66451184	313	36.6	1.25e-17	0.234	0.0273	0.0766	G	A	0.54	ENSG00000173992	66360292	66373490	CCS
O14618	653	1.01	11	66456387	312	36.5	1.3e-17	0.234	0.0274	0.0765	T	C	0.54	ENSG00000173992	66360292	66373490	CCS
O14618	653	1.01	11	66458696	312	36.5	1.1e-17	0.235	0.0274	0.0769	C	T	0.54	ENSG00000173992	66360292	66373490	CCS
O14618	653	1.01	11	66483265	281	36.1	7.59e-15	0.215	0.0277	0.0634	A	G	0.47	ENSG00000173992	66360292	66373490	CCS
O14618	653	1.01	11	66509369	192	35	4.46e-08	0.156	0.0286	0.0314	C	T	0.62	ENSG00000173992	66360292	66373490	CCS
O14618	653	1.01	11	66553737	-191	35	4.79e-08	-0.156	0.0286	0.0312	G	C	0.38	ENSG00000173992	66360292	66373490	CCS
O14618	653	1.01	11	66562248	-191	35	4.6e-08	-0.156	0.0285	0.0313	T	C	0.38	ENSG00000173992	66360292	66373490	CCS
O14618	653	1.01	11	66568943	-192	35	4.59e-08	-0.156	0.0285	0.0313	C	T	0.38	ENSG00000173992	66360292	66373490	CCS
O14618	653	1.01	11	66570749	-192	35	4.59e-08	-0.156	0.0285	0.0313	G	A	0.38	ENSG00000173992	66360292	66373490	CCS
O14618	653	1.01	11	66583779	-192	35	4.59e-08	-0.156	0.0285	0.0313	T	G	0.38	ENSG00000173992	66360292	66373490	CCS
O14618	653	1.01	11	66675990	-203	35.9	1.65e-08	-0.157	0.0278	0.0334	A	C	0.53	ENSG00000173992	66360292	66373490	CCS
O14618	653	1.01	11	66676732	-203	35.9	1.67e-08	-0.157	0.0278	0.0334	A	G	0.53	ENSG00000173992	66360292	66373490	CCS
O14618	653	1.01	11	66677336	-203	35.9	1.65e-08	-0.157	0.0278	0.0334	T	C	0.53	ENSG00000173992	66360292	66373490	CCS
O14618	653	1.01	11	66677366	-202	35.9	1.85e-08	-0.157	0.0278	0.0332	T	C	0.53	ENSG00000173992	66360292	66373490	CCS
O14618	653	1.01	11	66679429	-203	35.9	1.65e-08	-0.157	0.0278	0.0334	A	G	0.53	ENSG00000173992	66360292	66373490	CCS
O14618	653	1.01	11	66679738	-206	36	1.14e-08	-0.158	0.0278	0.0342	T	C	0.53	ENSG00000173992	66360292	66373490	CCS
O14618	653	1.01	11	66680543	-205	36	1.24e-08	-0.158	0.0278	0.034	T	C	0.53	ENSG00000173992	66360292	66373490	CCS
O14618	653	1.01	11	66681634	-205	36	1.2e-08	-0.159	0.0278	0.0341	T	C	0.53	ENSG00000173992	66360292	66373490	CCS
O14618	653	1.01	11	66684151	-217	35.7	1.23e-09	-0.17	0.028	0.0387	T	G	0.44	ENSG00000173992	66360292	66373490	CCS
O14618	653	1.01	11	66685356	-217	35.7	1.23e-09	-0.17	0.028	0.0387	A	G	0.44	ENSG00000173992	66360292	66373490	CCS
O14618	653	1.01	11	66685726	-211	35.7	3.4e-09	-0.166	0.028	0.0366	T	C	0.45	ENSG00000173992	66360292	66373490	CCS
O14618	653	1.01	11	66687863	-217	35.7	1.24e-09	-0.17	0.028	0.0387	A	G	0.44	ENSG00000173992	66360292	66373490	CCS
O14618	653	1.01	11	66688528	-217	35.7	1.22e-09	-0.17	0.028	0.0387	A	G	0.44	ENSG00000173992	66360292	66373490	CCS
O14618	653	1.01	11	66689240	-217	35.7	1.23e-09	-0.17	0.028	0.0387	G	T	0.44	ENSG00000173992	66360292	66373490	CCS
O14618	653	1.01	11	66691193	-216	35.6	1.33e-09	-0.17	0.0281	0.0385	A	G	0.44	ENSG00000173992	66360292	66373490	CCS
O14618	653	1.01	11	66697280	-217	35.6	1.17e-09	-0.171	0.0281	0.0388	G	A	0.44	ENSG00000173992	66360292	66373490	CCS
O14618	653	1.01	11	66705475	-218	35.6	9.6e-10	-0.172	0.0281	0.0392	T	C	0.44	ENSG00000173992	66360292	66373490	CCS
O14618	653	1.01	11	66708533	207	36	9.18e-09	0.16	0.0278	0.0346	C	A	0.47	ENSG00000173992	66360292	66373490	CCS
O14618	653	1.01	11	66709024	208	35.9	7.56e-09	0.161	0.0278	0.035	G	A	0.47	ENSG00000173992	66360292	66373490	CCS
O14618	653	1.01	11	66709253	-217	35.5	1.04e-09	-0.172	0.0282	0.0391	A	G	0.44	ENSG00000173992	66360292	66373490	CCS
O14618	653	1.01	11	66709727	-218	35.5	9.36e-10	-0.172	0.0281	0.0393	T	C	0.44	ENSG00000173992	66360292	66373490	CCS
O14618	653	1.01	11	66714782	-218	35.6	9.52e-10	-0.172	0.0281	0.0392	C	T	0.44	ENSG00000173992	66360292	66373490	CCS
O14618	653	1.01	11	66718431	208	36	7.62e-09	0.161	0.0278	0.035	C	T	0.47	ENSG00000173992	66360292	66373490	CCS
O14618	653	1.01	11	66719481	-220	35.7	6.35e-10	-0.173	0.028	0.0401	G	A	0.44	ENSG00000173992	66360292	66373490	CCS
Q5VT66;Q5VT66-2;Q5VT66-3	521	0.99	1	220970028	123	18.6	3.12e-11	0.357	0.0538	0.0616	A	G	0.71	ENSG00000186205	220960101	220987735	MARC1
Q5VT66;Q5VT66-2;Q5VT66-3	521	0.99	1	220970499	123	19	1.02e-10	0.34	0.0527	0.0583	A	G	0.69	ENSG00000186205	220960101	220987735	MARC1
Q5VT66;Q5VT66-2;Q5VT66-3	521	0.99	1	220970593	122	18.9	1.06e-10	0.341	0.0529	0.0582	T	G	0.69	ENSG00000186205	220960101	220987735	MARC1
Q5VT66;Q5VT66-2;Q5VT66-3	521	0.99	1	220972343	124	19.1	8.09e-11	0.339	0.0522	0.059	A	G	0.69	ENSG00000186205	220960101	220987735	MARC1
Q5VT66;Q5VT66-2;Q5VT66-3	521	0.99	1	220973563	123	19	1.12e-10	0.339	0.0526	0.0581	C	T	0.69	ENSG00000186205	220960101	220987735	MARC1
Q7Z3D6;Q7Z3D6-2;Q7Z3D6-3;Q7Z3D6-4;Q7Z3D6-5	652	1	14	91567422	-103	17.2	1.92e-09	-0.349	0.0581	0.0399	A	G	0.11	ENSG00000133943	91526677	91691976	C14orf159
Q7Z3D6;Q7Z3D6-2;Q7Z3D6-3;Q7Z3D6-4;Q7Z3D6-5	652	1	14	91567882	-103	17.2	1.92e-09	-0.349	0.0581	0.0399	G	A	0.11	ENSG00000133943	91526677	91691976	C14orf159
Q7Z3D6;Q7Z3D6-2;Q7Z3D6-3;Q7Z3D6-4;Q7Z3D6-5	652	1	14	91571271	166	28.4	5.36e-09	0.205	0.0352	0.0377	G	A	0.62	ENSG00000133943	91526677	91691976	C14orf159
Q7Z3D6;Q7Z3D6-2;Q7Z3D6-3;Q7Z3D6-4;Q7Z3D6-5	652	1	14	91573757	-103	17.2	1.99e-09	-0.348	0.0581	0.0398	G	A	0.11	ENSG00000133943	91526677	91691976	C14orf159
Q7Z3D6;Q7Z3D6-2;Q7Z3D6-3;Q7Z3D6-4;Q7Z3D6-5	652	1	14	91573902	179	28.2	2.08e-10	0.226	0.0355	0.0447	T	C	0.63	ENSG00000133943	91526677	91691976	C14orf159
Q7Z3D6;Q7Z3D6-2;Q7Z3D6-3;Q7Z3D6-4;Q7Z3D6-5	652	1	14	91574977	-103	17.2	1.92e-09	-0.349	0.0581	0.0399	G	A	0.11	ENSG00000133943	91526677	91691976	C14orf159
Q7Z3D6;Q7Z3D6-2;Q7Z3D6-3;Q7Z3D6-4;Q7Z3D6-5	652	1	14	91576811	-103	17.2	1.92e-09	-0.349	0.0581	0.0399	G	A	0.11	ENSG00000133943	91526677	91691976	C14orf159
Q7Z3D6;Q7Z3D6-2;Q7Z3D6-3;Q7Z3D6-4;Q7Z3D6-5	652	1	14	91576995	-102	17.2	3.08e-09	-0.344	0.058	0.0389	G	A	0.11	ENSG00000133943	91526677	91691976	C14orf159
Q7Z3D6;Q7Z3D6-2;Q7Z3D6-3;Q7Z3D6-4;Q7Z3D6-5	652	1	14	91579946	-103	17.2	1.83e-09	-0.349	0.0581	0.04	C	G	0.11	ENSG00000133943	91526677	91691976	C14orf159
Q7Z3D6;Q7Z3D6-2;Q7Z3D6-3;Q7Z3D6-4;Q7Z3D6-5	652	1	14	91581043	-103	17.2	1.79e-09	-0.35	0.0582	0.04	G	T	0.11	ENSG00000133943	91526677	91691976	C14orf159
Q7Z3D6;Q7Z3D6-2;Q7Z3D6-3;Q7Z3D6-4;Q7Z3D6-5	652	1	14	91582182	174	28.5	9.84e-10	0.214	0.035	0.0413	G	A	0.63	ENSG00000133943	91526677	91691976	C14orf159
Q7Z3D6;Q7Z3D6-2;Q7Z3D6-3;Q7Z3D6-4;Q7Z3D6-5	652	1	14	91583373	169	28.3	2.11e-09	0.212	0.0354	0.0397	A	C	0.64	ENSG00000133943	91526677	91691976	C14orf159
Q7Z3D6;Q7Z3D6-2;Q7Z3D6-3;Q7Z3D6-4;Q7Z3D6-5	652	1	14	91584269	-103	17.3	2.23e-09	-0.347	0.058	0.0396	G	A	0.11	ENSG00000133943	91526677	91691976	C14orf159
Q7Z3D6;Q7Z3D6-2;Q7Z3D6-3;Q7Z3D6-4;Q7Z3D6-5	652	1	14	91584586	-103	17.2	2.25e-09	-0.347	0.058	0.0395	C	T	0.11	ENSG00000133943	91526677	91691976	C14orf159
Q7Z3D6;Q7Z3D6-2;Q7Z3D6-3;Q7Z3D6-4;Q7Z3D6-5	652	1	14	91586554	-102	17.1	2.26e-09	-0.349	0.0584	0.0395	C	T	0.11	ENSG00000133943	91526677	91691976	C14orf159
Q7Z3D6;Q7Z3D6-2;Q7Z3D6-3;Q7Z3D6-4;Q7Z3D6-5	652	1	14	91589233	227	27.6	1.86e-16	0.299	0.0363	0.0749	G	C	0.67	ENSG00000133943	91526677	91691976	C14orf159
Q7Z3D6;Q7Z3D6-2;Q7Z3D6-3;Q7Z3D6-4;Q7Z3D6-5	652	1	14	91590417	173	28.5	1.18e-09	0.214	0.0351	0.0409	G	A	0.63	ENSG00000133943	91526677	91691976	C14orf159
Q7Z3D6;Q7Z3D6-2;Q7Z3D6-3;Q7Z3D6-4;Q7Z3D6-5	652	1	14	91591916	181	28.4	1.85e-10	0.224	0.0352	0.0449	A	G	0.66	ENSG00000133943	91526677	91691976	C14orf159
Q7Z3D6;Q7Z3D6-2;Q7Z3D6-3;Q7Z3D6-4;Q7Z3D6-5	652	1	14	91592036	180	28.4	2.3e-10	0.223	0.0352	0.0445	C	G	0.66	ENSG00000133943	91526677	91691976	C14orf159
Q7Z3D6;Q7Z3D6-2;Q7Z3D6-3;Q7Z3D6-4;Q7Z3D6-5	652	1	14	91592154	174	28.5	9.9e-10	0.214	0.035	0.0413	G	A	0.63	ENSG00000133943	91526677	91691976	C14orf159
Q7Z3D6;Q7Z3D6-2;Q7Z3D6-3;Q7Z3D6-4;Q7Z3D6-5	652	1	14	91593248	174	28.6	1.07e-09	0.213	0.035	0.0411	C	T	0.63	ENSG00000133943	91526677	91691976	C14orf159
Q7Z3D6;Q7Z3D6-2;Q7Z3D6-3;Q7Z3D6-4;Q7Z3D6-5	652	1	14	91594186	179	28.3	2.84e-10	0.222	0.0353	0.044	A	G	0.66	ENSG00000133943	91526677	91691976	C14orf159
Q7Z3D6;Q7Z3D6-2;Q7Z3D6-3;Q7Z3D6-4;Q7Z3D6-5	652	1	14	91599071	-103	17.3	2.74e-09	-0.345	0.0579	0.0391	C	T	0.11	ENSG00000133943	91526677	91691976	C14orf159
Q7Z3D6;Q7Z3D6-2;Q7Z3D6-3;Q7Z3D6-4;Q7Z3D6-5	652	1	14	91600265	-103	17.2	1.76e-09	-0.35	0.0582	0.0401	G	C	0.11	ENSG00000133943	91526677	91691976	C14orf159
Q7Z3D6;Q7Z3D6-2;Q7Z3D6-3;Q7Z3D6-4;Q7Z3D6-5	652	1	14	91602719	173	28.3	1.01e-09	0.215	0.0353	0.0413	C	G	0.62	ENSG00000133943	91526677	91691976	C14orf159
Q7Z3D6;Q7Z3D6-2;Q7Z3D6-3;Q7Z3D6-4;Q7Z3D6-5	652	1	14	91602993	176	28.3	4.68e-10	0.22	0.0353	0.0429	C	T	0.63	ENSG00000133943	91526677	91691976	C14orf159
Q7Z3D6;Q7Z3D6-2;Q7Z3D6-3;Q7Z3D6-4;Q7Z3D6-5	652	1	14	91607703	-130	23.1	1.82e-08	-0.244	0.0433	0.035	C	T	0.2	ENSG00000133943	91526677	91691976	C14orf159
Q7Z3D6;Q7Z3D6-2;Q7Z3D6-3;Q7Z3D6-4;Q7Z3D6-5	652	1	14	91608588	-100	18.2	3.42e-08	-0.304	0.055	0.0337	G	A	0.12	ENSG00000133943	91526677	91691976	C14orf159
Q7Z3D6;Q7Z3D6-2;Q7Z3D6-3;Q7Z3D6-4;Q7Z3D6-5	652	1	14	91608936	157	28.2	2.57e-08	0.197	0.0355	0.0343	T	C	0.61	ENSG00000133943	91526677	91691976	C14orf159
Q7Z3D6;Q7Z3D6-2;Q7Z3D6-3;Q7Z3D6-4;Q7Z3D6-5	652	1	14	91611001	216	26.6	4.55e-16	0.306	0.0376	0.073	T	C	0.65	ENSG00000133943	91526677	91691976	C14orf159
Q7Z3D6;Q7Z3D6-2;Q7Z3D6-3;Q7Z3D6-4;Q7Z3D6-5	652	1	14	91615483	-151	27.6	4.7e-08	-0.198	0.0363	0.033	C	T	0.39	ENSG00000133943	91526677	91691976	C14orf159
Q7Z3D6;Q7Z3D6-2;Q7Z3D6-3;Q7Z3D6-4;Q7Z3D6-5	652	1	14	91615519	155	27.6	1.97e-08	0.204	0.0363	0.0349	C	A	0.61	ENSG00000133943	91526677	91691976	C14orf159
Q7Z3D6;Q7Z3D6-2;Q7Z3D6-3;Q7Z3D6-4;Q7Z3D6-5	652	1	14	91615586	-154	28	3.52e-08	-0.197	0.0357	0.0336	T	C	0.39	ENSG00000133943	91526677	91691976	C14orf159
Q7Z3D6;Q7Z3D6-2;Q7Z3D6-3;Q7Z3D6-4;Q7Z3D6-5	652	1	14	91617294	-164	27.4	2.13e-09	-0.218	0.0364	0.0397	G	A	0.39	ENSG00000133943	91526677	91691976	C14orf159
Q7Z3D6;Q7Z3D6-2;Q7Z3D6-3;Q7Z3D6-4;Q7Z3D6-5	652	1	14	91617644	-154	27.3	1.66e-08	-0.207	0.0366	0.0352	C	T	0.39	ENSG00000133943	91526677	91691976	C14orf159
Q7Z3D6;Q7Z3D6-2;Q7Z3D6-3;Q7Z3D6-4;Q7Z3D6-5	652	1	14	91619779	-301	24.5	1.11e-34	-0.501	0.0408	0.167	G	A	0.27	ENSG00000133943	91526677	91691976	C14orf159
Q7Z3D6;Q7Z3D6-2;Q7Z3D6-3;Q7Z3D6-4;Q7Z3D6-5	652	1	14	91619960	-409	26.3	9.4e-55	-0.593	0.0381	0.269	G	T	0.34	ENSG00000133943	91526677	91691976	C14orf159
Q7Z3D6;Q7Z3D6-2;Q7Z3D6-3;Q7Z3D6-4;Q7Z3D6-5	652	1	14	91621044	317	29	7.86e-28	0.377	0.0345	0.132	C	T	0.52	ENSG00000133943	91526677	91691976	C14orf159
Q7Z3D6;Q7Z3D6-2;Q7Z3D6-3;Q7Z3D6-4;Q7Z3D6-5	652	1	14	91621154	-414	26.7	2.02e-54	-0.583	0.0375	0.267	A	G	0.34	ENSG00000133943	91526677	91691976	C14orf159
Q7Z3D6;Q7Z3D6-2;Q7Z3D6-3;Q7Z3D6-4;Q7Z3D6-5	652	1	14	91622583	-415	26.7	1.22e-54	-0.583	0.0375	0.268	G	A	0.34	ENSG00000133943	91526677	91691976	C14orf159
Q7Z3D6;Q7Z3D6-2;Q7Z3D6-3;Q7Z3D6-4;Q7Z3D6-5	652	1	14	91627536	-320	29	2.59e-28	-0.381	0.0345	0.135	T	C	0.48	ENSG00000133943	91526677	91691976	C14orf159
Q7Z3D6;Q7Z3D6-2;Q7Z3D6-3;Q7Z3D6-4;Q7Z3D6-5	652	1	14	91631360	-429	27	5.33e-57	-0.59	0.0371	0.28	G	A	0.34	ENSG00000133943	91526677	91691976	C14orf159
Q7Z3D6;Q7Z3D6-2;Q7Z3D6-3;Q7Z3D6-4;Q7Z3D6-5	652	1	14	91632771	-364	28	8.71e-39	-0.466	0.0357	0.188	G	A	0.39	ENSG00000133943	91526677	91691976	C14orf159
Q7Z3D6;Q7Z3D6-2;Q7Z3D6-3;Q7Z3D6-4;Q7Z3D6-5	652	1	14	91636395	-414	26.6	9.85e-55	-0.587	0.0377	0.269	C	T	0.34	ENSG00000133943	91526677	91691976	C14orf159
Q7Z3D6;Q7Z3D6-2;Q7Z3D6-3;Q7Z3D6-4;Q7Z3D6-5	652	1	14	91636532	-413	26.6	1.45e-54	-0.585	0.0376	0.268	C	T	0.34	ENSG00000133943	91526677	91691976	C14orf159
Q7Z3D6;Q7Z3D6-2;Q7Z3D6-3;Q7Z3D6-4;Q7Z3D6-5	652	1	14	91642234	318	28.9	3.17e-28	0.382	0.0346	0.134	A	G	0.52	ENSG00000133943	91526677	91691976	C14orf159
Q7Z3D6;Q7Z3D6-2;Q7Z3D6-3;Q7Z3D6-4;Q7Z3D6-5	652	1	14	91643173	-408	26.4	6.37e-54	-0.586	0.0379	0.264	T	A	0.34	ENSG00000133943	91526677	91691976	C14orf159
Q7Z3D6;Q7Z3D6-2;Q7Z3D6-3;Q7Z3D6-4;Q7Z3D6-5	652	1	14	91644121	-333	28.7	3.6e-31	-0.404	0.0348	0.149	T	C	0.41	ENSG00000133943	91526677	91691976	C14orf159
Q7Z3D6;Q7Z3D6-2;Q7Z3D6-3;Q7Z3D6-4;Q7Z3D6-5	652	1	14	91647935	201	28.6	1.96e-12	0.246	0.035	0.0548	G	T	0.57	ENSG00000133943	91526677	91691976	C14orf159
Q7Z3D6;Q7Z3D6-2;Q7Z3D6-3;Q7Z3D6-4;Q7Z3D6-5	652	1	14	91656057	-259	25.5	4.48e-24	-0.396	0.0391	0.113	A	G	0.27	ENSG00000133943	91526677	91691976	C14orf159
Q7Z3D6;Q7Z3D6-2;Q7Z3D6-3;Q7Z3D6-4;Q7Z3D6-5	652	1	14	91659493	187	28.5	4.75e-11	0.231	0.0351	0.0479	C	T	0.58	ENSG00000133943	91526677	91691976	C14orf159
Q7Z3D6;Q7Z3D6-2;Q7Z3D6-3;Q7Z3D6-4;Q7Z3D6-5	652	1	14	91659769	-260	25.5	2.27e-24	-0.4	0.0392	0.115	G	A	0.27	ENSG00000133943	91526677	91691976	C14orf159
Q7Z3D6;Q7Z3D6-2;Q7Z3D6-3;Q7Z3D6-4;Q7Z3D6-5	652	1	14	91660044	-263	25.4	3.89e-25	-0.407	0.0393	0.119	C	T	0.27	ENSG00000133943	91526677	91691976	C14orf159
Q7Z3D6;Q7Z3D6-2;Q7Z3D6-3;Q7Z3D6-4;Q7Z3D6-5	652	1	14	91660386	-189	22.5	4.53e-17	-0.373	0.0444	0.078	T	C	0.19	ENSG00000133943	91526677	91691976	C14orf159
Q7Z3D6;Q7Z3D6-2;Q7Z3D6-3;Q7Z3D6-4;Q7Z3D6-5	652	1	14	91661524	-185	28.6	9.61e-11	-0.226	0.035	0.0463	A	G	0.41	ENSG00000133943	91526677	91691976	C14orf159
Q7Z3D6;Q7Z3D6-2;Q7Z3D6-3;Q7Z3D6-4;Q7Z3D6-5	652	1	14	91661743	-189	22.5	4.54e-17	-0.374	0.0445	0.078	A	G	0.19	ENSG00000133943	91526677	91691976	C14orf159
Q7Z3D6;Q7Z3D6-2;Q7Z3D6-3;Q7Z3D6-4;Q7Z3D6-5	652	1	14	91664479	197	28.4	3.89e-12	0.244	0.0352	0.0533	C	T	0.62	ENSG00000133943	91526677	91691976	C14orf159
Q7Z3D6;Q7Z3D6-2;Q7Z3D6-3;Q7Z3D6-4;Q7Z3D6-5	652	1	14	91666018	192	28.5	1.61e-11	0.236	0.0351	0.0502	G	A	0.62	ENSG00000133943	91526677	91691976	C14orf159
Q7Z3D6;Q7Z3D6-2;Q7Z3D6-3;Q7Z3D6-4;Q7Z3D6-5	652	1	14	91666452	-168	23	2.88e-13	-0.317	0.0434	0.0589	C	T	0.19	ENSG00000133943	91526677	91691976	C14orf159
Q7Z3D6;Q7Z3D6-2;Q7Z3D6-3;Q7Z3D6-4;Q7Z3D6-5	652	1	14	91667514	-164	22.8	6.43e-13	-0.315	0.0438	0.0572	G	A	0.18	ENSG00000133943	91526677	91691976	C14orf159
Q7Z3D6;Q7Z3D6-2;Q7Z3D6-3;Q7Z3D6-4;Q7Z3D6-5	652	1	14	91670776	-164	22.7	5.88e-13	-0.317	0.044	0.0574	G	C	0.18	ENSG00000133943	91526677	91691976	C14orf159
Q7Z3D6;Q7Z3D6-2;Q7Z3D6-3;Q7Z3D6-4;Q7Z3D6-5	652	1	14	91671771	-162	22.6	7.26e-13	-0.318	0.0443	0.0569	C	T	0.18	ENSG00000133943	91526677	91691976	C14orf159
Q7Z3D6;Q7Z3D6-2;Q7Z3D6-3;Q7Z3D6-4;Q7Z3D6-5	652	1	14	91671869	-189	27.5	6.57e-12	-0.25	0.0364	0.0522	T	C	0.31	ENSG00000133943	91526677	91691976	C14orf159
Q7Z3D6;Q7Z3D6-2;Q7Z3D6-3;Q7Z3D6-4;Q7Z3D6-5	652	1	14	91672874	-225	24.1	9.27e-21	-0.387	0.0414	0.0966	G	A	0.23	ENSG00000133943	91526677	91691976	C14orf159
Q7Z3D6;Q7Z3D6-2;Q7Z3D6-3;Q7Z3D6-4;Q7Z3D6-5	652	1	14	91673259	-220	24.3	1.19e-19	-0.374	0.0412	0.091	C	G	0.22	ENSG00000133943	91526677	91691976	C14orf159
Q7Z3D6;Q7Z3D6-2;Q7Z3D6-3;Q7Z3D6-4;Q7Z3D6-5	652	1	14	91673481	245	28.2	4.84e-18	0.306	0.0354	0.0829	T	A	0.57	ENSG00000133943	91526677	91691976	C14orf159
Q7Z3D6;Q7Z3D6-2;Q7Z3D6-3;Q7Z3D6-4;Q7Z3D6-5	652	1	14	91674388	-222	24.5	1.2e-19	-0.371	0.0409	0.091	G	A	0.23	ENSG00000133943	91526677	91691976	C14orf159
Q7Z3D6;Q7Z3D6-2;Q7Z3D6-3;Q7Z3D6-4;Q7Z3D6-5	652	1	14	91675267	-235	27.8	3.24e-17	-0.303	0.0359	0.0788	T	C	0.42	ENSG00000133943	91526677	91691976	C14orf159
Q7Z3D6;Q7Z3D6-2;Q7Z3D6-3;Q7Z3D6-4;Q7Z3D6-5	652	1	14	91675284	-231	24.6	7.81e-21	-0.38	0.0406	0.097	A	G	0.23	ENSG00000133943	91526677	91691976	C14orf159
Q7Z3D6;Q7Z3D6-2;Q7Z3D6-3;Q7Z3D6-4;Q7Z3D6-5	652	1	14	91675386	-215	24.3	9.5e-19	-0.363	0.0411	0.0865	A	C	0.22	ENSG00000133943	91526677	91691976	C14orf159
Q7Z3D6;Q7Z3D6-2;Q7Z3D6-3;Q7Z3D6-4;Q7Z3D6-5	652	1	14	91675992	240	28.1	1.34e-17	0.304	0.0356	0.0807	T	C	0.57	ENSG00000133943	91526677	91691976	C14orf159
Q7Z3D6;Q7Z3D6-2;Q7Z3D6-3;Q7Z3D6-4;Q7Z3D6-5	652	1	14	91676103	-250	28.2	8.54e-19	-0.314	0.0355	0.0867	G	A	0.43	ENSG00000133943	91526677	91691976	C14orf159
Q7Z3D6;Q7Z3D6-2;Q7Z3D6-3;Q7Z3D6-4;Q7Z3D6-5	652	1	14	91677428	-227	24.9	9.68e-20	-0.365	0.0401	0.0915	A	G	0.24	ENSG00000133943	91526677	91691976	C14orf159
Q7Z3D6;Q7Z3D6-2;Q7Z3D6-3;Q7Z3D6-4;Q7Z3D6-5	652	1	14	91678546	234	27.8	4.54e-17	0.302	0.036	0.078	C	T	0.57	ENSG00000133943	91526677	91691976	C14orf159
Q7Z3D6;Q7Z3D6-2;Q7Z3D6-3;Q7Z3D6-4;Q7Z3D6-5	652	1	14	91678812	237	27.8	1.2e-17	0.308	0.036	0.0809	T	C	0.58	ENSG00000133943	91526677	91691976	C14orf159
Q7Z3D6;Q7Z3D6-2;Q7Z3D6-3;Q7Z3D6-4;Q7Z3D6-5	652	1	14	91679300	-218	25	2.64e-18	-0.349	0.04	0.0842	A	G	0.24	ENSG00000133943	91526677	91691976	C14orf159
Q7Z3D6;Q7Z3D6-2;Q7Z3D6-3;Q7Z3D6-4;Q7Z3D6-5	652	1	14	91679550	-219	24.3	2.64e-19	-0.369	0.0411	0.0893	G	T	0.22	ENSG00000133943	91526677	91691976	C14orf159
Q7Z3D6;Q7Z3D6-2;Q7Z3D6-3;Q7Z3D6-4;Q7Z3D6-5	652	1	14	91680576	-221	24.9	5.63e-19	-0.358	0.0402	0.0876	T	G	0.24	ENSG00000133943	91526677	91691976	C14orf159
Q7Z3D6;Q7Z3D6-2;Q7Z3D6-3;Q7Z3D6-4;Q7Z3D6-5	652	1	14	91680732	-237	27.8	1.75e-17	-0.306	0.0359	0.0801	A	G	0.42	ENSG00000133943	91526677	91691976	C14orf159
Q7Z3D6;Q7Z3D6-2;Q7Z3D6-3;Q7Z3D6-4;Q7Z3D6-5	652	1	14	91681623	-223	28.1	1.96e-15	-0.283	0.0356	0.0698	C	T	0.41	ENSG00000133943	91526677	91691976	C14orf159
Q7Z3D6;Q7Z3D6-2;Q7Z3D6-3;Q7Z3D6-4;Q7Z3D6-5	652	1	14	91681921	-220	24.9	8.23e-19	-0.356	0.0402	0.0868	G	A	0.23	ENSG00000133943	91526677	91691976	C14orf159
Q7Z3D6;Q7Z3D6-2;Q7Z3D6-3;Q7Z3D6-4;Q7Z3D6-5	652	1	14	91682844	-224	24.6	9.67e-20	-0.37	0.0406	0.0915	T	C	0.23	ENSG00000133943	91526677	91691976	C14orf159
Q7Z3D6-2;Q7Z3D6-3;Q7Z3D6-4	495	1	14	91619779	-135	19.8	8.12e-12	-0.345	0.0505	0.0754	G	A	0.27	ENSG00000133943	91526677	91691976	C14orf159
Q7Z3D6-2;Q7Z3D6-3;Q7Z3D6-4	495	1	14	91619960	-162	21.2	2.33e-14	-0.36	0.0472	0.0939	G	T	0.34	ENSG00000133943	91526677	91691976	C14orf159
Q7Z3D6-2;Q7Z3D6-3;Q7Z3D6-4	495	1	14	91621154	-161	21.5	5.88e-14	-0.349	0.0465	0.091	A	G	0.34	ENSG00000133943	91526677	91691976	C14orf159
Q7Z3D6-2;Q7Z3D6-3;Q7Z3D6-4	495	1	14	91622583	-165	21.6	1.92e-14	-0.355	0.0463	0.0945	G	A	0.34	ENSG00000133943	91526677	91691976	C14orf159
Q7Z3D6-2;Q7Z3D6-3;Q7Z3D6-4	495	1	14	91631360	-162	21.8	1.28e-13	-0.339	0.0458	0.0885	G	A	0.34	ENSG00000133943	91526677	91691976	C14orf159
Q7Z3D6-2;Q7Z3D6-3;Q7Z3D6-4	495	1	14	91632771	-147	22.8	9.98e-11	-0.284	0.0439	0.0675	G	A	0.39	ENSG00000133943	91526677	91691976	C14orf159
Q7Z3D6-2;Q7Z3D6-3;Q7Z3D6-4	495	1	14	91636395	-164	21.5	2.38e-14	-0.355	0.0466	0.0939	C	T	0.34	ENSG00000133943	91526677	91691976	C14orf159
Q7Z3D6-2;Q7Z3D6-3;Q7Z3D6-4	495	1	14	91636532	-164	21.5	2.65e-14	-0.354	0.0465	0.0935	C	T	0.34	ENSG00000133943	91526677	91691976	C14orf159
Q7Z3D6-2;Q7Z3D6-3;Q7Z3D6-4	495	1	14	91643173	-161	21.4	5.72e-14	-0.351	0.0466	0.0911	T	A	0.34	ENSG00000133943	91526677	91691976	C14orf159
Q7Z3D6-2;Q7Z3D6-3;Q7Z3D6-4	495	1	14	91644121	-146	23.4	4.28e-10	-0.266	0.0426	0.0629	T	C	0.41	ENSG00000133943	91526677	91691976	C14orf159
Q7Z3D6-2;Q7Z3D6-3;Q7Z3D6-4	495	1	14	91656057	-115	20.9	3.44e-08	-0.264	0.0479	0.0491	A	G	0.27	ENSG00000133943	91526677	91691976	C14orf159
Q7Z3D6-2;Q7Z3D6-3;Q7Z3D6-4	495	1	14	91659769	-115	20.8	3.2e-08	-0.265	0.048	0.0493	G	A	0.27	ENSG00000133943	91526677	91691976	C14orf159
Q7Z3D6-2;Q7Z3D6-3;Q7Z3D6-4	495	1	14	91660044	-117	20.7	1.75e-08	-0.272	0.0482	0.0512	C	T	0.27	ENSG00000133943	91526677	91691976	C14orf159
Q7Z3D6-2;Q7Z3D6-3;Q7Z3D6-4	495	1	14	91673481	131	23.2	1.63e-08	0.244	0.0432	0.0514	T	A	0.57	ENSG00000133943	91526677	91691976	C14orf159
Q7Z3D6-2;Q7Z3D6-3;Q7Z3D6-4	495	1	14	91675267	-124	22.7	4.41e-08	-0.241	0.044	0.0483	T	C	0.42	ENSG00000133943	91526677	91691976	C14orf159
Q7Z3D6-2;Q7Z3D6-3;Q7Z3D6-4	495	1	14	91675992	127	22.9	2.93e-08	0.242	0.0437	0.0496	T	C	0.57	ENSG00000133943	91526677	91691976	C14orf159
Q7Z3D6-2;Q7Z3D6-3;Q7Z3D6-4	495	1	14	91676103	-131	23.1	1.29e-08	-0.247	0.0434	0.0522	G	A	0.43	ENSG00000133943	91526677	91691976	C14orf159
Q7Z3D6-2;Q7Z3D6-3;Q7Z3D6-4	495	1	14	91678546	127	22.8	2.47e-08	0.244	0.0438	0.0501	C	T	0.57	ENSG00000133943	91526677	91691976	C14orf159
Q7Z3D6;Q7Z3D6-2;Q7Z3D6-3;Q7Z3D6-4;Q7Z3D6-5;Q7Z3D6-6	520	0.98	14	91619779	-133	23.2	1e-08	-0.247	0.0431	0.0477	G	A	0.27	ENSG00000133943	91526677	91691976	C14orf159
Q7Z3D6;Q7Z3D6-2;Q7Z3D6-3;Q7Z3D6-4;Q7Z3D6-5;Q7Z3D6-6	520	0.98	14	91619960	-173	25.1	5.02e-12	-0.275	0.0399	0.0693	G	T	0.34	ENSG00000133943	91526677	91691976	C14orf159
Q7Z3D6;Q7Z3D6-2;Q7Z3D6-3;Q7Z3D6-4;Q7Z3D6-5;Q7Z3D6-6	520	0.98	14	91621154	-171	25.3	1.43e-11	-0.267	0.0395	0.0663	A	G	0.34	ENSG00000133943	91526677	91691976	C14orf159
Q7Z3D6;Q7Z3D6-2;Q7Z3D6-3;Q7Z3D6-4;Q7Z3D6-5;Q7Z3D6-6	520	0.98	14	91622583	-174	25.3	7.09e-12	-0.271	0.0395	0.0683	G	A	0.34	ENSG00000133943	91526677	91691976	C14orf159
Q7Z3D6;Q7Z3D6-2;Q7Z3D6-3;Q7Z3D6-4;Q7Z3D6-5;Q7Z3D6-6	520	0.98	14	91631360	-169	25.6	3.97e-11	-0.258	0.039	0.0634	G	A	0.34	ENSG00000133943	91526677	91691976	C14orf159
Q7Z3D6;Q7Z3D6-2;Q7Z3D6-3;Q7Z3D6-4;Q7Z3D6-5;Q7Z3D6-6	520	0.98	14	91632771	-168	26.7	2.97e-10	-0.236	0.0375	0.0577	G	A	0.39	ENSG00000133943	91526677	91691976	C14orf159
Q7Z3D6;Q7Z3D6-2;Q7Z3D6-3;Q7Z3D6-4;Q7Z3D6-5;Q7Z3D6-6	520	0.98	14	91636395	-172	25.2	7.92e-12	-0.271	0.0397	0.068	C	T	0.34	ENSG00000133943	91526677	91691976	C14orf159
Q7Z3D6;Q7Z3D6-2;Q7Z3D6-3;Q7Z3D6-4;Q7Z3D6-5;Q7Z3D6-6	520	0.98	14	91636532	-174	25.3	5.3e-12	-0.273	0.0396	0.0691	C	T	0.34	ENSG00000133943	91526677	91691976	C14orf159
Q7Z3D6;Q7Z3D6-2;Q7Z3D6-3;Q7Z3D6-4;Q7Z3D6-5;Q7Z3D6-6	520	0.98	14	91643173	-171	25	7.11e-12	-0.275	0.0401	0.0683	T	A	0.34	ENSG00000133943	91526677	91691976	C14orf159
Q7Z3D6;Q7Z3D6-2;Q7Z3D6-3;Q7Z3D6-4;Q7Z3D6-5;Q7Z3D6-6	520	0.98	14	91644121	-159	27.5	7.45e-09	-0.21	0.0364	0.0486	T	C	0.41	ENSG00000133943	91526677	91691976	C14orf159
Q7Z3D6;Q7Z3D6-2;Q7Z3D6-3;Q7Z3D6-4;Q7Z3D6-5;Q7Z3D6-6	520	0.98	14	91672874	-126	22.5	2.35e-08	-0.248	0.0444	0.0453	G	A	0.23	ENSG00000133943	91526677	91691976	C14orf159
Q7Z3D6;Q7Z3D6-2;Q7Z3D6-3;Q7Z3D6-4;Q7Z3D6-5;Q7Z3D6-6	520	0.98	14	91673259	-131	22.4	4.66e-09	-0.261	0.0446	0.0499	C	G	0.22	ENSG00000133943	91526677	91691976	C14orf159
Q7Z3D6;Q7Z3D6-2;Q7Z3D6-3;Q7Z3D6-4;Q7Z3D6-5;Q7Z3D6-6	520	0.98	14	91674388	-133	22.8	4.87e-09	-0.257	0.0439	0.0498	G	A	0.23	ENSG00000133943	91526677	91691976	C14orf159
Q7Z3D6;Q7Z3D6-2;Q7Z3D6-3;Q7Z3D6-4;Q7Z3D6-5;Q7Z3D6-6	520	0.98	14	91675284	-131	23	1.19e-08	-0.248	0.0435	0.0472	A	G	0.23	ENSG00000133943	91526677	91691976	C14orf159
Q7Z3D6;Q7Z3D6-2;Q7Z3D6-3;Q7Z3D6-4;Q7Z3D6-5;Q7Z3D6-6	520	0.98	14	91675386	-126	22.6	2.5e-08	-0.246	0.0442	0.0451	A	C	0.22	ENSG00000133943	91526677	91691976	C14orf159
Q7Z3D6;Q7Z3D6-2;Q7Z3D6-3;Q7Z3D6-4;Q7Z3D6-5;Q7Z3D6-6	520	0.98	14	91677428	-134	23.1	6.32e-09	-0.251	0.0432	0.049	A	G	0.24	ENSG00000133943	91526677	91691976	C14orf159
Q7Z3D6;Q7Z3D6-2;Q7Z3D6-3;Q7Z3D6-4;Q7Z3D6-5;Q7Z3D6-6	520	0.98	14	91679300	-133	23.1	9.36e-09	-0.249	0.0433	0.0479	A	G	0.24	ENSG00000133943	91526677	91691976	C14orf159
Q7Z3D6;Q7Z3D6-2;Q7Z3D6-3;Q7Z3D6-4;Q7Z3D6-5;Q7Z3D6-6	520	0.98	14	91679550	-130	22.5	6.88e-09	-0.258	0.0445	0.0488	G	T	0.22	ENSG00000133943	91526677	91691976	C14orf159
Q7Z3D6;Q7Z3D6-2;Q7Z3D6-3;Q7Z3D6-4;Q7Z3D6-5;Q7Z3D6-6	520	0.98	14	91680576	-133	23	7.81e-09	-0.251	0.0435	0.0484	T	G	0.24	ENSG00000133943	91526677	91691976	C14orf159
Q7Z3D6;Q7Z3D6-2;Q7Z3D6-3;Q7Z3D6-4;Q7Z3D6-5;Q7Z3D6-6	520	0.98	14	91681921	-131	22.9	1.18e-08	-0.249	0.0437	0.0473	G	A	0.23	ENSG00000133943	91526677	91691976	C14orf159
Q7Z3D6;Q7Z3D6-2;Q7Z3D6-3;Q7Z3D6-4;Q7Z3D6-5;Q7Z3D6-6	520	0.98	14	91682844	-131	22.9	1.05e-08	-0.25	0.0436	0.0476	T	C	0.23	ENSG00000133943	91526677	91691976	C14orf159
Q7Z3D6;Q7Z3D6-2;Q7Z3D6-3;Q7Z3D6-4	491	1.01	14	91619960	-141	25.3	2.45e-08	-0.221	0.0395	0.051	G	T	0.34	ENSG00000133943	91526677	91691976	C14orf159
Q7Z3D6;Q7Z3D6-2;Q7Z3D6-3;Q7Z3D6-4	491	1.01	14	91621154	-142	25.6	2.88e-08	-0.217	0.0391	0.0505	A	G	0.34	ENSG00000133943	91526677	91691976	C14orf159
Q7Z3D6;Q7Z3D6-2;Q7Z3D6-3;Q7Z3D6-4	491	1.01	14	91622583	-144	25.6	1.97e-08	-0.219	0.0391	0.0517	G	A	0.34	ENSG00000133943	91526677	91691976	C14orf159
Q7Z3D6;Q7Z3D6-2;Q7Z3D6-3;Q7Z3D6-4	491	1.01	14	91631360	-148	25.9	1.14e-08	-0.22	0.0386	0.0534	G	A	0.34	ENSG00000133943	91526677	91691976	C14orf159
Q7Z3D6;Q7Z3D6-2;Q7Z3D6-3;Q7Z3D6-4	491	1.01	14	91636395	-142	25.5	2.32e-08	-0.219	0.0392	0.0512	C	T	0.34	ENSG00000133943	91526677	91691976	C14orf159
Q7Z3D6;Q7Z3D6-2;Q7Z3D6-3;Q7Z3D6-4	491	1.01	14	91636532	-141	25.5	2.94e-08	-0.218	0.0393	0.0504	C	T	0.34	ENSG00000133943	91526677	91691976	C14orf159
Q7Z3D6;Q7Z3D6-2;Q7Z3D6-3;Q7Z3D6-4	491	1.01	14	91643173	-143	25.1	1.27e-08	-0.226	0.0398	0.0531	T	A	0.34	ENSG00000133943	91526677	91691976	C14orf159
Q9UJ70;Q9UJ70-2	736	0.99	2	71272082	-209	35.7	4.43e-09	-0.164	0.028	0.033	C	A	0.16	ENSG00000124357	71291474	71306935	NAGK
Q9UJ70;Q9UJ70-2	736	0.99	2	71274652	-208	35.9	7.36e-09	-0.161	0.0278	0.032	A	T	0.16	ENSG00000124357	71291474	71306935	NAGK
Q9UJ70;Q9UJ70-2	736	0.99	2	71274978	-208	36	6.78e-09	-0.161	0.0278	0.0322	T	C	0.16	ENSG00000124357	71291474	71306935	NAGK
Q9UJ70;Q9UJ70-2	736	0.99	2	71275156	-211	36.3	6.04e-09	-0.16	0.0276	0.0324	G	A	0.16	ENSG00000124357	71291474	71306935	NAGK
Q9UJ70;Q9UJ70-2	736	0.99	2	71275598	-211	36.1	4.7e-09	-0.162	0.0277	0.0329	C	G	0.16	ENSG00000124357	71291474	71306935	NAGK
Q9UJ70;Q9UJ70-2	736	0.99	2	71275978	-216	36.3	2.63e-09	-0.164	0.0275	0.0339	A	G	0.17	ENSG00000124357	71291474	71306935	NAGK
Q9UJ70;Q9UJ70-2	736	0.99	2	71276142	-215	36.3	3.28e-09	-0.163	0.0276	0.0335	C	T	0.17	ENSG00000124357	71291474	71306935	NAGK
Q9UJ70;Q9UJ70-2	736	0.99	2	71276217	-215	36.2	3.23e-09	-0.163	0.0276	0.0336	T	C	0.17	ENSG00000124357	71291474	71306935	NAGK
Q9UJ70;Q9UJ70-2	736	0.99	2	71276399	-209	35.9	6.53e-09	-0.161	0.0278	0.0322	A	G	0.16	ENSG00000124357	71291474	71306935	NAGK
Q9UJ70;Q9UJ70-2	736	0.99	2	71276815	-215	36.3	3.02e-09	-0.163	0.0276	0.0337	G	T	0.17	ENSG00000124357	71291474	71306935	NAGK
Q9UJ70;Q9UJ70-2	736	0.99	2	71277144	-217	36.4	2.41e-09	-0.164	0.0275	0.0341	G	C	0.17	ENSG00000124357	71291474	71306935	NAGK
Q9UJ70;Q9UJ70-2	736	0.99	2	71278445	-209	35.9	6.4e-09	-0.162	0.0278	0.0323	C	T	0.16	ENSG00000124357	71291474	71306935	NAGK
Q9UJ70;Q9UJ70-2	736	0.99	2	71278611	-208	35.9	7.34e-09	-0.161	0.0278	0.032	A	T	0.16	ENSG00000124357	71291474	71306935	NAGK
Q9UJ70;Q9UJ70-2	736	0.99	2	71280810	-226	37.3	1.48e-09	-0.162	0.0268	0.035	T	C	0.18	ENSG00000124357	71291474	71306935	NAGK
Q9UJ70;Q9UJ70-2	736	0.99	2	71280871	-211	36.1	4.95e-09	-0.162	0.0277	0.0328	C	T	0.16	ENSG00000124357	71291474	71306935	NAGK
Q9UJ70;Q9UJ70-2	736	0.99	2	71283467	-272	46.5	5.14e-09	-0.126	0.0215	0.0327	A	G	0.34	ENSG00000124357	71291474	71306935	NAGK
Q9UJ70;Q9UJ70-2	736	0.99	2	71285349	-210	36.1	5.5e-09	-0.162	0.0277	0.0326	C	T	0.16	ENSG00000124357	71291474	71306935	NAGK
Q9UJ70;Q9UJ70-2	736	0.99	2	71285998	-219	37.3	4.49e-09	-0.157	0.0268	0.0329	A	G	0.18	ENSG00000124357	71291474	71306935	NAGK
Q9UJ70;Q9UJ70-2	736	0.99	2	71286296	-218	37.3	4.84e-09	-0.157	0.0268	0.0328	T	C	0.18	ENSG00000124357	71291474	71306935	NAGK
Q9UJ70;Q9UJ70-2	736	0.99	2	71288787	-219	37.3	4.6e-09	-0.157	0.0268	0.0329	G	C	0.18	ENSG00000124357	71291474	71306935	NAGK
Q9UJ70;Q9UJ70-2	736	0.99	2	71288817	-218	37.3	5.07e-09	-0.157	0.0268	0.0327	G	A	0.18	ENSG00000124357	71291474	71306935	NAGK
Q9UJ70;Q9UJ70-2	736	0.99	2	71289138	-216	37.3	7.52e-09	-0.155	0.0268	0.032	G	T	0.18	ENSG00000124357	71291474	71306935	NAGK
Q9UJ70;Q9UJ70-2	736	0.99	2	71292000	-196	35.7	3.66e-08	-0.154	0.028	0.029	A	C	0.15	ENSG00000124357	71291474	71306935	NAGK
Q9UJ70;Q9UJ70-2	736	0.99	2	71292526	-201	36.2	2.85e-08	-0.153	0.0276	0.0295	G	A	0.16	ENSG00000124357	71291474	71306935	NAGK
Q9UJ70;Q9UJ70-2	736	0.99	2	71293139	-201	36.2	3.11e-08	-0.153	0.0276	0.0293	T	C	0.16	ENSG00000124357	71291474	71306935	NAGK
Q9UJ70;Q9UJ70-2	736	0.99	2	71294503	-198	36.2	4.36e-08	-0.151	0.0276	0.0287	A	G	0.16	ENSG00000124357	71291474	71306935	NAGK
Q9UJ70;Q9UJ70-2	736	0.99	2	71319965	-190	34	2.47e-08	-0.164	0.0294	0.0298	C	T	0.14	ENSG00000124357	71291474	71306935	NAGK
Q9UJ70;Q9UJ70-2	736	0.99	2	71321582	-190	33.9	1.95e-08	-0.166	0.0295	0.0302	T	C	0.14	ENSG00000124357	71291474	71306935	NAGK
Q9UJ70;Q9UJ70-2	736	0.99	2	71322606	-189	34	2.72e-08	-0.164	0.0294	0.0296	G	T	0.15	ENSG00000124357	71291474	71306935	NAGK
Q9UJ70;Q9UJ70-2	736	0.99	2	71323146	-188	34	2.95e-08	-0.163	0.0294	0.0294	G	C	0.15	ENSG00000124357	71291474	71306935	NAGK
Q9UJ70;Q9UJ70-2	736	0.99	2	71324619	-188	34	3.21e-08	-0.163	0.0294	0.0293	T	C	0.15	ENSG00000124357	71291474	71306935	NAGK
Q9UJ70;Q9UJ70-2	736	0.99	2	71326347	-187	34.1	4.07e-08	-0.161	0.0293	0.0288	G	A	0.14	ENSG00000124357	71291474	71306935	NAGK
P20933	736	1	4	178356461	-214	30.4	1.85e-12	-0.232	0.0329	0.0475	T	C	0.34	ENSG00000038002	178351924	178363657	AGA
P20933	736	1	4	178359719	-228	32.1	1.17e-12	-0.221	0.0311	0.0484	A	G	0.48	ENSG00000038002	178351924	178363657	AGA
P20933	736	1	4	178360550	-226	31.3	5.01e-13	-0.231	0.032	0.05	C	T	0.35	ENSG00000038002	178351924	178363657	AGA
P20933	736	1	4	178361051	-227	31.3	4.28e-13	-0.232	0.032	0.0503	C	A	0.35	ENSG00000038002	178351924	178363657	AGA
P20933	736	1	4	178361162	-228	32.1	1.22e-12	-0.221	0.0312	0.0483	T	C	0.48	ENSG00000038002	178351924	178363657	AGA
P20933	736	1	4	178361621	-245	32.4	4.71e-14	-0.232	0.0308	0.0545	T	A	0.55	ENSG00000038002	178351924	178363657	AGA
P20933	736	1	4	178361987	-226	31.2	4.78e-13	-0.232	0.032	0.0501	T	C	0.35	ENSG00000038002	178351924	178363657	AGA
P20933	736	1	4	178362122	-227	31.2	3.2e-13	-0.234	0.0321	0.0508	C	G	0.35	ENSG00000038002	178351924	178363657	AGA
P20933	736	1	4	178363378	219	31.2	2.1e-12	0.225	0.0321	0.0473	G	A	0.65	ENSG00000038002	178351924	178363657	AGA
P20138;P20138-2;P20138-3	735	1	19	51704573	71.2	12.4	1e-08	0.461	0.0805	0.0315	C	T	0.1	ENSG00000105383	51728320	51747115	CD33
P20138;P20138-2;P20138-3	735	1	19	51713365	-164	19	6.56e-18	-0.454	0.0527	0.0713	G	A	0.33	ENSG00000105383	51728320	51747115	CD33
P20138;P20138-2;P20138-3	735	1	19	51714065	-166	18.9	1.35e-18	-0.465	0.0529	0.0743	G	A	0.32	ENSG00000105383	51728320	51747115	CD33
P20138;P20138-2;P20138-3	735	1	19	51717076	-144	19.7	3.7e-13	-0.368	0.0506	0.0507	A	G	0.42	ENSG00000105383	51728320	51747115	CD33
P20138;P20138-2;P20138-3	735	1	19	51718317	246	20.7	1.43e-32	0.574	0.0483	0.136	T	A	0.42	ENSG00000105383	51728320	51747115	CD33
P20138;P20138-2;P20138-3	735	1	19	51718837	244	20.8	5.5e-32	0.567	0.0482	0.133	C	T	0.42	ENSG00000105383	51728320	51747115	CD33
P20138;P20138-2;P20138-3	735	1	19	51720625	244	20.7	4.01e-32	0.569	0.0483	0.134	A	T	0.42	ENSG00000105383	51728320	51747115	CD33
P20138;P20138-2;P20138-3	735	1	19	51722582	244	20.7	4.14e-32	0.569	0.0483	0.134	A	G	0.42	ENSG00000105383	51728320	51747115	CD33
P20138;P20138-2;P20138-3	735	1	19	51723546	244	20.7	4.15e-32	0.57	0.0484	0.134	C	G	0.42	ENSG00000105383	51728320	51747115	CD33
P20138;P20138-2;P20138-3	735	1	19	51724112	244	20.7	5.17e-32	0.569	0.0484	0.133	A	G	0.42	ENSG00000105383	51728320	51747115	CD33
P20138;P20138-2;P20138-3	735	1	19	51724162	244	20.7	4.93e-32	0.569	0.0483	0.133	A	G	0.42	ENSG00000105383	51728320	51747115	CD33
P20138;P20138-2;P20138-3	735	1	19	51725824	244	20.7	3.81e-32	0.57	0.0483	0.134	G	T	0.42	ENSG00000105383	51728320	51747115	CD33
P20138;P20138-2;P20138-3	735	1	19	51726355	244	20.7	4.26e-32	0.569	0.0483	0.133	G	C	0.42	ENSG00000105383	51728320	51747115	CD33
P20138;P20138-2;P20138-3	735	1	19	51726911	244	20.6	1.57e-32	0.578	0.0486	0.135	A	C	0.42	ENSG00000105383	51728320	51747115	CD33
P20138;P20138-2;P20138-3	735	1	19	51727322	244	20.6	2.12e-32	0.576	0.0486	0.135	A	G	0.42	ENSG00000105383	51728320	51747115	CD33
P20138;P20138-2;P20138-3	735	1	19	51727962	-257	19.6	5.14e-39	-0.665	0.0509	0.164	C	A	0.31	ENSG00000105383	51728320	51747115	CD33
P20138;P20138-2;P20138-3	735	1	19	51728193	244	20.5	1.26e-32	0.579	0.0487	0.136	T	C	0.42	ENSG00000105383	51728320	51747115	CD33
P20138;P20138-2;P20138-3	735	1	19	51728477	-257	19.7	4.16e-39	-0.665	0.0509	0.164	C	T	0.31	ENSG00000105383	51728320	51747115	CD33
P20138;P20138-2;P20138-3	735	1	19	51728641	244	20.6	1.36e-32	0.578	0.0486	0.136	A	G	0.42	ENSG00000105383	51728320	51747115	CD33
P20138;P20138-2;P20138-3	735	1	19	51731176	-241	20.4	2.34e-32	-0.581	0.0491	0.135	G	A	0.36	ENSG00000105383	51728320	51747115	CD33
P20138;P20138-2;P20138-3	735	1	19	51736383	-248	19.7	1.78e-36	-0.641	0.0508	0.153	G	C	0.32	ENSG00000105383	51728320	51747115	CD33
P20138;P20138-2;P20138-3	735	1	19	51737121	-241	20.4	3.81e-32	-0.579	0.0491	0.134	A	G	0.35	ENSG00000105383	51728320	51747115	CD33
P20138;P20138-2;P20138-3	735	1	19	51737991	-242	20.3	8.47e-33	-0.587	0.0492	0.137	T	G	0.35	ENSG00000105383	51728320	51747115	CD33
P20138;P20138-2;P20138-3	735	1	19	51738917	-177	16.6	1.68e-26	-0.641	0.0602	0.109	G	A	0.2	ENSG00000105383	51728320	51747115	CD33
P20138;P20138-2;P20138-3	735	1	19	51797119	119	20.6	8.07e-09	0.28	0.0486	0.0319	A	G	0.59	ENSG00000105383	51728320	51747115	CD33
P20138;P20138-2;P20138-3	735	1	19	51797257	116	20.5	1.54e-08	0.276	0.0489	0.0307	G	C	0.6	ENSG00000105383	51728320	51747115	CD33
P20138;P20138-2;P20138-3	735	1	19	51797279	111	19.8	2.3e-08	0.282	0.0504	0.03	G	C	0.64	ENSG00000105383	51728320	51747115	CD33
P20138;P20138-2;P20138-3	735	1	19	51797326	115	20.4	1.85e-08	0.275	0.049	0.0304	A	G	0.6	ENSG00000105383	51728320	51747115	CD33
P20138;P20138-2;P20138-3	735	1	19	51801624	158	20.9	3.65e-14	0.363	0.0479	0.055	T	C	0.55	ENSG00000105383	51728320	51747115	CD33
P20138;P20138-2;P20138-3	735	1	19	51801861	160	20.8	1.87e-14	0.368	0.048	0.0563	T	G	0.55	ENSG00000105383	51728320	51747115	CD33
P20138;P20138-2;P20138-3	735	1	19	51802140	142	20	1.16e-12	0.355	0.0499	0.0485	T	C	0.59	ENSG00000105383	51728320	51747115	CD33
P20138;P20138-2	687	1.01	19	51713365	-170	17.6	3.91e-22	-0.549	0.0568	0.0947	G	A	0.33	ENSG00000105383	51728320	51747115	CD33
P20138;P20138-2	687	1.01	19	51714065	-172	17.6	1.54e-22	-0.556	0.057	0.0966	G	A	0.32	ENSG00000105383	51728320	51747115	CD33
P20138;P20138-2	687	1.01	19	51717076	-149	18.3	4.36e-16	-0.445	0.0547	0.0669	A	G	0.42	ENSG00000105383	51728320	51747115	CD33
P20138;P20138-2	687	1.01	19	51718317	205	19.4	2.63e-26	0.548	0.0517	0.114	T	A	0.42	ENSG00000105383	51728320	51747115	CD33
P20138;P20138-2	687	1.01	19	51718837	205	19.4	4.28e-26	0.544	0.0515	0.113	C	T	0.42	ENSG00000105383	51728320	51747115	CD33
P20138;P20138-2	687	1.01	19	51720625	205	19.4	3.61e-26	0.546	0.0516	0.113	A	T	0.42	ENSG00000105383	51728320	51747115	CD33
P20138;P20138-2	687	1.01	19	51722582	205	19.4	3.61e-26	0.546	0.0516	0.113	A	G	0.42	ENSG00000105383	51728320	51747115	CD33
P20138;P20138-2	687	1.01	19	51723546	204	19.3	5.96e-26	0.545	0.0517	0.112	C	G	0.42	ENSG00000105383	51728320	51747115	CD33
P20138;P20138-2	687	1.01	19	51724112	204	19.3	5.75e-26	0.545	0.0517	0.112	A	G	0.42	ENSG00000105383	51728320	51747115	CD33
P20138;P20138-2	687	1.01	19	51724162	204	19.3	5.34e-26	0.545	0.0517	0.113	A	G	0.42	ENSG00000105383	51728320	51747115	CD33
P20138;P20138-2	687	1.01	19	51725824	205	19.4	3.34e-26	0.547	0.0516	0.113	G	T	0.42	ENSG00000105383	51728320	51747115	CD33
P20138;P20138-2	687	1.01	19	51726355	205	19.4	2.91e-26	0.547	0.0516	0.114	G	C	0.42	ENSG00000105383	51728320	51747115	CD33
P20138;P20138-2	687	1.01	19	51726911	205	19.2	1.49e-26	0.554	0.052	0.115	A	C	0.42	ENSG00000105383	51728320	51747115	CD33
P20138;P20138-2	687	1.01	19	51727322	205	19.2	2.01e-26	0.553	0.052	0.115	A	G	0.42	ENSG00000105383	51728320	51747115	CD33
P20138;P20138-2	687	1.01	19	51727962	-259	18.3	1.39e-45	-0.776	0.0548	0.203	C	A	0.31	ENSG00000105383	51728320	51747115	CD33
P20138;P20138-2	687	1.01	19	51728193	205	19.2	1.64e-26	0.554	0.052	0.115	T	C	0.42	ENSG00000105383	51728320	51747115	CD33
P20138;P20138-2	687	1.01	19	51728477	-259	18.3	1.37e-45	-0.775	0.0547	0.203	C	T	0.31	ENSG00000105383	51728320	51747115	CD33
P20138;P20138-2	687	1.01	19	51728641	206	19.2	1.18e-26	0.555	0.052	0.116	A	G	0.42	ENSG00000105383	51728320	51747115	CD33
P20138;P20138-2	687	1.01	19	51731176	-240	19	8.31e-37	-0.668	0.0527	0.163	G	A	0.36	ENSG00000105383	51728320	51747115	CD33
P20138;P20138-2	687	1.01	19	51736383	-245	18.3	5.97e-41	-0.732	0.0546	0.182	G	C	0.32	ENSG00000105383	51728320	51747115	CD33
P20138;P20138-2	687	1.01	19	51737121	-240	19	8e-37	-0.668	0.0527	0.163	A	G	0.35	ENSG00000105383	51728320	51747115	CD33
P20138;P20138-2	687	1.01	19	51737991	-242	18.9	1.96e-37	-0.677	0.0529	0.165	T	G	0.35	ENSG00000105383	51728320	51747115	CD33
P20138;P20138-2	687	1.01	19	51738917	-173	15.5	5.18e-29	-0.722	0.0646	0.126	G	A	0.2	ENSG00000105383	51728320	51747115	CD33
P20138;P20138-2	687	1.01	19	51797119	104	19.1	4.95e-08	0.286	0.0525	0.0301	A	G	0.59	ENSG00000105383	51728320	51747115	CD33
P20138;P20138-2	687	1.01	19	51797279	100	18.3	4.45e-08	0.299	0.0546	0.0303	G	C	0.64	ENSG00000105383	51728320	51747115	CD33
P20138;P20138-2	687	1.01	19	51801624	123	19.4	1.83e-10	0.329	0.0517	0.0411	T	C	0.55	ENSG00000105383	51728320	51747115	CD33
P20138;P20138-2	687	1.01	19	51801861	126	19.3	7.32e-11	0.337	0.0518	0.0429	T	G	0.55	ENSG00000105383	51728320	51747115	CD33
P20138;P20138-2	687	1.01	19	51802140	108	18.6	5.77e-09	0.313	0.0538	0.0343	T	C	0.59	ENSG00000105383	51728320	51747115	CD33
P20138;P20138-2	687	1.01	19	51686610	108	18.3	3.55e-09	0.322	0.0545	0.0353	A	G	0.32	ENSG00000105383	51728320	51747115	CD33
P20138;P20138-2	687	1.01	19	51686705	107	18.4	5.65e-09	0.317	0.0544	0.0344	G	T	0.32	ENSG00000105383	51728320	51747115	CD33
P20138;P20138-2	687	1.01	19	51687599	107	18.4	6.01e-09	0.316	0.0543	0.0342	A	G	0.32	ENSG00000105383	51728320	51747115	CD33
P20138;P20138-2	687	1.01	19	51688315	108	18.4	4.27e-09	0.319	0.0543	0.0349	C	T	0.32	ENSG00000105383	51728320	51747115	CD33
P20138;P20138-2	687	1.01	19	51688815	104	18.5	1.81e-08	0.305	0.0542	0.0321	T	G	0.32	ENSG00000105383	51728320	51747115	CD33
P20138;P20138-2	687	1.01	19	51688842	108	18.4	4.21e-09	0.319	0.0543	0.0349	G	C	0.32	ENSG00000105383	51728320	51747115	CD33
P20138;P20138-2	687	1.01	19	51689088	108	18.4	4.25e-09	0.319	0.0543	0.0349	T	C	0.32	ENSG00000105383	51728320	51747115	CD33
P20138;P20138-2	687	1.01	19	51689204	104	18.4	1.94e-08	0.305	0.0543	0.0319	A	C	0.32	ENSG00000105383	51728320	51747115	CD33
P20138;P20138-2	687	1.01	19	51689959	105	18.3	9.46e-09	0.313	0.0545	0.0333	C	T	0.32	ENSG00000105383	51728320	51747115	CD33
P20138;P20138-2	687	1.01	19	51690106	106	18.4	8.94e-09	0.312	0.0542	0.0335	T	C	0.32	ENSG00000105383	51728320	51747115	CD33
P20138;P20138-2	687	1.01	19	51690704	105	18.4	9.77e-09	0.312	0.0544	0.0333	T	C	0.32	ENSG00000105383	51728320	51747115	CD33
P20138;P20138-2	687	1.01	19	51691092	107	18.4	6.8e-09	0.315	0.0543	0.034	C	T	0.32	ENSG00000105383	51728320	51747115	CD33
P20138;P20138-2	687	1.01	19	51691649	106	18.4	7.78e-09	0.314	0.0543	0.0337	T	C	0.32	ENSG00000105383	51728320	51747115	CD33
P20138;P20138-2	687	1.01	19	51693490	106	18.4	7.66e-09	0.314	0.0543	0.0338	G	A	0.32	ENSG00000105383	51728320	51747115	CD33
P20138;P20138-2	687	1.01	19	51694100	107	18.3	6.23e-09	0.317	0.0545	0.0342	A	G	0.32	ENSG00000105383	51728320	51747115	CD33
P20138;P20138-2	687	1.01	19	51695477	106	18.4	8.5e-09	0.313	0.0544	0.0336	T	C	0.32	ENSG00000105383	51728320	51747115	CD33
P20138;P20138-2	687	1.01	19	51695909	106	18.4	7.31e-09	0.314	0.0543	0.0339	G	A	0.32	ENSG00000105383	51728320	51747115	CD33
P20138;P20138-2	687	1.01	19	51696143	105	18.4	1.2e-08	0.309	0.0542	0.0329	G	A	0.32	ENSG00000105383	51728320	51747115	CD33
P20138;P20138-2	687	1.01	19	51696144	106	18.4	7.94e-09	0.313	0.0543	0.0337	G	T	0.32	ENSG00000105383	51728320	51747115	CD33
P20138;P20138-2	687	1.01	19	51696472	108	18.4	4.97e-09	0.317	0.0543	0.0346	A	G	0.32	ENSG00000105383	51728320	51747115	CD33
P20138;P20138-2	687	1.01	19	51698186	103	18.5	2.45e-08	0.301	0.0541	0.0315	C	T	0.32	ENSG00000105383	51728320	51747115	CD33
P20138;P20138-2	687	1.01	19	51701749	105	18.6	1.63e-08	0.303	0.0537	0.0323	T	G	0.32	ENSG00000105383	51728320	51747115	CD33
P20138;P20138-2	687	1.01	19	51701891	104	18.5	1.83e-08	0.305	0.0541	0.0321	A	G	0.32	ENSG00000105383	51728320	51747115	CD33
P20138;P20138-2	687	1.01	19	51767844	-114	18.6	7.33e-10	-0.331	0.0538	0.0384	C	T	0.36	ENSG00000105383	51728320	51747115	CD33
P20138;P20138-2	687	1.01	19	51770132	-99.6	17.7	1.9e-08	-0.317	0.0564	0.032	G	C	0.28	ENSG00000105383	51728320	51747115	CD33
P20138;P20138-2	687	1.01	19	51771284	-99.5	17.7	1.86e-08	-0.318	0.0565	0.032	G	A	0.28	ENSG00000105383	51728320	51747115	CD33
P20138;P20138-2	687	1.01	19	51771415	-103	17.2	2.64e-09	-0.345	0.058	0.0359	T	C	0.28	ENSG00000105383	51728320	51747115	CD33
P20138;P20138-2	687	1.01	19	51773511	-99.1	17.7	2.13e-08	-0.316	0.0565	0.0318	C	A	0.28	ENSG00000105383	51728320	51747115	CD33
P20138;P20138-2	687	1.01	19	51773802	-105	18.7	2.1e-08	-0.299	0.0534	0.0318	A	G	0.37	ENSG00000105383	51728320	51747115	CD33
P20138;P20138-2	687	1.01	19	51774129	-100	17.2	5.17e-09	-0.34	0.0583	0.0345	C	A	0.28	ENSG00000105383	51728320	51747115	CD33
P20138;P20138-2	687	1.01	19	51774192	-100	17.1	4.85e-09	-0.341	0.0583	0.0347	A	G	0.28	ENSG00000105383	51728320	51747115	CD33
P20138;P20138-2	687	1.01	19	51774396	-98.6	17.6	2.02e-08	-0.319	0.0569	0.0319	T	G	0.28	ENSG00000105383	51728320	51747115	CD33
P20138;P20138-2	687	1.01	19	51774538	-97.7	17.6	2.71e-08	-0.316	0.0569	0.0313	A	G	0.28	ENSG00000105383	51728320	51747115	CD33
P20138;P20138-2	687	1.01	19	51774613	-97.9	17.6	2.67e-08	-0.316	0.0568	0.0313	G	A	0.28	ENSG00000105383	51728320	51747115	CD33
P20138;P20138-2	687	1.01	19	51774806	-97.8	17.6	2.62e-08	-0.317	0.0569	0.0313	C	T	0.28	ENSG00000105383	51728320	51747115	CD33
P20138;P20138-2	687	1.01	19	51775380	-97.4	17.6	2.97e-08	-0.316	0.0569	0.0311	T	C	0.28	ENSG00000105383	51728320	51747115	CD33
P20138;P20138-2	687	1.01	19	51775531	-97.4	17.6	2.9e-08	-0.316	0.0569	0.0311	G	A	0.28	ENSG00000105383	51728320	51747115	CD33
P20138;P20138-2	687	1.01	19	51775714	-97.4	17.6	2.9e-08	-0.316	0.057	0.0311	C	G	0.28	ENSG00000105383	51728320	51747115	CD33
P20138;P20138-2	687	1.01	19	51775738	-97.4	17.6	2.85e-08	-0.316	0.057	0.0312	C	T	0.28	ENSG00000105383	51728320	51747115	CD33
P20138;P20138-2	687	1.01	19	51775876	-97.1	17.6	3.22e-08	-0.315	0.057	0.0309	T	C	0.28	ENSG00000105383	51728320	51747115	CD33
P20138;P20138-2	687	1.01	19	51776117	-97.5	17.5	2.43e-08	-0.319	0.0572	0.0315	G	T	0.28	ENSG00000105383	51728320	51747115	CD33
P20138;P20138-2	687	1.01	19	51776137	-97.5	17.6	2.81e-08	-0.316	0.057	0.0312	T	G	0.28	ENSG00000105383	51728320	51747115	CD33
P20138;P20138-2	687	1.01	19	51776162	-97.4	17.5	2.88e-08	-0.316	0.057	0.0312	C	T	0.28	ENSG00000105383	51728320	51747115	CD33
P20138;P20138-2	687	1.01	19	51776229	-97.1	17.5	3.15e-08	-0.315	0.057	0.031	G	A	0.28	ENSG00000105383	51728320	51747115	CD33
P20138;P20138-2	687	1.01	19	51778952	-104	17.3	1.96e-09	-0.346	0.0577	0.0365	G	C	0.28	ENSG00000105383	51728320	51747115	CD33
P20138;P20138-2	687	1.01	19	51779592	-104	17.3	1.67e-09	-0.348	0.0577	0.0368	T	C	0.28	ENSG00000105383	51728320	51747115	CD33
P20138;P20138-2	687	1.01	19	51779687	-105	17.3	1.24e-09	-0.351	0.0578	0.0374	T	G	0.28	ENSG00000105383	51728320	51747115	CD33
P20138;P20138-2	687	1.01	19	51780061	-105	17.2	1.03e-09	-0.354	0.058	0.0377	T	G	0.28	ENSG00000105383	51728320	51747115	CD33
P20138;P20138-2	687	1.01	19	51780131	-105	17.3	1.47e-09	-0.349	0.0577	0.037	T	C	0.28	ENSG00000105383	51728320	51747115	CD33
P20138;P20138-2	687	1.01	19	51780434	-104	17.2	1.48e-09	-0.351	0.0581	0.037	C	A	0.27	ENSG00000105383	51728320	51747115	CD33
P20138;P20138-2	687	1.01	19	51839202	102	18.6	4.31e-08	0.295	0.0539	0.0304	T	A	0.68	ENSG00000105383	51728320	51747115	CD33
P00746	591	0.99	19	865818	195	19.6	2.44e-23	0.507	0.0509	0.116	G	C	0.18	ENSG00000197766	859453	863453	CFD
P00746	591	0.99	19	865835	128	23.4	4.56e-08	0.233	0.0427	0.035	T	C	0.68	ENSG00000197766	859453	863453	CFD
P00746	591	0.99	19	866018	203	23.3	2.43e-18	0.375	0.043	0.0894	G	A	0.26	ENSG00000197766	859453	863453	CFD
P00746	591	0.99	19	867735	224	24	1.12e-20	0.388	0.0417	0.102	A	G	0.29	ENSG00000197766	859453	863453	CFD
P00746	591	0.99	19	867774	190	22.9	9.44e-17	0.364	0.0438	0.0809	G	A	0.26	ENSG00000197766	859453	863453	CFD
P00746	591	0.99	19	867872	176	23.5	6.92e-14	0.318	0.0425	0.0657	G	A	0.32	ENSG00000197766	859453	863453	CFD
P00746	591	0.99	19	868115	224	23.7	3.96e-21	0.398	0.0422	0.104	C	T	0.29	ENSG00000197766	859453	863453	CFD
P00746	591	0.99	19	868551	233	24.4	9.36e-22	0.394	0.0411	0.108	T	C	0.3	ENSG00000197766	859453	863453	CFD
P00746	591	0.99	19	868620	201	23.1	3e-18	0.377	0.0433	0.0889	G	A	0.26	ENSG00000197766	859453	863453	CFD
P00746	591	0.99	19	869037	235	24.3	4.6e-22	0.397	0.0411	0.109	A	G	0.29	ENSG00000197766	859453	863453	CFD
P00746	591	0.99	19	869496	234	24.3	5.54e-22	0.397	0.0411	0.109	A	G	0.3	ENSG00000197766	859453	863453	CFD
P00746	591	0.99	19	870489	200	22.9	2.8e-18	0.38	0.0436	0.089	A	G	0.26	ENSG00000197766	859453	863453	CFD
P00746	591	0.99	19	871135	234	24.3	5.43e-22	0.397	0.0412	0.109	A	G	0.29	ENSG00000197766	859453	863453	CFD
P00746	591	0.99	19	871447	130	23.5	2.85e-08	0.236	0.0426	0.0361	A	G	0.68	ENSG00000197766	859453	863453	CFD
P00746	591	0.99	19	871457	197	19.5	5.97e-24	0.518	0.0513	0.119	C	T	0.18	ENSG00000197766	859453	863453	CFD
P00746	591	0.99	19	871724	235	24.3	4.11e-22	0.397	0.0411	0.109	G	A	0.29	ENSG00000197766	859453	863453	CFD
P00746	591	0.99	19	871987	204	22.5	1.24e-19	0.403	0.0444	0.0962	G	A	0.24	ENSG00000197766	859453	863453	CFD
P00746	591	0.99	19	872877	234	24.2	3.98e-22	0.4	0.0414	0.11	G	A	0.29	ENSG00000197766	859453	863453	CFD
P00746	591	0.99	19	873743	233	24.1	3.02e-22	0.403	0.0415	0.11	G	A	0.29	ENSG00000197766	859453	863453	CFD
P00746	591	0.99	19	874647	200	22.9	2.22e-18	0.383	0.0437	0.0896	G	C	0.26	ENSG00000197766	859453	863453	CFD
P00746	591	0.99	19	874658	200	22.9	2.53e-18	0.382	0.0437	0.0893	G	A	0.26	ENSG00000197766	859453	863453	CFD
P00746	591	0.99	19	875389	201	22.9	2.09e-18	0.382	0.0436	0.0897	G	A	0.26	ENSG00000197766	859453	863453	CFD
P00746	591	0.99	19	875902	201	22.9	1.84e-18	0.383	0.0437	0.09	G	A	0.26	ENSG00000197766	859453	863453	CFD
P00746	591	0.99	19	877516	205	25.9	2.12e-15	0.307	0.0386	0.0737	A	G	0.41	ENSG00000197766	859453	863453	CFD
P00746	591	0.99	19	880560	234	24.5	1.53e-21	0.389	0.0408	0.106	G	A	0.3	ENSG00000197766	859453	863453	CFD
P00746	591	0.99	19	880602	234	24.5	1.62e-21	0.388	0.0408	0.106	A	G	0.3	ENSG00000197766	859453	863453	CFD
P00746	591	0.99	19	881161	228	24.4	9.44e-21	0.383	0.041	0.102	G	A	0.3	ENSG00000197766	859453	863453	CFD
P00746	591	0.99	19	882724	197	23.2	2.03e-17	0.365	0.043	0.0844	G	C	0.27	ENSG00000197766	859453	863453	CFD
P00746	591	0.99	19	882943	216	25.8	5.59e-17	0.324	0.0387	0.0821	A	G	0.41	ENSG00000197766	859453	863453	CFD
P00746	591	0.99	19	883224	233	24.4	1.46e-21	0.391	0.041	0.107	A	G	0.31	ENSG00000197766	859453	863453	CFD
P00746	591	0.99	19	883725	232	24.3	9.93e-22	0.395	0.0412	0.107	A	G	0.3	ENSG00000197766	859453	863453	CFD
P00746	591	0.99	19	883968	232	24.3	1.43e-21	0.392	0.0411	0.107	T	C	0.3	ENSG00000197766	859453	863453	CFD
P00746	591	0.99	19	884782	215	25.8	6.57e-17	0.324	0.0388	0.0817	C	G	0.41	ENSG00000197766	859453	863453	CFD
P00746	591	0.99	19	885398	128	23.2	3.92e-08	0.237	0.0431	0.0353	G	C	0.68	ENSG00000197766	859453	863453	CFD
P00746	591	0.99	19	886257	203	20.3	1.06e-23	0.495	0.0493	0.118	A	G	0.19	ENSG00000197766	859453	863453	CFD
P00746	591	0.99	19	886945	199	23.2	7.61e-18	0.371	0.0431	0.0867	A	G	0.27	ENSG00000197766	859453	863453	CFD
P00746	591	0.99	19	887128	193	19.4	2.67e-23	0.513	0.0516	0.116	A	G	0.17	ENSG00000197766	859453	863453	CFD
P00746	591	0.99	19	887824	174	25.1	4.07e-12	0.276	0.0399	0.0563	G	C	0.37	ENSG00000197766	859453	863453	CFD
P00746	591	0.99	19	888384	195	22.8	1.17e-17	0.376	0.0439	0.0857	T	C	0.26	ENSG00000197766	859453	863453	CFD
P00746	591	0.99	19	888663	198	22.8	3.88e-18	0.381	0.0438	0.0883	T	C	0.26	ENSG00000197766	859453	863453	CFD
P00746	591	0.99	19	890165	197	22.8	4.86e-18	0.38	0.0438	0.0877	G	A	0.26	ENSG00000197766	859453	863453	CFD
P00746	591	0.99	19	890844	198	22.9	5.35e-18	0.378	0.0438	0.0875	A	G	0.26	ENSG00000197766	859453	863453	CFD
Q15404;Q15404-2	736	1	10	16848473	240	44	4.74e-08	0.124	0.0227	0.0286	T	C	0.45	ENSG00000148484	16632610	16859527	RSU1
Q15404;Q15404-2	736	1	10	16853076	241	43.6	3.5e-08	0.126	0.0229	0.0291	A	G	0.43	ENSG00000148484	16632610	16859527	RSU1
Q15404;Q15404-2	736	1	10	16853252	258	44.3	5.41e-09	0.132	0.0226	0.0326	C	T	0.47	ENSG00000148484	16632610	16859527	RSU1
Q15404;Q15404-2	736	1	10	16856685	260	44.9	6.92e-09	0.129	0.0223	0.0321	A	G	0.47	ENSG00000148484	16632610	16859527	RSU1
Q15404;Q15404-2	736	1	10	16857133	260	44.8	6.52e-09	0.13	0.0223	0.0323	C	G	0.47	ENSG00000148484	16632610	16859527	RSU1
Q15404;Q15404-2	736	1	10	16859618	257	45	1.11e-08	0.127	0.0222	0.0313	G	C	0.46	ENSG00000148484	16632610	16859527	RSU1
Q15404;Q15404-2	736	1	10	16861400	255	44.8	1.19e-08	0.127	0.0223	0.0311	G	A	0.46	ENSG00000148484	16632610	16859527	RSU1
Q15404;Q15404-2	736	1	10	16863161	255	44.7	1.13e-08	0.128	0.0224	0.0312	G	A	0.46	ENSG00000148484	16632610	16859527	RSU1
Q15404;Q15404-2	736	1	10	16864327	261	44.9	6.25e-09	0.129	0.0223	0.0323	T	G	0.47	ENSG00000148484	16632610	16859527	RSU1
Q15404;Q15404-2	736	1	10	16872797	251	44.3	1.49e-08	0.128	0.0226	0.0307	A	G	0.47	ENSG00000148484	16632610	16859527	RSU1
Q15404;Q15404-2	736	1	10	16874565	247	44.6	2.91e-08	0.124	0.0224	0.0295	T	C	0.47	ENSG00000148484	16632610	16859527	RSU1
Q15404;Q15404-2	736	1	10	16876402	252	44.7	1.75e-08	0.126	0.0224	0.0304	G	A	0.47	ENSG00000148484	16632610	16859527	RSU1
Q15404;Q15404-2	736	1	10	16877604	-227	41.6	4.84e-08	-0.131	0.0241	0.0285	T	C	0.6	ENSG00000148484	16632610	16859527	RSU1
Q15404	736	0.98	10	16853076	245	43.5	1.62e-08	0.13	0.023	0.0306	A	G	0.43	ENSG00000148484	16632610	16859527	RSU1
Q15404	736	0.98	10	16853252	261	44.1	3.56e-09	0.134	0.0227	0.0334	C	T	0.47	ENSG00000148484	16632610	16859527	RSU1
Q15404	736	0.98	10	16856685	260	44.7	6.1e-09	0.13	0.0224	0.0324	A	G	0.47	ENSG00000148484	16632610	16859527	RSU1
Q15404	736	0.98	10	16857133	262	44.6	4.35e-09	0.132	0.0224	0.033	C	G	0.47	ENSG00000148484	16632610	16859527	RSU1
Q15404	736	0.98	10	16859618	259	44.8	7.23e-09	0.129	0.0223	0.0321	G	C	0.46	ENSG00000148484	16632610	16859527	RSU1
Q15404	736	0.98	10	16861400	260	44.6	5.76e-09	0.131	0.0224	0.0325	G	A	0.46	ENSG00000148484	16632610	16859527	RSU1
Q15404	736	0.98	10	16863161	261	44.5	4.94e-09	0.131	0.0224	0.0328	G	A	0.46	ENSG00000148484	16632610	16859527	RSU1
Q15404	736	0.98	10	16864327	261	44.7	5.23e-09	0.131	0.0224	0.0327	T	G	0.47	ENSG00000148484	16632610	16859527	RSU1
Q15404	736	0.98	10	16872797	260	44.1	4.08e-09	0.133	0.0227	0.0331	A	G	0.47	ENSG00000148484	16632610	16859527	RSU1
Q15404	736	0.98	10	16874565	258	44.4	6.76e-09	0.13	0.0225	0.0322	T	C	0.47	ENSG00000148484	16632610	16859527	RSU1
Q15404	736	0.98	10	16876402	257	44.6	7.92e-09	0.129	0.0224	0.0319	G	A	0.47	ENSG00000148484	16632610	16859527	RSU1
Q15404	736	0.98	10	16857183	240	43.7	3.96e-08	0.126	0.0229	0.0289	T	C	0.52	ENSG00000148484	16632610	16859527	RSU1
P00738	736	1.01	16	71615613	90.8	15.3	2.76e-09	0.389	0.0654	0.0339	C	T	0.53	ENSG00000257017	72088491	72094954	HP
P00738	736	1.01	16	71635836	96	15.1	2.27e-10	0.419	0.066	0.0386	C	A	0.53	ENSG00000257017	72088491	72094954	HP
P00738	736	1.01	16	71870032	-58.8	10.5	1.82e-08	-0.539	0.0957	0.0304	T	A	0.12	ENSG00000257017	72088491	72094954	HP
P00738	736	1.01	16	71959661	-58.2	10.5	3.07e-08	-0.527	0.0951	0.0294	G	A	0.12	ENSG00000257017	72088491	72094954	HP
P00738	736	1.01	16	71972325	-57.6	10.5	3.65e-08	-0.526	0.0956	0.0291	T	C	0.12	ENSG00000257017	72088491	72094954	HP
P00738	736	1.01	16	71997542	-62	10.4	2.85e-09	-0.569	0.0958	0.0339	G	A	0.12	ENSG00000257017	72088491	72094954	HP
P00738	736	1.01	16	72003454	-73.6	10.6	3.25e-12	-0.659	0.0947	0.0466	T	G	0.12	ENSG00000257017	72088491	72094954	HP
P00738	736	1.01	16	72016519	-74.8	10.6	1.59e-12	-0.668	0.0945	0.0479	G	A	0.12	ENSG00000257017	72088491	72094954	HP
P00738	736	1.01	16	72017683	-63	9.68	7.71e-11	-0.672	0.103	0.0406	C	T	0.1	ENSG00000257017	72088491	72094954	HP
P00738	736	1.01	16	72018860	-73.7	10.6	3.31e-12	-0.658	0.0944	0.0465	G	C	0.12	ENSG00000257017	72088491	72094954	HP
P00738	736	1.01	16	72020999	-75.3	10.7	1.61e-12	-0.663	0.0938	0.0479	T	C	0.12	ENSG00000257017	72088491	72094954	HP
P00738	736	1.01	16	72022821	-75.2	10.6	1.13e-12	-0.673	0.0945	0.0486	A	G	0.12	ENSG00000257017	72088491	72094954	HP
P00738	736	1.01	16	72026554	-75.6	10.5	5.89e-13	-0.686	0.0953	0.0498	C	A	0.12	ENSG00000257017	72088491	72094954	HP
P00738	736	1.01	16	72027611	-75.5	10.5	4.99e-13	-0.691	0.0957	0.0501	G	A	0.12	ENSG00000257017	72088491	72094954	HP
P00738	736	1.01	16	72028649	-75.8	10.5	5.12e-13	-0.688	0.0953	0.0501	G	A	0.12	ENSG00000257017	72088491	72094954	HP
P00738	736	1.01	16	72029069	-62.9	9.69	8.43e-11	-0.67	0.103	0.0405	C	A	0.1	ENSG00000257017	72088491	72094954	HP
P00738	736	1.01	16	72039605	-86.4	14.7	4.59e-09	-0.397	0.0678	0.033	G	T	0.72	ENSG00000257017	72088491	72094954	HP
P00738	736	1.01	16	72040791	-71.5	9.96	7.05e-13	-0.721	0.1	0.0495	C	A	0.1	ENSG00000257017	72088491	72094954	HP
P00738	736	1.01	16	72042428	-118	13.9	3.46e-17	-0.604	0.0717	0.0682	T	C	0.76	ENSG00000257017	72088491	72094954	HP
P00738	736	1.01	16	72042442	-118	13.9	3.48e-17	-0.604	0.0717	0.0682	T	C	0.76	ENSG00000257017	72088491	72094954	HP
P00738	736	1.01	16	72042825	-119	13.9	9.19e-18	-0.617	0.0719	0.0707	T	G	0.77	ENSG00000257017	72088491	72094954	HP
P00738	736	1.01	16	72043546	-119	13.9	9.47e-18	-0.617	0.0719	0.0707	G	C	0.77	ENSG00000257017	72088491	72094954	HP
P00738	736	1.01	16	72049621	-115	13.8	9.96e-17	-0.601	0.0723	0.0662	T	C	0.77	ENSG00000257017	72088491	72094954	HP
P00738	736	1.01	16	72052034	76.9	11.7	4.43e-11	0.564	0.0857	0.0417	C	G	0.15	ENSG00000257017	72088491	72094954	HP
P00738	736	1.01	16	72054052	74.2	11.6	1.44e-10	0.554	0.0865	0.0395	G	A	0.15	ENSG00000257017	72088491	72094954	HP
P00738	736	1.01	16	72054066	76.2	11.6	4.49e-11	0.57	0.0865	0.0416	T	G	0.14	ENSG00000257017	72088491	72094954	HP
P00738	736	1.01	16	72055336	76.5	11.6	5.11e-11	0.564	0.0858	0.0414	C	A	0.15	ENSG00000257017	72088491	72094954	HP
P00738	736	1.01	16	72058667	76.8	11.7	5.06e-11	0.562	0.0855	0.0414	G	A	0.15	ENSG00000257017	72088491	72094954	HP
P00738	736	1.01	16	72061041	76.9	11.7	4.83e-11	0.563	0.0856	0.0415	G	A	0.15	ENSG00000257017	72088491	72094954	HP
P00738	736	1.01	16	72064905	77.1	11.7	4.26e-11	0.564	0.0856	0.0417	A	G	0.15	ENSG00000257017	72088491	72094954	HP
P00738	736	1.01	16	72066102	77.7	12.3	3.05e-10	0.51	0.081	0.038	A	C	0.18	ENSG00000257017	72088491	72094954	HP
P00738	736	1.01	16	72066879	76.7	11.7	5.43e-11	0.561	0.0856	0.0413	C	T	0.15	ENSG00000257017	72088491	72094954	HP
P00738	736	1.01	16	72067263	-72.5	10.1	5.72e-13	-0.716	0.0994	0.0498	A	G	0.1	ENSG00000257017	72088491	72094954	HP
P00738	736	1.01	16	72067522	76.7	11.7	5.32e-11	0.561	0.0855	0.0413	A	G	0.15	ENSG00000257017	72088491	72094954	HP
P00738	736	1.01	16	72071501	77.1	11.7	4.12e-11	0.565	0.0856	0.0418	C	T	0.15	ENSG00000257017	72088491	72094954	HP
P00738	736	1.01	16	72078043	-107	11.9	4.11e-19	-0.748	0.0837	0.0766	C	T	0.16	ENSG00000257017	72088491	72094954	HP
P00738	736	1.01	16	72078907	76.5	12.3	5.91e-10	0.501	0.081	0.0368	G	A	0.18	ENSG00000257017	72088491	72094954	HP
P00738	736	1.01	16	72079342	77.1	11.7	4.13e-11	0.564	0.0855	0.0418	A	G	0.15	ENSG00000257017	72088491	72094954	HP
P00738	736	1.01	16	72079657	-125	12.5	1.2e-23	-0.801	0.0799	0.0964	C	T	0.19	ENSG00000257017	72088491	72094954	HP
P00738	736	1.01	16	72093134	77.1	11.8	6.97e-11	0.552	0.0846	0.0408	C	A	0.15	ENSG00000257017	72088491	72094954	HP
P00738	736	1.01	16	72098260	76.8	12.3	5.02e-10	0.504	0.081	0.0371	C	G	0.18	ENSG00000257017	72088491	72094954	HP
P00738	736	1.01	16	72099694	76.4	11.6	5.43e-11	0.563	0.0858	0.0413	C	T	0.15	ENSG00000257017	72088491	72094954	HP
P00738	736	1.01	16	72102813	77.2	12.3	3.59e-10	0.509	0.0812	0.0377	G	C	0.18	ENSG00000257017	72088491	72094954	HP
P00738	736	1.01	16	72103769	-43.8	7.86	2.57e-08	-0.709	0.127	0.0298	G	A	0.06	ENSG00000257017	72088491	72094954	HP
P00738	736	1.01	16	72105084	76.8	12.3	4.5e-10	0.506	0.0812	0.0373	C	T	0.18	ENSG00000257017	72088491	72094954	HP
P00738	736	1.01	16	72105371	77	11.7	4.47e-11	0.563	0.0855	0.0416	T	C	0.15	ENSG00000257017	72088491	72094954	HP
P00738	736	1.01	16	72105844	84.3	12.1	3.44e-12	0.575	0.0826	0.0465	G	A	0.16	ENSG00000257017	72088491	72094954	HP
P00738	736	1.01	16	72105965	-126	12.6	1.3e-23	-0.798	0.0797	0.0963	T	C	0.19	ENSG00000257017	72088491	72094954	HP
P00738	736	1.01	16	72106024	77.2	12.3	4.08e-10	0.506	0.081	0.0375	C	T	0.18	ENSG00000257017	72088491	72094954	HP
P00738	736	1.01	16	72108687	77.2	11.7	4.28e-11	0.563	0.0854	0.0417	A	T	0.15	ENSG00000257017	72088491	72094954	HP
P00738	736	1.01	16	72114002	-125	12.5	1.72e-23	-0.799	0.08	0.0957	C	T	0.19	ENSG00000257017	72088491	72094954	HP
P00738	736	1.01	16	72132129	-106	11.8	4.41e-19	-0.754	0.0845	0.0765	C	T	0.16	ENSG00000257017	72088491	72094954	HP
P00738	736	1.01	16	72140937	-46.2	8.09	1.11e-08	-0.706	0.124	0.0313	G	A	0.09	ENSG00000257017	72088491	72094954	HP
P00738	736	1.01	16	72142038	-74.2	9.81	4.06e-14	-0.77	0.102	0.0548	G	T	0.1	ENSG00000257017	72088491	72094954	HP
P00738	736	1.01	16	72144174	-118	12.8	2.09e-20	-0.725	0.0783	0.0822	T	C	0.19	ENSG00000257017	72088491	72094954	HP
P00738	736	1.01	16	72149923	-104	12.1	4.71e-18	-0.718	0.083	0.072	C	T	0.17	ENSG00000257017	72088491	72094954	HP
P00738	736	1.01	16	72151101	75.6	12	2.59e-10	0.528	0.0836	0.0383	T	C	0.16	ENSG00000257017	72088491	72094954	HP
P00738	736	1.01	16	72152652	74.3	11.6	1.7e-10	0.549	0.086	0.0391	C	T	0.15	ENSG00000257017	72088491	72094954	HP
P00738	736	1.01	16	72153125	79	11.9	3.59e-11	0.555	0.0838	0.0421	C	G	0.16	ENSG00000257017	72088491	72094954	HP
P00738	736	1.01	16	72153518	51.5	8.71	3.22e-09	0.68	0.115	0.0336	G	A	0.92	ENSG00000257017	72088491	72094954	HP
P00738	736	1.01	16	72154509	99.1	14.3	4.75e-12	0.482	0.0697	0.0459	C	T	0.29	ENSG00000257017	72088491	72094954	HP
P00738	736	1.01	16	72154682	76.9	11.9	1.23e-10	0.539	0.0837	0.0397	G	T	0.16	ENSG00000257017	72088491	72094954	HP
P00738	736	1.01	16	72155237	88.7	14.6	1.19e-09	0.417	0.0686	0.0355	T	C	0.32	ENSG00000257017	72088491	72094954	HP
P00738	736	1.01	16	72155241	78.8	11.9	3.81e-11	0.555	0.0839	0.0419	G	A	0.16	ENSG00000257017	72088491	72094954	HP
P00738	736	1.01	16	72156666	-102	11.8	6.23e-18	-0.73	0.0846	0.0714	T	G	0.16	ENSG00000257017	72088491	72094954	HP
P00738	736	1.01	16	72156674	79	11.9	3.58e-11	0.555	0.0838	0.0421	C	T	0.16	ENSG00000257017	72088491	72094954	HP
P00738	736	1.01	16	72158493	78.6	11.9	4.12e-11	0.554	0.084	0.0418	C	T	0.16	ENSG00000257017	72088491	72094954	HP
P00738	736	1.01	16	72162966	77.4	11.9	8.96e-11	0.543	0.0837	0.0403	G	T	0.16	ENSG00000257017	72088491	72094954	HP
P00738	736	1.01	16	72169002	76.2	11.9	1.47e-10	0.539	0.0841	0.0394	C	A	0.16	ENSG00000257017	72088491	72094954	HP
P00738	736	1.01	16	72172300	74.8	11.8	2.68e-10	0.534	0.0845	0.0383	C	T	0.16	ENSG00000257017	72088491	72094954	HP
P00738	736	1.01	16	72175256	76.6	11.9	1.33e-10	0.539	0.0839	0.0396	A	G	0.16	ENSG00000257017	72088491	72094954	HP
P00738	736	1.01	16	72181553	-99.6	11.8	2.59e-17	-0.719	0.085	0.0687	C	T	0.17	ENSG00000257017	72088491	72094954	HP
P00738	736	1.01	16	72182564	77.1	11.9	1.01e-10	0.542	0.0838	0.0401	C	T	0.16	ENSG00000257017	72088491	72094954	HP
P00738	736	1.01	16	72184566	77	11.9	1.1e-10	0.541	0.0838	0.04	C	T	0.16	ENSG00000257017	72088491	72094954	HP
P00738	736	1.01	16	72187957	74.9	11.9	3.47e-10	0.526	0.0838	0.0378	A	T	0.16	ENSG00000257017	72088491	72094954	HP
P00738	736	1.01	16	72188828	75.6	12	2.77e-10	0.527	0.0835	0.0382	T	C	0.16	ENSG00000257017	72088491	72094954	HP
P00738	736	1.01	16	72190184	76.2	11.9	1.77e-10	0.534	0.0837	0.0391	C	T	0.16	ENSG00000257017	72088491	72094954	HP
P00738	736	1.01	16	72190380	76	11.9	1.96e-10	0.533	0.0838	0.0389	G	A	0.16	ENSG00000257017	72088491	72094954	HP
P00738	736	1.01	16	72190650	-80.1	14.2	1.55e-08	-0.399	0.0706	0.0307	G	A	0.26	ENSG00000257017	72088491	72094954	HP
P00738	736	1.01	16	72190766	75.9	11.9	2.09e-10	0.532	0.0838	0.0388	C	T	0.16	ENSG00000257017	72088491	72094954	HP
P00738	736	1.01	16	72192372	75.9	11.9	2.04e-10	0.533	0.0838	0.0388	G	A	0.16	ENSG00000257017	72088491	72094954	HP
P00738	736	1.01	16	72192613	75.7	11.9	2.27e-10	0.531	0.0837	0.0386	C	A	0.16	ENSG00000257017	72088491	72094954	HP
P00738	736	1.01	16	72192789	75.7	11.9	2.27e-10	0.531	0.0837	0.0386	G	A	0.16	ENSG00000257017	72088491	72094954	HP
P00738	736	1.01	16	72193036	90.8	14	9.24e-11	0.462	0.0714	0.0403	G	A	0.26	ENSG00000257017	72088491	72094954	HP
P00738	736	1.01	16	72193906	74.9	12	4.01e-10	0.522	0.0834	0.0375	A	G	0.16	ENSG00000257017	72088491	72094954	HP
P00738	736	1.01	16	72196776	73.5	11.9	6.45e-10	0.519	0.084	0.0366	A	G	0.16	ENSG00000257017	72088491	72094954	HP
P00738	736	1.01	16	72198642	71.5	11.7	1.12e-09	0.519	0.0852	0.0356	G	A	0.15	ENSG00000257017	72088491	72094954	HP
P00738	736	1.01	16	72204069	74	11.9	5.55e-10	0.52	0.0838	0.0369	T	A	0.16	ENSG00000257017	72088491	72094954	HP
P00738	736	1.01	16	72207315	76.4	12.1	3.22e-10	0.518	0.0823	0.0379	T	C	0.17	ENSG00000257017	72088491	72094954	HP
P00738	736	1.01	16	72212044	-83.3	12.9	1.02e-10	-0.502	0.0776	0.0401	G	A	0.21	ENSG00000257017	72088491	72094954	HP
P00738	736	1.01	16	72213691	74.4	11.9	4.72e-10	0.521	0.0837	0.0372	G	C	0.16	ENSG00000257017	72088491	72094954	HP
P00738	736	1.01	16	72215092	-88.4	12.8	5.22e-12	-0.538	0.078	0.0457	C	T	0.21	ENSG00000257017	72088491	72094954	HP
P00738	736	1.01	16	72215115	-88.5	12.8	5.01e-12	-0.539	0.078	0.0458	C	T	0.21	ENSG00000257017	72088491	72094954	HP
P00738	736	1.01	16	72215147	75	12.2	6.92e-10	0.507	0.0822	0.0365	A	T	0.17	ENSG00000257017	72088491	72094954	HP
P00738	736	1.01	16	72217018	-60.2	10.3	5.38e-09	-0.565	0.0968	0.0327	A	C	0.13	ENSG00000257017	72088491	72094954	HP
P00738	736	1.01	16	72217113	-97.5	13.4	4.15e-13	-0.539	0.0744	0.0505	T	G	0.24	ENSG00000257017	72088491	72094954	HP
P00738	736	1.01	16	72217385	80.3	12.3	7.02e-11	0.529	0.0812	0.0408	T	C	0.17	ENSG00000257017	72088491	72094954	HP
P00738	736	1.01	16	72219756	-112	12.3	5.72e-20	-0.745	0.0814	0.0803	C	A	0.18	ENSG00000257017	72088491	72094954	HP
P00738	736	1.01	16	72220373	-88.7	12.9	6.61e-12	-0.532	0.0774	0.0452	G	C	0.21	ENSG00000257017	72088491	72094954	HP
P00738	736	1.01	16	72223716	73	12	1.1e-09	0.509	0.0835	0.0356	G	T	0.16	ENSG00000257017	72088491	72094954	HP
P00738	736	1.01	16	72224583	72.8	12	1.15e-09	0.509	0.0836	0.0356	G	T	0.16	ENSG00000257017	72088491	72094954	HP
P00738	736	1.01	16	72225294	77.1	12.2	2.32e-10	0.521	0.0822	0.0386	C	T	0.16	ENSG00000257017	72088491	72094954	HP
P00738	736	1.01	16	72225314	-79.9	14.2	1.99e-08	-0.394	0.0702	0.0302	G	A	0.26	ENSG00000257017	72088491	72094954	HP
P00738	736	1.01	16	72227398	-99.5	11.9	7.7e-17	-0.699	0.0838	0.0667	T	C	0.17	ENSG00000257017	72088491	72094954	HP
P00738	736	1.01	16	72229532	79.6	12.3	8.25e-11	0.53	0.0816	0.0405	T	C	0.17	ENSG00000257017	72088491	72094954	HP
P00738	736	1.01	16	72230112	-89.9	12.7	1.69e-12	-0.554	0.0785	0.0478	C	T	0.2	ENSG00000257017	72088491	72094954	HP
P00738	736	1.01	16	72236956	-56.7	10.2	2.9e-08	-0.543	0.0979	0.0295	G	A	0.13	ENSG00000257017	72088491	72094954	HP
P00738	736	1.01	16	72243277	80.6	12.4	7.52e-11	0.526	0.0808	0.0407	T	C	0.17	ENSG00000257017	72088491	72094954	HP
P00738	736	1.01	16	72252752	124	15.1	2.64e-16	0.541	0.0661	0.0643	A	G	0.33	ENSG00000257017	72088491	72094954	HP
P00738	736	1.01	16	72258743	68.2	12.3	3.2e-08	0.449	0.0811	0.0293	C	T	0.15	ENSG00000257017	72088491	72094954	HP
P00738	736	1.01	16	72259718	68.4	12.4	3.54e-08	0.445	0.0806	0.0292	G	C	0.15	ENSG00000257017	72088491	72094954	HP
P00738	736	1.01	16	72268928	80.6	12.6	1.48e-10	0.509	0.0795	0.0394	C	T	0.2	ENSG00000257017	72088491	72094954	HP
P00738	736	1.01	16	72281115	78	12.8	1.06e-09	0.477	0.0783	0.0357	T	C	0.2	ENSG00000257017	72088491	72094954	HP
P00738	736	1.01	16	72282193	77.7	12.8	1.3e-09	0.474	0.0781	0.0353	G	C	0.2	ENSG00000257017	72088491	72094954	HP
P00738	736	1.01	16	72283147	76.2	12.7	2.02e-09	0.472	0.0787	0.0345	G	T	0.2	ENSG00000257017	72088491	72094954	HP
P00738	736	1.01	16	72283549	77.1	12.8	1.62e-09	0.472	0.0782	0.0349	C	G	0.2	ENSG00000257017	72088491	72094954	HP
P00738	736	1.01	16	72285039	77.7	12.8	1.19e-09	0.476	0.0783	0.0355	A	C	0.2	ENSG00000257017	72088491	72094954	HP
P00738	736	1.01	16	72290415	78	12.8	1.08e-09	0.476	0.0781	0.0357	T	C	0.2	ENSG00000257017	72088491	72094954	HP
P00738	736	1.01	16	72291732	79.1	12.7	5.25e-10	0.488	0.0785	0.037	A	G	0.2	ENSG00000257017	72088491	72094954	HP
P00738	736	1.01	16	72294345	78	12.8	9.86e-10	0.479	0.0783	0.0358	G	C	0.2	ENSG00000257017	72088491	72094954	HP
P00738	736	1.01	16	72298759	78.3	12.9	1.16e-09	0.473	0.0777	0.0355	T	C	0.2	ENSG00000257017	72088491	72094954	HP
P00738	736	1.01	16	72302552	77.2	12.9	2.03e-09	0.466	0.0777	0.0345	G	C	0.21	ENSG00000257017	72088491	72094954	HP
P00738	736	1.01	16	72303646	77.3	12.8	1.53e-09	0.472	0.0782	0.035	A	G	0.2	ENSG00000257017	72088491	72094954	HP
P00738	736	1.01	16	72309016	76	12.8	2.82e-09	0.465	0.0782	0.0339	T	G	0.2	ENSG00000257017	72088491	72094954	HP
P00738	736	1.01	16	72314879	76.9	12.7	1.33e-09	0.478	0.0788	0.0353	T	C	0.2	ENSG00000257017	72088491	72094954	HP
P00738	736	1.01	16	72318961	70.8	12.9	3.6e-08	0.429	0.0778	0.0291	C	G	0.2	ENSG00000257017	72088491	72094954	HP
P09417;P09417-2	736	1	4	17511595	-245	34.9	2.15e-12	-0.201	0.0286	0.0473	A	T	0.27	ENSG00000151552	17461884	17513857	QDPR
P09417;P09417-2	736	1	4	17511634	-244	34.6	1.66e-12	-0.204	0.0289	0.0477	G	A	0.27	ENSG00000151552	17461884	17513857	QDPR
P09417;P09417-2	736	1	4	17511810	-246	34.9	1.59e-12	-0.203	0.0287	0.0478	C	T	0.26	ENSG00000151552	17461884	17513857	QDPR
P09417;P09417-2	736	1	4	17511949	-246	34.6	1.05e-12	-0.206	0.0289	0.0486	G	T	0.26	ENSG00000151552	17461884	17513857	QDPR
P09417;P09417-2	736	1	4	17513458	-226	37	9.18e-10	-0.166	0.027	0.0359	A	G	0.35	ENSG00000151552	17461884	17513857	QDPR
P09417;P09417-2	736	1	4	17514247	-207	35.1	3.85e-09	-0.168	0.0285	0.0332	T	C	0.33	ENSG00000151552	17461884	17513857	QDPR
P09417;P09417-2	736	1	4	17515688	-224	33.4	1.8e-11	-0.201	0.0299	0.0433	T	C	0.26	ENSG00000151552	17461884	17513857	QDPR
P09417;P09417-2	736	1	4	17517242	-231	33.3	4.06e-12	-0.208	0.0301	0.0461	C	T	0.25	ENSG00000151552	17461884	17513857	QDPR
P09417;P09417-2	736	1	4	17518920	-231	33.3	3.99e-12	-0.208	0.0301	0.0461	C	T	0.25	ENSG00000151552	17461884	17513857	QDPR
P09417;P09417-2	736	1	4	17520066	-231	33.3	4e-12	-0.209	0.0301	0.0461	C	T	0.25	ENSG00000151552	17461884	17513857	QDPR
P09417;P09417-2	736	1	4	17523907	-231	33.3	4e-12	-0.209	0.0301	0.0461	A	T	0.25	ENSG00000151552	17461884	17513857	QDPR
P09417;P09417-2	736	1	4	17526682	-232	33.2	2.58e-12	-0.211	0.0301	0.0469	A	C	0.25	ENSG00000151552	17461884	17513857	QDPR
P09417;P09417-2	736	1	4	17527113	-226	32.7	4.95e-12	-0.211	0.0306	0.0457	A	G	0.25	ENSG00000151552	17461884	17513857	QDPR
P09417;P09417-2	736	1	4	17527137	-227	32.8	4.03e-12	-0.212	0.0305	0.0461	G	A	0.25	ENSG00000151552	17461884	17513857	QDPR
P09417;P09417-2	736	1	4	17531084	-224	33.1	1.27e-11	-0.204	0.0302	0.0439	A	G	0.25	ENSG00000151552	17461884	17513857	QDPR
P09417;P09417-2	736	1	4	17531700	-225	33.1	9.45e-12	-0.206	0.0302	0.0445	C	A	0.25	ENSG00000151552	17461884	17513857	QDPR
P09417;P09417-2	736	1	4	17533328	189	32.5	6.59e-09	0.178	0.0308	0.0322	G	C	0.76	ENSG00000151552	17461884	17513857	QDPR
Q86WV6	733	1.02	5	138780599	219	38.8	1.67e-08	0.145	0.0258	0.0306	C	T	0.74	ENSG00000184584	138855119	138862520	TMEM173
Q86WV6	733	1.02	5	138781765	225	38.9	7.12e-09	0.149	0.0257	0.0322	C	T	0.74	ENSG00000184584	138855119	138862520	TMEM173
Q86WV6	733	1.02	5	138783734	219	38.2	9.19e-09	0.151	0.0262	0.0317	A	G	0.74	ENSG00000184584	138855119	138862520	TMEM173
Q86WV6	733	1.02	5	138783832	216	38.2	1.42e-08	0.149	0.0262	0.0309	C	G	0.76	ENSG00000184584	138855119	138862520	TMEM173
Q86WV6	733	1.02	5	138785565	222	38.3	6.94e-09	0.151	0.0261	0.0322	C	A	0.76	ENSG00000184584	138855119	138862520	TMEM173
Q86WV6	733	1.02	5	138842818	226	37.1	1.19e-09	0.164	0.027	0.0355	T	A	0.77	ENSG00000184584	138855119	138862520	TMEM173
Q86WV6	733	1.02	5	138847901	-219	27.8	3.19e-15	-0.284	0.036	0.0597	C	T	0.13	ENSG00000184584	138855119	138862520	TMEM173
Q86WV6	733	1.02	5	138848494	-224	27.8	8.29e-16	-0.289	0.0359	0.0622	G	A	0.13	ENSG00000184584	138855119	138862520	TMEM173
Q86WV6	733	1.02	5	138850905	229	37.4	8.43e-10	0.164	0.0268	0.0362	G	A	0.76	ENSG00000184584	138855119	138862520	TMEM173
Q86WV6	733	1.02	5	138852369	220	37	2.6e-09	0.161	0.027	0.0341	G	A	0.76	ENSG00000184584	138855119	138862520	TMEM173
Q86WV6	733	1.02	5	138854203	224	36.8	1.11e-09	0.165	0.0272	0.0357	A	C	0.77	ENSG00000184584	138855119	138862520	TMEM173
Q86WV6	733	1.02	5	138856580	-237	27.7	1.26e-17	-0.309	0.0361	0.0702	C	G	0.12	ENSG00000184584	138855119	138862520	TMEM173
Q86WV6	733	1.02	5	138856982	-242	27.8	3.3e-18	-0.313	0.036	0.0727	C	T	0.12	ENSG00000184584	138855119	138862520	TMEM173
Q86WV6	733	1.02	5	138857340	-217	27.1	1.29e-15	-0.295	0.0369	0.0614	T	C	0.12	ENSG00000184584	138855119	138862520	TMEM173
Q86WV6	733	1.02	5	138857925	-239	27.7	6.02e-18	-0.311	0.0361	0.0716	C	G	0.12	ENSG00000184584	138855119	138862520	TMEM173
Q86WV6	733	1.02	5	138860604	-241	27.7	3.11e-18	-0.315	0.0362	0.0728	C	T	0.12	ENSG00000184584	138855119	138862520	TMEM173
Q86WV6	733	1.02	5	138861078	-231	27.4	3.89e-17	-0.307	0.0365	0.068	C	T	0.12	ENSG00000184584	138855119	138862520	TMEM173
Q86WV6	733	1.02	5	138861146	223	36.8	1.51e-09	0.164	0.0271	0.0351	C	G	0.77	ENSG00000184584	138855119	138862520	TMEM173
Q86WV6	733	1.02	5	138862744	224	36.6	9.35e-10	0.167	0.0273	0.036	A	G	0.76	ENSG00000184584	138855119	138862520	TMEM173
Q86WV6	733	1.02	5	138865423	227	36.7	6.35e-10	0.168	0.0273	0.0367	G	A	0.76	ENSG00000184584	138855119	138862520	TMEM173
Q86WV6	733	1.02	5	138866092	-239	27.7	5.92e-18	-0.312	0.0362	0.0716	T	C	0.12	ENSG00000184584	138855119	138862520	TMEM173
Q86WV6	733	1.02	5	138866431	-242	27.6	1.96e-18	-0.318	0.0363	0.0737	G	A	0.12	ENSG00000184584	138855119	138862520	TMEM173
Q86WV6	733	1.02	5	138867210	-165	27.6	2.07e-09	-0.217	0.0363	0.0345	G	A	0.11	ENSG00000184584	138855119	138862520	TMEM173
Q86WV6	733	1.02	5	138870187	-166	24.9	2.66e-11	-0.267	0.0401	0.0427	C	A	0.1	ENSG00000184584	138855119	138862520	TMEM173
Q86WV6	733	1.02	5	138955729	-116	20	6.7e-09	-0.29	0.05	0.0323	C	T	0.05	ENSG00000184584	138855119	138862520	TMEM173
Q86WV6	733	1.02	5	138955868	-117	20	4.84e-09	-0.293	0.05	0.0329	A	G	0.05	ENSG00000184584	138855119	138862520	TMEM173
Q86WV6	733	1.02	5	139012270	-115	20.2	1.25e-08	-0.282	0.0496	0.0311	C	A	0.05	ENSG00000184584	138855119	138862520	TMEM173
Q86WV6	733	1.02	5	139025460	-116	20.2	1.03e-08	-0.283	0.0495	0.0315	G	T	0.05	ENSG00000184584	138855119	138862520	TMEM173
P78417;P78417-3	736	0.99	10	106005735	-282	42.6	3.64e-11	-0.155	0.0235	0.042	T	C	0.34	ENSG00000148834	105995114	106027217	GSTO1
P78417;P78417-3	736	0.99	10	106020398	-286	42.3	1.38e-11	-0.16	0.0236	0.0438	A	C	0.35	ENSG00000148834	105995114	106027217	GSTO1
P78417;P78417-3	736	0.99	10	106025258	-285	42.3	1.65e-11	-0.159	0.0236	0.0434	G	T	0.35	ENSG00000148834	105995114	106027217	GSTO1
P78417;P78417-3	736	0.99	10	106028157	-284	42.2	1.67e-11	-0.159	0.0237	0.0434	G	T	0.35	ENSG00000148834	105995114	106027217	GSTO1
P78417;P78417-3	736	0.99	10	106033439	-274	41.9	6.6e-11	-0.156	0.0239	0.0408	T	C	0.33	ENSG00000148834	105995114	106027217	GSTO1
P78417;P78417-3	736	0.99	10	106035313	-272	41.9	7.9e-11	-0.155	0.0239	0.0405	C	G	0.33	ENSG00000148834	105995114	106027217	GSTO1
P78417;P78417-3	736	0.99	10	106038347	-274	41.9	6.26e-11	-0.156	0.0239	0.0409	T	C	0.33	ENSG00000148834	105995114	106027217	GSTO1
P78417;P78417-3	736	0.99	10	106039185	-274	41.9	6.61e-11	-0.156	0.0238	0.0408	A	G	0.33	ENSG00000148834	105995114	106027217	GSTO1
P78417;P78417-3	736	0.99	10	106039303	-273	41.9	7.33e-11	-0.155	0.0239	0.0406	A	G	0.33	ENSG00000148834	105995114	106027217	GSTO1
P78417;P78417-3	736	0.99	10	106039780	-273	41.9	7.5e-11	-0.155	0.0239	0.0406	C	T	0.33	ENSG00000148834	105995114	106027217	GSTO1
P41439	736	1	11	71844845	130	7.51	9.78e-67	2.3	0.133	0.285	G	C	0.05	ENSG00000110203	71825915	71850936	FOLR3
P41439	736	1	11	71845096	129	7.5	1.31e-66	2.3	0.133	0.285	A	G	0.05	ENSG00000110203	71825915	71850936	FOLR3
P41439	736	1	11	71845771	129	7.5	1.31e-66	2.3	0.133	0.285	A	G	0.05	ENSG00000110203	71825915	71850936	FOLR3
P41439	736	1	11	71846203	129	7.5	1.31e-66	2.3	0.133	0.285	C	G	0.05	ENSG00000110203	71825915	71850936	FOLR3
P41439	736	1	11	71846851	129	7.5	1.31e-66	2.3	0.133	0.285	G	A	0.05	ENSG00000110203	71825915	71850936	FOLR3
P41439	736	1	11	71847080	129	7.5	1.31e-66	2.3	0.133	0.285	C	A	0.05	ENSG00000110203	71825915	71850936	FOLR3
P41439	736	1	11	71847285	129	7.5	1.31e-66	2.3	0.133	0.285	C	T	0.05	ENSG00000110203	71825915	71850936	FOLR3
P41439	736	1	11	71848071	129	7.5	1.31e-66	2.3	0.133	0.285	A	G	0.05	ENSG00000110203	71825915	71850936	FOLR3
P41439	736	1	11	71848122	129	7.53	5.11e-66	2.28	0.133	0.282	C	A	0.05	ENSG00000110203	71825915	71850936	FOLR3
P41439	736	1	11	71848286	129	7.5	1.31e-66	2.3	0.133	0.285	A	C	0.05	ENSG00000110203	71825915	71850936	FOLR3
P41439	736	1	11	71849229	129	7.5	1.31e-66	2.3	0.133	0.285	A	G	0.05	ENSG00000110203	71825915	71850936	FOLR3
P41439	736	1	11	71849242	129	7.54	1.49e-65	2.27	0.133	0.28	G	A	0.05	ENSG00000110203	71825915	71850936	FOLR3
P41439	736	1	11	71849442	129	7.48	1.74e-66	2.3	0.134	0.284	C	A	0.05	ENSG00000110203	71825915	71850936	FOLR3
P41439	736	1	11	71849503	129	7.49	1.57e-66	2.3	0.134	0.284	C	G	0.05	ENSG00000110203	71825915	71850936	FOLR3
P41439	736	1	11	71849621	129	7.48	1.56e-66	2.3	0.134	0.284	C	G	0.05	ENSG00000110203	71825915	71850936	FOLR3
P41439	736	1	11	71849673	129	7.49	1.72e-66	2.3	0.134	0.284	G	T	0.05	ENSG00000110203	71825915	71850936	FOLR3
P41439	736	1	11	71849741	-166	10.4	3.25e-57	-1.53	0.0958	0.243	C	T	0.87	ENSG00000110203	71825915	71850936	FOLR3
P41439	736	1	11	71850722	127	8.3	3.95e-53	1.85	0.121	0.225	C	T	0.07	ENSG00000110203	71825915	71850936	FOLR3
P41439	736	1	11	71851567	-102	16.6	8.06e-10	-0.371	0.0603	0.0362	T	C	0.5	ENSG00000110203	71825915	71850936	FOLR3
P41439	736	1	11	71852106	-102	16.5	6.93e-10	-0.373	0.0606	0.0364	G	A	0.5	ENSG00000110203	71825915	71850936	FOLR3
P41439	736	1	11	71853004	-104	16.9	7.72e-10	-0.365	0.0593	0.0362	G	A	0.5	ENSG00000110203	71825915	71850936	FOLR3
P41439	736	1	11	71853027	-104	16.9	7.09e-10	-0.366	0.0593	0.0364	G	A	0.5	ENSG00000110203	71825915	71850936	FOLR3
P41439	736	1	11	71853240	-117	9.03	2.06e-38	-1.44	0.111	0.161	A	G	0.92	ENSG00000110203	71825915	71850936	FOLR3
P41439	736	1	11	71854493	-171	10.3	1.57e-61	-1.6	0.0967	0.262	C	G	0.89	ENSG00000110203	71825915	71850936	FOLR3
P41439	736	1	11	71855650	-104	16.8	7.34e-10	-0.366	0.0594	0.0363	A	G	0.5	ENSG00000110203	71825915	71850936	FOLR3
P41439	736	1	11	71856144	-171	10.3	1.57e-61	-1.6	0.0967	0.262	T	C	0.89	ENSG00000110203	71825915	71850936	FOLR3
P41439	736	1	11	71856615	180	9.29	2.01e-83	2.08	0.108	0.359	C	T	0.1	ENSG00000110203	71825915	71850936	FOLR3
P41439	736	1	11	71857303	-171	10.3	1.57e-61	-1.6	0.0967	0.262	A	G	0.89	ENSG00000110203	71825915	71850936	FOLR3
P41439	736	1	11	71857373	-171	10.3	1.57e-61	-1.6	0.0967	0.262	T	C	0.89	ENSG00000110203	71825915	71850936	FOLR3
P41439	736	1	11	71857738	-170	10.3	2.12e-61	-1.61	0.0973	0.262	C	T	0.89	ENSG00000110203	71825915	71850936	FOLR3
P41439	736	1	11	71859225	-104	16.8	6.48e-10	-0.367	0.0595	0.0366	C	T	0.5	ENSG00000110203	71825915	71850936	FOLR3
P41439	736	1	11	71859351	-170	10.3	2.12e-61	-1.61	0.0973	0.262	G	A	0.89	ENSG00000110203	71825915	71850936	FOLR3
P41439	736	1	11	71859377	-170	10.3	2.12e-61	-1.61	0.0973	0.262	C	A	0.89	ENSG00000110203	71825915	71850936	FOLR3
P41439	736	1	11	71859422	-170	10.3	2.27e-61	-1.61	0.0973	0.262	C	G	0.89	ENSG00000110203	71825915	71850936	FOLR3
P41439	736	1	11	71859441	-104	16.8	7.61e-10	-0.365	0.0594	0.0363	G	A	0.5	ENSG00000110203	71825915	71850936	FOLR3
P41439	736	1	11	71859449	-170	10.3	2.12e-61	-1.61	0.0973	0.262	T	C	0.89	ENSG00000110203	71825915	71850936	FOLR3
P41439	736	1	11	71859563	-104	16.8	7.69e-10	-0.365	0.0594	0.0362	C	T	0.5	ENSG00000110203	71825915	71850936	FOLR3
P41439	736	1	11	71859737	-170	10.3	2.14e-61	-1.61	0.0973	0.262	C	A	0.89	ENSG00000110203	71825915	71850936	FOLR3
P41439	736	1	11	71860029	-170	10.3	4.17e-61	-1.6	0.0972	0.261	C	T	0.89	ENSG00000110203	71825915	71850936	FOLR3
P41439	736	1	11	71860531	-170	10.3	3.05e-61	-1.61	0.0973	0.261	C	G	0.89	ENSG00000110203	71825915	71850936	FOLR3
P41439	736	1	11	71860709	-170	10.3	3.05e-61	-1.61	0.0973	0.261	G	A	0.89	ENSG00000110203	71825915	71850936	FOLR3
P41439	736	1	11	71861055	-170	10.3	3.05e-61	-1.61	0.0973	0.261	T	C	0.89	ENSG00000110203	71825915	71850936	FOLR3
P41439	736	1	11	71861062	-170	10.3	3.05e-61	-1.61	0.0973	0.261	C	T	0.89	ENSG00000110203	71825915	71850936	FOLR3
P41439	736	1	11	71861388	-170	10.3	3.05e-61	-1.61	0.0973	0.261	T	G	0.89	ENSG00000110203	71825915	71850936	FOLR3
P41439	736	1	11	71861451	-170	10.3	3.11e-61	-1.61	0.0974	0.261	G	A	0.89	ENSG00000110203	71825915	71850936	FOLR3
P41439	736	1	11	71863579	-103	16.8	7.96e-10	-0.366	0.0596	0.0362	C	T	0.5	ENSG00000110203	71825915	71850936	FOLR3
P41439	736	1	11	71863733	179	9.25	8.76e-84	2.1	0.108	0.36	C	A	0.1	ENSG00000110203	71825915	71850936	FOLR3
P41439	736	1	11	71864095	178	9.22	4.8e-83	2.09	0.108	0.357	G	A	0.09	ENSG00000110203	71825915	71850936	FOLR3
P41439	736	1	11	71864812	123	8.06	1.84e-52	1.89	0.124	0.223	G	A	0.06	ENSG00000110203	71825915	71850936	FOLR3
P41439	736	1	11	71864967	180	9.27	1.47e-83	2.09	0.108	0.359	A	C	0.09	ENSG00000110203	71825915	71850936	FOLR3
P41439	736	1	11	71865425	-171	10.3	1.41e-61	-1.61	0.097	0.263	C	A	0.89	ENSG00000110203	71825915	71850936	FOLR3
P41439	736	1	11	71865696	-104	16.9	6.83e-10	-0.366	0.0593	0.0365	T	G	0.5	ENSG00000110203	71825915	71850936	FOLR3
P41439	736	1	11	71867167	-170	10.3	3.26e-61	-1.61	0.0974	0.261	T	C	0.89	ENSG00000110203	71825915	71850936	FOLR3
P41439	736	1	11	71867841	179	9.25	6.88e-84	2.1	0.108	0.361	A	C	0.1	ENSG00000110203	71825915	71850936	FOLR3
P41439	736	1	11	71867993	-170	10.3	4.6e-61	-1.6	0.0969	0.26	A	G	0.89	ENSG00000110203	71825915	71850936	FOLR3
P41439	736	1	11	71868759	-170	10.3	3.29e-61	-1.61	0.0974	0.261	G	A	0.89	ENSG00000110203	71825915	71850936	FOLR3
P41439	736	1	11	71869156	-105	16.8	5.44e-10	-0.368	0.0594	0.0369	G	T	0.5	ENSG00000110203	71825915	71850936	FOLR3
P41439	736	1	11	71869476	-164	10.7	1.75e-52	-1.42	0.0932	0.223	G	A	0.86	ENSG00000110203	71825915	71850936	FOLR3
P41439	736	1	11	71869707	178	9.26	1.49e-82	2.08	0.108	0.355	C	T	0.1	ENSG00000110203	71825915	71850936	FOLR3
P41439	736	1	11	71870070	178	9.23	2.19e-83	2.1	0.108	0.359	C	T	0.1	ENSG00000110203	71825915	71850936	FOLR3
P41439	736	1	11	71870233	178	9.23	3.59e-83	2.09	0.108	0.358	C	T	0.09	ENSG00000110203	71825915	71850936	FOLR3
P41439	736	1	11	71873451	99.2	7.52	9.61e-40	1.75	0.133	0.167	G	A	0.05	ENSG00000110203	71825915	71850936	FOLR3
P41439	736	1	11	71878943	137	11.5	1.16e-32	1.04	0.0871	0.136	T	C	0.13	ENSG00000110203	71825915	71850936	FOLR3
P41439	736	1	11	71880618	148	8.25	8.28e-72	2.17	0.121	0.308	C	G	0.07	ENSG00000110203	71825915	71850936	FOLR3
P41439	736	1	11	71886593	137	10.9	6.47e-36	1.14	0.0914	0.15	A	C	0.12	ENSG00000110203	71825915	71850936	FOLR3
P41439	736	1	11	71891184	139	11.6	4.3e-33	1.03	0.0862	0.138	A	G	0.13	ENSG00000110203	71825915	71850936	FOLR3
P41439	736	1	11	71895827	137	11.6	4.55e-32	1.02	0.0861	0.133	G	C	0.14	ENSG00000110203	71825915	71850936	FOLR3
P41439	736	1	11	71908625	97.5	11.2	4.56e-18	0.77	0.0889	0.0719	T	A	0.12	ENSG00000110203	71825915	71850936	FOLR3
P41439	736	1	11	71910784	71.8	10.4	6.06e-12	0.659	0.0957	0.0453	A	T	0.11	ENSG00000110203	71825915	71850936	FOLR3
P41439	736	1	11	71912960	73.1	10.9	1.78e-11	0.619	0.092	0.0433	C	T	0.11	ENSG00000110203	71825915	71850936	FOLR3
P41439	736	1	11	71918193	71.8	10.8	3.45e-11	0.612	0.0923	0.0421	T	C	0.11	ENSG00000110203	71825915	71850936	FOLR3
P41439	736	1	11	71923542	71.7	10.4	5.35e-12	0.663	0.0961	0.0455	T	G	0.11	ENSG00000110203	71825915	71850936	FOLR3
P41439	736	1	11	71945332	60.4	7.76	7.34e-15	1	0.129	0.058	A	G	0.06	ENSG00000110203	71825915	71850936	FOLR3
P41439	736	1	11	71946333	60.2	7.76	8.75e-15	1	0.129	0.0576	T	C	0.06	ENSG00000110203	71825915	71850936	FOLR3
P41439	736	1	11	71948536	60	7.76	1.06e-14	0.996	0.129	0.0573	C	G	0.05	ENSG00000110203	71825915	71850936	FOLR3
P41439	736	1	11	71949665	60	7.75	9.8e-15	0.998	0.129	0.0574	G	C	0.06	ENSG00000110203	71825915	71850936	FOLR3
P41439	736	1	11	71950012	58.6	7.85	8.34e-14	0.951	0.127	0.0534	T	G	0.06	ENSG00000110203	71825915	71850936	FOLR3
P41439	736	1	11	71956583	57	7.67	1.11e-13	0.969	0.13	0.0528	C	T	0.05	ENSG00000110203	71825915	71850936	FOLR3
P41439	736	1	11	71957775	56.7	7.73	2.08e-13	0.95	0.129	0.0517	C	G	0.06	ENSG00000110203	71825915	71850936	FOLR3
P41439	736	1	11	71963129	57.2	8.39	9.02e-12	0.813	0.119	0.0446	A	C	0.07	ENSG00000110203	71825915	71850936	FOLR3
P41439	736	1	11	71984302	66.7	8.39	1.9e-15	0.948	0.119	0.0605	A	G	0.07	ENSG00000110203	71825915	71850936	FOLR3
P41439	736	1	11	71984398	67.5	8.37	7.58e-16	0.963	0.119	0.0622	G	T	0.07	ENSG00000110203	71825915	71850936	FOLR3
P41439	736	1	11	71987604	66.8	8.39	1.7e-15	0.949	0.119	0.0607	A	G	0.07	ENSG00000110203	71825915	71850936	FOLR3
P41439	736	1	11	71987785	67.5	8.39	8.65e-16	0.959	0.119	0.062	A	G	0.07	ENSG00000110203	71825915	71850936	FOLR3
P41439	736	1	11	71988825	67.5	8.39	8.65e-16	0.959	0.119	0.062	T	C	0.07	ENSG00000110203	71825915	71850936	FOLR3
P41439	736	1	11	71995639	71.1	8.92	1.63e-15	0.893	0.112	0.0608	C	T	0.07	ENSG00000110203	71825915	71850936	FOLR3
P41439	736	1	11	71995656	72	8.88	5.48e-16	0.912	0.113	0.0629	T	G	0.07	ENSG00000110203	71825915	71850936	FOLR3
P41439	736	1	11	72004714	70.9	9.15	9.56e-15	0.847	0.109	0.0575	T	C	0.08	ENSG00000110203	71825915	71850936	FOLR3
P41439	736	1	11	72006086	70.8	9.15	1.02e-14	0.845	0.109	0.0573	C	T	0.08	ENSG00000110203	71825915	71850936	FOLR3
P41439	736	1	11	72006977	70.8	9.14	9.38e-15	0.847	0.109	0.0575	G	C	0.08	ENSG00000110203	71825915	71850936	FOLR3
P41439	736	1	11	72009455	70.8	9.15	1.01e-14	0.846	0.109	0.0573	A	G	0.08	ENSG00000110203	71825915	71850936	FOLR3
P41439	736	1	11	72011227	70.8	9.15	1.02e-14	0.845	0.109	0.0573	A	G	0.08	ENSG00000110203	71825915	71850936	FOLR3
P41439	736	1	11	72012682	71.1	9.15	7.9e-15	0.849	0.109	0.0578	A	G	0.08	ENSG00000110203	71825915	71850936	FOLR3
P41439	736	1	11	72013848	70.8	8.92	2.01e-15	0.89	0.112	0.0604	G	A	0.07	ENSG00000110203	71825915	71850936	FOLR3
P41439	736	1	11	72017321	70.8	9.15	1.06e-14	0.845	0.109	0.0573	A	G	0.08	ENSG00000110203	71825915	71850936	FOLR3
P41439	736	1	11	72019162	70.8	9.15	1.03e-14	0.846	0.109	0.0573	A	G	0.08	ENSG00000110203	71825915	71850936	FOLR3
P41439	736	1	11	72023279	70.8	9.15	9.74e-15	0.846	0.109	0.0574	G	A	0.08	ENSG00000110203	71825915	71850936	FOLR3
P41439	736	1	11	72037226	70.6	9.17	1.41e-14	0.839	0.109	0.0567	A	C	0.08	ENSG00000110203	71825915	71850936	FOLR3
P41439	736	1	11	72042223	70.6	9.17	1.37e-14	0.84	0.109	0.0568	T	C	0.08	ENSG00000110203	71825915	71850936	FOLR3
P41439	736	1	11	72045813	70.6	9.17	1.42e-14	0.839	0.109	0.0567	T	C	0.08	ENSG00000110203	71825915	71850936	FOLR3
P41439	736	1	11	72048526	70.6	9.16	1.3e-14	0.841	0.109	0.0569	T	G	0.08	ENSG00000110203	71825915	71850936	FOLR3
P41439	736	1	11	72049158	70.6	9.17	1.41e-14	0.839	0.109	0.0567	A	G	0.08	ENSG00000110203	71825915	71850936	FOLR3
P41439	736	1	11	72056591	70.6	9.17	1.41e-14	0.839	0.109	0.0567	C	T	0.08	ENSG00000110203	71825915	71850936	FOLR3
P41439	736	1	11	72057178	70.6	9.17	1.36e-14	0.84	0.109	0.0568	A	T	0.08	ENSG00000110203	71825915	71850936	FOLR3
P41439	736	1	11	72061218	66.6	8.67	1.56e-14	0.886	0.115	0.0565	G	A	0.07	ENSG00000110203	71825915	71850936	FOLR3
P41439	736	1	11	72065102	65.2	8.45	1.25e-14	0.913	0.118	0.0569	G	A	0.06	ENSG00000110203	71825915	71850936	FOLR3
P41439	736	1	11	72077961	63.7	8.35	2.41e-14	0.913	0.12	0.0557	G	T	0.06	ENSG00000110203	71825915	71850936	FOLR3
P41439	736	1	11	72078446	63.7	8.35	2.47e-14	0.913	0.12	0.0557	T	G	0.06	ENSG00000110203	71825915	71850936	FOLR3
P41439	736	1	11	72079380	64.9	9.44	6.22e-12	0.728	0.106	0.0453	T	C	0.08	ENSG00000110203	71825915	71850936	FOLR3
P41439	736	1	11	72083441	67.2	8.87	3.43e-14	0.855	0.113	0.055	G	A	0.07	ENSG00000110203	71825915	71850936	FOLR3
P41439	736	1	11	72088806	67.7	8.91	2.9e-14	0.853	0.112	0.0554	G	A	0.07	ENSG00000110203	71825915	71850936	FOLR3
P41439	736	1	11	72099007	69	8.99	1.62e-14	0.854	0.111	0.0565	C	T	0.07	ENSG00000110203	71825915	71850936	FOLR3
P41439	736	1	11	72101747	69.3	9	1.31e-14	0.856	0.111	0.0569	A	T	0.07	ENSG00000110203	71825915	71850936	FOLR3
P41439	736	1	11	72108715	65.9	8.97	1.95e-13	0.82	0.112	0.0518	A	C	0.07	ENSG00000110203	71825915	71850936	FOLR3
P41439	736	1	11	72149909	66.9	9.01	1.14e-13	0.824	0.111	0.0528	C	T	0.07	ENSG00000110203	71825915	71850936	FOLR3
P41439	736	1	11	72152606	68.5	9.07	4.16e-14	0.833	0.11	0.0547	A	G	0.07	ENSG00000110203	71825915	71850936	FOLR3
P41439	736	1	11	72160112	67.2	8.96	6.57e-14	0.836	0.112	0.0538	C	T	0.07	ENSG00000110203	71825915	71850936	FOLR3
P41439	736	1	11	72160271	66.4	8.95	1.14e-13	0.829	0.112	0.0528	C	T	0.07	ENSG00000110203	71825915	71850936	FOLR3
P41439	736	1	11	72160828	66.8	8.96	9.27e-14	0.831	0.112	0.0532	A	G	0.07	ENSG00000110203	71825915	71850936	FOLR3
P41439	736	1	11	72162726	67.2	8.99	7.61e-14	0.832	0.111	0.0535	T	C	0.07	ENSG00000110203	71825915	71850936	FOLR3
P41439	736	1	11	72165210	51.8	9.13	1.4e-08	0.621	0.109	0.0308	A	C	0.07	ENSG00000110203	71825915	71850936	FOLR3
P41439	736	1	11	72167386	67	8.95	7.34e-14	0.836	0.112	0.0536	C	A	0.07	ENSG00000110203	71825915	71850936	FOLR3
P41439	736	1	11	72223347	40.5	7.11	1.21e-08	0.801	0.141	0.0311	A	C	0.06	ENSG00000110203	71825915	71850936	FOLR3
P41439	736	1	11	72224872	40.7	7.12	1.08e-08	0.803	0.14	0.0313	A	C	0.06	ENSG00000110203	71825915	71850936	FOLR3
P41439	736	1	11	72263803	57.3	10.4	3.81e-08	0.528	0.096	0.029	C	T	0.09	ENSG00000110203	71825915	71850936	FOLR3
P41439;P41439-4	736	1.01	11	71844845	120	6.65	1.32e-72	2.71	0.15	0.311	G	C	0.05	ENSG00000110203	71825915	71850936	FOLR3
P41439;P41439-4	736	1.01	11	71845096	120	6.64	1.74e-72	2.71	0.151	0.311	A	G	0.05	ENSG00000110203	71825915	71850936	FOLR3
P41439;P41439-4	736	1.01	11	71845771	120	6.64	1.74e-72	2.71	0.151	0.311	A	G	0.05	ENSG00000110203	71825915	71850936	FOLR3
P41439;P41439-4	736	1.01	11	71846203	120	6.64	1.74e-72	2.71	0.151	0.311	C	G	0.05	ENSG00000110203	71825915	71850936	FOLR3
P41439;P41439-4	736	1.01	11	71846851	120	6.64	1.74e-72	2.71	0.151	0.311	G	A	0.05	ENSG00000110203	71825915	71850936	FOLR3
P41439;P41439-4	736	1.01	11	71847080	120	6.64	1.74e-72	2.71	0.151	0.311	C	A	0.05	ENSG00000110203	71825915	71850936	FOLR3
P41439;P41439-4	736	1.01	11	71847285	120	6.64	1.74e-72	2.71	0.151	0.311	C	T	0.05	ENSG00000110203	71825915	71850936	FOLR3
P41439;P41439-4	736	1.01	11	71848071	120	6.64	1.74e-72	2.71	0.151	0.311	A	G	0.05	ENSG00000110203	71825915	71850936	FOLR3
P41439;P41439-4	736	1.01	11	71848122	119	6.67	1.12e-71	2.68	0.15	0.307	C	A	0.05	ENSG00000110203	71825915	71850936	FOLR3
P41439;P41439-4	736	1.01	11	71848286	120	6.64	1.74e-72	2.71	0.151	0.311	A	C	0.05	ENSG00000110203	71825915	71850936	FOLR3
P41439;P41439-4	736	1.01	11	71849229	120	6.64	1.74e-72	2.71	0.151	0.311	A	G	0.05	ENSG00000110203	71825915	71850936	FOLR3
P41439;P41439-4	736	1.01	11	71849242	119	6.68	1.91e-71	2.67	0.15	0.306	G	A	0.05	ENSG00000110203	71825915	71850936	FOLR3
P41439;P41439-4	736	1.01	11	71849442	119	6.63	2.67e-72	2.71	0.151	0.31	C	A	0.05	ENSG00000110203	71825915	71850936	FOLR3
P41439;P41439-4	736	1.01	11	71849503	119	6.64	2.33e-72	2.71	0.151	0.31	C	G	0.05	ENSG00000110203	71825915	71850936	FOLR3
P41439;P41439-4	736	1.01	11	71849621	119	6.63	2.22e-72	2.71	0.151	0.31	C	G	0.05	ENSG00000110203	71825915	71850936	FOLR3
P41439;P41439-4	736	1.01	11	71849673	119	6.63	2.63e-72	2.71	0.151	0.31	G	T	0.05	ENSG00000110203	71825915	71850936	FOLR3
P41439;P41439-4	736	1.01	11	71849741	-152	9.24	4.04e-61	-1.78	0.108	0.261	C	T	0.87	ENSG00000110203	71825915	71850936	FOLR3
P41439;P41439-4	736	1.01	11	71850722	116	7.35	3.01e-56	2.15	0.136	0.239	C	T	0.07	ENSG00000110203	71825915	71850936	FOLR3
P41439;P41439-4	736	1.01	11	71851567	-89.3	14.7	1.19e-09	-0.414	0.0681	0.0355	T	C	0.5	ENSG00000110203	71825915	71850936	FOLR3
P41439;P41439-4	736	1.01	11	71852106	-89.2	14.6	1.07e-09	-0.417	0.0683	0.0357	G	A	0.5	ENSG00000110203	71825915	71850936	FOLR3
P41439;P41439-4	736	1.01	11	71853004	-91.1	14.9	1.1e-09	-0.408	0.0669	0.0356	G	A	0.5	ENSG00000110203	71825915	71850936	FOLR3
P41439;P41439-4	736	1.01	11	71853027	-91.2	14.9	1.01e-09	-0.409	0.0669	0.0358	G	A	0.5	ENSG00000110203	71825915	71850936	FOLR3
P41439;P41439-4	736	1.01	11	71853240	-108	8	1.4e-41	-1.69	0.125	0.175	A	G	0.92	ENSG00000110203	71825915	71850936	FOLR3
P41439;P41439-4	736	1.01	11	71854493	-156	9.16	6.36e-65	-1.86	0.109	0.278	C	G	0.89	ENSG00000110203	71825915	71850936	FOLR3
P41439;P41439-4	736	1.01	11	71855650	-90.9	14.9	1.13e-09	-0.408	0.067	0.0356	A	G	0.5	ENSG00000110203	71825915	71850936	FOLR3
P41439;P41439-4	736	1.01	11	71856144	-156	9.16	6.36e-65	-1.86	0.109	0.278	T	C	0.89	ENSG00000110203	71825915	71850936	FOLR3
P41439;P41439-4	736	1.01	11	71856615	163	8.23	2.42e-87	2.41	0.122	0.376	C	T	0.1	ENSG00000110203	71825915	71850936	FOLR3
P41439;P41439-4	736	1.01	11	71857303	-156	9.16	6.36e-65	-1.86	0.109	0.278	A	G	0.89	ENSG00000110203	71825915	71850936	FOLR3
P41439;P41439-4	736	1.01	11	71857373	-156	9.16	6.36e-65	-1.86	0.109	0.278	T	C	0.89	ENSG00000110203	71825915	71850936	FOLR3
P41439;P41439-4	736	1.01	11	71857738	-155	9.1	6.89e-65	-1.87	0.11	0.277	C	T	0.89	ENSG00000110203	71825915	71850936	FOLR3
P41439;P41439-4	736	1.01	11	71859225	-91.2	14.9	9.25e-10	-0.411	0.0671	0.0359	C	T	0.5	ENSG00000110203	71825915	71850936	FOLR3
P41439;P41439-4	736	1.01	11	71859351	-155	9.1	6.89e-65	-1.87	0.11	0.277	G	A	0.89	ENSG00000110203	71825915	71850936	FOLR3
P41439;P41439-4	736	1.01	11	71859377	-155	9.1	6.89e-65	-1.87	0.11	0.277	C	A	0.89	ENSG00000110203	71825915	71850936	FOLR3
P41439;P41439-4	736	1.01	11	71859422	-155	9.11	7.13e-65	-1.87	0.11	0.277	C	G	0.89	ENSG00000110203	71825915	71850936	FOLR3
P41439;P41439-4	736	1.01	11	71859441	-90.8	14.9	1.17e-09	-0.408	0.067	0.0355	G	A	0.5	ENSG00000110203	71825915	71850936	FOLR3
P41439;P41439-4	736	1.01	11	71859449	-155	9.1	6.89e-65	-1.87	0.11	0.277	T	C	0.89	ENSG00000110203	71825915	71850936	FOLR3
P41439;P41439-4	736	1.01	11	71859563	-90.9	14.9	1.13e-09	-0.408	0.067	0.0356	C	T	0.5	ENSG00000110203	71825915	71850936	FOLR3
P41439;P41439-4	736	1.01	11	71859737	-155	9.1	7.17e-65	-1.87	0.11	0.277	C	A	0.89	ENSG00000110203	71825915	71850936	FOLR3
P41439;P41439-4	736	1.01	11	71860029	-155	9.11	1.16e-64	-1.86	0.11	0.276	C	T	0.89	ENSG00000110203	71825915	71850936	FOLR3
P41439;P41439-4	736	1.01	11	71860531	-155	9.1	8.57e-65	-1.87	0.11	0.277	C	G	0.89	ENSG00000110203	71825915	71850936	FOLR3
P41439;P41439-4	736	1.01	11	71860709	-155	9.1	8.57e-65	-1.87	0.11	0.277	G	A	0.89	ENSG00000110203	71825915	71850936	FOLR3
P41439;P41439-4	736	1.01	11	71861055	-155	9.1	8.57e-65	-1.87	0.11	0.277	T	C	0.89	ENSG00000110203	71825915	71850936	FOLR3
P41439;P41439-4	736	1.01	11	71861062	-155	9.1	8.57e-65	-1.87	0.11	0.277	C	T	0.89	ENSG00000110203	71825915	71850936	FOLR3
P41439;P41439-4	736	1.01	11	71861388	-155	9.1	8.57e-65	-1.87	0.11	0.277	T	G	0.89	ENSG00000110203	71825915	71850936	FOLR3
P41439;P41439-4	736	1.01	11	71861451	-155	9.1	8.17e-65	-1.87	0.11	0.277	G	A	0.89	ENSG00000110203	71825915	71850936	FOLR3
P41439;P41439-4	736	1.01	11	71863579	-90	14.9	1.46e-09	-0.407	0.0672	0.0351	C	T	0.5	ENSG00000110203	71825915	71850936	FOLR3
P41439;P41439-4	736	1.01	11	71863733	163	8.19	1.01e-87	2.42	0.122	0.378	C	A	0.1	ENSG00000110203	71825915	71850936	FOLR3
P41439;P41439-4	736	1.01	11	71864095	162	8.17	3.59e-87	2.42	0.122	0.376	G	A	0.09	ENSG00000110203	71825915	71850936	FOLR3
P41439;P41439-4	736	1.01	11	71864812	112	7.15	8.05e-56	2.2	0.14	0.238	G	A	0.06	ENSG00000110203	71825915	71850936	FOLR3
P41439;P41439-4	736	1.01	11	71864967	163	8.21	2.03e-87	2.41	0.122	0.377	A	C	0.09	ENSG00000110203	71825915	71850936	FOLR3
P41439;P41439-4	736	1.01	11	71865425	-155	9.14	8.36e-65	-1.86	0.109	0.277	C	A	0.89	ENSG00000110203	71825915	71850936	FOLR3
P41439;P41439-4	736	1.01	11	71865696	-90.8	14.9	1.21e-09	-0.407	0.0669	0.0354	T	G	0.5	ENSG00000110203	71825915	71850936	FOLR3
P41439;P41439-4	736	1.01	11	71867167	-155	9.1	8.72e-65	-1.87	0.11	0.277	T	C	0.89	ENSG00000110203	71825915	71850936	FOLR3
P41439;P41439-4	736	1.01	11	71867841	163	8.19	1.07e-87	2.42	0.122	0.378	A	C	0.1	ENSG00000110203	71825915	71850936	FOLR3
P41439;P41439-4	736	1.01	11	71867993	-155	9.15	2.11e-64	-1.85	0.109	0.275	A	G	0.89	ENSG00000110203	71825915	71850936	FOLR3
P41439;P41439-4	736	1.01	11	71868759	-155	9.1	9.29e-65	-1.87	0.11	0.277	G	A	0.89	ENSG00000110203	71825915	71850936	FOLR3
P41439;P41439-4	736	1.01	11	71869156	-91.1	14.9	1.04e-09	-0.409	0.067	0.0357	G	T	0.5	ENSG00000110203	71825915	71850936	FOLR3
P41439;P41439-4	736	1.01	11	71869476	-150	9.51	4.34e-56	-1.66	0.105	0.239	G	A	0.86	ENSG00000110203	71825915	71850936	FOLR3
P41439;P41439-4	736	1.01	11	71869707	162	8.2	1.78e-86	2.4	0.122	0.372	C	T	0.1	ENSG00000110203	71825915	71850936	FOLR3
P41439;P41439-4	736	1.01	11	71870070	162	8.18	1.8e-87	2.43	0.122	0.377	C	T	0.1	ENSG00000110203	71825915	71850936	FOLR3
P41439;P41439-4	736	1.01	11	71870233	162	8.18	2.4e-87	2.42	0.122	0.376	C	T	0.09	ENSG00000110203	71825915	71850936	FOLR3
P41439;P41439-4	736	1.01	11	71873451	90.9	6.66	2.5e-42	2.05	0.15	0.178	G	A	0.05	ENSG00000110203	71825915	71850936	FOLR3
P41439;P41439-4	736	1.01	11	71878943	127	10.2	8.35e-36	1.23	0.0983	0.15	T	C	0.13	ENSG00000110203	71825915	71850936	FOLR3
P41439;P41439-4	736	1.01	11	71880618	135	7.31	1.23e-76	2.53	0.137	0.329	C	G	0.07	ENSG00000110203	71825915	71850936	FOLR3
P41439;P41439-4	736	1.01	11	71886593	126	9.7	8.93e-39	1.34	0.103	0.163	A	C	0.12	ENSG00000110203	71825915	71850936	FOLR3
P41439;P41439-4	736	1.01	11	71891184	129	10.3	4.13e-36	1.22	0.0973	0.151	A	G	0.13	ENSG00000110203	71825915	71850936	FOLR3
P41439;P41439-4	736	1.01	11	71895827	126	10.3	1.67e-34	1.19	0.0972	0.144	G	C	0.14	ENSG00000110203	71825915	71850936	FOLR3
P41439;P41439-4	736	1.01	11	71908625	92.4	9.97	1.82e-20	0.93	0.1	0.0824	T	A	0.12	ENSG00000110203	71825915	71850936	FOLR3
P41439;P41439-4	736	1.01	11	71910784	66.9	9.26	4.92e-13	0.781	0.108	0.0501	A	T	0.11	ENSG00000110203	71825915	71850936	FOLR3
P41439;P41439-4	736	1.01	11	71912960	68.4	9.63	1.26e-12	0.737	0.104	0.0483	C	T	0.11	ENSG00000110203	71825915	71850936	FOLR3
P41439;P41439-4	736	1.01	11	71918193	67.3	9.6	2.35e-12	0.73	0.104	0.0471	T	C	0.11	ENSG00000110203	71825915	71850936	FOLR3
P41439;P41439-4	736	1.01	11	71923542	66.7	9.22	4.7e-13	0.785	0.108	0.0502	T	G	0.11	ENSG00000110203	71825915	71850936	FOLR3
P41439;P41439-4	736	1.01	11	71945332	53.4	6.88	8.87e-15	1.13	0.145	0.0577	A	G	0.06	ENSG00000110203	71825915	71850936	FOLR3
P41439;P41439-4	736	1.01	11	71946333	53	6.87	1.32e-14	1.12	0.145	0.0569	T	C	0.06	ENSG00000110203	71825915	71850936	FOLR3
P41439;P41439-4	736	1.01	11	71948536	52.9	6.88	1.51e-14	1.12	0.145	0.0567	C	G	0.05	ENSG00000110203	71825915	71850936	FOLR3
P41439;P41439-4	736	1.01	11	71949665	52.9	6.87	1.41e-14	1.12	0.146	0.0568	G	C	0.06	ENSG00000110203	71825915	71850936	FOLR3
P41439;P41439-4	736	1.01	11	71950012	51.8	6.95	9.01e-14	1.07	0.144	0.0533	T	G	0.06	ENSG00000110203	71825915	71850936	FOLR3
P41439;P41439-4	736	1.01	11	71956583	49.4	6.8	3.49e-13	1.07	0.147	0.0507	C	T	0.05	ENSG00000110203	71825915	71850936	FOLR3
P41439;P41439-4	736	1.01	11	71957775	49.1	6.85	7.7e-13	1.05	0.146	0.0492	C	G	0.06	ENSG00000110203	71825915	71850936	FOLR3
P41439;P41439-4	736	1.01	11	71963129	46.6	7.44	3.54e-10	0.844	0.134	0.0377	A	C	0.07	ENSG00000110203	71825915	71850936	FOLR3
P41439;P41439-4	736	1.01	11	71984302	56.8	7.43	2.17e-14	1.03	0.135	0.056	A	G	0.07	ENSG00000110203	71825915	71850936	FOLR3
P41439;P41439-4	736	1.01	11	71984398	57.4	7.42	9.62e-15	1.04	0.135	0.0575	G	T	0.07	ENSG00000110203	71825915	71850936	FOLR3
P41439;P41439-4	736	1.01	11	71987604	56.7	7.44	2.41e-14	1.03	0.134	0.0558	A	G	0.07	ENSG00000110203	71825915	71850936	FOLR3
P41439;P41439-4	736	1.01	11	71987785	57.4	7.43	1.09e-14	1.04	0.135	0.0573	A	G	0.07	ENSG00000110203	71825915	71850936	FOLR3
P41439;P41439-4	736	1.01	11	71988825	57.4	7.43	1.09e-14	1.04	0.135	0.0573	T	C	0.07	ENSG00000110203	71825915	71850936	FOLR3
P41439;P41439-4	736	1.01	11	71995639	59.2	7.91	6.86e-14	0.947	0.126	0.0538	C	T	0.07	ENSG00000110203	71825915	71850936	FOLR3
P41439;P41439-4	736	1.01	11	71995656	59.9	7.87	2.84e-14	0.966	0.127	0.0555	T	G	0.07	ENSG00000110203	71825915	71850936	FOLR3
P41439;P41439-4	736	1.01	11	72004714	57.9	8.11	8.97e-13	0.881	0.123	0.049	T	C	0.08	ENSG00000110203	71825915	71850936	FOLR3
P41439;P41439-4	736	1.01	11	72006086	57.9	8.11	9.3e-13	0.881	0.123	0.0489	C	T	0.08	ENSG00000110203	71825915	71850936	FOLR3
P41439;P41439-4	736	1.01	11	72006977	58	8.1	8.47e-13	0.883	0.123	0.0491	G	C	0.08	ENSG00000110203	71825915	71850936	FOLR3
P41439;P41439-4	736	1.01	11	72009455	57.8	8.1	9.51e-13	0.881	0.123	0.0488	A	G	0.08	ENSG00000110203	71825915	71850936	FOLR3
P41439;P41439-4	736	1.01	11	72011227	57.9	8.11	9.3e-13	0.881	0.123	0.0489	A	G	0.08	ENSG00000110203	71825915	71850936	FOLR3
P41439;P41439-4	736	1.01	11	72012682	58.4	8.11	6.16e-13	0.887	0.123	0.0497	A	G	0.08	ENSG00000110203	71825915	71850936	FOLR3
P41439;P41439-4	736	1.01	11	72013848	58.8	7.9	1.01e-13	0.941	0.127	0.0531	G	A	0.07	ENSG00000110203	71825915	71850936	FOLR3
P41439;P41439-4	736	1.01	11	72017321	57.9	8.11	9.73e-13	0.88	0.123	0.0488	A	G	0.08	ENSG00000110203	71825915	71850936	FOLR3
P41439;P41439-4	736	1.01	11	72019162	57.9	8.11	9.32e-13	0.881	0.123	0.0489	A	G	0.08	ENSG00000110203	71825915	71850936	FOLR3
P41439;P41439-4	736	1.01	11	72023279	57.9	8.11	8.78e-13	0.882	0.123	0.049	G	A	0.08	ENSG00000110203	71825915	71850936	FOLR3
P41439;P41439-4	736	1.01	11	72037226	57.8	8.13	1.18e-12	0.874	0.123	0.0484	A	C	0.08	ENSG00000110203	71825915	71850936	FOLR3
P41439;P41439-4	736	1.01	11	72042223	57.8	8.12	1.14e-12	0.875	0.123	0.0485	T	C	0.08	ENSG00000110203	71825915	71850936	FOLR3
P41439;P41439-4	736	1.01	11	72045813	57.8	8.13	1.18e-12	0.875	0.123	0.0484	T	C	0.08	ENSG00000110203	71825915	71850936	FOLR3
P41439;P41439-4	736	1.01	11	72048526	57.8	8.12	1.08e-12	0.877	0.123	0.0486	T	G	0.08	ENSG00000110203	71825915	71850936	FOLR3
P41439;P41439-4	736	1.01	11	72049158	57.8	8.13	1.18e-12	0.874	0.123	0.0484	A	G	0.08	ENSG00000110203	71825915	71850936	FOLR3
P41439;P41439-4	736	1.01	11	72056591	57.8	8.13	1.18e-12	0.874	0.123	0.0484	C	T	0.08	ENSG00000110203	71825915	71850936	FOLR3
P41439;P41439-4	736	1.01	11	72057178	57.8	8.12	1.12e-12	0.876	0.123	0.0485	A	T	0.08	ENSG00000110203	71825915	71850936	FOLR3
P41439;P41439-4	736	1.01	11	72061218	55.7	7.68	4.06e-13	0.944	0.13	0.0504	G	A	0.07	ENSG00000110203	71825915	71850936	FOLR3
P41439;P41439-4	736	1.01	11	72065102	53.1	7.49	1.35e-12	0.947	0.134	0.0482	G	A	0.06	ENSG00000110203	71825915	71850936	FOLR3
P41439;P41439-4	736	1.01	11	72077961	51.4	7.4	3.92e-12	0.937	0.135	0.0462	G	T	0.06	ENSG00000110203	71825915	71850936	FOLR3
P41439;P41439-4	736	1.01	11	72078446	51.4	7.4	4.02e-12	0.937	0.135	0.0461	T	G	0.06	ENSG00000110203	71825915	71850936	FOLR3
P41439;P41439-4	736	1.01	11	72079380	51.9	8.36	5.24e-10	0.743	0.12	0.037	T	C	0.08	ENSG00000110203	71825915	71850936	FOLR3
P41439;P41439-4	736	1.01	11	72083441	53.1	7.86	1.45e-11	0.859	0.127	0.0437	G	A	0.07	ENSG00000110203	71825915	71850936	FOLR3
P41439;P41439-4	736	1.01	11	72088806	53.7	7.9	1.08e-11	0.861	0.127	0.0443	G	A	0.07	ENSG00000110203	71825915	71850936	FOLR3
P41439;P41439-4	736	1.01	11	72099007	56.6	7.97	1.27e-12	0.891	0.126	0.0483	C	T	0.07	ENSG00000110203	71825915	71850936	FOLR3
P41439;P41439-4	736	1.01	11	72101747	56.8	7.97	1.09e-12	0.893	0.125	0.0486	A	T	0.07	ENSG00000110203	71825915	71850936	FOLR3
P41439;P41439-4	736	1.01	11	72108715	54.2	7.95	8.7e-12	0.859	0.126	0.0447	A	C	0.07	ENSG00000110203	71825915	71850936	FOLR3
P41439;P41439-4	736	1.01	11	72149909	55.2	7.99	4.7e-12	0.866	0.125	0.0458	C	T	0.07	ENSG00000110203	71825915	71850936	FOLR3
P41439;P41439-4	736	1.01	11	72152606	57.6	8.03	7.77e-13	0.892	0.124	0.0492	A	G	0.07	ENSG00000110203	71825915	71850936	FOLR3
P41439;P41439-4	736	1.01	11	72160112	55.6	7.94	2.49e-12	0.882	0.126	0.047	C	T	0.07	ENSG00000110203	71825915	71850936	FOLR3
P41439;P41439-4	736	1.01	11	72160271	55.5	7.93	2.59e-12	0.883	0.126	0.047	C	T	0.07	ENSG00000110203	71825915	71850936	FOLR3
P41439;P41439-4	736	1.01	11	72160828	55.5	7.94	2.83e-12	0.879	0.126	0.0468	A	G	0.07	ENSG00000110203	71825915	71850936	FOLR3
P41439;P41439-4	736	1.01	11	72162726	55.6	7.96	2.85e-12	0.877	0.126	0.0468	T	C	0.07	ENSG00000110203	71825915	71850936	FOLR3
P41439;P41439-4	736	1.01	11	72165210	48.2	8.09	2.6e-09	0.736	0.124	0.034	A	C	0.07	ENSG00000110203	71825915	71850936	FOLR3
P41439;P41439-4	736	1.01	11	72167386	55.4	7.93	2.74e-12	0.881	0.126	0.0469	C	A	0.07	ENSG00000110203	71825915	71850936	FOLR3
P41439;P41439-4	736	1.01	11	72223347	39.3	6.3	4.46e-10	0.989	0.159	0.0373	A	C	0.06	ENSG00000110203	71825915	71850936	FOLR3
P41439;P41439-4	736	1.01	11	72224872	39.6	6.31	3.44e-10	0.994	0.158	0.0378	A	C	0.06	ENSG00000110203	71825915	71850936	FOLR3
P41439;P41439-4	736	1.01	11	72263803	56.6	9.22	8.39e-10	0.666	0.109	0.0361	C	T	0.09	ENSG00000110203	71825915	71850936	FOLR3
P41439;P41439-4	736	1.01	11	72265849	-55.2	9.38	3.89e-09	-0.628	0.107	0.0332	A	G	0.9	ENSG00000110203	71825915	71850936	FOLR3
P41439;P41439-4	736	1.01	11	72265951	-55.2	9.4	4.27e-09	-0.625	0.106	0.0331	A	G	0.9	ENSG00000110203	71825915	71850936	FOLR3
P41439;P41439-4	736	1.01	11	72267885	55.9	9.4	2.73e-09	0.633	0.106	0.0339	C	G	0.1	ENSG00000110203	71825915	71850936	FOLR3
P41439;P41439-4	736	1.01	11	72269633	55.9	9.38	2.6e-09	0.635	0.107	0.034	G	A	0.1	ENSG00000110203	71825915	71850936	FOLR3
P41439;P41439-4	736	1.01	11	72271337	56	9.38	2.45e-09	0.636	0.107	0.0341	A	G	0.1	ENSG00000110203	71825915	71850936	FOLR3
P41439;P41439-4	736	1.01	11	72273258	56	9.38	2.37e-09	0.636	0.107	0.0342	T	C	0.1	ENSG00000110203	71825915	71850936	FOLR3
P41439;P41439-4	736	1.01	11	72274110	55.9	9.38	2.55e-09	0.635	0.107	0.034	G	A	0.1	ENSG00000110203	71825915	71850936	FOLR3
P41439;P41439-4	736	1.01	11	72274449	56.3	9.35	1.73e-09	0.644	0.107	0.0348	C	T	0.1	ENSG00000110203	71825915	71850936	FOLR3
P41439;P41439-4	736	1.01	11	72275245	56	9.37	2.22e-09	0.638	0.107	0.0343	A	G	0.1	ENSG00000110203	71825915	71850936	FOLR3
P41439;P41439-4	736	1.01	11	72275301	54.6	9.37	5.75e-09	0.622	0.107	0.0325	G	A	0.1	ENSG00000110203	71825915	71850936	FOLR3
P41439;P41439-4	736	1.01	11	72276018	57	9.56	2.39e-09	0.625	0.105	0.0342	G	A	0.1	ENSG00000110203	71825915	71850936	FOLR3
P41439;P41439-4	736	1.01	11	72276183	58.7	9.62	1.03e-09	0.635	0.104	0.0357	T	C	0.1	ENSG00000110203	71825915	71850936	FOLR3
P41439;P41439-4	736	1.01	11	72276600	56.9	9.58	2.83e-09	0.62	0.104	0.0338	A	G	0.1	ENSG00000110203	71825915	71850936	FOLR3
P41439;P41439-4	736	1.01	11	72276969	56.5	9.6	4.05e-09	0.613	0.104	0.0332	C	T	0.1	ENSG00000110203	71825915	71850936	FOLR3
P41439;P41439-4	736	1.01	11	72277311	57.2	9.57	2.25e-09	0.625	0.105	0.0343	G	A	0.1	ENSG00000110203	71825915	71850936	FOLR3
P41439;P41439-4	736	1.01	11	72280642	55.7	9.61	6.59e-09	0.604	0.104	0.0323	G	A	0.1	ENSG00000110203	71825915	71850936	FOLR3
P41439;P41439-4	736	1.01	11	72281411	56	9.58	5.18e-09	0.609	0.104	0.0327	G	T	0.1	ENSG00000110203	71825915	71850936	FOLR3
P41439;P41439-4	736	1.01	11	72281818	-57.6	9.96	7.34e-09	-0.58	0.1	0.0321	A	G	0.89	ENSG00000110203	71825915	71850936	FOLR3
P59666	736	1.01	8	6828115	112	11.3	6.71e-23	0.87	0.0883	0.093	G	T	0.32	ENSG00000239839	6873391	6875823	DEFA3
P59666	736	1.01	8	6828116	112	11.3	4.33e-23	0.873	0.0882	0.0938	G	T	0.32	ENSG00000239839	6873391	6875823	DEFA3
P59666	736	1.01	8	6828241	112	11.3	4.11e-23	0.877	0.0886	0.0939	G	A	0.32	ENSG00000239839	6873391	6875823	DEFA3
P59666	736	1.01	8	6770386	-63.4	11.6	4.18e-08	-0.474	0.0864	0.0288	A	G	0.32	ENSG00000239839	6873391	6875823	DEFA3
P59666	736	1.01	8	6772913	-70.3	11.8	2.41e-09	-0.506	0.0849	0.0341	T	G	0.34	ENSG00000239839	6873391	6875823	DEFA3
P59666	736	1.01	8	6774557	-71.4	11.3	3e-10	-0.556	0.0882	0.038	G	A	0.35	ENSG00000239839	6873391	6875823	DEFA3
P59666	736	1.01	8	6778266	-70	12	5.81e-09	-0.484	0.0831	0.0325	A	G	0.46	ENSG00000239839	6873391	6875823	DEFA3
