## Supplementary Table 10 for "Dual site proteomic analyses reveal potential drug targets for cardiovascular disease" (part 3 of 3)

Proteins_allpep_spIso	N	lambda	chr	pos	Score	Score.SE	Score.pval	Est	Est.SE	PVE	other.allele	effect.allele	effect.allele.frequency	Gene stable ID	Gene start (bp)	Gene end (bp)	Gene name
P59666	736	1.01	8	6779346	-67.9	12.1	1.81e-08	-0.467	0.0829	0.0304	T	A	0.44	ENSG00000239839	6873391	6875823	DEFA3
P59666	736	1.01	8	6783636	-70.8	11.7	1.36e-09	-0.519	0.0856	0.0352	G	T	0.38	ENSG00000239839	6873391	6875823	DEFA3
P59666	736	1.01	8	6800319	-41.7	6.87	1.26e-09	-0.883	0.145	0.0353	C	T	0.1	ENSG00000239839	6873391	6875823	DEFA3
P59666	736	1.01	8	6800719	-103	12.2	2.68e-17	-0.696	0.0823	0.0686	C	G	0.59	ENSG00000239839	6873391	6875823	DEFA3
P59666	736	1.01	8	6800861	-74.4	10.1	1.33e-13	-0.736	0.0995	0.0525	C	T	0.25	ENSG00000239839	6873391	6875823	DEFA3
P59666	736	1.01	8	6801712	104	12.1	1.35e-17	0.703	0.0823	0.0698	A	G	0.41	ENSG00000239839	6873391	6875823	DEFA3
P59666	736	1.01	8	6801829	85.7	11.2	2.6e-14	0.677	0.0889	0.0556	T	C	0.3	ENSG00000239839	6873391	6875823	DEFA3
P59666	736	1.01	8	6802627	-41.1	6.84	1.83e-09	-0.879	0.146	0.0346	G	T	0.1	ENSG00000239839	6873391	6875823	DEFA3
P59666	736	1.01	8	6803034	-45.4	7.03	1.04e-10	-0.919	0.142	0.04	T	C	0.11	ENSG00000239839	6873391	6875823	DEFA3
P59666	736	1.01	8	6803850	-97.8	12.1	7.5e-16	-0.664	0.0824	0.0623	C	T	0.59	ENSG00000239839	6873391	6875823	DEFA3
P59666	736	1.01	8	6805469	-80.3	11	2.22e-13	-0.67	0.0913	0.0515	A	G	0.73	ENSG00000239839	6873391	6875823	DEFA3
P59666	736	1.01	8	6806147	-45.8	7.05	7.8e-11	-0.923	0.142	0.0405	C	A	0.11	ENSG00000239839	6873391	6875823	DEFA3
P59666	736	1.01	8	6807809	-45.6	7.06	1.13e-10	-0.913	0.142	0.0398	C	G	0.11	ENSG00000239839	6873391	6875823	DEFA3
P59666	736	1.01	8	6808148	-44.8	6.98	1.42e-10	-0.918	0.143	0.0394	G	T	0.11	ENSG00000239839	6873391	6875823	DEFA3
P59666	736	1.01	8	6810168	79.7	11.8	1.45e-11	0.572	0.0848	0.0437	T	C	0.56	ENSG00000239839	6873391	6875823	DEFA3
P59666	736	1.01	8	6810214	-46.3	7.03	4.66e-11	-0.937	0.142	0.0415	C	A	0.11	ENSG00000239839	6873391	6875823	DEFA3
P59666	736	1.01	8	6810297	-85	10	1.95e-17	-0.849	0.0999	0.0691	C	T	0.27	ENSG00000239839	6873391	6875823	DEFA3
P59666	736	1.01	8	6810727	-46.2	7.03	5.15e-11	-0.933	0.142	0.0413	C	T	0.11	ENSG00000239839	6873391	6875823	DEFA3
P59666	736	1.01	8	6811238	-46.5	7.02	3.47e-11	-0.944	0.143	0.042	C	G	0.11	ENSG00000239839	6873391	6875823	DEFA3
P59666	736	1.01	8	6811380	-46.6	6.96	2.15e-11	-0.961	0.144	0.0429	G	T	0.11	ENSG00000239839	6873391	6875823	DEFA3
P59666	736	1.01	8	6812198	-67.1	11.8	1.41e-08	-0.479	0.0845	0.0308	A	G	0.57	ENSG00000239839	6873391	6875823	DEFA3
P59666	736	1.01	8	6812249	-64.6	11.8	3.96e-08	-0.467	0.085	0.0289	G	T	0.59	ENSG00000239839	6873391	6875823	DEFA3
P59666	736	1.01	8	6813501	-83	12	4.5e-12	-0.577	0.0834	0.0459	T	G	0.43	ENSG00000239839	6873391	6875823	DEFA3
P59666	736	1.01	8	6814609	-46.3	7.03	4.53e-11	-0.937	0.142	0.0415	G	A	0.11	ENSG00000239839	6873391	6875823	DEFA3
P59666	736	1.01	8	6815579	-44.5	7	2.05e-10	-0.908	0.143	0.0387	C	A	0.11	ENSG00000239839	6873391	6875823	DEFA3
P59666	736	1.01	8	6816415	-45.1	6.99	1.11e-10	-0.923	0.143	0.0399	G	A	0.11	ENSG00000239839	6873391	6875823	DEFA3
P59666	736	1.01	8	6818143	-56.2	7.5	6.51e-14	-0.999	0.133	0.0538	T	C	0.12	ENSG00000239839	6873391	6875823	DEFA3
P59666	736	1.01	8	6819244	-47	7.02	2.23e-11	-0.953	0.142	0.0429	T	C	0.11	ENSG00000239839	6873391	6875823	DEFA3
P59666	736	1.01	8	6820664	-45.3	6.96	7.53e-11	-0.935	0.144	0.0406	G	A	0.11	ENSG00000239839	6873391	6875823	DEFA3
P59666	736	1.01	8	6821508	-46.3	6.99	3.51e-11	-0.947	0.143	0.042	C	A	0.11	ENSG00000239839	6873391	6875823	DEFA3
P59666	736	1.01	8	6821617	-79.4	11.8	1.79e-11	-0.569	0.0846	0.0433	T	C	0.54	ENSG00000239839	6873391	6875823	DEFA3
P59666	736	1.01	8	6822040	-108	11.3	6.56e-22	-0.853	0.0887	0.0886	G	A	0.68	ENSG00000239839	6873391	6875823	DEFA3
P59666	736	1.01	8	6822494	-111	11.3	1.55e-22	-0.862	0.0883	0.0914	T	C	0.68	ENSG00000239839	6873391	6875823	DEFA3
P59666	736	1.01	8	6822556	-65.4	11.9	3.63e-08	-0.464	0.0842	0.0291	A	C	0.54	ENSG00000239839	6873391	6875823	DEFA3
P59666	736	1.01	8	6823113	-48.8	7.29	2.18e-11	-0.919	0.137	0.0429	G	T	0.12	ENSG00000239839	6873391	6875823	DEFA3
P59666	736	1.01	8	6823565	49.5	7.7	1.27e-10	0.836	0.13	0.0396	C	G	0.87	ENSG00000239839	6873391	6875823	DEFA3
P59666	736	1.01	8	6824042	-48.6	7.27	2.44e-11	-0.918	0.138	0.0427	C	G	0.12	ENSG00000239839	6873391	6875823	DEFA3
P59666	736	1.01	8	6824812	-51.2	7.28	2.1e-12	-0.965	0.137	0.0473	G	A	0.12	ENSG00000239839	6873391	6875823	DEFA3
P59666	736	1.01	8	6825295	-49.1	7.69	1.74e-10	-0.83	0.13	0.039	G	A	0.13	ENSG00000239839	6873391	6875823	DEFA3
P59666	736	1.01	8	6825432	-48	7.28	4.43e-11	-0.905	0.137	0.0416	T	C	0.12	ENSG00000239839	6873391	6875823	DEFA3
P59666	736	1.01	8	6825496	-49.9	7.67	7.97e-11	-0.848	0.13	0.0405	G	C	0.13	ENSG00000239839	6873391	6875823	DEFA3
P59666	736	1.01	8	6827054	-103	11.3	1.18e-19	-0.802	0.0884	0.0788	T	C	0.63	ENSG00000239839	6873391	6875823	DEFA3
P59666	736	1.01	8	6827127	106	11.2	2.73e-21	0.849	0.0896	0.0859	G	A	0.38	ENSG00000239839	6873391	6875823	DEFA3
P59666	736	1.01	8	6827740	98.3	11.1	7.59e-19	0.799	0.0902	0.0753	G	C	0.36	ENSG00000239839	6873391	6875823	DEFA3
P59666	736	1.01	8	6829137	105	11.2	3.63e-21	0.846	0.0896	0.0854	A	G	0.3	ENSG00000239839	6873391	6875823	DEFA3
P59666	736	1.01	8	6877878	-49.6	6.9	6.8e-13	-1.04	0.145	0.0494	T	C	0.09	ENSG00000239839	6873391	6875823	DEFA3
P59666	736	1.01	8	6877920	-45.2	6.36	1.15e-12	-1.12	0.157	0.0484	G	A	0.07	ENSG00000239839	6873391	6875823	DEFA3
P59666	736	1.01	8	6878090	-52.4	6.49	7.08e-16	-1.24	0.154	0.0624	A	G	0.08	ENSG00000239839	6873391	6875823	DEFA3
P59666	736	1.01	8	6878837	-53.1	7.39	6.71e-13	-0.972	0.135	0.0495	G	A	0.12	ENSG00000239839	6873391	6875823	DEFA3
P59666	736	1.01	8	6879135	-52.7	6.51	5.7e-16	-1.24	0.154	0.0628	C	T	0.08	ENSG00000239839	6873391	6875823	DEFA3
P59666	736	1.01	8	6879803	105	11.6	1.36e-19	0.778	0.0859	0.0785	T	C	0.31	ENSG00000239839	6873391	6875823	DEFA3
P59666	736	1.01	8	6879879	-52.1	7.38	1.62e-12	-0.957	0.135	0.0478	C	G	0.12	ENSG00000239839	6873391	6875823	DEFA3
P59666	736	1.01	8	6879885	102	11.5	7.58e-19	0.772	0.0871	0.0753	C	T	0.31	ENSG00000239839	6873391	6875823	DEFA3
P59666	736	1.01	8	6880094	-51.8	7.38	2.38e-12	-0.95	0.135	0.0471	C	A	0.12	ENSG00000239839	6873391	6875823	DEFA3
P59666	736	1.01	8	6880521	-52.5	7.28	5.44e-13	-0.991	0.137	0.0498	A	G	0.12	ENSG00000239839	6873391	6875823	DEFA3
P59666	736	1.01	8	6880925	-62	7.57	2.75e-16	-1.08	0.132	0.0642	A	G	0.11	ENSG00000239839	6873391	6875823	DEFA3
P59666	736	1.01	8	6881155	-54.1	6.52	1.04e-16	-1.27	0.153	0.066	T	C	0.08	ENSG00000239839	6873391	6875823	DEFA3
P59666	736	1.01	8	6881227	-52.9	6.93	2.28e-14	-1.1	0.144	0.0558	C	T	0.09	ENSG00000239839	6873391	6875823	DEFA3
P59666	736	1.01	8	6881395	-47.7	6.58	4.23e-13	-1.1	0.152	0.0503	G	A	0.07	ENSG00000239839	6873391	6875823	DEFA3
P59666	736	1.01	8	6882393	66	11.4	6.13e-09	0.512	0.088	0.0324	C	G	0.33	ENSG00000239839	6873391	6875823	DEFA3
P59666	736	1.01	8	6883408	-45	6.73	2.26e-11	-0.994	0.149	0.0428	A	G	0.09	ENSG00000239839	6873391	6875823	DEFA3
P59666	736	1.01	8	6883737	-45.2	6.72	1.78e-11	-1	0.149	0.0433	C	G	0.09	ENSG00000239839	6873391	6875823	DEFA3
P59666	736	1.01	8	6885124	84.8	10	2.42e-17	0.846	0.0999	0.0687	A	C	0.76	ENSG00000239839	6873391	6875823	DEFA3
P59666	736	1.01	8	6885844	-45	6.72	2.28e-11	-0.995	0.149	0.0428	C	G	0.09	ENSG00000239839	6873391	6875823	DEFA3
P59666	736	1.01	8	6887891	66.9	11.4	4.43e-09	0.515	0.0877	0.033	C	T	0.34	ENSG00000239839	6873391	6875823	DEFA3
P59666	736	1.01	8	6888128	66	11.4	6.33e-09	0.511	0.088	0.0323	C	A	0.34	ENSG00000239839	6873391	6875823	DEFA3
P59666	736	1.01	8	6888134	68.6	11.5	2.71e-09	0.516	0.0868	0.0339	T	C	0.36	ENSG00000239839	6873391	6875823	DEFA3
P59666	736	1.01	8	6888263	68.2	11.4	2.44e-09	0.522	0.0875	0.0341	C	G	0.34	ENSG00000239839	6873391	6875823	DEFA3
P59666	736	1.01	8	6888488	-44.9	6.75	2.83e-11	-0.987	0.148	0.0424	C	T	0.09	ENSG00000239839	6873391	6875823	DEFA3
P59666	736	1.01	8	6888552	-44.7	6.75	3.71e-11	-0.98	0.148	0.0419	A	G	0.09	ENSG00000239839	6873391	6875823	DEFA3
P59666	736	1.01	8	6890388	-45.1	6.75	2.32e-11	-0.991	0.148	0.0428	C	T	0.09	ENSG00000239839	6873391	6875823	DEFA3
P59666	736	1.01	8	6890854	-44.9	6.75	2.74e-11	-0.987	0.148	0.0425	C	G	0.09	ENSG00000239839	6873391	6875823	DEFA3
P59666	736	1.01	8	6892315	-44.3	6.78	6.32e-11	-0.964	0.148	0.0409	C	G	0.09	ENSG00000239839	6873391	6875823	DEFA3
P59666	736	1.01	8	6892915	-42.9	6.71	1.67e-10	-0.952	0.149	0.0391	T	C	0.09	ENSG00000239839	6873391	6875823	DEFA3
P59666	736	1.01	8	6893206	-43	6.67	1.17e-10	-0.966	0.15	0.0398	C	T	0.09	ENSG00000239839	6873391	6875823	DEFA3
P59666	736	1.01	8	6893623	52.1	8.42	6.05e-10	0.735	0.119	0.0367	C	T	0.84	ENSG00000239839	6873391	6875823	DEFA3
P59666	736	1.01	8	6893737	52.9	8.43	3.65e-10	0.743	0.119	0.0376	G	A	0.84	ENSG00000239839	6873391	6875823	DEFA3
P59666	736	1.01	8	6893753	52.9	8.44	3.72e-10	0.743	0.119	0.0376	G	A	0.84	ENSG00000239839	6873391	6875823	DEFA3
P59666	736	1.01	8	6893955	52.4	8.42	4.76e-10	0.739	0.119	0.0371	G	T	0.84	ENSG00000239839	6873391	6875823	DEFA3
P59666	736	1.01	8	6894050	52.9	8.44	3.75e-10	0.742	0.118	0.0376	G	A	0.84	ENSG00000239839	6873391	6875823	DEFA3
P59666	736	1.01	8	6894115	-43.3	6.77	1.54e-10	-0.946	0.148	0.0392	C	T	0.09	ENSG00000239839	6873391	6875823	DEFA3
P59666	736	1.01	8	6894817	51.8	8.42	7.82e-10	0.73	0.119	0.0362	G	T	0.84	ENSG00000239839	6873391	6875823	DEFA3
P59666	736	1.01	8	6895259	51.5	8.42	9.58e-10	0.726	0.119	0.0358	G	T	0.84	ENSG00000239839	6873391	6875823	DEFA3
P59666	736	1.01	8	6895527	51.6	8.42	9.03e-10	0.727	0.119	0.0359	G	C	0.84	ENSG00000239839	6873391	6875823	DEFA3
P59666	736	1.01	8	6895822	52.3	8.42	5.2e-10	0.738	0.119	0.037	T	C	0.84	ENSG00000239839	6873391	6875823	DEFA3
P59666	736	1.01	8	6895876	51.2	8.41	1.11e-09	0.725	0.119	0.0356	T	C	0.84	ENSG00000239839	6873391	6875823	DEFA3
P59666	736	1.01	8	6896059	51.3	8.41	1.01e-09	0.726	0.119	0.0357	A	C	0.84	ENSG00000239839	6873391	6875823	DEFA3
P59666	736	1.01	8	6896083	51.3	8.41	1.08e-09	0.725	0.119	0.0356	G	T	0.84	ENSG00000239839	6873391	6875823	DEFA3
P59666	736	1.01	8	6896146	51.4	8.37	8.19e-10	0.734	0.119	0.0361	G	C	0.84	ENSG00000239839	6873391	6875823	DEFA3
P59666	736	1.01	8	6896161	51.4	8.37	8.1e-10	0.734	0.119	0.0361	T	G	0.84	ENSG00000239839	6873391	6875823	DEFA3
P59666	736	1.01	8	6896167	50.3	8.39	2.08e-09	0.714	0.119	0.0344	A	G	0.84	ENSG00000239839	6873391	6875823	DEFA3
P59666	736	1.01	8	6896233	52.2	8.42	5.92e-10	0.735	0.119	0.0367	C	T	0.84	ENSG00000239839	6873391	6875823	DEFA3
P59666	736	1.01	8	6896314	51	8.43	1.45e-09	0.717	0.119	0.0351	A	G	0.84	ENSG00000239839	6873391	6875823	DEFA3
P59666	736	1.01	8	6896344	50.6	8.44	1.93e-09	0.712	0.119	0.0345	T	C	0.83	ENSG00000239839	6873391	6875823	DEFA3
P59666	736	1.01	8	6896532	51.1	8.45	1.46e-09	0.716	0.118	0.035	C	T	0.83	ENSG00000239839	6873391	6875823	DEFA3
Q96DB5;Q96DB5-2;Q96DB5-3	652	0.99	8	87344470	-180	30.9	5.56e-09	-0.189	0.0324	0.0358	C	T	0.27	ENSG00000176623	87480486	87526586	RMDN1
Q96DB5;Q96DB5-2;Q96DB5-3	652	0.99	8	87374654	180	30.9	5.45e-09	0.189	0.0323	0.0358	A	G	0.73	ENSG00000176623	87480486	87526586	RMDN1
Q96DB5;Q96DB5-2;Q96DB5-3	652	0.99	8	87477723	-166	30.2	4.01e-08	-0.182	0.0331	0.0317	C	T	0.24	ENSG00000176623	87480486	87526586	RMDN1
Q96DB5;Q96DB5-2;Q96DB5-3	652	0.99	8	87553297	164	29.9	4.11e-08	0.184	0.0335	0.0317	T	A	0.74	ENSG00000176623	87480486	87526586	RMDN1
Q96DB5;Q96DB5-2;Q96DB5-3	652	0.99	8	87556348	163	29.8	4.19e-08	0.184	0.0336	0.0316	G	A	0.75	ENSG00000176623	87480486	87526586	RMDN1
Q96DB5;Q96DB5-2;Q96DB5-3	652	0.99	8	87556763	164	29.8	3.66e-08	0.185	0.0336	0.0319	C	T	0.75	ENSG00000176623	87480486	87526586	RMDN1
Q96DB5;Q96DB5-2;Q96DB5-3	652	0.99	8	87557789	164	29.8	3.4e-08	0.185	0.0336	0.0321	C	T	0.75	ENSG00000176623	87480486	87526586	RMDN1
Q13510;Q13510-2;Q13510-3	736	1	8	17927184	261	44.2	3.74e-09	0.133	0.0226	0.0333	A	G	0.44	ENSG00000104763	17913934	17942494	ASAH1
Q13510;Q13510-2;Q13510-3	736	1	8	17927280	261	44.2	3.72e-09	0.133	0.0226	0.0333	G	T	0.44	ENSG00000104763	17913934	17942494	ASAH1
Q13510;Q13510-2;Q13510-3	736	1	8	17931117	254	44	8.15e-09	0.131	0.0227	0.0318	C	T	0.44	ENSG00000104763	17913934	17942494	ASAH1
Q13510;Q13510-2;Q13510-3	736	1	8	17792853	-246	43.9	2.08e-08	-0.128	0.0228	0.0301	G	A	0.63	ENSG00000104763	17913934	17942494	ASAH1
Q13510;Q13510-2;Q13510-3	736	1	8	17793638	-240	43.6	3.88e-08	-0.126	0.0229	0.0289	C	G	0.63	ENSG00000104763	17913934	17942494	ASAH1
Q13510;Q13510-2;Q13510-3	736	1	8	17803923	-258	43.4	2.58e-09	-0.137	0.0231	0.034	G	A	0.64	ENSG00000104763	17913934	17942494	ASAH1
Q13510;Q13510-2;Q13510-3	736	1	8	17804665	-246	43.5	1.5e-08	-0.13	0.023	0.0307	G	A	0.63	ENSG00000104763	17913934	17942494	ASAH1
Q13510;Q13510-2;Q13510-3	736	1	8	17805400	-249	43.5	1.03e-08	-0.131	0.023	0.0314	A	G	0.64	ENSG00000104763	17913934	17942494	ASAH1
Q13510;Q13510-2;Q13510-3	736	1	8	17805432	-249	43.3	8.89e-09	-0.133	0.0231	0.0317	C	G	0.64	ENSG00000104763	17913934	17942494	ASAH1
Q13510;Q13510-2;Q13510-3	736	1	8	17805448	-245	43.1	1.34e-08	-0.132	0.0232	0.0309	T	C	0.64	ENSG00000104763	17913934	17942494	ASAH1
Q13510;Q13510-2;Q13510-3	736	1	8	17850265	-245	42.8	1.14e-08	-0.133	0.0233	0.0312	G	A	0.65	ENSG00000104763	17913934	17942494	ASAH1
Q13510;Q13510-2;Q13510-3	736	1	8	17851248	-238	42.7	2.57e-08	-0.13	0.0234	0.0297	C	A	0.65	ENSG00000104763	17913934	17942494	ASAH1
Q13510;Q13510-2;Q13510-3	736	1	8	17875293	-202	36.6	3.19e-08	-0.151	0.0273	0.0293	T	C	0.8	ENSG00000104763	17913934	17942494	ASAH1
Q13510;Q13510-2;Q13510-3	736	1	8	17912248	-234	41.4	1.44e-08	-0.137	0.0242	0.0308	G	C	0.69	ENSG00000104763	17913934	17942494	ASAH1
Q13510;Q13510-2;Q13510-3	736	1	8	17912752	-223	40.7	4.2e-08	-0.135	0.0246	0.0288	A	T	0.71	ENSG00000104763	17913934	17942494	ASAH1
Q13510;Q13510-2;Q13510-3	736	1	8	17913970	-227	40.7	2.46e-08	-0.137	0.0245	0.0298	G	A	0.72	ENSG00000104763	17913934	17942494	ASAH1
Q13510;Q13510-2;Q13510-3	736	1	8	17926160	242	44.2	4.19e-08	0.124	0.0226	0.0288	G	A	0.48	ENSG00000104763	17913934	17942494	ASAH1
Q13510;Q13510-2;Q13510-3	736	1	8	17926790	244	44.2	3.43e-08	0.125	0.0226	0.0292	G	A	0.48	ENSG00000104763	17913934	17942494	ASAH1
Q13510;Q13510-2;Q13510-3	736	1	8	17927006	245	44.2	3.01e-08	0.125	0.0226	0.0294	A	G	0.48	ENSG00000104763	17913934	17942494	ASAH1
Q13510;Q13510-2;Q13510-3	736	1	8	17927082	245	44.2	3.01e-08	0.125	0.0226	0.0294	T	C	0.48	ENSG00000104763	17913934	17942494	ASAH1
Q13510;Q13510-2;Q13510-3	736	1	8	17927248	245	44.1	2.96e-08	0.126	0.0227	0.0294	A	C	0.48	ENSG00000104763	17913934	17942494	ASAH1
Q13510;Q13510-2;Q13510-3	736	1	8	17927294	246	44.2	2.44e-08	0.126	0.0226	0.0298	C	T	0.48	ENSG00000104763	17913934	17942494	ASAH1
Q13510;Q13510-2;Q13510-3	736	1	8	17927327	244	44.1	3e-08	0.126	0.0227	0.0294	T	C	0.48	ENSG00000104763	17913934	17942494	ASAH1
Q13510;Q13510-2;Q13510-3	736	1	8	17927516	244	44.2	3.38e-08	0.125	0.0226	0.0292	A	G	0.48	ENSG00000104763	17913934	17942494	ASAH1
Q13510;Q13510-2;Q13510-3	736	1	8	17927634	244	44.2	3.24e-08	0.125	0.0226	0.0293	T	C	0.48	ENSG00000104763	17913934	17942494	ASAH1
Q13510;Q13510-2;Q13510-3	736	1	8	17928811	243	44.1	3.56e-08	0.125	0.0227	0.0291	C	T	0.48	ENSG00000104763	17913934	17942494	ASAH1
Q13510;Q13510-2;Q13510-3	736	1	8	17928920	244	44.2	3.47e-08	0.125	0.0226	0.0291	T	C	0.48	ENSG00000104763	17913934	17942494	ASAH1
Q13510;Q13510-2;Q13510-3	736	1	8	17928999	244	44.2	3.46e-08	0.125	0.0226	0.0291	G	A	0.48	ENSG00000104763	17913934	17942494	ASAH1
Q13510;Q13510-2;Q13510-3	736	1	8	17929404	244	44.2	3.36e-08	0.125	0.0226	0.0292	C	T	0.48	ENSG00000104763	17913934	17942494	ASAH1
Q13510;Q13510-2;Q13510-3	736	1	8	17929902	244	44.2	3.37e-08	0.125	0.0226	0.0292	A	G	0.48	ENSG00000104763	17913934	17942494	ASAH1
Q13510;Q13510-2;Q13510-3	736	1	8	17930162	243	44.2	3.69e-08	0.125	0.0226	0.029	A	G	0.48	ENSG00000104763	17913934	17942494	ASAH1
Q13510;Q13510-2;Q13510-3	736	1	8	17930354	244	44.2	3.57e-08	0.125	0.0226	0.0291	A	C	0.48	ENSG00000104763	17913934	17942494	ASAH1
Q13510;Q13510-2;Q13510-3	736	1	8	17930435	244	44.3	3.51e-08	0.125	0.0226	0.0291	C	T	0.48	ENSG00000104763	17913934	17942494	ASAH1
Q13510;Q13510-2;Q13510-3	736	1	8	17930605	241	44.1	4.79e-08	0.124	0.0227	0.0285	A	C	0.48	ENSG00000104763	17913934	17942494	ASAH1
Q14764	736	1	16	29820480	-265	36.4	3.72e-13	-0.2	0.0275	0.0506	C	T	0.15	ENSG00000013364	29831715	29859355	MVP
Q14764	736	1	16	29826365	-266	36.4	2.57e-13	-0.201	0.0275	0.0513	G	T	0.15	ENSG00000013364	29831715	29859355	MVP
Q14764	736	1	16	29826538	266	36.6	3.59e-13	0.199	0.0273	0.0506	T	C	0.85	ENSG00000013364	29831715	29859355	MVP
Q14764	736	1	16	29828710	-265	36.4	2.94e-13	-0.201	0.0275	0.051	C	G	0.15	ENSG00000013364	29831715	29859355	MVP
Q14764	736	1	16	29829615	-266	36.4	2.61e-13	-0.201	0.0275	0.0512	T	C	0.15	ENSG00000013364	29831715	29859355	MVP
Q14764	736	1	16	29830829	-266	36.4	2.66e-13	-0.201	0.0275	0.0512	T	C	0.15	ENSG00000013364	29831715	29859355	MVP
Q14764	736	1	16	29832138	-266	36.4	2.57e-13	-0.201	0.0275	0.0513	G	A	0.15	ENSG00000013364	29831715	29859355	MVP
Q14764	736	1	16	29833414	-269	36.4	1.35e-13	-0.204	0.0275	0.0525	T	G	0.15	ENSG00000013364	29831715	29859355	MVP
Q14764	736	1	16	29833488	-266	36.5	3.4e-13	-0.199	0.0274	0.0507	G	T	0.15	ENSG00000013364	29831715	29859355	MVP
Q14764	736	1	16	29833714	-266	36.3	2.57e-13	-0.202	0.0275	0.0513	G	A	0.15	ENSG00000013364	29831715	29859355	MVP
Q14764	736	1	16	29834954	-265	36.3	2.77e-13	-0.201	0.0276	0.0511	C	T	0.15	ENSG00000013364	29831715	29859355	MVP
Q14764	736	1	16	29835440	-266	36.5	2.78e-13	-0.2	0.0274	0.0511	A	G	0.15	ENSG00000013364	29831715	29859355	MVP
Q14764	736	1	16	29835588	-266	36.3	2.18e-13	-0.202	0.0276	0.0516	G	C	0.15	ENSG00000013364	29831715	29859355	MVP
Q14764	736	1	16	29837108	-263	36.1	3.27e-13	-0.202	0.0277	0.0508	C	T	0.15	ENSG00000013364	29831715	29859355	MVP
Q14764	736	1	16	29839449	-265	36.1	2.27e-13	-0.203	0.0277	0.0515	T	C	0.15	ENSG00000013364	29831715	29859355	MVP
Q14764	736	1	16	29839893	-265	36.1	1.97e-13	-0.204	0.0277	0.0518	G	C	0.15	ENSG00000013364	29831715	29859355	MVP
Q14764	736	1	16	29842547	-265	36.1	2.1e-13	-0.203	0.0277	0.0516	G	A	0.15	ENSG00000013364	29831715	29859355	MVP
Q14764	736	1	16	29842632	-265	36.1	2.16e-13	-0.203	0.0277	0.0516	G	A	0.15	ENSG00000013364	29831715	29859355	MVP
Q14764	736	1	16	29842635	-265	36.1	2.16e-13	-0.203	0.0277	0.0516	C	T	0.15	ENSG00000013364	29831715	29859355	MVP
Q14764	736	1	16	29842891	-265	36.1	2.16e-13	-0.203	0.0277	0.0516	C	T	0.15	ENSG00000013364	29831715	29859355	MVP
Q14764	736	1	16	29844279	-265	36.1	1.95e-13	-0.204	0.0277	0.0518	G	A	0.15	ENSG00000013364	29831715	29859355	MVP
Q14764	736	1	16	29845685	-265	36.3	2.79e-13	-0.201	0.0276	0.0511	T	C	0.15	ENSG00000013364	29831715	29859355	MVP
Q14764	736	1	16	29846729	-265	36.1	2.21e-13	-0.203	0.0277	0.0515	C	A	0.15	ENSG00000013364	29831715	29859355	MVP
Q14764	736	1	16	29848417	-265	36.1	2.2e-13	-0.203	0.0277	0.0516	A	G	0.15	ENSG00000013364	29831715	29859355	MVP
Q14764	736	1	16	29848932	-265	36.1	2.12e-13	-0.203	0.0277	0.0516	A	G	0.15	ENSG00000013364	29831715	29859355	MVP
Q14764	736	1	16	29848946	-264	36.3	3.08e-13	-0.201	0.0276	0.0509	A	G	0.15	ENSG00000013364	29831715	29859355	MVP
Q14764	736	1	16	29850705	-265	36.1	2.24e-13	-0.203	0.0277	0.0515	C	T	0.15	ENSG00000013364	29831715	29859355	MVP
Q14764	736	1	16	29852860	-280	36.6	1.99e-14	-0.209	0.0273	0.0561	C	T	0.15	ENSG00000013364	29831715	29859355	MVP
Q14764	736	1	16	29855731	-280	36.6	1.98e-14	-0.209	0.0273	0.0561	G	A	0.15	ENSG00000013364	29831715	29859355	MVP
Q14764	736	1	16	29857316	-280	36.6	1.91e-14	-0.209	0.0273	0.0562	G	A	0.15	ENSG00000013364	29831715	29859355	MVP
Q14764	736	1	16	29857901	-281	36.6	1.93e-14	-0.209	0.0273	0.0561	G	A	0.15	ENSG00000013364	29831715	29859355	MVP
Q14764	736	1	16	29859627	-280	36.6	2.05e-14	-0.209	0.0273	0.056	C	T	0.15	ENSG00000013364	29831715	29859355	MVP
Q14764	736	1	16	29859977	-280	36.6	1.94e-14	-0.209	0.0273	0.0561	A	G	0.15	ENSG00000013364	29831715	29859355	MVP
Q14764	736	1	16	29860685	-279	36.6	2.09e-14	-0.209	0.0274	0.056	A	C	0.15	ENSG00000013364	29831715	29859355	MVP
Q14764	736	1	16	29860863	-279	36.5	2e-14	-0.21	0.0274	0.0561	G	A	0.15	ENSG00000013364	29831715	29859355	MVP
Q14764	736	1	16	29861447	-280	36.5	1.8e-14	-0.21	0.0274	0.0563	G	A	0.15	ENSG00000013364	29831715	29859355	MVP
Q14764	736	1	16	29865673	-279	36.5	1.83e-14	-0.21	0.0274	0.0562	G	A	0.15	ENSG00000013364	29831715	29859355	MVP
Q14554;Q14554-2	736	0.99	3	122833003	-368	40.1	3.8e-20	-0.23	0.025	0.081	C	T	0.6	ENSG00000065485	122785909	122944074	PDIA5
Q14554;Q14554-2	736	0.99	3	122833090	-199	31.6	3.11e-10	-0.199	0.0317	0.0379	G	C	0.82	ENSG00000065485	122785909	122944074	PDIA5
Q14554;Q14554-2	736	0.99	3	122834887	-210	32.5	1.04e-10	-0.199	0.0308	0.04	A	T	0.81	ENSG00000065485	122785909	122944074	PDIA5
Q14554;Q14554-2	736	0.99	3	122835210	-212	32.5	7.88e-11	-0.2	0.0307	0.0405	A	G	0.8	ENSG00000065485	122785909	122944074	PDIA5
Q14554;Q14554-2	736	0.99	3	122835232	-372	40.7	5.63e-20	-0.225	0.0246	0.0802	T	C	0.6	ENSG00000065485	122785909	122944074	PDIA5
Q14554;Q14554-2	736	0.99	3	122836000	-370	40.6	9.23e-20	-0.224	0.0246	0.0793	T	C	0.6	ENSG00000065485	122785909	122944074	PDIA5
Q14554;Q14554-2	736	0.99	3	122836004	-211	32.6	9.17e-11	-0.199	0.0307	0.0402	A	T	0.8	ENSG00000065485	122785909	122944074	PDIA5
Q14554;Q14554-2	736	0.99	3	122836474	-210	32.6	1.05e-10	-0.198	0.0307	0.04	T	G	0.8	ENSG00000065485	122785909	122944074	PDIA5
Q14554;Q14554-2	736	0.99	3	122837648	-372	40.8	7.28e-20	-0.224	0.0245	0.0797	C	T	0.6	ENSG00000065485	122785909	122944074	PDIA5
Q14554;Q14554-2	736	0.99	3	122839525	-212	32.6	8.52e-11	-0.199	0.0307	0.0404	G	T	0.8	ENSG00000065485	122785909	122944074	PDIA5
Q14554;Q14554-2	736	0.99	3	122839876	-373	40.7	5.43e-20	-0.225	0.0245	0.0803	G	A	0.6	ENSG00000065485	122785909	122944074	PDIA5
Q14554;Q14554-2	736	0.99	3	122840313	-212	32.6	8.15e-11	-0.199	0.0307	0.0404	A	G	0.8	ENSG00000065485	122785909	122944074	PDIA5
Q14554;Q14554-2	736	0.99	3	122840517	-212	32.6	8.15e-11	-0.199	0.0307	0.0404	T	C	0.8	ENSG00000065485	122785909	122944074	PDIA5
Q14554;Q14554-2	736	0.99	3	122840731	-373	40.7	5.93e-20	-0.225	0.0245	0.0801	A	G	0.6	ENSG00000065485	122785909	122944074	PDIA5
Q14554;Q14554-2	736	0.99	3	122840745	-212	32.6	8.15e-11	-0.199	0.0307	0.0404	G	A	0.8	ENSG00000065485	122785909	122944074	PDIA5
Q14554;Q14554-2	736	0.99	3	122841062	-374	40.8	4.54e-20	-0.225	0.0245	0.0806	G	A	0.6	ENSG00000065485	122785909	122944074	PDIA5
Q14554;Q14554-2	736	0.99	3	122841099	-212	32.6	8.15e-11	-0.199	0.0307	0.0404	A	C	0.8	ENSG00000065485	122785909	122944074	PDIA5
Q14554;Q14554-2	736	0.99	3	122841794	-212	32.6	7.75e-11	-0.2	0.0307	0.0405	G	T	0.8	ENSG00000065485	122785909	122944074	PDIA5
Q14554;Q14554-2	736	0.99	3	122842611	-371	40.7	7.75e-20	-0.224	0.0246	0.0796	G	A	0.6	ENSG00000065485	122785909	122944074	PDIA5
Q14554;Q14554-2	736	0.99	3	122843110	-212	32.6	8.15e-11	-0.199	0.0307	0.0404	G	T	0.8	ENSG00000065485	122785909	122944074	PDIA5
Q14554;Q14554-2	736	0.99	3	122843212	-371	40.6	6.82e-20	-0.225	0.0246	0.0799	C	T	0.6	ENSG00000065485	122785909	122944074	PDIA5
Q14554;Q14554-2	736	0.99	3	122844951	-371	40.6	6.29e-20	-0.225	0.0246	0.08	T	G	0.6	ENSG00000065485	122785909	122944074	PDIA5
Q14554;Q14554-2	736	0.99	3	122844973	-212	32.6	8.15e-11	-0.199	0.0307	0.0404	A	G	0.8	ENSG00000065485	122785909	122944074	PDIA5
Q14554;Q14554-2	736	0.99	3	122845077	-371	40.6	6.1e-20	-0.225	0.0246	0.0801	G	A	0.6	ENSG00000065485	122785909	122944074	PDIA5
Q14554;Q14554-2	736	0.99	3	122845165	-320	40.4	2.53e-15	-0.196	0.0247	0.06	A	C	0.53	ENSG00000065485	122785909	122944074	PDIA5
Q14554;Q14554-2	736	0.99	3	122845422	-212	32.6	8.15e-11	-0.199	0.0307	0.0404	T	C	0.8	ENSG00000065485	122785909	122944074	PDIA5
Q14554;Q14554-2	736	0.99	3	122845671	-371	40.6	6.2e-20	-0.225	0.0246	0.08	C	G	0.6	ENSG00000065485	122785909	122944074	PDIA5
Q14554;Q14554-2	736	0.99	3	122846339	-212	32.6	7.86e-11	-0.2	0.0307	0.0405	A	G	0.8	ENSG00000065485	122785909	122944074	PDIA5
Q14554;Q14554-2	736	0.99	3	122846881	-371	40.6	6.64e-20	-0.225	0.0246	0.0799	C	T	0.6	ENSG00000065485	122785909	122944074	PDIA5
Q14554;Q14554-2	736	0.99	3	122847024	-212	32.6	8.28e-11	-0.199	0.0307	0.0404	A	G	0.8	ENSG00000065485	122785909	122944074	PDIA5
Q14554;Q14554-2	736	0.99	3	122848277	-211	32.6	8.78e-11	-0.199	0.0307	0.0403	T	C	0.8	ENSG00000065485	122785909	122944074	PDIA5
Q14554;Q14554-2	736	0.99	3	122849625	-208	32.6	1.7e-10	-0.196	0.0307	0.0391	G	A	0.8	ENSG00000065485	122785909	122944074	PDIA5
Q14554;Q14554-2	736	0.99	3	122849906	-321	40.3	1.56e-15	-0.198	0.0248	0.0609	G	C	0.53	ENSG00000065485	122785909	122944074	PDIA5
Q14554;Q14554-2	736	0.99	3	122850356	-208	32.6	1.77e-10	-0.196	0.0307	0.039	T	G	0.8	ENSG00000065485	122785909	122944074	PDIA5
Q14554;Q14554-2	736	0.99	3	122850576	-208	32.6	1.76e-10	-0.196	0.0307	0.039	C	T	0.8	ENSG00000065485	122785909	122944074	PDIA5
Q14554;Q14554-2	736	0.99	3	122850938	-366	40.5	1.54e-19	-0.223	0.0247	0.0783	T	C	0.6	ENSG00000065485	122785909	122944074	PDIA5
Q14554;Q14554-2	736	0.99	3	122851034	-208	32.6	1.79e-10	-0.195	0.0306	0.039	G	C	0.8	ENSG00000065485	122785909	122944074	PDIA5
Q14554;Q14554-2	736	0.99	3	122851100	-316	40.3	4.18e-15	-0.195	0.0248	0.059	G	A	0.53	ENSG00000065485	122785909	122944074	PDIA5
Q14554;Q14554-2	736	0.99	3	122851261	-208	32.6	1.79e-10	-0.195	0.0306	0.039	T	C	0.8	ENSG00000065485	122785909	122944074	PDIA5
Q14554;Q14554-2	736	0.99	3	122851600	-208	32.6	1.94e-10	-0.195	0.0307	0.0388	A	C	0.8	ENSG00000065485	122785909	122944074	PDIA5
Q14554;Q14554-2	736	0.99	3	122851840	-373	40.5	3.21e-20	-0.228	0.0247	0.0813	A	G	0.6	ENSG00000065485	122785909	122944074	PDIA5
Q14554;Q14554-2	736	0.99	3	122852329	-209	32.6	1.6e-10	-0.196	0.0307	0.0392	G	A	0.8	ENSG00000065485	122785909	122944074	PDIA5
Q14554;Q14554-2	736	0.99	3	122853680	-345	40.3	1.1e-17	-0.212	0.0248	0.0702	G	A	0.59	ENSG00000065485	122785909	122944074	PDIA5
Q14554;Q14554-2	736	0.99	3	122853805	-211	32.4	7.77e-11	-0.2	0.0308	0.0405	A	G	0.81	ENSG00000065485	122785909	122944074	PDIA5
Q14554;Q14554-2	736	0.99	3	122854899	-347	40.2	6.7e-18	-0.214	0.0249	0.0712	T	C	0.6	ENSG00000065485	122785909	122944074	PDIA5
Q14554;Q14554-2	736	0.99	3	122857849	-281	40.5	3.87e-12	-0.171	0.0247	0.0462	C	T	0.52	ENSG00000065485	122785909	122944074	PDIA5
Q14554	736	0.99	3	122833003	-472	42.8	2.84e-28	-0.258	0.0234	0.116	C	T	0.6	ENSG00000065485	122785909	122944074	PDIA5
Q14554	736	0.99	3	122833090	-262	33.7	8.46e-15	-0.23	0.0296	0.0577	G	C	0.82	ENSG00000065485	122785909	122944074	PDIA5
Q14554	736	0.99	3	122834887	-277	34.7	1.49e-15	-0.23	0.0288	0.061	A	T	0.81	ENSG00000065485	122785909	122944074	PDIA5
Q14554	736	0.99	3	122835210	-278	34.8	1.32e-15	-0.23	0.0288	0.0612	A	G	0.8	ENSG00000065485	122785909	122944074	PDIA5
Q14554	736	0.99	3	122835232	-471	43.5	2.46e-27	-0.249	0.023	0.112	T	C	0.6	ENSG00000065485	122785909	122944074	PDIA5
Q14554	736	0.99	3	122836000	-471	43.4	2.15e-27	-0.25	0.023	0.113	T	C	0.6	ENSG00000065485	122785909	122944074	PDIA5
Q14554	736	0.99	3	122836004	-278	34.8	1.47e-15	-0.229	0.0287	0.061	A	T	0.8	ENSG00000065485	122785909	122944074	PDIA5
Q14554	736	0.99	3	122836474	-277	34.8	1.7e-15	-0.229	0.0287	0.0607	T	G	0.8	ENSG00000065485	122785909	122944074	PDIA5
Q14554	736	0.99	3	122837648	-471	43.6	2.79e-27	-0.248	0.023	0.112	C	T	0.6	ENSG00000065485	122785909	122944074	PDIA5
Q14554	736	0.99	3	122839525	-278	34.8	1.38e-15	-0.229	0.0287	0.0611	G	T	0.8	ENSG00000065485	122785909	122944074	PDIA5
Q14554	736	0.99	3	122839876	-471	43.5	2.71e-27	-0.249	0.023	0.112	G	A	0.6	ENSG00000065485	122785909	122944074	PDIA5
Q14554	736	0.99	3	122840313	-277	34.8	1.73e-15	-0.229	0.0287	0.0607	A	G	0.8	ENSG00000065485	122785909	122944074	PDIA5
Q14554	736	0.99	3	122840517	-277	34.8	1.73e-15	-0.229	0.0287	0.0607	T	C	0.8	ENSG00000065485	122785909	122944074	PDIA5
Q14554	736	0.99	3	122840731	-471	43.5	2.67e-27	-0.249	0.023	0.112	A	G	0.6	ENSG00000065485	122785909	122944074	PDIA5
Q14554	736	0.99	3	122840745	-277	34.8	1.73e-15	-0.229	0.0287	0.0607	G	A	0.8	ENSG00000065485	122785909	122944074	PDIA5
Q14554	736	0.99	3	122841062	-472	43.6	2.35e-27	-0.249	0.0229	0.112	G	A	0.6	ENSG00000065485	122785909	122944074	PDIA5
Q14554	736	0.99	3	122841099	-277	34.8	1.73e-15	-0.229	0.0287	0.0607	A	C	0.8	ENSG00000065485	122785909	122944074	PDIA5
Q14554	736	0.99	3	122841794	-278	34.8	1.57e-15	-0.229	0.0287	0.0609	G	T	0.8	ENSG00000065485	122785909	122944074	PDIA5
Q14554	736	0.99	3	122842611	-471	43.5	2.66e-27	-0.249	0.023	0.112	G	A	0.6	ENSG00000065485	122785909	122944074	PDIA5
Q14554	736	0.99	3	122843110	-277	34.8	1.73e-15	-0.229	0.0287	0.0607	G	T	0.8	ENSG00000065485	122785909	122944074	PDIA5
Q14554	736	0.99	3	122843212	-470	43.4	2.66e-27	-0.249	0.023	0.112	C	T	0.6	ENSG00000065485	122785909	122944074	PDIA5
Q14554	736	0.99	3	122844951	-471	43.4	2.24e-27	-0.25	0.023	0.113	T	G	0.6	ENSG00000065485	122785909	122944074	PDIA5
Q14554	736	0.99	3	122844973	-277	34.8	1.73e-15	-0.229	0.0287	0.0607	A	G	0.8	ENSG00000065485	122785909	122944074	PDIA5
Q14554	736	0.99	3	122845077	-470	43.4	2.09e-27	-0.25	0.0231	0.113	G	A	0.6	ENSG00000065485	122785909	122944074	PDIA5
Q14554	736	0.99	3	122845165	-411	43.2	2.06e-21	-0.22	0.0231	0.0865	A	C	0.53	ENSG00000065485	122785909	122944074	PDIA5
Q14554	736	0.99	3	122845422	-277	34.8	1.73e-15	-0.229	0.0287	0.0607	T	C	0.8	ENSG00000065485	122785909	122944074	PDIA5
Q14554	736	0.99	3	122845671	-471	43.4	2.22e-27	-0.25	0.023	0.113	C	G	0.6	ENSG00000065485	122785909	122944074	PDIA5
Q14554	736	0.99	3	122846339	-277	34.8	1.7e-15	-0.229	0.0287	0.0607	A	G	0.8	ENSG00000065485	122785909	122944074	PDIA5
Q14554	736	0.99	3	122846881	-470	43.4	2.52e-27	-0.249	0.023	0.112	C	T	0.6	ENSG00000065485	122785909	122944074	PDIA5
Q14554	736	0.99	3	122847024	-277	34.8	1.79e-15	-0.228	0.0287	0.0606	A	G	0.8	ENSG00000065485	122785909	122944074	PDIA5
Q14554	736	0.99	3	122848277	-277	34.8	1.98e-15	-0.228	0.0287	0.0604	T	C	0.8	ENSG00000065485	122785909	122944074	PDIA5
Q14554	736	0.99	3	122849625	-272	34.9	6.19e-15	-0.224	0.0287	0.0583	G	A	0.8	ENSG00000065485	122785909	122944074	PDIA5
Q14554	736	0.99	3	122849906	-407	43.1	3.74e-21	-0.219	0.0232	0.0854	G	C	0.53	ENSG00000065485	122785909	122944074	PDIA5
Q14554	736	0.99	3	122850356	-272	34.9	6.33e-15	-0.224	0.0287	0.0582	T	G	0.8	ENSG00000065485	122785909	122944074	PDIA5
Q14554	736	0.99	3	122850576	-272	34.9	6.44e-15	-0.224	0.0287	0.0582	C	T	0.8	ENSG00000065485	122785909	122944074	PDIA5
Q14554	736	0.99	3	122850938	-464	43.2	7.5e-27	-0.248	0.0231	0.11	T	C	0.6	ENSG00000065485	122785909	122944074	PDIA5
Q14554	736	0.99	3	122851034	-272	34.9	6.37e-15	-0.224	0.0287	0.0582	G	C	0.8	ENSG00000065485	122785909	122944074	PDIA5
Q14554	736	0.99	3	122851100	-407	43	3.55e-21	-0.219	0.0232	0.0854	G	A	0.53	ENSG00000065485	122785909	122944074	PDIA5
Q14554	736	0.99	3	122851261	-272	34.9	6.37e-15	-0.224	0.0287	0.0582	T	C	0.8	ENSG00000065485	122785909	122944074	PDIA5
Q14554	736	0.99	3	122851600	-272	34.9	6.19e-15	-0.224	0.0287	0.0583	A	C	0.8	ENSG00000065485	122785909	122944074	PDIA5
Q14554	736	0.99	3	122851840	-465	43.2	5.3e-27	-0.249	0.0231	0.111	A	G	0.6	ENSG00000065485	122785909	122944074	PDIA5
Q14554	736	0.99	3	122852329	-272	34.8	5.72e-15	-0.224	0.0287	0.0584	G	A	0.8	ENSG00000065485	122785909	122944074	PDIA5
Q14554	736	0.99	3	122853680	-445	43.1	5.57e-25	-0.24	0.0232	0.102	G	A	0.59	ENSG00000065485	122785909	122944074	PDIA5
Q14554	736	0.99	3	122853805	-272	34.7	4.16e-15	-0.226	0.0288	0.059	A	G	0.81	ENSG00000065485	122785909	122944074	PDIA5
Q14554	736	0.99	3	122854899	-448	43	2.07e-25	-0.242	0.0233	0.104	T	C	0.6	ENSG00000065485	122785909	122944074	PDIA5
Q14554	736	0.99	3	122857849	-363	43.3	4.58e-17	-0.194	0.0231	0.0675	C	T	0.52	ENSG00000065485	122785909	122944074	PDIA5
Q14554	736	0.99	3	122703341	239	40	2.4e-09	0.149	0.025	0.0341	C	G	0.31	ENSG00000065485	122785909	122944074	PDIA5
Q14554	736	0.99	3	122759622	214	38.4	2.5e-08	0.145	0.026	0.0298	G	A	0.28	ENSG00000065485	122785909	122944074	PDIA5
Q14554	736	0.99	3	122833081	200	34.1	4.65e-09	0.172	0.0293	0.0329	G	T	0.2	ENSG00000065485	122785909	122944074	PDIA5
Q14554	736	0.99	3	122833181	195	34.3	1.26e-08	0.166	0.0291	0.031	G	A	0.2	ENSG00000065485	122785909	122944074	PDIA5
Q14554	736	0.99	3	122834618	199	34.2	6.16e-09	0.17	0.0292	0.0324	C	T	0.2	ENSG00000065485	122785909	122944074	PDIA5
Q14554	736	0.99	3	122834746	193	34.3	1.62e-08	0.165	0.0292	0.0306	G	A	0.2	ENSG00000065485	122785909	122944074	PDIA5
Q14554	736	0.99	3	122834810	193	34.3	1.67e-08	0.165	0.0292	0.0305	A	G	0.2	ENSG00000065485	122785909	122944074	PDIA5
Q14554	736	0.99	3	122835890	193	34.2	1.74e-08	0.165	0.0292	0.0304	A	T	0.2	ENSG00000065485	122785909	122944074	PDIA5
Q14554	736	0.99	3	122836786	195	34.2	1.21e-08	0.167	0.0292	0.0311	T	A	0.2	ENSG00000065485	122785909	122944074	PDIA5
Q14554	736	0.99	3	122836798	195	34.3	1.24e-08	0.166	0.0292	0.0311	A	G	0.2	ENSG00000065485	122785909	122944074	PDIA5
Q14554	736	0.99	3	122838999	195	34.4	1.45e-08	0.165	0.0291	0.0308	T	G	0.2	ENSG00000065485	122785909	122944074	PDIA5
Q14554	736	0.99	3	122839090	195	34.3	1.43e-08	0.165	0.0291	0.0308	G	A	0.2	ENSG00000065485	122785909	122944074	PDIA5
Q14554	736	0.99	3	122840747	171	27.5	4.61e-10	0.227	0.0364	0.0372	G	A	0.12	ENSG00000065485	122785909	122944074	PDIA5
Q14554	736	0.99	3	122840756	195	34.4	1.37e-08	0.165	0.0291	0.0309	G	A	0.2	ENSG00000065485	122785909	122944074	PDIA5
Q14554	736	0.99	3	122841172	153	26	4.01e-09	0.227	0.0385	0.0332	C	T	0.11	ENSG00000065485	122785909	122944074	PDIA5
Q14554	736	0.99	3	122843020	193	34.3	1.65e-08	0.165	0.0292	0.0305	T	C	0.2	ENSG00000065485	122785909	122944074	PDIA5
Q14554	736	0.99	3	122844070	193	34.3	1.62e-08	0.165	0.0292	0.0306	G	A	0.2	ENSG00000065485	122785909	122944074	PDIA5
Q14554	736	0.99	3	122844683	193	34.3	1.62e-08	0.165	0.0292	0.0306	C	T	0.2	ENSG00000065485	122785909	122944074	PDIA5
Q14554	736	0.99	3	122845114	194	34.3	1.57e-08	0.165	0.0292	0.0306	C	T	0.2	ENSG00000065485	122785909	122944074	PDIA5
Q14554	736	0.99	3	122848468	194	34.2	1.58e-08	0.165	0.0292	0.0306	C	T	0.2	ENSG00000065485	122785909	122944074	PDIA5
Q14554	736	0.99	3	122848622	193	34.3	1.62e-08	0.165	0.0292	0.0306	C	A	0.2	ENSG00000065485	122785909	122944074	PDIA5
Q14554	736	0.99	3	122851842	191	34.1	2.29e-08	0.164	0.0293	0.0299	G	A	0.2	ENSG00000065485	122785909	122944074	PDIA5
Q14554	736	0.99	3	122853965	166	27.6	1.82e-09	0.218	0.0362	0.0346	T	C	0.12	ENSG00000065485	122785909	122944074	PDIA5
Q14554	736	0.99	3	122854057	168	26.8	4.12e-10	0.233	0.0373	0.0374	G	A	0.11	ENSG00000065485	122785909	122944074	PDIA5
Q14554	736	0.99	3	122855642	156	26.5	4.63e-09	0.221	0.0377	0.0329	C	T	0.11	ENSG00000065485	122785909	122944074	PDIA5
P22307;P22307-3;P22307-4;P22307-7;P22307-8	644	1	1	53125600	147	26.5	2.6e-08	0.21	0.0377	0.0329	G	A	0.44	ENSG00000116171	53392901	53517375	SCP2
P22307;P22307-3;P22307-4;P22307-7;P22307-8	644	1	1	53125983	147	26.4	2.43e-08	0.211	0.0378	0.033	C	T	0.45	ENSG00000116171	53392901	53517375	SCP2
P22307;P22307-3;P22307-4;P22307-7;P22307-8	644	1	1	53126515	-178	26.5	1.96e-11	-0.253	0.0377	0.0478	G	A	0.59	ENSG00000116171	53392901	53517375	SCP2
P22307;P22307-3;P22307-4;P22307-7;P22307-8	644	1	1	53128250	180	26.9	2.13e-11	0.249	0.0372	0.0476	A	G	0.41	ENSG00000116171	53392901	53517375	SCP2
P22307;P22307-3;P22307-4;P22307-7;P22307-8	644	1	1	53129119	156	26.3	2.73e-09	0.226	0.038	0.0375	T	C	0.37	ENSG00000116171	53392901	53517375	SCP2
P22307;P22307-3;P22307-4;P22307-7;P22307-8	644	1	1	53129145	157	26.3	2.49e-09	0.227	0.038	0.0377	A	G	0.37	ENSG00000116171	53392901	53517375	SCP2
P22307;P22307-3;P22307-4;P22307-7;P22307-8	644	1	1	53131377	153	25.9	3.66e-09	0.227	0.0386	0.0369	A	T	0.36	ENSG00000116171	53392901	53517375	SCP2
P22307;P22307-3;P22307-4;P22307-7;P22307-8	644	1	1	53133866	155	26.1	3.08e-09	0.227	0.0383	0.0373	T	C	0.36	ENSG00000116171	53392901	53517375	SCP2
P22307;P22307-3;P22307-4;P22307-7;P22307-8	644	1	1	53135215	154	26.2	4.19e-09	0.224	0.0382	0.0367	G	A	0.37	ENSG00000116171	53392901	53517375	SCP2
P22307;P22307-3;P22307-4;P22307-7;P22307-8	644	1	1	53135787	154	26.2	4.31e-09	0.224	0.0382	0.0366	G	A	0.37	ENSG00000116171	53392901	53517375	SCP2
P22307;P22307-3;P22307-4;P22307-7;P22307-8	644	1	1	53135933	154	26.2	4e-09	0.225	0.0382	0.0368	C	T	0.37	ENSG00000116171	53392901	53517375	SCP2
P22307;P22307-3;P22307-4;P22307-7;P22307-8	644	1	1	53137050	154	26.2	4.18e-09	0.225	0.0382	0.0367	A	G	0.37	ENSG00000116171	53392901	53517375	SCP2
P22307;P22307-3;P22307-4;P22307-7;P22307-8	644	1	1	53137112	154	26.2	4.12e-09	0.225	0.0382	0.0367	A	G	0.37	ENSG00000116171	53392901	53517375	SCP2
P22307;P22307-3;P22307-4;P22307-7;P22307-8	644	1	1	53137328	154	26.2	3.77e-09	0.225	0.0382	0.0369	C	T	0.37	ENSG00000116171	53392901	53517375	SCP2
P22307;P22307-3;P22307-4;P22307-7;P22307-8	644	1	1	53138456	154	26.2	4.15e-09	0.224	0.0382	0.0367	G	A	0.37	ENSG00000116171	53392901	53517375	SCP2
P22307;P22307-3;P22307-4;P22307-7;P22307-8	644	1	1	53138804	154	26.2	4.07e-09	0.225	0.0382	0.0367	C	T	0.37	ENSG00000116171	53392901	53517375	SCP2
P22307;P22307-3;P22307-4;P22307-7;P22307-8	644	1	1	53139458	157	26.2	2.37e-09	0.227	0.0381	0.0378	C	G	0.37	ENSG00000116171	53392901	53517375	SCP2
P22307;P22307-3;P22307-4;P22307-7;P22307-8	644	1	1	53139527	155	26.2	3.4e-09	0.226	0.0382	0.0371	T	C	0.37	ENSG00000116171	53392901	53517375	SCP2
P22307;P22307-3;P22307-4;P22307-7;P22307-8	644	1	1	53139790	177	26.8	3.62e-11	0.247	0.0374	0.0465	A	G	0.39	ENSG00000116171	53392901	53517375	SCP2
P22307;P22307-3;P22307-4;P22307-7;P22307-8	644	1	1	53140839	175	26.7	5.51e-11	0.246	0.0375	0.0456	C	A	0.39	ENSG00000116171	53392901	53517375	SCP2
P22307;P22307-3;P22307-4;P22307-7;P22307-8	644	1	1	53141670	177	26.9	4.6e-11	0.245	0.0372	0.046	C	A	0.39	ENSG00000116171	53392901	53517375	SCP2
P22307;P22307-3;P22307-4;P22307-7;P22307-8	644	1	1	53142139	154	26.2	3.74e-09	0.225	0.0382	0.0369	C	T	0.37	ENSG00000116171	53392901	53517375	SCP2
P22307;P22307-3;P22307-4;P22307-7;P22307-8	644	1	1	53142284	155	26.2	3.56e-09	0.226	0.0382	0.037	G	A	0.37	ENSG00000116171	53392901	53517375	SCP2
P22307;P22307-3;P22307-4;P22307-7;P22307-8	644	1	1	53142832	176	26.8	5.19e-11	0.245	0.0374	0.0458	T	C	0.39	ENSG00000116171	53392901	53517375	SCP2
P22307;P22307-3;P22307-4;P22307-7;P22307-8	644	1	1	53142918	155	26.2	3.19e-09	0.226	0.0382	0.0372	T	C	0.37	ENSG00000116171	53392901	53517375	SCP2
P22307;P22307-3;P22307-4;P22307-7;P22307-8	644	1	1	53143271	175	26.7	4.96e-11	0.246	0.0375	0.0459	C	T	0.39	ENSG00000116171	53392901	53517375	SCP2
P22307;P22307-3;P22307-4;P22307-7;P22307-8	644	1	1	53144793	157	26.2	2.43e-09	0.227	0.0381	0.0378	C	T	0.37	ENSG00000116171	53392901	53517375	SCP2
P22307;P22307-3;P22307-4;P22307-7;P22307-8	644	1	1	53145020	156	26.2	2.92e-09	0.226	0.0381	0.0374	C	G	0.37	ENSG00000116171	53392901	53517375	SCP2
P22307;P22307-3;P22307-4;P22307-7;P22307-8	644	1	1	53145328	157	26.2	2.13e-09	0.229	0.0382	0.0381	G	A	0.37	ENSG00000116171	53392901	53517375	SCP2
P22307;P22307-3;P22307-4;P22307-7;P22307-8	644	1	1	53147144	180	26.7	1.74e-11	0.252	0.0374	0.048	T	C	0.39	ENSG00000116171	53392901	53517375	SCP2
P22307;P22307-3;P22307-4;P22307-7;P22307-8	644	1	1	53148279	158	26.3	1.7e-09	0.229	0.038	0.0385	T	A	0.37	ENSG00000116171	53392901	53517375	SCP2
P22307;P22307-3;P22307-4;P22307-7;P22307-8	644	1	1	53148680	155	26.2	3.45e-09	0.226	0.0382	0.0371	C	G	0.37	ENSG00000116171	53392901	53517375	SCP2
P22307;P22307-3;P22307-4;P22307-7;P22307-8	644	1	1	53150196	161	26.1	8.08e-10	0.235	0.0383	0.0401	C	T	0.37	ENSG00000116171	53392901	53517375	SCP2
P22307;P22307-3;P22307-4;P22307-7;P22307-8	644	1	1	53151249	160	26.1	9.55e-10	0.234	0.0383	0.0397	G	T	0.37	ENSG00000116171	53392901	53517375	SCP2
P22307;P22307-3;P22307-4;P22307-7;P22307-8	644	1	1	53151362	177	26.8	3.88e-11	0.247	0.0373	0.0464	T	C	0.39	ENSG00000116171	53392901	53517375	SCP2
P22307;P22307-3;P22307-4;P22307-7;P22307-8	644	1	1	53151802	178	26.7	2.32e-11	0.25	0.0375	0.0474	T	C	0.39	ENSG00000116171	53392901	53517375	SCP2
P22307;P22307-3;P22307-4;P22307-7;P22307-8	644	1	1	53152178	160	26.1	7.99e-10	0.235	0.0383	0.0401	G	C	0.37	ENSG00000116171	53392901	53517375	SCP2
P22307;P22307-3;P22307-4;P22307-7;P22307-8	644	1	1	53153044	184	26.8	7.75e-12	0.255	0.0372	0.0497	T	C	0.39	ENSG00000116171	53392901	53517375	SCP2
P22307;P22307-3;P22307-4;P22307-7;P22307-8	644	1	1	53153432	162	26.2	7.43e-10	0.235	0.0381	0.0402	T	C	0.37	ENSG00000116171	53392901	53517375	SCP2
P22307;P22307-3;P22307-4;P22307-7;P22307-8	644	1	1	53154108	164	26.3	4.64e-10	0.237	0.038	0.0412	A	C	0.37	ENSG00000116171	53392901	53517375	SCP2
P22307;P22307-3;P22307-4;P22307-7;P22307-8	644	1	1	53155029	158	26.1	1.34e-09	0.232	0.0383	0.039	C	T	0.37	ENSG00000116171	53392901	53517375	SCP2
P22307;P22307-3;P22307-4;P22307-7;P22307-8	644	1	1	53155202	159	26.2	1.16e-09	0.232	0.0382	0.0393	C	T	0.37	ENSG00000116171	53392901	53517375	SCP2
P22307;P22307-3;P22307-4;P22307-7;P22307-8	644	1	1	53155225	181	26.8	1.65e-11	0.251	0.0373	0.0481	A	G	0.39	ENSG00000116171	53392901	53517375	SCP2
P22307;P22307-3;P22307-4;P22307-7;P22307-8	644	1	1	53155867	151	25.9	4.73e-09	0.227	0.0387	0.0364	T	C	0.37	ENSG00000116171	53392901	53517375	SCP2
P22307;P22307-3;P22307-4;P22307-7;P22307-8	644	1	1	53157747	157	25.9	1.28e-09	0.234	0.0386	0.0391	C	T	0.37	ENSG00000116171	53392901	53517375	SCP2
P22307;P22307-3;P22307-4;P22307-7;P22307-8	644	1	1	53159223	175	26.5	3.73e-11	0.25	0.0378	0.0464	G	A	0.39	ENSG00000116171	53392901	53517375	SCP2
P22307;P22307-3;P22307-4;P22307-7;P22307-8	644	1	1	53160890	252	27.3	3.37e-20	0.337	0.0366	0.09	C	T	0.51	ENSG00000116171	53392901	53517375	SCP2
P22307;P22307-3;P22307-4;P22307-7;P22307-8	644	1	1	53161620	252	27.5	3.88e-20	0.335	0.0364	0.0897	C	T	0.5	ENSG00000116171	53392901	53517375	SCP2
P22307;P22307-3;P22307-4;P22307-7;P22307-8	644	1	1	53162156	254	27.6	2.88e-20	0.335	0.0363	0.0903	C	A	0.51	ENSG00000116171	53392901	53517375	SCP2
P22307;P22307-3;P22307-4;P22307-7;P22307-8	644	1	1	53164220	279	27.4	2.63e-24	0.371	0.0365	0.11	C	T	0.53	ENSG00000116171	53392901	53517375	SCP2
P22307;P22307-3;P22307-4;P22307-7;P22307-8	644	1	1	53164549	256	27.6	1.69e-20	0.337	0.0363	0.0914	C	A	0.5	ENSG00000116171	53392901	53517375	SCP2
P22307;P22307-3;P22307-4;P22307-7;P22307-8	644	1	1	53164829	-284	27.6	8.75e-25	-0.373	0.0362	0.112	T	A	0.47	ENSG00000116171	53392901	53517375	SCP2
P22307;P22307-3;P22307-4;P22307-7;P22307-8	644	1	1	53165609	255	27.6	2.23e-20	0.336	0.0363	0.0908	C	T	0.5	ENSG00000116171	53392901	53517375	SCP2
P22307;P22307-3;P22307-4;P22307-7;P22307-8	644	1	1	53167027	254	27.5	2.46e-20	0.336	0.0363	0.0906	A	T	0.51	ENSG00000116171	53392901	53517375	SCP2
P22307;P22307-3;P22307-4;P22307-7;P22307-8	644	1	1	53167151	254	27.6	3.34e-20	0.334	0.0363	0.09	A	C	0.51	ENSG00000116171	53392901	53517375	SCP2
P22307;P22307-3;P22307-4;P22307-7;P22307-8	644	1	1	53167893	254	27.6	2.89e-20	0.335	0.0363	0.0903	C	A	0.51	ENSG00000116171	53392901	53517375	SCP2
P22307;P22307-3;P22307-4;P22307-7;P22307-8	644	1	1	53168780	-283	27.6	1.48e-24	-0.37	0.0362	0.111	T	G	0.47	ENSG00000116171	53392901	53517375	SCP2
P22307;P22307-3;P22307-4;P22307-7;P22307-8	644	1	1	53168842	255	27.6	2.73e-20	0.334	0.0362	0.0904	T	C	0.51	ENSG00000116171	53392901	53517375	SCP2
P22307;P22307-3;P22307-4;P22307-7;P22307-8	644	1	1	53169018	256	27.6	2.31e-20	0.334	0.0362	0.0908	A	G	0.51	ENSG00000116171	53392901	53517375	SCP2
P22307;P22307-3;P22307-4;P22307-7;P22307-8	644	1	1	53169364	254	27.6	3.39e-20	0.333	0.0362	0.09	A	G	0.51	ENSG00000116171	53392901	53517375	SCP2
P22307;P22307-3;P22307-4;P22307-7;P22307-8	644	1	1	53169385	255	27.7	3.42e-20	0.333	0.0362	0.0899	A	C	0.51	ENSG00000116171	53392901	53517375	SCP2
P22307;P22307-3;P22307-4;P22307-7;P22307-8	644	1	1	53169758	-283	27.6	1.03e-24	-0.372	0.0363	0.112	T	A	0.47	ENSG00000116171	53392901	53517375	SCP2
P22307;P22307-3;P22307-4;P22307-7;P22307-8	644	1	1	53170494	251	27.7	1.06e-19	0.328	0.0361	0.0876	T	C	0.51	ENSG00000116171	53392901	53517375	SCP2
P22307;P22307-3;P22307-4;P22307-7;P22307-8	644	1	1	53170811	277	27.4	6.21e-24	0.368	0.0365	0.108	A	G	0.53	ENSG00000116171	53392901	53517375	SCP2
P22307;P22307-3;P22307-4;P22307-7;P22307-8	644	1	1	53171026	252	27.7	9.92e-20	0.328	0.0361	0.0877	T	A	0.51	ENSG00000116171	53392901	53517375	SCP2
P22307;P22307-3;P22307-4;P22307-7;P22307-8	644	1	1	53172114	-276	27.3	4.92e-24	-0.37	0.0366	0.109	C	A	0.46	ENSG00000116171	53392901	53517375	SCP2
P22307;P22307-3;P22307-4;P22307-7;P22307-8	644	1	1	53172163	250	27.3	5.57e-20	0.335	0.0366	0.0889	T	C	0.51	ENSG00000116171	53392901	53517375	SCP2
P22307;P22307-3;P22307-4;P22307-7;P22307-8	644	1	1	53173052	250	27.3	6.67e-20	0.334	0.0366	0.0885	C	T	0.51	ENSG00000116171	53392901	53517375	SCP2
P22307;P22307-3;P22307-4;P22307-7;P22307-8	644	1	1	53173321	249	27.4	1.02e-19	0.332	0.0365	0.0876	C	G	0.51	ENSG00000116171	53392901	53517375	SCP2
P22307;P22307-3;P22307-4;P22307-7;P22307-8	644	1	1	53173493	249	27.4	8.85e-20	0.332	0.0365	0.088	T	C	0.51	ENSG00000116171	53392901	53517375	SCP2
P22307;P22307-3;P22307-4;P22307-7;P22307-8	644	1	1	53174071	250	27.4	7.62e-20	0.333	0.0365	0.0883	G	A	0.51	ENSG00000116171	53392901	53517375	SCP2
P22307;P22307-3;P22307-4;P22307-7;P22307-8	644	1	1	53175099	250	27.4	8.02e-20	0.333	0.0365	0.0882	A	G	0.51	ENSG00000116171	53392901	53517375	SCP2
P22307;P22307-3;P22307-4;P22307-7;P22307-8	644	1	1	53176674	250	27.3	5.89e-20	0.334	0.0366	0.0888	C	T	0.51	ENSG00000116171	53392901	53517375	SCP2
P22307;P22307-3;P22307-4;P22307-7;P22307-8	644	1	1	53177098	250	27.4	7.51e-20	0.333	0.0365	0.0883	T	C	0.51	ENSG00000116171	53392901	53517375	SCP2
P22307;P22307-3;P22307-4;P22307-7;P22307-8	644	1	1	53178807	250	27.4	7.79e-20	0.333	0.0365	0.0882	T	G	0.51	ENSG00000116171	53392901	53517375	SCP2
P22307;P22307-3;P22307-4;P22307-7;P22307-8	644	1	1	53179003	249	27.4	9.05e-20	0.332	0.0365	0.0879	G	A	0.51	ENSG00000116171	53392901	53517375	SCP2
P22307;P22307-3;P22307-4;P22307-7;P22307-8	644	1	1	53179094	249	27.4	9.05e-20	0.332	0.0365	0.0879	C	A	0.51	ENSG00000116171	53392901	53517375	SCP2
P22307;P22307-3;P22307-4;P22307-7;P22307-8	644	1	1	53179205	249	27.4	9.05e-20	0.332	0.0365	0.0879	C	T	0.51	ENSG00000116171	53392901	53517375	SCP2
P22307;P22307-3;P22307-4;P22307-7;P22307-8	644	1	1	53179376	249	27.4	9.05e-20	0.332	0.0365	0.0879	T	C	0.51	ENSG00000116171	53392901	53517375	SCP2
P22307;P22307-3;P22307-4;P22307-7;P22307-8	644	1	1	53179805	250	27.4	7.79e-20	0.333	0.0365	0.0882	C	G	0.51	ENSG00000116171	53392901	53517375	SCP2
P22307;P22307-3;P22307-4;P22307-7;P22307-8	644	1	1	53180565	250	27.4	7.79e-20	0.333	0.0365	0.0882	C	T	0.51	ENSG00000116171	53392901	53517375	SCP2
P22307;P22307-3;P22307-4;P22307-7;P22307-8	644	1	1	53180716	156	26.8	6.13e-09	0.217	0.0374	0.0359	C	T	0.59	ENSG00000116171	53392901	53517375	SCP2
P22307;P22307-3;P22307-4;P22307-7;P22307-8	644	1	1	53180956	250	27.4	7.79e-20	0.333	0.0365	0.0882	G	A	0.51	ENSG00000116171	53392901	53517375	SCP2
P22307;P22307-3;P22307-4;P22307-7;P22307-8	644	1	1	53182822	-107	17.9	2.11e-09	-0.334	0.0558	0.0381	G	A	0.13	ENSG00000116171	53392901	53517375	SCP2
P22307;P22307-3;P22307-4;P22307-7;P22307-8	644	1	1	53183230	250	27.4	7.79e-20	0.333	0.0365	0.0882	T	G	0.51	ENSG00000116171	53392901	53517375	SCP2
P22307;P22307-3;P22307-4;P22307-7;P22307-8	644	1	1	53183447	250	27.4	7.79e-20	0.333	0.0365	0.0882	C	G	0.51	ENSG00000116171	53392901	53517375	SCP2
P22307;P22307-3;P22307-4;P22307-7;P22307-8	644	1	1	53183513	250	27.4	7.79e-20	0.333	0.0365	0.0882	T	C	0.51	ENSG00000116171	53392901	53517375	SCP2
P22307;P22307-3;P22307-4;P22307-7;P22307-8	644	1	1	53184473	250	27.4	7.79e-20	0.333	0.0365	0.0882	T	C	0.51	ENSG00000116171	53392901	53517375	SCP2
P22307;P22307-3;P22307-4;P22307-7;P22307-8	644	1	1	53184716	250	27.4	7.79e-20	0.333	0.0365	0.0882	A	T	0.51	ENSG00000116171	53392901	53517375	SCP2
P22307;P22307-3;P22307-4;P22307-7;P22307-8	644	1	1	53184802	250	27.4	7.79e-20	0.333	0.0365	0.0882	T	C	0.51	ENSG00000116171	53392901	53517375	SCP2
P22307;P22307-3;P22307-4;P22307-7;P22307-8	644	1	1	53184981	250	27.4	7.79e-20	0.333	0.0365	0.0882	T	C	0.51	ENSG00000116171	53392901	53517375	SCP2
P22307;P22307-3;P22307-4;P22307-7;P22307-8	644	1	1	53184989	250	27.4	7.79e-20	0.333	0.0365	0.0882	C	T	0.51	ENSG00000116171	53392901	53517375	SCP2
P22307;P22307-3;P22307-4;P22307-7;P22307-8	644	1	1	53185631	249	27.3	7.53e-20	0.334	0.0366	0.0883	G	A	0.51	ENSG00000116171	53392901	53517375	SCP2
P22307;P22307-3;P22307-4;P22307-7;P22307-8	644	1	1	53186400	250	27.3	5.98e-20	0.335	0.0366	0.0888	G	C	0.51	ENSG00000116171	53392901	53517375	SCP2
P22307;P22307-3;P22307-4;P22307-7;P22307-8	644	1	1	53187767	250	27.3	5.1e-20	0.336	0.0366	0.0891	A	C	0.51	ENSG00000116171	53392901	53517375	SCP2
P22307;P22307-3;P22307-4;P22307-7;P22307-8	644	1	1	53187911	249	27.3	9e-20	0.333	0.0366	0.0879	T	C	0.51	ENSG00000116171	53392901	53517375	SCP2
P22307;P22307-3;P22307-4;P22307-7;P22307-8	644	1	1	53189297	235	27.2	5.35e-18	0.318	0.0368	0.0793	C	T	0.53	ENSG00000116171	53392901	53517375	SCP2
P22307;P22307-3;P22307-4;P22307-7;P22307-8	644	1	1	53189816	-249	27.4	9.16e-20	-0.332	0.0365	0.0879	A	G	0.47	ENSG00000116171	53392901	53517375	SCP2
P22307;P22307-3;P22307-4;P22307-7;P22307-8	644	1	1	53193576	-244	27	2e-19	-0.333	0.037	0.0862	T	A	0.47	ENSG00000116171	53392901	53517375	SCP2
P22307;P22307-3;P22307-4;P22307-7;P22307-8	644	1	1	53193796	-246	27.1	1.34e-19	-0.334	0.0369	0.0871	T	G	0.47	ENSG00000116171	53392901	53517375	SCP2
P22307;P22307-3;P22307-4;P22307-7;P22307-8	644	1	1	53195271	-245	27.2	1.67e-19	-0.333	0.0368	0.0866	G	C	0.47	ENSG00000116171	53392901	53517375	SCP2
P22307;P22307-3;P22307-4;P22307-7;P22307-8	644	1	1	53195384	-246	27.1	1.39e-19	-0.334	0.0369	0.087	T	C	0.47	ENSG00000116171	53392901	53517375	SCP2
P22307;P22307-3;P22307-4;P22307-7;P22307-8	644	1	1	53195481	-246	27.1	1.39e-19	-0.334	0.0369	0.087	G	T	0.47	ENSG00000116171	53392901	53517375	SCP2
P22307;P22307-3;P22307-4;P22307-7;P22307-8	644	1	1	53195686	-246	27.1	1.23e-19	-0.335	0.0369	0.0873	C	G	0.47	ENSG00000116171	53392901	53517375	SCP2
P22307;P22307-3;P22307-4;P22307-7;P22307-8	644	1	1	53195800	-246	27.1	1.3e-19	-0.334	0.0369	0.0871	A	G	0.47	ENSG00000116171	53392901	53517375	SCP2
P22307;P22307-3;P22307-4;P22307-7;P22307-8	644	1	1	53195926	-246	27.1	1.35e-19	-0.334	0.0369	0.0871	G	C	0.47	ENSG00000116171	53392901	53517375	SCP2
P22307;P22307-3;P22307-4;P22307-7;P22307-8	644	1	1	53196440	-243	27.2	3.38e-19	-0.33	0.0368	0.0851	C	T	0.47	ENSG00000116171	53392901	53517375	SCP2
P22307;P22307-3;P22307-4;P22307-7;P22307-8	644	1	1	53196666	-246	27.1	1.35e-19	-0.334	0.0369	0.0871	T	C	0.47	ENSG00000116171	53392901	53517375	SCP2
P22307;P22307-3;P22307-4;P22307-7;P22307-8	644	1	1	53196689	-244	27.2	2.28e-19	-0.331	0.0368	0.086	A	C	0.47	ENSG00000116171	53392901	53517375	SCP2
P22307;P22307-3;P22307-4;P22307-7;P22307-8	644	1	1	53197559	-263	27.3	5.43e-22	-0.353	0.0366	0.0986	C	T	0.43	ENSG00000116171	53392901	53517375	SCP2
P22307;P22307-3;P22307-4;P22307-7;P22307-8	644	1	1	53197760	-291	27	4.39e-27	-0.4	0.0371	0.123	C	G	0.4	ENSG00000116171	53392901	53517375	SCP2
P22307;P22307-3;P22307-4;P22307-7;P22307-8	644	1	1	53197830	-244	27.2	3.33e-19	-0.329	0.0367	0.0852	G	A	0.47	ENSG00000116171	53392901	53517375	SCP2
P22307;P22307-3;P22307-4;P22307-7;P22307-8	644	1	1	53198460	-251	27.3	3.89e-20	-0.336	0.0366	0.0897	A	G	0.46	ENSG00000116171	53392901	53517375	SCP2
P22307;P22307-3;P22307-4;P22307-7;P22307-8	644	1	1	53198893	-254	27.1	6.85e-21	-0.346	0.0369	0.0933	A	G	0.46	ENSG00000116171	53392901	53517375	SCP2
P22307;P22307-3;P22307-4;P22307-7;P22307-8	644	1	1	53199594	-264	26.7	4.25e-23	-0.371	0.0375	0.104	A	G	0.46	ENSG00000116171	53392901	53517375	SCP2
P22307;P22307-3;P22307-4;P22307-7;P22307-8	644	1	1	53200504	-264	26.7	4.09e-23	-0.371	0.0375	0.104	G	A	0.45	ENSG00000116171	53392901	53517375	SCP2
P22307;P22307-3;P22307-4;P22307-7;P22307-8	644	1	1	53200656	-247	27.2	9.9e-20	-0.334	0.0368	0.0877	T	C	0.47	ENSG00000116171	53392901	53517375	SCP2
P22307;P22307-3;P22307-4;P22307-7;P22307-8	644	1	1	53200794	-305	26.3	4.31e-31	-0.442	0.0381	0.143	C	T	0.39	ENSG00000116171	53392901	53517375	SCP2
P22307;P22307-3;P22307-4;P22307-7;P22307-8	644	1	1	53200901	-264	26.7	3.94e-23	-0.371	0.0375	0.104	A	G	0.46	ENSG00000116171	53392901	53517375	SCP2
P22307;P22307-3;P22307-4;P22307-7;P22307-8	644	1	1	53200952	-281	26.5	2.94e-26	-0.399	0.0377	0.119	C	T	0.41	ENSG00000116171	53392901	53517375	SCP2
P22307;P22307-3;P22307-4;P22307-7;P22307-8	644	1	1	53201610	-264	26.7	3.74e-23	-0.372	0.0375	0.104	G	A	0.46	ENSG00000116171	53392901	53517375	SCP2
P22307;P22307-3;P22307-4;P22307-7;P22307-8	644	1	1	53203395	-247	27.2	1.01e-19	-0.334	0.0367	0.0877	C	T	0.47	ENSG00000116171	53392901	53517375	SCP2
P22307;P22307-3;P22307-4;P22307-7;P22307-8	644	1	1	53203427	-247	27.2	9.9e-20	-0.334	0.0368	0.0877	C	T	0.47	ENSG00000116171	53392901	53517375	SCP2
P22307;P22307-3;P22307-4;P22307-7;P22307-8	644	1	1	53203664	-265	26.7	3.2e-23	-0.372	0.0375	0.105	A	G	0.46	ENSG00000116171	53392901	53517375	SCP2
P22307;P22307-3;P22307-4;P22307-7;P22307-8	644	1	1	53204352	-265	26.6	2.3e-23	-0.374	0.0375	0.105	C	T	0.46	ENSG00000116171	53392901	53517375	SCP2
P22307;P22307-3;P22307-4;P22307-7;P22307-8	644	1	1	53204861	-265	26.7	3.35e-23	-0.372	0.0375	0.105	G	T	0.46	ENSG00000116171	53392901	53517375	SCP2
P22307;P22307-3;P22307-4;P22307-7;P22307-8	644	1	1	53205657	-241	26.1	2.28e-20	-0.355	0.0383	0.0908	A	G	0.49	ENSG00000116171	53392901	53517375	SCP2
P22307;P22307-3;P22307-4;P22307-7;P22307-8	644	1	1	53205923	-265	26.7	2.6e-23	-0.373	0.0375	0.105	A	C	0.46	ENSG00000116171	53392901	53517375	SCP2
P22307;P22307-3;P22307-4;P22307-7;P22307-8	644	1	1	53208398	-304	26.3	6.3e-31	-0.44	0.0381	0.142	C	T	0.39	ENSG00000116171	53392901	53517375	SCP2
P22307;P22307-3;P22307-4;P22307-7;P22307-8	644	1	1	53208406	-248	27.1	7.08e-20	-0.336	0.0368	0.0884	C	G	0.47	ENSG00000116171	53392901	53517375	SCP2
P22307;P22307-3;P22307-4;P22307-7;P22307-8	644	1	1	53209587	-248	27.2	7.09e-20	-0.336	0.0368	0.0884	C	T	0.47	ENSG00000116171	53392901	53517375	SCP2
P22307;P22307-3;P22307-4;P22307-7;P22307-8	644	1	1	53209815	-248	27.2	7.9e-20	-0.335	0.0368	0.0882	C	G	0.47	ENSG00000116171	53392901	53517375	SCP2
P22307;P22307-3;P22307-4;P22307-7;P22307-8	644	1	1	53210163	-248	27.2	6.74e-20	-0.336	0.0368	0.0885	A	C	0.47	ENSG00000116171	53392901	53517375	SCP2
P22307;P22307-3;P22307-4;P22307-7;P22307-8	644	1	1	53210323	-248	27.2	6.76e-20	-0.336	0.0368	0.0885	A	G	0.47	ENSG00000116171	53392901	53517375	SCP2
P22307;P22307-3;P22307-4;P22307-7;P22307-8	644	1	1	53210521	-264	26.7	3.85e-23	-0.372	0.0375	0.104	A	T	0.46	ENSG00000116171	53392901	53517375	SCP2
P22307;P22307-3;P22307-4;P22307-7;P22307-8	644	1	1	53210888	-248	27.2	6.74e-20	-0.336	0.0368	0.0885	C	T	0.47	ENSG00000116171	53392901	53517375	SCP2
P22307;P22307-3;P22307-4;P22307-7;P22307-8	644	1	1	53210958	-265	26.6	2.4e-23	-0.374	0.0375	0.105	G	A	0.46	ENSG00000116171	53392901	53517375	SCP2
P22307;P22307-3;P22307-4;P22307-7;P22307-8	644	1	1	53211887	-247	27.2	1.04e-19	-0.334	0.0368	0.0876	A	G	0.47	ENSG00000116171	53392901	53517375	SCP2
P22307;P22307-3;P22307-4;P22307-7;P22307-8	644	1	1	53212082	-248	27.2	6.74e-20	-0.336	0.0368	0.0885	A	C	0.47	ENSG00000116171	53392901	53517375	SCP2
P22307;P22307-3;P22307-4;P22307-7;P22307-8	644	1	1	53212549	-280	25	4.66e-29	-0.447	0.04	0.133	T	G	0.34	ENSG00000116171	53392901	53517375	SCP2
P22307;P22307-3;P22307-4;P22307-7;P22307-8	644	1	1	53213172	-281	27	2.25e-25	-0.386	0.0371	0.115	G	A	0.41	ENSG00000116171	53392901	53517375	SCP2
P22307;P22307-3;P22307-4;P22307-7;P22307-8	644	1	1	53213279	-299	26.4	9.36e-30	-0.429	0.0379	0.136	A	G	0.39	ENSG00000116171	53392901	53517375	SCP2
P22307;P22307-3;P22307-4;P22307-7;P22307-8	644	1	1	53213884	-281	27	2.25e-25	-0.386	0.0371	0.115	T	C	0.41	ENSG00000116171	53392901	53517375	SCP2
P22307;P22307-3;P22307-4;P22307-7;P22307-8	644	1	1	53215042	-281	27	2.25e-25	-0.386	0.0371	0.115	A	G	0.41	ENSG00000116171	53392901	53517375	SCP2
P22307;P22307-3;P22307-4;P22307-7;P22307-8	644	1	1	53215414	-281	27	2.25e-25	-0.386	0.0371	0.115	A	G	0.41	ENSG00000116171	53392901	53517375	SCP2
P22307;P22307-3;P22307-4;P22307-7;P22307-8	644	1	1	53215868	-299	26.4	9.52e-30	-0.429	0.0379	0.136	C	G	0.39	ENSG00000116171	53392901	53517375	SCP2
P22307;P22307-3;P22307-4;P22307-7;P22307-8	644	1	1	53216194	-299	26.4	7.73e-30	-0.43	0.0379	0.137	C	T	0.39	ENSG00000116171	53392901	53517375	SCP2
P22307;P22307-3;P22307-4;P22307-7;P22307-8	644	1	1	53217335	-281	27	2.02e-25	-0.387	0.0371	0.115	A	G	0.41	ENSG00000116171	53392901	53517375	SCP2
P22307;P22307-3;P22307-4;P22307-7;P22307-8	644	1	1	53217542	-299	26.4	8.62e-30	-0.43	0.0379	0.136	C	A	0.39	ENSG00000116171	53392901	53517375	SCP2
P22307;P22307-3;P22307-4;P22307-7;P22307-8	644	1	1	53218380	-333	25.2	1e-39	-0.522	0.0396	0.185	A	G	0.32	ENSG00000116171	53392901	53517375	SCP2
P22307;P22307-3;P22307-4;P22307-7;P22307-8	644	1	1	53218539	-297	26.2	7.78e-30	-0.433	0.0382	0.137	G	T	0.39	ENSG00000116171	53392901	53517375	SCP2
P22307;P22307-3;P22307-4;P22307-7;P22307-8	644	1	1	53223366	-281	26.9	1.38e-25	-0.389	0.0372	0.116	T	C	0.4	ENSG00000116171	53392901	53517375	SCP2
P22307;P22307-3;P22307-4;P22307-7;P22307-8	644	1	1	53223398	-281	26.8	1.42e-25	-0.389	0.0373	0.116	A	G	0.41	ENSG00000116171	53392901	53517375	SCP2
P22307;P22307-3;P22307-4;P22307-7;P22307-8	644	1	1	53223494	-281	26.8	1.4e-25	-0.39	0.0373	0.116	G	A	0.4	ENSG00000116171	53392901	53517375	SCP2
P22307;P22307-3;P22307-4;P22307-7;P22307-8	644	1	1	53224577	-281	26.8	1.39e-25	-0.39	0.0373	0.116	C	T	0.41	ENSG00000116171	53392901	53517375	SCP2
P22307;P22307-3;P22307-4;P22307-7;P22307-8	644	1	1	53225565	-338	25.5	3.52e-40	-0.52	0.0392	0.187	C	T	0.33	ENSG00000116171	53392901	53517375	SCP2
P22307;P22307-3;P22307-4;P22307-7;P22307-8	644	1	1	53226775	-280	26.8	1.51e-25	-0.389	0.0373	0.116	C	T	0.41	ENSG00000116171	53392901	53517375	SCP2
P22307;P22307-3;P22307-4;P22307-7;P22307-8	644	1	1	53226788	-280	26.8	1.47e-25	-0.39	0.0373	0.116	C	A	0.41	ENSG00000116171	53392901	53517375	SCP2
P22307;P22307-3;P22307-4;P22307-7;P22307-8	644	1	1	53228370	-299	26.2	4.76e-30	-0.434	0.0381	0.138	A	G	0.39	ENSG00000116171	53392901	53517375	SCP2
P22307;P22307-3;P22307-4;P22307-7;P22307-8	644	1	1	53228751	-299	26.2	4.85e-30	-0.434	0.0381	0.138	C	G	0.39	ENSG00000116171	53392901	53517375	SCP2
P22307;P22307-3;P22307-4;P22307-7;P22307-8	644	1	1	53229274	-337	25.5	6.12e-40	-0.52	0.0393	0.186	G	A	0.33	ENSG00000116171	53392901	53517375	SCP2
P22307;P22307-3;P22307-4;P22307-7;P22307-8	644	1	1	53230581	-280	26.8	1.47e-25	-0.39	0.0373	0.116	A	T	0.41	ENSG00000116171	53392901	53517375	SCP2
P22307;P22307-3;P22307-4;P22307-7;P22307-8	644	1	1	53231880	-280	26.8	1.47e-25	-0.39	0.0373	0.116	T	C	0.41	ENSG00000116171	53392901	53517375	SCP2
P22307;P22307-3;P22307-4;P22307-7;P22307-8	644	1	1	53232766	-348	25.4	1.06e-42	-0.539	0.0394	0.199	A	G	0.32	ENSG00000116171	53392901	53517375	SCP2
P22307;P22307-3;P22307-4;P22307-7;P22307-8	644	1	1	53233374	-280	26.8	1.44e-25	-0.39	0.0373	0.116	T	C	0.41	ENSG00000116171	53392901	53517375	SCP2
P22307;P22307-3;P22307-4;P22307-7;P22307-8	644	1	1	53234541	-280	26.8	1.42e-25	-0.39	0.0373	0.116	T	C	0.41	ENSG00000116171	53392901	53517375	SCP2
P22307;P22307-3;P22307-4;P22307-7;P22307-8	644	1	1	53235910	-299	26.2	4.63e-30	-0.434	0.0381	0.138	T	C	0.39	ENSG00000116171	53392901	53517375	SCP2
P22307;P22307-3;P22307-4;P22307-7;P22307-8	644	1	1	53237526	-281	26.8	1.39e-25	-0.39	0.0373	0.116	G	A	0.41	ENSG00000116171	53392901	53517375	SCP2
P22307;P22307-3;P22307-4;P22307-7;P22307-8	644	1	1	53237721	-281	26.8	1.39e-25	-0.39	0.0373	0.116	G	A	0.41	ENSG00000116171	53392901	53517375	SCP2
P22307;P22307-3;P22307-4;P22307-7;P22307-8	644	1	1	53237763	-339	25.5	2.01e-40	-0.522	0.0393	0.188	A	G	0.33	ENSG00000116171	53392901	53517375	SCP2
P22307;P22307-3;P22307-4;P22307-7;P22307-8	644	1	1	53238324	-338	25.5	4.63e-40	-0.519	0.0392	0.186	G	T	0.33	ENSG00000116171	53392901	53517375	SCP2
P22307;P22307-3;P22307-4;P22307-7;P22307-8	644	1	1	53238474	-281	26.8	1.39e-25	-0.39	0.0373	0.116	T	C	0.41	ENSG00000116171	53392901	53517375	SCP2
P22307;P22307-3;P22307-4;P22307-7;P22307-8	644	1	1	53240212	-281	26.8	1.39e-25	-0.39	0.0373	0.116	C	T	0.41	ENSG00000116171	53392901	53517375	SCP2
P22307;P22307-3;P22307-4;P22307-7;P22307-8	644	1	1	53240829	-281	26.8	1.39e-25	-0.39	0.0373	0.116	T	C	0.41	ENSG00000116171	53392901	53517375	SCP2
P22307;P22307-3;P22307-4;P22307-7;P22307-8	644	1	1	53242155	-281	26.8	1.37e-25	-0.39	0.0373	0.116	A	G	0.41	ENSG00000116171	53392901	53517375	SCP2
P22307;P22307-3;P22307-4;P22307-7;P22307-8	644	1	1	53242187	-299	26.2	4.95e-30	-0.434	0.0381	0.138	T	C	0.39	ENSG00000116171	53392901	53517375	SCP2
P22307;P22307-3;P22307-4;P22307-7;P22307-8	644	1	1	53244331	-339	25.5	2.75e-40	-0.521	0.0392	0.187	T	C	0.33	ENSG00000116171	53392901	53517375	SCP2
P22307;P22307-3;P22307-4;P22307-7;P22307-8	644	1	1	53245472	-281	26.8	1.37e-25	-0.39	0.0373	0.116	A	T	0.41	ENSG00000116171	53392901	53517375	SCP2
P22307;P22307-3;P22307-4;P22307-7;P22307-8	644	1	1	53245849	-280	26.8	1.4e-25	-0.39	0.0373	0.116	C	T	0.41	ENSG00000116171	53392901	53517375	SCP2
P22307;P22307-3;P22307-4;P22307-7;P22307-8	644	1	1	53247495	-281	26.8	1.39e-25	-0.39	0.0373	0.116	C	T	0.41	ENSG00000116171	53392901	53517375	SCP2
P22307;P22307-3;P22307-4;P22307-7;P22307-8	644	1	1	53250213	281	26.8	1.07e-25	0.391	0.0373	0.117	G	A	0.6	ENSG00000116171	53392901	53517375	SCP2
P22307;P22307-3;P22307-4;P22307-7;P22307-8	644	1	1	53250650	-281	26.8	1.37e-25	-0.39	0.0373	0.116	G	A	0.41	ENSG00000116171	53392901	53517375	SCP2
P22307;P22307-3;P22307-4;P22307-7;P22307-8	644	1	1	53250915	-299	26.2	4.78e-30	-0.434	0.0381	0.138	T	C	0.39	ENSG00000116171	53392901	53517375	SCP2
P22307;P22307-3;P22307-4;P22307-7;P22307-8	644	1	1	53251860	-279	26.8	2.14e-25	-0.389	0.0373	0.115	T	C	0.41	ENSG00000116171	53392901	53517375	SCP2
P22307;P22307-3;P22307-4;P22307-7;P22307-8	644	1	1	53252686	-299	26.2	3.82e-30	-0.435	0.0382	0.138	C	T	0.39	ENSG00000116171	53392901	53517375	SCP2
P22307;P22307-3;P22307-4;P22307-7;P22307-8	644	1	1	53254456	-280	26.8	1.4e-25	-0.39	0.0373	0.116	T	C	0.41	ENSG00000116171	53392901	53517375	SCP2
P22307;P22307-3;P22307-4;P22307-7;P22307-8	644	1	1	53256271	-277	26.8	3.7e-25	-0.387	0.0374	0.114	G	T	0.4	ENSG00000116171	53392901	53517375	SCP2
P22307;P22307-3;P22307-4;P22307-7;P22307-8	644	1	1	53256834	-340	25.6	2.58e-40	-0.52	0.0391	0.188	A	G	0.33	ENSG00000116171	53392901	53517375	SCP2
P22307;P22307-3;P22307-4;P22307-7;P22307-8	644	1	1	53259658	-280	26.8	1.46e-25	-0.39	0.0373	0.116	C	T	0.41	ENSG00000116171	53392901	53517375	SCP2
P22307;P22307-3;P22307-4;P22307-7;P22307-8	644	1	1	53259897	-260	22.7	2.88e-30	-0.504	0.044	0.139	C	T	0.21	ENSG00000116171	53392901	53517375	SCP2
P22307;P22307-3;P22307-4;P22307-7;P22307-8	644	1	1	53259930	-339	25.5	2.84e-40	-0.52	0.0392	0.187	G	T	0.33	ENSG00000116171	53392901	53517375	SCP2
P22307;P22307-3;P22307-4;P22307-7;P22307-8	644	1	1	53259950	-259	22.7	2.69e-30	-0.505	0.0441	0.139	G	T	0.21	ENSG00000116171	53392901	53517375	SCP2
P22307;P22307-3;P22307-4;P22307-7;P22307-8	644	1	1	53260537	-281	26.8	1.03e-25	-0.391	0.0373	0.117	G	T	0.41	ENSG00000116171	53392901	53517375	SCP2
P22307;P22307-3;P22307-4;P22307-7;P22307-8	644	1	1	53263826	-317	25.9	1.86e-34	-0.472	0.0386	0.159	A	T	0.35	ENSG00000116171	53392901	53517375	SCP2
P22307;P22307-3;P22307-4;P22307-7;P22307-8	644	1	1	53265278	-281	26.8	1.29e-25	-0.39	0.0373	0.116	A	G	0.4	ENSG00000116171	53392901	53517375	SCP2
P22307;P22307-3;P22307-4;P22307-7;P22307-8	644	1	1	53266749	-280	26.8	1.42e-25	-0.39	0.0373	0.116	G	A	0.41	ENSG00000116171	53392901	53517375	SCP2
P22307;P22307-3;P22307-4;P22307-7;P22307-8	644	1	1	53268313	-281	26.8	9.38e-26	-0.392	0.0373	0.117	T	C	0.41	ENSG00000116171	53392901	53517375	SCP2
P22307;P22307-3;P22307-4;P22307-7;P22307-8	644	1	1	53270010	-279	26.8	1.81e-25	-0.389	0.0373	0.115	T	C	0.41	ENSG00000116171	53392901	53517375	SCP2
P22307;P22307-3;P22307-4;P22307-7;P22307-8	644	1	1	53271225	-299	26.2	4.47e-30	-0.435	0.0381	0.138	T	C	0.39	ENSG00000116171	53392901	53517375	SCP2
P22307;P22307-3;P22307-4;P22307-7;P22307-8	644	1	1	53271373	281	26.8	1.02e-25	0.392	0.0374	0.117	C	G	0.6	ENSG00000116171	53392901	53517375	SCP2
P22307;P22307-3;P22307-4;P22307-7;P22307-8	644	1	1	53273481	-349	25.3	2.54e-43	-0.545	0.0395	0.202	A	G	0.32	ENSG00000116171	53392901	53517375	SCP2
P22307;P22307-3;P22307-4;P22307-7;P22307-8	644	1	1	53273958	-299	26.2	4.76e-30	-0.434	0.0381	0.138	C	T	0.39	ENSG00000116171	53392901	53517375	SCP2
P22307;P22307-3;P22307-4;P22307-7;P22307-8	644	1	1	53277580	-90.4	16.2	2.23e-08	-0.346	0.0619	0.0332	G	A	0.1	ENSG00000116171	53392901	53517375	SCP2
P22307;P22307-3;P22307-4;P22307-7;P22307-8	644	1	1	53278517	-318	25.9	1.36e-34	-0.473	0.0386	0.16	G	C	0.35	ENSG00000116171	53392901	53517375	SCP2
P22307;P22307-3;P22307-4;P22307-7;P22307-8	644	1	1	53281708	280	26.8	1.45e-25	0.39	0.0373	0.116	G	A	0.6	ENSG00000116171	53392901	53517375	SCP2
P22307;P22307-3;P22307-4;P22307-7;P22307-8	644	1	1	53282547	-340	25.5	1.16e-40	-0.524	0.0393	0.189	G	A	0.33	ENSG00000116171	53392901	53517375	SCP2
P22307;P22307-3;P22307-4;P22307-7;P22307-8	644	1	1	53283088	-280	26.7	1.28e-25	-0.391	0.0374	0.116	A	G	0.41	ENSG00000116171	53392901	53517375	SCP2
P22307;P22307-3;P22307-4;P22307-7;P22307-8	644	1	1	53284677	-281	26.8	9.39e-26	-0.392	0.0373	0.117	A	G	0.41	ENSG00000116171	53392901	53517375	SCP2
P22307;P22307-3;P22307-4;P22307-7;P22307-8	644	1	1	53285187	-217	25.9	4.99e-17	-0.324	0.0386	0.0747	T	C	0.35	ENSG00000116171	53392901	53517375	SCP2
P22307;P22307-3;P22307-4;P22307-7;P22307-8	644	1	1	53286013	-276	24.2	5.14e-30	-0.47	0.0413	0.138	A	G	0.29	ENSG00000116171	53392901	53517375	SCP2
P22307;P22307-3;P22307-4;P22307-7;P22307-8	644	1	1	53291550	216	25.9	7.93e-17	0.322	0.0387	0.0737	A	G	0.64	ENSG00000116171	53392901	53517375	SCP2
P22307;P22307-3;P22307-4;P22307-7;P22307-8	644	1	1	53292607	319	25.9	1e-34	0.474	0.0386	0.16	T	A	0.64	ENSG00000116171	53392901	53517375	SCP2
P22307;P22307-3;P22307-4;P22307-7;P22307-8	644	1	1	53294473	299	26.2	2.65e-30	0.437	0.0382	0.139	A	G	0.61	ENSG00000116171	53392901	53517375	SCP2
P22307;P22307-3;P22307-4;P22307-7;P22307-8	644	1	1	53295117	299	26.2	3.59e-30	0.436	0.0382	0.138	A	G	0.61	ENSG00000116171	53392901	53517375	SCP2
P22307;P22307-3;P22307-4;P22307-7;P22307-8	644	1	1	53295529	340	25.5	1.26e-40	0.524	0.0393	0.189	T	C	0.67	ENSG00000116171	53392901	53517375	SCP2
P22307;P22307-3;P22307-4;P22307-7;P22307-8	644	1	1	53296854	-260	22.7	2.13e-30	-0.505	0.0441	0.139	A	G	0.22	ENSG00000116171	53392901	53517375	SCP2
P22307;P22307-3;P22307-4;P22307-7;P22307-8	644	1	1	53297142	331	25.9	2.59e-37	0.493	0.0386	0.173	A	T	0.66	ENSG00000116171	53392901	53517375	SCP2
P22307;P22307-3;P22307-4;P22307-7;P22307-8	644	1	1	53299102	280	26.7	8.05e-26	0.394	0.0375	0.117	G	A	0.59	ENSG00000116171	53392901	53517375	SCP2
P22307;P22307-3;P22307-4;P22307-7;P22307-8	644	1	1	53300127	281	26.7	8.07e-26	0.393	0.0374	0.117	C	T	0.6	ENSG00000116171	53392901	53517375	SCP2
P22307;P22307-3;P22307-4;P22307-7;P22307-8	644	1	1	53301876	299	26.5	1.52e-29	0.425	0.0377	0.135	A	G	0.63	ENSG00000116171	53392901	53517375	SCP2
P22307;P22307-3;P22307-4;P22307-7;P22307-8	644	1	1	53303606	282	26.7	5.72e-26	0.395	0.0374	0.118	G	A	0.59	ENSG00000116171	53392901	53517375	SCP2
P22307;P22307-3;P22307-4;P22307-7;P22307-8	644	1	1	53304922	322	26.2	8.76e-35	0.47	0.0382	0.161	T	C	0.66	ENSG00000116171	53392901	53517375	SCP2
P22307;P22307-3;P22307-4;P22307-7;P22307-8	644	1	1	53307957	300	26.5	1.05e-29	0.427	0.0377	0.136	T	G	0.63	ENSG00000116171	53392901	53517375	SCP2
P22307;P22307-3;P22307-4;P22307-7;P22307-8	644	1	1	53308665	281	26.8	8.39e-26	0.393	0.0374	0.117	C	G	0.59	ENSG00000116171	53392901	53517375	SCP2
P22307;P22307-3;P22307-4;P22307-7;P22307-8	644	1	1	53308807	290	26.2	1.63e-28	0.423	0.0382	0.13	T	C	0.6	ENSG00000116171	53392901	53517375	SCP2
P22307;P22307-3;P22307-4;P22307-7;P22307-8	644	1	1	53309097	331	25.4	7.72e-39	0.513	0.0393	0.18	A	G	0.67	ENSG00000116171	53392901	53517375	SCP2
P22307;P22307-3;P22307-4;P22307-7;P22307-8	644	1	1	53310594	332	25.5	1e-38	0.511	0.0393	0.18	A	G	0.67	ENSG00000116171	53392901	53517375	SCP2
P22307;P22307-3;P22307-4;P22307-7;P22307-8	644	1	1	53310959	305	26.3	4.26e-31	0.44	0.038	0.143	A	T	0.62	ENSG00000116171	53392901	53517375	SCP2
P22307;P22307-3;P22307-4;P22307-7;P22307-8	644	1	1	53311063	305	26.3	4.1e-31	0.441	0.038	0.143	C	T	0.62	ENSG00000116171	53392901	53517375	SCP2
P22307;P22307-3;P22307-4;P22307-7;P22307-8	644	1	1	53313603	296	26.9	4.87e-28	0.408	0.0371	0.128	G	A	0.61	ENSG00000116171	53392901	53517375	SCP2
P22307;P22307-3;P22307-4;P22307-7;P22307-8	644	1	1	53313953	332	25.5	8.22e-39	0.511	0.0392	0.18	T	C	0.67	ENSG00000116171	53392901	53517375	SCP2
P22307;P22307-3;P22307-4;P22307-7;P22307-8	644	1	1	53314084	295	26.9	5.42e-28	0.407	0.0371	0.128	T	C	0.61	ENSG00000116171	53392901	53517375	SCP2
P22307;P22307-3;P22307-4;P22307-7;P22307-8	644	1	1	53314887	305	26.3	4.18e-31	0.44	0.038	0.143	G	A	0.62	ENSG00000116171	53392901	53517375	SCP2
P22307;P22307-3;P22307-4;P22307-7;P22307-8	644	1	1	53315450	332	25.5	8.85e-39	0.511	0.0392	0.18	A	G	0.67	ENSG00000116171	53392901	53517375	SCP2
P22307;P22307-3;P22307-4;P22307-7;P22307-8	644	1	1	53316097	305	26.3	4.2e-31	0.44	0.038	0.143	T	G	0.62	ENSG00000116171	53392901	53517375	SCP2
P22307;P22307-3;P22307-4;P22307-7;P22307-8	644	1	1	53316155	306	26.3	4.18e-31	0.44	0.038	0.143	C	T	0.62	ENSG00000116171	53392901	53517375	SCP2
P22307;P22307-3;P22307-4;P22307-7;P22307-8	644	1	1	53317351	306	26.3	4.18e-31	0.44	0.038	0.143	C	T	0.62	ENSG00000116171	53392901	53517375	SCP2
P22307;P22307-3;P22307-4;P22307-7;P22307-8	644	1	1	53318851	305	26.3	4.42e-31	0.441	0.0381	0.143	T	G	0.62	ENSG00000116171	53392901	53517375	SCP2
P22307;P22307-3;P22307-4;P22307-7;P22307-8	644	1	1	53319562	305	26.3	4.42e-31	0.441	0.0381	0.143	T	C	0.62	ENSG00000116171	53392901	53517375	SCP2
P22307;P22307-3;P22307-4;P22307-7;P22307-8	644	1	1	53320274	332	25.5	8.05e-39	0.511	0.0392	0.18	G	T	0.67	ENSG00000116171	53392901	53517375	SCP2
P22307;P22307-3;P22307-4;P22307-7;P22307-8	644	1	1	53320735	306	26.3	4.18e-31	0.44	0.038	0.143	C	G	0.62	ENSG00000116171	53392901	53517375	SCP2
P22307;P22307-3;P22307-4;P22307-7;P22307-8	644	1	1	53321593	305	26.3	4.42e-31	0.441	0.0381	0.143	C	G	0.62	ENSG00000116171	53392901	53517375	SCP2
P22307;P22307-3;P22307-4;P22307-7;P22307-8	644	1	1	53321948	304	26.3	4.31e-31	0.442	0.0381	0.143	A	T	0.62	ENSG00000116171	53392901	53517375	SCP2
P22307;P22307-3;P22307-4;P22307-7;P22307-8	644	1	1	53323492	90.9	16.1	1.55e-08	0.352	0.0622	0.034	C	A	0.9	ENSG00000116171	53392901	53517375	SCP2
P22307;P22307-3;P22307-4;P22307-7;P22307-8	644	1	1	53323571	305	26.3	4.42e-31	0.441	0.0381	0.143	T	C	0.62	ENSG00000116171	53392901	53517375	SCP2
P22307;P22307-3;P22307-4;P22307-7;P22307-8	644	1	1	53323754	305	26.3	4.43e-31	0.441	0.0381	0.143	T	C	0.62	ENSG00000116171	53392901	53517375	SCP2
P22307;P22307-3;P22307-4;P22307-7;P22307-8	644	1	1	53324429	306	26.3	4.18e-31	0.44	0.038	0.143	T	C	0.62	ENSG00000116171	53392901	53517375	SCP2
P22307;P22307-3;P22307-4;P22307-7;P22307-8	644	1	1	53325031	332	25.5	8.44e-39	0.511	0.0392	0.18	G	A	0.67	ENSG00000116171	53392901	53517375	SCP2
P22307;P22307-3;P22307-4;P22307-7;P22307-8	644	1	1	53325228	305	26.3	4.09e-31	0.441	0.038	0.143	C	T	0.62	ENSG00000116171	53392901	53517375	SCP2
P22307;P22307-3;P22307-4;P22307-7;P22307-8	644	1	1	53325639	306	26.3	4.18e-31	0.44	0.038	0.143	T	C	0.62	ENSG00000116171	53392901	53517375	SCP2
P22307;P22307-3;P22307-4;P22307-7;P22307-8	644	1	1	53326210	332	25.5	7.8e-39	0.511	0.0392	0.18	T	C	0.67	ENSG00000116171	53392901	53517375	SCP2
P22307;P22307-3;P22307-4;P22307-7;P22307-8	644	1	1	53326984	305	26.3	4.42e-31	0.441	0.0381	0.143	T	G	0.62	ENSG00000116171	53392901	53517375	SCP2
P22307;P22307-3;P22307-4;P22307-7;P22307-8	644	1	1	53327207	309	25.9	5.64e-33	0.463	0.0387	0.152	C	T	0.64	ENSG00000116171	53392901	53517375	SCP2
P22307;P22307-3;P22307-4;P22307-7;P22307-8	644	1	1	53327330	348	25.2	2.05e-43	0.548	0.0396	0.203	T	C	0.68	ENSG00000116171	53392901	53517375	SCP2
P22307;P22307-3;P22307-4;P22307-7;P22307-8	644	1	1	53327663	305	26.3	4.4e-31	0.441	0.0381	0.143	A	G	0.62	ENSG00000116171	53392901	53517375	SCP2
P22307;P22307-3;P22307-4;P22307-7;P22307-8	644	1	1	53328394	310	25.9	5.48e-33	0.461	0.0386	0.152	C	G	0.64	ENSG00000116171	53392901	53517375	SCP2
P22307;P22307-3;P22307-4;P22307-7;P22307-8	644	1	1	53330245	296	26.9	5.08e-28	0.408	0.0371	0.128	A	G	0.61	ENSG00000116171	53392901	53517375	SCP2
P22307;P22307-3;P22307-4;P22307-7;P22307-8	644	1	1	53330402	306	26.3	4.18e-31	0.44	0.038	0.143	C	T	0.62	ENSG00000116171	53392901	53517375	SCP2
P22307;P22307-3;P22307-4;P22307-7;P22307-8	644	1	1	53330458	306	26.3	4.18e-31	0.44	0.038	0.143	A	G	0.62	ENSG00000116171	53392901	53517375	SCP2
P22307;P22307-3;P22307-4;P22307-7;P22307-8	644	1	1	53330524	306	26.3	4.18e-31	0.44	0.038	0.143	C	T	0.62	ENSG00000116171	53392901	53517375	SCP2
P22307;P22307-3;P22307-4;P22307-7;P22307-8	644	1	1	53330834	306	26.3	4.18e-31	0.44	0.038	0.143	G	A	0.62	ENSG00000116171	53392901	53517375	SCP2
P22307;P22307-3;P22307-4;P22307-7;P22307-8	644	1	1	53332445	306	26.3	4.18e-31	0.44	0.038	0.143	G	C	0.62	ENSG00000116171	53392901	53517375	SCP2
P22307;P22307-3;P22307-4;P22307-7;P22307-8	644	1	1	53333116	306	26.3	4.18e-31	0.44	0.038	0.143	A	G	0.62	ENSG00000116171	53392901	53517375	SCP2
P22307;P22307-3;P22307-4;P22307-7;P22307-8	644	1	1	53333798	346	25.3	1.03e-42	0.542	0.0395	0.199	T	C	0.68	ENSG00000116171	53392901	53517375	SCP2
P22307;P22307-3;P22307-4;P22307-7;P22307-8	644	1	1	53333843	306	26.3	4.18e-31	0.44	0.038	0.143	G	A	0.62	ENSG00000116171	53392901	53517375	SCP2
P22307;P22307-3;P22307-4;P22307-7;P22307-8	644	1	1	53336234	306	26.3	4.18e-31	0.44	0.038	0.143	C	G	0.62	ENSG00000116171	53392901	53517375	SCP2
P22307;P22307-3;P22307-4;P22307-7;P22307-8	644	1	1	53336737	332	25.5	6.91e-39	0.512	0.0392	0.181	C	T	0.67	ENSG00000116171	53392901	53517375	SCP2
P22307;P22307-3;P22307-4;P22307-7;P22307-8	644	1	1	53336859	306	26.3	4.18e-31	0.44	0.038	0.143	T	C	0.62	ENSG00000116171	53392901	53517375	SCP2
P22307;P22307-3;P22307-4;P22307-7;P22307-8	644	1	1	53338504	296	26.9	5.3e-28	0.407	0.0371	0.128	G	A	0.61	ENSG00000116171	53392901	53517375	SCP2
P22307;P22307-3;P22307-4;P22307-7;P22307-8	644	1	1	53338757	296	26.9	5.01e-28	0.407	0.0371	0.128	C	A	0.61	ENSG00000116171	53392901	53517375	SCP2
P22307;P22307-3;P22307-4;P22307-7;P22307-8	644	1	1	53339507	306	26.3	4.18e-31	0.44	0.038	0.143	C	T	0.62	ENSG00000116171	53392901	53517375	SCP2
P22307;P22307-3;P22307-4;P22307-7;P22307-8	644	1	1	53340320	333	25.5	6.65e-39	0.512	0.0392	0.181	T	C	0.67	ENSG00000116171	53392901	53517375	SCP2
P22307;P22307-3;P22307-4;P22307-7;P22307-8	644	1	1	53340564	296	26.9	5.16e-28	0.407	0.0371	0.128	T	C	0.61	ENSG00000116171	53392901	53517375	SCP2
P22307;P22307-3;P22307-4;P22307-7;P22307-8	644	1	1	53340824	305	26.3	2.83e-31	0.443	0.0381	0.144	A	G	0.62	ENSG00000116171	53392901	53517375	SCP2
P22307;P22307-3;P22307-4;P22307-7;P22307-8	644	1	1	53340885	306	26.3	3.29e-31	0.442	0.038	0.143	A	G	0.62	ENSG00000116171	53392901	53517375	SCP2
P22307;P22307-3;P22307-4;P22307-7;P22307-8	644	1	1	53342954	95.2	16.4	6.91e-09	0.353	0.0609	0.0356	C	T	0.89	ENSG00000116171	53392901	53517375	SCP2
P22307;P22307-3;P22307-4;P22307-7;P22307-8	644	1	1	53343880	300	26.9	5.24e-29	0.416	0.0372	0.133	A	G	0.6	ENSG00000116171	53392901	53517375	SCP2
P22307;P22307-3;P22307-4;P22307-7;P22307-8	644	1	1	53344583	317	26	3.05e-34	0.47	0.0385	0.158	T	C	0.63	ENSG00000116171	53392901	53517375	SCP2
P22307;P22307-3;P22307-4;P22307-7;P22307-8	644	1	1	53344748	318	26	2.19e-34	0.47	0.0385	0.159	G	A	0.63	ENSG00000116171	53392901	53517375	SCP2
P22307;P22307-3;P22307-4;P22307-7;P22307-8	644	1	1	53344907	300	26.8	3.92e-29	0.418	0.0373	0.133	C	T	0.6	ENSG00000116171	53392901	53517375	SCP2
P22307;P22307-3;P22307-4;P22307-7;P22307-8	644	1	1	53344976	340	25.5	2.16e-40	0.521	0.0392	0.188	C	T	0.66	ENSG00000116171	53392901	53517375	SCP2
P22307;P22307-3;P22307-4;P22307-7;P22307-8	644	1	1	53348564	340	25.5	1.91e-40	0.521	0.0392	0.188	T	G	0.66	ENSG00000116171	53392901	53517375	SCP2
P22307;P22307-3;P22307-4;P22307-7;P22307-8	644	1	1	53349896	299	26.8	6.54e-29	0.416	0.0373	0.132	C	T	0.6	ENSG00000116171	53392901	53517375	SCP2
P22307;P22307-3;P22307-4;P22307-7;P22307-8	644	1	1	53349906	317	26	2.47e-34	0.47	0.0385	0.158	C	T	0.63	ENSG00000116171	53392901	53517375	SCP2
P22307;P22307-3;P22307-4;P22307-7;P22307-8	644	1	1	53350683	316	25.9	3.8e-34	0.47	0.0386	0.158	C	T	0.63	ENSG00000116171	53392901	53517375	SCP2
P22307;P22307-3;P22307-4;P22307-7;P22307-8	644	1	1	53352016	318	25.9	1.25e-34	0.473	0.0385	0.16	G	A	0.64	ENSG00000116171	53392901	53517375	SCP2
P22307;P22307-3;P22307-4;P22307-7;P22307-8	644	1	1	53362818	341	25.5	1.04e-40	0.524	0.0392	0.189	T	C	0.66	ENSG00000116171	53392901	53517375	SCP2
P22307;P22307-3;P22307-4;P22307-7;P22307-8	644	1	1	53364976	339	25.5	1.58e-40	0.523	0.0393	0.189	A	G	0.66	ENSG00000116171	53392901	53517375	SCP2
P22307;P22307-3;P22307-4;P22307-7;P22307-8	644	1	1	53365235	340	25.5	2.05e-40	0.521	0.0392	0.188	G	C	0.66	ENSG00000116171	53392901	53517375	SCP2
P22307;P22307-3;P22307-4;P22307-7;P22307-8	644	1	1	53365481	339	25.5	1.55e-40	0.523	0.0393	0.189	A	G	0.66	ENSG00000116171	53392901	53517375	SCP2
P22307;P22307-3;P22307-4;P22307-7;P22307-8	644	1	1	53365493	310	26.3	4.38e-32	0.448	0.038	0.148	C	T	0.61	ENSG00000116171	53392901	53517375	SCP2
P22307;P22307-3;P22307-4;P22307-7;P22307-8	644	1	1	53368292	312	26.4	2.57e-32	0.448	0.0379	0.149	T	A	0.61	ENSG00000116171	53392901	53517375	SCP2
P22307;P22307-3;P22307-4;P22307-7;P22307-8	644	1	1	53372594	312	26.4	3.22e-32	0.447	0.0378	0.148	G	A	0.61	ENSG00000116171	53392901	53517375	SCP2
P22307;P22307-3;P22307-4;P22307-7;P22307-8	644	1	1	53374666	342	25.6	1.01e-40	0.522	0.0391	0.19	C	T	0.66	ENSG00000116171	53392901	53517375	SCP2
P22307;P22307-3;P22307-4;P22307-7;P22307-8	644	1	1	53375134	342	25.6	9.98e-41	0.522	0.0391	0.19	C	T	0.66	ENSG00000116171	53392901	53517375	SCP2
P22307;P22307-3;P22307-4;P22307-7;P22307-8	644	1	1	53382816	342	25.7	1.78e-40	0.519	0.0389	0.188	A	C	0.66	ENSG00000116171	53392901	53517375	SCP2
P22307;P22307-3;P22307-4;P22307-7;P22307-8	644	1	1	53387379	312	26.4	2.99e-32	0.447	0.0378	0.148	G	C	0.61	ENSG00000116171	53392901	53517375	SCP2
P22307;P22307-3;P22307-4;P22307-7;P22307-8	644	1	1	53388747	302	26.9	3.06e-29	0.418	0.0372	0.134	C	A	0.6	ENSG00000116171	53392901	53517375	SCP2
P22307;P22307-3;P22307-4;P22307-7;P22307-8	644	1	1	53392908	362	25.5	8.56e-46	0.558	0.0393	0.214	A	G	0.68	ENSG00000116171	53392901	53517375	SCP2
P22307;P22307-3;P22307-4;P22307-7;P22307-8	644	1	1	53396842	300	26.8	3.68e-29	0.419	0.0374	0.133	T	G	0.6	ENSG00000116171	53392901	53517375	SCP2
P22307;P22307-3;P22307-4;P22307-7;P22307-8	644	1	1	53396850	338	25.6	1.03e-39	0.515	0.0391	0.185	G	A	0.65	ENSG00000116171	53392901	53517375	SCP2
P22307;P22307-3;P22307-4;P22307-7;P22307-8	644	1	1	53396869	300	26.8	3.11e-29	0.419	0.0374	0.134	A	G	0.6	ENSG00000116171	53392901	53517375	SCP2
P22307;P22307-3;P22307-4;P22307-7;P22307-8	644	1	1	53399073	97.1	16.2	2.16e-09	0.369	0.0616	0.038	A	G	0.89	ENSG00000116171	53392901	53517375	SCP2
P22307;P22307-3;P22307-4;P22307-7;P22307-8	644	1	1	53399104	302	26.8	1.53e-29	0.421	0.0373	0.135	C	A	0.6	ENSG00000116171	53392901	53517375	SCP2
P22307;P22307-3;P22307-4;P22307-7;P22307-8	644	1	1	53402552	342	25.6	1.08e-40	0.522	0.0391	0.189	C	T	0.66	ENSG00000116171	53392901	53517375	SCP2
P22307;P22307-3;P22307-4;P22307-7;P22307-8	644	1	1	53404211	318	26	2.34e-34	0.47	0.0384	0.159	C	T	0.63	ENSG00000116171	53392901	53517375	SCP2
P22307;P22307-3;P22307-4;P22307-7;P22307-8	644	1	1	53407893	343	25.6	6.62e-41	0.524	0.0391	0.19	C	A	0.66	ENSG00000116171	53392901	53517375	SCP2
P22307;P22307-3;P22307-4;P22307-7;P22307-8	644	1	1	53408326	343	25.6	5.97e-41	0.524	0.0391	0.191	A	T	0.66	ENSG00000116171	53392901	53517375	SCP2
P22307;P22307-3;P22307-4;P22307-7;P22307-8	644	1	1	53408620	95.2	16.2	4.03e-09	0.364	0.0618	0.0367	G	C	0.9	ENSG00000116171	53392901	53517375	SCP2
P22307;P22307-3;P22307-4;P22307-7;P22307-8	644	1	1	53414089	97	16.2	2.12e-09	0.37	0.0617	0.0381	A	G	0.9	ENSG00000116171	53392901	53517375	SCP2
P22307;P22307-3;P22307-4;P22307-7;P22307-8	644	1	1	53414766	301	26.8	2.53e-29	0.42	0.0373	0.134	T	C	0.6	ENSG00000116171	53392901	53517375	SCP2
P22307;P22307-3;P22307-4;P22307-7;P22307-8	644	1	1	53417181	302	26.8	1.33e-29	0.422	0.0374	0.136	A	G	0.6	ENSG00000116171	53392901	53517375	SCP2
P22307;P22307-3;P22307-4;P22307-7;P22307-8	644	1	1	53417544	341	25.5	1.01e-40	0.523	0.0392	0.19	A	G	0.66	ENSG00000116171	53392901	53517375	SCP2
P22307;P22307-3;P22307-4;P22307-7;P22307-8	644	1	1	53423528	-352	25.6	5.25e-43	-0.537	0.0391	0.201	T	G	0.34	ENSG00000116171	53392901	53517375	SCP2
P22307;P22307-3;P22307-4;P22307-7;P22307-8	644	1	1	53424928	-304	26.8	9.2e-30	-0.423	0.0373	0.136	T	C	0.4	ENSG00000116171	53392901	53517375	SCP2
P22307;P22307-3;P22307-4;P22307-7;P22307-8	644	1	1	53425260	-315	26.3	6.52e-33	-0.454	0.038	0.152	G	A	0.39	ENSG00000116171	53392901	53517375	SCP2
P22307;P22307-3;P22307-4;P22307-7;P22307-8	644	1	1	53426813	-343	25.6	4.53e-41	-0.525	0.0391	0.191	A	G	0.34	ENSG00000116171	53392901	53517375	SCP2
P22307;P22307-3;P22307-4;P22307-7;P22307-8	644	1	1	53430577	-343	25.6	6.63e-41	-0.523	0.039	0.19	T	G	0.34	ENSG00000116171	53392901	53517375	SCP2
P22307;P22307-3;P22307-4;P22307-7;P22307-8	644	1	1	53432786	-361	25.4	1.23e-45	-0.557	0.0393	0.213	T	C	0.33	ENSG00000116171	53392901	53517375	SCP2
P22307;P22307-3;P22307-4;P22307-7;P22307-8	644	1	1	53433274	-303	26.8	1.15e-29	-0.422	0.0373	0.136	A	G	0.4	ENSG00000116171	53392901	53517375	SCP2
P22307;P22307-3;P22307-4;P22307-7;P22307-8	644	1	1	53434539	-303	26.8	9.65e-30	-0.423	0.0373	0.136	A	C	0.4	ENSG00000116171	53392901	53517375	SCP2
P22307;P22307-3;P22307-4;P22307-7;P22307-8	644	1	1	53436427	-301	26.8	2.61e-29	-0.42	0.0374	0.134	A	T	0.4	ENSG00000116171	53392901	53517375	SCP2
P22307;P22307-3;P22307-4;P22307-7;P22307-8	644	1	1	53438130	-348	25.4	1.02e-42	-0.54	0.0394	0.199	T	C	0.34	ENSG00000116171	53392901	53517375	SCP2
P22307;P22307-3;P22307-4;P22307-7;P22307-8	644	1	1	53439525	-309	26.1	2.57e-32	-0.453	0.0383	0.149	T	C	0.39	ENSG00000116171	53392901	53517375	SCP2
P22307;P22307-3;P22307-4;P22307-7;P22307-8	644	1	1	53440816	-340	25.4	1.07e-40	-0.525	0.0393	0.189	G	T	0.34	ENSG00000116171	53392901	53517375	SCP2
P22307;P22307-3;P22307-4;P22307-7;P22307-8	644	1	1	53444836	-339	25.4	1.53e-40	-0.525	0.0394	0.189	T	C	0.34	ENSG00000116171	53392901	53517375	SCP2
P22307;P22307-3;P22307-4;P22307-7;P22307-8	644	1	1	53451840	158	26.9	4.29e-09	0.219	0.0372	0.0366	C	T	0.4	ENSG00000116171	53392901	53517375	SCP2
P22307;P22307-3;P22307-4;P22307-7;P22307-8	644	1	1	53471482	-170	26.9	2.72e-10	-0.235	0.0372	0.0423	C	T	0.57	ENSG00000116171	53392901	53517375	SCP2
P22307;P22307-3;P22307-4;P22307-7;P22307-8	644	1	1	53482013	170	27.1	3.44e-10	0.232	0.037	0.0418	A	G	0.42	ENSG00000116171	53392901	53517375	SCP2
P22307;P22307-3;P22307-4;P22307-7;P22307-8	644	1	1	53503282	164	27.5	2.78e-09	0.216	0.0363	0.0375	C	T	0.4	ENSG00000116171	53392901	53517375	SCP2
P22307;P22307-3;P22307-4;P22307-7;P22307-8	644	1	1	53513437	-235	27.8	3.29e-17	-0.303	0.0359	0.0755	T	C	0.45	ENSG00000116171	53392901	53517375	SCP2
P22307;P22307-3;P22307-4;P22307-7;P22307-8	644	1	1	53530786	-189	26.8	1.5e-12	-0.264	0.0374	0.0531	A	G	0.44	ENSG00000116171	53392901	53517375	SCP2
P22307;P22307-3;P22307-4;P22307-7;P22307-8	644	1	1	53535478	-229	27.3	4.66e-17	-0.308	0.0366	0.0748	G	A	0.42	ENSG00000116171	53392901	53517375	SCP2
P22307;P22307-3;P22307-4;P22307-7;P22307-8	644	1	1	53537266	-207	27.2	3.15e-14	-0.279	0.0368	0.0612	G	A	0.46	ENSG00000116171	53392901	53517375	SCP2
P22307;P22307-3;P22307-4;P22307-7;P22307-8	644	1	1	53538669	166	26.5	3.69e-10	0.236	0.0377	0.0417	G	A	0.45	ENSG00000116171	53392901	53517375	SCP2
P22307;P22307-3;P22307-4;P22307-7;P22307-8	644	1	1	53551293	-158	26.5	2.18e-09	-0.226	0.0378	0.038	A	G	0.38	ENSG00000116171	53392901	53517375	SCP2
P22307;P22307-3;P22307-4;P22307-7;P22307-8	644	1	1	53565128	-168	27.6	9.84e-10	-0.222	0.0363	0.0397	C	T	0.45	ENSG00000116171	53392901	53517375	SCP2
Q01813;Q01813-2	736	0.99	10	3100748	238	40.3	3.78e-09	0.146	0.0248	0.0333	T	C	0.84	ENSG00000067057	3108525	3179904	PFKP
Q01813;Q01813-2	736	0.99	10	3101127	236	39.9	3.3e-09	0.148	0.025	0.0335	T	C	0.84	ENSG00000067057	3108525	3179904	PFKP
Q01813;Q01813-2	736	0.99	10	3101810	233	40	5.45e-09	0.146	0.025	0.0326	A	G	0.84	ENSG00000067057	3108525	3179904	PFKP
Q01813;Q01813-2	736	0.99	10	3102349	233	40.1	6.11e-09	0.145	0.025	0.0324	T	A	0.84	ENSG00000067057	3108525	3179904	PFKP
Q01813;Q01813-2	736	0.99	10	3102379	233	39.9	4.91e-09	0.147	0.0251	0.0328	C	G	0.84	ENSG00000067057	3108525	3179904	PFKP
Q01813;Q01813-2	736	0.99	10	3102702	233	39.9	5.34e-09	0.146	0.0251	0.0326	G	A	0.84	ENSG00000067057	3108525	3179904	PFKP
Q01813;Q01813-2	736	0.99	10	3114645	-238	40.6	4.45e-09	-0.144	0.0246	0.033	T	C	0.17	ENSG00000067057	3108525	3179904	PFKP
Q01813;Q01813-2	736	0.99	10	3116019	-237	40.1	3.56e-09	-0.147	0.0249	0.0334	T	G	0.16	ENSG00000067057	3108525	3179904	PFKP
Q01813;Q01813-2	736	0.99	10	3116052	-223	39.8	2.02e-08	-0.141	0.0251	0.0301	C	T	0.16	ENSG00000067057	3108525	3179904	PFKP
Q01813;Q01813-2	736	0.99	10	3117025	-224	39.8	1.98e-08	-0.141	0.0251	0.0302	A	G	0.16	ENSG00000067057	3108525	3179904	PFKP
Q01813;Q01813-2	736	0.99	10	3117078	-223	39.8	2.13e-08	-0.141	0.0251	0.03	C	G	0.16	ENSG00000067057	3108525	3179904	PFKP
Q01813;Q01813-2	736	0.99	10	3117195	-224	40	2.26e-08	-0.14	0.025	0.0299	C	T	0.16	ENSG00000067057	3108525	3179904	PFKP
Q01813;Q01813-2	736	0.99	10	3117813	-237	40.2	3.52e-09	-0.147	0.0249	0.0334	T	A	0.16	ENSG00000067057	3108525	3179904	PFKP
Q01813;Q01813-2	736	0.99	10	3118332	-224	39.9	1.89e-08	-0.141	0.0251	0.0303	G	A	0.16	ENSG00000067057	3108525	3179904	PFKP
Q01813;Q01813-2	736	0.99	10	3119150	237	42.6	2.44e-08	0.131	0.0235	0.0298	A	G	0.81	ENSG00000067057	3108525	3179904	PFKP
Q8WUM4;Q8WUM4-2	736	1.02	3	33840742	-383	68.9	2.61e-08	-0.0808	0.0145	0.0228	C	T	0.26	ENSG00000170248	33839844	33911194	PDCD6IP
Q8WUM4;Q8WUM4-2	736	1.02	3	33843497	-380	69	3.45e-08	-0.08	0.0145	0.0224	G	A	0.26	ENSG00000170248	33839844	33911194	PDCD6IP
Q8WUM4;Q8WUM4-2	736	1.02	3	33843775	-380	69	3.45e-08	-0.08	0.0145	0.0224	G	A	0.26	ENSG00000170248	33839844	33911194	PDCD6IP
Q8WUM4;Q8WUM4-2	736	1.02	3	33844021	-380	69	3.5e-08	-0.08	0.0145	0.0224	A	G	0.26	ENSG00000170248	33839844	33911194	PDCD6IP
Q8WUM4;Q8WUM4-2	736	1.02	3	33844292	-380	69	3.45e-08	-0.08	0.0145	0.0224	G	A	0.26	ENSG00000170248	33839844	33911194	PDCD6IP
Q8WUM4;Q8WUM4-2	736	1.02	3	33844301	-380	69	3.45e-08	-0.08	0.0145	0.0224	A	C	0.26	ENSG00000170248	33839844	33911194	PDCD6IP
Q8WUM4;Q8WUM4-2	736	1.02	3	33846202	-380	69	3.45e-08	-0.08	0.0145	0.0224	A	C	0.26	ENSG00000170248	33839844	33911194	PDCD6IP
Q8WUM4;Q8WUM4-2	736	1.02	3	33846567	-380	69	3.45e-08	-0.08	0.0145	0.0224	G	T	0.26	ENSG00000170248	33839844	33911194	PDCD6IP
Q8WUM4;Q8WUM4-2	736	1.02	3	33846698	-380	68.9	3.47e-08	-0.08	0.0145	0.0224	G	A	0.26	ENSG00000170248	33839844	33911194	PDCD6IP
Q8WUM4;Q8WUM4-2	736	1.02	3	33847272	-380	69	3.45e-08	-0.08	0.0145	0.0224	G	A	0.26	ENSG00000170248	33839844	33911194	PDCD6IP
Q8WUM4;Q8WUM4-2	736	1.02	3	33847285	-380	69	3.45e-08	-0.08	0.0145	0.0224	A	G	0.26	ENSG00000170248	33839844	33911194	PDCD6IP
Q8WUM4;Q8WUM4-2	736	1.02	3	33847775	-380	69	3.45e-08	-0.08	0.0145	0.0224	A	G	0.26	ENSG00000170248	33839844	33911194	PDCD6IP
Q8WUM4;Q8WUM4-2	736	1.02	3	33848798	-380	69	3.45e-08	-0.08	0.0145	0.0224	G	A	0.26	ENSG00000170248	33839844	33911194	PDCD6IP
Q8WUM4;Q8WUM4-2	736	1.02	3	33849090	-380	69	3.45e-08	-0.08	0.0145	0.0224	A	G	0.26	ENSG00000170248	33839844	33911194	PDCD6IP
Q8WUM4;Q8WUM4-2	736	1.02	3	33849092	-381	69	3.36e-08	-0.0801	0.0145	0.0224	C	T	0.26	ENSG00000170248	33839844	33911194	PDCD6IP
Q8WUM4;Q8WUM4-2	736	1.02	3	33849939	-380	68.9	3.46e-08	-0.08	0.0145	0.0224	G	A	0.26	ENSG00000170248	33839844	33911194	PDCD6IP
Q8WUM4;Q8WUM4-2	736	1.02	3	33850279	-380	69	3.45e-08	-0.08	0.0145	0.0224	A	C	0.26	ENSG00000170248	33839844	33911194	PDCD6IP
Q8WUM4;Q8WUM4-2	736	1.02	3	33851712	-380	69	3.45e-08	-0.08	0.0145	0.0224	A	G	0.26	ENSG00000170248	33839844	33911194	PDCD6IP
Q8WUM4;Q8WUM4-2	736	1.02	3	33852500	-380	69	3.45e-08	-0.08	0.0145	0.0224	C	T	0.26	ENSG00000170248	33839844	33911194	PDCD6IP
Q8WUM4;Q8WUM4-2	736	1.02	3	33853048	-380	69	3.45e-08	-0.08	0.0145	0.0224	A	G	0.26	ENSG00000170248	33839844	33911194	PDCD6IP
Q8WUM4;Q8WUM4-2	736	1.02	3	33853747	-380	69	3.45e-08	-0.08	0.0145	0.0224	C	T	0.26	ENSG00000170248	33839844	33911194	PDCD6IP
Q8WUM4;Q8WUM4-2	736	1.02	3	33854784	-380	69	3.45e-08	-0.08	0.0145	0.0224	G	A	0.26	ENSG00000170248	33839844	33911194	PDCD6IP
Q8WUM4;Q8WUM4-2	736	1.02	3	33858297	-380	68.9	3.46e-08	-0.08	0.0145	0.0224	C	A	0.26	ENSG00000170248	33839844	33911194	PDCD6IP
Q8WUM4;Q8WUM4-2	736	1.02	3	33859538	-379	68.9	3.78e-08	-0.0798	0.0145	0.0223	A	G	0.26	ENSG00000170248	33839844	33911194	PDCD6IP
Q8WUM4;Q8WUM4-2	736	1.02	3	33860809	-380	68.9	3.46e-08	-0.08	0.0145	0.0224	T	C	0.26	ENSG00000170248	33839844	33911194	PDCD6IP
Q8WUM4;Q8WUM4-2	736	1.02	3	33860812	-380	68.9	3.46e-08	-0.08	0.0145	0.0224	A	G	0.26	ENSG00000170248	33839844	33911194	PDCD6IP
Q8WUM4;Q8WUM4-2	736	1.02	3	33861511	-380	68.9	3.46e-08	-0.08	0.0145	0.0224	T	C	0.26	ENSG00000170248	33839844	33911194	PDCD6IP
Q8WUM4;Q8WUM4-2	736	1.02	3	33863683	-380	68.9	3.46e-08	-0.08	0.0145	0.0224	A	T	0.26	ENSG00000170248	33839844	33911194	PDCD6IP
Q8WUM4;Q8WUM4-2	736	1.02	3	33863723	-378	68.9	4.01e-08	-0.0797	0.0145	0.0222	A	G	0.26	ENSG00000170248	33839844	33911194	PDCD6IP
Q8WUM4;Q8WUM4-2	736	1.02	3	33865058	-381	69	3.4e-08	-0.0801	0.0145	0.0224	G	A	0.26	ENSG00000170248	33839844	33911194	PDCD6IP
Q8WUM4;Q8WUM4-2	736	1.02	3	33866868	-380	68.9	3.46e-08	-0.08	0.0145	0.0224	A	G	0.26	ENSG00000170248	33839844	33911194	PDCD6IP
Q8WUM4;Q8WUM4-2	736	1.02	3	33866929	-380	68.9	3.46e-08	-0.08	0.0145	0.0224	G	T	0.26	ENSG00000170248	33839844	33911194	PDCD6IP
Q8WUM4;Q8WUM4-2	736	1.02	3	33871672	-381	69	3.39e-08	-0.0801	0.0145	0.0224	G	C	0.26	ENSG00000170248	33839844	33911194	PDCD6IP
Q8WUM4;Q8WUM4-2	736	1.02	3	33872984	-380	69	3.45e-08	-0.08	0.0145	0.0224	A	G	0.26	ENSG00000170248	33839844	33911194	PDCD6IP
Q8WUM4;Q8WUM4-2	736	1.02	3	33873291	-380	69	3.45e-08	-0.08	0.0145	0.0224	G	C	0.26	ENSG00000170248	33839844	33911194	PDCD6IP
Q8WUM4;Q8WUM4-2	736	1.02	3	33876310	-381	68.9	3.35e-08	-0.0801	0.0145	0.0225	G	A	0.26	ENSG00000170248	33839844	33911194	PDCD6IP
Q8WUM4;Q8WUM4-2	736	1.02	3	33877626	-385	69.1	2.53e-08	-0.0807	0.0145	0.0229	G	A	0.26	ENSG00000170248	33839844	33911194	PDCD6IP
Q8WUM4;Q8WUM4-2	736	1.02	3	33878402	-380	69	3.45e-08	-0.08	0.0145	0.0224	T	A	0.26	ENSG00000170248	33839844	33911194	PDCD6IP
Q8WUM4;Q8WUM4-2	736	1.02	3	33879498	-380	69	3.45e-08	-0.08	0.0145	0.0224	G	A	0.26	ENSG00000170248	33839844	33911194	PDCD6IP
Q8WUM4;Q8WUM4-2	736	1.02	3	33881340	-380	69	3.45e-08	-0.08	0.0145	0.0224	G	A	0.26	ENSG00000170248	33839844	33911194	PDCD6IP
Q8WUM4;Q8WUM4-2	736	1.02	3	33881433	-380	69	3.45e-08	-0.08	0.0145	0.0224	G	C	0.26	ENSG00000170248	33839844	33911194	PDCD6IP
Q8WUM4;Q8WUM4-2	736	1.02	3	33882544	-380	69	3.45e-08	-0.08	0.0145	0.0224	G	A	0.26	ENSG00000170248	33839844	33911194	PDCD6IP
Q8WUM4;Q8WUM4-2	736	1.02	3	33882606	-380	69	3.45e-08	-0.08	0.0145	0.0224	G	A	0.26	ENSG00000170248	33839844	33911194	PDCD6IP
Q8WUM4;Q8WUM4-2	736	1.02	3	33884691	-380	69	3.45e-08	-0.08	0.0145	0.0224	T	C	0.26	ENSG00000170248	33839844	33911194	PDCD6IP
Q8WUM4;Q8WUM4-2	736	1.02	3	33884847	-381	68.9	3.4e-08	-0.0801	0.0145	0.0224	A	G	0.26	ENSG00000170248	33839844	33911194	PDCD6IP
Q8WUM4;Q8WUM4-2	736	1.02	3	33885950	-380	69	3.45e-08	-0.08	0.0145	0.0224	G	A	0.26	ENSG00000170248	33839844	33911194	PDCD6IP
Q8WUM4;Q8WUM4-2	736	1.02	3	33886133	-380	69	3.45e-08	-0.08	0.0145	0.0224	C	T	0.26	ENSG00000170248	33839844	33911194	PDCD6IP
Q8WUM4;Q8WUM4-2	736	1.02	3	33887102	-380	69	3.45e-08	-0.08	0.0145	0.0224	A	G	0.26	ENSG00000170248	33839844	33911194	PDCD6IP
Q8WUM4;Q8WUM4-2	736	1.02	3	33889499	-380	69	3.45e-08	-0.08	0.0145	0.0224	C	G	0.26	ENSG00000170248	33839844	33911194	PDCD6IP
Q8WUM4;Q8WUM4-2	736	1.02	3	33891102	-380	69	3.45e-08	-0.08	0.0145	0.0224	T	C	0.26	ENSG00000170248	33839844	33911194	PDCD6IP
Q8WUM4;Q8WUM4-2	736	1.02	3	33892770	-380	69	3.45e-08	-0.08	0.0145	0.0224	G	A	0.26	ENSG00000170248	33839844	33911194	PDCD6IP
Q8WUM4;Q8WUM4-2	736	1.02	3	33893054	-380	69	3.45e-08	-0.08	0.0145	0.0224	A	C	0.26	ENSG00000170248	33839844	33911194	PDCD6IP
Q8WUM4;Q8WUM4-2	736	1.02	3	33894609	-380	69	3.45e-08	-0.08	0.0145	0.0224	G	A	0.26	ENSG00000170248	33839844	33911194	PDCD6IP
Q8WUM4;Q8WUM4-2	736	1.02	3	33895391	-380	69	3.45e-08	-0.08	0.0145	0.0224	A	G	0.26	ENSG00000170248	33839844	33911194	PDCD6IP
Q8WUM4;Q8WUM4-2	736	1.02	3	33896393	-380	69	3.45e-08	-0.08	0.0145	0.0224	G	A	0.26	ENSG00000170248	33839844	33911194	PDCD6IP
Q8WUM4;Q8WUM4-2	736	1.02	3	33897341	-380	69	3.45e-08	-0.08	0.0145	0.0224	G	A	0.26	ENSG00000170248	33839844	33911194	PDCD6IP
Q8WUM4;Q8WUM4-2	736	1.02	3	33897496	-380	69	3.45e-08	-0.08	0.0145	0.0224	C	T	0.26	ENSG00000170248	33839844	33911194	PDCD6IP
Q8WUM4;Q8WUM4-2	736	1.02	3	33897898	-380	69	3.45e-08	-0.08	0.0145	0.0224	A	G	0.26	ENSG00000170248	33839844	33911194	PDCD6IP
Q8WUM4;Q8WUM4-2	736	1.02	3	33899154	-380	69	3.45e-08	-0.08	0.0145	0.0224	A	G	0.26	ENSG00000170248	33839844	33911194	PDCD6IP
Q8WUM4;Q8WUM4-2	736	1.02	3	33900679	-380	69	3.45e-08	-0.08	0.0145	0.0224	A	G	0.26	ENSG00000170248	33839844	33911194	PDCD6IP
Q8WUM4;Q8WUM4-2	736	1.02	3	33900980	-381	68.9	3.39e-08	-0.0801	0.0145	0.0224	G	A	0.26	ENSG00000170248	33839844	33911194	PDCD6IP
Q8WUM4;Q8WUM4-2	736	1.02	3	33901302	-380	69	3.45e-08	-0.08	0.0145	0.0224	C	T	0.26	ENSG00000170248	33839844	33911194	PDCD6IP
Q8WUM4;Q8WUM4-2	736	1.02	3	33901949	-386	69	2.12e-08	-0.0812	0.0145	0.0231	G	A	0.26	ENSG00000170248	33839844	33911194	PDCD6IP
Q8WUM4;Q8WUM4-2	736	1.02	3	33902079	-380	69	3.45e-08	-0.08	0.0145	0.0224	T	G	0.26	ENSG00000170248	33839844	33911194	PDCD6IP
Q8WUM4;Q8WUM4-2	736	1.02	3	33902354	-380	69	3.45e-08	-0.08	0.0145	0.0224	G	A	0.26	ENSG00000170248	33839844	33911194	PDCD6IP
Q8WUM4;Q8WUM4-2	736	1.02	3	33902722	-380	69	3.45e-08	-0.08	0.0145	0.0224	C	T	0.26	ENSG00000170248	33839844	33911194	PDCD6IP
Q8WUM4;Q8WUM4-2	736	1.02	3	33904548	-380	69	3.45e-08	-0.08	0.0145	0.0224	G	A	0.26	ENSG00000170248	33839844	33911194	PDCD6IP
Q8WUM4;Q8WUM4-2	736	1.02	3	33905781	-380	69	3.45e-08	-0.08	0.0145	0.0224	A	G	0.26	ENSG00000170248	33839844	33911194	PDCD6IP
Q8WUM4;Q8WUM4-2	736	1.02	3	33907945	-381	68.9	3.12e-08	-0.0803	0.0145	0.0226	A	G	0.26	ENSG00000170248	33839844	33911194	PDCD6IP
Q8WUM4;Q8WUM4-2	736	1.02	3	33909611	-381	68.9	3.15e-08	-0.0803	0.0145	0.0225	C	T	0.26	ENSG00000170248	33839844	33911194	PDCD6IP
Q8WUM4;Q8WUM4-2	736	1.02	3	33911635	-381	68.9	3.12e-08	-0.0803	0.0145	0.0226	C	G	0.26	ENSG00000170248	33839844	33911194	PDCD6IP
Q8WUM4;Q8WUM4-2	736	1.02	3	33911932	-381	68.9	3.2e-08	-0.0802	0.0145	0.0225	A	G	0.26	ENSG00000170248	33839844	33911194	PDCD6IP
Q8WUM4;Q8WUM4-2	736	1.02	3	33912325	-385	68.7	2.12e-08	-0.0815	0.0145	0.0231	A	G	0.27	ENSG00000170248	33839844	33911194	PDCD6IP
Q9NZ45	736	0.99	10	59901559	-198	35.6	2.83e-08	-0.156	0.0281	0.0295	C	T	0.23	ENSG00000122873	60028818	60049346	CISD1
Q9NZ45	736	0.99	10	59903455	-203	35.7	1.36e-08	-0.159	0.028	0.0309	G	A	0.23	ENSG00000122873	60028818	60049346	CISD1
Q9NZ45	736	0.99	10	59904841	-151	27.7	4.98e-08	-0.196	0.036	0.0285	C	T	0.12	ENSG00000122873	60028818	60049346	CISD1
Q9NZ45	736	0.99	10	59905060	-152	27.8	4.25e-08	-0.197	0.036	0.0288	T	C	0.12	ENSG00000122873	60028818	60049346	CISD1
Q9NZ45	736	0.99	10	59905815	-201	35.7	1.83e-08	-0.158	0.028	0.0303	T	A	0.24	ENSG00000122873	60028818	60049346	CISD1
Q9NZ45	736	0.99	10	59906783	-201	35.7	1.83e-08	-0.158	0.028	0.0303	T	G	0.23	ENSG00000122873	60028818	60049346	CISD1
Q9NZ45	736	0.99	10	59924046	-209	35.3	3.26e-09	-0.168	0.0284	0.0335	G	T	0.23	ENSG00000122873	60028818	60049346	CISD1
Q9NZ45	736	0.99	10	59924582	-208	35.2	3.84e-09	-0.167	0.0284	0.0332	C	T	0.23	ENSG00000122873	60028818	60049346	CISD1
Q9NZ45	736	0.99	10	59926136	-209	35.2	3.11e-09	-0.168	0.0284	0.0336	T	C	0.22	ENSG00000122873	60028818	60049346	CISD1
Q9NZ45	736	0.99	10	59926336	-209	35.2	2.93e-09	-0.168	0.0284	0.0337	G	A	0.23	ENSG00000122873	60028818	60049346	CISD1
Q9NZ45	736	0.99	10	59926451	-209	35.2	2.93e-09	-0.168	0.0284	0.0337	A	T	0.23	ENSG00000122873	60028818	60049346	CISD1
Q9NZ45	736	0.99	10	59926486	-209	35.2	2.93e-09	-0.168	0.0284	0.0337	A	G	0.23	ENSG00000122873	60028818	60049346	CISD1
Q9NZ45	736	0.99	10	59926535	-209	35.2	2.93e-09	-0.168	0.0284	0.0337	T	C	0.23	ENSG00000122873	60028818	60049346	CISD1
Q9NZ45	736	0.99	10	59926555	-209	35.2	2.93e-09	-0.168	0.0284	0.0337	A	G	0.23	ENSG00000122873	60028818	60049346	CISD1
Q9NZ45	736	0.99	10	59926584	-209	35.2	2.93e-09	-0.168	0.0284	0.0337	G	A	0.23	ENSG00000122873	60028818	60049346	CISD1
Q9NZ45	736	0.99	10	59926602	-209	35.2	2.93e-09	-0.168	0.0284	0.0337	T	C	0.23	ENSG00000122873	60028818	60049346	CISD1
Q9NZ45	736	0.99	10	59926835	-209	35.2	3.15e-09	-0.168	0.0284	0.0336	T	A	0.23	ENSG00000122873	60028818	60049346	CISD1
Q9NZ45	736	0.99	10	59926972	-209	35.2	2.93e-09	-0.168	0.0284	0.0337	A	G	0.23	ENSG00000122873	60028818	60049346	CISD1
Q9NZ45	736	0.99	10	59926977	-209	35.2	2.93e-09	-0.168	0.0284	0.0337	C	G	0.23	ENSG00000122873	60028818	60049346	CISD1
Q9NZ45	736	0.99	10	59927241	-209	35.2	2.96e-09	-0.168	0.0284	0.0337	A	G	0.23	ENSG00000122873	60028818	60049346	CISD1
Q9NZ45	736	0.99	10	59927277	-209	35.2	2.93e-09	-0.168	0.0284	0.0337	A	G	0.22	ENSG00000122873	60028818	60049346	CISD1
Q9NZ45	736	0.99	10	59927315	-209	35.3	3.07e-09	-0.168	0.0284	0.0337	G	A	0.22	ENSG00000122873	60028818	60049346	CISD1
Q9NZ45	736	0.99	10	59927349	-209	35.2	2.93e-09	-0.168	0.0284	0.0337	T	C	0.23	ENSG00000122873	60028818	60049346	CISD1
Q9NZ45	736	0.99	10	59927759	-209	35.2	2.75e-09	-0.169	0.0284	0.0339	T	C	0.22	ENSG00000122873	60028818	60049346	CISD1
Q9NZ45	736	0.99	10	59927968	-151	27.5	3.94e-08	-0.199	0.0363	0.0289	G	T	0.12	ENSG00000122873	60028818	60049346	CISD1
Q9NZ45	736	0.99	10	59928166	-209	35.2	2.93e-09	-0.168	0.0284	0.0337	G	A	0.23	ENSG00000122873	60028818	60049346	CISD1
Q9NZ45	736	0.99	10	59928252	-209	35.2	2.93e-09	-0.168	0.0284	0.0337	G	A	0.23	ENSG00000122873	60028818	60049346	CISD1
Q9NZ45	736	0.99	10	59928282	-209	35.2	2.93e-09	-0.168	0.0284	0.0337	G	A	0.23	ENSG00000122873	60028818	60049346	CISD1
Q9NZ45	736	0.99	10	59928315	-209	35.2	2.93e-09	-0.168	0.0284	0.0337	C	T	0.22	ENSG00000122873	60028818	60049346	CISD1
Q9NZ45	736	0.99	10	59928337	-209	35.2	2.78e-09	-0.169	0.0284	0.0338	C	T	0.22	ENSG00000122873	60028818	60049346	CISD1
Q9NZ45	736	0.99	10	59928596	-209	35.2	2.97e-09	-0.168	0.0284	0.0337	A	T	0.23	ENSG00000122873	60028818	60049346	CISD1
Q9NZ45	736	0.99	10	59928695	-209	35.2	3.12e-09	-0.168	0.0284	0.0336	A	G	0.23	ENSG00000122873	60028818	60049346	CISD1
Q9NZ45	736	0.99	10	59928918	-209	35.2	3e-09	-0.168	0.0284	0.0337	C	A	0.23	ENSG00000122873	60028818	60049346	CISD1
Q9NZ45	736	0.99	10	59928968	-151	27.4	3.72e-08	-0.201	0.0365	0.029	A	C	0.12	ENSG00000122873	60028818	60049346	CISD1
Q9NZ45	736	0.99	10	59928997	-208	35.2	3.5e-09	-0.168	0.0284	0.0334	T	C	0.22	ENSG00000122873	60028818	60049346	CISD1
Q9NZ45	736	0.99	10	59929004	-209	35.2	3e-09	-0.168	0.0284	0.0337	A	G	0.23	ENSG00000122873	60028818	60049346	CISD1
Q9NZ45	736	0.99	10	59929127	-209	35.3	3.25e-09	-0.168	0.0284	0.0336	C	T	0.22	ENSG00000122873	60028818	60049346	CISD1
Q9NZ45	736	0.99	10	59929343	-211	35.3	2.43e-09	-0.169	0.0283	0.0341	C	T	0.23	ENSG00000122873	60028818	60049346	CISD1
Q9NZ45	736	0.99	10	59929512	-208	35.2	3.21e-09	-0.168	0.0284	0.0336	T	C	0.22	ENSG00000122873	60028818	60049346	CISD1
Q9NZ45	736	0.99	10	59929625	-211	35.3	2.3e-09	-0.169	0.0283	0.0342	C	T	0.22	ENSG00000122873	60028818	60049346	CISD1
Q9NZ45	736	0.99	10	59929697	-211	35.3	2.2e-09	-0.169	0.0283	0.0343	T	G	0.22	ENSG00000122873	60028818	60049346	CISD1
Q9NZ45	736	0.99	10	59929780	-210	35.3	2.72e-09	-0.168	0.0283	0.0339	A	C	0.23	ENSG00000122873	60028818	60049346	CISD1
Q9NZ45	736	0.99	10	59929866	-211	35.3	2.2e-09	-0.169	0.0283	0.0343	T	C	0.22	ENSG00000122873	60028818	60049346	CISD1
Q9NZ45	736	0.99	10	59929896	-211	35.3	2.2e-09	-0.169	0.0283	0.0343	T	G	0.22	ENSG00000122873	60028818	60049346	CISD1
Q9NZ45	736	0.99	10	59929993	-213	35.3	1.58e-09	-0.171	0.0283	0.0349	G	A	0.22	ENSG00000122873	60028818	60049346	CISD1
Q9NZ45	736	0.99	10	59930392	-213	35	1.13e-09	-0.174	0.0286	0.0355	C	T	0.22	ENSG00000122873	60028818	60049346	CISD1
Q9NZ45	736	0.99	10	59930819	-213	35	1.16e-09	-0.174	0.0286	0.0355	G	C	0.22	ENSG00000122873	60028818	60049346	CISD1
Q9NZ45	736	0.99	10	59930829	-213	35	1.16e-09	-0.174	0.0286	0.0355	C	A	0.22	ENSG00000122873	60028818	60049346	CISD1
Q9NZ45	736	0.99	10	59930978	-213	35.2	1.29e-09	-0.173	0.0284	0.0353	A	C	0.22	ENSG00000122873	60028818	60049346	CISD1
Q9NZ45	736	0.99	10	59931330	-213	35	1.18e-09	-0.174	0.0286	0.0354	C	T	0.22	ENSG00000122873	60028818	60049346	CISD1
Q9NZ45	736	0.99	10	59932183	-213	35	1.16e-09	-0.174	0.0286	0.0355	A	C	0.22	ENSG00000122873	60028818	60049346	CISD1
Q9NZ45	736	0.99	10	59932498	-215	35.1	9.51e-10	-0.174	0.0285	0.0358	A	G	0.22	ENSG00000122873	60028818	60049346	CISD1
Q9NZ45	736	0.99	10	59932512	-213	35	1.16e-09	-0.174	0.0286	0.0355	A	C	0.22	ENSG00000122873	60028818	60049346	CISD1
Q9NZ45	736	0.99	10	59933117	-214	35.1	1e-09	-0.174	0.0285	0.0357	A	T	0.22	ENSG00000122873	60028818	60049346	CISD1
Q9NZ45	736	0.99	10	59933124	-213	35	1.11e-09	-0.174	0.0286	0.0356	C	T	0.22	ENSG00000122873	60028818	60049346	CISD1
Q9NZ45	736	0.99	10	59933378	-216	35	7.16e-10	-0.176	0.0286	0.0364	G	T	0.22	ENSG00000122873	60028818	60049346	CISD1
Q9NZ45	736	0.99	10	59933536	-213	35	1.11e-09	-0.174	0.0286	0.0356	G	C	0.22	ENSG00000122873	60028818	60049346	CISD1
Q9NZ45	736	0.99	10	59933731	-214	35	1.04e-09	-0.174	0.0286	0.0357	A	C	0.22	ENSG00000122873	60028818	60049346	CISD1
Q9NZ45	736	0.99	10	59934064	-216	35	6.38e-10	-0.177	0.0286	0.0366	A	T	0.22	ENSG00000122873	60028818	60049346	CISD1
Q9NZ45	736	0.99	10	59934101	-213	35	1.17e-09	-0.174	0.0286	0.0355	T	C	0.22	ENSG00000122873	60028818	60049346	CISD1
Q9NZ45	736	0.99	10	59935221	-216	34.7	4.3e-10	-0.18	0.0288	0.0373	C	G	0.22	ENSG00000122873	60028818	60049346	CISD1
Q9NZ45	736	0.99	10	59935460	-216	34.6	4.43e-10	-0.18	0.0289	0.0373	A	G	0.22	ENSG00000122873	60028818	60049346	CISD1
Q9NZ45	736	0.99	10	59935547	-215	34.6	4.96e-10	-0.18	0.0289	0.0371	T	C	0.22	ENSG00000122873	60028818	60049346	CISD1
Q9NZ45	736	0.99	10	59935841	-217	34.6	3.49e-10	-0.181	0.0289	0.0377	A	T	0.22	ENSG00000122873	60028818	60049346	CISD1
Q9NZ45	736	0.99	10	59935940	-216	34.6	4.69e-10	-0.18	0.0289	0.0372	A	G	0.22	ENSG00000122873	60028818	60049346	CISD1
Q9NZ45	736	0.99	10	59936444	-215	34.6	5.11e-10	-0.18	0.0289	0.037	C	T	0.22	ENSG00000122873	60028818	60049346	CISD1
Q9NZ45	736	0.99	10	59936841	-214	34.6	5.62e-10	-0.179	0.0289	0.0368	G	C	0.22	ENSG00000122873	60028818	60049346	CISD1
Q9NZ45	736	0.99	10	59936857	-215	34.6	5e-10	-0.18	0.0289	0.037	C	T	0.22	ENSG00000122873	60028818	60049346	CISD1
Q9NZ45	736	0.99	10	59937003	-215	34.6	5e-10	-0.18	0.0289	0.037	T	C	0.22	ENSG00000122873	60028818	60049346	CISD1
Q9NZ45	736	0.99	10	59937183	-215	34.6	5.07e-10	-0.179	0.0289	0.037	A	G	0.22	ENSG00000122873	60028818	60049346	CISD1
Q9NZ45	736	0.99	10	59937308	-214	34.6	5.94e-10	-0.179	0.0289	0.0367	T	A	0.22	ENSG00000122873	60028818	60049346	CISD1
Q9NZ45	736	0.99	10	59937590	-215	34.6	5e-10	-0.18	0.0289	0.037	A	C	0.22	ENSG00000122873	60028818	60049346	CISD1
Q9NZ45	736	0.99	10	59938091	-215	34.6	5.7e-10	-0.179	0.0289	0.0368	G	C	0.22	ENSG00000122873	60028818	60049346	CISD1
Q9NZ45	736	0.99	10	59938724	-217	34.6	3.56e-10	-0.181	0.0289	0.0377	G	A	0.22	ENSG00000122873	60028818	60049346	CISD1
Q9NZ45	736	0.99	10	59938958	-215	34.6	5e-10	-0.18	0.0289	0.037	T	C	0.22	ENSG00000122873	60028818	60049346	CISD1
Q9NZ45	736	0.99	10	59939025	-215	34.6	5e-10	-0.18	0.0289	0.037	A	G	0.22	ENSG00000122873	60028818	60049346	CISD1
Q9NZ45	736	0.99	10	59942324	-225	34.6	7.63e-11	-0.188	0.0289	0.0406	C	T	0.22	ENSG00000122873	60028818	60049346	CISD1
Q9NZ45	736	0.99	10	59943709	-226	34.7	6.99e-11	-0.188	0.0288	0.0407	T	G	0.22	ENSG00000122873	60028818	60049346	CISD1
Q9NZ45	736	0.99	10	59944924	-228	34.7	4.75e-11	-0.19	0.0288	0.0415	C	T	0.22	ENSG00000122873	60028818	60049346	CISD1
Q9NZ45	736	0.99	10	59946672	-187	30.5	9.61e-10	-0.2	0.0328	0.0358	T	C	0.15	ENSG00000122873	60028818	60049346	CISD1
Q9NZ45	736	0.99	10	59946781	-226	34.7	7.58e-11	-0.188	0.0288	0.0406	T	G	0.22	ENSG00000122873	60028818	60049346	CISD1
Q9NZ45	736	0.99	10	59947231	-226	34.7	7.58e-11	-0.188	0.0288	0.0406	A	G	0.22	ENSG00000122873	60028818	60049346	CISD1
Q9NZ45	736	0.99	10	59947303	-226	34.7	7.58e-11	-0.188	0.0288	0.0406	C	G	0.22	ENSG00000122873	60028818	60049346	CISD1
Q9NZ45	736	0.99	10	59947901	-226	34.7	7.58e-11	-0.188	0.0288	0.0406	C	T	0.22	ENSG00000122873	60028818	60049346	CISD1
Q9NZ45	736	0.99	10	59948044	-226	34.7	7.58e-11	-0.188	0.0288	0.0406	G	A	0.22	ENSG00000122873	60028818	60049346	CISD1
Q9NZ45	736	0.99	10	59948335	-226	34.7	7.58e-11	-0.188	0.0288	0.0406	C	T	0.22	ENSG00000122873	60028818	60049346	CISD1
Q9NZ45	736	0.99	10	59949736	-226	34.7	7.58e-11	-0.188	0.0288	0.0406	C	T	0.22	ENSG00000122873	60028818	60049346	CISD1
Q9NZ45	736	0.99	10	59950010	-226	34.7	7.58e-11	-0.188	0.0288	0.0406	G	A	0.22	ENSG00000122873	60028818	60049346	CISD1
Q9NZ45	736	0.99	10	59950234	-226	34.7	7.58e-11	-0.188	0.0288	0.0406	G	A	0.22	ENSG00000122873	60028818	60049346	CISD1
Q9NZ45	736	0.99	10	59950760	-226	34.7	7.58e-11	-0.188	0.0288	0.0406	A	G	0.22	ENSG00000122873	60028818	60049346	CISD1
Q9NZ45	736	0.99	10	59952630	-147	26.9	4.52e-08	-0.203	0.0371	0.0286	A	T	0.11	ENSG00000122873	60028818	60049346	CISD1
Q9NZ45	736	0.99	10	59953829	-225	34.7	9.54e-11	-0.186	0.0288	0.0401	G	A	0.22	ENSG00000122873	60028818	60049346	CISD1
Q9NZ45	736	0.99	10	59954081	-225	34.7	8.98e-11	-0.187	0.0288	0.0403	C	T	0.22	ENSG00000122873	60028818	60049346	CISD1
Q9NZ45	736	0.99	10	59955301	-225	34.7	9.54e-11	-0.186	0.0288	0.0401	G	A	0.22	ENSG00000122873	60028818	60049346	CISD1
Q9NZ45	736	0.99	10	59956556	-224	34.7	1.13e-10	-0.186	0.0288	0.0398	C	T	0.22	ENSG00000122873	60028818	60049346	CISD1
Q9NZ45	736	0.99	10	59956642	-225	34.7	8.98e-11	-0.187	0.0288	0.0403	G	A	0.22	ENSG00000122873	60028818	60049346	CISD1
Q9NZ45	736	0.99	10	59956734	-225	34.7	8.98e-11	-0.187	0.0288	0.0403	G	A	0.22	ENSG00000122873	60028818	60049346	CISD1
Q9NZ45	736	0.99	10	59957267	-225	34.7	8.58e-11	-0.187	0.0288	0.0403	T	G	0.22	ENSG00000122873	60028818	60049346	CISD1
Q9NZ45	736	0.99	10	59958956	-225	34.7	8.98e-11	-0.187	0.0288	0.0403	C	A	0.22	ENSG00000122873	60028818	60049346	CISD1
Q9NZ45	736	0.99	10	59959530	-225	34.7	9.54e-11	-0.186	0.0288	0.0401	T	G	0.22	ENSG00000122873	60028818	60049346	CISD1
Q9NZ45	736	0.99	10	59960522	-225	34.7	9.54e-11	-0.186	0.0288	0.0401	C	T	0.22	ENSG00000122873	60028818	60049346	CISD1
Q9NZ45	736	0.99	10	59960630	-225	34.7	8.98e-11	-0.187	0.0288	0.0403	C	T	0.22	ENSG00000122873	60028818	60049346	CISD1
Q9NZ45	736	0.99	10	59961590	-225	34.7	9.54e-11	-0.186	0.0288	0.0401	A	G	0.22	ENSG00000122873	60028818	60049346	CISD1
Q9NZ45	736	0.99	10	59963046	-225	34.7	8.98e-11	-0.187	0.0288	0.0403	G	T	0.22	ENSG00000122873	60028818	60049346	CISD1
Q9NZ45	736	0.99	10	59963146	-225	34.7	8.93e-11	-0.187	0.0288	0.0403	C	T	0.22	ENSG00000122873	60028818	60049346	CISD1
Q9NZ45	736	0.99	10	59963477	-225	34.7	9.54e-11	-0.186	0.0288	0.0401	A	G	0.22	ENSG00000122873	60028818	60049346	CISD1
Q9NZ45	736	0.99	10	59964034	-225	34.7	9.54e-11	-0.186	0.0288	0.0401	C	T	0.22	ENSG00000122873	60028818	60049346	CISD1
Q9NZ45	736	0.99	10	59964042	-225	34.7	9.54e-11	-0.186	0.0288	0.0401	C	T	0.22	ENSG00000122873	60028818	60049346	CISD1
Q9NZ45	736	0.99	10	59964142	-225	34.7	9.54e-11	-0.186	0.0288	0.0401	C	T	0.22	ENSG00000122873	60028818	60049346	CISD1
Q9NZ45	736	0.99	10	59964707	-225	34.7	9.54e-11	-0.186	0.0288	0.0401	A	T	0.22	ENSG00000122873	60028818	60049346	CISD1
Q9NZ45	736	0.99	10	59964744	-225	34.7	9.54e-11	-0.186	0.0288	0.0401	T	A	0.22	ENSG00000122873	60028818	60049346	CISD1
Q9NZ45	736	0.99	10	59965514	-208	34	1.02e-09	-0.179	0.0294	0.0357	G	A	0.2	ENSG00000122873	60028818	60049346	CISD1
Q9NZ45	736	0.99	10	59965702	-225	34.7	9.54e-11	-0.186	0.0288	0.0401	G	A	0.22	ENSG00000122873	60028818	60049346	CISD1
Q9NZ45	736	0.99	10	59965710	-225	34.7	9.54e-11	-0.186	0.0288	0.0401	G	C	0.22	ENSG00000122873	60028818	60049346	CISD1
Q9NZ45	736	0.99	10	59965862	-225	34.7	9.54e-11	-0.186	0.0288	0.0401	C	A	0.22	ENSG00000122873	60028818	60049346	CISD1
Q9NZ45	736	0.99	10	59967089	-225	34.7	9.54e-11	-0.186	0.0288	0.0401	A	G	0.22	ENSG00000122873	60028818	60049346	CISD1
Q9NZ45	736	0.99	10	59967478	-225	34.7	9.54e-11	-0.186	0.0288	0.0401	G	A	0.22	ENSG00000122873	60028818	60049346	CISD1
Q9NZ45	736	0.99	10	59968090	-225	34.7	9.54e-11	-0.186	0.0288	0.0401	A	T	0.22	ENSG00000122873	60028818	60049346	CISD1
Q9NZ45	736	0.99	10	59968671	-225	34.7	9.54e-11	-0.186	0.0288	0.0401	T	C	0.22	ENSG00000122873	60028818	60049346	CISD1
Q9NZ45	736	0.99	10	59969000	-225	34.7	9.54e-11	-0.186	0.0288	0.0401	C	T	0.22	ENSG00000122873	60028818	60049346	CISD1
Q9NZ45	736	0.99	10	59969064	-224	34.7	1.14e-10	-0.186	0.0288	0.0398	C	T	0.22	ENSG00000122873	60028818	60049346	CISD1
Q9NZ45	736	0.99	10	59969551	-225	34.7	9.54e-11	-0.186	0.0288	0.0401	G	A	0.22	ENSG00000122873	60028818	60049346	CISD1
Q9NZ45	736	0.99	10	59970391	-225	34.7	9.54e-11	-0.186	0.0288	0.0401	G	A	0.22	ENSG00000122873	60028818	60049346	CISD1
Q9NZ45	736	0.99	10	59971884	-225	34.7	9.54e-11	-0.186	0.0288	0.0401	C	T	0.22	ENSG00000122873	60028818	60049346	CISD1
Q9NZ45	736	0.99	10	59972299	-225	34.7	9.54e-11	-0.186	0.0288	0.0401	C	A	0.22	ENSG00000122873	60028818	60049346	CISD1
Q9NZ45	736	0.99	10	59972416	-225	34.7	9.54e-11	-0.186	0.0288	0.0401	T	A	0.22	ENSG00000122873	60028818	60049346	CISD1
Q9NZ45	736	0.99	10	59972453	-225	34.7	9.48e-11	-0.186	0.0288	0.0402	G	T	0.22	ENSG00000122873	60028818	60049346	CISD1
Q9NZ45	736	0.99	10	59973396	-225	34.7	9.53e-11	-0.187	0.0288	0.0401	A	G	0.22	ENSG00000122873	60028818	60049346	CISD1
Q9NZ45	736	0.99	10	59973844	-225	34.7	9.48e-11	-0.186	0.0288	0.0402	C	T	0.22	ENSG00000122873	60028818	60049346	CISD1
Q9NZ45	736	0.99	10	59974293	-225	34.7	9.48e-11	-0.186	0.0288	0.0402	T	C	0.22	ENSG00000122873	60028818	60049346	CISD1
Q9NZ45	736	0.99	10	59974721	-225	34.7	9.48e-11	-0.186	0.0288	0.0402	C	T	0.22	ENSG00000122873	60028818	60049346	CISD1
Q9NZ45	736	0.99	10	59974744	-225	34.7	9.48e-11	-0.186	0.0288	0.0402	C	T	0.22	ENSG00000122873	60028818	60049346	CISD1
Q9NZ45	736	0.99	10	59974788	-225	34.7	9.48e-11	-0.186	0.0288	0.0402	A	C	0.22	ENSG00000122873	60028818	60049346	CISD1
Q9NZ45	736	0.99	10	59976277	-225	34.7	9.54e-11	-0.186	0.0288	0.0401	G	A	0.22	ENSG00000122873	60028818	60049346	CISD1
Q9NZ45	736	0.99	10	59976966	-225	34.7	8.78e-11	-0.187	0.0288	0.0403	T	G	0.22	ENSG00000122873	60028818	60049346	CISD1
Q9NZ45	736	0.99	10	59977161	-225	34.7	9.48e-11	-0.186	0.0288	0.0402	C	T	0.22	ENSG00000122873	60028818	60049346	CISD1
Q9NZ45	736	0.99	10	59977569	-225	34.7	9.48e-11	-0.186	0.0288	0.0402	T	C	0.22	ENSG00000122873	60028818	60049346	CISD1
Q9NZ45	736	0.99	10	59978087	-225	34.7	9.48e-11	-0.186	0.0288	0.0402	T	C	0.22	ENSG00000122873	60028818	60049346	CISD1
Q9NZ45	736	0.99	10	59978237	-225	34.7	9.48e-11	-0.186	0.0288	0.0402	T	A	0.22	ENSG00000122873	60028818	60049346	CISD1
Q9NZ45	736	0.99	10	59979245	-225	34.7	9.48e-11	-0.186	0.0288	0.0402	G	C	0.22	ENSG00000122873	60028818	60049346	CISD1
Q9NZ45	736	0.99	10	59980652	-225	34.7	9.48e-11	-0.186	0.0288	0.0402	G	A	0.22	ENSG00000122873	60028818	60049346	CISD1
Q9NZ45	736	0.99	10	59982139	-225	34.7	9.41e-11	-0.187	0.0288	0.0402	T	C	0.22	ENSG00000122873	60028818	60049346	CISD1
Q9NZ45	736	0.99	10	59982823	-223	34.7	1.44e-10	-0.185	0.0288	0.0394	G	A	0.22	ENSG00000122873	60028818	60049346	CISD1
Q9NZ45	736	0.99	10	59983271	-225	34.7	9.48e-11	-0.186	0.0288	0.0402	C	T	0.22	ENSG00000122873	60028818	60049346	CISD1
Q9NZ45	736	0.99	10	59983565	-225	34.7	9.74e-11	-0.186	0.0288	0.0401	A	G	0.22	ENSG00000122873	60028818	60049346	CISD1
Q9NZ45	736	0.99	10	59983573	-225	34.7	9.74e-11	-0.186	0.0288	0.0401	G	A	0.22	ENSG00000122873	60028818	60049346	CISD1
Q9NZ45	736	0.99	10	59984016	-225	34.7	9.48e-11	-0.186	0.0288	0.0402	G	A	0.22	ENSG00000122873	60028818	60049346	CISD1
Q9NZ45	736	0.99	10	59985102	-225	34.7	9.48e-11	-0.186	0.0288	0.0402	T	C	0.22	ENSG00000122873	60028818	60049346	CISD1
Q9NZ45	736	0.99	10	59985274	-225	34.7	9.48e-11	-0.186	0.0288	0.0402	C	T	0.22	ENSG00000122873	60028818	60049346	CISD1
Q9NZ45	736	0.99	10	59986383	-225	34.7	9.48e-11	-0.186	0.0288	0.0402	C	T	0.22	ENSG00000122873	60028818	60049346	CISD1
Q9NZ45	736	0.99	10	59986492	-225	34.7	9.67e-11	-0.186	0.0288	0.0401	C	T	0.22	ENSG00000122873	60028818	60049346	CISD1
Q9NZ45	736	0.99	10	59987439	-225	34.7	9.48e-11	-0.186	0.0288	0.0402	T	A	0.22	ENSG00000122873	60028818	60049346	CISD1
Q9NZ45	736	0.99	10	59987658	-225	34.7	9.48e-11	-0.186	0.0288	0.0402	T	C	0.22	ENSG00000122873	60028818	60049346	CISD1
Q9NZ45	736	0.99	10	59989010	-225	34.7	9.51e-11	-0.186	0.0288	0.0402	C	T	0.22	ENSG00000122873	60028818	60049346	CISD1
Q9NZ45	736	0.99	10	59989772	-225	34.7	9.48e-11	-0.186	0.0288	0.0402	A	G	0.22	ENSG00000122873	60028818	60049346	CISD1
Q9NZ45	736	0.99	10	59991635	-225	34.7	9.48e-11	-0.186	0.0288	0.0402	C	T	0.22	ENSG00000122873	60028818	60049346	CISD1
Q9NZ45	736	0.99	10	59991637	-225	34.7	9.48e-11	-0.186	0.0288	0.0402	G	C	0.22	ENSG00000122873	60028818	60049346	CISD1
Q9NZ45	736	0.99	10	59992797	-225	34.7	9.69e-11	-0.186	0.0288	0.0401	C	T	0.22	ENSG00000122873	60028818	60049346	CISD1
Q9NZ45	736	0.99	10	59992887	-225	34.7	9.48e-11	-0.186	0.0288	0.0402	C	A	0.22	ENSG00000122873	60028818	60049346	CISD1
Q9NZ45	736	0.99	10	59992926	-225	34.7	9.48e-11	-0.186	0.0288	0.0402	T	A	0.22	ENSG00000122873	60028818	60049346	CISD1
Q9NZ45	736	0.99	10	59994264	-225	34.7	9.54e-11	-0.186	0.0288	0.0401	G	T	0.22	ENSG00000122873	60028818	60049346	CISD1
Q9NZ45	736	0.99	10	59994722	-225	34.7	9.48e-11	-0.186	0.0288	0.0402	A	C	0.22	ENSG00000122873	60028818	60049346	CISD1
Q9NZ45	736	0.99	10	59994747	-225	34.7	9.48e-11	-0.186	0.0288	0.0402	C	T	0.22	ENSG00000122873	60028818	60049346	CISD1
Q9NZ45	736	0.99	10	59995335	-225	34.7	9.48e-11	-0.186	0.0288	0.0402	C	G	0.22	ENSG00000122873	60028818	60049346	CISD1
Q9NZ45	736	0.99	10	59995438	-225	34.7	9.48e-11	-0.186	0.0288	0.0402	G	A	0.22	ENSG00000122873	60028818	60049346	CISD1
Q9NZ45	736	0.99	10	59995502	-225	34.7	9.48e-11	-0.186	0.0288	0.0402	C	T	0.22	ENSG00000122873	60028818	60049346	CISD1
Q9NZ45	736	0.99	10	59995782	-225	34.7	9.48e-11	-0.186	0.0288	0.0402	C	T	0.22	ENSG00000122873	60028818	60049346	CISD1
Q9NZ45	736	0.99	10	59996176	-225	34.7	9.48e-11	-0.186	0.0288	0.0402	A	G	0.22	ENSG00000122873	60028818	60049346	CISD1
Q9NZ45	736	0.99	10	59996403	-225	34.7	9.48e-11	-0.186	0.0288	0.0402	A	T	0.22	ENSG00000122873	60028818	60049346	CISD1
Q9NZ45	736	0.99	10	59996693	-225	34.7	9.48e-11	-0.186	0.0288	0.0402	G	T	0.22	ENSG00000122873	60028818	60049346	CISD1
Q9NZ45	736	0.99	10	59996969	-225	34.7	9.48e-11	-0.186	0.0288	0.0402	A	C	0.22	ENSG00000122873	60028818	60049346	CISD1
Q9NZ45	736	0.99	10	59997301	-225	34.7	9.48e-11	-0.186	0.0288	0.0402	C	T	0.22	ENSG00000122873	60028818	60049346	CISD1
Q9NZ45	736	0.99	10	59997644	-225	34.7	9.65e-11	-0.186	0.0288	0.0401	A	T	0.22	ENSG00000122873	60028818	60049346	CISD1
Q9NZ45	736	0.99	10	59997926	-225	34.7	9.54e-11	-0.186	0.0288	0.0401	G	A	0.22	ENSG00000122873	60028818	60049346	CISD1
Q9NZ45	736	0.99	10	59998203	-225	34.7	9.54e-11	-0.186	0.0288	0.0401	G	A	0.22	ENSG00000122873	60028818	60049346	CISD1
Q9NZ45	736	0.99	10	59998210	-225	34.7	9.48e-11	-0.186	0.0288	0.0402	T	C	0.22	ENSG00000122873	60028818	60049346	CISD1
Q9NZ45	736	0.99	10	59998602	-207	31.2	3.46e-11	-0.213	0.0321	0.042	G	T	0.15	ENSG00000122873	60028818	60049346	CISD1
Q9NZ45	736	0.99	10	59999323	-225	34.7	9.54e-11	-0.186	0.0288	0.0401	A	G	0.22	ENSG00000122873	60028818	60049346	CISD1
Q9NZ45	736	0.99	10	59999575	-225	34.7	9.54e-11	-0.186	0.0288	0.0401	G	T	0.22	ENSG00000122873	60028818	60049346	CISD1
Q9NZ45	736	0.99	10	59999804	-225	34.7	9.54e-11	-0.186	0.0288	0.0401	A	G	0.22	ENSG00000122873	60028818	60049346	CISD1
Q9NZ45	736	0.99	10	59999931	-225	34.7	9.54e-11	-0.186	0.0288	0.0401	C	T	0.22	ENSG00000122873	60028818	60049346	CISD1
Q9NZ45	736	0.99	10	60000781	-225	34.7	9.54e-11	-0.186	0.0288	0.0401	A	G	0.22	ENSG00000122873	60028818	60049346	CISD1
Q9NZ45	736	0.99	10	60000951	-225	34.7	9.54e-11	-0.186	0.0288	0.0401	C	T	0.22	ENSG00000122873	60028818	60049346	CISD1
Q9NZ45	736	0.99	10	60001130	-225	34.7	9.54e-11	-0.186	0.0288	0.0401	C	T	0.22	ENSG00000122873	60028818	60049346	CISD1
Q9NZ45	736	0.99	10	60002164	-225	34.7	9.54e-11	-0.186	0.0288	0.0401	C	T	0.22	ENSG00000122873	60028818	60049346	CISD1
Q9NZ45	736	0.99	10	60003000	-225	34.7	9.36e-11	-0.186	0.0288	0.0402	A	G	0.22	ENSG00000122873	60028818	60049346	CISD1
Q9NZ45	736	0.99	10	60003150	-225	34.7	9.36e-11	-0.186	0.0288	0.0402	T	G	0.22	ENSG00000122873	60028818	60049346	CISD1
Q9NZ45	736	0.99	10	60003200	-225	34.7	9.36e-11	-0.186	0.0288	0.0402	A	G	0.22	ENSG00000122873	60028818	60049346	CISD1
Q9NZ45	736	0.99	10	60003684	-225	34.7	9.36e-11	-0.186	0.0288	0.0402	G	A	0.22	ENSG00000122873	60028818	60049346	CISD1
Q9NZ45	736	0.99	10	60005202	-223	35	2e-10	-0.182	0.0285	0.0388	G	A	0.23	ENSG00000122873	60028818	60049346	CISD1
Q9NZ45	736	0.99	10	60005211	-225	34.7	9.36e-11	-0.186	0.0288	0.0402	G	A	0.22	ENSG00000122873	60028818	60049346	CISD1
Q9NZ45	736	0.99	10	60005296	-225	34.7	9.54e-11	-0.186	0.0288	0.0401	A	C	0.22	ENSG00000122873	60028818	60049346	CISD1
Q9NZ45	736	0.99	10	60008214	-225	34.8	9.2e-11	-0.186	0.0287	0.0402	T	C	0.22	ENSG00000122873	60028818	60049346	CISD1
Q9NZ45	736	0.99	10	60008219	-225	34.8	9.21e-11	-0.186	0.0287	0.0402	A	G	0.22	ENSG00000122873	60028818	60049346	CISD1
Q9NZ45	736	0.99	10	60008361	-209	34.1	9.75e-10	-0.179	0.0293	0.0358	G	A	0.2	ENSG00000122873	60028818	60049346	CISD1
Q9NZ45	736	0.99	10	60008464	-225	34.8	9.21e-11	-0.186	0.0287	0.0402	C	T	0.22	ENSG00000122873	60028818	60049346	CISD1
Q9NZ45	736	0.99	10	60008611	-224	34.7	1.13e-10	-0.186	0.0288	0.0398	T	C	0.22	ENSG00000122873	60028818	60049346	CISD1
Q9NZ45	736	0.99	10	60009289	-225	34.8	9.21e-11	-0.186	0.0287	0.0402	A	G	0.22	ENSG00000122873	60028818	60049346	CISD1
Q9NZ45	736	0.99	10	60009389	-225	34.8	9.21e-11	-0.186	0.0287	0.0402	G	A	0.22	ENSG00000122873	60028818	60049346	CISD1
Q9NZ45	736	0.99	10	60010497	-225	34.8	9.21e-11	-0.186	0.0287	0.0402	G	T	0.22	ENSG00000122873	60028818	60049346	CISD1
Q9NZ45	736	0.99	10	60011731	-224	34.7	1.13e-10	-0.186	0.0288	0.0398	T	C	0.22	ENSG00000122873	60028818	60049346	CISD1
Q9NZ45	736	0.99	10	60011818	-225	34.8	9.21e-11	-0.186	0.0287	0.0402	T	C	0.22	ENSG00000122873	60028818	60049346	CISD1
Q9NZ45	736	0.99	10	60012231	-225	34.8	9.21e-11	-0.186	0.0287	0.0402	T	C	0.22	ENSG00000122873	60028818	60049346	CISD1
Q9NZ45	736	0.99	10	60012271	-225	34.8	9.21e-11	-0.186	0.0287	0.0402	T	C	0.22	ENSG00000122873	60028818	60049346	CISD1
Q9NZ45	736	0.99	10	60012460	-225	34.8	9.21e-11	-0.186	0.0287	0.0402	A	G	0.22	ENSG00000122873	60028818	60049346	CISD1
Q9NZ45	736	0.99	10	60012674	-225	34.8	9.21e-11	-0.186	0.0287	0.0402	C	T	0.22	ENSG00000122873	60028818	60049346	CISD1
Q9NZ45	736	0.99	10	60013067	-226	34.8	9.03e-11	-0.186	0.0287	0.0402	G	A	0.22	ENSG00000122873	60028818	60049346	CISD1
Q9NZ45	736	0.99	10	60013138	-225	34.8	9.21e-11	-0.186	0.0287	0.0402	T	A	0.22	ENSG00000122873	60028818	60049346	CISD1
Q9NZ45	736	0.99	10	60013404	-225	34.8	9.21e-11	-0.186	0.0287	0.0402	C	T	0.22	ENSG00000122873	60028818	60049346	CISD1
Q9NZ45	736	0.99	10	60013849	-225	34.8	9.21e-11	-0.186	0.0287	0.0402	T	C	0.22	ENSG00000122873	60028818	60049346	CISD1
Q9NZ45	736	0.99	10	60014288	-225	34.8	9.21e-11	-0.186	0.0287	0.0402	C	T	0.22	ENSG00000122873	60028818	60049346	CISD1
Q9NZ45	736	0.99	10	60014325	-225	34.8	9.21e-11	-0.186	0.0287	0.0402	T	C	0.22	ENSG00000122873	60028818	60049346	CISD1
Q9NZ45	736	0.99	10	60014595	-225	34.8	9.21e-11	-0.186	0.0287	0.0402	A	G	0.22	ENSG00000122873	60028818	60049346	CISD1
Q9NZ45	736	0.99	10	60014646	-225	34.8	9.21e-11	-0.186	0.0287	0.0402	G	A	0.22	ENSG00000122873	60028818	60049346	CISD1
Q9NZ45	736	0.99	10	60015313	-223	34.8	1.44e-10	-0.184	0.0288	0.0394	G	T	0.22	ENSG00000122873	60028818	60049346	CISD1
Q9NZ45	736	0.99	10	60016075	-225	34.8	9.21e-11	-0.186	0.0287	0.0402	A	G	0.22	ENSG00000122873	60028818	60049346	CISD1
Q9NZ45	736	0.99	10	60016189	-225	34.8	9.21e-11	-0.186	0.0287	0.0402	A	G	0.22	ENSG00000122873	60028818	60049346	CISD1
Q9NZ45	736	0.99	10	60016276	-225	34.8	9.21e-11	-0.186	0.0287	0.0402	C	G	0.22	ENSG00000122873	60028818	60049346	CISD1
Q9NZ45	736	0.99	10	60016587	-225	34.8	9.21e-11	-0.186	0.0287	0.0402	C	T	0.22	ENSG00000122873	60028818	60049346	CISD1
Q9NZ45	736	0.99	10	60016590	-225	34.8	9.21e-11	-0.186	0.0287	0.0402	A	C	0.22	ENSG00000122873	60028818	60049346	CISD1
Q9NZ45	736	0.99	10	60017126	-225	34.8	9.21e-11	-0.186	0.0287	0.0402	T	C	0.22	ENSG00000122873	60028818	60049346	CISD1
Q9NZ45	736	0.99	10	60017452	-225	34.8	9.21e-11	-0.186	0.0287	0.0402	G	A	0.22	ENSG00000122873	60028818	60049346	CISD1
Q9NZ45	736	0.99	10	60017646	-225	34.8	9.21e-11	-0.186	0.0287	0.0402	T	C	0.22	ENSG00000122873	60028818	60049346	CISD1
Q9NZ45	736	0.99	10	60018036	-225	34.8	9.21e-11	-0.186	0.0287	0.0402	A	G	0.22	ENSG00000122873	60028818	60049346	CISD1
Q9NZ45	736	0.99	10	60018794	-225	34.8	9.21e-11	-0.186	0.0287	0.0402	C	A	0.22	ENSG00000122873	60028818	60049346	CISD1
Q9NZ45	736	0.99	10	60019047	-225	34.8	9.21e-11	-0.186	0.0287	0.0402	A	G	0.22	ENSG00000122873	60028818	60049346	CISD1
Q9NZ45	736	0.99	10	60019964	-225	34.8	9.21e-11	-0.186	0.0287	0.0402	C	T	0.22	ENSG00000122873	60028818	60049346	CISD1
Q9NZ45	736	0.99	10	60020982	-225	34.8	9.21e-11	-0.186	0.0287	0.0402	G	C	0.22	ENSG00000122873	60028818	60049346	CISD1
Q9NZ45	736	0.99	10	60021247	-225	34.8	9.21e-11	-0.186	0.0287	0.0402	A	T	0.22	ENSG00000122873	60028818	60049346	CISD1
Q9NZ45	736	0.99	10	60021705	-225	34.8	9.21e-11	-0.186	0.0287	0.0402	G	A	0.22	ENSG00000122873	60028818	60049346	CISD1
Q9NZ45	736	0.99	10	60021803	-225	34.8	9.21e-11	-0.186	0.0287	0.0402	C	T	0.22	ENSG00000122873	60028818	60049346	CISD1
Q9NZ45	736	0.99	10	60022372	-225	34.8	9.21e-11	-0.186	0.0287	0.0402	T	C	0.22	ENSG00000122873	60028818	60049346	CISD1
Q9NZ45	736	0.99	10	60022675	-225	34.8	9.21e-11	-0.186	0.0287	0.0402	G	A	0.22	ENSG00000122873	60028818	60049346	CISD1
Q9NZ45	736	0.99	10	60023719	-225	34.8	9.21e-11	-0.186	0.0287	0.0402	A	C	0.22	ENSG00000122873	60028818	60049346	CISD1
Q9NZ45	736	0.99	10	60024052	-225	34.8	9.21e-11	-0.186	0.0287	0.0402	G	A	0.22	ENSG00000122873	60028818	60049346	CISD1
Q9NZ45	736	0.99	10	60024470	-225	34.7	9.43e-11	-0.186	0.0288	0.0402	T	C	0.22	ENSG00000122873	60028818	60049346	CISD1
Q9NZ45	736	0.99	10	60024712	-225	34.7	9.43e-11	-0.186	0.0288	0.0402	C	G	0.22	ENSG00000122873	60028818	60049346	CISD1
Q9NZ45	736	0.99	10	60025448	-225	34.7	9.43e-11	-0.186	0.0288	0.0402	C	T	0.22	ENSG00000122873	60028818	60049346	CISD1
Q9NZ45	736	0.99	10	60025654	-225	34.7	9.5e-11	-0.186	0.0288	0.0402	T	C	0.22	ENSG00000122873	60028818	60049346	CISD1
Q9NZ45	736	0.99	10	60027122	-225	34.7	9.61e-11	-0.186	0.0288	0.0401	C	T	0.22	ENSG00000122873	60028818	60049346	CISD1
Q9NZ45	736	0.99	10	60027615	-225	34.7	9.54e-11	-0.186	0.0288	0.0401	G	A	0.22	ENSG00000122873	60028818	60049346	CISD1
Q9NZ45	736	0.99	10	60028248	-225	34.7	9.54e-11	-0.186	0.0288	0.0401	G	A	0.22	ENSG00000122873	60028818	60049346	CISD1
Q9NZ45	736	0.99	10	60028507	-225	34.7	9.54e-11	-0.186	0.0288	0.0401	G	A	0.22	ENSG00000122873	60028818	60049346	CISD1
Q9NZ45	736	0.99	10	60028894	-225	34.7	9.54e-11	-0.186	0.0288	0.0401	C	T	0.22	ENSG00000122873	60028818	60049346	CISD1
Q9NZ45	736	0.99	10	60029163	-225	34.7	9.54e-11	-0.186	0.0288	0.0401	C	T	0.22	ENSG00000122873	60028818	60049346	CISD1
Q9NZ45	736	0.99	10	60031575	-225	34.7	9.54e-11	-0.186	0.0288	0.0401	A	G	0.22	ENSG00000122873	60028818	60049346	CISD1
Q9NZ45	736	0.99	10	60031931	-225	34.7	9.54e-11	-0.186	0.0288	0.0401	T	C	0.22	ENSG00000122873	60028818	60049346	CISD1
Q9NZ45	736	0.99	10	60032636	-224	34.5	7.88e-11	-0.188	0.029	0.0405	A	G	0.22	ENSG00000122873	60028818	60049346	CISD1
Q9NZ45	736	0.99	10	60032735	-225	34.7	9.54e-11	-0.186	0.0288	0.0401	G	T	0.22	ENSG00000122873	60028818	60049346	CISD1
Q9NZ45	736	0.99	10	60034083	-225	34.7	9.54e-11	-0.186	0.0288	0.0401	A	G	0.22	ENSG00000122873	60028818	60049346	CISD1
Q9NZ45	736	0.99	10	60034981	-225	34.7	9.95e-11	-0.186	0.0288	0.0401	C	T	0.22	ENSG00000122873	60028818	60049346	CISD1
Q9NZ45	736	0.99	10	60035372	-224	34.7	1.02e-10	-0.186	0.0288	0.04	T	C	0.22	ENSG00000122873	60028818	60049346	CISD1
Q9NZ45	736	0.99	10	60036815	-224	34.7	9.95e-11	-0.186	0.0288	0.0401	A	G	0.22	ENSG00000122873	60028818	60049346	CISD1
Q9NZ45	736	0.99	10	60037985	-225	34.7	9.54e-11	-0.186	0.0288	0.0401	T	C	0.22	ENSG00000122873	60028818	60049346	CISD1
Q9NZ45	736	0.99	10	60038406	-225	34.7	9.54e-11	-0.186	0.0288	0.0401	C	T	0.22	ENSG00000122873	60028818	60049346	CISD1
Q9NZ45	736	0.99	10	60038850	-225	34.7	9.54e-11	-0.186	0.0288	0.0401	A	G	0.22	ENSG00000122873	60028818	60049346	CISD1
Q9NZ45	736	0.99	10	60038940	-225	34.7	9.54e-11	-0.186	0.0288	0.0401	C	A	0.22	ENSG00000122873	60028818	60049346	CISD1
Q9NZ45	736	0.99	10	60039877	-225	34.7	9.54e-11	-0.186	0.0288	0.0401	G	A	0.22	ENSG00000122873	60028818	60049346	CISD1
Q9NZ45	736	0.99	10	60040351	-225	34.7	9.54e-11	-0.186	0.0288	0.0401	A	G	0.22	ENSG00000122873	60028818	60049346	CISD1
Q9NZ45	736	0.99	10	60041534	-225	34.7	9.53e-11	-0.186	0.0288	0.0401	A	T	0.22	ENSG00000122873	60028818	60049346	CISD1
Q9NZ45	736	0.99	10	60041574	-225	34.7	9.53e-11	-0.186	0.0288	0.0401	C	T	0.22	ENSG00000122873	60028818	60049346	CISD1
Q9NZ45	736	0.99	10	60041840	-225	34.7	9.53e-11	-0.186	0.0288	0.0401	G	A	0.22	ENSG00000122873	60028818	60049346	CISD1
Q9NZ45	736	0.99	10	60041914	-226	34.7	6.74e-11	-0.188	0.0288	0.0408	G	T	0.22	ENSG00000122873	60028818	60049346	CISD1
Q9NZ45	736	0.99	10	60042186	-232	34.9	2.83e-11	-0.191	0.0287	0.0424	G	A	0.22	ENSG00000122873	60028818	60049346	CISD1
Q9NZ45	736	0.99	10	60042576	-225	34.7	9.53e-11	-0.186	0.0288	0.0401	A	G	0.22	ENSG00000122873	60028818	60049346	CISD1
Q9NZ45	736	0.99	10	60042972	-225	34.7	9.58e-11	-0.186	0.0288	0.0401	A	G	0.22	ENSG00000122873	60028818	60049346	CISD1
Q9NZ45	736	0.99	10	60043482	-225	34.7	8.86e-11	-0.187	0.0288	0.0403	C	T	0.22	ENSG00000122873	60028818	60049346	CISD1
Q9NZ45	736	0.99	10	60044441	-225	34.7	9.74e-11	-0.186	0.0288	0.0401	T	A	0.22	ENSG00000122873	60028818	60049346	CISD1
Q9NZ45	736	0.99	10	60045091	-226	34.7	7.92e-11	-0.187	0.0288	0.0405	G	A	0.22	ENSG00000122873	60028818	60049346	CISD1
Q9NZ45	736	0.99	10	60046226	-224	34.7	1.03e-10	-0.186	0.0288	0.04	A	G	0.22	ENSG00000122873	60028818	60049346	CISD1
Q9NZ45	736	0.99	10	60046654	-224	34.7	1.05e-10	-0.186	0.0288	0.04	G	A	0.22	ENSG00000122873	60028818	60049346	CISD1
Q9NZ45	736	0.99	10	60047077	-225	34.7	9.71e-11	-0.186	0.0288	0.0401	G	A	0.22	ENSG00000122873	60028818	60049346	CISD1
Q9NZ45	736	0.99	10	60047794	-224	34.7	1.05e-10	-0.186	0.0288	0.04	A	G	0.22	ENSG00000122873	60028818	60049346	CISD1
Q9NZ45	736	0.99	10	60049020	-225	34.7	9.1e-11	-0.187	0.0288	0.0402	G	A	0.22	ENSG00000122873	60028818	60049346	CISD1
Q9NZ45	736	0.99	10	60054487	-222	34.6	1.22e-10	-0.186	0.0289	0.0397	G	A	0.22	ENSG00000122873	60028818	60049346	CISD1
Q9NZ45	736	0.99	10	60055546	-184	31.8	7.27e-09	-0.182	0.0315	0.032	A	G	0.18	ENSG00000122873	60028818	60049346	CISD1
Q9NZ45	736	0.99	10	60061246	-169	30	1.95e-08	-0.187	0.0333	0.0302	A	G	0.16	ENSG00000122873	60028818	60049346	CISD1
Q9NZ45	736	0.99	10	60065351	-169	30	1.9e-08	-0.187	0.0333	0.0303	G	A	0.16	ENSG00000122873	60028818	60049346	CISD1
Q9Y336;Q9Y336-2	605	1	19	51627766	-152	25.2	1.68e-09	-0.239	0.0397	0.0454	T	G	0.55	ENSG00000129450	51628165	51639908	SIGLEC9
Q9Y336;Q9Y336-2	605	1	19	51628529	-148	24.9	2.67e-09	-0.239	0.0402	0.0443	A	G	0.55	ENSG00000129450	51628165	51639908	SIGLEC9
Q9Y336;Q9Y336-2	605	1	19	51630482	-141	24.7	1.2e-08	-0.231	0.0405	0.0407	C	A	0.55	ENSG00000129450	51628165	51639908	SIGLEC9
P20036	693	1.02	6	33025824	-209	32.8	1.8e-10	-0.194	0.0305	0.0426	C	A	0.29	ENSG00000231389	33032346	33048552	HLA-DPA1
P20036	693	1.02	6	33025953	-206	32.9	3.92e-10	-0.19	0.0304	0.041	A	G	0.29	ENSG00000231389	33032346	33048552	HLA-DPA1
P20036	693	1.02	6	33039625	-210	33	1.77e-10	-0.193	0.0303	0.0427	T	C	0.3	ENSG00000231389	33032346	33048552	HLA-DPA1
P20036	693	1.02	6	33041064	245	24.7	2.93e-23	0.403	0.0405	0.103	C	A	0.12	ENSG00000231389	33032346	33048552	HLA-DPA1
P20036	693	1.02	6	33046726	227	28.5	1.59e-15	0.279	0.0351	0.0666	T	C	0.17	ENSG00000231389	33032346	33048552	HLA-DPA1
P20036	693	1.02	6	33046742	188	31.3	1.8e-09	0.192	0.0319	0.0379	T	C	0.22	ENSG00000231389	33032346	33048552	HLA-DPA1
P20036	693	1.02	6	33046752	231	24.4	3.4e-21	0.387	0.0409	0.0936	G	C	0.12	ENSG00000231389	33032346	33048552	HLA-DPA1
P20036	693	1.02	6	33046915	229	28.5	9.52e-16	0.282	0.0351	0.0676	T	A	0.17	ENSG00000231389	33032346	33048552	HLA-DPA1
P20036	693	1.02	6	33047612	221	28.1	3.44e-15	0.28	0.0356	0.065	G	C	0.17	ENSG00000231389	33032346	33048552	HLA-DPA1
P20036	693	1.02	6	33048102	233	24.6	2.81e-21	0.385	0.0407	0.094	C	T	0.12	ENSG00000231389	33032346	33048552	HLA-DPA1
P20036	693	1.02	6	33048380	235	24.7	1.81e-21	0.386	0.0405	0.0949	G	A	0.12	ENSG00000231389	33032346	33048552	HLA-DPA1
P20036	693	1.02	6	33048628	193	27.9	5.2e-12	0.247	0.0358	0.0499	A	C	0.16	ENSG00000231389	33032346	33048552	HLA-DPA1
P20036	693	1.02	6	33050036	212	27.6	1.88e-14	0.277	0.0362	0.0615	T	C	0.16	ENSG00000231389	33032346	33048552	HLA-DPA1
P20036	693	1.02	6	33050232	192	33.4	9.14e-09	0.172	0.0299	0.0346	T	G	0.26	ENSG00000231389	33032346	33048552	HLA-DPA1
P20036	693	1.02	6	33050325	212	28.7	1.5e-13	0.257	0.0348	0.0572	A	C	0.17	ENSG00000231389	33032346	33048552	HLA-DPA1
P20036	693	1.02	6	33050394	212	28.8	1.89e-13	0.256	0.0347	0.0567	G	A	0.17	ENSG00000231389	33032346	33048552	HLA-DPA1
P20036	693	1.02	6	33050463	194	25.9	6.31e-14	0.29	0.0386	0.059	C	G	0.13	ENSG00000231389	33032346	33048552	HLA-DPA1
P20036	693	1.02	6	33054074	189	28.7	3.96e-11	0.23	0.0349	0.0457	C	T	0.15	ENSG00000231389	33032346	33048552	HLA-DPA1
P20036	693	1.02	6	33055079	194	33.7	7.79e-09	0.171	0.0297	0.0349	A	G	0.26	ENSG00000231389	33032346	33048552	HLA-DPA1
P20036	693	1.02	6	33055323	190	32.5	5.04e-09	0.18	0.0308	0.0358	C	T	0.24	ENSG00000231389	33032346	33048552	HLA-DPA1
P20036	693	1.02	6	33055605	194	33.7	7.96e-09	0.171	0.0297	0.0349	G	A	0.26	ENSG00000231389	33032346	33048552	HLA-DPA1
P20036	693	1.02	6	33055899	214	29.1	2.06e-13	0.252	0.0343	0.0565	G	A	0.17	ENSG00000231389	33032346	33048552	HLA-DPA1
P20036	693	1.02	6	33055946	214	29.1	2.14e-13	0.252	0.0344	0.0565	G	A	0.17	ENSG00000231389	33032346	33048552	HLA-DPA1
P20036	693	1.02	6	33056097	198	32.7	1.39e-09	0.185	0.0306	0.0384	T	G	0.23	ENSG00000231389	33032346	33048552	HLA-DPA1
P20036	693	1.02	6	33056897	220	31.6	3.6e-12	0.22	0.0316	0.0507	C	T	0.21	ENSG00000231389	33032346	33048552	HLA-DPA1
P20036	693	1.02	6	33057013	220	31.6	3.66e-12	0.22	0.0316	0.0506	A	C	0.21	ENSG00000231389	33032346	33048552	HLA-DPA1
P20036	693	1.02	6	33057213	196	33.7	5.85e-09	0.173	0.0297	0.0355	C	T	0.26	ENSG00000231389	33032346	33048552	HLA-DPA1
P20036	693	1.02	6	33057244	197	33.6	4.26e-09	0.175	0.0298	0.0362	T	G	0.26	ENSG00000231389	33032346	33048552	HLA-DPA1
P20036	693	1.02	6	33057651	200	33.6	2.66e-09	0.177	0.0298	0.0371	C	T	0.26	ENSG00000231389	33032346	33048552	HLA-DPA1
P20036	693	1.02	6	33057659	198	33.6	3.54e-09	0.176	0.0298	0.0365	G	A	0.26	ENSG00000231389	33032346	33048552	HLA-DPA1
P20036	693	1.02	6	33058114	199	33.7	3.92e-09	0.175	0.0297	0.0363	C	T	0.26	ENSG00000231389	33032346	33048552	HLA-DPA1
P20036	693	1.02	6	33058268	199	33.7	3.92e-09	0.175	0.0297	0.0363	T	C	0.26	ENSG00000231389	33032346	33048552	HLA-DPA1
P20036	693	1.02	6	33058436	199	33.7	3.92e-09	0.175	0.0297	0.0363	C	A	0.26	ENSG00000231389	33032346	33048552	HLA-DPA1
P20036	693	1.02	6	33058774	199	33.7	3.92e-09	0.175	0.0297	0.0363	T	C	0.26	ENSG00000231389	33032346	33048552	HLA-DPA1
P20036	693	1.02	6	33058874	188	31.9	3.41e-09	0.185	0.0314	0.0366	C	T	0.22	ENSG00000231389	33032346	33048552	HLA-DPA1
P20036	693	1.02	6	33059262	199	33.7	3.92e-09	0.175	0.0297	0.0363	T	C	0.26	ENSG00000231389	33032346	33048552	HLA-DPA1
P20036	693	1.02	6	33059336	199	33.7	3.92e-09	0.175	0.0297	0.0363	A	C	0.26	ENSG00000231389	33032346	33048552	HLA-DPA1
P20036	693	1.02	6	33059625	178	30.4	4.78e-09	0.192	0.0328	0.0359	G	C	0.2	ENSG00000231389	33032346	33048552	HLA-DPA1
P20036	693	1.02	6	33059796	214	29.1	2.04e-13	0.252	0.0343	0.0566	A	G	0.17	ENSG00000231389	33032346	33048552	HLA-DPA1
P20036	693	1.02	6	33059996	199	33.7	3.82e-09	0.175	0.0297	0.0364	T	G	0.26	ENSG00000231389	33032346	33048552	HLA-DPA1
P20036	693	1.02	6	33060064	199	33.7	3.92e-09	0.175	0.0297	0.0363	G	A	0.26	ENSG00000231389	33032346	33048552	HLA-DPA1
P20036	693	1.02	6	33060949	199	33.7	3.92e-09	0.175	0.0297	0.0363	C	T	0.26	ENSG00000231389	33032346	33048552	HLA-DPA1
P20036	693	1.02	6	33061229	213	29.1	2.54e-13	0.251	0.0344	0.0561	T	C	0.17	ENSG00000231389	33032346	33048552	HLA-DPA1
P20036	693	1.02	6	33061626	199	33.7	3.92e-09	0.175	0.0297	0.0363	T	A	0.26	ENSG00000231389	33032346	33048552	HLA-DPA1
P20036	693	1.02	6	33061690	199	33.7	3.85e-09	0.175	0.0297	0.0364	T	C	0.26	ENSG00000231389	33032346	33048552	HLA-DPA1
P20036	693	1.02	6	33061871	199	33.7	3.92e-09	0.175	0.0297	0.0363	T	C	0.26	ENSG00000231389	33032346	33048552	HLA-DPA1
P20036	693	1.02	6	33061947	222	31.6	2.19e-12	0.222	0.0316	0.0517	C	T	0.21	ENSG00000231389	33032346	33048552	HLA-DPA1
P20036	693	1.02	6	33062554	199	33.7	3.91e-09	0.175	0.0297	0.0363	A	G	0.26	ENSG00000231389	33032346	33048552	HLA-DPA1
P20036	693	1.02	6	33062560	198	33.7	3.93e-09	0.175	0.0297	0.0363	T	C	0.26	ENSG00000231389	33032346	33048552	HLA-DPA1
P20036	693	1.02	6	33062581	198	33.7	4e-09	0.175	0.0297	0.0363	T	C	0.26	ENSG00000231389	33032346	33048552	HLA-DPA1
P20036	693	1.02	6	33062587	198	33.7	4e-09	0.175	0.0297	0.0363	G	A	0.26	ENSG00000231389	33032346	33048552	HLA-DPA1
P20036	693	1.02	6	33062673	198	33.7	4e-09	0.175	0.0297	0.0363	G	T	0.26	ENSG00000231389	33032346	33048552	HLA-DPA1
P20036	693	1.02	6	33062715	215	29.1	1.56e-13	0.254	0.0344	0.0571	G	A	0.17	ENSG00000231389	33032346	33048552	HLA-DPA1
P20036	693	1.02	6	33062822	199	33.8	3.93e-09	0.174	0.0295	0.0363	A	G	0.26	ENSG00000231389	33032346	33048552	HLA-DPA1
P20036	693	1.02	6	33062889	199	33.8	4.01e-09	0.174	0.0295	0.0363	C	A	0.26	ENSG00000231389	33032346	33048552	HLA-DPA1
P20036	693	1.02	6	33063196	199	33.8	3.84e-09	0.174	0.0295	0.0364	T	G	0.26	ENSG00000231389	33032346	33048552	HLA-DPA1
P20036	693	1.02	6	33063219	224	25.5	1.85e-18	0.343	0.0391	0.0806	T	C	0.12	ENSG00000231389	33032346	33048552	HLA-DPA1
P20036	693	1.02	6	33063237	199	33.8	4.01e-09	0.174	0.0295	0.0363	G	C	0.26	ENSG00000231389	33032346	33048552	HLA-DPA1
P20036	693	1.02	6	33063271	197	33.9	6.28e-09	0.172	0.0295	0.0354	G	A	0.26	ENSG00000231389	33032346	33048552	HLA-DPA1
P20036	693	1.02	6	33063272	197	33.9	5.84e-09	0.172	0.0295	0.0355	G	T	0.26	ENSG00000231389	33032346	33048552	HLA-DPA1
P20036	693	1.02	6	33063699	197	33.9	6.3e-09	0.172	0.0295	0.0354	A	G	0.26	ENSG00000231389	33032346	33048552	HLA-DPA1
P20036	693	1.02	6	33063931	199	33.8	4.39e-09	0.173	0.0296	0.0361	A	G	0.26	ENSG00000231389	33032346	33048552	HLA-DPA1
P20036	693	1.02	6	33064605	199	33.8	3.93e-09	0.174	0.0295	0.0363	G	T	0.26	ENSG00000231389	33032346	33048552	HLA-DPA1
P20036	693	1.02	6	33064786	199	33.8	3.93e-09	0.174	0.0295	0.0363	A	G	0.26	ENSG00000231389	33032346	33048552	HLA-DPA1
P20036	693	1.02	6	33064796	219	29.2	5.98e-14	0.257	0.0343	0.0591	G	A	0.17	ENSG00000231389	33032346	33048552	HLA-DPA1
P20036	693	1.02	6	33065676	199	33.8	3.93e-09	0.174	0.0295	0.0363	A	G	0.26	ENSG00000231389	33032346	33048552	HLA-DPA1
P20036	693	1.02	6	33065711	217	29.1	9.97e-14	0.256	0.0344	0.058	C	A	0.17	ENSG00000231389	33032346	33048552	HLA-DPA1
P20036	693	1.02	6	33065813	199	33.8	3.93e-09	0.174	0.0295	0.0363	G	A	0.26	ENSG00000231389	33032346	33048552	HLA-DPA1
P20036	693	1.02	6	33065993	224	31.6	1.37e-12	0.224	0.0316	0.0526	A	G	0.21	ENSG00000231389	33032346	33048552	HLA-DPA1
P20036	693	1.02	6	33066176	199	33.8	3.93e-09	0.174	0.0295	0.0363	G	T	0.26	ENSG00000231389	33032346	33048552	HLA-DPA1
P20036	693	1.02	6	33066236	199	33.8	3.93e-09	0.174	0.0295	0.0363	G	A	0.26	ENSG00000231389	33032346	33048552	HLA-DPA1
P20036	693	1.02	6	33066262	226	25.6	1.01e-18	0.345	0.0391	0.0818	G	A	0.12	ENSG00000231389	33032346	33048552	HLA-DPA1
P20036	693	1.02	6	33066465	199	33.8	3.93e-09	0.174	0.0295	0.0363	G	A	0.26	ENSG00000231389	33032346	33048552	HLA-DPA1
P20036	693	1.02	6	33066481	199	33.8	3.93e-09	0.174	0.0295	0.0363	G	C	0.26	ENSG00000231389	33032346	33048552	HLA-DPA1
P20036	693	1.02	6	33067211	199	33.8	3.93e-09	0.174	0.0295	0.0363	C	T	0.26	ENSG00000231389	33032346	33048552	HLA-DPA1
P20036	693	1.02	6	33067281	199	33.8	3.93e-09	0.174	0.0295	0.0363	T	C	0.26	ENSG00000231389	33032346	33048552	HLA-DPA1
P20036	693	1.02	6	33067636	199	33.8	3.86e-09	0.174	0.0296	0.0364	A	G	0.26	ENSG00000231389	33032346	33048552	HLA-DPA1
P20036	693	1.02	6	33067663	199	33.8	4.15e-09	0.174	0.0296	0.0362	C	T	0.26	ENSG00000231389	33032346	33048552	HLA-DPA1
P20036	693	1.02	6	33067753	199	33.8	4.15e-09	0.174	0.0296	0.0362	C	T	0.26	ENSG00000231389	33032346	33048552	HLA-DPA1
P20036	693	1.02	6	33067769	199	33.8	4.15e-09	0.174	0.0296	0.0362	A	G	0.26	ENSG00000231389	33032346	33048552	HLA-DPA1
P20036	693	1.02	6	33067857	199	33.8	4.08e-09	0.174	0.0296	0.0363	G	A	0.26	ENSG00000231389	33032346	33048552	HLA-DPA1
P20036	693	1.02	6	33067897	199	33.8	4.08e-09	0.174	0.0296	0.0363	G	A	0.26	ENSG00000231389	33032346	33048552	HLA-DPA1
P20036	693	1.02	6	33068302	199	33.8	4.15e-09	0.174	0.0296	0.0362	A	T	0.26	ENSG00000231389	33032346	33048552	HLA-DPA1
P20036	693	1.02	6	33068864	199	33.8	3.96e-09	0.174	0.0296	0.0363	T	C	0.26	ENSG00000231389	33032346	33048552	HLA-DPA1
P20036	693	1.02	6	33068865	211	29.1	3.57e-13	0.25	0.0344	0.0554	G	A	0.17	ENSG00000231389	33032346	33048552	HLA-DPA1
P20036	693	1.02	6	33068917	199	33.8	3.75e-09	0.175	0.0296	0.0364	G	A	0.26	ENSG00000231389	33032346	33048552	HLA-DPA1
P20036	693	1.02	6	33068964	213	29.1	2.3e-13	0.252	0.0344	0.0563	T	G	0.17	ENSG00000231389	33032346	33048552	HLA-DPA1
P20036	693	1.02	6	33068994	220	31.5	2.87e-12	0.221	0.0317	0.0511	G	A	0.21	ENSG00000231389	33032346	33048552	HLA-DPA1
P20036	693	1.02	6	33068999	199	33.8	3.88e-09	0.174	0.0296	0.0364	A	G	0.26	ENSG00000231389	33032346	33048552	HLA-DPA1
P20036	693	1.02	6	33069367	197	33.8	6.03e-09	0.172	0.0296	0.0355	T	A	0.26	ENSG00000231389	33032346	33048552	HLA-DPA1
P20036	693	1.02	6	33069405	222	31.6	1.94e-12	0.223	0.0317	0.0519	T	C	0.21	ENSG00000231389	33032346	33048552	HLA-DPA1
P20036	693	1.02	6	33069873	199	33.8	4.04e-09	0.174	0.0296	0.0363	T	C	0.26	ENSG00000231389	33032346	33048552	HLA-DPA1
P20036	693	1.02	6	33069893	198	33.8	4.55e-09	0.173	0.0296	0.036	A	G	0.26	ENSG00000231389	33032346	33048552	HLA-DPA1
P20036	693	1.02	6	33070749	191	33.6	1.47e-08	0.168	0.0297	0.0336	C	A	0.26	ENSG00000231389	33032346	33048552	HLA-DPA1
P20036	693	1.02	6	33070817	191	33.7	1.46e-08	0.168	0.0297	0.0337	C	T	0.26	ENSG00000231389	33032346	33048552	HLA-DPA1
P20036	693	1.02	6	33070822	214	29.1	2.24e-13	0.252	0.0343	0.0564	G	A	0.17	ENSG00000231389	33032346	33048552	HLA-DPA1
P20036	693	1.02	6	33070907	214	29.1	2.3e-13	0.252	0.0343	0.0563	G	A	0.17	ENSG00000231389	33032346	33048552	HLA-DPA1
P20036	693	1.02	6	33071134	189	32.1	3.66e-09	0.184	0.0312	0.0365	A	G	0.23	ENSG00000231389	33032346	33048552	HLA-DPA1
P20036	693	1.02	6	33071322	194	33.9	1.03e-08	0.169	0.0295	0.0344	C	G	0.26	ENSG00000231389	33032346	33048552	HLA-DPA1
P20036	693	1.02	6	33071335	193	32.1	1.8e-09	0.188	0.0312	0.0379	T	C	0.23	ENSG00000231389	33032346	33048552	HLA-DPA1
P20036	693	1.02	6	33071600	189	32.1	3.66e-09	0.184	0.0312	0.0365	C	A	0.23	ENSG00000231389	33032346	33048552	HLA-DPA1
P20036	693	1.02	6	33071708	189	32.1	3.66e-09	0.184	0.0312	0.0365	G	A	0.23	ENSG00000231389	33032346	33048552	HLA-DPA1
P20036	693	1.02	6	33071754	189	32.1	3.66e-09	0.184	0.0312	0.0365	C	A	0.23	ENSG00000231389	33032346	33048552	HLA-DPA1
P20036	693	1.02	6	33071777	189	32.1	3.66e-09	0.184	0.0312	0.0365	A	G	0.23	ENSG00000231389	33032346	33048552	HLA-DPA1
P20036	693	1.02	6	33071983	194	33.9	9.64e-09	0.169	0.0295	0.0345	T	C	0.26	ENSG00000231389	33032346	33048552	HLA-DPA1
P20036	693	1.02	6	33072240	191	33.7	1.5e-08	0.168	0.0297	0.0336	C	T	0.26	ENSG00000231389	33032346	33048552	HLA-DPA1
P20036	693	1.02	6	33072266	189	32.1	3.66e-09	0.184	0.0312	0.0365	C	T	0.23	ENSG00000231389	33032346	33048552	HLA-DPA1
P20036	693	1.02	6	33072287	191	33.7	1.5e-08	0.168	0.0297	0.0336	G	A	0.26	ENSG00000231389	33032346	33048552	HLA-DPA1
P20036	693	1.02	6	33072729	189	32.1	3.66e-09	0.184	0.0312	0.0365	G	T	0.23	ENSG00000231389	33032346	33048552	HLA-DPA1
P20036	693	1.02	6	33073068	193	32.3	2.26e-09	0.185	0.031	0.0375	A	G	0.23	ENSG00000231389	33032346	33048552	HLA-DPA1
P20036	693	1.02	6	33073076	193	32.3	2.26e-09	0.185	0.031	0.0375	G	A	0.23	ENSG00000231389	33032346	33048552	HLA-DPA1
P20036	693	1.02	6	33073440	189	32.1	3.66e-09	0.184	0.0312	0.0365	G	A	0.23	ENSG00000231389	33032346	33048552	HLA-DPA1
P20036	693	1.02	6	33073463	193	32.3	2.26e-09	0.185	0.031	0.0375	G	A	0.23	ENSG00000231389	33032346	33048552	HLA-DPA1
P20036	693	1.02	6	33073515	214	29.1	2.24e-13	0.252	0.0343	0.0564	G	A	0.17	ENSG00000231389	33032346	33048552	HLA-DPA1
P20036	693	1.02	6	33073902	195	33.9	9.17e-09	0.17	0.0295	0.0346	A	C	0.26	ENSG00000231389	33032346	33048552	HLA-DPA1
P20036	693	1.02	6	33073984	193	32.3	2.26e-09	0.185	0.031	0.0375	A	G	0.23	ENSG00000231389	33032346	33048552	HLA-DPA1
P20036	693	1.02	6	33074348	189	32.1	3.66e-09	0.184	0.0312	0.0365	T	C	0.23	ENSG00000231389	33032346	33048552	HLA-DPA1
P20036	693	1.02	6	33074389	193	32.3	2.26e-09	0.185	0.031	0.0375	G	C	0.23	ENSG00000231389	33032346	33048552	HLA-DPA1
P20036	693	1.02	6	33074569	193	32.3	2.26e-09	0.185	0.031	0.0375	A	G	0.23	ENSG00000231389	33032346	33048552	HLA-DPA1
P20036	693	1.02	6	33074612	193	32.3	2.26e-09	0.185	0.031	0.0375	C	A	0.23	ENSG00000231389	33032346	33048552	HLA-DPA1
P20036	693	1.02	6	33074707	189	32.1	3.66e-09	0.184	0.0312	0.0365	G	A	0.23	ENSG00000231389	33032346	33048552	HLA-DPA1
P20036	693	1.02	6	33074712	225	25.6	1.83e-18	0.342	0.039	0.0806	G	C	0.13	ENSG00000231389	33032346	33048552	HLA-DPA1
P20036	693	1.02	6	33074853	193	32.3	2.26e-09	0.185	0.031	0.0375	C	T	0.23	ENSG00000231389	33032346	33048552	HLA-DPA1
P20036	693	1.02	6	33074908	191	33.8	1.4e-08	0.168	0.0296	0.0337	A	G	0.26	ENSG00000231389	33032346	33048552	HLA-DPA1
P20036	693	1.02	6	33075443	176	32.1	4.24e-08	0.171	0.0312	0.0315	C	T	0.22	ENSG00000231389	33032346	33048552	HLA-DPA1
P20036	693	1.02	6	33075635	189	32	3.7e-09	0.184	0.0312	0.0365	A	G	0.23	ENSG00000231389	33032346	33048552	HLA-DPA1
P20036	693	1.02	6	33076090	175	32	4.45e-08	0.171	0.0312	0.0314	T	A	0.22	ENSG00000231389	33032346	33048552	HLA-DPA1
P20036	693	1.02	6	33078020	226	25.7	1.33e-18	0.343	0.0389	0.0812	T	C	0.13	ENSG00000231389	33032346	33048552	HLA-DPA1
P20036	693	1.02	6	33078082	201	31.1	1.11e-10	0.207	0.0321	0.0436	C	T	0.2	ENSG00000231389	33032346	33048552	HLA-DPA1
P20036	693	1.02	6	33078163	225	25.6	1.38e-18	0.344	0.0391	0.0812	G	A	0.12	ENSG00000231389	33032346	33048552	HLA-DPA1
P20036	693	1.02	6	33085425	225	31.7	1.13e-12	0.225	0.0316	0.053	G	A	0.21	ENSG00000231389	33032346	33048552	HLA-DPA1
P20036	693	1.02	6	33085655	228	31.7	6.75e-13	0.227	0.0315	0.0541	A	G	0.21	ENSG00000231389	33032346	33048552	HLA-DPA1
P20036	693	1.02	6	33085660	227	31.7	8.11e-13	0.226	0.0315	0.0537	G	C	0.21	ENSG00000231389	33032346	33048552	HLA-DPA1
P20036	693	1.02	6	33085910	227	31.7	8.63e-13	0.225	0.0315	0.0536	C	T	0.21	ENSG00000231389	33032346	33048552	HLA-DPA1
P20036	693	1.02	6	33088202	227	31.7	7.17e-13	0.226	0.0316	0.054	G	A	0.21	ENSG00000231389	33032346	33048552	HLA-DPA1
P20036	693	1.02	6	33088592	227	31.7	7.63e-13	0.226	0.0315	0.0539	C	T	0.21	ENSG00000231389	33032346	33048552	HLA-DPA1
P20036	693	1.02	6	33089024	228	31.7	7.12e-13	0.226	0.0315	0.054	T	C	0.21	ENSG00000231389	33032346	33048552	HLA-DPA1
P20036	693	1.02	6	33089104	223	32.7	8.83e-12	0.208	0.0305	0.0488	G	T	0.24	ENSG00000231389	33032346	33048552	HLA-DPA1
P20036	693	1.02	6	33089196	227	31.7	7.16e-13	0.226	0.0316	0.054	G	A	0.21	ENSG00000231389	33032346	33048552	HLA-DPA1
P20036	693	1.02	6	33089316	220	25.4	3.86e-18	0.342	0.0394	0.079	T	C	0.12	ENSG00000231389	33032346	33048552	HLA-DPA1
P20036	693	1.02	6	33089332	223	31.7	1.99e-12	0.222	0.0316	0.0519	C	T	0.21	ENSG00000231389	33032346	33048552	HLA-DPA1
P20036	693	1.02	6	33089623	193	35.2	4.64e-08	0.155	0.0284	0.0313	C	A	0.31	ENSG00000231389	33032346	33048552	HLA-DPA1
P20036	693	1.02	6	33089877	224	31.7	1.41e-12	0.224	0.0316	0.0526	G	A	0.21	ENSG00000231389	33032346	33048552	HLA-DPA1
P20036	693	1.02	6	33090509	222	31.7	2.27e-12	0.221	0.0316	0.0516	C	G	0.21	ENSG00000231389	33032346	33048552	HLA-DPA1
P20036	693	1.02	6	33090623	193	35.2	4.45e-08	0.155	0.0284	0.0314	C	T	0.31	ENSG00000231389	33032346	33048552	HLA-DPA1
P20036	693	1.02	6	33090710	222	31.7	2.31e-12	0.221	0.0315	0.0516	T	C	0.21	ENSG00000231389	33032346	33048552	HLA-DPA1
P20036	693	1.02	6	33090758	223	31.7	2.13e-12	0.222	0.0316	0.0517	T	C	0.21	ENSG00000231389	33032346	33048552	HLA-DPA1
P20036	693	1.02	6	33090845	223	31.7	2.13e-12	0.222	0.0316	0.0517	A	G	0.21	ENSG00000231389	33032346	33048552	HLA-DPA1
P20036	693	1.02	6	33090939	222	31.7	2.67e-12	0.22	0.0315	0.0513	G	C	0.21	ENSG00000231389	33032346	33048552	HLA-DPA1
P20036	693	1.02	6	33091032	227	31.7	7.99e-13	0.226	0.0315	0.0538	T	C	0.21	ENSG00000231389	33032346	33048552	HLA-DPA1
P20036	693	1.02	6	33091057	227	31.7	7.91e-13	0.226	0.0315	0.0538	C	T	0.21	ENSG00000231389	33032346	33048552	HLA-DPA1
P20036	693	1.02	6	33091131	227	31.7	8.3e-13	0.226	0.0316	0.0537	T	C	0.21	ENSG00000231389	33032346	33048552	HLA-DPA1
P20036	693	1.02	6	33091370	227	31.7	8.3e-13	0.226	0.0315	0.0537	G	A	0.21	ENSG00000231389	33032346	33048552	HLA-DPA1
P20036	693	1.02	6	33092412	225	25.4	9.91e-19	0.348	0.0393	0.0818	G	A	0.12	ENSG00000231389	33032346	33048552	HLA-DPA1
P20036	693	1.02	6	33093309	225	25.4	8.58e-19	0.348	0.0394	0.0821	G	A	0.12	ENSG00000231389	33032346	33048552	HLA-DPA1
P20036	693	1.02	6	33094663	227	31.7	8.52e-13	0.225	0.0315	0.0536	T	C	0.21	ENSG00000231389	33032346	33048552	HLA-DPA1
P20036	693	1.02	6	33094720	225	25.4	8.72e-19	0.348	0.0394	0.0821	A	G	0.12	ENSG00000231389	33032346	33048552	HLA-DPA1
P20036	693	1.02	6	33095555	225	25.4	8.61e-19	0.348	0.0394	0.0821	T	A	0.12	ENSG00000231389	33032346	33048552	HLA-DPA1
P20036	693	1.02	6	33095762	225	25.4	8.61e-19	0.348	0.0394	0.0821	G	A	0.12	ENSG00000231389	33032346	33048552	HLA-DPA1
P20036	693	1.02	6	33096714	225	25.4	8.7e-19	0.348	0.0394	0.0821	C	G	0.12	ENSG00000231389	33032346	33048552	HLA-DPA1
P20036	693	1.02	6	33096777	225	25.4	8.61e-19	0.348	0.0394	0.0821	G	A	0.12	ENSG00000231389	33032346	33048552	HLA-DPA1
P20036	693	1.02	6	33097058	221	27.5	9.61e-16	0.292	0.0364	0.0676	A	G	0.16	ENSG00000231389	33032346	33048552	HLA-DPA1
P20036	693	1.02	6	33097094	221	27.5	9.51e-16	0.292	0.0364	0.0676	A	G	0.16	ENSG00000231389	33032346	33048552	HLA-DPA1
P20036	693	1.02	6	33097110	221	27.5	9.51e-16	0.292	0.0364	0.0676	A	T	0.16	ENSG00000231389	33032346	33048552	HLA-DPA1
P20036	693	1.02	6	33097166	221	27.5	9.51e-16	0.292	0.0364	0.0676	G	C	0.16	ENSG00000231389	33032346	33048552	HLA-DPA1
P20036	693	1.02	6	33097382	221	27.5	9.51e-16	0.292	0.0364	0.0676	G	A	0.16	ENSG00000231389	33032346	33048552	HLA-DPA1
P20036	693	1.02	6	33097423	225	25.4	8.69e-19	0.348	0.0394	0.0821	C	T	0.12	ENSG00000231389	33032346	33048552	HLA-DPA1
P20036	693	1.02	6	33097464	221	27.5	9.51e-16	0.292	0.0364	0.0676	A	G	0.16	ENSG00000231389	33032346	33048552	HLA-DPA1
P20036	693	1.02	6	33097561	221	27.5	9.51e-16	0.292	0.0364	0.0676	T	C	0.16	ENSG00000231389	33032346	33048552	HLA-DPA1
P20036	693	1.02	6	33097614	196	35.2	2.51e-08	0.158	0.0284	0.0326	C	A	0.31	ENSG00000231389	33032346	33048552	HLA-DPA1
P20036	693	1.02	6	33097798	221	27.5	9.51e-16	0.292	0.0364	0.0676	G	A	0.16	ENSG00000231389	33032346	33048552	HLA-DPA1
P20036	693	1.02	6	33097964	221	27.5	9.51e-16	0.292	0.0364	0.0676	T	A	0.16	ENSG00000231389	33032346	33048552	HLA-DPA1
P20036	693	1.02	6	33098051	221	27.5	8.59e-16	0.293	0.0364	0.0679	T	G	0.15	ENSG00000231389	33032346	33048552	HLA-DPA1
P20036	693	1.02	6	33098257	221	27.5	9.47e-16	0.292	0.0364	0.0677	G	A	0.16	ENSG00000231389	33032346	33048552	HLA-DPA1
P20036	693	1.02	6	33098276	221	27.5	9.63e-16	0.292	0.0364	0.0676	A	C	0.16	ENSG00000231389	33032346	33048552	HLA-DPA1
P20036	693	1.02	6	33098289	221	27.5	9.69e-16	0.292	0.0364	0.0676	G	A	0.16	ENSG00000231389	33032346	33048552	HLA-DPA1
P20036	693	1.02	6	33098344	215	27	1.72e-15	0.295	0.0371	0.0664	G	A	0.15	ENSG00000231389	33032346	33048552	HLA-DPA1
P20036	693	1.02	6	33098363	219	27.1	5.97e-16	0.299	0.0369	0.0686	C	A	0.15	ENSG00000231389	33032346	33048552	HLA-DPA1
P20036	693	1.02	6	33098380	218	27.1	7.5e-16	0.298	0.0369	0.0681	G	A	0.14	ENSG00000231389	33032346	33048552	HLA-DPA1
P20036	693	1.02	6	33098828	224	25.4	9.42e-19	0.348	0.0394	0.0819	G	A	0.12	ENSG00000231389	33032346	33048552	HLA-DPA1
P20036	693	1.02	6	33099129	225	25.4	8.78e-19	0.348	0.0394	0.0821	G	A	0.12	ENSG00000231389	33032346	33048552	HLA-DPA1
P20036	693	1.02	6	33099538	229	25.9	8.84e-19	0.342	0.0387	0.0821	G	T	0.13	ENSG00000231389	33032346	33048552	HLA-DPA1
P20036	693	1.02	6	33100189	228	25.8	9.61e-19	0.342	0.0387	0.0819	A	G	0.13	ENSG00000231389	33032346	33048552	HLA-DPA1
P20036	693	1.02	6	33101079	231	32	5.05e-13	0.225	0.0312	0.0547	T	G	0.22	ENSG00000231389	33032346	33048552	HLA-DPA1
P20036	693	1.02	6	33101269	225	25.4	8.61e-19	0.348	0.0394	0.0821	G	A	0.12	ENSG00000231389	33032346	33048552	HLA-DPA1
P20036	693	1.02	6	33101602	232	32	5.01e-13	0.225	0.0312	0.0547	A	G	0.22	ENSG00000231389	33032346	33048552	HLA-DPA1
P20036	693	1.02	6	33102004	227	25.5	5.21e-19	0.35	0.0393	0.0832	A	G	0.12	ENSG00000231389	33032346	33048552	HLA-DPA1
P20036	693	1.02	6	33103630	231	32	5.07e-13	0.225	0.0312	0.0547	G	A	0.22	ENSG00000231389	33032346	33048552	HLA-DPA1
P20036	693	1.02	6	33103685	231	32	5e-13	0.226	0.0312	0.0547	C	T	0.22	ENSG00000231389	33032346	33048552	HLA-DPA1
P20036	693	1.02	6	33103827	239	38.6	5.82e-10	0.161	0.0259	0.0402	A	G	0.43	ENSG00000231389	33032346	33048552	HLA-DPA1
P20036	693	1.02	6	33103930	231	32	5e-13	0.226	0.0312	0.0547	T	C	0.22	ENSG00000231389	33032346	33048552	HLA-DPA1
P20036	693	1.02	6	33104532	242	38.3	2.57e-10	0.165	0.0261	0.0419	C	T	0.4	ENSG00000231389	33032346	33048552	HLA-DPA1
P20036	693	1.02	6	33104584	230	32.3	1.07e-12	0.221	0.031	0.0532	G	A	0.22	ENSG00000231389	33032346	33048552	HLA-DPA1
P20036	693	1.02	6	33104652	230	32.1	7.67e-13	0.223	0.0311	0.0538	C	T	0.22	ENSG00000231389	33032346	33048552	HLA-DPA1
P20036	693	1.02	6	33105037	231	32	5.05e-13	0.225	0.0312	0.0547	C	T	0.22	ENSG00000231389	33032346	33048552	HLA-DPA1
P20036	693	1.02	6	33105103	231	32	5.05e-13	0.225	0.0312	0.0547	C	T	0.22	ENSG00000231389	33032346	33048552	HLA-DPA1
P20036	693	1.02	6	33105213	231	32	5.05e-13	0.225	0.0312	0.0547	C	A	0.22	ENSG00000231389	33032346	33048552	HLA-DPA1
P20036	693	1.02	6	33105293	231	32	5.05e-13	0.225	0.0312	0.0547	A	G	0.22	ENSG00000231389	33032346	33048552	HLA-DPA1
P20036	693	1.02	6	33105341	231	32	5.05e-13	0.225	0.0312	0.0547	G	C	0.22	ENSG00000231389	33032346	33048552	HLA-DPA1
P20036	693	1.02	6	33105469	231	32	5.21e-13	0.225	0.0312	0.0546	G	A	0.22	ENSG00000231389	33032346	33048552	HLA-DPA1
P20036	693	1.02	6	33105755	243	38.4	2.63e-10	0.165	0.026	0.0419	A	G	0.4	ENSG00000231389	33032346	33048552	HLA-DPA1
P20036	693	1.02	6	33105995	243	38.4	2.62e-10	0.165	0.026	0.0419	T	A	0.4	ENSG00000231389	33032346	33048552	HLA-DPA1
P20036	693	1.02	6	33106010	232	32	4.02e-13	0.226	0.0312	0.0552	T	G	0.22	ENSG00000231389	33032346	33048552	HLA-DPA1
P20036	693	1.02	6	33106094	243	38.4	2.62e-10	0.165	0.026	0.0419	C	T	0.4	ENSG00000231389	33032346	33048552	HLA-DPA1
P20036	693	1.02	6	33106109	243	38.4	2.62e-10	0.165	0.026	0.0419	A	G	0.4	ENSG00000231389	33032346	33048552	HLA-DPA1
P20036	693	1.02	6	33106142	231	32	5.21e-13	0.225	0.0312	0.0546	C	T	0.22	ENSG00000231389	33032346	33048552	HLA-DPA1
P20036	693	1.02	6	33106331	231	32	5.21e-13	0.225	0.0312	0.0546	T	C	0.22	ENSG00000231389	33032346	33048552	HLA-DPA1
P20036	693	1.02	6	33106377	231	32	5.21e-13	0.225	0.0312	0.0546	G	A	0.22	ENSG00000231389	33032346	33048552	HLA-DPA1
P20036	693	1.02	6	33106795	231	32	5.21e-13	0.225	0.0312	0.0546	A	G	0.22	ENSG00000231389	33032346	33048552	HLA-DPA1
P20036	693	1.02	6	33106957	242	38.4	2.75e-10	0.164	0.026	0.0418	G	A	0.4	ENSG00000231389	33032346	33048552	HLA-DPA1
P20036	693	1.02	6	33107139	243	38.4	2.62e-10	0.165	0.026	0.0419	T	C	0.4	ENSG00000231389	33032346	33048552	HLA-DPA1
P20036	693	1.02	6	33107476	231	32	5.21e-13	0.225	0.0312	0.0546	A	G	0.22	ENSG00000231389	33032346	33048552	HLA-DPA1
P20036	693	1.02	6	33107577	231	32	5.21e-13	0.225	0.0312	0.0546	G	A	0.22	ENSG00000231389	33032346	33048552	HLA-DPA1
P20036	693	1.02	6	33107819	231	32	5.21e-13	0.225	0.0312	0.0546	A	G	0.22	ENSG00000231389	33032346	33048552	HLA-DPA1
P20036	693	1.02	6	33108035	231	32	5.21e-13	0.225	0.0312	0.0546	C	G	0.22	ENSG00000231389	33032346	33048552	HLA-DPA1
P20036	693	1.02	6	33108270	239	38.4	5.07e-10	0.162	0.026	0.0405	T	G	0.4	ENSG00000231389	33032346	33048552	HLA-DPA1
P20036	693	1.02	6	33108287	241	38.4	3.12e-10	0.164	0.0261	0.0415	A	G	0.4	ENSG00000231389	33032346	33048552	HLA-DPA1
P20036	693	1.02	6	33108299	233	32.2	5.32e-13	0.224	0.031	0.0546	A	G	0.22	ENSG00000231389	33032346	33048552	HLA-DPA1
P20036	693	1.02	6	33108848	231	32	5.32e-13	0.225	0.0312	0.0546	T	A	0.22	ENSG00000231389	33032346	33048552	HLA-DPA1
P20036	693	1.02	6	33109241	231	32	5.21e-13	0.225	0.0312	0.0546	G	A	0.22	ENSG00000231389	33032346	33048552	HLA-DPA1
P20036	693	1.02	6	33109397	243	38.4	2.7e-10	0.164	0.026	0.0418	G	C	0.4	ENSG00000231389	33032346	33048552	HLA-DPA1
P20036	693	1.02	6	33109556	229	32.2	1.03e-12	0.222	0.0311	0.0532	C	T	0.22	ENSG00000231389	33032346	33048552	HLA-DPA1
P20036	693	1.02	6	33109658	241	38.5	3.81e-10	0.163	0.026	0.0411	A	G	0.4	ENSG00000231389	33032346	33048552	HLA-DPA1
P20036	693	1.02	6	33109678	241	38.5	4.01e-10	0.163	0.026	0.041	A	G	0.4	ENSG00000231389	33032346	33048552	HLA-DPA1
P20036	693	1.02	6	33109747	239	38.3	4.12e-10	0.163	0.0261	0.0409	T	C	0.39	ENSG00000231389	33032346	33048552	HLA-DPA1
P20036	693	1.02	6	33109768	238	37.8	3.18e-10	0.166	0.0264	0.0415	T	A	0.38	ENSG00000231389	33032346	33048552	HLA-DPA1
P20036	693	1.02	6	33109784	225	37.6	2.23e-09	0.159	0.0266	0.0375	A	G	0.37	ENSG00000231389	33032346	33048552	HLA-DPA1
P20036	693	1.02	6	33109814	235	38.3	8.72e-10	0.16	0.0261	0.0394	C	T	0.39	ENSG00000231389	33032346	33048552	HLA-DPA1
P20036	693	1.02	6	33109845	239	38.5	5.11e-10	0.161	0.026	0.0405	A	G	0.4	ENSG00000231389	33032346	33048552	HLA-DPA1
P20036	693	1.02	6	33110015	230	32.3	1.13e-12	0.22	0.0309	0.053	T	A	0.22	ENSG00000231389	33032346	33048552	HLA-DPA1
P20036	693	1.02	6	33110213	230	32.4	1.35e-12	0.219	0.0308	0.0527	C	A	0.22	ENSG00000231389	33032346	33048552	HLA-DPA1
P20036	693	1.02	6	33110605	230	32.4	1.22e-12	0.219	0.0308	0.0529	A	C	0.22	ENSG00000231389	33032346	33048552	HLA-DPA1
P20036	693	1.02	6	33110694	230	32.4	1.35e-12	0.219	0.0308	0.0527	C	T	0.22	ENSG00000231389	33032346	33048552	HLA-DPA1
P20036	693	1.02	6	33110834	241	38.5	3.95e-10	0.163	0.026	0.041	G	A	0.4	ENSG00000231389	33032346	33048552	HLA-DPA1
P20036	693	1.02	6	33110920	229	32.1	1.02e-12	0.222	0.0311	0.0532	C	G	0.22	ENSG00000231389	33032346	33048552	HLA-DPA1
P20036	693	1.02	6	33110933	229	32.1	1.02e-12	0.222	0.0311	0.0532	A	G	0.22	ENSG00000231389	33032346	33048552	HLA-DPA1
P20036	693	1.02	6	33111028	241	38.5	3.95e-10	0.163	0.026	0.041	A	C	0.4	ENSG00000231389	33032346	33048552	HLA-DPA1
P20036	693	1.02	6	33111054	229	32.1	1.02e-12	0.222	0.0311	0.0532	A	G	0.22	ENSG00000231389	33032346	33048552	HLA-DPA1
P20036	693	1.02	6	33111146	229	32.1	1.02e-12	0.222	0.0311	0.0532	G	A	0.22	ENSG00000231389	33032346	33048552	HLA-DPA1
P20036	693	1.02	6	33111267	229	32.1	1.02e-12	0.222	0.0311	0.0532	C	G	0.22	ENSG00000231389	33032346	33048552	HLA-DPA1
P20036	693	1.02	6	33111347	229	32.1	1.02e-12	0.222	0.0311	0.0532	C	T	0.22	ENSG00000231389	33032346	33048552	HLA-DPA1
P20036	693	1.02	6	33111437	229	32.1	1.02e-12	0.222	0.0311	0.0532	G	A	0.22	ENSG00000231389	33032346	33048552	HLA-DPA1
P20036	693	1.02	6	33111731	229	32.1	1.02e-12	0.222	0.0311	0.0532	T	C	0.22	ENSG00000231389	33032346	33048552	HLA-DPA1
P20036	693	1.02	6	33111753	229	32.1	1.02e-12	0.222	0.0311	0.0532	C	T	0.22	ENSG00000231389	33032346	33048552	HLA-DPA1
P20036	693	1.02	6	33111953	224	25.5	1.29e-18	0.346	0.0393	0.0813	G	A	0.12	ENSG00000231389	33032346	33048552	HLA-DPA1
P20036	693	1.02	6	33112218	229	32.1	1.02e-12	0.222	0.0311	0.0532	A	G	0.22	ENSG00000231389	33032346	33048552	HLA-DPA1
P20036	693	1.02	6	33112543	229	32.1	9.82e-13	0.222	0.0311	0.0533	T	C	0.22	ENSG00000231389	33032346	33048552	HLA-DPA1
P20036	693	1.02	6	33112576	227	31.8	1.02e-12	0.224	0.0314	0.0533	C	T	0.21	ENSG00000231389	33032346	33048552	HLA-DPA1
P20036	693	1.02	6	33112601	229	32.1	1.02e-12	0.222	0.0311	0.0532	G	T	0.22	ENSG00000231389	33032346	33048552	HLA-DPA1
P20036	693	1.02	6	33112640	229	32.1	1.12e-12	0.221	0.0311	0.0531	G	T	0.22	ENSG00000231389	33032346	33048552	HLA-DPA1
P20036	693	1.02	6	33112913	229	32.1	1.02e-12	0.222	0.0311	0.0532	C	T	0.22	ENSG00000231389	33032346	33048552	HLA-DPA1
P20036	693	1.02	6	33112936	229	32.1	1.02e-12	0.222	0.0311	0.0532	G	A	0.22	ENSG00000231389	33032346	33048552	HLA-DPA1
P20036	693	1.02	6	33113055	224	25.5	1.32e-18	0.346	0.0393	0.0812	G	C	0.12	ENSG00000231389	33032346	33048552	HLA-DPA1
P20036	693	1.02	6	33113100	229	32.1	1.14e-12	0.221	0.0311	0.053	G	A	0.22	ENSG00000231389	33032346	33048552	HLA-DPA1
P20036	693	1.02	6	33113197	229	32.1	1.02e-12	0.222	0.0311	0.0532	C	T	0.22	ENSG00000231389	33032346	33048552	HLA-DPA1
P20036	693	1.02	6	33113246	229	32.1	1.02e-12	0.222	0.0311	0.0532	G	C	0.22	ENSG00000231389	33032346	33048552	HLA-DPA1
P20036	693	1.02	6	33113394	229	32.1	1.02e-12	0.222	0.0311	0.0532	T	C	0.22	ENSG00000231389	33032346	33048552	HLA-DPA1
P20036	693	1.02	6	33113546	229	32.1	1.02e-12	0.222	0.0311	0.0532	G	A	0.22	ENSG00000231389	33032346	33048552	HLA-DPA1
P20036	693	1.02	6	33114333	224	25.5	1.32e-18	0.346	0.0393	0.0812	A	G	0.12	ENSG00000231389	33032346	33048552	HLA-DPA1
P20036	693	1.02	6	33114623	236	38.4	7.42e-10	0.161	0.0261	0.0397	G	T	0.39	ENSG00000231389	33032346	33048552	HLA-DPA1
P20036	693	1.02	6	33114894	236	38.3	8.09e-10	0.16	0.0261	0.0396	G	T	0.39	ENSG00000231389	33032346	33048552	HLA-DPA1
P20036	693	1.02	6	33114950	236	38.4	7.53e-10	0.16	0.0261	0.0397	A	G	0.39	ENSG00000231389	33032346	33048552	HLA-DPA1
P20036	693	1.02	6	33115024	235	38.3	7.82e-10	0.161	0.0261	0.0396	T	C	0.4	ENSG00000231389	33032346	33048552	HLA-DPA1
P20036	693	1.02	6	33115062	236	38.4	7.52e-10	0.16	0.0261	0.0397	C	T	0.39	ENSG00000231389	33032346	33048552	HLA-DPA1
P20036	693	1.02	6	33115185	236	38.4	7.55e-10	0.16	0.0261	0.0397	T	C	0.39	ENSG00000231389	33032346	33048552	HLA-DPA1
P20036	693	1.02	6	33115259	234	38.3	1.09e-09	0.159	0.0261	0.039	A	T	0.39	ENSG00000231389	33032346	33048552	HLA-DPA1
P20036	693	1.02	6	33115326	236	38.4	7.53e-10	0.16	0.0261	0.0397	A	G	0.39	ENSG00000231389	33032346	33048552	HLA-DPA1
P20036	693	1.02	6	33115382	236	38.4	7.53e-10	0.16	0.0261	0.0397	A	G	0.39	ENSG00000231389	33032346	33048552	HLA-DPA1
P20036	693	1.02	6	33115423	236	38.4	7.53e-10	0.16	0.0261	0.0397	A	G	0.39	ENSG00000231389	33032346	33048552	HLA-DPA1
P20036	693	1.02	6	33115762	236	38.4	7.53e-10	0.16	0.0261	0.0397	G	A	0.39	ENSG00000231389	33032346	33048552	HLA-DPA1
P20036	693	1.02	6	33115935	236	38.4	7.53e-10	0.16	0.0261	0.0397	T	C	0.39	ENSG00000231389	33032346	33048552	HLA-DPA1
P20036	693	1.02	6	33116015	236	38.4	7.53e-10	0.16	0.0261	0.0397	A	G	0.39	ENSG00000231389	33032346	33048552	HLA-DPA1
P20036	693	1.02	6	33116022	236	38.4	7.53e-10	0.16	0.0261	0.0397	T	A	0.39	ENSG00000231389	33032346	33048552	HLA-DPA1
P20036	693	1.02	6	33116222	236	38.4	7.53e-10	0.16	0.0261	0.0397	A	C	0.39	ENSG00000231389	33032346	33048552	HLA-DPA1
P20036	693	1.02	6	33116272	236	38.4	7.53e-10	0.16	0.0261	0.0397	T	C	0.39	ENSG00000231389	33032346	33048552	HLA-DPA1
P20036	693	1.02	6	33116284	229	32.1	1.02e-12	0.222	0.0311	0.0532	C	T	0.22	ENSG00000231389	33032346	33048552	HLA-DPA1
P20036	693	1.02	6	33116696	237	38.4	6.86e-10	0.161	0.0261	0.0399	C	T	0.39	ENSG00000231389	33032346	33048552	HLA-DPA1
P20036	693	1.02	6	33116897	236	38.4	7.53e-10	0.16	0.0261	0.0397	A	G	0.39	ENSG00000231389	33032346	33048552	HLA-DPA1
P20036	693	1.02	6	33116905	236	38.4	7.53e-10	0.16	0.0261	0.0397	G	A	0.39	ENSG00000231389	33032346	33048552	HLA-DPA1
P20036	693	1.02	6	33117022	229	32.1	1.04e-12	0.222	0.0311	0.0532	G	A	0.22	ENSG00000231389	33032346	33048552	HLA-DPA1
P20036	693	1.02	6	33117258	229	32.1	1.03e-12	0.222	0.0311	0.0532	C	T	0.22	ENSG00000231389	33032346	33048552	HLA-DPA1
P20036	693	1.02	6	33120103	236	38.4	7.68e-10	0.16	0.0261	0.0397	G	A	0.39	ENSG00000231389	33032346	33048552	HLA-DPA1
P20036	693	1.02	6	33120596	231	38.3	1.52e-09	0.158	0.0261	0.0383	C	T	0.39	ENSG00000231389	33032346	33048552	HLA-DPA1
P20036	693	1.02	6	33120677	218	25.4	8.94e-18	0.338	0.0394	0.0773	C	T	0.12	ENSG00000231389	33032346	33048552	HLA-DPA1
P20036	693	1.02	6	33120720	229	36.5	3.24e-10	0.172	0.0274	0.0414	C	T	0.3	ENSG00000231389	33032346	33048552	HLA-DPA1
P20036	693	1.02	6	33120847	231	38.3	1.52e-09	0.158	0.0261	0.0383	C	T	0.39	ENSG00000231389	33032346	33048552	HLA-DPA1
P20036	693	1.02	6	33120877	225	32.1	2.61e-12	0.218	0.0311	0.0513	A	T	0.22	ENSG00000231389	33032346	33048552	HLA-DPA1
P20036	693	1.02	6	33120882	228	37.9	1.79e-09	0.159	0.0264	0.0379	A	T	0.42	ENSG00000231389	33032346	33048552	HLA-DPA1
P20036	693	1.02	6	33121187	225	32.1	2.67e-12	0.218	0.0311	0.0513	G	A	0.22	ENSG00000231389	33032346	33048552	HLA-DPA1
P20036	693	1.02	6	33122171	231	38.3	1.52e-09	0.158	0.0261	0.0383	A	G	0.39	ENSG00000231389	33032346	33048552	HLA-DPA1
P20036	693	1.02	6	33122331	224	32.1	2.81e-12	0.217	0.0311	0.0512	A	G	0.22	ENSG00000231389	33032346	33048552	HLA-DPA1
P20036	693	1.02	6	33122876	231	38.3	1.52e-09	0.158	0.0261	0.0383	G	A	0.39	ENSG00000231389	33032346	33048552	HLA-DPA1
P20036	693	1.02	6	33124031	220	25.4	5.87e-18	0.339	0.0393	0.0782	C	T	0.12	ENSG00000231389	33032346	33048552	HLA-DPA1
P20036	693	1.02	6	33124173	224	32.1	2.81e-12	0.217	0.0311	0.0512	C	T	0.22	ENSG00000231389	33032346	33048552	HLA-DPA1
P20036	693	1.02	6	33124494	224	32.1	2.86e-12	0.217	0.0311	0.0511	C	T	0.22	ENSG00000231389	33032346	33048552	HLA-DPA1
P20036	693	1.02	6	33124693	222	25.8	9.13e-18	0.332	0.0387	0.0772	G	C	0.13	ENSG00000231389	33032346	33048552	HLA-DPA1
P20036	693	1.02	6	33125858	221	25.8	1.01e-17	0.332	0.0387	0.077	A	C	0.13	ENSG00000231389	33032346	33048552	HLA-DPA1
P20036	693	1.02	6	33125859	221	37.1	2.48e-09	0.161	0.0269	0.0373	G	T	0.33	ENSG00000231389	33032346	33048552	HLA-DPA1
P20036	693	1.02	6	33127757	221	25.5	3.7e-18	0.341	0.0393	0.0791	C	T	0.13	ENSG00000231389	33032346	33048552	HLA-DPA1
P20036	693	1.02	6	33130226	217	33.2	5.95e-11	0.197	0.0301	0.0449	C	G	0.25	ENSG00000231389	33032346	33048552	HLA-DPA1
P20036	693	1.02	6	33138839	211	26.4	1.16e-15	0.304	0.0379	0.0672	A	T	0.14	ENSG00000231389	33032346	33048552	HLA-DPA1
P20036	693	1.02	6	33141280	211	26.3	1.17e-15	0.305	0.038	0.0672	G	A	0.14	ENSG00000231389	33032346	33048552	HLA-DPA1
P20036	693	1.02	6	33142162	213	28.1	3.6e-14	0.269	0.0356	0.0601	C	A	0.17	ENSG00000231389	33032346	33048552	HLA-DPA1
P20036	693	1.02	6	33143136	213	28.3	5.91e-14	0.265	0.0353	0.0591	G	A	0.17	ENSG00000231389	33032346	33048552	HLA-DPA1
P20036	693	1.02	6	33146053	211	26.3	1.17e-15	0.305	0.038	0.0672	C	G	0.14	ENSG00000231389	33032346	33048552	HLA-DPA1
P20036	693	1.02	6	33148878	211	26.3	1.13e-15	0.305	0.038	0.0673	C	T	0.14	ENSG00000231389	33032346	33048552	HLA-DPA1
P20036	693	1.02	6	33153122	211	26.3	1.17e-15	0.305	0.038	0.0672	C	G	0.14	ENSG00000231389	33032346	33048552	HLA-DPA1
P20036	693	1.02	6	33153833	211	26.4	1.14e-15	0.304	0.0379	0.0673	A	G	0.14	ENSG00000231389	33032346	33048552	HLA-DPA1
P20036	693	1.02	6	33154656	211	26.3	1.17e-15	0.305	0.038	0.0672	G	A	0.14	ENSG00000231389	33032346	33048552	HLA-DPA1
P20036	693	1.02	6	33155602	211	26.3	1.15e-15	0.305	0.038	0.0672	C	T	0.14	ENSG00000231389	33032346	33048552	HLA-DPA1
P20036	693	1.02	6	33194717	216	26.5	3.03e-16	0.309	0.0378	0.07	C	T	0.14	ENSG00000231389	33032346	33048552	HLA-DPA1
P04440	648	0.99	6	33046726	-146	22.5	7.65e-11	-0.289	0.0444	0.0447	T	C	0.17	ENSG00000223865	33043703	33054978	HLA-DPB1
P04440	648	0.99	6	33046742	-186	24.9	9.15e-14	-0.299	0.0401	0.0586	T	C	0.22	ENSG00000223865	33043703	33054978	HLA-DPB1
P04440	648	0.99	6	33046915	-148	22.5	5.1e-11	-0.292	0.0444	0.0455	T	A	0.17	ENSG00000223865	33043703	33054978	HLA-DPB1
P04440	648	0.99	6	33047612	-149	22.3	2.41e-11	-0.299	0.0448	0.0471	G	C	0.17	ENSG00000223865	33043703	33054978	HLA-DPB1
P04440	648	0.99	6	33048102	-109	19.5	2.3e-08	-0.286	0.0512	0.0329	C	T	0.12	ENSG00000223865	33043703	33054978	HLA-DPB1
P04440	648	0.99	6	33048628	-151	22.3	1.46e-11	-0.302	0.0448	0.0481	A	C	0.16	ENSG00000223865	33043703	33054978	HLA-DPB1
P04440	648	0.99	6	33050036	-150	21.9	7.18e-12	-0.313	0.0456	0.0496	T	C	0.16	ENSG00000223865	33043703	33054978	HLA-DPB1
P04440	648	0.99	6	33050232	-222	26.5	5.53e-17	-0.316	0.0378	0.074	T	G	0.26	ENSG00000223865	33043703	33054978	HLA-DPB1
P04440	648	0.99	6	33050325	-154	22.8	1.25e-11	-0.297	0.0439	0.0484	A	C	0.17	ENSG00000223865	33043703	33054978	HLA-DPB1
P04440	648	0.99	6	33050394	-154	22.9	1.45e-11	-0.295	0.0438	0.0481	G	A	0.17	ENSG00000223865	33043703	33054978	HLA-DPB1
P04440	648	0.99	6	33050463	-121	20.5	2.84e-09	-0.29	0.0489	0.0372	C	G	0.13	ENSG00000223865	33043703	33054978	HLA-DPB1
P04440	648	0.99	6	33054074	-155	22.7	9.49e-12	-0.3	0.044	0.049	C	T	0.15	ENSG00000223865	33043703	33054978	HLA-DPB1
P04440	648	0.99	6	33055079	-219	26.8	2.55e-16	-0.306	0.0373	0.0708	A	G	0.26	ENSG00000223865	33043703	33054978	HLA-DPB1
P04440	648	0.99	6	33055323	-211	25.9	3.77e-16	-0.315	0.0386	0.07	C	T	0.24	ENSG00000223865	33043703	33054978	HLA-DPB1
P04440	648	0.99	6	33055605	-220	26.8	2.51e-16	-0.306	0.0373	0.0708	G	A	0.26	ENSG00000223865	33043703	33054978	HLA-DPB1
P04440	648	0.99	6	33055899	-156	23.1	1.76e-11	-0.291	0.0432	0.0477	G	A	0.17	ENSG00000223865	33043703	33054978	HLA-DPB1
P04440	648	0.99	6	33055946	-155	23.1	1.76e-11	-0.291	0.0433	0.0477	G	A	0.17	ENSG00000223865	33043703	33054978	HLA-DPB1
P04440	648	0.99	6	33056097	-197	26.1	3.95e-14	-0.29	0.0384	0.0603	T	G	0.23	ENSG00000223865	33043703	33054978	HLA-DPB1
P04440	648	0.99	6	33056897	-176	25.1	2.34e-12	-0.28	0.0399	0.0519	C	T	0.21	ENSG00000223865	33043703	33054978	HLA-DPB1
P04440	648	0.99	6	33057013	-176	25.1	2.34e-12	-0.28	0.0399	0.0519	A	C	0.21	ENSG00000223865	33043703	33054978	HLA-DPB1
P04440	648	0.99	6	33057213	-220	26.8	2.29e-16	-0.306	0.0373	0.071	C	T	0.26	ENSG00000223865	33043703	33054978	HLA-DPB1
P04440	648	0.99	6	33057244	-220	26.6	1.43e-16	-0.31	0.0376	0.072	T	G	0.26	ENSG00000223865	33043703	33054978	HLA-DPB1
P04440	648	0.99	6	33057651	-217	26.6	3.07e-16	-0.307	0.0376	0.0704	C	T	0.26	ENSG00000223865	33043703	33054978	HLA-DPB1
P04440	648	0.99	6	33057659	-217	26.6	3.25e-16	-0.307	0.0376	0.0703	G	A	0.26	ENSG00000223865	33043703	33054978	HLA-DPB1
P04440	648	0.99	6	33058114	-218	26.8	3.84e-16	-0.304	0.0373	0.07	C	T	0.26	ENSG00000223865	33043703	33054978	HLA-DPB1
P04440	648	0.99	6	33058268	-218	26.8	3.84e-16	-0.304	0.0373	0.07	T	C	0.26	ENSG00000223865	33043703	33054978	HLA-DPB1
P04440	648	0.99	6	33058436	-218	26.8	3.84e-16	-0.304	0.0373	0.07	C	A	0.26	ENSG00000223865	33043703	33054978	HLA-DPB1
P04440	648	0.99	6	33058774	-218	26.8	3.84e-16	-0.304	0.0373	0.07	T	C	0.26	ENSG00000223865	33043703	33054978	HLA-DPB1
P04440	648	0.99	6	33058874	-199	25.3	3.49e-15	-0.311	0.0395	0.0654	C	T	0.22	ENSG00000223865	33043703	33054978	HLA-DPB1
P04440	648	0.99	6	33059262	-218	26.8	3.84e-16	-0.304	0.0373	0.07	T	C	0.26	ENSG00000223865	33043703	33054978	HLA-DPB1
P04440	648	0.99	6	33059336	-218	26.8	3.84e-16	-0.304	0.0373	0.07	A	C	0.26	ENSG00000223865	33043703	33054978	HLA-DPB1
P04440	648	0.99	6	33059625	-183	24.2	3.2e-14	-0.314	0.0414	0.0608	G	C	0.2	ENSG00000223865	33043703	33054978	HLA-DPB1
P04440	648	0.99	6	33059796	-156	23.1	1.73e-11	-0.291	0.0432	0.0477	A	G	0.17	ENSG00000223865	33043703	33054978	HLA-DPB1
P04440	648	0.99	6	33059996	-218	26.8	3.96e-16	-0.304	0.0373	0.0699	T	G	0.26	ENSG00000223865	33043703	33054978	HLA-DPB1
P04440	648	0.99	6	33060064	-218	26.8	3.84e-16	-0.304	0.0373	0.07	G	A	0.26	ENSG00000223865	33043703	33054978	HLA-DPB1
P04440	648	0.99	6	33060949	-218	26.8	3.84e-16	-0.304	0.0373	0.07	C	T	0.26	ENSG00000223865	33043703	33054978	HLA-DPB1
P04440	648	0.99	6	33061229	-155	23.1	1.74e-11	-0.291	0.0433	0.0477	T	C	0.17	ENSG00000223865	33043703	33054978	HLA-DPB1
P04440	648	0.99	6	33061626	-218	26.8	3.84e-16	-0.304	0.0373	0.07	T	A	0.26	ENSG00000223865	33043703	33054978	HLA-DPB1
P04440	648	0.99	6	33061690	-218	26.8	3.81e-16	-0.304	0.0373	0.07	T	C	0.26	ENSG00000223865	33043703	33054978	HLA-DPB1
P04440	648	0.99	6	33061871	-218	26.8	3.84e-16	-0.304	0.0373	0.07	T	C	0.26	ENSG00000223865	33043703	33054978	HLA-DPB1
P04440	648	0.99	6	33061947	-174	25.1	3.56e-12	-0.278	0.0399	0.051	C	T	0.21	ENSG00000223865	33043703	33054978	HLA-DPB1
P04440	648	0.99	6	33062554	-218	26.8	4.06e-16	-0.303	0.0373	0.0698	A	G	0.26	ENSG00000223865	33043703	33054978	HLA-DPB1
P04440	648	0.99	6	33062560	-218	26.8	3.85e-16	-0.304	0.0373	0.0699	T	C	0.26	ENSG00000223865	33043703	33054978	HLA-DPB1
P04440	648	0.99	6	33062581	-218	26.8	3.78e-16	-0.304	0.0373	0.07	T	C	0.26	ENSG00000223865	33043703	33054978	HLA-DPB1
P04440	648	0.99	6	33062587	-218	26.8	3.78e-16	-0.304	0.0373	0.07	G	A	0.26	ENSG00000223865	33043703	33054978	HLA-DPB1
P04440	648	0.99	6	33062673	-218	26.8	3.78e-16	-0.304	0.0373	0.07	G	T	0.26	ENSG00000223865	33043703	33054978	HLA-DPB1
P04440	648	0.99	6	33062715	-155	23.1	1.89e-11	-0.29	0.0433	0.0476	G	A	0.17	ENSG00000223865	33043703	33054978	HLA-DPB1
P04440	648	0.99	6	33062822	-214	26.9	1.9e-15	-0.295	0.0371	0.0666	A	G	0.26	ENSG00000223865	33043703	33054978	HLA-DPB1
P04440	648	0.99	6	33062889	-214	26.9	1.87e-15	-0.295	0.0371	0.0667	C	A	0.26	ENSG00000223865	33043703	33054978	HLA-DPB1
P04440	648	0.99	6	33063196	-214	26.9	1.9e-15	-0.295	0.0371	0.0666	T	G	0.26	ENSG00000223865	33043703	33054978	HLA-DPB1
P04440	648	0.99	6	33063219	-118	20.3	7.07e-09	-0.285	0.0492	0.0354	T	C	0.12	ENSG00000223865	33043703	33054978	HLA-DPB1
P04440	648	0.99	6	33063237	-214	26.9	1.87e-15	-0.295	0.0371	0.0667	G	C	0.26	ENSG00000223865	33043703	33054978	HLA-DPB1
P04440	648	0.99	6	33063271	-215	26.9	1.5e-15	-0.296	0.0371	0.0671	G	A	0.26	ENSG00000223865	33043703	33054978	HLA-DPB1
P04440	648	0.99	6	33063272	-215	26.9	1.54e-15	-0.296	0.0371	0.0671	G	T	0.26	ENSG00000223865	33043703	33054978	HLA-DPB1
P04440	648	0.99	6	33063699	-215	26.9	1.51e-15	-0.296	0.0371	0.0671	A	G	0.26	ENSG00000223865	33043703	33054978	HLA-DPB1
P04440	648	0.99	6	33063931	-214	26.9	1.76e-15	-0.295	0.0371	0.0668	A	G	0.26	ENSG00000223865	33043703	33054978	HLA-DPB1
P04440	648	0.99	6	33064605	-214	26.9	1.9e-15	-0.295	0.0371	0.0666	G	T	0.26	ENSG00000223865	33043703	33054978	HLA-DPB1
P04440	648	0.99	6	33064786	-214	26.9	1.9e-15	-0.295	0.0371	0.0666	A	G	0.26	ENSG00000223865	33043703	33054978	HLA-DPB1
P04440	648	0.99	6	33064796	-155	23.2	2.23e-11	-0.289	0.0431	0.0472	G	A	0.17	ENSG00000223865	33043703	33054978	HLA-DPB1
P04440	648	0.99	6	33065676	-214	26.9	1.9e-15	-0.295	0.0371	0.0666	A	G	0.26	ENSG00000223865	33043703	33054978	HLA-DPB1
P04440	648	0.99	6	33065711	-156	23.1	1.6e-11	-0.292	0.0433	0.0479	C	A	0.17	ENSG00000223865	33043703	33054978	HLA-DPB1
P04440	648	0.99	6	33065813	-214	26.9	1.9e-15	-0.295	0.0371	0.0666	G	A	0.26	ENSG00000223865	33043703	33054978	HLA-DPB1
P04440	648	0.99	6	33065993	-174	25.1	3.32e-12	-0.278	0.0399	0.0512	A	G	0.21	ENSG00000223865	33043703	33054978	HLA-DPB1
P04440	648	0.99	6	33066176	-214	26.9	1.9e-15	-0.295	0.0371	0.0666	G	T	0.26	ENSG00000223865	33043703	33054978	HLA-DPB1
P04440	648	0.99	6	33066236	-214	26.9	1.9e-15	-0.295	0.0371	0.0666	G	A	0.26	ENSG00000223865	33043703	33054978	HLA-DPB1
P04440	648	0.99	6	33066262	-119	20.4	5.67e-09	-0.286	0.0491	0.0358	G	A	0.12	ENSG00000223865	33043703	33054978	HLA-DPB1
P04440	648	0.99	6	33066465	-214	26.9	1.9e-15	-0.295	0.0371	0.0666	G	A	0.26	ENSG00000223865	33043703	33054978	HLA-DPB1
P04440	648	0.99	6	33066481	-214	26.9	1.9e-15	-0.295	0.0371	0.0666	G	C	0.26	ENSG00000223865	33043703	33054978	HLA-DPB1
P04440	648	0.99	6	33067211	-214	26.9	1.9e-15	-0.295	0.0371	0.0666	C	T	0.26	ENSG00000223865	33043703	33054978	HLA-DPB1
P04440	648	0.99	6	33067281	-214	26.9	1.9e-15	-0.295	0.0371	0.0666	T	C	0.26	ENSG00000223865	33043703	33054978	HLA-DPB1
P04440	648	0.99	6	33067636	-214	26.9	1.83e-15	-0.295	0.0371	0.0667	A	G	0.26	ENSG00000223865	33043703	33054978	HLA-DPB1
P04440	648	0.99	6	33067663	-214	26.9	1.86e-15	-0.295	0.0371	0.0667	C	T	0.26	ENSG00000223865	33043703	33054978	HLA-DPB1
P04440	648	0.99	6	33067753	-214	26.9	1.86e-15	-0.295	0.0371	0.0667	C	T	0.26	ENSG00000223865	33043703	33054978	HLA-DPB1
P04440	648	0.99	6	33067769	-214	26.9	1.86e-15	-0.295	0.0371	0.0667	A	G	0.26	ENSG00000223865	33043703	33054978	HLA-DPB1
P04440	648	0.99	6	33067857	-214	26.9	1.9e-15	-0.295	0.0371	0.0666	G	A	0.26	ENSG00000223865	33043703	33054978	HLA-DPB1
P04440	648	0.99	6	33067897	-214	26.9	1.9e-15	-0.295	0.0371	0.0666	G	A	0.26	ENSG00000223865	33043703	33054978	HLA-DPB1
P04440	648	0.99	6	33068302	-214	26.9	1.86e-15	-0.295	0.0371	0.0667	A	T	0.26	ENSG00000223865	33043703	33054978	HLA-DPB1
P04440	648	0.99	6	33068864	-212	26.9	2.68e-15	-0.294	0.0372	0.0659	T	C	0.26	ENSG00000223865	33043703	33054978	HLA-DPB1
P04440	648	0.99	6	33068865	-154	23.1	2.67e-11	-0.289	0.0433	0.0468	G	A	0.17	ENSG00000223865	33043703	33054978	HLA-DPB1
P04440	648	0.99	6	33068917	-213	26.9	2.33e-15	-0.295	0.0372	0.0662	G	A	0.26	ENSG00000223865	33043703	33054978	HLA-DPB1
P04440	648	0.99	6	33068964	-154	23.1	2.33e-11	-0.289	0.0433	0.0471	T	G	0.17	ENSG00000223865	33043703	33054978	HLA-DPB1
P04440	648	0.99	6	33068994	-173	25	4.52e-12	-0.277	0.04	0.0505	G	A	0.21	ENSG00000223865	33043703	33054978	HLA-DPB1
P04440	648	0.99	6	33068999	-213	26.9	2.4e-15	-0.295	0.0372	0.0661	A	G	0.26	ENSG00000223865	33043703	33054978	HLA-DPB1
P04440	648	0.99	6	33069367	-215	26.9	1.51e-15	-0.296	0.0372	0.0671	T	A	0.26	ENSG00000223865	33043703	33054978	HLA-DPB1
P04440	648	0.99	6	33069405	-174	25	3.34e-12	-0.278	0.04	0.0511	T	C	0.21	ENSG00000223865	33043703	33054978	HLA-DPB1
P04440	648	0.99	6	33069873	-214	26.9	2.08e-15	-0.295	0.0372	0.0664	T	C	0.26	ENSG00000223865	33043703	33054978	HLA-DPB1
P04440	648	0.99	6	33069893	-214	26.9	1.85e-15	-0.295	0.0372	0.0667	A	G	0.26	ENSG00000223865	33043703	33054978	HLA-DPB1
P04440	648	0.99	6	33070749	-208	26.8	8.68e-15	-0.29	0.0373	0.0635	C	A	0.26	ENSG00000223865	33043703	33054978	HLA-DPB1
P04440	648	0.99	6	33070817	-208	26.8	8.35e-15	-0.29	0.0373	0.0636	C	T	0.26	ENSG00000223865	33043703	33054978	HLA-DPB1
P04440	648	0.99	6	33070822	-155	23.1	1.82e-11	-0.29	0.0432	0.0476	G	A	0.17	ENSG00000223865	33043703	33054978	HLA-DPB1
P04440	648	0.99	6	33070907	-156	23.1	1.76e-11	-0.291	0.0432	0.0477	G	A	0.17	ENSG00000223865	33043703	33054978	HLA-DPB1
P04440	648	0.99	6	33071134	-195	25.5	1.92e-14	-0.3	0.0392	0.0618	A	G	0.23	ENSG00000223865	33043703	33054978	HLA-DPB1
P04440	648	0.99	6	33071322	-215	26.9	1.47e-15	-0.296	0.0371	0.0672	C	G	0.26	ENSG00000223865	33043703	33054978	HLA-DPB1
P04440	648	0.99	6	33071335	-194	25.5	2.93e-14	-0.298	0.0392	0.0609	T	C	0.23	ENSG00000223865	33043703	33054978	HLA-DPB1
P04440	648	0.99	6	33071600	-195	25.5	1.92e-14	-0.3	0.0392	0.0618	C	A	0.23	ENSG00000223865	33043703	33054978	HLA-DPB1
P04440	648	0.99	6	33071708	-195	25.5	1.92e-14	-0.3	0.0392	0.0618	G	A	0.23	ENSG00000223865	33043703	33054978	HLA-DPB1
P04440	648	0.99	6	33071754	-195	25.5	1.92e-14	-0.3	0.0392	0.0618	C	A	0.23	ENSG00000223865	33043703	33054978	HLA-DPB1
P04440	648	0.99	6	33071777	-195	25.5	1.92e-14	-0.3	0.0392	0.0618	A	G	0.23	ENSG00000223865	33043703	33054978	HLA-DPB1
P04440	648	0.99	6	33071983	-215	26.9	1.41e-15	-0.296	0.0371	0.0672	T	C	0.26	ENSG00000223865	33043703	33054978	HLA-DPB1
P04440	648	0.99	6	33072240	-208	26.8	8.16e-15	-0.29	0.0373	0.0636	C	T	0.26	ENSG00000223865	33043703	33054978	HLA-DPB1
P04440	648	0.99	6	33072266	-195	25.5	1.92e-14	-0.3	0.0392	0.0618	C	T	0.23	ENSG00000223865	33043703	33054978	HLA-DPB1
P04440	648	0.99	6	33072287	-208	26.8	8.16e-15	-0.29	0.0373	0.0636	G	A	0.26	ENSG00000223865	33043703	33054978	HLA-DPB1
P04440	648	0.99	6	33072729	-195	25.5	1.92e-14	-0.3	0.0392	0.0618	G	T	0.23	ENSG00000223865	33043703	33054978	HLA-DPB1
P04440	648	0.99	6	33073068	-202	25.6	2.92e-15	-0.308	0.039	0.0657	A	G	0.23	ENSG00000223865	33043703	33054978	HLA-DPB1
P04440	648	0.99	6	33073076	-202	25.6	2.92e-15	-0.308	0.039	0.0657	G	A	0.23	ENSG00000223865	33043703	33054978	HLA-DPB1
P04440	648	0.99	6	33073440	-195	25.5	1.92e-14	-0.3	0.0392	0.0618	G	A	0.23	ENSG00000223865	33043703	33054978	HLA-DPB1
P04440	648	0.99	6	33073463	-202	25.6	2.92e-15	-0.308	0.039	0.0657	G	A	0.23	ENSG00000223865	33043703	33054978	HLA-DPB1
P04440	648	0.99	6	33073515	-155	23.1	1.82e-11	-0.29	0.0432	0.0476	G	A	0.17	ENSG00000223865	33043703	33054978	HLA-DPB1
P04440	648	0.99	6	33073902	-215	26.9	1.37e-15	-0.297	0.0371	0.0673	A	C	0.26	ENSG00000223865	33043703	33054978	HLA-DPB1
P04440	648	0.99	6	33073984	-202	25.6	2.92e-15	-0.308	0.039	0.0657	A	G	0.23	ENSG00000223865	33043703	33054978	HLA-DPB1
P04440	648	0.99	6	33074348	-195	25.5	1.92e-14	-0.3	0.0392	0.0618	T	C	0.23	ENSG00000223865	33043703	33054978	HLA-DPB1
P04440	648	0.99	6	33074389	-202	25.6	2.92e-15	-0.308	0.039	0.0657	G	C	0.23	ENSG00000223865	33043703	33054978	HLA-DPB1
P04440	648	0.99	6	33074569	-202	25.6	2.92e-15	-0.308	0.039	0.0657	A	G	0.23	ENSG00000223865	33043703	33054978	HLA-DPB1
P04440	648	0.99	6	33074612	-202	25.6	2.92e-15	-0.308	0.039	0.0657	C	A	0.23	ENSG00000223865	33043703	33054978	HLA-DPB1
P04440	648	0.99	6	33074707	-195	25.5	1.92e-14	-0.3	0.0392	0.0618	G	A	0.23	ENSG00000223865	33043703	33054978	HLA-DPB1
P04440	648	0.99	6	33074712	-118	20.4	6.86e-09	-0.284	0.049	0.0354	G	C	0.13	ENSG00000223865	33043703	33054978	HLA-DPB1
P04440	648	0.99	6	33074853	-202	25.6	2.92e-15	-0.308	0.039	0.0657	C	T	0.23	ENSG00000223865	33043703	33054978	HLA-DPB1
P04440	648	0.99	6	33074908	-217	26.8	5.61e-16	-0.302	0.0374	0.0692	A	G	0.26	ENSG00000223865	33043703	33054978	HLA-DPB1
P04440	648	0.99	6	33075443	-192	25.5	4.47e-14	-0.296	0.0393	0.0601	C	T	0.22	ENSG00000223865	33043703	33054978	HLA-DPB1
P04440	648	0.99	6	33075635	-195	25.5	1.91e-14	-0.3	0.0392	0.0618	A	G	0.23	ENSG00000223865	33043703	33054978	HLA-DPB1
P04440	648	0.99	6	33076090	-192	25.4	4.71e-14	-0.296	0.0393	0.06	T	A	0.22	ENSG00000223865	33043703	33054978	HLA-DPB1
P04440	648	0.99	6	33078020	-119	20.4	6.41e-09	-0.284	0.0489	0.0356	T	C	0.13	ENSG00000223865	33043703	33054978	HLA-DPB1
P04440	648	0.99	6	33078082	-164	24.6	2.65e-11	-0.271	0.0406	0.0469	C	T	0.2	ENSG00000223865	33043703	33054978	HLA-DPB1
P04440	648	0.99	6	33078163	-117	20.4	8.98e-09	-0.282	0.0491	0.0349	G	A	0.12	ENSG00000223865	33043703	33054978	HLA-DPB1
P04440	648	0.99	6	33142162	-125	22.2	1.74e-08	-0.254	0.0451	0.0335	C	A	0.17	ENSG00000223865	33043703	33054978	HLA-DPB1
P04440	648	0.99	6	33143136	-125	22.3	2.16e-08	-0.251	0.0448	0.0331	G	A	0.17	ENSG00000223865	33043703	33054978	HLA-DPB1
P04440	648	0.99	6	33024814	-119	20.8	1.02e-08	-0.276	0.0482	0.0346	T	C	0.15	ENSG00000223865	33043703	33054978	HLA-DPB1
P04440	648	0.99	6	33024823	-119	21	1.41e-08	-0.27	0.0476	0.0339	T	C	0.14	ENSG00000223865	33043703	33054978	HLA-DPB1
P04440	648	0.99	6	33024908	-121	21	9.92e-09	-0.273	0.0476	0.0347	T	C	0.14	ENSG00000223865	33043703	33054978	HLA-DPB1
P04440	648	0.99	6	33024972	-121	21	1e-08	-0.272	0.0475	0.0346	A	G	0.14	ENSG00000223865	33043703	33054978	HLA-DPB1
P04440	648	0.99	6	33025044	-121	21	1e-08	-0.272	0.0475	0.0346	A	G	0.14	ENSG00000223865	33043703	33054978	HLA-DPB1
P04440	648	0.99	6	33025050	-120	21	1.27e-08	-0.27	0.0475	0.0342	A	G	0.14	ENSG00000223865	33043703	33054978	HLA-DPB1
P04440	648	0.99	6	33025174	-140	22.7	6.22e-10	-0.273	0.0441	0.0403	C	G	0.18	ENSG00000223865	33043703	33054978	HLA-DPB1
P04440	648	0.99	6	33025386	-120	21.1	1.1e-08	-0.271	0.0474	0.0344	G	A	0.14	ENSG00000223865	33043703	33054978	HLA-DPB1
P04440	648	0.99	6	33025671	-141	22.7	4.82e-10	-0.274	0.0441	0.0409	C	G	0.18	ENSG00000223865	33043703	33054978	HLA-DPB1
P04440	648	0.99	6	33025712	-121	21.2	1.16e-08	-0.269	0.0471	0.0343	C	T	0.15	ENSG00000223865	33043703	33054978	HLA-DPB1
P04440	648	0.99	6	33025740	-121	21.2	1.09e-08	-0.27	0.0472	0.0345	T	C	0.15	ENSG00000223865	33043703	33054978	HLA-DPB1
P04440	648	0.99	6	33026084	-143	22.8	3.11e-10	-0.276	0.0439	0.0418	G	A	0.18	ENSG00000223865	33043703	33054978	HLA-DPB1
P04440	648	0.99	6	33026087	-143	22.8	3.11e-10	-0.276	0.0439	0.0418	C	G	0.18	ENSG00000223865	33043703	33054978	HLA-DPB1
P04440	648	0.99	6	33026169	-142	22.6	2.94e-10	-0.279	0.0442	0.0419	G	A	0.18	ENSG00000223865	33043703	33054978	HLA-DPB1
P04440	648	0.99	6	33026246	-143	22.6	2.77e-10	-0.279	0.0442	0.042	A	G	0.18	ENSG00000223865	33043703	33054978	HLA-DPB1
P04440	648	0.99	6	33026316	-143	22.6	2.73e-10	-0.279	0.0442	0.042	C	T	0.18	ENSG00000223865	33043703	33054978	HLA-DPB1
P04440	648	0.99	6	33026388	-122	21	7.08e-09	-0.275	0.0476	0.0354	C	A	0.15	ENSG00000223865	33043703	33054978	HLA-DPB1
P04440	648	0.99	6	33026423	-143	22.6	2.77e-10	-0.279	0.0442	0.042	C	T	0.18	ENSG00000223865	33043703	33054978	HLA-DPB1
P04440	648	0.99	6	33026433	-122	21	6.92e-09	-0.275	0.0476	0.0354	T	C	0.15	ENSG00000223865	33043703	33054978	HLA-DPB1
P04440	648	0.99	6	33026517	-143	22.6	2.84e-10	-0.279	0.0442	0.042	C	T	0.18	ENSG00000223865	33043703	33054978	HLA-DPB1
P04440	648	0.99	6	33026553	-143	22.5	2.27e-10	-0.282	0.0444	0.0424	G	A	0.17	ENSG00000223865	33043703	33054978	HLA-DPB1
P04440	648	0.99	6	33026604	-143	22.6	2.49e-10	-0.28	0.0442	0.0422	C	T	0.18	ENSG00000223865	33043703	33054978	HLA-DPB1
P04440	648	0.99	6	33026606	-143	22.6	2.49e-10	-0.28	0.0442	0.0422	A	G	0.18	ENSG00000223865	33043703	33054978	HLA-DPB1
P04440	648	0.99	6	33026673	-143	22.6	2.49e-10	-0.28	0.0442	0.0422	G	T	0.18	ENSG00000223865	33043703	33054978	HLA-DPB1
P04440	648	0.99	6	33028830	-143	22.6	2.91e-10	-0.279	0.0442	0.0419	C	T	0.18	ENSG00000223865	33043703	33054978	HLA-DPB1
P04440	648	0.99	6	33028988	-143	22.6	2.79e-10	-0.279	0.0442	0.042	T	C	0.18	ENSG00000223865	33043703	33054978	HLA-DPB1
P04440	648	0.99	6	33029009	-143	22.6	2.79e-10	-0.279	0.0442	0.042	A	G	0.18	ENSG00000223865	33043703	33054978	HLA-DPB1
P04440	648	0.99	6	33029035	-122	21	6.6e-09	-0.276	0.0476	0.0355	A	G	0.15	ENSG00000223865	33043703	33054978	HLA-DPB1
P04440	648	0.99	6	33029255	-143	22.6	2.85e-10	-0.279	0.0442	0.042	G	T	0.18	ENSG00000223865	33043703	33054978	HLA-DPB1
P04440	648	0.99	6	33029276	-143	22.6	2.85e-10	-0.279	0.0442	0.042	T	C	0.18	ENSG00000223865	33043703	33054978	HLA-DPB1
P04440	648	0.99	6	33029326	-143	22.6	2.85e-10	-0.279	0.0442	0.042	T	A	0.18	ENSG00000223865	33043703	33054978	HLA-DPB1
P04440	648	0.99	6	33029506	-135	22.1	1.22e-09	-0.274	0.0452	0.039	A	G	0.17	ENSG00000223865	33043703	33054978	HLA-DPB1
P04440	648	0.99	6	33029599	-143	22.6	2.85e-10	-0.279	0.0442	0.042	G	A	0.18	ENSG00000223865	33043703	33054978	HLA-DPB1
P04440	648	0.99	6	33029639	-143	22.6	2.85e-10	-0.279	0.0442	0.042	C	A	0.18	ENSG00000223865	33043703	33054978	HLA-DPB1
P04440	648	0.99	6	33029668	-142	22.6	2.84e-10	-0.279	0.0443	0.042	C	T	0.18	ENSG00000223865	33043703	33054978	HLA-DPB1
P04440	648	0.99	6	33029729	-143	22.6	2.75e-10	-0.279	0.0443	0.042	G	A	0.18	ENSG00000223865	33043703	33054978	HLA-DPB1
P04440	648	0.99	6	33029827	-143	22.6	2.85e-10	-0.279	0.0442	0.042	G	C	0.18	ENSG00000223865	33043703	33054978	HLA-DPB1
P04440	648	0.99	6	33029925	-142	22.5	2.89e-10	-0.28	0.0444	0.0419	A	G	0.17	ENSG00000223865	33043703	33054978	HLA-DPB1
P04440	648	0.99	6	33030099	-143	22.6	2.9e-10	-0.279	0.0442	0.0419	G	A	0.18	ENSG00000223865	33043703	33054978	HLA-DPB1
P04440	648	0.99	6	33030218	-143	22.6	2.84e-10	-0.279	0.0442	0.042	C	T	0.18	ENSG00000223865	33043703	33054978	HLA-DPB1
P04440	648	0.99	6	33030261	-142	22.6	3.07e-10	-0.279	0.0443	0.0418	C	T	0.17	ENSG00000223865	33043703	33054978	HLA-DPB1
P04440	648	0.99	6	33030441	-120	20.6	5.14e-09	-0.284	0.0486	0.036	C	A	0.13	ENSG00000223865	33043703	33054978	HLA-DPB1
P04440	648	0.99	6	33030470	-143	22	8.42e-11	-0.295	0.0455	0.0445	G	T	0.16	ENSG00000223865	33043703	33054978	HLA-DPB1
P04440	648	0.99	6	33030484	-143	22.1	8.33e-11	-0.294	0.0453	0.0445	T	A	0.17	ENSG00000223865	33043703	33054978	HLA-DPB1
P04440	648	0.99	6	33030511	-143	22.6	2.91e-10	-0.279	0.0442	0.0419	C	G	0.18	ENSG00000223865	33043703	33054978	HLA-DPB1
P04440	648	0.99	6	33030585	-143	22.6	2.79e-10	-0.279	0.0442	0.042	C	T	0.18	ENSG00000223865	33043703	33054978	HLA-DPB1
P04440	648	0.99	6	33030620	-143	22.6	2.79e-10	-0.279	0.0442	0.042	T	G	0.18	ENSG00000223865	33043703	33054978	HLA-DPB1
P04440	648	0.99	6	33030730	-143	22.6	2.79e-10	-0.279	0.0442	0.042	G	A	0.18	ENSG00000223865	33043703	33054978	HLA-DPB1
P04440	648	0.99	6	33030787	-143	22.6	2.79e-10	-0.279	0.0442	0.042	T	C	0.18	ENSG00000223865	33043703	33054978	HLA-DPB1
P04440	648	0.99	6	33030875	-143	22.6	2.79e-10	-0.279	0.0442	0.042	A	G	0.18	ENSG00000223865	33043703	33054978	HLA-DPB1
P04440	648	0.99	6	33030883	-143	22.6	2.79e-10	-0.279	0.0442	0.042	C	T	0.18	ENSG00000223865	33043703	33054978	HLA-DPB1
P04440	648	0.99	6	33031103	-143	22.6	2.74e-10	-0.279	0.0442	0.042	A	G	0.18	ENSG00000223865	33043703	33054978	HLA-DPB1
P04440	648	0.99	6	33031287	-143	22.6	2.68e-10	-0.28	0.0443	0.0421	T	G	0.18	ENSG00000223865	33043703	33054978	HLA-DPB1
P04440	648	0.99	6	33031315	-143	22.6	2.83e-10	-0.279	0.0442	0.042	T	C	0.18	ENSG00000223865	33043703	33054978	HLA-DPB1
P04440	648	0.99	6	33031602	-114	20.5	2.46e-08	-0.272	0.0488	0.0328	C	T	0.12	ENSG00000223865	33043703	33054978	HLA-DPB1
P04440	648	0.99	6	33031677	-144	22.6	1.86e-10	-0.282	0.0443	0.0428	G	A	0.18	ENSG00000223865	33043703	33054978	HLA-DPB1
P04440	648	0.99	6	33031689	-123	21	4.65e-09	-0.28	0.0477	0.0362	T	C	0.15	ENSG00000223865	33043703	33054978	HLA-DPB1
P04440	648	0.99	6	33031691	-144	22.6	1.89e-10	-0.282	0.0443	0.0428	G	C	0.18	ENSG00000223865	33043703	33054978	HLA-DPB1
P04440	648	0.99	6	33031767	-144	22.6	2.03e-10	-0.281	0.0442	0.0427	G	A	0.18	ENSG00000223865	33043703	33054978	HLA-DPB1
P04440	648	0.99	6	33031809	-144	22.6	2.03e-10	-0.281	0.0442	0.0427	T	C	0.18	ENSG00000223865	33043703	33054978	HLA-DPB1
P04440	648	0.99	6	33031819	-144	22.6	2.03e-10	-0.281	0.0442	0.0427	C	T	0.18	ENSG00000223865	33043703	33054978	HLA-DPB1
P04440	648	0.99	6	33031934	-143	22.6	2.87e-10	-0.279	0.0442	0.0419	C	T	0.18	ENSG00000223865	33043703	33054978	HLA-DPB1
P04440	648	0.99	6	33031986	-143	22.6	2.83e-10	-0.279	0.0442	0.042	A	C	0.18	ENSG00000223865	33043703	33054978	HLA-DPB1
P04440	648	0.99	6	33031994	-143	22.6	2.83e-10	-0.279	0.0442	0.042	T	C	0.18	ENSG00000223865	33043703	33054978	HLA-DPB1
P04440	648	0.99	6	33032096	-143	22.6	2.87e-10	-0.279	0.0442	0.0419	T	C	0.18	ENSG00000223865	33043703	33054978	HLA-DPB1
P04440	648	0.99	6	33032188	-143	22.6	2.84e-10	-0.279	0.0442	0.042	G	A	0.18	ENSG00000223865	33043703	33054978	HLA-DPB1
P04440	648	0.99	6	33032206	-143	22.6	2.84e-10	-0.279	0.0442	0.042	T	C	0.18	ENSG00000223865	33043703	33054978	HLA-DPB1
P04440	648	0.99	6	33032272	-145	22.6	1.41e-10	-0.284	0.0443	0.0434	C	T	0.17	ENSG00000223865	33043703	33054978	HLA-DPB1
P04440	648	0.99	6	33032277	-143	22.5	2.35e-10	-0.281	0.0444	0.0424	A	G	0.17	ENSG00000223865	33043703	33054978	HLA-DPB1
P04440	648	0.99	6	33032347	-143	22.6	2.83e-10	-0.279	0.0442	0.042	T	G	0.18	ENSG00000223865	33043703	33054978	HLA-DPB1
P04440	648	0.99	6	33032358	-143	22.6	2.83e-10	-0.279	0.0442	0.042	A	T	0.18	ENSG00000223865	33043703	33054978	HLA-DPB1
P04440	648	0.99	6	33032430	-143	22.6	2.82e-10	-0.279	0.0442	0.042	A	C	0.18	ENSG00000223865	33043703	33054978	HLA-DPB1
P04440	648	0.99	6	33032692	-142	22.5	3.03e-10	-0.28	0.0445	0.0418	C	T	0.17	ENSG00000223865	33043703	33054978	HLA-DPB1
P04440	648	0.99	6	33032703	-142	22.5	2.89e-10	-0.28	0.0444	0.0419	C	T	0.17	ENSG00000223865	33043703	33054978	HLA-DPB1
P04440	648	0.99	6	33032788	-143	22.6	2.82e-10	-0.279	0.0442	0.042	C	A	0.18	ENSG00000223865	33043703	33054978	HLA-DPB1
P04440	648	0.99	6	33032822	-143	22.6	2.7e-10	-0.28	0.0443	0.0421	G	A	0.18	ENSG00000223865	33043703	33054978	HLA-DPB1
P04440	648	0.99	6	33032831	-142	22.6	2.76e-10	-0.28	0.0443	0.042	G	A	0.18	ENSG00000223865	33043703	33054978	HLA-DPB1
P04440	648	0.99	6	33032905	-120	21.5	2.59e-08	-0.259	0.0465	0.0327	T	C	0.14	ENSG00000223865	33043703	33054978	HLA-DPB1
P04440	648	0.99	6	33032913	-124	21.5	7.05e-09	-0.269	0.0465	0.0354	C	T	0.14	ENSG00000223865	33043703	33054978	HLA-DPB1
P04440	648	0.99	6	33032968	-143	22.6	2.97e-10	-0.279	0.0442	0.0419	G	A	0.18	ENSG00000223865	33043703	33054978	HLA-DPB1
P04440	648	0.99	6	33032975	-124	21.2	5.5e-09	-0.274	0.0471	0.0359	T	C	0.15	ENSG00000223865	33043703	33054978	HLA-DPB1
P04440	648	0.99	6	33033022	-143	22.6	2.68e-10	-0.279	0.0442	0.0421	A	G	0.18	ENSG00000223865	33043703	33054978	HLA-DPB1
P04440	648	0.99	6	33033055	-143	22.6	2.68e-10	-0.279	0.0442	0.0421	A	T	0.18	ENSG00000223865	33043703	33054978	HLA-DPB1
P04440	648	0.99	6	33033058	-143	22.6	2.68e-10	-0.279	0.0442	0.0421	T	C	0.18	ENSG00000223865	33043703	33054978	HLA-DPB1
P04440	648	0.99	6	33033146	-143	22.6	2.72e-10	-0.279	0.0442	0.042	T	C	0.18	ENSG00000223865	33043703	33054978	HLA-DPB1
P04440	648	0.99	6	33033351	-135	22.1	1.17e-09	-0.275	0.0452	0.0391	G	T	0.16	ENSG00000223865	33043703	33054978	HLA-DPB1
P04440	648	0.99	6	33033357	-137	22.1	5.29e-10	-0.281	0.0452	0.0407	C	G	0.17	ENSG00000223865	33043703	33054978	HLA-DPB1
P04440	648	0.99	6	33033388	-142	22.6	2.93e-10	-0.279	0.0442	0.0419	A	C	0.18	ENSG00000223865	33043703	33054978	HLA-DPB1
P04440	648	0.99	6	33033390	-142	22.6	2.93e-10	-0.279	0.0442	0.0419	A	T	0.18	ENSG00000223865	33043703	33054978	HLA-DPB1
P04440	648	0.99	6	33033520	-143	22.6	2.82e-10	-0.279	0.0442	0.042	T	A	0.18	ENSG00000223865	33043703	33054978	HLA-DPB1
P04440	648	0.99	6	33033630	-143	22.6	2.86e-10	-0.279	0.0442	0.0419	C	T	0.18	ENSG00000223865	33043703	33054978	HLA-DPB1
P04440	648	0.99	6	33033894	-125	21.2	3.36e-09	-0.279	0.0473	0.0369	C	T	0.16	ENSG00000223865	33043703	33054978	HLA-DPB1
P04440	648	0.99	6	33033919	-121	20.6	4.75e-09	-0.284	0.0485	0.0362	A	C	0.14	ENSG00000223865	33043703	33054978	HLA-DPB1
P04440	648	0.99	6	33033961	-143	22.6	2.28e-10	-0.281	0.0443	0.0424	G	T	0.18	ENSG00000223865	33043703	33054978	HLA-DPB1
P04440	648	0.99	6	33034007	-143	22.6	2.42e-10	-0.28	0.0442	0.0423	T	C	0.18	ENSG00000223865	33043703	33054978	HLA-DPB1
P04440	648	0.99	6	33034076	-143	22.6	2.37e-10	-0.281	0.0443	0.0423	C	T	0.18	ENSG00000223865	33043703	33054978	HLA-DPB1
P04440	648	0.99	6	33034079	-143	22.6	2.34e-10	-0.281	0.0443	0.0424	A	G	0.18	ENSG00000223865	33043703	33054978	HLA-DPB1
P04440	648	0.99	6	33034113	-114	20.6	2.88e-08	-0.27	0.0486	0.0325	T	C	0.13	ENSG00000223865	33043703	33054978	HLA-DPB1
P04440	648	0.99	6	33034177	-143	22.6	2.42e-10	-0.28	0.0443	0.0423	A	G	0.18	ENSG00000223865	33043703	33054978	HLA-DPB1
P04440	648	0.99	6	33034223	-143	22.6	2.42e-10	-0.28	0.0443	0.0423	G	A	0.18	ENSG00000223865	33043703	33054978	HLA-DPB1
P04440	648	0.99	6	33034240	-143	22.6	2.42e-10	-0.28	0.0443	0.0423	A	C	0.18	ENSG00000223865	33043703	33054978	HLA-DPB1
P04440	648	0.99	6	33034296	-141	22.4	3.18e-10	-0.281	0.0447	0.0417	T	C	0.17	ENSG00000223865	33043703	33054978	HLA-DPB1
P04440	648	0.99	6	33034399	-128	21.2	1.71e-09	-0.284	0.0472	0.0383	C	A	0.15	ENSG00000223865	33043703	33054978	HLA-DPB1
P04440	648	0.99	6	33034421	-133	21.5	6e-10	-0.288	0.0466	0.0404	A	G	0.16	ENSG00000223865	33043703	33054978	HLA-DPB1
P04440	648	0.99	6	33034577	-143	22.6	2.39e-10	-0.28	0.0443	0.0423	C	T	0.18	ENSG00000223865	33043703	33054978	HLA-DPB1
P04440	648	0.99	6	33034653	-143	22.6	2.73e-10	-0.279	0.0442	0.042	C	A	0.18	ENSG00000223865	33043703	33054978	HLA-DPB1
P04440	648	0.99	6	33034699	-142	22.5	2.69e-10	-0.28	0.0444	0.0421	A	T	0.17	ENSG00000223865	33043703	33054978	HLA-DPB1
P04440	648	0.99	6	33034785	-143	22.6	2.83e-10	-0.279	0.0442	0.042	G	A	0.18	ENSG00000223865	33043703	33054978	HLA-DPB1
P04440	648	0.99	6	33034876	-142	22.6	3.32e-10	-0.279	0.0443	0.0416	T	C	0.18	ENSG00000223865	33043703	33054978	HLA-DPB1
P04440	648	0.99	6	33034900	-142	22.6	2.92e-10	-0.279	0.0442	0.0419	A	G	0.18	ENSG00000223865	33043703	33054978	HLA-DPB1
P04440	648	0.99	6	33035514	-143	22.6	2.85e-10	-0.279	0.0442	0.042	A	G	0.18	ENSG00000223865	33043703	33054978	HLA-DPB1
P04440	648	0.99	6	33035518	-143	22.6	2.85e-10	-0.279	0.0442	0.042	G	C	0.18	ENSG00000223865	33043703	33054978	HLA-DPB1
P04440	648	0.99	6	33035829	-143	22.6	2.83e-10	-0.279	0.0442	0.042	T	C	0.18	ENSG00000223865	33043703	33054978	HLA-DPB1
P04440	648	0.99	6	33035877	-143	22.6	2.82e-10	-0.279	0.0442	0.042	A	G	0.18	ENSG00000223865	33043703	33054978	HLA-DPB1
P04440	648	0.99	6	33035887	-143	22.6	2.81e-10	-0.279	0.0442	0.042	G	C	0.18	ENSG00000223865	33043703	33054978	HLA-DPB1
P04440	648	0.99	6	33035925	-142	22.6	3.13e-10	-0.278	0.0442	0.0418	A	T	0.18	ENSG00000223865	33043703	33054978	HLA-DPB1
P04440	648	0.99	6	33036085	-143	22.6	2.83e-10	-0.279	0.0442	0.042	C	G	0.18	ENSG00000223865	33043703	33054978	HLA-DPB1
P04440	648	0.99	6	33036116	-142	22.6	2.97e-10	-0.279	0.0442	0.0419	T	G	0.18	ENSG00000223865	33043703	33054978	HLA-DPB1
P04440	648	0.99	6	33036177	-143	22.6	2.65e-10	-0.28	0.0443	0.0421	A	G	0.18	ENSG00000223865	33043703	33054978	HLA-DPB1
P04440	648	0.99	6	33036210	-143	22.6	2.83e-10	-0.279	0.0442	0.042	G	T	0.18	ENSG00000223865	33043703	33054978	HLA-DPB1
P04440	648	0.99	6	33036312	-142	22.6	2.95e-10	-0.279	0.0443	0.0419	A	G	0.17	ENSG00000223865	33043703	33054978	HLA-DPB1
P04440	648	0.99	6	33036435	-143	22.6	2.79e-10	-0.279	0.0442	0.042	T	G	0.18	ENSG00000223865	33043703	33054978	HLA-DPB1
P04440	648	0.99	6	33036505	-143	22.6	2.79e-10	-0.279	0.0442	0.042	G	C	0.18	ENSG00000223865	33043703	33054978	HLA-DPB1
P04440	648	0.99	6	33036617	-143	22.6	2.83e-10	-0.279	0.0442	0.042	C	T	0.18	ENSG00000223865	33043703	33054978	HLA-DPB1
P04440	648	0.99	6	33036630	-143	22.6	2.83e-10	-0.279	0.0442	0.042	G	T	0.18	ENSG00000223865	33043703	33054978	HLA-DPB1
P04440	648	0.99	6	33036631	-143	22.6	2.83e-10	-0.279	0.0442	0.042	A	C	0.18	ENSG00000223865	33043703	33054978	HLA-DPB1
P04440	648	0.99	6	33036708	-143	22.6	2.83e-10	-0.279	0.0442	0.042	C	T	0.18	ENSG00000223865	33043703	33054978	HLA-DPB1
P04440	648	0.99	6	33036717	-143	22.6	2.83e-10	-0.279	0.0442	0.042	C	G	0.18	ENSG00000223865	33043703	33054978	HLA-DPB1
P04440	648	0.99	6	33036853	-143	22.6	2.83e-10	-0.279	0.0442	0.042	A	C	0.18	ENSG00000223865	33043703	33054978	HLA-DPB1
P04440	648	0.99	6	33036951	-137	22.4	9.95e-10	-0.273	0.0447	0.0394	A	G	0.18	ENSG00000223865	33043703	33054978	HLA-DPB1
P04440	648	0.99	6	33036971	-140	22.6	5.89e-10	-0.274	0.0443	0.0405	C	T	0.18	ENSG00000223865	33043703	33054978	HLA-DPB1
P04440	648	0.99	6	33036999	-143	22.6	2.83e-10	-0.279	0.0442	0.042	T	C	0.18	ENSG00000223865	33043703	33054978	HLA-DPB1
P04440	648	0.99	6	33037082	-143	22.6	2.83e-10	-0.279	0.0442	0.042	A	G	0.18	ENSG00000223865	33043703	33054978	HLA-DPB1
P04440	648	0.99	6	33037104	-143	22.6	2.83e-10	-0.279	0.0442	0.042	C	T	0.18	ENSG00000223865	33043703	33054978	HLA-DPB1
P04440	648	0.99	6	33037142	-143	22.6	2.83e-10	-0.279	0.0442	0.042	A	G	0.18	ENSG00000223865	33043703	33054978	HLA-DPB1
P04440	648	0.99	6	33037187	-146	22.8	1.23e-10	-0.283	0.044	0.0437	C	G	0.18	ENSG00000223865	33043703	33054978	HLA-DPB1
P04440	648	0.99	6	33037265	-143	22.6	2.85e-10	-0.279	0.0442	0.042	C	A	0.18	ENSG00000223865	33043703	33054978	HLA-DPB1
P04440	648	0.99	6	33037279	-143	22.6	2.65e-10	-0.279	0.0442	0.0421	A	G	0.18	ENSG00000223865	33043703	33054978	HLA-DPB1
P04440	648	0.99	6	33037304	-143	22.6	2.62e-10	-0.279	0.0442	0.0421	G	T	0.18	ENSG00000223865	33043703	33054978	HLA-DPB1
P04440	648	0.99	6	33037419	-141	22.5	3.46e-10	-0.279	0.0445	0.0416	G	A	0.17	ENSG00000223865	33043703	33054978	HLA-DPB1
P04440	648	0.99	6	33037424	-139	22.4	4.54e-10	-0.279	0.0447	0.041	T	C	0.17	ENSG00000223865	33043703	33054978	HLA-DPB1
P04440	648	0.99	6	33037522	-143	22.6	2.76e-10	-0.279	0.0442	0.042	T	C	0.18	ENSG00000223865	33043703	33054978	HLA-DPB1
P04440	648	0.99	6	33037557	-122	21	7.37e-09	-0.275	0.0475	0.0353	C	T	0.14	ENSG00000223865	33043703	33054978	HLA-DPB1
P04440	648	0.99	6	33037560	-122	21.1	6.37e-09	-0.275	0.0474	0.0356	G	A	0.15	ENSG00000223865	33043703	33054978	HLA-DPB1
P04440	648	0.99	6	33037579	-134	22.2	1.65e-09	-0.272	0.0451	0.0383	A	T	0.17	ENSG00000223865	33043703	33054978	HLA-DPB1
P04440	648	0.99	6	33037580	-135	22	8.97e-10	-0.279	0.0455	0.0396	T	G	0.17	ENSG00000223865	33043703	33054978	HLA-DPB1
P04440	648	0.99	6	33037675	-143	22.6	2.62e-10	-0.279	0.0442	0.0421	C	A	0.18	ENSG00000223865	33043703	33054978	HLA-DPB1
P04440	648	0.99	6	33037690	-143	22.6	2.72e-10	-0.279	0.0442	0.0421	C	T	0.18	ENSG00000223865	33043703	33054978	HLA-DPB1
P04440	648	0.99	6	33037768	-143	22.6	2.62e-10	-0.279	0.0442	0.0421	G	A	0.18	ENSG00000223865	33043703	33054978	HLA-DPB1
P04440	648	0.99	6	33037866	-143	22.6	2.78e-10	-0.279	0.0442	0.042	A	G	0.18	ENSG00000223865	33043703	33054978	HLA-DPB1
P04440	648	0.99	6	33037891	-143	22.6	2.72e-10	-0.279	0.0443	0.0421	C	T	0.18	ENSG00000223865	33043703	33054978	HLA-DPB1
P04440	648	0.99	6	33037955	-115	20.3	1.39e-08	-0.279	0.0492	0.034	T	A	0.14	ENSG00000223865	33043703	33054978	HLA-DPB1
P04440	648	0.99	6	33037957	-116	20.4	1.54e-08	-0.277	0.049	0.0338	G	A	0.14	ENSG00000223865	33043703	33054978	HLA-DPB1
P04440	648	0.99	6	33037991	-142	22.6	3.38e-10	-0.277	0.0442	0.0416	C	G	0.18	ENSG00000223865	33043703	33054978	HLA-DPB1
P04440	648	0.99	6	33038322	-142	22.6	3.31e-10	-0.277	0.0442	0.0416	G	T	0.18	ENSG00000223865	33043703	33054978	HLA-DPB1
P04440	648	0.99	6	33038369	-142	22.6	3.31e-10	-0.277	0.0442	0.0416	C	A	0.18	ENSG00000223865	33043703	33054978	HLA-DPB1
P04440	648	0.99	6	33038548	-142	22.6	3.31e-10	-0.277	0.0442	0.0416	T	C	0.18	ENSG00000223865	33043703	33054978	HLA-DPB1
P04440	648	0.99	6	33038579	-142	22.6	3.31e-10	-0.277	0.0442	0.0416	A	G	0.18	ENSG00000223865	33043703	33054978	HLA-DPB1
P04440	648	0.99	6	33038597	-142	22.6	3.31e-10	-0.277	0.0442	0.0416	A	G	0.18	ENSG00000223865	33043703	33054978	HLA-DPB1
P04440	648	0.99	6	33038766	-142	22.6	3.31e-10	-0.277	0.0442	0.0416	C	T	0.18	ENSG00000223865	33043703	33054978	HLA-DPB1
P04440	648	0.99	6	33038802	-116	20.4	1.49e-08	-0.277	0.049	0.0338	A	G	0.14	ENSG00000223865	33043703	33054978	HLA-DPB1
P04440	648	0.99	6	33038979	-142	22.6	3.31e-10	-0.277	0.0442	0.0416	C	T	0.18	ENSG00000223865	33043703	33054978	HLA-DPB1
P04440	648	0.99	6	33038982	-115	20.4	1.59e-08	-0.277	0.049	0.0337	G	A	0.14	ENSG00000223865	33043703	33054978	HLA-DPB1
P04440	648	0.99	6	33039180	-142	22.6	3.31e-10	-0.277	0.0442	0.0416	G	A	0.18	ENSG00000223865	33043703	33054978	HLA-DPB1
P04440	648	0.99	6	33039196	-116	20.4	1.5e-08	-0.277	0.049	0.0338	A	T	0.14	ENSG00000223865	33043703	33054978	HLA-DPB1
P04440	648	0.99	6	33039295	-142	22.6	3.31e-10	-0.277	0.0442	0.0416	T	A	0.18	ENSG00000223865	33043703	33054978	HLA-DPB1
P04440	648	0.99	6	33039376	-142	22.6	3.31e-10	-0.277	0.0442	0.0416	C	T	0.18	ENSG00000223865	33043703	33054978	HLA-DPB1
P04440	648	0.99	6	33039405	-142	22.6	3.31e-10	-0.277	0.0442	0.0416	C	G	0.18	ENSG00000223865	33043703	33054978	HLA-DPB1
P04440	648	0.99	6	33039446	-142	22.6	3.31e-10	-0.277	0.0442	0.0416	G	A	0.18	ENSG00000223865	33043703	33054978	HLA-DPB1
P04440	648	0.99	6	33039484	-142	22.6	3.31e-10	-0.277	0.0442	0.0416	A	G	0.18	ENSG00000223865	33043703	33054978	HLA-DPB1
P04440	648	0.99	6	33039503	-142	22.6	3.31e-10	-0.277	0.0442	0.0416	C	T	0.18	ENSG00000223865	33043703	33054978	HLA-DPB1
P04440	648	0.99	6	33039606	-142	22.6	3.38e-10	-0.277	0.0442	0.0416	C	T	0.18	ENSG00000223865	33043703	33054978	HLA-DPB1
P04440	648	0.99	6	33039652	-116	20.3	1.17e-08	-0.28	0.0492	0.0343	C	T	0.14	ENSG00000223865	33043703	33054978	HLA-DPB1
P04440	648	0.99	6	33039729	-142	22.6	3.17e-10	-0.279	0.0443	0.0417	T	G	0.18	ENSG00000223865	33043703	33054978	HLA-DPB1
P04440	648	0.99	6	33039755	-139	22.1	2.86e-10	-0.286	0.0453	0.042	T	C	0.16	ENSG00000223865	33043703	33054978	HLA-DPB1
P04440	648	0.99	6	33039767	-133	21.9	1.54e-09	-0.275	0.0456	0.0385	A	G	0.16	ENSG00000223865	33043703	33054978	HLA-DPB1
P04440	648	0.99	6	33039837	-142	22.5	3.35e-10	-0.279	0.0444	0.0416	G	A	0.18	ENSG00000223865	33043703	33054978	HLA-DPB1
P04440	648	0.99	6	33039848	-142	22.5	2.82e-10	-0.28	0.0444	0.042	G	A	0.18	ENSG00000223865	33043703	33054978	HLA-DPB1
P04440	648	0.99	6	33039855	-142	22.5	2.81e-10	-0.28	0.0444	0.042	A	G	0.18	ENSG00000223865	33043703	33054978	HLA-DPB1
P04440	648	0.99	6	33039927	-142	22.6	3.31e-10	-0.277	0.0442	0.0416	T	C	0.18	ENSG00000223865	33043703	33054978	HLA-DPB1
P04440	648	0.99	6	33039980	-142	22.6	3.31e-10	-0.277	0.0442	0.0416	A	G	0.18	ENSG00000223865	33043703	33054978	HLA-DPB1
P04440	648	0.99	6	33040044	-115	20.4	1.92e-08	-0.276	0.0491	0.0333	A	G	0.14	ENSG00000223865	33043703	33054978	HLA-DPB1
P04440	648	0.99	6	33040478	-111	19.8	2.27e-08	-0.282	0.0504	0.033	C	A	0.12	ENSG00000223865	33043703	33054978	HLA-DPB1
P04440	648	0.99	6	33040596	-142	22.6	3.31e-10	-0.277	0.0442	0.0416	A	G	0.18	ENSG00000223865	33043703	33054978	HLA-DPB1
P04440	648	0.99	6	33040654	-116	20.4	1.51e-08	-0.277	0.049	0.0338	A	G	0.14	ENSG00000223865	33043703	33054978	HLA-DPB1
P04440	648	0.99	6	33040715	-142	22.6	3.31e-10	-0.277	0.0442	0.0416	G	A	0.18	ENSG00000223865	33043703	33054978	HLA-DPB1
P04440	648	0.99	6	33040736	-142	22.6	3.31e-10	-0.277	0.0442	0.0416	T	C	0.18	ENSG00000223865	33043703	33054978	HLA-DPB1
P04440	648	0.99	6	33040744	-142	22.6	3.31e-10	-0.277	0.0442	0.0416	G	C	0.18	ENSG00000223865	33043703	33054978	HLA-DPB1
P04440	648	0.99	6	33040781	-142	22.6	3.31e-10	-0.277	0.0442	0.0416	A	G	0.18	ENSG00000223865	33043703	33054978	HLA-DPB1
P04440	648	0.99	6	33040798	-142	22.6	3.31e-10	-0.277	0.0442	0.0416	T	C	0.18	ENSG00000223865	33043703	33054978	HLA-DPB1
P04440	648	0.99	6	33040835	-142	22.6	3.31e-10	-0.277	0.0442	0.0416	A	G	0.18	ENSG00000223865	33043703	33054978	HLA-DPB1
P04440	648	0.99	6	33040877	-142	22.6	3.31e-10	-0.277	0.0442	0.0416	T	C	0.18	ENSG00000223865	33043703	33054978	HLA-DPB1
P04440	648	0.99	6	33041034	-142	22.6	3.31e-10	-0.277	0.0442	0.0416	A	G	0.18	ENSG00000223865	33043703	33054978	HLA-DPB1
P04440	648	0.99	6	33041176	-142	22.6	3.31e-10	-0.277	0.0442	0.0416	C	T	0.18	ENSG00000223865	33043703	33054978	HLA-DPB1
P04440	648	0.99	6	33041186	-142	22.6	3.31e-10	-0.277	0.0442	0.0416	G	A	0.18	ENSG00000223865	33043703	33054978	HLA-DPB1
P04440	648	0.99	6	33041226	-142	22.6	3.31e-10	-0.277	0.0442	0.0416	C	T	0.18	ENSG00000223865	33043703	33054978	HLA-DPB1
P04440	648	0.99	6	33042368	-116	20.4	1.51e-08	-0.277	0.049	0.0338	A	G	0.14	ENSG00000223865	33043703	33054978	HLA-DPB1
P04440	648	0.99	6	33042406	-116	20.4	1.51e-08	-0.277	0.049	0.0338	C	G	0.14	ENSG00000223865	33043703	33054978	HLA-DPB1
P04440	648	0.99	6	33042492	-116	20.4	1.51e-08	-0.277	0.049	0.0338	T	C	0.14	ENSG00000223865	33043703	33054978	HLA-DPB1
P04440	648	0.99	6	33042880	-116	20.4	1.51e-08	-0.277	0.049	0.0338	A	G	0.14	ENSG00000223865	33043703	33054978	HLA-DPB1
P04440	648	0.99	6	33043930	-142	22.6	3.39e-10	-0.277	0.0442	0.0416	A	G	0.18	ENSG00000223865	33043703	33054978	HLA-DPB1
P04440	648	0.99	6	33044188	-116	20.4	1.44e-08	-0.278	0.049	0.0339	T	A	0.14	ENSG00000223865	33043703	33054978	HLA-DPB1
P04440	648	0.99	6	33044257	-140	22.4	4.45e-10	-0.278	0.0446	0.041	T	C	0.17	ENSG00000223865	33043703	33054978	HLA-DPB1
P04440	648	0.99	6	33044258	-116	20.4	1.51e-08	-0.277	0.049	0.0338	G	A	0.14	ENSG00000223865	33043703	33054978	HLA-DPB1
P04440	648	0.99	6	33044388	-115	20.3	1.54e-08	-0.278	0.0492	0.0338	T	C	0.14	ENSG00000223865	33043703	33054978	HLA-DPB1
P04440	648	0.99	6	33047031	-246	27.9	9.78e-19	-0.317	0.0359	0.0824	T	C	0.3	ENSG00000223865	33043703	33054978	HLA-DPB1
P04440	648	0.99	6	33047432	-259	28.1	3.19e-20	-0.328	0.0356	0.0895	A	C	0.31	ENSG00000223865	33043703	33054978	HLA-DPB1
P04440	648	0.99	6	33047466	-204	26.1	4.43e-15	-0.301	0.0384	0.0649	T	C	0.25	ENSG00000223865	33043703	33054978	HLA-DPB1
P04440	648	0.99	6	33048457	-221	26.1	2.85e-17	-0.323	0.0383	0.0754	C	G	0.25	ENSG00000223865	33043703	33054978	HLA-DPB1
P04440	648	0.99	6	33048661	-180	23.7	3.49e-14	-0.319	0.0421	0.0606	A	G	0.19	ENSG00000223865	33043703	33054978	HLA-DPB1
P04440	648	0.99	6	33048663	-173	23.4	1.69e-13	-0.315	0.0427	0.0573	G	A	0.19	ENSG00000223865	33043703	33054978	HLA-DPB1
P04440	648	0.99	6	33048694	-257	28	4.86e-20	-0.328	0.0357	0.0886	A	G	0.3	ENSG00000223865	33043703	33054978	HLA-DPB1
P04440	648	0.99	6	33049211	-264	28.4	1.39e-20	-0.328	0.0352	0.0913	C	T	0.31	ENSG00000223865	33043703	33054978	HLA-DPB1
P04440	648	0.99	6	33049979	-247	27.8	7.32e-19	-0.319	0.036	0.083	A	G	0.29	ENSG00000223865	33043703	33054978	HLA-DPB1
P04440	648	0.99	6	33049983	-252	27.8	1.47e-19	-0.325	0.036	0.0863	C	T	0.29	ENSG00000223865	33043703	33054978	HLA-DPB1
P04440	648	0.99	6	33050024	-251	27.8	1.36e-19	-0.326	0.036	0.0865	C	A	0.29	ENSG00000223865	33043703	33054978	HLA-DPB1
P04440	648	0.99	6	33050045	-229	26.1	1.97e-18	-0.336	0.0383	0.0809	T	C	0.25	ENSG00000223865	33043703	33054978	HLA-DPB1
P04440	648	0.99	6	33050279	-253	28.3	4.1e-19	-0.316	0.0353	0.0842	A	G	0.3	ENSG00000223865	33043703	33054978	HLA-DPB1
P04440	648	0.99	6	33050369	-253	28.3	4.1e-19	-0.316	0.0353	0.0842	C	G	0.3	ENSG00000223865	33043703	33054978	HLA-DPB1
P04440	648	0.99	6	33050441	-245	27.8	1.25e-18	-0.317	0.036	0.0819	G	A	0.29	ENSG00000223865	33043703	33054978	HLA-DPB1
P04440	648	0.99	6	33050499	-251	28.2	5.16e-19	-0.316	0.0354	0.0837	A	G	0.3	ENSG00000223865	33043703	33054978	HLA-DPB1
P04440	648	0.99	6	33050654	-252	28.3	4.66e-19	-0.315	0.0354	0.0839	G	A	0.3	ENSG00000223865	33043703	33054978	HLA-DPB1
P04440	648	0.99	6	33050671	-252	28.3	4.66e-19	-0.315	0.0354	0.0839	A	C	0.3	ENSG00000223865	33043703	33054978	HLA-DPB1
P04440	648	0.99	6	33050683	-250	28.3	8.56e-19	-0.313	0.0354	0.0827	A	G	0.3	ENSG00000223865	33043703	33054978	HLA-DPB1
P04440	648	0.99	6	33050742	-252	28.3	4.53e-19	-0.316	0.0354	0.084	G	A	0.3	ENSG00000223865	33043703	33054978	HLA-DPB1
P04440	648	0.99	6	33050829	-253	28.4	5.45e-19	-0.314	0.0352	0.0836	G	C	0.31	ENSG00000223865	33043703	33054978	HLA-DPB1
P04440	648	0.99	6	33050877	-253	28.4	5.45e-19	-0.314	0.0352	0.0836	A	G	0.31	ENSG00000223865	33043703	33054978	HLA-DPB1
P04440	648	0.99	6	33050970	-253	28.4	5.44e-19	-0.314	0.0352	0.0836	A	T	0.31	ENSG00000223865	33043703	33054978	HLA-DPB1
P04440	648	0.99	6	33051051	-253	28.4	5.45e-19	-0.314	0.0352	0.0836	A	G	0.31	ENSG00000223865	33043703	33054978	HLA-DPB1
P04440	648	0.99	6	33051139	-252	28.4	5.65e-19	-0.314	0.0352	0.0835	G	A	0.31	ENSG00000223865	33043703	33054978	HLA-DPB1
P04440	648	0.99	6	33051394	-252	28.4	5.65e-19	-0.314	0.0352	0.0835	C	T	0.31	ENSG00000223865	33043703	33054978	HLA-DPB1
P04440	648	0.99	6	33051554	-252	28.4	5.83e-19	-0.314	0.0352	0.0835	T	C	0.31	ENSG00000223865	33043703	33054978	HLA-DPB1
P04440	648	0.99	6	33051562	-252	28.4	5.83e-19	-0.314	0.0352	0.0835	G	A	0.31	ENSG00000223865	33043703	33054978	HLA-DPB1
P04440	648	0.99	6	33051624	-252	28.4	5.83e-19	-0.314	0.0352	0.0835	C	G	0.31	ENSG00000223865	33043703	33054978	HLA-DPB1
P04440	648	0.99	6	33051640	-252	28.4	5.83e-19	-0.314	0.0352	0.0835	G	A	0.31	ENSG00000223865	33043703	33054978	HLA-DPB1
P04440	648	0.99	6	33051683	-252	28.4	5.81e-19	-0.314	0.0353	0.0835	C	T	0.31	ENSG00000223865	33043703	33054978	HLA-DPB1
P04440	648	0.99	6	33051749	-245	27.5	4.61e-19	-0.325	0.0364	0.084	C	T	0.28	ENSG00000223865	33043703	33054978	HLA-DPB1
P04440	648	0.99	6	33051777	-231	26.7	4.67e-18	-0.324	0.0374	0.0791	A	G	0.26	ENSG00000223865	33043703	33054978	HLA-DPB1
P04440	648	0.99	6	33051865	-252	28.3	5.48e-19	-0.314	0.0353	0.0836	A	C	0.31	ENSG00000223865	33043703	33054978	HLA-DPB1
P04440	648	0.99	6	33051910	-253	28.4	5.55e-19	-0.314	0.0352	0.0836	C	A	0.31	ENSG00000223865	33043703	33054978	HLA-DPB1
P04440	648	0.99	6	33051976	-253	28.4	5.55e-19	-0.314	0.0352	0.0836	T	A	0.31	ENSG00000223865	33043703	33054978	HLA-DPB1
P04440	648	0.99	6	33052028	-253	28.4	5.14e-19	-0.314	0.0353	0.0837	C	T	0.31	ENSG00000223865	33043703	33054978	HLA-DPB1
P04440	648	0.99	6	33052072	-253	28.4	5.14e-19	-0.314	0.0353	0.0837	A	T	0.31	ENSG00000223865	33043703	33054978	HLA-DPB1
P04440	648	0.99	6	33052186	-253	28.4	5.31e-19	-0.314	0.0352	0.0837	A	G	0.31	ENSG00000223865	33043703	33054978	HLA-DPB1
P04440	648	0.99	6	33052250	-253	28.4	5.31e-19	-0.314	0.0352	0.0837	A	G	0.31	ENSG00000223865	33043703	33054978	HLA-DPB1
P04440	648	0.99	6	33052303	-253	28.4	5.31e-19	-0.314	0.0352	0.0837	C	T	0.31	ENSG00000223865	33043703	33054978	HLA-DPB1
P04440	648	0.99	6	33052382	-247	28.4	3.45e-18	-0.307	0.0352	0.0798	G	C	0.3	ENSG00000223865	33043703	33054978	HLA-DPB1
P04440	648	0.99	6	33052414	-253	28.4	5.31e-19	-0.314	0.0352	0.0837	A	G	0.31	ENSG00000223865	33043703	33054978	HLA-DPB1
P04440	648	0.99	6	33052736	-227	26.3	6.35e-18	-0.328	0.038	0.0785	G	A	0.24	ENSG00000223865	33043703	33054978	HLA-DPB1
P04440	648	0.99	6	33052743	-242	27.4	9.72e-19	-0.323	0.0365	0.0824	T	C	0.28	ENSG00000223865	33043703	33054978	HLA-DPB1
P04440	648	0.99	6	33052768	-253	28.4	5.31e-19	-0.314	0.0352	0.0837	T	C	0.31	ENSG00000223865	33043703	33054978	HLA-DPB1
P04440	648	0.99	6	33052950	-253	28.4	5.31e-19	-0.314	0.0352	0.0837	T	C	0.31	ENSG00000223865	33043703	33054978	HLA-DPB1
P04440	648	0.99	6	33052958	-253	28.4	5.31e-19	-0.314	0.0352	0.0837	C	T	0.31	ENSG00000223865	33043703	33054978	HLA-DPB1
P04440	648	0.99	6	33052986	-253	28.4	5.31e-19	-0.314	0.0352	0.0837	T	C	0.31	ENSG00000223865	33043703	33054978	HLA-DPB1
P04440	648	0.99	6	33053167	-253	28.4	5.31e-19	-0.314	0.0352	0.0837	A	C	0.31	ENSG00000223865	33043703	33054978	HLA-DPB1
P04440	648	0.99	6	33053248	-253	28.4	5.31e-19	-0.314	0.0352	0.0837	A	G	0.31	ENSG00000223865	33043703	33054978	HLA-DPB1
P04440	648	0.99	6	33053271	-253	28.4	5.31e-19	-0.314	0.0352	0.0837	T	C	0.31	ENSG00000223865	33043703	33054978	HLA-DPB1
P04440	648	0.99	6	33053307	-253	28.4	5.31e-19	-0.314	0.0352	0.0837	C	T	0.31	ENSG00000223865	33043703	33054978	HLA-DPB1
P04440	648	0.99	6	33053352	-208	26.8	7.78e-15	-0.29	0.0373	0.0637	C	T	0.25	ENSG00000223865	33043703	33054978	HLA-DPB1
P04440	648	0.99	6	33053396	-209	26.8	7.48e-15	-0.29	0.0373	0.0638	A	G	0.25	ENSG00000223865	33043703	33054978	HLA-DPB1
P04440	648	0.99	6	33053399	-253	28.4	5.45e-19	-0.314	0.0352	0.0836	T	C	0.31	ENSG00000223865	33043703	33054978	HLA-DPB1
P04440	648	0.99	6	33053455	-253	28.4	5.45e-19	-0.314	0.0352	0.0836	C	T	0.31	ENSG00000223865	33043703	33054978	HLA-DPB1
P04440	648	0.99	6	33053468	-253	28.4	5.45e-19	-0.314	0.0352	0.0836	G	T	0.31	ENSG00000223865	33043703	33054978	HLA-DPB1
P04440	648	0.99	6	33053682	-253	28.4	5.36e-19	-0.314	0.0352	0.0836	G	A	0.31	ENSG00000223865	33043703	33054978	HLA-DPB1
P04440	648	0.99	6	33053723	-236	27.4	7.34e-18	-0.315	0.0366	0.0782	T	C	0.27	ENSG00000223865	33043703	33054978	HLA-DPB1
P04440	648	0.99	6	33053728	-216	25.7	4.52e-17	-0.326	0.0388	0.0744	C	T	0.23	ENSG00000223865	33043703	33054978	HLA-DPB1
P04440	648	0.99	6	33053942	-207	26.5	4.89e-15	-0.296	0.0378	0.0647	T	C	0.25	ENSG00000223865	33043703	33054978	HLA-DPB1
P04440	648	0.99	6	33053968	-251	28.2	4.73e-19	-0.317	0.0355	0.0839	T	A	0.31	ENSG00000223865	33043703	33054978	HLA-DPB1
P04440	648	0.99	6	33053971	-251	28.2	4.73e-19	-0.317	0.0355	0.0839	T	C	0.31	ENSG00000223865	33043703	33054978	HLA-DPB1
P04440	648	0.99	6	33053982	-251	28.2	5.05e-19	-0.316	0.0354	0.0838	G	C	0.31	ENSG00000223865	33043703	33054978	HLA-DPB1
P04440	648	0.99	6	33054046	-241	27.4	1.33e-18	-0.322	0.0365	0.0817	T	G	0.28	ENSG00000223865	33043703	33054978	HLA-DPB1
P04440	648	0.99	6	33054057	-242	27.3	8.5e-19	-0.324	0.0366	0.0827	G	A	0.28	ENSG00000223865	33043703	33054978	HLA-DPB1
P04440	648	0.99	6	33054071	-221	26	1.88e-17	-0.327	0.0384	0.0762	G	C	0.25	ENSG00000223865	33043703	33054978	HLA-DPB1
P04440	648	0.99	6	33054091	-221	25.8	9.9e-18	-0.332	0.0387	0.0776	C	T	0.24	ENSG00000223865	33043703	33054978	HLA-DPB1
P04440	648	0.99	6	33054457	-252	28.3	5.72e-19	-0.314	0.0353	0.0835	A	G	0.31	ENSG00000223865	33043703	33054978	HLA-DPB1
P04440	648	0.99	6	33054550	-252	28.4	5.49e-19	-0.314	0.0353	0.0836	G	A	0.31	ENSG00000223865	33043703	33054978	HLA-DPB1
P04440	648	0.99	6	33054721	-253	28.4	5.36e-19	-0.314	0.0352	0.0836	C	T	0.31	ENSG00000223865	33043703	33054978	HLA-DPB1
P04440	648	0.99	6	33054807	-253	28.4	5.36e-19	-0.314	0.0352	0.0836	A	G	0.31	ENSG00000223865	33043703	33054978	HLA-DPB1
P04440	648	0.99	6	33054861	-208	26.8	8.24e-15	-0.29	0.0373	0.0636	A	G	0.25	ENSG00000223865	33043703	33054978	HLA-DPB1
P04440	648	0.99	6	33054890	-253	28.4	5.36e-19	-0.314	0.0352	0.0836	C	T	0.31	ENSG00000223865	33043703	33054978	HLA-DPB1
P04440	648	0.99	6	33055009	-253	28.4	5.36e-19	-0.314	0.0352	0.0836	C	A	0.31	ENSG00000223865	33043703	33054978	HLA-DPB1
P04440	648	0.99	6	33055047	-253	28.4	5.36e-19	-0.314	0.0352	0.0836	A	G	0.31	ENSG00000223865	33043703	33054978	HLA-DPB1
P04440	648	0.99	6	33055123	-253	28.4	5.36e-19	-0.314	0.0352	0.0836	A	G	0.31	ENSG00000223865	33043703	33054978	HLA-DPB1
P04440	648	0.99	6	33055158	-253	28.4	5.36e-19	-0.314	0.0352	0.0836	A	G	0.31	ENSG00000223865	33043703	33054978	HLA-DPB1
P04440	648	0.99	6	33055247	-253	28.4	5.55e-19	-0.314	0.0352	0.0836	T	C	0.31	ENSG00000223865	33043703	33054978	HLA-DPB1
P04440	648	0.99	6	33055294	-252	28.3	5.4e-19	-0.314	0.0353	0.0836	G	A	0.31	ENSG00000223865	33043703	33054978	HLA-DPB1
P04440	648	0.99	6	33055346	-249	28.2	1.15e-18	-0.313	0.0355	0.0821	T	G	0.31	ENSG00000223865	33043703	33054978	HLA-DPB1
P04440	648	0.99	6	33055367	-251	28.2	6.36e-19	-0.315	0.0354	0.0833	C	A	0.3	ENSG00000223865	33043703	33054978	HLA-DPB1
P04440	648	0.99	6	33055390	-253	28.4	5.25e-19	-0.314	0.0353	0.0837	C	T	0.31	ENSG00000223865	33043703	33054978	HLA-DPB1
P04440	648	0.99	6	33055419	-252	28.3	5.34e-19	-0.315	0.0353	0.0836	A	G	0.31	ENSG00000223865	33043703	33054978	HLA-DPB1
P04440	648	0.99	6	33055487	-251	28.3	6.03e-19	-0.314	0.0354	0.0834	T	C	0.31	ENSG00000223865	33043703	33054978	HLA-DPB1
P04440	648	0.99	6	33055494	-251	28.2	6.47e-19	-0.315	0.0354	0.0832	G	T	0.31	ENSG00000223865	33043703	33054978	HLA-DPB1
P04440	648	0.99	6	33055501	-187	25.3	1.3e-13	-0.293	0.0395	0.0579	C	T	0.21	ENSG00000223865	33043703	33054978	HLA-DPB1
P04440	648	0.99	6	33055538	-253	28.4	5.45e-19	-0.314	0.0352	0.0836	C	T	0.31	ENSG00000223865	33043703	33054978	HLA-DPB1
P04440	648	0.99	6	33055780	-253	28.4	5.45e-19	-0.314	0.0352	0.0836	C	T	0.31	ENSG00000223865	33043703	33054978	HLA-DPB1
P04440	648	0.99	6	33055818	-253	28.4	5.45e-19	-0.314	0.0352	0.0836	A	G	0.31	ENSG00000223865	33043703	33054978	HLA-DPB1
P04440	648	0.99	6	33056069	-209	26.8	7.48e-15	-0.29	0.0373	0.0638	G	A	0.25	ENSG00000223865	33043703	33054978	HLA-DPB1
P04440	648	0.99	6	33056207	-209	26.8	7.48e-15	-0.29	0.0373	0.0638	C	T	0.25	ENSG00000223865	33043703	33054978	HLA-DPB1
P04440	648	0.99	6	33056253	-209	26.8	7.48e-15	-0.29	0.0373	0.0638	T	A	0.25	ENSG00000223865	33043703	33054978	HLA-DPB1
P04440	648	0.99	6	33056435	-253	28.4	5.45e-19	-0.314	0.0352	0.0836	G	T	0.31	ENSG00000223865	33043703	33054978	HLA-DPB1
P04440	648	0.99	6	33056566	-209	26.8	7.48e-15	-0.29	0.0373	0.0638	T	C	0.25	ENSG00000223865	33043703	33054978	HLA-DPB1
P04440	648	0.99	6	33056694	-209	26.8	7.49e-15	-0.29	0.0373	0.0638	T	C	0.25	ENSG00000223865	33043703	33054978	HLA-DPB1
P04440	648	0.99	6	33056711	-209	26.8	7.49e-15	-0.29	0.0373	0.0638	C	T	0.25	ENSG00000223865	33043703	33054978	HLA-DPB1
P04440	648	0.99	6	33056766	-189	29.2	9.21e-11	-0.222	0.0343	0.0443	A	G	0.54	ENSG00000223865	33043703	33054978	HLA-DPB1
P04440	648	0.99	6	33056916	-253	28.4	5.34e-19	-0.314	0.0353	0.0836	G	T	0.31	ENSG00000223865	33043703	33054978	HLA-DPB1
P04440	648	0.99	6	33057055	-235	27.4	7.42e-18	-0.315	0.0366	0.0782	T	C	0.28	ENSG00000223865	33043703	33054978	HLA-DPB1
P04440	648	0.99	6	33057176	-253	28.4	5.45e-19	-0.314	0.0352	0.0836	T	C	0.31	ENSG00000223865	33043703	33054978	HLA-DPB1
P04440	648	0.99	6	33057198	-253	28.4	5.43e-19	-0.314	0.0353	0.0836	G	C	0.31	ENSG00000223865	33043703	33054978	HLA-DPB1
P04440	648	0.99	6	33057232	-194	29.4	4.77e-11	-0.223	0.034	0.0456	T	C	0.57	ENSG00000223865	33043703	33054978	HLA-DPB1
P04440	648	0.99	6	33057440	-253	28.3	4.1e-19	-0.316	0.0353	0.0842	C	T	0.3	ENSG00000223865	33043703	33054978	HLA-DPB1
P04440	648	0.99	6	33057711	-251	28.4	8.36e-19	-0.312	0.0352	0.0827	G	A	0.31	ENSG00000223865	33043703	33054978	HLA-DPB1
P04440	648	0.99	6	33057835	-251	28.4	8.28e-19	-0.312	0.0352	0.0827	C	T	0.31	ENSG00000223865	33043703	33054978	HLA-DPB1
P04440	648	0.99	6	33058583	-193	29.4	5.89e-11	-0.223	0.034	0.0452	T	C	0.56	ENSG00000223865	33043703	33054978	HLA-DPB1
P04440	648	0.99	6	33060892	-251	28.3	8.3e-19	-0.313	0.0353	0.0827	C	T	0.31	ENSG00000223865	33043703	33054978	HLA-DPB1
P04440	648	0.99	6	33063403	-249	28.3	1.56e-18	-0.31	0.0353	0.0814	A	G	0.31	ENSG00000223865	33043703	33054978	HLA-DPB1
P04440	648	0.99	6	33064460	-249	28.3	1.58e-18	-0.31	0.0353	0.0814	C	T	0.31	ENSG00000223865	33043703	33054978	HLA-DPB1
P04440	648	0.99	6	33066594	-210	30.8	9.99e-12	-0.221	0.0325	0.0489	A	G	0.46	ENSG00000223865	33043703	33054978	HLA-DPB1
P04440	648	0.99	6	33068848	-198	29.4	1.63e-11	-0.229	0.034	0.0479	T	C	0.57	ENSG00000223865	33043703	33054978	HLA-DPB1
P04440	648	0.99	6	33073322	-251	28.3	8.12e-19	-0.313	0.0353	0.0828	A	G	0.31	ENSG00000223865	33043703	33054978	HLA-DPB1
P04440	648	0.99	6	33074288	-239	27.4	2.93e-18	-0.318	0.0365	0.0801	C	T	0.28	ENSG00000223865	33043703	33054978	HLA-DPB1
P04440	648	0.99	6	33074963	-197	29.5	2.18e-11	-0.227	0.0339	0.0473	A	G	0.56	ENSG00000223865	33043703	33054978	HLA-DPB1
P04440	648	0.99	6	33075666	-227	27.3	8.52e-17	-0.305	0.0366	0.0731	C	T	0.27	ENSG00000223865	33043703	33054978	HLA-DPB1
P04440	648	0.99	6	33076268	-208	30.8	1.36e-11	-0.22	0.0325	0.0482	T	C	0.46	ENSG00000223865	33043703	33054978	HLA-DPB1
P04440	648	0.99	6	33077271	-206	29.6	3.76e-12	-0.234	0.0337	0.0509	G	A	0.52	ENSG00000223865	33043703	33054978	HLA-DPB1
P04440	648	0.99	6	33143756	-189	25.7	2.41e-13	-0.284	0.0388	0.0566	A	G	0.25	ENSG00000223865	33043703	33054978	HLA-DPB1
P04440	648	0.99	6	33160425	-175	24.9	2.07e-12	-0.282	0.0401	0.0521	G	T	0.22	ENSG00000223865	33043703	33054978	HLA-DPB1
P04440	648	0.99	6	33166034	-188	25.7	2.47e-13	-0.284	0.0388	0.0565	A	G	0.25	ENSG00000223865	33043703	33054978	HLA-DPB1
P04440	648	0.99	6	33173842	-189	25.7	2.41e-13	-0.284	0.0388	0.0566	G	A	0.25	ENSG00000223865	33043703	33054978	HLA-DPB1
P04440	648	0.99	6	33174783	-197	26.5	1.26e-13	-0.279	0.0377	0.0579	A	G	0.28	ENSG00000223865	33043703	33054978	HLA-DPB1
P04440	648	0.99	6	33175575	-189	25.7	2.42e-13	-0.284	0.0388	0.0566	C	T	0.25	ENSG00000223865	33043703	33054978	HLA-DPB1
P04440	648	0.99	6	33176958	-197	26.6	1.24e-13	-0.279	0.0376	0.058	C	T	0.28	ENSG00000223865	33043703	33054978	HLA-DPB1
P04440	648	0.99	6	33178010	-189	25.7	2.06e-13	-0.286	0.0389	0.0569	G	T	0.25	ENSG00000223865	33043703	33054978	HLA-DPB1
P04440	648	0.99	6	33187355	-185	26.2	1.57e-12	-0.269	0.0381	0.0527	C	T	0.26	ENSG00000223865	33043703	33054978	HLA-DPB1
P04440	648	0.99	6	33191784	-187	26.8	3.08e-12	-0.26	0.0373	0.0513	T	C	0.27	ENSG00000223865	33043703	33054978	HLA-DPB1
P04440	648	0.99	6	33192662	-191	26.5	6.1e-13	-0.272	0.0377	0.0547	G	A	0.27	ENSG00000223865	33043703	33054978	HLA-DPB1
P04440	648	0.99	6	33192867	-185	26.1	1.25e-12	-0.272	0.0383	0.0532	A	C	0.26	ENSG00000223865	33043703	33054978	HLA-DPB1
P04440	648	0.99	6	33194477	-187	26.6	2.04e-12	-0.264	0.0376	0.0522	G	A	0.27	ENSG00000223865	33043703	33054978	HLA-DPB1
P04440	648	0.99	6	33197589	-183	25.6	7.57e-13	-0.28	0.0391	0.0542	A	G	0.25	ENSG00000223865	33043703	33054978	HLA-DPB1
Q9UM07	736	1	1	17609448	-143	25.8	3.25e-08	-0.214	0.0388	0.0293	G	T	0.42	ENSG00000159339	17634690	17690499	PADI4
Q9UM07	736	1	1	17612492	-146	25.9	1.87e-08	-0.217	0.0385	0.0303	C	T	0.41	ENSG00000159339	17634690	17690499	PADI4
Q9UM07	736	1	1	17616132	-150	25.9	6.64e-09	-0.224	0.0386	0.0322	C	A	0.41	ENSG00000159339	17634690	17690499	PADI4
Q9UM07	736	1	1	17621758	-151	26.2	7.89e-09	-0.22	0.0381	0.0319	C	T	0.41	ENSG00000159339	17634690	17690499	PADI4
Q9UM07	736	1	1	17625531	151	26.1	8.45e-09	0.22	0.0382	0.0318	T	C	0.59	ENSG00000159339	17634690	17690499	PADI4
Q9UM07	736	1	1	17626366	-150	26.1	9.28e-09	-0.22	0.0384	0.0316	C	T	0.41	ENSG00000159339	17634690	17690499	PADI4
Q9UM07	736	1	1	17626419	-152	26.1	5.62e-09	-0.223	0.0383	0.0325	G	A	0.41	ENSG00000159339	17634690	17690499	PADI4
Q9UM07	736	1	1	17626587	151	26	7.23e-09	0.222	0.0384	0.0321	T	C	0.59	ENSG00000159339	17634690	17690499	PADI4
Q9UM07	736	1	1	17626998	152	26.1	5.87e-09	0.223	0.0383	0.0325	T	C	0.59	ENSG00000159339	17634690	17690499	PADI4
Q9UM07	736	1	1	17627132	-151	26	5.92e-09	-0.224	0.0384	0.0324	G	A	0.41	ENSG00000159339	17634690	17690499	PADI4
Q9UM07	736	1	1	17627191	149	26.1	1.18e-08	0.219	0.0384	0.0311	A	T	0.59	ENSG00000159339	17634690	17690499	PADI4
Q9UM07	736	1	1	17627356	151	26	7.1e-09	0.222	0.0384	0.0321	G	C	0.59	ENSG00000159339	17634690	17690499	PADI4
Q9UM07	736	1	1	17627362	152	26.1	5.59e-09	0.224	0.0384	0.0325	C	T	0.59	ENSG00000159339	17634690	17690499	PADI4
Q9UM07	736	1	1	17627411	152	26.1	5.68e-09	0.223	0.0383	0.0325	G	A	0.59	ENSG00000159339	17634690	17690499	PADI4
Q9UM07	736	1	1	17627622	152	26.1	5.68e-09	0.223	0.0383	0.0325	G	A	0.59	ENSG00000159339	17634690	17690499	PADI4
Q9UM07	736	1	1	17627844	152	26.1	5.6e-09	0.224	0.0384	0.0325	T	C	0.59	ENSG00000159339	17634690	17690499	PADI4
Q9UM07	736	1	1	17627888	152	26.1	5.48e-09	0.224	0.0383	0.0326	C	T	0.59	ENSG00000159339	17634690	17690499	PADI4
Q9UM07	736	1	1	17628152	150	26.1	9.13e-09	0.22	0.0383	0.0316	T	C	0.59	ENSG00000159339	17634690	17690499	PADI4
Q9UM07	736	1	1	17628195	152	26.1	5.42e-09	0.224	0.0384	0.0326	A	G	0.59	ENSG00000159339	17634690	17690499	PADI4
Q9UM07	736	1	1	17628211	152	26.1	5.62e-09	0.224	0.0384	0.0325	G	T	0.59	ENSG00000159339	17634690	17690499	PADI4
Q9UM07	736	1	1	17628224	152	26.1	5.62e-09	0.224	0.0384	0.0325	A	T	0.59	ENSG00000159339	17634690	17690499	PADI4
Q9UM07	736	1	1	17628742	149	26.1	1e-08	0.22	0.0384	0.0314	C	G	0.57	ENSG00000159339	17634690	17690499	PADI4
Q9UM07	736	1	1	17628964	152	26.1	5.79e-09	0.223	0.0383	0.0325	A	C	0.59	ENSG00000159339	17634690	17690499	PADI4
Q9UM07	736	1	1	17629004	152	26.1	5.79e-09	0.223	0.0383	0.0325	C	T	0.59	ENSG00000159339	17634690	17690499	PADI4
Q9UM07	736	1	1	17629045	152	26.1	5.84e-09	0.223	0.0383	0.0325	C	T	0.59	ENSG00000159339	17634690	17690499	PADI4
Q9UM07	736	1	1	17629530	152	26.1	5.18e-09	0.224	0.0383	0.0327	A	G	0.59	ENSG00000159339	17634690	17690499	PADI4
Q9UM07	736	1	1	17629912	152	26.1	5.79e-09	0.223	0.0383	0.0325	G	T	0.59	ENSG00000159339	17634690	17690499	PADI4
Q9UM07	736	1	1	17630115	152	26.1	5.79e-09	0.223	0.0383	0.0325	T	C	0.59	ENSG00000159339	17634690	17690499	PADI4
Q9UM07	736	1	1	17630305	151	26	6.99e-09	0.222	0.0384	0.0321	G	T	0.59	ENSG00000159339	17634690	17690499	PADI4
Q9UM07	736	1	1	17630372	151	26	7.1e-09	0.223	0.0384	0.0321	G	A	0.59	ENSG00000159339	17634690	17690499	PADI4
Q9UM07	736	1	1	17630727	150	26	7.3e-09	0.222	0.0384	0.032	T	C	0.59	ENSG00000159339	17634690	17690499	PADI4
Q9UM07	736	1	1	17630857	150	26	7.42e-09	0.222	0.0384	0.032	G	A	0.59	ENSG00000159339	17634690	17690499	PADI4
Q9UM07	736	1	1	17630878	151	26	6.74e-09	0.223	0.0384	0.0322	C	T	0.59	ENSG00000159339	17634690	17690499	PADI4
Q9UM07	736	1	1	17630921	151	26	6.82e-09	0.223	0.0384	0.0322	C	T	0.59	ENSG00000159339	17634690	17690499	PADI4
Q9UM07	736	1	1	17630943	151	26	6.82e-09	0.223	0.0384	0.0322	G	A	0.59	ENSG00000159339	17634690	17690499	PADI4
Q9UM07	736	1	1	17631022	150	26	7.48e-09	0.222	0.0384	0.032	C	A	0.59	ENSG00000159339	17634690	17690499	PADI4
Q9UM07	736	1	1	17631353	151	26	7.11e-09	0.223	0.0384	0.0321	A	C	0.59	ENSG00000159339	17634690	17690499	PADI4
Q9UM07	736	1	1	17631445	150	26	7.42e-09	0.222	0.0384	0.032	T	C	0.59	ENSG00000159339	17634690	17690499	PADI4
Q9UM07	736	1	1	17632382	-148	26	1.18e-08	-0.219	0.0385	0.0312	C	T	0.41	ENSG00000159339	17634690	17690499	PADI4
Q9UM07	736	1	1	17635411	-147	25.9	1.48e-08	-0.218	0.0386	0.0307	G	A	0.42	ENSG00000159339	17634690	17690499	PADI4
Q9UM07	736	1	1	17642709	128	21.9	4.76e-09	0.268	0.0457	0.0328	C	A	0.2	ENSG00000159339	17634690	17690499	PADI4
Q9UM07	736	1	1	17643290	131	21.9	2.34e-09	0.273	0.0457	0.0342	G	T	0.19	ENSG00000159339	17634690	17690499	PADI4
Q9UM07	736	1	1	17644463	-172	25.4	1.28e-11	-0.267	0.0394	0.0439	G	T	0.34	ENSG00000159339	17634690	17690499	PADI4
Q9UM07	736	1	1	17647045	-166	27	6.72e-10	-0.229	0.0371	0.0365	C	T	0.6	ENSG00000159339	17634690	17690499	PADI4
Q9UM07	736	1	1	17647189	121	21.9	3.27e-08	0.252	0.0456	0.0293	G	A	0.19	ENSG00000159339	17634690	17690499	PADI4
Q9UM07	736	1	1	17647475	168	25.1	2.23e-11	0.266	0.0398	0.0429	C	T	0.31	ENSG00000159339	17634690	17690499	PADI4
Q9UM07	736	1	1	17649358	147	25.8	1.41e-08	0.22	0.0387	0.0308	T	C	0.34	ENSG00000159339	17634690	17690499	PADI4
Q9UM07	736	1	1	17650247	168	25.1	2.23e-11	0.266	0.0398	0.0429	A	G	0.31	ENSG00000159339	17634690	17690499	PADI4
Q9UM07	736	1	1	17651637	-179	25.6	2.81e-12	-0.272	0.039	0.0468	A	G	0.35	ENSG00000159339	17634690	17690499	PADI4
Q9UM07	736	1	1	17652294	-177	25.4	3.74e-12	-0.273	0.0393	0.0462	C	G	0.36	ENSG00000159339	17634690	17690499	PADI4
Q9UM07	736	1	1	17653954	-147	25.8	1.4e-08	-0.22	0.0387	0.0308	T	A	0.66	ENSG00000159339	17634690	17690499	PADI4
Q9UM07	736	1	1	17654254	-147	25.8	1.26e-08	-0.22	0.0387	0.031	C	T	0.66	ENSG00000159339	17634690	17690499	PADI4
Q9UM07	736	1	1	17655407	-168	25.1	2.23e-11	-0.266	0.0398	0.0429	C	T	0.69	ENSG00000159339	17634690	17690499	PADI4
Q9UM07	736	1	1	17655648	-122	21	7.72e-09	-0.274	0.0475	0.0319	C	T	0.83	ENSG00000159339	17634690	17690499	PADI4
Q9UM07	736	1	1	17655714	-147	25.8	1.36e-08	-0.22	0.0387	0.0309	A	G	0.66	ENSG00000159339	17634690	17690499	PADI4
Q9UM07	736	1	1	17656017	-147	25.8	1.25e-08	-0.22	0.0387	0.031	T	C	0.66	ENSG00000159339	17634690	17690499	PADI4
Q9UM07	736	1	1	17657123	-168	25.1	2.23e-11	-0.266	0.0398	0.0429	A	G	0.69	ENSG00000159339	17634690	17690499	PADI4
Q9UM07	736	1	1	17659556	-146	25.9	1.54e-08	-0.219	0.0387	0.0307	A	G	0.66	ENSG00000159339	17634690	17690499	PADI4
Q9UM07	736	1	1	17660047	-147	25.8	1.36e-08	-0.22	0.0387	0.0309	A	G	0.66	ENSG00000159339	17634690	17690499	PADI4
Q9UM07	736	1	1	17660890	-175	25.7	1.03e-11	-0.265	0.0389	0.0443	C	A	0.35	ENSG00000159339	17634690	17690499	PADI4
Q9UM07	736	1	1	17661128	-147	25.9	1.37e-08	-0.22	0.0387	0.0309	A	C	0.66	ENSG00000159339	17634690	17690499	PADI4
Q9UM07	736	1	1	17661805	-168	25.1	2.23e-11	-0.266	0.0398	0.0429	A	G	0.69	ENSG00000159339	17634690	17690499	PADI4
Q9UM07	736	1	1	17661996	-147	25.9	1.37e-08	-0.22	0.0387	0.0309	T	C	0.66	ENSG00000159339	17634690	17690499	PADI4
Q9UM07	736	1	1	17662541	-147	25.9	1.31e-08	-0.22	0.0387	0.031	A	C	0.66	ENSG00000159339	17634690	17690499	PADI4
Q9UM07	736	1	1	17662662	-147	25.7	1.18e-08	-0.222	0.0389	0.0312	T	C	0.66	ENSG00000159339	17634690	17690499	PADI4
Q9UM07	736	1	1	17662751	-147	25.7	9.76e-09	-0.223	0.0389	0.0315	C	G	0.66	ENSG00000159339	17634690	17690499	PADI4
Q9UM07	736	1	1	17662907	-147	25.7	1.18e-08	-0.222	0.0389	0.0311	A	T	0.66	ENSG00000159339	17634690	17690499	PADI4
Q9UM07	736	1	1	17663291	-146	25.7	1.18e-08	-0.222	0.0389	0.0312	C	T	0.66	ENSG00000159339	17634690	17690499	PADI4
Q9UM07	736	1	1	17663323	-147	25.7	1.18e-08	-0.222	0.0389	0.0311	G	C	0.66	ENSG00000159339	17634690	17690499	PADI4
Q9UM07	736	1	1	17663338	-147	25.7	1.18e-08	-0.222	0.0389	0.0311	C	A	0.66	ENSG00000159339	17634690	17690499	PADI4
Q9UM07	736	1	1	17663407	-147	25.7	1.18e-08	-0.222	0.0389	0.0312	A	G	0.66	ENSG00000159339	17634690	17690499	PADI4
Q9UM07	736	1	1	17663630	-146	25.7	1.19e-08	-0.222	0.0389	0.0311	T	G	0.66	ENSG00000159339	17634690	17690499	PADI4
Q9UM07	736	1	1	17663743	-146	25.7	1.23e-08	-0.222	0.0389	0.0311	T	C	0.66	ENSG00000159339	17634690	17690499	PADI4
Q9UM07	736	1	1	17663832	-146	25.7	1.29e-08	-0.221	0.0389	0.031	C	G	0.66	ENSG00000159339	17634690	17690499	PADI4
Q9UM07	736	1	1	17664139	-147	25.7	1.18e-08	-0.222	0.0389	0.0311	G	A	0.66	ENSG00000159339	17634690	17690499	PADI4
Q9UM07	736	1	1	17664280	-147	25.7	1.18e-08	-0.222	0.0389	0.0311	T	C	0.66	ENSG00000159339	17634690	17690499	PADI4
Q9UM07	736	1	1	17664329	-147	25.7	1.18e-08	-0.222	0.0389	0.0311	C	G	0.66	ENSG00000159339	17634690	17690499	PADI4
Q9UM07	736	1	1	17664770	-147	25.7	1.21e-08	-0.222	0.0389	0.0311	A	G	0.66	ENSG00000159339	17634690	17690499	PADI4
Q9UM07	736	1	1	17664813	-147	25.7	1.18e-08	-0.222	0.0389	0.0311	T	G	0.66	ENSG00000159339	17634690	17690499	PADI4
Q9UM07	736	1	1	17664836	-146	25.7	1.21e-08	-0.222	0.0389	0.0311	G	A	0.66	ENSG00000159339	17634690	17690499	PADI4
Q9UM07	736	1	1	17665003	-146	25.7	1.41e-08	-0.221	0.039	0.0308	G	C	0.66	ENSG00000159339	17634690	17690499	PADI4
Q9UM07	736	1	1	17665064	-146	25.7	1.34e-08	-0.221	0.039	0.0309	C	T	0.66	ENSG00000159339	17634690	17690499	PADI4
Q9UM07	736	1	1	17665091	-146	25.7	1.19e-08	-0.222	0.039	0.0311	G	A	0.66	ENSG00000159339	17634690	17690499	PADI4
Q9UM07	736	1	1	17665134	-146	25.7	1.34e-08	-0.221	0.039	0.0309	G	A	0.66	ENSG00000159339	17634690	17690499	PADI4
Q9UM07	736	1	1	17665175	-147	25.7	1.18e-08	-0.222	0.0389	0.0311	G	A	0.66	ENSG00000159339	17634690	17690499	PADI4
Q9UM07	736	1	1	17665293	-146	25.7	1.34e-08	-0.221	0.039	0.0309	T	C	0.66	ENSG00000159339	17634690	17690499	PADI4
Q9UM07	736	1	1	17665401	-146	25.7	1.34e-08	-0.221	0.039	0.0309	G	A	0.66	ENSG00000159339	17634690	17690499	PADI4
Q9UM07	736	1	1	17666095	-147	25.7	1.07e-08	-0.223	0.039	0.0313	T	C	0.66	ENSG00000159339	17634690	17690499	PADI4
Q9UM07	736	1	1	17666508	-169	26.9	3.25e-10	-0.234	0.0372	0.0379	C	T	0.6	ENSG00000159339	17634690	17690499	PADI4
Q9UM07	736	1	1	17668270	-168	24.9	1.51e-11	-0.271	0.0401	0.0436	A	G	0.69	ENSG00000159339	17634690	17690499	PADI4
Q9UM07	736	1	1	17670291	-171	25	8.19e-12	-0.273	0.04	0.0448	T	C	0.69	ENSG00000159339	17634690	17690499	PADI4
Q9UM07	736	1	1	17670637	-151	25.7	4.45e-09	-0.228	0.0389	0.033	G	A	0.66	ENSG00000159339	17634690	17690499	PADI4
Q9UM07	736	1	1	17671140	-150	25.6	5.5e-09	-0.227	0.039	0.0326	T	C	0.66	ENSG00000159339	17634690	17690499	PADI4
Q9UM07	736	1	1	17671382	-149	27	3.3e-08	-0.205	0.037	0.0292	C	G	0.57	ENSG00000159339	17634690	17690499	PADI4
Q9UM07	736	1	1	17672730	-165	25.5	9.9e-11	-0.253	0.0391	0.0401	G	A	0.33	ENSG00000159339	17634690	17690499	PADI4
Q9UM07	736	1	1	17673102	-156	25.9	1.73e-09	-0.232	0.0386	0.0347	C	T	0.37	ENSG00000159339	17634690	17690499	PADI4
Q9UM07	736	1	1	17673259	-156	25.9	1.64e-09	-0.233	0.0386	0.0348	C	T	0.37	ENSG00000159339	17634690	17690499	PADI4
Q9UM07	736	1	1	17674108	-165	25.7	1.22e-10	-0.251	0.039	0.0397	C	T	0.33	ENSG00000159339	17634690	17690499	PADI4
Q9UM07	736	1	1	17674185	-165	25.7	1.22e-10	-0.251	0.039	0.0397	C	T	0.33	ENSG00000159339	17634690	17690499	PADI4
Q9UM07	736	1	1	17674402	-178	26.4	1.61e-11	-0.255	0.0379	0.0435	C	T	0.4	ENSG00000159339	17634690	17690499	PADI4
Q9UM07	736	1	1	17674537	-163	25.3	1.17e-10	-0.254	0.0395	0.0398	C	A	0.33	ENSG00000159339	17634690	17690499	PADI4
Q9UM07	736	1	1	17674852	-150	25.5	4.02e-09	-0.231	0.0393	0.0332	T	C	0.66	ENSG00000159339	17634690	17690499	PADI4
P11310;P11310-2	736	0.99	1	76097044	-430	50	8.38e-18	-0.172	0.02	0.0707	C	T	0.7	ENSG00000117054	76190036	76253260	ACADM
P11310;P11310-2	736	0.99	1	76097081	-430	49.9	7.04e-18	-0.173	0.0201	0.0711	A	G	0.7	ENSG00000117054	76190036	76253260	ACADM
P11310;P11310-2	736	0.99	1	76101921	264	41.3	1.56e-10	0.155	0.0242	0.0392	T	C	0.21	ENSG00000117054	76190036	76253260	ACADM
P11310;P11310-2	736	0.99	1	76103030	-430	50.1	9.56e-18	-0.171	0.0199	0.0705	C	T	0.7	ENSG00000117054	76190036	76253260	ACADM
P11310;P11310-2	736	0.99	1	76103757	267	42.7	3.99e-10	0.146	0.0234	0.0375	T	C	0.22	ENSG00000117054	76190036	76253260	ACADM
P11310;P11310-2	736	0.99	1	76106675	-432	50.2	7.18e-18	-0.172	0.0199	0.071	T	C	0.69	ENSG00000117054	76190036	76253260	ACADM
P11310;P11310-2	736	0.99	1	76106969	-432	50.2	7.18e-18	-0.172	0.0199	0.071	G	A	0.69	ENSG00000117054	76190036	76253260	ACADM
P11310;P11310-2	736	0.99	1	76109038	-430	50.1	8.36e-18	-0.172	0.02	0.0707	G	A	0.7	ENSG00000117054	76190036	76253260	ACADM
P11310;P11310-2	736	0.99	1	76113770	-430	50.1	1.01e-17	-0.171	0.0199	0.0704	T	C	0.7	ENSG00000117054	76190036	76253260	ACADM
P11310;P11310-2	736	0.99	1	76116554	-432	50.2	7.41e-18	-0.172	0.0199	0.071	T	C	0.69	ENSG00000117054	76190036	76253260	ACADM
P11310;P11310-2	736	0.99	1	76119028	-431	50.2	8.36e-18	-0.171	0.0199	0.0707	A	G	0.69	ENSG00000117054	76190036	76253260	ACADM
P11310;P11310-2	736	0.99	1	76119070	-427	50.1	1.53e-17	-0.17	0.02	0.0696	T	G	0.7	ENSG00000117054	76190036	76253260	ACADM
P11310;P11310-2	736	0.99	1	76120430	-429	50.1	1.07e-17	-0.171	0.02	0.0703	T	G	0.7	ENSG00000117054	76190036	76253260	ACADM
P11310;P11310-2	736	0.99	1	76123973	437	50.2	3.32e-18	0.173	0.0199	0.0725	C	G	0.31	ENSG00000117054	76190036	76253260	ACADM
P11310;P11310-2	736	0.99	1	76131392	430	50.1	1.02e-17	0.171	0.0199	0.0704	C	G	0.3	ENSG00000117054	76190036	76253260	ACADM
P11310;P11310-2	736	0.99	1	76132070	430	50.1	9.92e-18	0.171	0.02	0.0704	C	A	0.3	ENSG00000117054	76190036	76253260	ACADM
P11310;P11310-2	736	0.99	1	76133254	429	50.1	1.06e-17	0.171	0.02	0.0703	A	G	0.3	ENSG00000117054	76190036	76253260	ACADM
P11310;P11310-2	736	0.99	1	76134258	432	50.2	7.41e-18	0.172	0.0199	0.071	T	C	0.31	ENSG00000117054	76190036	76253260	ACADM
P11310;P11310-2	736	0.99	1	76135946	437	50.2	3.5e-18	0.173	0.0199	0.0724	A	G	0.31	ENSG00000117054	76190036	76253260	ACADM
P11310;P11310-2	736	0.99	1	76137606	435	50.4	6.49e-18	0.171	0.0198	0.0712	T	C	0.31	ENSG00000117054	76190036	76253260	ACADM
P11310;P11310-2	736	0.99	1	76139266	432	50.2	7.41e-18	0.172	0.0199	0.071	G	A	0.31	ENSG00000117054	76190036	76253260	ACADM
P11310;P11310-2	736	0.99	1	76140273	432	50.2	7.41e-18	0.172	0.0199	0.071	G	A	0.31	ENSG00000117054	76190036	76253260	ACADM
P11310;P11310-2	736	0.99	1	76143443	364	52	2.55e-12	0.135	0.0192	0.0469	A	G	0.34	ENSG00000117054	76190036	76253260	ACADM
P11310;P11310-2	736	0.99	1	76143458	423	50	2.61e-17	0.169	0.02	0.0686	T	C	0.3	ENSG00000117054	76190036	76253260	ACADM
P11310;P11310-2	736	0.99	1	76144574	433	50.2	7.18e-18	0.171	0.0199	0.071	A	G	0.31	ENSG00000117054	76190036	76253260	ACADM
P11310;P11310-2	736	0.99	1	76149749	432	50.2	7.71e-18	0.172	0.0199	0.0709	G	A	0.31	ENSG00000117054	76190036	76253260	ACADM
P11310;P11310-2	736	0.99	1	76151253	432	50.2	7.41e-18	0.172	0.0199	0.071	C	T	0.31	ENSG00000117054	76190036	76253260	ACADM
P11310;P11310-2	736	0.99	1	76153076	430	50.1	9.27e-18	0.171	0.02	0.0706	C	T	0.3	ENSG00000117054	76190036	76253260	ACADM
P11310;P11310-2	736	0.99	1	76153745	370	52	1.11e-12	0.137	0.0192	0.0485	A	G	0.34	ENSG00000117054	76190036	76253260	ACADM
P11310;P11310-2	736	0.99	1	76154430	432	50.2	7.33e-18	0.172	0.0199	0.071	G	A	0.31	ENSG00000117054	76190036	76253260	ACADM
P11310;P11310-2	736	0.99	1	76158035	371	52	9.36e-13	0.137	0.0192	0.0488	T	C	0.34	ENSG00000117054	76190036	76253260	ACADM
P11310;P11310-2	736	0.99	1	76158246	370	52	1.03e-12	0.137	0.0192	0.0486	A	G	0.34	ENSG00000117054	76190036	76253260	ACADM
P11310;P11310-2	736	0.99	1	76159198	431	50.1	7.8e-18	0.172	0.02	0.0709	G	A	0.3	ENSG00000117054	76190036	76253260	ACADM
P11310;P11310-2	736	0.99	1	76159225	432	50.2	6.94e-18	0.172	0.0199	0.0711	G	A	0.31	ENSG00000117054	76190036	76253260	ACADM
P11310;P11310-2	736	0.99	1	76160449	436	50.2	3.69e-18	0.173	0.0199	0.0723	A	C	0.31	ENSG00000117054	76190036	76253260	ACADM
P11310;P11310-2	736	0.99	1	76161595	375	52	5.42e-13	0.139	0.0192	0.0498	G	T	0.34	ENSG00000117054	76190036	76253260	ACADM
P11310;P11310-2	736	0.99	1	76161889	437	50.2	3.22e-18	0.173	0.0199	0.0726	T	C	0.31	ENSG00000117054	76190036	76253260	ACADM
P11310;P11310-2	736	0.99	1	76162624	376	52	4.76e-13	0.139	0.0192	0.0501	C	T	0.34	ENSG00000117054	76190036	76253260	ACADM
P11310;P11310-2	736	0.99	1	76165988	432	49.9	4.24e-18	0.174	0.0201	0.072	T	C	0.31	ENSG00000117054	76190036	76253260	ACADM
P11310;P11310-2	736	0.99	1	76166557	428	50.1	1.36e-17	0.17	0.02	0.0698	T	C	0.3	ENSG00000117054	76190036	76253260	ACADM
P11310;P11310-2	736	0.99	1	76166982	375	52	5.48e-13	0.139	0.0192	0.0498	C	G	0.34	ENSG00000117054	76190036	76253260	ACADM
P11310;P11310-2	736	0.99	1	76167040	370	53	3.2e-12	0.131	0.0189	0.0465	C	T	0.6	ENSG00000117054	76190036	76253260	ACADM
P11310;P11310-2	736	0.99	1	76169456	371	52	9.45e-13	0.137	0.0192	0.0488	G	A	0.34	ENSG00000117054	76190036	76253260	ACADM
P11310;P11310-2	736	0.99	1	76171984	372	52	8.39e-13	0.138	0.0192	0.049	A	C	0.34	ENSG00000117054	76190036	76253260	ACADM
P11310;P11310-2	736	0.99	1	76173080	428	50.1	1.28e-17	0.171	0.02	0.0699	G	A	0.3	ENSG00000117054	76190036	76253260	ACADM
P11310;P11310-2	736	0.99	1	76173377	432	50.2	7.41e-18	0.172	0.0199	0.071	C	T	0.31	ENSG00000117054	76190036	76253260	ACADM
P11310;P11310-2	736	0.99	1	76173744	429	50.1	1.09e-17	0.171	0.02	0.0703	A	G	0.3	ENSG00000117054	76190036	76253260	ACADM
P11310;P11310-2	736	0.99	1	76177332	429	50.1	1.02e-17	0.171	0.02	0.0704	G	A	0.3	ENSG00000117054	76190036	76253260	ACADM
P11310;P11310-2	736	0.99	1	76177849	431	50.2	8e-18	0.171	0.0199	0.0708	C	T	0.31	ENSG00000117054	76190036	76253260	ACADM
P11310;P11310-2	736	0.99	1	76179587	428	50.1	1.37e-17	0.17	0.02	0.0698	G	A	0.3	ENSG00000117054	76190036	76253260	ACADM
P11310;P11310-2	736	0.99	1	76180586	370	52	1.01e-12	0.137	0.0192	0.0487	T	C	0.34	ENSG00000117054	76190036	76253260	ACADM
P11310;P11310-2	736	0.99	1	76180878	371	52	9.79e-13	0.137	0.0192	0.0487	C	T	0.34	ENSG00000117054	76190036	76253260	ACADM
P11310;P11310-2	736	0.99	1	76182512	435	50.3	4.97e-18	0.172	0.0199	0.0717	T	C	0.3	ENSG00000117054	76190036	76253260	ACADM
P11310;P11310-2	736	0.99	1	76185308	437	50.4	3.93e-18	0.172	0.0198	0.0722	G	A	0.31	ENSG00000117054	76190036	76253260	ACADM
P11310;P11310-2	736	0.99	1	76186949	434	50.5	8.37e-18	0.17	0.0198	0.0707	G	A	0.31	ENSG00000117054	76190036	76253260	ACADM
P11310;P11310-2	736	0.99	1	76189946	439	50.6	3.55e-18	0.172	0.0198	0.0724	G	T	0.31	ENSG00000117054	76190036	76253260	ACADM
P11310;P11310-2	736	0.99	1	76190569	374	52.1	7.49e-13	0.138	0.0192	0.0492	C	G	0.34	ENSG00000117054	76190036	76253260	ACADM
P11310;P11310-2	736	0.99	1	76190978	375	52.1	6.24e-13	0.138	0.0192	0.0496	A	G	0.34	ENSG00000117054	76190036	76253260	ACADM
P11310;P11310-2	736	0.99	1	76192582	435	50.5	7.19e-18	0.171	0.0198	0.071	C	T	0.31	ENSG00000117054	76190036	76253260	ACADM
P11310;P11310-2	736	0.99	1	76192765	434	50.5	8.15e-18	0.17	0.0198	0.0708	C	T	0.31	ENSG00000117054	76190036	76253260	ACADM
P11310;P11310-2	736	0.99	1	76194054	432	50.5	1.04e-17	0.17	0.0198	0.0703	C	G	0.31	ENSG00000117054	76190036	76253260	ACADM
P11310;P11310-2	736	0.99	1	76195041	377	52.2	5.19e-13	0.138	0.0191	0.0499	T	C	0.34	ENSG00000117054	76190036	76253260	ACADM
P11310;P11310-2	736	0.99	1	76195542	375	52.2	6.77e-13	0.138	0.0192	0.0494	C	G	0.34	ENSG00000117054	76190036	76253260	ACADM
P11310;P11310-2	736	0.99	1	76196912	430	50.4	1.43e-17	0.169	0.0198	0.0697	C	T	0.3	ENSG00000117054	76190036	76253260	ACADM
P11310;P11310-2	736	0.99	1	76198436	375	52.2	7e-13	0.138	0.0192	0.0494	T	C	0.34	ENSG00000117054	76190036	76253260	ACADM
P11310;P11310-2	736	0.99	1	76198785	375	52.1	6.39e-13	0.138	0.0192	0.0495	G	A	0.34	ENSG00000117054	76190036	76253260	ACADM
P11310;P11310-2	736	0.99	1	76199345	376	52.1	5.37e-13	0.138	0.0192	0.0499	C	G	0.34	ENSG00000117054	76190036	76253260	ACADM
P11310;P11310-2	736	0.99	1	76199809	373	52	7.44e-13	0.138	0.0192	0.0493	T	C	0.34	ENSG00000117054	76190036	76253260	ACADM
P11310;P11310-2	736	0.99	1	76199817	377	52.2	4.73e-13	0.139	0.0192	0.0501	C	T	0.34	ENSG00000117054	76190036	76253260	ACADM
P11310;P11310-2	736	0.99	1	76201327	376	52.1	5.32e-13	0.138	0.0192	0.0499	T	C	0.34	ENSG00000117054	76190036	76253260	ACADM
P11310;P11310-2	736	0.99	1	76201668	434	50.5	8.39e-18	0.17	0.0198	0.0707	C	G	0.31	ENSG00000117054	76190036	76253260	ACADM
P11310;P11310-2	736	0.99	1	76201992	379	52.1	3.51e-13	0.14	0.0192	0.0507	G	T	0.34	ENSG00000117054	76190036	76253260	ACADM
P11310;P11310-2	736	0.99	1	76202671	373	52.1	7.57e-13	0.138	0.0192	0.0492	A	G	0.34	ENSG00000117054	76190036	76253260	ACADM
P11310;P11310-2	736	0.99	1	76203456	434	50.5	8.55e-18	0.17	0.0198	0.0707	A	G	0.31	ENSG00000117054	76190036	76253260	ACADM
P11310;P11310-2	736	0.99	1	76203764	375	52	5.9e-13	0.138	0.0192	0.0497	C	G	0.34	ENSG00000117054	76190036	76253260	ACADM
P11310;P11310-2	736	0.99	1	76203783	375	52.1	6.1e-13	0.138	0.0192	0.0496	A	G	0.34	ENSG00000117054	76190036	76253260	ACADM
P11310;P11310-2	736	0.99	1	76203850	435	50.5	7.7e-18	0.17	0.0198	0.0709	C	G	0.31	ENSG00000117054	76190036	76253260	ACADM
P11310;P11310-2	736	0.99	1	76203891	375	52.1	6.1e-13	0.138	0.0192	0.0496	A	G	0.34	ENSG00000117054	76190036	76253260	ACADM
P11310;P11310-2	736	0.99	1	76204185	375	52.1	6.1e-13	0.138	0.0192	0.0496	A	G	0.34	ENSG00000117054	76190036	76253260	ACADM
P11310;P11310-2	736	0.99	1	76205643	435	50.5	7.7e-18	0.17	0.0198	0.0709	C	A	0.31	ENSG00000117054	76190036	76253260	ACADM
P11310;P11310-2	736	0.99	1	76206254	372	52.3	1.09e-12	0.136	0.0191	0.0485	T	A	0.34	ENSG00000117054	76190036	76253260	ACADM
P11310;P11310-2	736	0.99	1	76209754	433	50.6	1.18e-17	0.169	0.0198	0.0701	G	A	0.31	ENSG00000117054	76190036	76253260	ACADM
P11310;P11310-2	736	0.99	1	76209792	372	52.2	1.05e-12	0.136	0.0192	0.0486	T	C	0.34	ENSG00000117054	76190036	76253260	ACADM
P11310;P11310-2	736	0.99	1	76209935	376	52.1	5.31e-13	0.139	0.0192	0.0499	T	C	0.34	ENSG00000117054	76190036	76253260	ACADM
P11310;P11310-2	736	0.99	1	76210289	432	50.5	1.15e-17	0.17	0.0198	0.0701	C	T	0.3	ENSG00000117054	76190036	76253260	ACADM
P11310;P11310-2	736	0.99	1	76210477	436	50.6	7.15e-18	0.17	0.0197	0.071	C	T	0.31	ENSG00000117054	76190036	76253260	ACADM
P11310;P11310-2	736	0.99	1	76212559	432	50.5	1.15e-17	0.17	0.0198	0.0701	C	T	0.3	ENSG00000117054	76190036	76253260	ACADM
P11310;P11310-2	736	0.99	1	76213024	376	52.1	5.2e-13	0.139	0.0192	0.0499	T	G	0.34	ENSG00000117054	76190036	76253260	ACADM
P11310;P11310-2	736	0.99	1	76213715	435	50.6	7.42e-18	0.17	0.0198	0.071	C	A	0.31	ENSG00000117054	76190036	76253260	ACADM
P11310;P11310-2	736	0.99	1	76216330	432	50.5	1.18e-17	0.169	0.0198	0.0701	T	C	0.3	ENSG00000117054	76190036	76253260	ACADM
P11310;P11310-2	736	0.99	1	76216649	432	50.5	1.15e-17	0.17	0.0198	0.0701	G	A	0.3	ENSG00000117054	76190036	76253260	ACADM
P11310;P11310-2	736	0.99	1	76217097	432	50.6	1.34e-17	0.169	0.0198	0.0699	G	A	0.31	ENSG00000117054	76190036	76253260	ACADM
P11310;P11310-2	736	0.99	1	76217169	431	50.7	1.66e-17	0.168	0.0197	0.0695	G	A	0.31	ENSG00000117054	76190036	76253260	ACADM
P11310;P11310-2	736	0.99	1	76218319	430	50.4	1.3e-17	0.17	0.0198	0.0699	G	T	0.3	ENSG00000117054	76190036	76253260	ACADM
P11310;P11310-2	736	0.99	1	76218818	436	50.6	7.1e-18	0.17	0.0198	0.0711	A	C	0.31	ENSG00000117054	76190036	76253260	ACADM
P11310;P11310-2	736	0.99	1	76218875	374	52.1	7.63e-13	0.137	0.0192	0.0492	C	T	0.34	ENSG00000117054	76190036	76253260	ACADM
P11310;P11310-2	736	0.99	1	76219155	378	52.1	4.29e-13	0.139	0.0192	0.0503	A	G	0.34	ENSG00000117054	76190036	76253260	ACADM
P11310;P11310-2	736	0.99	1	76219569	376	52.2	5.85e-13	0.138	0.0192	0.0497	C	T	0.34	ENSG00000117054	76190036	76253260	ACADM
P11310;P11310-2	736	0.99	1	76219801	373	52.1	8.71e-13	0.137	0.0192	0.049	G	A	0.34	ENSG00000117054	76190036	76253260	ACADM
P11310;P11310-2	736	0.99	1	76221706	377	52.1	5.04e-13	0.139	0.0192	0.05	T	G	0.34	ENSG00000117054	76190036	76253260	ACADM
P11310;P11310-2	736	0.99	1	76222531	377	52.1	4.85e-13	0.139	0.0192	0.0501	T	C	0.34	ENSG00000117054	76190036	76253260	ACADM
P11310;P11310-2	736	0.99	1	76222640	435	50.6	7.42e-18	0.17	0.0198	0.071	G	A	0.31	ENSG00000117054	76190036	76253260	ACADM
P11310;P11310-2	736	0.99	1	76223351	375	52.2	6.57e-13	0.138	0.0192	0.0495	G	C	0.34	ENSG00000117054	76190036	76253260	ACADM
P11310;P11310-2	736	0.99	1	76223381	375	52.1	6.21e-13	0.138	0.0192	0.0496	C	T	0.34	ENSG00000117054	76190036	76253260	ACADM
P11310;P11310-2	736	0.99	1	76223816	375	52.2	7.55e-13	0.137	0.0191	0.0492	T	C	0.34	ENSG00000117054	76190036	76253260	ACADM
P11310;P11310-2	736	0.99	1	76224010	433	50.5	1.04e-17	0.17	0.0198	0.0703	C	T	0.31	ENSG00000117054	76190036	76253260	ACADM
P11310;P11310-2	736	0.99	1	76224437	432	50.5	1.16e-17	0.17	0.0198	0.0701	C	T	0.3	ENSG00000117054	76190036	76253260	ACADM
P11310;P11310-2	736	0.99	1	76224748	433	50.6	1.07e-17	0.169	0.0198	0.0703	C	T	0.31	ENSG00000117054	76190036	76253260	ACADM
P11310;P11310-2	736	0.99	1	76225083	435	50.6	7.88e-18	0.17	0.0198	0.0709	A	C	0.31	ENSG00000117054	76190036	76253260	ACADM
P11310;P11310-2	736	0.99	1	76227022	432	50.5	1.15e-17	0.17	0.0198	0.0702	A	G	0.3	ENSG00000117054	76190036	76253260	ACADM
P11310;P11310-2	736	0.99	1	76229120	266	41	9.89e-11	0.158	0.0244	0.0401	T	C	0.18	ENSG00000117054	76190036	76253260	ACADM
P11310;P11310-2	736	0.99	1	76229787	375	52.1	5.67e-13	0.138	0.0192	0.0498	C	G	0.34	ENSG00000117054	76190036	76253260	ACADM
P11310;P11310-2	736	0.99	1	76230232	375	52.1	5.88e-13	0.138	0.0192	0.0497	C	A	0.34	ENSG00000117054	76190036	76253260	ACADM
P11310;P11310-2	736	0.99	1	76231067	373	52.1	7.99e-13	0.137	0.0192	0.0491	G	A	0.34	ENSG00000117054	76190036	76253260	ACADM
P11310;P11310-2	736	0.99	1	76234257	433	50.5	1.07e-17	0.17	0.0198	0.0703	G	A	0.31	ENSG00000117054	76190036	76253260	ACADM
P11310;P11310-2	736	0.99	1	76235355	433	50.5	9.94e-18	0.17	0.0198	0.0704	C	T	0.31	ENSG00000117054	76190036	76253260	ACADM
P11310;P11310-2	736	0.99	1	76235906	433	50.5	1.01e-17	0.17	0.0198	0.0704	C	A	0.3	ENSG00000117054	76190036	76253260	ACADM
P11310;P11310-2	736	0.99	1	76237143	432	50.4	9.91e-18	0.17	0.0198	0.0704	G	A	0.3	ENSG00000117054	76190036	76253260	ACADM
P11310;P11310-2	736	0.99	1	76238686	418	51.3	3.56e-16	0.159	0.0195	0.0637	G	A	0.32	ENSG00000117054	76190036	76253260	ACADM
P11310;P11310-2	736	0.99	1	76243438	439	50.3	2.77e-18	0.173	0.0199	0.0728	G	A	0.31	ENSG00000117054	76190036	76253260	ACADM
P11310;P11310-2	736	0.99	1	76249590	446	50.6	1.29e-18	0.174	0.0198	0.0743	G	A	0.31	ENSG00000117054	76190036	76253260	ACADM
P11310;P11310-2	736	0.99	1	76255228	411	50.3	2.92e-16	0.163	0.0199	0.064	G	A	0.27	ENSG00000117054	76190036	76253260	ACADM
P11310;P11310-2	736	0.99	1	76256232	411	50.2	2.88e-16	0.163	0.0199	0.0641	T	G	0.27	ENSG00000117054	76190036	76253260	ACADM
P11310;P11310-2	736	0.99	1	76260837	411	50.3	2.92e-16	0.163	0.0199	0.064	C	T	0.27	ENSG00000117054	76190036	76253260	ACADM
P11310;P11310-2	736	0.99	1	76265500	357	51.9	6.27e-12	0.132	0.0193	0.0452	G	A	0.31	ENSG00000117054	76190036	76253260	ACADM
P11310;P11310-2	736	0.99	1	76266662	411	50.2	2.62e-16	0.163	0.0199	0.0642	T	A	0.27	ENSG00000117054	76190036	76253260	ACADM
P11310;P11310-2	736	0.99	1	76270799	410	50.3	3.86e-16	0.162	0.0199	0.0635	C	T	0.27	ENSG00000117054	76190036	76253260	ACADM
P11310;P11310-2	736	0.99	1	76273519	411	50.3	2.99e-16	0.162	0.0199	0.064	G	A	0.27	ENSG00000117054	76190036	76253260	ACADM
P11310;P11310-2	736	0.99	1	76276353	407	50.3	6.03e-16	0.161	0.0199	0.0627	T	C	0.27	ENSG00000117054	76190036	76253260	ACADM
P11310;P11310-2	736	0.99	1	76277421	406	50.3	6.9e-16	0.161	0.0199	0.0624	C	A	0.27	ENSG00000117054	76190036	76253260	ACADM
P11310;P11310-2	736	0.99	1	76278145	406	50.3	6.55e-16	0.161	0.0199	0.0625	G	A	0.27	ENSG00000117054	76190036	76253260	ACADM
P11310;P11310-2	736	0.99	1	76279267	406	50.3	6.54e-16	0.161	0.0199	0.0625	G	A	0.27	ENSG00000117054	76190036	76253260	ACADM
P11310;P11310-2	736	0.99	1	76280438	406	50.3	6.84e-16	0.161	0.0199	0.0624	A	G	0.27	ENSG00000117054	76190036	76253260	ACADM
P11310;P11310-2	736	0.99	1	76286037	406	50.3	6.75e-16	0.161	0.0199	0.0625	T	G	0.27	ENSG00000117054	76190036	76253260	ACADM
P11310;P11310-2	736	0.99	1	76290990	404	50.2	8.62e-16	0.16	0.0199	0.062	A	G	0.27	ENSG00000117054	76190036	76253260	ACADM
P11310;P11310-2	736	0.99	1	76298719	-406	50.2	6.72e-16	-0.161	0.0199	0.0625	A	C	0.73	ENSG00000117054	76190036	76253260	ACADM
P11310;P11310-2	736	0.99	1	76299941	408	50.2	4.69e-16	0.162	0.0199	0.0631	C	T	0.27	ENSG00000117054	76190036	76253260	ACADM
P11310;P11310-2	736	0.99	1	76306490	406	50.3	6.9e-16	0.161	0.0199	0.0624	C	G	0.27	ENSG00000117054	76190036	76253260	ACADM
P11310;P11310-2	736	0.99	1	76306591	406	50.3	7.07e-16	0.161	0.0199	0.0624	A	C	0.27	ENSG00000117054	76190036	76253260	ACADM
P11310;P11310-2	736	0.99	1	76314659	285	40.4	1.8e-12	0.174	0.0247	0.0476	A	G	0.17	ENSG00000117054	76190036	76253260	ACADM
P11310;P11310-2	736	0.99	1	76316619	435	49.7	1.89e-18	0.176	0.0201	0.0736	G	A	0.26	ENSG00000117054	76190036	76253260	ACADM
P11310;P11310-2	736	0.99	1	76317910	-435	49.7	1.9e-18	-0.176	0.0201	0.0736	G	T	0.74	ENSG00000117054	76190036	76253260	ACADM
P11310;P11310-2	736	0.99	1	76318325	-435	49.7	1.9e-18	-0.176	0.0201	0.0736	C	T	0.74	ENSG00000117054	76190036	76253260	ACADM
P11310;P11310-2	736	0.99	1	76320215	435	49.6	1.97e-18	0.176	0.0201	0.0735	A	G	0.26	ENSG00000117054	76190036	76253260	ACADM
P11310;P11310-2	736	0.99	1	76320441	-435	49.7	1.9e-18	-0.176	0.0201	0.0736	T	C	0.74	ENSG00000117054	76190036	76253260	ACADM
P11310;P11310-2	736	0.99	1	76322920	-435	49.7	1.9e-18	-0.176	0.0201	0.0736	A	G	0.74	ENSG00000117054	76190036	76253260	ACADM
P11310;P11310-2	736	0.99	1	76323624	435	49.7	2.03e-18	0.176	0.0201	0.0734	C	G	0.26	ENSG00000117054	76190036	76253260	ACADM
P11310;P11310-2	736	0.99	1	76324913	-435	49.7	1.9e-18	-0.176	0.0201	0.0736	C	G	0.74	ENSG00000117054	76190036	76253260	ACADM
P11310;P11310-2	736	0.99	1	76325207	-435	49.7	1.9e-18	-0.176	0.0201	0.0736	G	T	0.74	ENSG00000117054	76190036	76253260	ACADM
P11310;P11310-2	736	0.99	1	76326832	436	49.7	1.7e-18	0.177	0.0201	0.0738	A	G	0.26	ENSG00000117054	76190036	76253260	ACADM
P11310;P11310-2	736	0.99	1	76327303	436	49.7	1.83e-18	0.176	0.0201	0.0736	G	T	0.26	ENSG00000117054	76190036	76253260	ACADM
P11310;P11310-2	736	0.99	1	76327923	-435	49.7	1.9e-18	-0.176	0.0201	0.0736	T	C	0.74	ENSG00000117054	76190036	76253260	ACADM
P11310;P11310-2	736	0.99	1	76331320	-435	49.6	1.76e-18	-0.177	0.0201	0.0737	T	C	0.74	ENSG00000117054	76190036	76253260	ACADM
P11310;P11310-2	736	0.99	1	76332463	435	49.6	1.9e-18	0.177	0.0201	0.0736	C	T	0.26	ENSG00000117054	76190036	76253260	ACADM
P11310;P11310-2	736	0.99	1	76332637	-436	49.7	1.73e-18	-0.177	0.0201	0.0737	C	A	0.74	ENSG00000117054	76190036	76253260	ACADM
P11310;P11310-2	736	0.99	1	76333163	436	49.7	1.69e-18	0.177	0.0201	0.0738	T	G	0.26	ENSG00000117054	76190036	76253260	ACADM
P11310;P11310-2	736	0.99	1	76333846	-435	49.7	1.89e-18	-0.176	0.0201	0.0736	G	A	0.74	ENSG00000117054	76190036	76253260	ACADM
P11310;P11310-2	736	0.99	1	76334406	-435	49.6	1.81e-18	-0.177	0.0201	0.0736	G	T	0.74	ENSG00000117054	76190036	76253260	ACADM
P11310;P11310-2	736	0.99	1	76334573	435	49.6	1.73e-18	0.177	0.0202	0.0737	C	A	0.26	ENSG00000117054	76190036	76253260	ACADM
P11310;P11310-2	736	0.99	1	76335203	-436	49.6	1.64e-18	-0.177	0.0201	0.0738	T	C	0.74	ENSG00000117054	76190036	76253260	ACADM
P11310;P11310-2	736	0.99	1	76335926	-435	49.6	1.82e-18	-0.177	0.0202	0.0736	A	G	0.74	ENSG00000117054	76190036	76253260	ACADM
P11310;P11310-2	736	0.99	1	76336746	436	49.6	1.72e-18	0.177	0.0201	0.0737	C	T	0.26	ENSG00000117054	76190036	76253260	ACADM
P11310;P11310-2	736	0.99	1	76340123	-410	48.4	2.57e-17	-0.175	0.0206	0.0686	A	G	0.76	ENSG00000117054	76190036	76253260	ACADM
P11310;P11310-2	736	0.99	1	76340726	410	48.5	3.15e-17	0.174	0.0206	0.0682	C	T	0.24	ENSG00000117054	76190036	76253260	ACADM
P11310;P11310-2	736	0.99	1	76341643	-410	48.6	3.03e-17	-0.174	0.0206	0.0683	T	G	0.76	ENSG00000117054	76190036	76253260	ACADM
P11310;P11310-2	736	0.99	1	76342858	411	48.6	2.79e-17	0.174	0.0206	0.0685	T	G	0.24	ENSG00000117054	76190036	76253260	ACADM
P11310;P11310-2	736	0.99	1	76344011	-410	48.6	2.97e-17	-0.174	0.0206	0.0684	C	A	0.76	ENSG00000117054	76190036	76253260	ACADM
P11310;P11310-2	736	0.99	1	76344332	409	48.5	3.27e-17	0.174	0.0206	0.0682	G	A	0.24	ENSG00000117054	76190036	76253260	ACADM
P11310;P11310-2	736	0.99	1	76344711	-410	48.6	3e-17	-0.174	0.0206	0.0683	A	T	0.76	ENSG00000117054	76190036	76253260	ACADM
P11310;P11310-2	736	0.99	1	76345429	-410	48.6	2.87e-17	-0.174	0.0206	0.0684	G	A	0.76	ENSG00000117054	76190036	76253260	ACADM
P11310;P11310-2	736	0.99	1	76350159	-410	48.6	2.87e-17	-0.174	0.0206	0.0684	T	G	0.76	ENSG00000117054	76190036	76253260	ACADM
P11310;P11310-2	736	0.99	1	76353248	410	48.5	3.1e-17	0.174	0.0206	0.0683	G	A	0.24	ENSG00000117054	76190036	76253260	ACADM
P11310;P11310-2	736	0.99	1	76353294	375	50.2	7.76e-14	0.149	0.0199	0.0535	T	C	0.28	ENSG00000117054	76190036	76253260	ACADM
P11310;P11310-2	736	0.99	1	76354333	411	48.6	2.79e-17	0.174	0.0206	0.0685	C	T	0.24	ENSG00000117054	76190036	76253260	ACADM
P11310;P11310-2	736	0.99	1	76354711	-356	53.5	2.88e-11	-0.124	0.0187	0.0424	T	C	0.39	ENSG00000117054	76190036	76253260	ACADM
P11310;P11310-2	736	0.99	1	76356648	-319	53	1.69e-09	-0.114	0.0189	0.0348	G	A	0.36	ENSG00000117054	76190036	76253260	ACADM
P11310;P11310-2	736	0.99	1	76357752	-356	53.6	3.2e-11	-0.124	0.0186	0.0422	A	C	0.39	ENSG00000117054	76190036	76253260	ACADM
P11310;P11310-2	736	0.99	1	76358466	-320	53	1.66e-09	-0.114	0.0189	0.0348	A	G	0.36	ENSG00000117054	76190036	76253260	ACADM
P11310;P11310-2	736	0.99	1	76359308	-319	53	1.69e-09	-0.114	0.0189	0.0348	C	T	0.36	ENSG00000117054	76190036	76253260	ACADM
P11310;P11310-2	736	0.99	1	76359535	-322	53	1.26e-09	-0.115	0.0189	0.0353	T	G	0.36	ENSG00000117054	76190036	76253260	ACADM
P11310;P11310-2	736	0.99	1	76361041	-316	53.2	2.72e-09	-0.112	0.0188	0.0339	C	T	0.36	ENSG00000117054	76190036	76253260	ACADM
P11310;P11310-2	736	0.99	1	76364825	-319	53	1.69e-09	-0.114	0.0189	0.0348	C	A	0.36	ENSG00000117054	76190036	76253260	ACADM
P11310;P11310-2	736	0.99	1	76365637	-319	53	1.69e-09	-0.114	0.0189	0.0348	A	C	0.36	ENSG00000117054	76190036	76253260	ACADM
P11310;P11310-2	736	0.99	1	76365764	410	48.6	3.1e-17	0.174	0.0206	0.0683	T	A	0.24	ENSG00000117054	76190036	76253260	ACADM
P11310;P11310-2	736	0.99	1	76366966	410	48.5	3.04e-17	0.174	0.0206	0.0683	C	T	0.24	ENSG00000117054	76190036	76253260	ACADM
P11310;P11310-2	736	0.99	1	76367559	410	48.5	3.06e-17	0.174	0.0206	0.0683	T	C	0.24	ENSG00000117054	76190036	76253260	ACADM
P11310;P11310-2	736	0.99	1	76367797	410	48.6	3.23e-17	0.174	0.0206	0.0682	G	A	0.24	ENSG00000117054	76190036	76253260	ACADM
P11310;P11310-2	736	0.99	1	76367857	410	48.6	3.1e-17	0.174	0.0206	0.0683	A	C	0.24	ENSG00000117054	76190036	76253260	ACADM
P11310;P11310-2	736	0.99	1	76369494	-356	53.7	3.21e-11	-0.124	0.0186	0.0422	T	C	0.39	ENSG00000117054	76190036	76253260	ACADM
P11310;P11310-2	736	0.99	1	76369617	-356	53.7	3.24e-11	-0.124	0.0186	0.0422	C	T	0.39	ENSG00000117054	76190036	76253260	ACADM
P11310;P11310-2	736	0.99	1	76370228	409	48.5	3.32e-17	0.174	0.0206	0.0681	G	C	0.24	ENSG00000117054	76190036	76253260	ACADM
P11310;P11310-2	736	0.99	1	76370600	-319	53	1.73e-09	-0.114	0.0189	0.0347	T	C	0.36	ENSG00000117054	76190036	76253260	ACADM
P11310;P11310-2	736	0.99	1	76372020	410	48.6	3.1e-17	0.174	0.0206	0.0683	G	T	0.24	ENSG00000117054	76190036	76253260	ACADM
P11310;P11310-2	736	0.99	1	76372604	-319	53	1.69e-09	-0.114	0.0189	0.0348	T	C	0.36	ENSG00000117054	76190036	76253260	ACADM
P11310;P11310-2	736	0.99	1	76373050	410	48.6	3.1e-17	0.174	0.0206	0.0683	T	C	0.24	ENSG00000117054	76190036	76253260	ACADM
P11310;P11310-2	736	0.99	1	76373684	-319	53	1.7e-09	-0.114	0.0189	0.0348	T	C	0.36	ENSG00000117054	76190036	76253260	ACADM
P11310;P11310-2	736	0.99	1	76373756	410	48.6	2.93e-17	0.174	0.0206	0.0684	T	C	0.24	ENSG00000117054	76190036	76253260	ACADM
P11310;P11310-2	736	0.99	1	76376154	-356	53.7	3.25e-11	-0.124	0.0186	0.0422	G	A	0.39	ENSG00000117054	76190036	76253260	ACADM
P11310;P11310-2	736	0.99	1	76376846	-319	53	1.69e-09	-0.114	0.0189	0.0348	T	C	0.36	ENSG00000117054	76190036	76253260	ACADM
P11310;P11310-2	736	0.99	1	76378038	-322	52.7	9.92e-10	-0.116	0.019	0.0358	G	A	0.35	ENSG00000117054	76190036	76253260	ACADM
P11310;P11310-2	736	0.99	1	76379197	-319	53	1.69e-09	-0.114	0.0189	0.0348	A	C	0.36	ENSG00000117054	76190036	76253260	ACADM
P11310;P11310-2	736	0.99	1	76379337	-319	53	1.69e-09	-0.114	0.0189	0.0348	G	A	0.36	ENSG00000117054	76190036	76253260	ACADM
P11310;P11310-2	736	0.99	1	76379497	-320	53	1.58e-09	-0.114	0.0189	0.0349	C	T	0.36	ENSG00000117054	76190036	76253260	ACADM
P11310;P11310-2	736	0.99	1	76379517	-319	53	1.71e-09	-0.114	0.0189	0.0347	A	C	0.36	ENSG00000117054	76190036	76253260	ACADM
P11310;P11310-2	736	0.99	1	76379807	411	48.5	2.7e-17	0.174	0.0206	0.0685	G	A	0.24	ENSG00000117054	76190036	76253260	ACADM
P11310;P11310-2	736	0.99	1	76380954	322	52.6	9.31e-10	0.116	0.019	0.0359	G	T	0.65	ENSG00000117054	76190036	76253260	ACADM
P11310;P11310-2	736	0.99	1	76383297	356	53.7	3.47e-11	0.123	0.0186	0.042	A	G	0.61	ENSG00000117054	76190036	76253260	ACADM
P11310;P11310-2	736	0.99	1	76383511	321	52.7	1.11e-09	0.116	0.019	0.0355	G	T	0.65	ENSG00000117054	76190036	76253260	ACADM
P11310;P11310-2	736	0.99	1	76386305	319	53	1.79e-09	0.113	0.0189	0.0347	A	G	0.64	ENSG00000117054	76190036	76253260	ACADM
P11310;P11310-2	736	0.99	1	76386508	319	53	1.79e-09	0.113	0.0189	0.0347	A	G	0.64	ENSG00000117054	76190036	76253260	ACADM
P11310;P11310-2	736	0.99	1	76392437	-412	48.8	3.03e-17	-0.173	0.0205	0.0683	C	T	0.76	ENSG00000117054	76190036	76253260	ACADM
P11310;P11310-2	736	0.99	1	76398887	410	48.6	3.1e-17	0.174	0.0206	0.0683	A	G	0.24	ENSG00000117054	76190036	76253260	ACADM
P11310;P11310-2	736	0.99	1	76400261	410	48.5	3.2e-17	0.174	0.0206	0.0682	T	C	0.24	ENSG00000117054	76190036	76253260	ACADM
P11310;P11310-2	736	0.99	1	76400539	410	48.5	3e-17	0.174	0.0206	0.0683	T	G	0.24	ENSG00000117054	76190036	76253260	ACADM
P11310;P11310-2	736	0.99	1	76401117	-411	48.6	2.71e-17	-0.174	0.0206	0.0685	A	G	0.76	ENSG00000117054	76190036	76253260	ACADM
P11310;P11310-2	736	0.99	1	76401577	-410	48.7	3.62e-17	-0.173	0.0206	0.068	G	A	0.76	ENSG00000117054	76190036	76253260	ACADM
P11310;P11310-2	736	0.99	1	76401812	-409	48.6	3.94e-17	-0.173	0.0206	0.0678	A	G	0.76	ENSG00000117054	76190036	76253260	ACADM
P11310;P11310-2	736	0.99	1	76402212	-409	48.6	3.92e-17	-0.173	0.0206	0.0678	C	T	0.76	ENSG00000117054	76190036	76253260	ACADM
P11310;P11310-2	736	0.99	1	76406767	409	48.4	2.9e-17	0.175	0.0207	0.0684	T	C	0.24	ENSG00000117054	76190036	76253260	ACADM
P11310;P11310-2	736	0.99	1	76407036	409	48.4	2.91e-17	0.175	0.0207	0.0684	T	C	0.24	ENSG00000117054	76190036	76253260	ACADM
P11310;P11310-2	736	0.99	1	76409655	-411	48.6	2.84e-17	-0.174	0.0206	0.0684	T	C	0.76	ENSG00000117054	76190036	76253260	ACADM
P11310;P11310-2	736	0.99	1	76421902	373	48.1	8.66e-15	0.161	0.0208	0.0576	T	C	0.23	ENSG00000117054	76190036	76253260	ACADM
P11310;P11310-2	736	0.99	1	76423303	248	37.9	6.41e-11	0.172	0.0264	0.0409	C	G	0.13	ENSG00000117054	76190036	76253260	ACADM
P11310;P11310-2	736	0.99	1	76446570	364	48.1	4.1e-14	0.157	0.0208	0.0547	T	C	0.23	ENSG00000117054	76190036	76253260	ACADM
P11310;P11310-2	736	0.99	1	76455001	364	48.1	3.98e-14	0.157	0.0208	0.0548	A	G	0.23	ENSG00000117054	76190036	76253260	ACADM
P11310;P11310-2	736	0.99	1	76457797	356	48	1.23e-13	0.154	0.0208	0.0526	T	C	0.23	ENSG00000117054	76190036	76253260	ACADM
P11310;P11310-2	736	0.99	1	76461214	360	48	6.21e-14	0.156	0.0208	0.0539	G	A	0.23	ENSG00000117054	76190036	76253260	ACADM
P11310;P11310-2	736	0.99	1	76464261	357	47.9	8.73e-14	0.156	0.0209	0.0533	T	C	0.23	ENSG00000117054	76190036	76253260	ACADM
P11310;P11310-2	736	0.99	1	76466104	324	50	9.95e-11	0.129	0.02	0.0401	A	T	0.26	ENSG00000117054	76190036	76253260	ACADM
P11310;P11310-2	736	0.99	1	76473299	354	47.9	1.45e-13	0.154	0.0209	0.0523	G	C	0.23	ENSG00000117054	76190036	76253260	ACADM
P11310;P11310-2	736	0.99	1	76475029	317	49.4	1.35e-10	0.13	0.0202	0.0395	C	T	0.26	ENSG00000117054	76190036	76253260	ACADM
P17213	736	1	20	36940169	-74.4	12.9	7.44e-09	-0.449	0.0777	0.032	A	G	0.1	ENSG00000101425	36888551	36965907	BPI
P17213	736	1	20	36947275	-74.8	12.5	2.09e-09	-0.48	0.0801	0.0344	G	A	0.1	ENSG00000101425	36888551	36965907	BPI
P17213	736	1	20	36947410	-75.8	12.5	1.21e-09	-0.487	0.0802	0.0354	G	A	0.1	ENSG00000101425	36888551	36965907	BPI
P17213	736	1	20	36948934	-75.7	12.4	1.09e-09	-0.491	0.0805	0.0356	G	C	0.1	ENSG00000101425	36888551	36965907	BPI
P17213	736	1	20	36950550	-73.1	12.3	2.95e-09	-0.482	0.0812	0.0337	G	A	0.09	ENSG00000101425	36888551	36965907	BPI
P17213	736	1	20	36950990	-71.2	12.6	1.61e-08	-0.448	0.0793	0.0306	A	T	0.1	ENSG00000101425	36888551	36965907	BPI
P17213	736	1	20	36951443	-70.1	12.5	2.22e-08	-0.447	0.0798	0.03	G	A	0.1	ENSG00000101425	36888551	36965907	BPI
P08758	736	1	4	122567973	182	33	3.58e-08	0.167	0.0303	0.0291	C	G	0.14	ENSG00000164111	122589110	122618268	ANXA5
P08758	736	1	4	122568322	-263	40.9	1.27e-10	-0.157	0.0244	0.0396	A	G	0.74	ENSG00000164111	122589110	122618268	ANXA5
P08758	736	1	4	122568980	148	23.6	3.37e-10	0.266	0.0423	0.0378	C	A	0.06	ENSG00000164111	122589110	122618268	ANXA5
P08758	736	1	4	122569781	-261	41.6	3.68e-10	-0.151	0.024	0.0376	G	A	0.72	ENSG00000164111	122589110	122618268	ANXA5
P08758	736	1	4	122569978	261	41.6	3.7e-10	0.151	0.024	0.0376	A	G	0.28	ENSG00000164111	122589110	122618268	ANXA5
P08758	736	1	4	122578895	281	39.9	1.75e-12	0.177	0.0251	0.0477	G	C	0.21	ENSG00000164111	122589110	122618268	ANXA5
P08758	736	1	4	122580875	283	39.9	1.31e-12	0.178	0.0251	0.0482	G	A	0.21	ENSG00000164111	122589110	122618268	ANXA5
P08758	736	1	4	122585623	-287	42	7.32e-12	-0.163	0.0238	0.045	C	T	0.73	ENSG00000164111	122589110	122618268	ANXA5
P08758	736	1	4	122586056	-287	41.9	7.25e-12	-0.163	0.0238	0.045	A	G	0.72	ENSG00000164111	122589110	122618268	ANXA5
P08758	736	1	4	122587141	286	40	8.13e-13	0.179	0.025	0.0491	T	A	0.21	ENSG00000164111	122589110	122618268	ANXA5
P08758	736	1	4	122587376	286	39.9	7.86e-13	0.179	0.025	0.0492	G	A	0.21	ENSG00000164111	122589110	122618268	ANXA5
P08758	736	1	4	122590457	286	39.9	8.09e-13	0.179	0.025	0.0491	G	A	0.21	ENSG00000164111	122589110	122618268	ANXA5
P08758	736	1	4	122597070	286	39.9	7.6e-13	0.179	0.025	0.0492	T	C	0.21	ENSG00000164111	122589110	122618268	ANXA5
P08758	736	1	4	122601781	276	38.4	6.35e-13	0.187	0.026	0.0496	C	T	0.19	ENSG00000164111	122589110	122618268	ANXA5
P08758	736	1	4	122606919	168	26.3	1.74e-10	0.242	0.038	0.039	T	C	0.08	ENSG00000164111	122589110	122618268	ANXA5
P08758	736	1	4	122609929	169	26.3	1.33e-10	0.244	0.038	0.0395	T	C	0.08	ENSG00000164111	122589110	122618268	ANXA5
P08758	736	1	4	122610496	169	26.3	1.28e-10	0.244	0.038	0.0396	C	T	0.08	ENSG00000164111	122589110	122618268	ANXA5
P08758	736	1	4	122611285	287	39.1	2.15e-13	0.188	0.0256	0.0516	G	A	0.21	ENSG00000164111	122589110	122618268	ANXA5
P08758	736	1	4	122613459	287	39.1	2.27e-13	0.187	0.0255	0.0515	C	A	0.21	ENSG00000164111	122589110	122618268	ANXA5
P08758	736	1	4	122615760	169	26.2	9.51e-11	0.247	0.0382	0.0402	G	A	0.08	ENSG00000164111	122589110	122618268	ANXA5
P08758	736	1	4	122616863	170	26.3	1.13e-10	0.245	0.038	0.0398	G	C	0.08	ENSG00000164111	122589110	122618268	ANXA5
P08758	736	1	4	122618372	174	26.4	4.91e-11	0.249	0.0379	0.0414	G	A	0.08	ENSG00000164111	122589110	122618268	ANXA5
P08758	736	1	4	122621940	161	24.2	2.76e-11	0.276	0.0414	0.0425	G	C	0.06	ENSG00000164111	122589110	122618268	ANXA5
P08758	736	1	4	122625935	187	32.4	8.42e-09	0.178	0.0308	0.0318	T	A	0.13	ENSG00000164111	122589110	122618268	ANXA5
P08758	736	1	4	122628650	137	23.5	5.21e-09	0.248	0.0425	0.0327	C	T	0.06	ENSG00000164111	122589110	122618268	ANXA5
P34896;P34896-2;P34896-3	429	0.99	17	18164239	142	25.7	3.01e-08	0.216	0.0389	0.0563	T	C	0.67	ENSG00000176974	18231187	18266856	SHMT1
P34896;P34896-2;P34896-3	429	0.99	17	18167505	142	25.7	3.45e-08	0.215	0.039	0.0558	T	C	0.67	ENSG00000176974	18231187	18266856	SHMT1
P34896;P34896-2;P34896-3	429	0.99	17	18170948	141	25.7	3.52e-08	0.215	0.039	0.0558	C	T	0.67	ENSG00000176974	18231187	18266856	SHMT1
P34896;P34896-2;P34896-3	429	0.99	17	18173655	142	25.7	3.45e-08	0.215	0.039	0.0558	A	G	0.67	ENSG00000176974	18231187	18266856	SHMT1
P34896;P34896-2;P34896-3	429	0.99	17	18176423	142	25.7	3.34e-08	0.215	0.039	0.056	C	T	0.67	ENSG00000176974	18231187	18266856	SHMT1
P34896;P34896-2;P34896-3	429	0.99	17	18197676	142	25.7	3.18e-08	0.215	0.0389	0.0561	A	G	0.67	ENSG00000176974	18231187	18266856	SHMT1
P34896;P34896-2;P34896-3	429	0.99	17	18208334	141	25.7	3.85e-08	0.214	0.0389	0.0555	C	A	0.67	ENSG00000176974	18231187	18266856	SHMT1
P34896;P34896-2;P34896-3	429	0.99	17	18210810	140	25.5	3.85e-08	0.216	0.0392	0.0555	T	G	0.67	ENSG00000176974	18231187	18266856	SHMT1
P34896;P34896-2;P34896-3	429	0.99	17	18212753	141	25.5	3.64e-08	0.216	0.0392	0.0557	C	T	0.67	ENSG00000176974	18231187	18266856	SHMT1
P34896;P34896-2;P34896-3	429	0.99	17	18214566	140	25.5	3.72e-08	0.216	0.0393	0.0556	A	G	0.67	ENSG00000176974	18231187	18266856	SHMT1
P34896;P34896-2;P34896-3	429	0.99	17	18214662	141	25.5	3.02e-08	0.217	0.0392	0.0563	T	C	0.67	ENSG00000176974	18231187	18266856	SHMT1
P34896;P34896-2;P34896-3	429	0.99	17	18220770	144	25.6	1.72e-08	0.22	0.039	0.0583	G	A	0.67	ENSG00000176974	18231187	18266856	SHMT1
P34896;P34896-2;P34896-3	429	0.99	17	18222647	144	25.6	1.88e-08	0.22	0.039	0.058	T	G	0.67	ENSG00000176974	18231187	18266856	SHMT1
P34896;P34896-2;P34896-3	429	0.99	17	18227272	150	26.6	1.7e-08	0.212	0.0377	0.0584	T	C	0.62	ENSG00000176974	18231187	18266856	SHMT1
P34896;P34896-2;P34896-3	429	0.99	17	18247280	166	25.9	1.38e-10	0.248	0.0386	0.0756	C	T	0.3	ENSG00000176974	18231187	18266856	SHMT1
P34896;P34896-2;P34896-3	429	0.99	17	18247362	167	25.8	1.07e-10	0.25	0.0387	0.0765	C	T	0.32	ENSG00000176974	18231187	18266856	SHMT1
P34896;P34896-2;P34896-3	429	0.99	17	18253029	180	27.2	3.95e-11	0.243	0.0368	0.0801	A	T	0.64	ENSG00000176974	18231187	18266856	SHMT1
P34896;P34896-2;P34896-3	429	0.99	17	18253274	167	26	1.36e-10	0.247	0.0385	0.0756	C	T	0.3	ENSG00000176974	18231187	18266856	SHMT1
P34896;P34896-2;P34896-3	429	0.99	17	18254110	165	26	1.93e-10	0.245	0.0385	0.0744	G	A	0.3	ENSG00000176974	18231187	18266856	SHMT1
P34896;P34896-2;P34896-3	429	0.99	17	18255575	172	26.9	1.74e-10	0.237	0.0371	0.0747	A	C	0.64	ENSG00000176974	18231187	18266856	SHMT1
P34896;P34896-2;P34896-3	429	0.99	17	18257594	180	27.2	3.69e-11	0.243	0.0368	0.0803	A	G	0.64	ENSG00000176974	18231187	18266856	SHMT1
P34896;P34896-2;P34896-3	429	0.99	17	18259415	179	27.2	4.3e-11	0.242	0.0367	0.0798	A	G	0.64	ENSG00000176974	18231187	18266856	SHMT1
P34896;P34896-2;P34896-3	429	0.99	17	18260488	163	26	3.38e-10	0.242	0.0385	0.0724	G	A	0.3	ENSG00000176974	18231187	18266856	SHMT1
P34896;P34896-2;P34896-3	429	0.99	17	18260753	167	25.8	9.88e-11	0.251	0.0387	0.0768	C	G	0.3	ENSG00000176974	18231187	18266856	SHMT1
P34896;P34896-2;P34896-3	429	0.99	17	18262546	173	26.8	1.12e-10	0.24	0.0373	0.0763	T	C	0.65	ENSG00000176974	18231187	18266856	SHMT1
P34896;P34896-2;P34896-3	429	0.99	17	18263044	174	26.8	9.02e-11	0.242	0.0373	0.0771	A	G	0.65	ENSG00000176974	18231187	18266856	SHMT1
P34896;P34896-2;P34896-3	429	0.99	17	18263571	154	27.3	1.9e-08	0.206	0.0366	0.058	C	A	0.4	ENSG00000176974	18231187	18266856	SHMT1
P34896;P34896-2;P34896-3	429	0.99	17	18263957	182	27	1.7e-11	0.249	0.037	0.0831	G	C	0.63	ENSG00000176974	18231187	18266856	SHMT1
P34896;P34896-2;P34896-3	429	0.99	17	18264449	156	27.2	1.12e-08	0.21	0.0367	0.0599	A	G	0.41	ENSG00000176974	18231187	18266856	SHMT1
P34896;P34896-2;P34896-3	429	0.99	17	18265264	162	25.6	2.62e-10	0.247	0.039	0.0733	G	A	0.31	ENSG00000176974	18231187	18266856	SHMT1
P34896;P34896-2;P34896-3	429	0.99	17	18265467	162	25.7	2.67e-10	0.246	0.0389	0.0732	C	T	0.31	ENSG00000176974	18231187	18266856	SHMT1
P34896;P34896-2;P34896-3	429	0.99	17	18266567	161	25.6	3.08e-10	0.246	0.039	0.0727	G	A	0.31	ENSG00000176974	18231187	18266856	SHMT1
P34896;P34896-2;P34896-3	429	0.99	17	18266975	182	27	1.53e-11	0.25	0.0371	0.0835	G	C	0.63	ENSG00000176974	18231187	18266856	SHMT1
P34896;P34896-2;P34896-3	429	0.99	17	18267039	167	25.8	8.95e-11	0.252	0.0388	0.0771	G	T	0.3	ENSG00000176974	18231187	18266856	SHMT1
P34896;P34896-2;P34896-3	429	0.99	17	18268768	183	27	1.06e-11	0.252	0.0371	0.0848	A	G	0.64	ENSG00000176974	18231187	18266856	SHMT1
P34896;P34896-2;P34896-3	429	0.99	17	18268941	183	27	1.3e-11	0.251	0.0371	0.0841	T	C	0.64	ENSG00000176974	18231187	18266856	SHMT1
P34896;P34896-2;P34896-3	429	0.99	17	18268999	182	27	1.32e-11	0.251	0.0371	0.084	A	G	0.64	ENSG00000176974	18231187	18266856	SHMT1
P34896;P34896-2;P34896-3	429	0.99	17	18269099	182	27	1.32e-11	0.251	0.0371	0.084	C	G	0.64	ENSG00000176974	18231187	18266856	SHMT1
P34896;P34896-2;P34896-3	429	0.99	17	18269758	182	26.9	1.34e-11	0.251	0.0371	0.0839	G	A	0.64	ENSG00000176974	18231187	18266856	SHMT1
P34896;P34896-2;P34896-3	429	0.99	17	18272448	183	26.6	5.28e-12	0.259	0.0376	0.0873	G	A	0.39	ENSG00000176974	18231187	18266856	SHMT1
P34896;P34896-2;P34896-3	429	0.99	17	18272449	184	26.8	6.25e-12	0.257	0.0374	0.0867	C	A	0.38	ENSG00000176974	18231187	18266856	SHMT1
P34896;P34896-2;P34896-3	429	0.99	17	18280907	185	26.9	7.23e-12	0.255	0.0371	0.0862	G	A	0.4	ENSG00000176974	18231187	18266856	SHMT1
P34896;P34896-2;P34896-3	429	0.99	17	18283627	185	26.8	4.93e-12	0.258	0.0373	0.0875	C	T	0.4	ENSG00000176974	18231187	18266856	SHMT1
P34896;P34896-2;P34896-3	429	0.99	17	18284262	180	27.4	5.84e-11	0.239	0.0365	0.0787	G	A	0.62	ENSG00000176974	18231187	18266856	SHMT1
P34896;P34896-2;P34896-3	429	0.99	17	18287839	-179	27.4	6.99e-11	-0.238	0.0364	0.078	T	C	0.38	ENSG00000176974	18231187	18266856	SHMT1
P34896;P34896-2;P34896-3	429	0.99	17	18288026	174	26.9	1.06e-10	0.24	0.0372	0.0765	A	G	0.62	ENSG00000176974	18231187	18266856	SHMT1
P34896;P34896-2;P34896-3	429	0.99	17	18288038	181	27.4	3.34e-11	0.242	0.0365	0.0807	C	T	0.61	ENSG00000176974	18231187	18266856	SHMT1
P34896;P34896-2;P34896-3	429	0.99	17	18288199	175	27	8.04e-11	0.241	0.0371	0.0775	C	T	0.62	ENSG00000176974	18231187	18266856	SHMT1
P34896;P34896-2;P34896-3	429	0.99	17	18289210	173	26.7	7.53e-11	0.244	0.0375	0.0778	C	T	0.63	ENSG00000176974	18231187	18266856	SHMT1
P34896;P34896-2;P34896-3	429	0.99	17	18289923	178	26.9	3.66e-11	0.246	0.0372	0.0803	G	A	0.62	ENSG00000176974	18231187	18266856	SHMT1
P34896;P34896-2;P34896-3	429	0.99	17	18290115	175	27	9.36e-11	0.24	0.037	0.077	G	A	0.62	ENSG00000176974	18231187	18266856	SHMT1
P34896;P34896-2;P34896-3	429	0.99	17	18290993	175	27	8.03e-11	0.241	0.0371	0.0775	C	T	0.62	ENSG00000176974	18231187	18266856	SHMT1
P34896;P34896-2;P34896-3	429	0.99	17	18291618	175	27	8.81e-11	0.241	0.0371	0.0772	C	T	0.62	ENSG00000176974	18231187	18266856	SHMT1
P34896;P34896-2;P34896-3	429	0.99	17	18293171	158	26.6	2.58e-09	0.224	0.0376	0.0651	T	G	0.6	ENSG00000176974	18231187	18266856	SHMT1
P34896;P34896-2;P34896-3	429	0.99	17	18311534	178	26.2	1.24e-11	0.258	0.0381	0.0842	G	A	0.4	ENSG00000176974	18231187	18266856	SHMT1
P04271	648	1	21	47887436	98.2	16.5	2.67e-09	0.361	0.0606	0.0377	T	C	0.22	ENSG00000160307	48018875	48025121	S100B
P04271	648	1	21	47888145	92.7	16.4	1.74e-08	0.343	0.0608	0.0338	C	T	0.22	ENSG00000160307	48018875	48025121	S100B
P04271	648	1	21	47904585	95.7	16.6	8.32e-09	0.347	0.0602	0.0354	A	C	0.22	ENSG00000160307	48018875	48025121	S100B
P04271	648	1	21	47910523	95.8	16.6	8.25e-09	0.347	0.0602	0.0354	A	G	0.22	ENSG00000160307	48018875	48025121	S100B
P04271	648	1	21	47917871	96.4	16.5	5.14e-09	0.354	0.0606	0.0364	A	T	0.22	ENSG00000160307	48018875	48025121	S100B
P04271	648	1	21	47925719	101	16.7	1.22e-09	0.364	0.0599	0.0393	T	C	0.23	ENSG00000160307	48018875	48025121	S100B
P04271	648	1	21	47925984	101	16.7	1.42e-09	0.363	0.06	0.039	T	C	0.23	ENSG00000160307	48018875	48025121	S100B
P04271	648	1	21	47931653	102	16.7	1.07e-09	0.366	0.06	0.0396	A	G	0.23	ENSG00000160307	48018875	48025121	S100B
P04271	648	1	21	47948427	109	19.4	2.09e-08	0.289	0.0515	0.0335	C	G	0.31	ENSG00000160307	48018875	48025121	S100B
P04271	648	1	21	47952364	95.8	16.7	9.37e-09	0.344	0.06	0.0351	G	A	0.22	ENSG00000160307	48018875	48025121	S100B
P04271	648	1	21	47954219	95.4	16.7	1.09e-08	0.343	0.0599	0.0348	A	C	0.22	ENSG00000160307	48018875	48025121	S100B
P04271	648	1	21	47957332	109	19.4	1.91e-08	0.289	0.0515	0.0336	G	A	0.31	ENSG00000160307	48018875	48025121	S100B
P04271	648	1	21	47957767	109	19.4	1.87e-08	0.289	0.0515	0.0337	T	C	0.31	ENSG00000160307	48018875	48025121	S100B
P04271	648	1	21	47957959	109	19.4	1.91e-08	0.289	0.0515	0.0336	T	C	0.31	ENSG00000160307	48018875	48025121	S100B
P04271	648	1	21	47958225	109	19.4	1.91e-08	0.289	0.0515	0.0336	T	C	0.31	ENSG00000160307	48018875	48025121	S100B
P04271	648	1	21	47959692	110	19.4	1.56e-08	0.291	0.0514	0.034	G	A	0.31	ENSG00000160307	48018875	48025121	S100B
P04271	648	1	21	47959698	110	19.4	1.68e-08	0.29	0.0515	0.0339	C	T	0.31	ENSG00000160307	48018875	48025121	S100B
P04271	648	1	21	47960493	116	19.5	2.91e-09	0.304	0.0512	0.0375	T	C	0.32	ENSG00000160307	48018875	48025121	S100B
P04271	648	1	21	47960547	110	19.4	1.69e-08	0.29	0.0515	0.0339	G	A	0.31	ENSG00000160307	48018875	48025121	S100B
P04271	648	1	21	47960654	110	19.4	1.69e-08	0.29	0.0515	0.0339	C	T	0.31	ENSG00000160307	48018875	48025121	S100B
P04271	648	1	21	47960837	106	19.2	3.68e-08	0.287	0.052	0.0323	C	A	0.31	ENSG00000160307	48018875	48025121	S100B
P04271	648	1	21	47961067	110	19.4	1.7e-08	0.29	0.0515	0.0339	A	G	0.31	ENSG00000160307	48018875	48025121	S100B
P04271	648	1	21	47961386	95.7	16.7	9.58e-09	0.344	0.06	0.0351	G	A	0.22	ENSG00000160307	48018875	48025121	S100B
P04271	648	1	21	47961711	114	19.4	4.34e-09	0.303	0.0515	0.0367	G	A	0.32	ENSG00000160307	48018875	48025121	S100B
P04271	648	1	21	47962836	93.5	16.5	1.46e-08	0.344	0.0606	0.0342	G	C	0.22	ENSG00000160307	48018875	48025121	S100B
P04271	648	1	21	47963149	98.8	16.5	1.96e-09	0.364	0.0607	0.0384	A	G	0.23	ENSG00000160307	48018875	48025121	S100B
Q96EY4	499	1.01	4	164412382	-137	24.6	2.36e-08	-0.227	0.0407	0.0575	T	C	0.5	ENSG00000198498	164415594	164441691	TMA16
Q96EY4	499	1.01	4	164414687	-140	24.6	1.4e-08	-0.23	0.0406	0.0594	C	G	0.5	ENSG00000198498	164415594	164441691	TMA16
Q96EY4	499	1.01	4	164417613	-155	25	4.74e-10	-0.25	0.0401	0.0716	T	A	0.49	ENSG00000198498	164415594	164441691	TMA16
Q96EY4	499	1.01	4	164418356	-155	24.9	4.71e-10	-0.25	0.0401	0.0716	C	T	0.49	ENSG00000198498	164415594	164441691	TMA16
Q96EY4	499	1.01	4	164421508	-155	25	4.91e-10	-0.249	0.0401	0.0714	G	A	0.49	ENSG00000198498	164415594	164441691	TMA16
Q96EY4	499	1.01	4	164424589	-156	24.9	4.57e-10	-0.25	0.0401	0.0717	T	G	0.49	ENSG00000198498	164415594	164441691	TMA16
Q96EY4	499	1.01	4	164426071	-155	25	4.65e-10	-0.25	0.0401	0.0716	C	T	0.49	ENSG00000198498	164415594	164441691	TMA16
Q96EY4	499	1.01	4	164427346	-155	24.9	4.66e-10	-0.25	0.0401	0.0716	C	A	0.49	ENSG00000198498	164415594	164441691	TMA16
Q96EY4	499	1.01	4	164428543	-155	25	4.65e-10	-0.25	0.0401	0.0716	C	G	0.49	ENSG00000198498	164415594	164441691	TMA16
Q96EY4	499	1.01	4	164430271	-155	25	4.69e-10	-0.25	0.0401	0.0716	A	T	0.49	ENSG00000198498	164415594	164441691	TMA16
Q96EY4	499	1.01	4	164430380	-155	25	4.67e-10	-0.25	0.0401	0.0716	C	T	0.49	ENSG00000198498	164415594	164441691	TMA16
Q96EY4	499	1.01	4	164431559	-155	25	4.6e-10	-0.25	0.0401	0.0717	G	A	0.49	ENSG00000198498	164415594	164441691	TMA16
Q96EY4	499	1.01	4	164431735	-155	25	4.67e-10	-0.25	0.0401	0.0716	G	A	0.49	ENSG00000198498	164415594	164441691	TMA16
Q96EY4	499	1.01	4	164431821	-155	25	4.67e-10	-0.25	0.0401	0.0716	T	A	0.49	ENSG00000198498	164415594	164441691	TMA16
Q96EY4	499	1.01	4	164432362	-155	25	4.65e-10	-0.25	0.0401	0.0716	T	C	0.49	ENSG00000198498	164415594	164441691	TMA16
Q96EY4	499	1.01	4	164432509	-156	25	4.54e-10	-0.25	0.0401	0.0717	G	A	0.49	ENSG00000198498	164415594	164441691	TMA16
Q96EY4	499	1.01	4	164432645	-155	25	4.65e-10	-0.25	0.0401	0.0716	A	T	0.49	ENSG00000198498	164415594	164441691	TMA16
Q96EY4	499	1.01	4	164433346	-155	25	4.67e-10	-0.25	0.0401	0.0716	C	G	0.49	ENSG00000198498	164415594	164441691	TMA16
Q96EY4	499	1.01	4	164435265	-155	25	4.87e-10	-0.249	0.0401	0.0715	A	C	0.49	ENSG00000198498	164415594	164441691	TMA16
Q96EY4	499	1.01	4	164436144	-155	24.9	4.72e-10	-0.25	0.0401	0.0716	T	C	0.49	ENSG00000198498	164415594	164441691	TMA16
Q96EY4	499	1.01	4	164437245	-155	24.9	4.65e-10	-0.25	0.0401	0.0716	C	A	0.49	ENSG00000198498	164415594	164441691	TMA16
Q96EY4	499	1.01	4	164438523	-155	25	4.94e-10	-0.249	0.0401	0.0714	G	A	0.49	ENSG00000198498	164415594	164441691	TMA16
Q96EY4	499	1.01	4	164439790	-155	24.9	4.7e-10	-0.25	0.0401	0.0716	G	A	0.49	ENSG00000198498	164415594	164441691	TMA16
Q96EY4	499	1.01	4	164440090	-155	24.9	4.72e-10	-0.25	0.0401	0.0716	G	T	0.49	ENSG00000198498	164415594	164441691	TMA16
Q96EY4	499	1.01	4	164440581	-155	24.9	4.72e-10	-0.25	0.0401	0.0716	T	C	0.49	ENSG00000198498	164415594	164441691	TMA16
Q96EY4	499	1.01	4	164440743	-155	24.9	4.59e-10	-0.25	0.0401	0.0717	T	A	0.49	ENSG00000198498	164415594	164441691	TMA16
Q96EY4	499	1.01	4	164444461	-155	24.9	4.94e-10	-0.249	0.0401	0.0714	A	T	0.49	ENSG00000198498	164415594	164441691	TMA16
Q96EY4	499	1.01	4	164445611	-155	24.9	4.7e-10	-0.25	0.0401	0.0716	G	A	0.49	ENSG00000198498	164415594	164441691	TMA16
Q96EY4	499	1.01	4	164446283	-155	24.9	5e-10	-0.249	0.0401	0.0714	T	A	0.49	ENSG00000198498	164415594	164441691	TMA16
Q96EY4	499	1.01	4	164447816	-156	25	4.63e-10	-0.25	0.0401	0.0716	C	T	0.49	ENSG00000198498	164415594	164441691	TMA16
Q96EY4	499	1.01	4	164449108	-148	24.8	2.54e-09	-0.24	0.0402	0.0655	C	T	0.48	ENSG00000198498	164415594	164441691	TMA16
Q96EY4	499	1.01	4	164452365	-156	25	4.63e-10	-0.25	0.0401	0.0716	G	A	0.49	ENSG00000198498	164415594	164441691	TMA16
Q96EY4	499	1.01	4	164454435	165	25.2	6.57e-11	0.259	0.0397	0.0787	G	A	0.48	ENSG00000198498	164415594	164441691	TMA16
Q96EY4	499	1.01	4	164454771	161	25.2	1.52e-10	0.255	0.0398	0.0756	T	C	0.48	ENSG00000198498	164415594	164441691	TMA16
Q96EY4	499	1.01	4	164454980	-148	24.9	3.08e-09	-0.238	0.0401	0.0648	T	A	0.48	ENSG00000198498	164415594	164441691	TMA16
Q96EY4	499	1.01	4	164455032	-148	24.9	2.81e-09	-0.238	0.0401	0.0652	G	T	0.48	ENSG00000198498	164415594	164441691	TMA16
Q96EY4	499	1.01	4	164455936	-144	25	7.69e-09	-0.231	0.0401	0.0615	G	A	0.48	ENSG00000198498	164415594	164441691	TMA16
Q96EY4	499	1.01	4	164456267	-148	25	3e-09	-0.238	0.0401	0.0649	C	T	0.48	ENSG00000198498	164415594	164441691	TMA16
Q96EY4	499	1.01	4	164458166	-149	24.9	2.32e-09	-0.24	0.0401	0.0658	G	T	0.48	ENSG00000198498	164415594	164441691	TMA16
Q96EY4	499	1.01	4	164458964	-148	24.9	2.72e-09	-0.239	0.0401	0.0653	G	A	0.48	ENSG00000198498	164415594	164441691	TMA16
Q96EY4	499	1.01	4	164459779	-147	24.9	3.7e-09	-0.237	0.0401	0.0642	A	G	0.48	ENSG00000198498	164415594	164441691	TMA16
Q96EY4	499	1.01	4	164459884	-148	24.9	2.96e-09	-0.238	0.0401	0.065	A	G	0.48	ENSG00000198498	164415594	164441691	TMA16
Q96EY4	499	1.01	4	164460007	-147	24.9	3.58e-09	-0.237	0.0401	0.0643	G	A	0.48	ENSG00000198498	164415594	164441691	TMA16
Q96EY4	499	1.01	4	164461738	-155	24.9	5.18e-10	-0.249	0.0401	0.0712	A	G	0.49	ENSG00000198498	164415594	164441691	TMA16
Q96EY4	499	1.01	4	164464101	-149	24.9	2.26e-09	-0.24	0.0401	0.0659	G	T	0.47	ENSG00000198498	164415594	164441691	TMA16
Q96EY4	499	1.01	4	164464136	-147	25	3.41e-09	-0.237	0.0401	0.0645	A	C	0.48	ENSG00000198498	164415594	164441691	TMA16
Q96EY4	499	1.01	4	164464549	-151	24.8	1.23e-09	-0.245	0.0404	0.0681	T	G	0.5	ENSG00000198498	164415594	164441691	TMA16
Q96EY4	499	1.01	4	164466824	-144	24.7	5.5e-09	-0.236	0.0405	0.0627	C	T	0.48	ENSG00000198498	164415594	164441691	TMA16
Q96EY4	499	1.01	4	164467848	-137	24.6	2.3e-08	-0.227	0.0406	0.0576	G	A	0.46	ENSG00000198498	164415594	164441691	TMA16
Q96EY4	499	1.01	4	164469097	-136	24.7	3.45e-08	-0.224	0.0405	0.0562	C	T	0.47	ENSG00000198498	164415594	164441691	TMA16
Q96EY4	499	1.01	4	164469283	-152	24.7	7.82e-10	-0.249	0.0405	0.0698	C	A	0.48	ENSG00000198498	164415594	164441691	TMA16
Q9H2H8;Q9H2H8-2	652	1	2	201706347	-171	26	4.77e-11	-0.253	0.0385	0.0455	G	A	0.12	ENSG00000240344	201735630	201754026	PPIL3
Q9H2H8;Q9H2H8-2	652	1	2	201730590	-195	25.9	5.16e-14	-0.291	0.0387	0.0595	C	G	0.12	ENSG00000240344	201735630	201754026	PPIL3
Q9H2H8;Q9H2H8-2	652	1	2	201730687	-227	27.4	1.42e-16	-0.301	0.0365	0.0717	T	C	0.13	ENSG00000240344	201735630	201754026	PPIL3
Q9H2H8;Q9H2H8-2	652	1	2	201732117	-245	31.7	1.16e-14	-0.243	0.0315	0.0626	C	T	0.19	ENSG00000240344	201735630	201754026	PPIL3
Q9H2H8;Q9H2H8-2	652	1	2	201732878	-195	25.9	5.16e-14	-0.291	0.0387	0.0595	A	G	0.12	ENSG00000240344	201735630	201754026	PPIL3
Q9H2H8;Q9H2H8-2	652	1	2	201735042	-195	25.9	5.16e-14	-0.291	0.0387	0.0595	C	A	0.12	ENSG00000240344	201735630	201754026	PPIL3
Q9H2H8;Q9H2H8-2	652	1	2	201736112	-195	25.9	5.16e-14	-0.291	0.0387	0.0595	T	C	0.12	ENSG00000240344	201735630	201754026	PPIL3
Q9H2H8;Q9H2H8-2	652	1	2	201736166	-194	25.8	5.29e-14	-0.291	0.0387	0.0595	A	C	0.12	ENSG00000240344	201735630	201754026	PPIL3
Q9H2H8;Q9H2H8-2	652	1	2	201736734	-245	31.7	1.15e-14	-0.243	0.0315	0.0626	T	C	0.19	ENSG00000240344	201735630	201754026	PPIL3
Q9H2H8;Q9H2H8-2	652	1	2	201742345	-267	32.5	2.01e-16	-0.253	0.0308	0.071	C	T	0.21	ENSG00000240344	201735630	201754026	PPIL3
Q9H2H8;Q9H2H8-2	652	1	2	201744352	-215	26.6	7.75e-16	-0.303	0.0375	0.0682	G	A	0.13	ENSG00000240344	201735630	201754026	PPIL3
Q9H2H8;Q9H2H8-2	652	1	2	201748415	-216	26.6	4.96e-16	-0.305	0.0375	0.0691	G	A	0.13	ENSG00000240344	201735630	201754026	PPIL3
Q9H2H8;Q9H2H8-2	652	1	2	201749852	-251	29.4	1.31e-17	-0.291	0.034	0.0767	G	C	0.16	ENSG00000240344	201735630	201754026	PPIL3
Q9H2H8;Q9H2H8-2	652	1	2	201754063	-261	32.7	1.27e-15	-0.245	0.0306	0.0672	T	C	0.22	ENSG00000240344	201735630	201754026	PPIL3
Q9H2H8;Q9H2H8-2	652	1	2	201760902	-236	29.4	8.99e-16	-0.274	0.034	0.0679	G	C	0.17	ENSG00000240344	201735630	201754026	PPIL3
Q9H2H8;Q9H2H8-2	652	1	2	201760937	-204	27.9	2.33e-13	-0.263	0.0359	0.0564	T	G	0.15	ENSG00000240344	201735630	201754026	PPIL3
Q9H2H8;Q9H2H8-2	652	1	2	201762147	-204	27.9	2.33e-13	-0.263	0.0359	0.0564	G	A	0.15	ENSG00000240344	201735630	201754026	PPIL3
Q9H2H8;Q9H2H8-2	652	1	2	201763866	-250	31.8	3.75e-15	-0.247	0.0315	0.0649	A	G	0.2	ENSG00000240344	201735630	201754026	PPIL3
Q9H2H8;Q9H2H8-2	652	1	2	201766023	-250	31.8	3.75e-15	-0.247	0.0315	0.0649	C	G	0.2	ENSG00000240344	201735630	201754026	PPIL3
Q9H2H8;Q9H2H8-2	652	1	2	201768238	-250	31.7	3.5e-15	-0.248	0.0315	0.0651	C	T	0.2	ENSG00000240344	201735630	201754026	PPIL3
Q9H2H8;Q9H2H8-2	652	1	2	201771341	-201	27.9	5.2e-13	-0.259	0.0359	0.0548	G	A	0.15	ENSG00000240344	201735630	201754026	PPIL3
Q9H2H8;Q9H2H8-2	652	1	2	201771798	-234	29.4	1.64e-15	-0.271	0.034	0.0667	A	G	0.17	ENSG00000240344	201735630	201754026	PPIL3
Q9H2H8;Q9H2H8-2	652	1	2	201771801	-234	29.4	1.64e-15	-0.271	0.034	0.0667	T	G	0.17	ENSG00000240344	201735630	201754026	PPIL3
Q9H2H8;Q9H2H8-2	652	1	2	201773545	-248	31.8	6.26e-15	-0.245	0.0314	0.0639	T	C	0.2	ENSG00000240344	201735630	201754026	PPIL3
Q9H2H8;Q9H2H8-2	652	1	2	201774182	-248	31.8	6.16e-15	-0.245	0.0314	0.0639	T	C	0.2	ENSG00000240344	201735630	201754026	PPIL3
Q9H2H8;Q9H2H8-2	652	1	2	201774355	-248	31.8	6.16e-15	-0.245	0.0314	0.0639	T	C	0.2	ENSG00000240344	201735630	201754026	PPIL3
Q9H2H8;Q9H2H8-2	652	1	2	201776988	-235	29.7	2.53e-15	-0.266	0.0336	0.0658	T	G	0.17	ENSG00000240344	201735630	201754026	PPIL3
Q9H2H8;Q9H2H8-2	652	1	2	201778950	-248	31.8	5.98e-15	-0.245	0.0315	0.064	A	G	0.2	ENSG00000240344	201735630	201754026	PPIL3
Q9H2H8;Q9H2H8-2	652	1	2	201779932	-201	27.9	4.92e-13	-0.259	0.0359	0.0549	C	T	0.15	ENSG00000240344	201735630	201754026	PPIL3
Q9H2H8;Q9H2H8-2	652	1	2	201785657	-202	27.9	4.37e-13	-0.26	0.0358	0.0551	T	C	0.15	ENSG00000240344	201735630	201754026	PPIL3
Q9H2H8;Q9H2H8-2	652	1	2	201785837	-203	27.9	3.53e-13	-0.261	0.0358	0.0556	G	A	0.15	ENSG00000240344	201735630	201754026	PPIL3
Q9H2H8;Q9H2H8-2	652	1	2	201786474	-249	31.8	4.72e-15	-0.246	0.0315	0.0645	T	C	0.2	ENSG00000240344	201735630	201754026	PPIL3
Q9H2H8;Q9H2H8-2	652	1	2	201788793	-235	29.4	1.39e-15	-0.272	0.034	0.067	T	A	0.17	ENSG00000240344	201735630	201754026	PPIL3
Q9H2H8;Q9H2H8-2	652	1	2	201792123	-234	29.4	1.63e-15	-0.271	0.034	0.0667	A	T	0.17	ENSG00000240344	201735630	201754026	PPIL3
Q9H2H8;Q9H2H8-2	652	1	2	201793113	-202	27.9	4.05e-13	-0.26	0.0359	0.0553	C	T	0.15	ENSG00000240344	201735630	201754026	PPIL3
Q9H2H8;Q9H2H8-2	652	1	2	201794173	-203	27.8	3.47e-13	-0.261	0.0359	0.0556	A	T	0.15	ENSG00000240344	201735630	201754026	PPIL3
Q9H2H8;Q9H2H8-2	652	1	2	201797676	-234	29.4	1.4e-15	-0.272	0.0341	0.067	G	A	0.17	ENSG00000240344	201735630	201754026	PPIL3
Q9H2H8;Q9H2H8-2	652	1	2	201803711	-205	27.9	2.19e-13	-0.263	0.0358	0.0565	G	A	0.15	ENSG00000240344	201735630	201754026	PPIL3
Q9H2H8;Q9H2H8-2	652	1	2	201804972	-204	27.8	2.22e-13	-0.264	0.0359	0.0565	G	T	0.15	ENSG00000240344	201735630	201754026	PPIL3
Q9H2H8;Q9H2H8-2	652	1	2	201805661	-234	29.4	1.69e-15	-0.271	0.034	0.0666	A	G	0.17	ENSG00000240344	201735630	201754026	PPIL3
Q9H2H8;Q9H2H8-2	652	1	2	201806597	-248	31.8	5.6e-15	-0.246	0.0315	0.0641	T	C	0.2	ENSG00000240344	201735630	201754026	PPIL3
Q9H2H8;Q9H2H8-2	652	1	2	201808618	-248	31.8	6.16e-15	-0.245	0.0314	0.0639	T	C	0.2	ENSG00000240344	201735630	201754026	PPIL3
Q9H2H8;Q9H2H8-2	652	1	2	201809704	-235	29.7	2.97e-15	-0.266	0.0336	0.0654	C	T	0.17	ENSG00000240344	201735630	201754026	PPIL3
Q9H2H8;Q9H2H8-2	652	1	2	201812251	-248	31.8	6.06e-15	-0.245	0.0314	0.064	G	A	0.2	ENSG00000240344	201735630	201754026	PPIL3
Q9H2H8;Q9H2H8-2	652	1	2	201813830	-202	27.9	4.1e-13	-0.26	0.0358	0.0552	G	A	0.15	ENSG00000240344	201735630	201754026	PPIL3
Q9H2H8;Q9H2H8-2	652	1	2	201816257	-202	27.9	4.4e-13	-0.26	0.0358	0.0551	C	T	0.15	ENSG00000240344	201735630	201754026	PPIL3
Q9H2H8;Q9H2H8-2	652	1	2	201816421	-202	27.9	4.18e-13	-0.26	0.0358	0.0552	T	A	0.15	ENSG00000240344	201735630	201754026	PPIL3
Q9H2H8;Q9H2H8-2	652	1	2	201819483	-248	31.8	6.14e-15	-0.245	0.0314	0.0639	T	A	0.2	ENSG00000240344	201735630	201754026	PPIL3
Q9H2H8;Q9H2H8-2	652	1	2	201823757	-234	29.7	3.06e-15	-0.265	0.0336	0.0654	A	T	0.17	ENSG00000240344	201735630	201754026	PPIL3
Q9H2H8;Q9H2H8-2	652	1	2	201824092	-234	29.4	1.64e-15	-0.271	0.034	0.0667	G	A	0.17	ENSG00000240344	201735630	201754026	PPIL3
Q9H2H8;Q9H2H8-2	652	1	2	201828365	-234	29.4	1.66e-15	-0.271	0.034	0.0666	C	G	0.17	ENSG00000240344	201735630	201754026	PPIL3
Q9H2H8;Q9H2H8-2	652	1	2	201829602	-234	29.4	1.64e-15	-0.271	0.034	0.0667	C	G	0.17	ENSG00000240344	201735630	201754026	PPIL3
Q9H2H8;Q9H2H8-2	652	1	2	201837508	-202	27.9	4.29e-13	-0.26	0.0358	0.0552	G	A	0.15	ENSG00000240344	201735630	201754026	PPIL3
Q9H2H8;Q9H2H8-2	652	1	2	201842010	-202	27.9	4.19e-13	-0.26	0.0358	0.0552	G	A	0.15	ENSG00000240344	201735630	201754026	PPIL3
Q9H2H8;Q9H2H8-2	652	1	2	201843257	-234	29.7	3.11e-15	-0.265	0.0336	0.0653	A	G	0.17	ENSG00000240344	201735630	201754026	PPIL3
Q9H2H8;Q9H2H8-2	652	1	2	201853457	-202	27.9	4.16e-13	-0.26	0.0358	0.0552	A	G	0.15	ENSG00000240344	201735630	201754026	PPIL3
Q9H2H8;Q9H2H8-2	652	1	2	201855554	-248	31.8	6.12e-15	-0.245	0.0314	0.0639	G	A	0.2	ENSG00000240344	201735630	201754026	PPIL3
Q9H2H8;Q9H2H8-2	652	1	2	201858648	-234	29.7	3.07e-15	-0.266	0.0337	0.0654	A	G	0.17	ENSG00000240344	201735630	201754026	PPIL3
Q9H2H8;Q9H2H8-2	652	1	2	201863530	-249	31.8	5.28e-15	-0.246	0.0314	0.0642	T	C	0.2	ENSG00000240344	201735630	201754026	PPIL3
Q9H2H8;Q9H2H8-2	652	1	2	201863803	-235	29.7	2.8e-15	-0.266	0.0337	0.0655	C	A	0.17	ENSG00000240344	201735630	201754026	PPIL3
Q9H2H8;Q9H2H8-2	652	1	2	201871978	-202	27.9	4.35e-13	-0.26	0.0358	0.0551	A	G	0.15	ENSG00000240344	201735630	201754026	PPIL3
Q9H2H8;Q9H2H8-2	652	1	2	201879948	-234	29.4	1.61e-15	-0.271	0.034	0.0667	A	G	0.17	ENSG00000240344	201735630	201754026	PPIL3
Q9H2H8;Q9H2H8-2	652	1	2	201881493	-249	31.8	5.02e-15	-0.246	0.0315	0.0643	C	T	0.2	ENSG00000240344	201735630	201754026	PPIL3
Q9H2H8;Q9H2H8-2	652	1	2	201881677	-203	27.9	3.84e-13	-0.26	0.0359	0.0554	A	G	0.15	ENSG00000240344	201735630	201754026	PPIL3
Q9H2H8;Q9H2H8-2	652	1	2	201885293	-203	27.9	3.83e-13	-0.26	0.0358	0.0554	A	T	0.15	ENSG00000240344	201735630	201754026	PPIL3
Q9H2H8;Q9H2H8-2	652	1	2	201889098	-204	27.9	2.58e-13	-0.262	0.0358	0.0562	G	A	0.15	ENSG00000240344	201735630	201754026	PPIL3
Q9H2H8;Q9H2H8-2	652	1	2	201889751	-202	27.9	4.34e-13	-0.26	0.0359	0.0551	C	T	0.15	ENSG00000240344	201735630	201754026	PPIL3
Q9H2H8;Q9H2H8-2	652	1	2	201893188	-249	31.8	5.48e-15	-0.246	0.0314	0.0642	T	C	0.2	ENSG00000240344	201735630	201754026	PPIL3
Q9H2H8;Q9H2H8-2	652	1	2	201893465	-203	27.9	3.78e-13	-0.26	0.0358	0.0554	G	A	0.15	ENSG00000240344	201735630	201754026	PPIL3
Q9H2H8;Q9H2H8-2	652	1	2	201894019	-234	29.7	3.11e-15	-0.265	0.0336	0.0653	A	G	0.17	ENSG00000240344	201735630	201754026	PPIL3
Q9H2H8;Q9H2H8-2	652	1	2	201894943	-248	31.8	5.85e-15	-0.245	0.0314	0.064	A	T	0.2	ENSG00000240344	201735630	201754026	PPIL3
Q9H2H8;Q9H2H8-2	652	1	2	201896367	-233	29.6	3.45e-15	-0.266	0.0338	0.0651	T	C	0.17	ENSG00000240344	201735630	201754026	PPIL3
Q9H2H8;Q9H2H8-2	652	1	2	201904301	-248	31.8	5.45e-15	-0.246	0.0315	0.0642	C	T	0.2	ENSG00000240344	201735630	201754026	PPIL3
Q9H2H8;Q9H2H8-2	652	1	2	201904466	-248	31.8	5.59e-15	-0.246	0.0315	0.0641	T	C	0.2	ENSG00000240344	201735630	201754026	PPIL3
Q9H2H8;Q9H2H8-2	652	1	2	201906661	-247	31.7	6.18e-15	-0.246	0.0316	0.0639	T	C	0.2	ENSG00000240344	201735630	201754026	PPIL3
Q9H2H8;Q9H2H8-2	652	1	2	201908537	-248	31.5	3.63e-15	-0.249	0.0317	0.065	G	A	0.2	ENSG00000240344	201735630	201754026	PPIL3
Q9H2H8;Q9H2H8-2	652	1	2	201911164	-202	27.9	4.34e-13	-0.26	0.0358	0.0551	A	G	0.15	ENSG00000240344	201735630	201754026	PPIL3
Q9H2H8;Q9H2H8-2	652	1	2	201913429	-202	27.9	4.18e-13	-0.26	0.0358	0.0552	C	G	0.15	ENSG00000240344	201735630	201754026	PPIL3
Q9H2H8;Q9H2H8-2	652	1	2	201916418	-202	27.9	3.99e-13	-0.26	0.0358	0.0553	G	C	0.15	ENSG00000240344	201735630	201754026	PPIL3
Q9H2H8;Q9H2H8-2	652	1	2	201917938	-202	27.9	4.18e-13	-0.26	0.0358	0.0552	T	C	0.15	ENSG00000240344	201735630	201754026	PPIL3
Q9H2H8;Q9H2H8-2	652	1	2	201920060	-202	27.9	4.62e-13	-0.259	0.0358	0.055	G	A	0.15	ENSG00000240344	201735630	201754026	PPIL3
Q9H2H8;Q9H2H8-2	652	1	2	201920618	-202	27.9	4.22e-13	-0.26	0.0358	0.0552	T	C	0.15	ENSG00000240344	201735630	201754026	PPIL3
Q9H2H8;Q9H2H8-2	652	1	2	201924078	-202	27.9	4.18e-13	-0.26	0.0358	0.0552	C	T	0.15	ENSG00000240344	201735630	201754026	PPIL3
Q9H2H8;Q9H2H8-2	652	1	2	201928083	-200	27.8	7.03e-13	-0.258	0.036	0.0541	C	T	0.15	ENSG00000240344	201735630	201754026	PPIL3
Q9H2H8;Q9H2H8-2	652	1	2	201930930	-248	31.8	5.74e-15	-0.246	0.0315	0.0641	A	G	0.2	ENSG00000240344	201735630	201754026	PPIL3
Q9H2H8;Q9H2H8-2	652	1	2	201931730	-248	31.8	5.67e-15	-0.246	0.0314	0.0641	T	C	0.2	ENSG00000240344	201735630	201754026	PPIL3
Q9H2H8;Q9H2H8-2	652	1	2	201939390	-200	27.8	6.32e-13	-0.258	0.0359	0.0544	G	A	0.15	ENSG00000240344	201735630	201754026	PPIL3
Q9H2H8;Q9H2H8-2	652	1	2	201940245	-200	27.8	6.18e-13	-0.259	0.0359	0.0544	C	T	0.15	ENSG00000240344	201735630	201754026	PPIL3
Q9H2H8;Q9H2H8-2	652	1	2	201942437	-200	27.8	6.32e-13	-0.258	0.0359	0.0544	C	T	0.15	ENSG00000240344	201735630	201754026	PPIL3
Q9H2H8;Q9H2H8-2	652	1	2	201942480	-200	27.8	6.32e-13	-0.258	0.0359	0.0544	G	A	0.15	ENSG00000240344	201735630	201754026	PPIL3
Q9H2H8;Q9H2H8-2	652	1	2	201946315	-247	31.8	9.5e-15	-0.243	0.0314	0.063	C	T	0.2	ENSG00000240344	201735630	201754026	PPIL3
Q9H2H8;Q9H2H8-2	652	1	2	201952896	-200	27.8	6.19e-13	-0.259	0.0359	0.0544	C	T	0.15	ENSG00000240344	201735630	201754026	PPIL3
Q9H2H8;Q9H2H8-2	652	1	2	201953336	-200	27.8	6.28e-13	-0.258	0.0359	0.0544	G	A	0.15	ENSG00000240344	201735630	201754026	PPIL3
Q9H2H8;Q9H2H8-2	652	1	2	201958201	-200	27.8	6.21e-13	-0.258	0.0359	0.0544	A	G	0.15	ENSG00000240344	201735630	201754026	PPIL3
Q9H2H8;Q9H2H8-2	652	1	2	201963576	-200	27.8	6.37e-13	-0.258	0.0359	0.0543	G	A	0.15	ENSG00000240344	201735630	201754026	PPIL3
Q9H2H8;Q9H2H8-2	652	1	2	201963772	-245	31.8	1.29e-14	-0.242	0.0314	0.0624	T	C	0.2	ENSG00000240344	201735630	201754026	PPIL3
Q9H2H8;Q9H2H8-2	652	1	2	201965678	-200	27.8	6.32e-13	-0.258	0.0359	0.0544	G	A	0.15	ENSG00000240344	201735630	201754026	PPIL3
Q9H2H8;Q9H2H8-2	652	1	2	201968246	-200	27.8	6.32e-13	-0.258	0.0359	0.0544	C	T	0.15	ENSG00000240344	201735630	201754026	PPIL3
Q9H2H8;Q9H2H8-2	652	1	2	201971024	-247	31.8	8.01e-15	-0.244	0.0314	0.0634	G	A	0.2	ENSG00000240344	201735630	201754026	PPIL3
Q9H2H8;Q9H2H8-2	652	1	2	201973935	-200	27.8	5.97e-13	-0.259	0.0359	0.0545	T	C	0.15	ENSG00000240344	201735630	201754026	PPIL3
Q9H2H8;Q9H2H8-2	652	1	2	201982544	-249	31.5	2.98e-15	-0.25	0.0317	0.0654	T	C	0.19	ENSG00000240344	201735630	201754026	PPIL3
Q9H2H8;Q9H2H8-2	652	1	2	201982693	-203	27.3	1.24e-13	-0.271	0.0366	0.0577	G	A	0.14	ENSG00000240344	201735630	201754026	PPIL3
Q9H2H8;Q9H2H8-2	652	1	2	201988238	-249	31.3	2.02e-15	-0.253	0.0319	0.0662	G	A	0.19	ENSG00000240344	201735630	201754026	PPIL3
Q9H2H8;Q9H2H8-2	652	1	2	201992407	-249	31.3	2.02e-15	-0.253	0.0319	0.0662	C	A	0.19	ENSG00000240344	201735630	201754026	PPIL3
Q9H2H8;Q9H2H8-2	652	1	2	201993688	-249	31.3	2.02e-15	-0.253	0.0319	0.0662	A	T	0.19	ENSG00000240344	201735630	201754026	PPIL3
Q9H2H8;Q9H2H8-2	652	1	2	201994540	-199	26.7	7.29e-14	-0.281	0.0375	0.0588	C	T	0.13	ENSG00000240344	201735630	201754026	PPIL3
Q9H2H8;Q9H2H8-2	652	1	2	201997292	-246	31.1	2.52e-15	-0.255	0.0322	0.0658	G	A	0.18	ENSG00000240344	201735630	201754026	PPIL3
Q9H2H8;Q9H2H8-2	652	1	2	201999283	-246	31.1	2.52e-15	-0.255	0.0322	0.0658	A	G	0.18	ENSG00000240344	201735630	201754026	PPIL3
Q9H2H8;Q9H2H8-2	652	1	2	201999550	-246	31.1	2.52e-15	-0.255	0.0322	0.0658	C	T	0.18	ENSG00000240344	201735630	201754026	PPIL3
Q9H2H8;Q9H2H8-2	652	1	2	201999845	-246	31.1	2.49e-15	-0.255	0.0322	0.0658	C	T	0.18	ENSG00000240344	201735630	201754026	PPIL3
Q9H2H8;Q9H2H8-2	652	1	2	202000395	-230	28.6	7.95e-16	-0.282	0.035	0.0682	C	G	0.15	ENSG00000240344	201735630	201754026	PPIL3
Q9H2H8;Q9H2H8-2	652	1	2	202003010	-246	31.1	2.63e-15	-0.254	0.0322	0.0657	T	C	0.18	ENSG00000240344	201735630	201754026	PPIL3
Q9H2H8;Q9H2H8-2	652	1	2	202003170	-246	31.1	2.65e-15	-0.254	0.0322	0.0657	A	G	0.18	ENSG00000240344	201735630	201754026	PPIL3
Q9H2H8;Q9H2H8-2	652	1	2	202003767	-246	31.1	2.65e-15	-0.254	0.0322	0.0657	G	A	0.18	ENSG00000240344	201735630	201754026	PPIL3
Q9H2H8;Q9H2H8-2	652	1	2	202004190	-257	32.1	1.4e-15	-0.249	0.0311	0.067	G	C	0.19	ENSG00000240344	201735630	201754026	PPIL3
Q9H2H8;Q9H2H8-2	652	1	2	202004676	-195	27.6	1.53e-12	-0.257	0.0363	0.0525	C	T	0.14	ENSG00000240344	201735630	201754026	PPIL3
Q9H2H8;Q9H2H8-2	652	1	2	202004710	-220	29	3.09e-14	-0.262	0.0345	0.0606	G	A	0.15	ENSG00000240344	201735630	201754026	PPIL3
Q9H2H8;Q9H2H8-2	652	1	2	202006096	-250	31.9	4.52e-15	-0.246	0.0314	0.0646	G	A	0.19	ENSG00000240344	201735630	201754026	PPIL3
Q9H2H8;Q9H2H8-2	652	1	2	202006860	-250	31.9	4.52e-15	-0.246	0.0314	0.0646	A	G	0.19	ENSG00000240344	201735630	201754026	PPIL3
Q9H2H8;Q9H2H8-2	652	1	2	202008298	-250	31.9	4.52e-15	-0.246	0.0314	0.0646	C	T	0.19	ENSG00000240344	201735630	201754026	PPIL3
Q9H2H8;Q9H2H8-2	652	1	2	202008700	-250	31.9	4.52e-15	-0.246	0.0314	0.0646	T	A	0.19	ENSG00000240344	201735630	201754026	PPIL3
Q9H2H8;Q9H2H8-2	652	1	2	202009586	-235	29.7	2.36e-15	-0.267	0.0337	0.0659	G	A	0.16	ENSG00000240344	201735630	201754026	PPIL3
Q9H2H8;Q9H2H8-2	652	1	2	202010626	-250	31.9	4.52e-15	-0.246	0.0314	0.0646	C	T	0.19	ENSG00000240344	201735630	201754026	PPIL3
Q9H2H8;Q9H2H8-2	652	1	2	202012068	-250	31.9	4.4e-15	-0.246	0.0314	0.0646	A	G	0.19	ENSG00000240344	201735630	201754026	PPIL3
Q9H2H8;Q9H2H8-2	652	1	2	202012363	-250	31.9	4.52e-15	-0.246	0.0314	0.0646	C	G	0.19	ENSG00000240344	201735630	201754026	PPIL3
Q9H2H8;Q9H2H8-2	652	1	2	202012578	-203	27.9	3.43e-13	-0.261	0.0359	0.0556	G	A	0.14	ENSG00000240344	201735630	201754026	PPIL3
Q9H2H8;Q9H2H8-2	652	1	2	202013956	-250	31.9	4.52e-15	-0.246	0.0314	0.0646	T	C	0.19	ENSG00000240344	201735630	201754026	PPIL3
Q9H2H8;Q9H2H8-2	652	1	2	202014238	-250	31.9	4.52e-15	-0.246	0.0314	0.0646	G	C	0.19	ENSG00000240344	201735630	201754026	PPIL3
Q9H2H8;Q9H2H8-2	652	1	2	202015028	-250	31.9	4.52e-15	-0.246	0.0314	0.0646	G	T	0.19	ENSG00000240344	201735630	201754026	PPIL3
Q9H2H8;Q9H2H8-2	652	1	2	202015114	-250	31.9	4.52e-15	-0.246	0.0314	0.0646	T	G	0.19	ENSG00000240344	201735630	201754026	PPIL3
Q9H2H8;Q9H2H8-2	652	1	2	202015250	-250	31.9	4.52e-15	-0.246	0.0314	0.0646	A	T	0.19	ENSG00000240344	201735630	201754026	PPIL3
Q9H2H8;Q9H2H8-2	652	1	2	202015677	-235	29.7	2.36e-15	-0.267	0.0337	0.0659	G	A	0.16	ENSG00000240344	201735630	201754026	PPIL3
Q9H2H8;Q9H2H8-2	652	1	2	202016245	-235	29.7	2.52e-15	-0.267	0.0337	0.0658	G	A	0.16	ENSG00000240344	201735630	201754026	PPIL3
Q9H2H8;Q9H2H8-2	652	1	2	202016550	-235	29.7	2.27e-15	-0.267	0.0337	0.066	G	T	0.16	ENSG00000240344	201735630	201754026	PPIL3
Q9H2H8;Q9H2H8-2	652	1	2	202017080	-250	31.9	4.35e-15	-0.246	0.0314	0.0646	T	C	0.19	ENSG00000240344	201735630	201754026	PPIL3
Q9H2H8;Q9H2H8-2	652	1	2	202017408	-203	28.1	5.01e-13	-0.257	0.0355	0.0548	G	A	0.14	ENSG00000240344	201735630	201754026	PPIL3
Q9H2H8;Q9H2H8-2	652	1	2	202017647	-250	31.9	4.39e-15	-0.246	0.0314	0.0646	C	T	0.19	ENSG00000240344	201735630	201754026	PPIL3
Q9H2H8;Q9H2H8-2	652	1	2	202017674	-250	31.9	4.25e-15	-0.246	0.0314	0.0647	T	C	0.19	ENSG00000240344	201735630	201754026	PPIL3
Q9H2H8;Q9H2H8-2	652	1	2	202017860	-250	31.9	4.27e-15	-0.246	0.0314	0.0647	G	T	0.19	ENSG00000240344	201735630	201754026	PPIL3
Q9H2H8;Q9H2H8-2	652	1	2	202019094	-250	31.9	4.39e-15	-0.246	0.0314	0.0646	C	G	0.19	ENSG00000240344	201735630	201754026	PPIL3
Q9H2H8;Q9H2H8-2	652	1	2	202019210	-250	31.9	4.25e-15	-0.246	0.0314	0.0647	A	G	0.19	ENSG00000240344	201735630	201754026	PPIL3
Q9H2H8;Q9H2H8-2	652	1	2	202021495	-250	31.9	4.31e-15	-0.246	0.0314	0.0647	C	T	0.19	ENSG00000240344	201735630	201754026	PPIL3
Q9H2H8;Q9H2H8-2	652	1	2	202021747	-250	31.9	4.47e-15	-0.246	0.0314	0.0646	T	C	0.19	ENSG00000240344	201735630	201754026	PPIL3
P01009	736	1.01	14	94773876	-158	21.7	4.21e-13	-0.334	0.046	0.0503	G	A	0.46	ENSG00000197249	94843084	94857030	SERPINA1
P01009	736	1.01	14	94774017	-157	21.7	4.47e-13	-0.333	0.046	0.0502	G	T	0.46	ENSG00000197249	94843084	94857030	SERPINA1
P01009	736	1.01	14	94774192	-157	21.7	4.56e-13	-0.333	0.046	0.0502	T	C	0.46	ENSG00000197249	94843084	94857030	SERPINA1
P01009	736	1.01	14	94774298	-157	21.7	5.67e-13	-0.331	0.046	0.0498	A	C	0.46	ENSG00000197249	94843084	94857030	SERPINA1
P01009	736	1.01	14	94775526	-158	21.8	4.39e-13	-0.333	0.046	0.0502	G	A	0.46	ENSG00000197249	94843084	94857030	SERPINA1
P01009	736	1.01	14	94775701	-157	21.7	5.67e-13	-0.331	0.046	0.0498	G	A	0.46	ENSG00000197249	94843084	94857030	SERPINA1
P01009	736	1.01	14	94775737	-157	21.7	5.67e-13	-0.331	0.046	0.0498	A	G	0.46	ENSG00000197249	94843084	94857030	SERPINA1
P01009	736	1.01	14	94776221	-157	21.7	5.65e-13	-0.331	0.046	0.0498	A	C	0.46	ENSG00000197249	94843084	94857030	SERPINA1
P01009	736	1.01	14	94776441	-157	21.7	5.61e-13	-0.332	0.046	0.0498	C	A	0.46	ENSG00000197249	94843084	94857030	SERPINA1
P01009	736	1.01	14	94776994	-79.2	12.4	1.63e-10	-0.516	0.0807	0.0391	G	A	0.1	ENSG00000197249	94843084	94857030	SERPINA1
P01009	736	1.01	14	94777406	-159	21.7	2.76e-13	-0.337	0.0461	0.0511	T	C	0.46	ENSG00000197249	94843084	94857030	SERPINA1
P01009	736	1.01	14	94781461	-97.2	12.9	4.35e-14	-0.586	0.0777	0.0546	G	A	0.1	ENSG00000197249	94843084	94857030	SERPINA1
P01009	736	1.01	14	94783172	-116	19.5	2.52e-09	-0.306	0.0513	0.034	A	G	0.76	ENSG00000197249	94843084	94857030	SERPINA1
P01009	736	1.01	14	94783793	-156	15.6	1.44e-23	-0.64	0.0639	0.0959	G	A	0.13	ENSG00000197249	94843084	94857030	SERPINA1
P01009	736	1.01	14	94785451	-116	19.5	2.72e-09	-0.305	0.0513	0.0339	T	C	0.76	ENSG00000197249	94843084	94857030	SERPINA1
P01009	736	1.01	14	94785742	-240	20.1	8.33e-33	-0.594	0.0498	0.136	T	C	0.3	ENSG00000197249	94843084	94857030	SERPINA1
P01009	736	1.01	14	94787072	-115	19.4	3.26e-09	-0.305	0.0516	0.0335	G	C	0.77	ENSG00000197249	94843084	94857030	SERPINA1
P01009	736	1.01	14	94787288	-143	18	2.21e-15	-0.44	0.0555	0.0602	C	T	0.2	ENSG00000197249	94843084	94857030	SERPINA1
P01009	736	1.01	14	94788310	-114	19.4	3.63e-09	-0.305	0.0516	0.0333	T	C	0.77	ENSG00000197249	94843084	94857030	SERPINA1
P01009	736	1.01	14	94788341	-143	18	2.19e-15	-0.44	0.0555	0.0602	C	T	0.21	ENSG00000197249	94843084	94857030	SERPINA1
P01009	736	1.01	14	94788593	-171	22.1	9.03e-15	-0.351	0.0453	0.0576	C	A	0.5	ENSG00000197249	94843084	94857030	SERPINA1
P01009	736	1.01	14	94788715	-114	19.4	3.57e-09	-0.305	0.0517	0.0334	T	C	0.77	ENSG00000197249	94843084	94857030	SERPINA1
P01009	736	1.01	14	94789117	-143	18	1.89e-15	-0.441	0.0555	0.0605	A	G	0.2	ENSG00000197249	94843084	94857030	SERPINA1
P01009	736	1.01	14	94789223	-97.4	12.8	3.23e-14	-0.592	0.0779	0.0552	G	A	0.1	ENSG00000197249	94843084	94857030	SERPINA1
P01009	736	1.01	14	94789495	-184	22.7	5.72e-16	-0.357	0.0441	0.0628	C	G	0.57	ENSG00000197249	94843084	94857030	SERPINA1
P01009	736	1.01	14	94789787	-144	18	1.08e-15	-0.446	0.0557	0.0616	A	G	0.2	ENSG00000197249	94843084	94857030	SERPINA1
P01009	736	1.01	14	94789810	-114	19.4	3.81e-09	-0.304	0.0517	0.0333	T	G	0.77	ENSG00000197249	94843084	94857030	SERPINA1
P01009	736	1.01	14	94790343	-185	22.7	4.38e-16	-0.358	0.044	0.0633	T	C	0.57	ENSG00000197249	94843084	94857030	SERPINA1
P01009	736	1.01	14	94791534	-114	19.4	4.01e-09	-0.304	0.0516	0.0332	G	A	0.77	ENSG00000197249	94843084	94857030	SERPINA1
P01009	736	1.01	14	94791601	-145	18.1	1.33e-15	-0.442	0.0553	0.0612	T	A	0.2	ENSG00000197249	94843084	94857030	SERPINA1
P01009	736	1.01	14	94792549	-114	19.4	4.19e-09	-0.304	0.0516	0.0331	G	A	0.77	ENSG00000197249	94843084	94857030	SERPINA1
P01009	736	1.01	14	94793686	-145	18.1	1.22e-15	-0.443	0.0553	0.0613	G	T	0.2	ENSG00000197249	94843084	94857030	SERPINA1
P01009	736	1.01	14	94795202	-144	18.1	1.48e-15	-0.441	0.0553	0.061	C	T	0.2	ENSG00000197249	94843084	94857030	SERPINA1
P01009	736	1.01	14	94799522	127	22.8	2.47e-08	0.244	0.0438	0.0298	T	A	0.46	ENSG00000197249	94843084	94857030	SERPINA1
P01009	736	1.01	14	94800054	128	22.8	2.36e-08	0.244	0.0438	0.0299	G	A	0.46	ENSG00000197249	94843084	94857030	SERPINA1
P01009	736	1.01	14	94800222	-97.9	12.9	3.15e-14	-0.589	0.0776	0.0552	C	T	0.1	ENSG00000197249	94843084	94857030	SERPINA1
P01009	736	1.01	14	94800241	127	22.8	3.02e-08	0.243	0.0438	0.0294	T	C	0.46	ENSG00000197249	94843084	94857030	SERPINA1
P01009	736	1.01	14	94801368	127	22.8	2.67e-08	0.244	0.0438	0.0296	C	T	0.46	ENSG00000197249	94843084	94857030	SERPINA1
P01009	736	1.01	14	94801860	-143	18.1	2.02e-15	-0.439	0.0553	0.0604	T	C	0.2	ENSG00000197249	94843084	94857030	SERPINA1
P01009	736	1.01	14	94803186	127	22.8	2.62e-08	0.244	0.0438	0.0297	G	A	0.46	ENSG00000197249	94843084	94857030	SERPINA1
P01009	736	1.01	14	94804700	-144	18.1	1.44e-15	-0.441	0.0553	0.061	A	C	0.2	ENSG00000197249	94843084	94857030	SERPINA1
P01009	736	1.01	14	94804737	127	22.8	2.43e-08	0.245	0.0438	0.0298	A	G	0.46	ENSG00000197249	94843084	94857030	SERPINA1
P01009	736	1.01	14	94805193	-144	18.1	1.72e-15	-0.439	0.0552	0.0607	C	T	0.2	ENSG00000197249	94843084	94857030	SERPINA1
P01009	736	1.01	14	94805411	-115	19.4	3.19e-09	-0.306	0.0516	0.0336	C	T	0.77	ENSG00000197249	94843084	94857030	SERPINA1
P01009	736	1.01	14	94808664	-130	17.8	2.68e-13	-0.41	0.056	0.0512	G	A	0.2	ENSG00000197249	94843084	94857030	SERPINA1
P01009	736	1.01	14	94808831	-130	17.8	2.72e-13	-0.41	0.056	0.0512	A	C	0.2	ENSG00000197249	94843084	94857030	SERPINA1
P01009	736	1.01	14	94811210	-97.5	12.9	3.7e-14	-0.588	0.0776	0.0549	C	G	0.1	ENSG00000197249	94843084	94857030	SERPINA1
P01009	736	1.01	14	94811520	-97.9	12.9	3e-14	-0.59	0.0776	0.0553	G	A	0.1	ENSG00000197249	94843084	94857030	SERPINA1
P01009	736	1.01	14	94811564	-97.9	12.9	2.94e-14	-0.59	0.0776	0.0553	G	A	0.1	ENSG00000197249	94843084	94857030	SERPINA1
P01009	736	1.01	14	94814013	-97.8	12.9	3.18e-14	-0.589	0.0776	0.0552	C	T	0.1	ENSG00000197249	94843084	94857030	SERPINA1
P01009	736	1.01	14	94814462	128	22.7	2.03e-08	0.247	0.044	0.0301	A	G	0.47	ENSG00000197249	94843084	94857030	SERPINA1
P01009	736	1.01	14	94814466	128	22.8	2.05e-08	0.246	0.0439	0.0301	G	A	0.47	ENSG00000197249	94843084	94857030	SERPINA1
P01009	736	1.01	14	94814944	128	22.8	2.05e-08	0.246	0.0439	0.0301	C	T	0.47	ENSG00000197249	94843084	94857030	SERPINA1
P01009	736	1.01	14	94814999	128	22.8	2.09e-08	0.246	0.0439	0.0301	C	T	0.47	ENSG00000197249	94843084	94857030	SERPINA1
P01009	736	1.01	14	94815400	128	22.8	1.97e-08	0.246	0.0439	0.0302	T	A	0.47	ENSG00000197249	94843084	94857030	SERPINA1
P01009	736	1.01	14	94815481	128	22.8	2.05e-08	0.246	0.0439	0.0301	T	C	0.47	ENSG00000197249	94843084	94857030	SERPINA1
P01009	736	1.01	14	94815887	-229	19.7	4.72e-31	-0.587	0.0507	0.129	T	C	0.3	ENSG00000197249	94843084	94857030	SERPINA1
P01009	736	1.01	14	94816121	-130	17.8	2.77e-13	-0.409	0.056	0.0511	G	A	0.2	ENSG00000197249	94843084	94857030	SERPINA1
P01009	736	1.01	14	94817669	-133	18	1.49e-13	-0.411	0.0557	0.0523	C	A	0.2	ENSG00000197249	94843084	94857030	SERPINA1
P01009	736	1.01	14	94818931	-133	18	1.41e-13	-0.412	0.0557	0.0524	A	G	0.2	ENSG00000197249	94843084	94857030	SERPINA1
P01009	736	1.01	14	94818940	-133	18	1.38e-13	-0.412	0.0557	0.0524	C	T	0.2	ENSG00000197249	94843084	94857030	SERPINA1
P01009	736	1.01	14	94821237	-133	18	1.38e-13	-0.412	0.0557	0.0524	T	C	0.2	ENSG00000197249	94843084	94857030	SERPINA1
P01009	736	1.01	14	94821812	-99.1	12.9	1.37e-14	-0.598	0.0777	0.0568	A	G	0.1	ENSG00000197249	94843084	94857030	SERPINA1
P01009	736	1.01	14	94823828	-133	18	1.36e-13	-0.412	0.0557	0.0524	G	A	0.2	ENSG00000197249	94843084	94857030	SERPINA1
P01009	736	1.01	14	94824138	-133	18	1.38e-13	-0.412	0.0557	0.0524	A	G	0.2	ENSG00000197249	94843084	94857030	SERPINA1
P01009	736	1.01	14	94824168	-109	18.8	6.93e-09	-0.308	0.0532	0.0321	C	T	0.77	ENSG00000197249	94843084	94857030	SERPINA1
P01009	736	1.01	14	94824340	-109	18.8	6.86e-09	-0.308	0.0532	0.0322	A	G	0.77	ENSG00000197249	94843084	94857030	SERPINA1
P01009	736	1.01	14	94824484	-133	18	1.38e-13	-0.412	0.0557	0.0524	C	T	0.2	ENSG00000197249	94843084	94857030	SERPINA1
P01009	736	1.01	14	94824852	-109	18.8	6.86e-09	-0.308	0.0532	0.0322	T	A	0.77	ENSG00000197249	94843084	94857030	SERPINA1
P01009	736	1.01	14	94825670	-133	18	1.41e-13	-0.412	0.0557	0.0524	G	A	0.2	ENSG00000197249	94843084	94857030	SERPINA1
P01009	736	1.01	14	94828271	-118	19.2	7.8e-10	-0.319	0.052	0.0362	G	A	0.24	ENSG00000197249	94843084	94857030	SERPINA1
P01009	736	1.01	14	94828584	-109	18.8	6.32e-09	-0.309	0.0532	0.0323	C	G	0.77	ENSG00000197249	94843084	94857030	SERPINA1
P01009	736	1.01	14	94828841	-132	18	1.68e-13	-0.411	0.0557	0.0521	A	C	0.2	ENSG00000197249	94843084	94857030	SERPINA1
P01009	736	1.01	14	94829062	-109	18.8	6.37e-09	-0.309	0.0532	0.0323	T	C	0.77	ENSG00000197249	94843084	94857030	SERPINA1
P01009	736	1.01	14	94829303	-109	18.8	6.73e-09	-0.308	0.0532	0.0322	T	C	0.77	ENSG00000197249	94843084	94857030	SERPINA1
P01009	736	1.01	14	94829527	-119	19.2	6.11e-10	-0.322	0.052	0.0367	C	T	0.24	ENSG00000197249	94843084	94857030	SERPINA1
P01009	736	1.01	14	94829668	-133	17.8	8.81e-14	-0.418	0.056	0.0533	G	T	0.2	ENSG00000197249	94843084	94857030	SERPINA1
P01009	736	1.01	14	94829923	-135	17.9	6.22e-14	-0.418	0.0557	0.0539	G	A	0.2	ENSG00000197249	94843084	94857030	SERPINA1
P01009	736	1.01	14	94829998	-109	18.8	6.42e-09	-0.309	0.0532	0.0323	T	C	0.77	ENSG00000197249	94843084	94857030	SERPINA1
P01009	736	1.01	14	94830555	-132	18	1.71e-13	-0.41	0.0557	0.052	C	T	0.2	ENSG00000197249	94843084	94857030	SERPINA1
P01009	736	1.01	14	94831363	-173	21.9	3.2e-15	-0.359	0.0456	0.0595	G	C	0.56	ENSG00000197249	94843084	94857030	SERPINA1
P01009	736	1.01	14	94831814	-109	18.8	6.5e-09	-0.309	0.0532	0.0323	A	C	0.77	ENSG00000197249	94843084	94857030	SERPINA1
P01009	736	1.01	14	94832016	-136	18.1	5.92e-14	-0.415	0.0552	0.054	T	C	0.2	ENSG00000197249	94843084	94857030	SERPINA1
P01009	736	1.01	14	94832796	-95.8	12.8	7.18e-14	-0.585	0.0782	0.0537	G	A	0.1	ENSG00000197249	94843084	94857030	SERPINA1
P01009	736	1.01	14	94833033	-109	18.8	6.49e-09	-0.309	0.0532	0.0323	T	C	0.77	ENSG00000197249	94843084	94857030	SERPINA1
P01009	736	1.01	14	94833216	-97.2	12.8	3.26e-14	-0.592	0.078	0.0551	C	T	0.1	ENSG00000197249	94843084	94857030	SERPINA1
P01009	736	1.01	14	94833371	-115	20.1	9.65e-09	-0.286	0.0498	0.0315	G	A	0.73	ENSG00000197249	94843084	94857030	SERPINA1
P01009	736	1.01	14	94833567	-120	20.1	2.14e-09	-0.299	0.0499	0.0343	C	G	0.73	ENSG00000197249	94843084	94857030	SERPINA1
P01009	736	1.01	14	94833689	-123	20.3	1.48e-09	-0.298	0.0492	0.035	T	C	0.72	ENSG00000197249	94843084	94857030	SERPINA1
P01009	736	1.01	14	94833807	-109	18.8	6.49e-09	-0.309	0.0532	0.0323	T	G	0.77	ENSG00000197249	94843084	94857030	SERPINA1
P01009	736	1.01	14	94833997	-123	20.1	8.48e-10	-0.305	0.0497	0.0361	G	A	0.73	ENSG00000197249	94843084	94857030	SERPINA1
P01009	736	1.01	14	94834336	-136	18.1	5.61e-14	-0.416	0.0553	0.0541	G	A	0.2	ENSG00000197249	94843084	94857030	SERPINA1
P01009	736	1.01	14	94834861	-136	18.1	5.71e-14	-0.416	0.0554	0.0541	C	G	0.2	ENSG00000197249	94843084	94857030	SERPINA1
P01009	736	1.01	14	94835046	-106	18.7	1.3e-08	-0.304	0.0534	0.031	T	G	0.77	ENSG00000197249	94843084	94857030	SERPINA1
P01009	736	1.01	14	94835462	-135	18	4.78e-14	-0.419	0.0556	0.0544	G	A	0.2	ENSG00000197249	94843084	94857030	SERPINA1
P01009	736	1.01	14	94835647	-137	18.1	3.13e-14	-0.42	0.0554	0.0552	C	T	0.2	ENSG00000197249	94843084	94857030	SERPINA1
P01009	736	1.01	14	94835959	126	22.8	2.9e-08	0.243	0.0439	0.0295	C	T	0.47	ENSG00000197249	94843084	94857030	SERPINA1
P01009	736	1.01	14	94839102	-237	20.2	7.55e-32	-0.581	0.0495	0.132	A	G	0.31	ENSG00000197249	94843084	94857030	SERPINA1
P01009	736	1.01	14	94839240	103	18.7	3.1e-08	0.297	0.0536	0.0294	C	T	0.23	ENSG00000197249	94843084	94857030	SERPINA1
P01009	736	1.01	14	94840163	-97.4	13.1	1.16e-13	-0.566	0.0762	0.0528	G	A	0.1	ENSG00000197249	94843084	94857030	SERPINA1
P01009	736	1.01	14	94840201	-162	15.8	1.04e-24	-0.65	0.0633	0.101	A	G	0.13	ENSG00000197249	94843084	94857030	SERPINA1
P01009	736	1.01	14	94840376	-97.6	13.1	9.36e-14	-0.569	0.0763	0.0532	C	G	0.1	ENSG00000197249	94843084	94857030	SERPINA1
P01009	736	1.01	14	94841331	-266	19.2	8.07e-44	-0.723	0.0521	0.185	T	C	0.25	ENSG00000197249	94843084	94857030	SERPINA1
P01009	736	1.01	14	94841500	-162	15.8	9.82e-25	-0.65	0.0633	0.101	A	C	0.13	ENSG00000197249	94843084	94857030	SERPINA1
P01009	736	1.01	14	94841542	-105	14	8.5e-14	-0.533	0.0714	0.0533	C	T	0.12	ENSG00000197249	94843084	94857030	SERPINA1
P01009	736	1.01	14	94841641	103	18.7	3.89e-08	0.294	0.0535	0.0289	G	A	0.23	ENSG00000197249	94843084	94857030	SERPINA1
P01009	736	1.01	14	94841670	-162	15.8	9.82e-25	-0.65	0.0633	0.101	G	A	0.13	ENSG00000197249	94843084	94857030	SERPINA1
P01009	736	1.01	14	94841989	-162	15.8	9.82e-25	-0.65	0.0633	0.101	C	T	0.13	ENSG00000197249	94843084	94857030	SERPINA1
P01009	736	1.01	14	94842145	-162	15.8	1.02e-24	-0.651	0.0634	0.101	C	T	0.13	ENSG00000197249	94843084	94857030	SERPINA1
P01009	736	1.01	14	94842769	-162	15.8	1.17e-24	-0.65	0.0634	0.101	T	A	0.13	ENSG00000197249	94843084	94857030	SERPINA1
P01009	736	1.01	14	94842842	-162	15.8	1.21e-24	-0.65	0.0634	0.101	G	A	0.13	ENSG00000197249	94843084	94857030	SERPINA1
P01009	736	1.01	14	94842926	-162	15.8	1.02e-24	-0.651	0.0634	0.101	G	A	0.13	ENSG00000197249	94843084	94857030	SERPINA1
P01009	736	1.01	14	94843083	-161	15.7	1.38e-24	-0.651	0.0636	0.1	G	A	0.13	ENSG00000197249	94843084	94857030	SERPINA1
P01009	736	1.01	14	94843565	-139	22.8	1.16e-09	-0.267	0.0438	0.0355	T	C	0.5	ENSG00000197249	94843084	94857030	SERPINA1
P01009	736	1.01	14	94843719	-108	13.8	5.66e-15	-0.567	0.0726	0.0584	C	T	0.12	ENSG00000197249	94843084	94857030	SERPINA1
P01009	736	1.01	14	94843932	204	22.4	6.22e-20	0.409	0.0447	0.08	A	G	0.58	ENSG00000197249	94843084	94857030	SERPINA1
P01009	736	1.01	14	94844562	-271	18.9	1.37e-46	-0.757	0.0528	0.197	C	T	0.25	ENSG00000197249	94843084	94857030	SERPINA1
P01009	736	1.01	14	94844843	-271	18.9	1.52e-46	-0.757	0.0528	0.197	T	G	0.25	ENSG00000197249	94843084	94857030	SERPINA1
P01009	736	1.01	14	94846316	-271	18.9	1.36e-46	-0.757	0.0528	0.197	G	A	0.25	ENSG00000197249	94843084	94857030	SERPINA1
P01009	736	1.01	14	94846661	-265	19.4	2.12e-42	-0.704	0.0516	0.178	T	C	0.27	ENSG00000197249	94843084	94857030	SERPINA1
P01009	736	1.01	14	94846892	-265	19.4	1.74e-42	-0.706	0.0516	0.179	G	A	0.27	ENSG00000197249	94843084	94857030	SERPINA1
P01009	736	1.01	14	94848273	-264	19.4	3.88e-42	-0.701	0.0516	0.177	G	A	0.27	ENSG00000197249	94843084	94857030	SERPINA1
P01009	736	1.01	14	94848547	-264	19.3	1.54e-42	-0.707	0.0517	0.179	T	C	0.27	ENSG00000197249	94843084	94857030	SERPINA1
P01009	736	1.01	14	94849201	-154	16.6	1.64e-20	-0.56	0.0603	0.0826	C	T	0.15	ENSG00000197249	94843084	94857030	SERPINA1
P01009	736	1.01	14	94851546	-143	16.3	1.56e-18	-0.54	0.0614	0.0739	G	A	0.15	ENSG00000197249	94843084	94857030	SERPINA1
P01009	736	1.01	14	94852691	-142	16.3	2.22e-18	-0.538	0.0615	0.0733	C	T	0.15	ENSG00000197249	94843084	94857030	SERPINA1
P01009	736	1.01	14	94853195	-139	16.3	1.4e-17	-0.524	0.0614	0.0698	C	A	0.15	ENSG00000197249	94843084	94857030	SERPINA1
P01009	736	1.01	14	94853497	-139	16.1	7.37e-18	-0.534	0.062	0.071	A	G	0.14	ENSG00000197249	94843084	94857030	SERPINA1
P01009	736	1.01	14	94853679	-140	16.1	3.45e-18	-0.539	0.062	0.0724	C	A	0.14	ENSG00000197249	94843084	94857030	SERPINA1
P01009	736	1.01	14	94874009	-120	21.8	3.51e-08	-0.253	0.0458	0.0291	T	A	0.52	ENSG00000197249	94843084	94857030	SERPINA1
P01009	736	1.01	14	94884667	-102	14.8	6.83e-12	-0.462	0.0673	0.0451	G	A	0.11	ENSG00000197249	94843084	94857030	SERPINA1
Q9UBQ7	736	1.01	9	37418935	221	36.2	9.34e-10	0.169	0.0276	0.0359	C	T	0.4	ENSG00000137106	37422663	37436987	GRHPR
Q9UBQ7	736	1.01	9	37419471	220	36.2	1.3e-09	0.167	0.0276	0.0353	C	T	0.4	ENSG00000137106	37422663	37436987	GRHPR
Q9UBQ7	736	1.01	9	37419497	211	34.6	1.1e-09	0.176	0.0289	0.0356	G	A	0.34	ENSG00000137106	37422663	37436987	GRHPR
Q9UBQ7	736	1.01	9	37419836	222	36.3	9.78e-10	0.168	0.0276	0.0358	T	C	0.41	ENSG00000137106	37422663	37436987	GRHPR
Q9UBQ7	736	1.01	9	37420311	209	34.6	1.45e-09	0.175	0.0289	0.0351	C	T	0.34	ENSG00000137106	37422663	37436987	GRHPR
Q9UBQ7	736	1.01	9	37420317	221	36.3	1.16e-09	0.167	0.0275	0.0355	G	A	0.41	ENSG00000137106	37422663	37436987	GRHPR
Q9UBQ7	736	1.01	9	37420457	221	36.3	1.21e-09	0.167	0.0275	0.0354	T	G	0.41	ENSG00000137106	37422663	37436987	GRHPR
Q9UBQ7	736	1.01	9	37420597	221	36.3	1.22e-09	0.167	0.0275	0.0354	T	A	0.41	ENSG00000137106	37422663	37436987	GRHPR
Q9UBQ7	736	1.01	9	37420941	220	36.3	1.37e-09	0.167	0.0275	0.0352	A	G	0.4	ENSG00000137106	37422663	37436987	GRHPR
Q9UBQ7	736	1.01	9	37421065	206	34.4	2.22e-09	0.174	0.029	0.0343	C	T	0.34	ENSG00000137106	37422663	37436987	GRHPR
Q9UBQ7	736	1.01	9	37421109	218	36.2	1.65e-09	0.166	0.0276	0.0348	G	A	0.4	ENSG00000137106	37422663	37436987	GRHPR
Q9UBQ7	736	1.01	9	37421161	219	36.2	1.48e-09	0.167	0.0276	0.035	G	T	0.4	ENSG00000137106	37422663	37436987	GRHPR
Q9UBQ7	736	1.01	9	37421171	219	36.2	1.52e-09	0.167	0.0276	0.035	C	T	0.4	ENSG00000137106	37422663	37436987	GRHPR
Q9UBQ7	736	1.01	9	37421417	219	36.2	1.39e-09	0.167	0.0276	0.0351	T	C	0.41	ENSG00000137106	37422663	37436987	GRHPR
Q9UBQ7	736	1.01	9	37421524	220	36.2	1.24e-09	0.168	0.0276	0.0353	A	G	0.41	ENSG00000137106	37422663	37436987	GRHPR
Q9UBQ7	736	1.01	9	37421637	217	36.2	1.93e-09	0.166	0.0277	0.0345	G	A	0.4	ENSG00000137106	37422663	37436987	GRHPR
Q9UBQ7	736	1.01	9	37421678	219	36.2	1.4e-09	0.167	0.0276	0.0351	T	C	0.41	ENSG00000137106	37422663	37436987	GRHPR
Q9UBQ7	736	1.01	9	37421768	219	36.2	1.43e-09	0.167	0.0276	0.0351	C	T	0.4	ENSG00000137106	37422663	37436987	GRHPR
Q9UBQ7	736	1.01	9	37422656	200	34.1	4.18e-09	0.172	0.0293	0.0331	C	T	0.34	ENSG00000137106	37422663	37436987	GRHPR
P55263;P55263-2;P55263-3	736	1	10	75928933	175	28.9	1.39e-09	0.209	0.0346	0.0351	T	C	0.16	ENSG00000156110	75910960	76469061	ADK
P55263;P55263-2;P55263-3	736	1	10	76046923	165	29.6	2.69e-08	0.188	0.0338	0.0296	G	A	0.18	ENSG00000156110	75910960	76469061	ADK
P01040	736	1	3	122105616	-121	22	3.86e-08	-0.25	0.0454	0.0289	G	A	0.15	ENSG00000121552	122044091	122060819	CSTA
P50238	736	1	14	105932544	209	33.3	3.26e-10	0.189	0.0301	0.0378	G	A	0.57	ENSG00000213145	105952654	105955284	CRIP1
Q6NUK1;Q6NUK1-2	736	1.01	1	108694118	-322	48.9	5.01e-11	-0.134	0.0204	0.0414	T	C	0.45	ENSG00000085491	108676658	108743471	SLC25A24
Q6NUK1;Q6NUK1-2	736	1.01	1	108694369	-322	49	4.96e-11	-0.134	0.0204	0.0414	C	T	0.45	ENSG00000085491	108676658	108743471	SLC25A24
Q6NUK1;Q6NUK1-2	736	1.01	1	108695000	-322	49	4.92e-11	-0.134	0.0204	0.0414	T	A	0.45	ENSG00000085491	108676658	108743471	SLC25A24
Q6NUK1;Q6NUK1-2	736	1.01	1	108695021	-322	49	4.92e-11	-0.134	0.0204	0.0414	T	C	0.45	ENSG00000085491	108676658	108743471	SLC25A24
Q6NUK1;Q6NUK1-2	736	1.01	1	108695137	-322	49	4.92e-11	-0.134	0.0204	0.0414	C	T	0.45	ENSG00000085491	108676658	108743471	SLC25A24
Q6NUK1;Q6NUK1-2	736	1.01	1	108695540	-319	48.9	6.53e-11	-0.134	0.0204	0.0409	T	C	0.45	ENSG00000085491	108676658	108743471	SLC25A24
Q6NUK1;Q6NUK1-2	736	1.01	1	108695802	-319	48.9	6.53e-11	-0.134	0.0204	0.0409	T	C	0.45	ENSG00000085491	108676658	108743471	SLC25A24
Q6NUK1;Q6NUK1-2	736	1.01	1	108695901	-319	48.9	6.53e-11	-0.134	0.0204	0.0409	C	T	0.45	ENSG00000085491	108676658	108743471	SLC25A24
Q6NUK1;Q6NUK1-2	736	1.01	1	108696160	-319	48.9	6.53e-11	-0.134	0.0204	0.0409	T	G	0.45	ENSG00000085491	108676658	108743471	SLC25A24
Q6NUK1;Q6NUK1-2	736	1.01	1	108696264	-319	48.9	6.53e-11	-0.134	0.0204	0.0409	C	A	0.45	ENSG00000085491	108676658	108743471	SLC25A24
Q6NUK1;Q6NUK1-2	736	1.01	1	108696760	-319	48.9	6.53e-11	-0.134	0.0204	0.0409	A	T	0.45	ENSG00000085491	108676658	108743471	SLC25A24
Q6NUK1;Q6NUK1-2	736	1.01	1	108696778	-270	47.1	9.3e-09	-0.122	0.0212	0.0316	C	G	0.66	ENSG00000085491	108676658	108743471	SLC25A24
Q6NUK1;Q6NUK1-2	736	1.01	1	108697180	-319	48.9	6.53e-11	-0.134	0.0204	0.0409	C	G	0.45	ENSG00000085491	108676658	108743471	SLC25A24
Q6NUK1;Q6NUK1-2	736	1.01	1	108697190	-319	48.9	6.53e-11	-0.134	0.0204	0.0409	G	C	0.45	ENSG00000085491	108676658	108743471	SLC25A24
Q6NUK1;Q6NUK1-2	736	1.01	1	108697224	-319	48.9	6.53e-11	-0.134	0.0204	0.0409	C	T	0.45	ENSG00000085491	108676658	108743471	SLC25A24
Q6NUK1;Q6NUK1-2	736	1.01	1	108697348	-319	48.9	6.53e-11	-0.134	0.0204	0.0409	C	A	0.45	ENSG00000085491	108676658	108743471	SLC25A24
Q6NUK1;Q6NUK1-2	736	1.01	1	108697845	-319	48.9	6.53e-11	-0.134	0.0204	0.0409	C	G	0.45	ENSG00000085491	108676658	108743471	SLC25A24
Q6NUK1;Q6NUK1-2	736	1.01	1	108698098	-319	48.9	6.53e-11	-0.134	0.0204	0.0409	G	A	0.45	ENSG00000085491	108676658	108743471	SLC25A24
Q6NUK1;Q6NUK1-2	736	1.01	1	108698133	-319	48.9	6.53e-11	-0.134	0.0204	0.0409	G	A	0.45	ENSG00000085491	108676658	108743471	SLC25A24
Q6NUK1;Q6NUK1-2	736	1.01	1	108698434	-319	48.9	6.53e-11	-0.134	0.0204	0.0409	T	A	0.45	ENSG00000085491	108676658	108743471	SLC25A24
Q6NUK1;Q6NUK1-2	736	1.01	1	108699096	-320	48.9	6.2e-11	-0.134	0.0204	0.041	C	T	0.45	ENSG00000085491	108676658	108743471	SLC25A24
Q6NUK1;Q6NUK1-2	736	1.01	1	108699730	-320	48.9	6.27e-11	-0.134	0.0204	0.0409	T	G	0.45	ENSG00000085491	108676658	108743471	SLC25A24
Q6NUK1;Q6NUK1-2	736	1.01	1	108700538	-320	48.9	6.2e-11	-0.134	0.0204	0.041	A	G	0.45	ENSG00000085491	108676658	108743471	SLC25A24
Q6NUK1;Q6NUK1-2	736	1.01	1	108701497	-265	47.3	2.22e-08	-0.118	0.0211	0.03	T	C	0.51	ENSG00000085491	108676658	108743471	SLC25A24
Q6NUK1;Q6NUK1-2	736	1.01	1	108701706	-323	49	4.36e-11	-0.135	0.0204	0.0416	A	T	0.45	ENSG00000085491	108676658	108743471	SLC25A24
Q6NUK1;Q6NUK1-2	736	1.01	1	108703034	-322	48.5	2.91e-11	-0.137	0.0206	0.0424	G	A	0.43	ENSG00000085491	108676658	108743471	SLC25A24
Q6NUK1;Q6NUK1-2	736	1.01	1	108710404	-321	49.1	5.79e-11	-0.133	0.0204	0.0411	A	G	0.45	ENSG00000085491	108676658	108743471	SLC25A24
Q6NUK1;Q6NUK1-2	736	1.01	1	108710779	-268	47.1	1.36e-08	-0.12	0.0212	0.0309	G	A	0.66	ENSG00000085491	108676658	108743471	SLC25A24
Q6NUK1;Q6NUK1-2	736	1.01	1	108711074	-319	49	8.13e-11	-0.133	0.0204	0.0404	A	C	0.45	ENSG00000085491	108676658	108743471	SLC25A24
Q6NUK1;Q6NUK1-2	736	1.01	1	108711268	-271	47.1	8.72e-09	-0.122	0.0212	0.0317	T	C	0.66	ENSG00000085491	108676658	108743471	SLC25A24
Q6NUK1;Q6NUK1-2	736	1.01	1	108711953	-269	47.1	1.14e-08	-0.121	0.0212	0.0312	A	G	0.66	ENSG00000085491	108676658	108743471	SLC25A24
Q6NUK1;Q6NUK1-2	736	1.01	1	108712051	-268	47.1	1.2e-08	-0.121	0.0213	0.0311	A	T	0.66	ENSG00000085491	108676658	108743471	SLC25A24
Q6NUK1;Q6NUK1-2	736	1.01	1	108713244	-317	48.9	8.74e-11	-0.133	0.0204	0.0403	T	C	0.45	ENSG00000085491	108676658	108743471	SLC25A24
Q6NUK1;Q6NUK1-2	736	1.01	1	108713316	-317	48.8	9e-11	-0.133	0.0205	0.0403	A	T	0.45	ENSG00000085491	108676658	108743471	SLC25A24
Q6NUK1;Q6NUK1-2	736	1.01	1	108713557	-317	48.8	9e-11	-0.133	0.0205	0.0403	T	G	0.45	ENSG00000085491	108676658	108743471	SLC25A24
Q6NUK1;Q6NUK1-2	736	1.01	1	108715011	-318	48.8	7.67e-11	-0.133	0.0205	0.0406	A	G	0.45	ENSG00000085491	108676658	108743471	SLC25A24
Q6NUK1;Q6NUK1-2	736	1.01	1	108717003	-272	47.1	7.81e-09	-0.123	0.0212	0.0319	C	T	0.66	ENSG00000085491	108676658	108743471	SLC25A24
Q6NUK1;Q6NUK1-2	736	1.01	1	108717138	-272	47.1	7.84e-09	-0.123	0.0212	0.0319	A	G	0.66	ENSG00000085491	108676658	108743471	SLC25A24
Q6NUK1;Q6NUK1-2	736	1.01	1	108717393	-272	47	7.78e-09	-0.123	0.0213	0.0319	A	G	0.66	ENSG00000085491	108676658	108743471	SLC25A24
Q6NUK1;Q6NUK1-2	736	1.01	1	108717676	-271	47.1	9.05e-09	-0.122	0.0212	0.0316	A	G	0.66	ENSG00000085491	108676658	108743471	SLC25A24
Q6NUK1;Q6NUK1-2	736	1.01	1	108718059	-320	49	6.39e-11	-0.133	0.0204	0.0409	C	T	0.45	ENSG00000085491	108676658	108743471	SLC25A24
Q6NUK1;Q6NUK1-2	736	1.01	1	108719199	-318	48.9	8.32e-11	-0.133	0.0205	0.0404	C	A	0.45	ENSG00000085491	108676658	108743471	SLC25A24
Q6NUK1;Q6NUK1-2	736	1.01	1	108719468	-321	49	5.73e-11	-0.134	0.0204	0.0411	G	A	0.45	ENSG00000085491	108676658	108743471	SLC25A24
Q6NUK1;Q6NUK1-2	736	1.01	1	108720649	-319	48.8	6.15e-11	-0.134	0.0205	0.041	G	A	0.45	ENSG00000085491	108676658	108743471	SLC25A24
Q6NUK1;Q6NUK1-2	736	1.01	1	108721663	-272	47.1	7.23e-09	-0.123	0.0212	0.0321	C	T	0.66	ENSG00000085491	108676658	108743471	SLC25A24
Q6NUK1;Q6NUK1-2	736	1.01	1	108722174	-271	47.1	8.89e-09	-0.122	0.0212	0.0317	T	C	0.66	ENSG00000085491	108676658	108743471	SLC25A24
Q6NUK1;Q6NUK1-2	736	1.01	1	108723571	-271	47.1	9.1e-09	-0.122	0.0212	0.0316	A	C	0.66	ENSG00000085491	108676658	108743471	SLC25A24
Q6NUK1;Q6NUK1-2	736	1.01	1	108723587	-271	47.1	8.89e-09	-0.122	0.0212	0.0317	T	G	0.66	ENSG00000085491	108676658	108743471	SLC25A24
Q6NUK1;Q6NUK1-2	736	1.01	1	108724060	-321	49	5.33e-11	-0.134	0.0204	0.0412	A	G	0.45	ENSG00000085491	108676658	108743471	SLC25A24
Q6NUK1;Q6NUK1-2	736	1.01	1	108724518	-271	47.1	8.79e-09	-0.122	0.0212	0.0317	A	G	0.66	ENSG00000085491	108676658	108743471	SLC25A24
Q6NUK1;Q6NUK1-2	736	1.01	1	108724693	-270	47	9.73e-09	-0.122	0.0213	0.0315	G	A	0.66	ENSG00000085491	108676658	108743471	SLC25A24
Q6NUK1;Q6NUK1-2	736	1.01	1	108724766	-271	47.1	8.89e-09	-0.122	0.0212	0.0317	G	A	0.66	ENSG00000085491	108676658	108743471	SLC25A24
Q6NUK1;Q6NUK1-2	736	1.01	1	108725558	-319	48.9	7.5e-11	-0.133	0.0204	0.0406	G	A	0.45	ENSG00000085491	108676658	108743471	SLC25A24
Q6NUK1;Q6NUK1-2	736	1.01	1	108726186	-271	47.1	9.05e-09	-0.122	0.0212	0.0316	C	G	0.66	ENSG00000085491	108676658	108743471	SLC25A24
Q6NUK1;Q6NUK1-2	736	1.01	1	108726907	-320	48.9	5.83e-11	-0.134	0.0204	0.0411	G	A	0.45	ENSG00000085491	108676658	108743471	SLC25A24
Q6NUK1;Q6NUK1-2	736	1.01	1	108731102	-275	47.1	5.52e-09	-0.124	0.0212	0.0326	T	C	0.66	ENSG00000085491	108676658	108743471	SLC25A24
Q6NUK1;Q6NUK1-2	736	1.01	1	108731906	-278	45.6	1e-09	-0.134	0.0219	0.0357	T	C	0.7	ENSG00000085491	108676658	108743471	SLC25A24
Q6NUK1;Q6NUK1-2	736	1.01	1	108732781	274	45.4	1.62e-09	0.133	0.022	0.0348	G	A	0.3	ENSG00000085491	108676658	108743471	SLC25A24
Q6NUK1;Q6NUK1-2	736	1.01	1	108737586	316	49.2	1.37e-10	0.13	0.0203	0.0395	C	T	0.49	ENSG00000085491	108676658	108743471	SLC25A24
Q6NUK1;Q6NUK1-2	736	1.01	1	108738780	285	43.1	4.01e-11	0.153	0.0232	0.0418	T	C	0.25	ENSG00000085491	108676658	108743471	SLC25A24
Q6NUK1;Q6NUK1-2	736	1.01	1	108740482	284	42.8	3.29e-11	0.155	0.0233	0.0421	G	A	0.25	ENSG00000085491	108676658	108743471	SLC25A24
Q6NUK1;Q6NUK1-2	736	1.01	1	108741774	284	42.9	3.61e-11	0.154	0.0233	0.042	T	A	0.25	ENSG00000085491	108676658	108743471	SLC25A24
Q6NUK1;Q6NUK1-2	736	1.01	1	108742123	314	49.3	1.9e-10	0.129	0.0203	0.0389	C	G	0.49	ENSG00000085491	108676658	108743471	SLC25A24
Q6NUK1;Q6NUK1-2	736	1.01	1	108742130	282	42.9	4.7e-11	0.153	0.0233	0.0415	T	C	0.24	ENSG00000085491	108676658	108743471	SLC25A24
Q6NUK1;Q6NUK1-2	736	1.01	1	108742952	322	46.7	5.76e-12	0.147	0.0214	0.0454	G	T	0.32	ENSG00000085491	108676658	108743471	SLC25A24
Q6NUK1;Q6NUK1-2	736	1.01	1	108743059	354	48.7	3.99e-13	0.149	0.0205	0.0504	G	C	0.56	ENSG00000085491	108676658	108743471	SLC25A24
Q6NUK1;Q6NUK1-2	736	1.01	1	108744934	354	48.5	2.8e-13	0.151	0.0206	0.0511	G	A	0.56	ENSG00000085491	108676658	108743471	SLC25A24
Q6NUK1;Q6NUK1-2	736	1.01	1	108748627	290	47.8	1.19e-09	0.127	0.0209	0.0354	C	T	0.37	ENSG00000085491	108676658	108743471	SLC25A24
Q6NUK1;Q6NUK1-2	736	1.01	1	108753387	290	47.7	1.15e-09	0.128	0.021	0.0355	G	A	0.36	ENSG00000085491	108676658	108743471	SLC25A24
Q6NUK1;Q6NUK1-2	736	1.01	1	108755434	291	47.8	1.1e-09	0.127	0.0209	0.0356	G	A	0.37	ENSG00000085491	108676658	108743471	SLC25A24
Q6NUK1;Q6NUK1-2	736	1.01	1	108755582	284	47.7	2.51e-09	0.125	0.021	0.034	T	C	0.36	ENSG00000085491	108676658	108743471	SLC25A24
Q6NUK1;Q6NUK1-2	736	1.01	1	108756690	281	47.4	3e-09	0.125	0.0211	0.0337	G	A	0.36	ENSG00000085491	108676658	108743471	SLC25A24
Q6NUK1;Q6NUK1-2	736	1.01	1	108757756	282	47.4	2.81e-09	0.125	0.0211	0.0338	T	C	0.36	ENSG00000085491	108676658	108743471	SLC25A24
Q6NUK1;Q6NUK1-2	736	1.01	1	108762012	291	47.7	9.92e-10	0.128	0.021	0.0358	G	A	0.35	ENSG00000085491	108676658	108743471	SLC25A24
Q6NUK1;Q6NUK1-2	736	1.01	1	108763338	290	47.6	1.03e-09	0.128	0.021	0.0357	G	T	0.34	ENSG00000085491	108676658	108743471	SLC25A24
Q6NUK1;Q6NUK1-2	736	1.01	1	108763557	263	48.2	4.99e-08	0.113	0.0208	0.0285	C	T	0.38	ENSG00000085491	108676658	108743471	SLC25A24
Q8N4T8;Q8N4T8-2	563	1.02	4	169770199	122	22.3	4.09e-08	0.246	0.0449	0.0259	A	G	0.86	ENSG00000145439	169784921	169931426	CBR4
Q8N4T8;Q8N4T8-2	563	1.02	4	169772342	163	27	1.47e-09	0.224	0.0371	0.0315	T	C	0.81	ENSG00000145439	169784921	169931426	CBR4
Q8N4T8;Q8N4T8-2	563	1.02	4	169772758	167	28.7	5.29e-09	0.204	0.0349	0.0293	A	C	0.76	ENSG00000145439	169784921	169931426	CBR4
Q8N4T8;Q8N4T8-2	563	1.02	4	169773383	170	27.4	4.68e-10	0.228	0.0366	0.0334	G	C	0.79	ENSG00000145439	169784921	169931426	CBR4
Q8N4T8;Q8N4T8-2	563	1.02	4	169773960	174	28.7	1.31e-09	0.212	0.0349	0.0317	T	C	0.76	ENSG00000145439	169784921	169931426	CBR4
Q8N4T8;Q8N4T8-2	563	1.02	4	169774552	179	28.7	4.61e-10	0.217	0.0349	0.0334	A	G	0.76	ENSG00000145439	169784921	169931426	CBR4
Q8N4T8;Q8N4T8-2	563	1.02	4	169811757	171	28.4	1.76e-09	0.212	0.0352	0.0312	T	C	0.76	ENSG00000145439	169784921	169931426	CBR4
Q8N4T8;Q8N4T8-2	563	1.02	4	169812313	173	28.6	1.6e-09	0.211	0.035	0.0313	T	C	0.76	ENSG00000145439	169784921	169931426	CBR4
Q8N4T8;Q8N4T8-2	563	1.02	4	169812782	169	28.9	4.65e-09	0.203	0.0347	0.0296	A	C	0.76	ENSG00000145439	169784921	169931426	CBR4
Q8N4T8;Q8N4T8-2	563	1.02	4	169813024	169	28.9	4.65e-09	0.203	0.0346	0.0296	T	C	0.76	ENSG00000145439	169784921	169931426	CBR4
Q8N4T8;Q8N4T8-2	563	1.02	4	169814663	169	28.9	4.81e-09	0.203	0.0347	0.0295	T	A	0.76	ENSG00000145439	169784921	169931426	CBR4
Q8N4T8;Q8N4T8-2	563	1.02	4	169814671	173	28.6	1.66e-09	0.211	0.0349	0.0313	A	G	0.76	ENSG00000145439	169784921	169931426	CBR4
Q8N4T8;Q8N4T8-2	563	1.02	4	169816146	175	28.9	1.34e-09	0.21	0.0346	0.0316	G	A	0.75	ENSG00000145439	169784921	169931426	CBR4
Q8N4T8;Q8N4T8-2	563	1.02	4	169818494	175	28.9	1.32e-09	0.21	0.0346	0.0317	T	C	0.75	ENSG00000145439	169784921	169931426	CBR4
Q8N4T8;Q8N4T8-2	563	1.02	4	169819067	178	28.5	4.42e-10	0.219	0.0351	0.0335	C	A	0.75	ENSG00000145439	169784921	169931426	CBR4
Q8N4T8;Q8N4T8-2	563	1.02	4	169822105	168	28.8	5.28e-09	0.203	0.0347	0.0293	A	G	0.76	ENSG00000145439	169784921	169931426	CBR4
Q8N4T8;Q8N4T8-2	563	1.02	4	169822998	169	28.8	4.41e-09	0.203	0.0347	0.0296	T	C	0.76	ENSG00000145439	169784921	169931426	CBR4
Q8N4T8;Q8N4T8-2	563	1.02	4	169823383	169	28.9	4.47e-09	0.203	0.0347	0.0296	A	G	0.76	ENSG00000145439	169784921	169931426	CBR4
Q8N4T8;Q8N4T8-2	563	1.02	4	169823507	171	28.4	1.91e-09	0.211	0.0352	0.031	G	A	0.76	ENSG00000145439	169784921	169931426	CBR4
Q8N4T8;Q8N4T8-2	563	1.02	4	169829099	173	28.6	1.53e-09	0.211	0.0349	0.0314	G	A	0.76	ENSG00000145439	169784921	169931426	CBR4
Q8N4T8;Q8N4T8-2	563	1.02	4	169829345	169	28.9	4.65e-09	0.203	0.0346	0.0296	A	G	0.76	ENSG00000145439	169784921	169931426	CBR4
Q8N4T8;Q8N4T8-2	563	1.02	4	169831950	178	28.7	5.34e-10	0.216	0.0348	0.0332	A	C	0.75	ENSG00000145439	169784921	169931426	CBR4
Q8N4T8;Q8N4T8-2	563	1.02	4	169835048	171	28.9	3.42e-09	0.205	0.0347	0.0301	C	G	0.75	ENSG00000145439	169784921	169931426	CBR4
Q8N4T8;Q8N4T8-2	563	1.02	4	169838771	168	28.6	3.97e-09	0.206	0.0349	0.0298	A	G	0.76	ENSG00000145439	169784921	169931426	CBR4
Q8N4T8;Q8N4T8-2	563	1.02	4	169839372	165	28.8	1.1e-08	0.198	0.0347	0.0281	A	C	0.76	ENSG00000145439	169784921	169931426	CBR4
Q8N4T8;Q8N4T8-2	563	1.02	4	169841518	168	28.6	4.17e-09	0.206	0.035	0.0297	A	C	0.76	ENSG00000145439	169784921	169931426	CBR4
Q8N4T8;Q8N4T8-2	563	1.02	4	169844774	174	28.7	1.28e-09	0.212	0.0349	0.0317	A	G	0.75	ENSG00000145439	169784921	169931426	CBR4
Q8N4T8;Q8N4T8-2	563	1.02	4	169846255	172	29	3.2e-09	0.204	0.0345	0.0302	T	C	0.75	ENSG00000145439	169784921	169931426	CBR4
Q8N4T8;Q8N4T8-2	563	1.02	4	169854046	165	28.9	1.13e-08	0.198	0.0347	0.0281	G	A	0.76	ENSG00000145439	169784921	169931426	CBR4
Q8N4T8;Q8N4T8-2	563	1.02	4	169857479	165	28.8	1.1e-08	0.198	0.0347	0.0281	A	C	0.76	ENSG00000145439	169784921	169931426	CBR4
Q8N4T8;Q8N4T8-2	563	1.02	4	169860164	169	28.6	3.65e-09	0.206	0.035	0.03	G	A	0.76	ENSG00000145439	169784921	169931426	CBR4
Q8N4T8;Q8N4T8-2	563	1.02	4	169862888	167	28.4	4.35e-09	0.207	0.0352	0.0297	C	T	0.76	ENSG00000145439	169784921	169931426	CBR4
Q8N4T8;Q8N4T8-2	563	1.02	4	169864781	165	28.9	1.19e-08	0.198	0.0347	0.028	C	G	0.76	ENSG00000145439	169784921	169931426	CBR4
Q8N4T8;Q8N4T8-2	563	1.02	4	169865538	165	28.8	1.1e-08	0.198	0.0347	0.0281	A	T	0.76	ENSG00000145439	169784921	169931426	CBR4
Q8N4T8;Q8N4T8-2	563	1.02	4	169866291	165	28.8	1.12e-08	0.198	0.0347	0.0281	C	A	0.76	ENSG00000145439	169784921	169931426	CBR4
Q8N4T8;Q8N4T8-2	563	1.02	4	169867064	165	28.8	1.11e-08	0.198	0.0347	0.0281	C	T	0.76	ENSG00000145439	169784921	169931426	CBR4
Q8N4T8;Q8N4T8-2	563	1.02	4	169870173	165	28.8	1.11e-08	0.198	0.0347	0.0281	G	A	0.76	ENSG00000145439	169784921	169931426	CBR4
Q8N4T8;Q8N4T8-2	563	1.02	4	169871429	168	28.6	3.88e-09	0.206	0.035	0.0299	G	A	0.76	ENSG00000145439	169784921	169931426	CBR4
Q8N4T8;Q8N4T8-2	563	1.02	4	169871482	168	28.6	3.88e-09	0.206	0.035	0.0299	C	T	0.76	ENSG00000145439	169784921	169931426	CBR4
Q8N4T8;Q8N4T8-2	563	1.02	4	169874620	169	28.6	3.71e-09	0.206	0.035	0.0299	T	G	0.76	ENSG00000145439	169784921	169931426	CBR4
Q8N4T8;Q8N4T8-2	563	1.02	4	169876968	163	28.7	1.23e-08	0.199	0.0349	0.0279	C	G	0.76	ENSG00000145439	169784921	169931426	CBR4
Q8N4T8;Q8N4T8-2	563	1.02	4	169877173	165	28.8	1.14e-08	0.198	0.0347	0.0281	A	G	0.76	ENSG00000145439	169784921	169931426	CBR4
Q8N4T8;Q8N4T8-2	563	1.02	4	169879156	164	28.8	1.16e-08	0.198	0.0347	0.028	G	A	0.76	ENSG00000145439	169784921	169931426	CBR4
Q8N4T8;Q8N4T8-2	563	1.02	4	169879998	165	28.8	1.09e-08	0.198	0.0347	0.0281	G	A	0.76	ENSG00000145439	169784921	169931426	CBR4
Q8N4T8;Q8N4T8-2	563	1.02	4	169880312	165	28.8	1.12e-08	0.198	0.0347	0.0281	T	C	0.76	ENSG00000145439	169784921	169931426	CBR4
Q8N4T8;Q8N4T8-2	563	1.02	4	169880863	168	28.6	3.9e-09	0.206	0.035	0.0298	T	C	0.76	ENSG00000145439	169784921	169931426	CBR4
Q8N4T8;Q8N4T8-2	563	1.02	4	169881245	168	28.6	3.9e-09	0.206	0.035	0.0298	T	C	0.76	ENSG00000145439	169784921	169931426	CBR4
Q8N4T8;Q8N4T8-2	563	1.02	4	169881370	165	28.8	1.12e-08	0.198	0.0347	0.0281	A	T	0.76	ENSG00000145439	169784921	169931426	CBR4
Q8N4T8;Q8N4T8-2	563	1.02	4	169882840	167	28.4	4.38e-09	0.207	0.0352	0.0297	C	A	0.76	ENSG00000145439	169784921	169931426	CBR4
Q8N4T8;Q8N4T8-2	563	1.02	4	169883225	165	28.8	1.11e-08	0.198	0.0347	0.0281	A	G	0.76	ENSG00000145439	169784921	169931426	CBR4
Q8N4T8;Q8N4T8-2	563	1.02	4	169883300	165	28.8	1.12e-08	0.198	0.0347	0.0281	T	C	0.76	ENSG00000145439	169784921	169931426	CBR4
Q8N4T8;Q8N4T8-2	563	1.02	4	169883545	165	28.8	1.12e-08	0.198	0.0347	0.0281	G	C	0.76	ENSG00000145439	169784921	169931426	CBR4
Q8N4T8;Q8N4T8-2	563	1.02	4	169884922	165	28.8	1.1e-08	0.198	0.0347	0.0281	A	G	0.76	ENSG00000145439	169784921	169931426	CBR4
Q8N4T8;Q8N4T8-2	563	1.02	4	169887446	165	28.8	1.16e-08	0.198	0.0347	0.028	C	T	0.76	ENSG00000145439	169784921	169931426	CBR4
Q8N4T8;Q8N4T8-2	563	1.02	4	169887461	165	28.8	1.13e-08	0.198	0.0347	0.0281	A	G	0.76	ENSG00000145439	169784921	169931426	CBR4
Q8N4T8;Q8N4T8-2	563	1.02	4	169887635	165	28.8	1.13e-08	0.198	0.0347	0.0281	A	G	0.76	ENSG00000145439	169784921	169931426	CBR4
Q8N4T8;Q8N4T8-2	563	1.02	4	169887800	165	28.8	1.13e-08	0.198	0.0347	0.0281	C	T	0.76	ENSG00000145439	169784921	169931426	CBR4
Q8N4T8;Q8N4T8-2	563	1.02	4	169891658	168	28.6	4.07e-09	0.206	0.035	0.0298	T	G	0.76	ENSG00000145439	169784921	169931426	CBR4
Q8N4T8;Q8N4T8-2	563	1.02	4	169892053	165	28.8	1.16e-08	0.198	0.0347	0.028	G	T	0.76	ENSG00000145439	169784921	169931426	CBR4
Q8N4T8;Q8N4T8-2	563	1.02	4	169892154	163	28.7	1.32e-08	0.198	0.0349	0.0278	T	C	0.76	ENSG00000145439	169784921	169931426	CBR4
Q8N4T8;Q8N4T8-2	563	1.02	4	169892793	165	28.8	1.16e-08	0.198	0.0347	0.028	G	C	0.76	ENSG00000145439	169784921	169931426	CBR4
Q8N4T8;Q8N4T8-2	563	1.02	4	169895049	164	28.9	1.28e-08	0.197	0.0346	0.0279	C	T	0.76	ENSG00000145439	169784921	169931426	CBR4
Q8N4T8;Q8N4T8-2	563	1.02	4	169896142	165	28.8	1.16e-08	0.198	0.0347	0.028	A	G	0.76	ENSG00000145439	169784921	169931426	CBR4
Q8N4T8;Q8N4T8-2	563	1.02	4	169896897	168	28.6	4.07e-09	0.206	0.035	0.0298	C	T	0.76	ENSG00000145439	169784921	169931426	CBR4
Q8N4T8;Q8N4T8-2	563	1.02	4	169897189	165	28.8	1.16e-08	0.198	0.0347	0.028	C	A	0.76	ENSG00000145439	169784921	169931426	CBR4
Q8N4T8;Q8N4T8-2	563	1.02	4	169897289	165	28.8	1.16e-08	0.198	0.0347	0.028	G	A	0.76	ENSG00000145439	169784921	169931426	CBR4
Q8N4T8;Q8N4T8-2	563	1.02	4	169897303	165	28.8	1.16e-08	0.198	0.0347	0.028	G	A	0.76	ENSG00000145439	169784921	169931426	CBR4
Q8N4T8;Q8N4T8-2	563	1.02	4	169897593	167	28.4	4.59e-09	0.206	0.0352	0.0296	T	C	0.76	ENSG00000145439	169784921	169931426	CBR4
Q8N4T8;Q8N4T8-2	563	1.02	4	169899023	163	28.7	1.33e-08	0.198	0.0349	0.0278	T	C	0.76	ENSG00000145439	169784921	169931426	CBR4
Q8N4T8;Q8N4T8-2	563	1.02	4	169900296	164	28.8	1.19e-08	0.198	0.0347	0.028	C	A	0.76	ENSG00000145439	169784921	169931426	CBR4
Q8N4T8;Q8N4T8-2	563	1.02	4	169900720	165	28.8	1.16e-08	0.198	0.0347	0.028	C	T	0.76	ENSG00000145439	169784921	169931426	CBR4
Q8N4T8;Q8N4T8-2	563	1.02	4	169901225	169	28.6	3.37e-09	0.207	0.0349	0.0301	A	G	0.76	ENSG00000145439	169784921	169931426	CBR4
Q8N4T8;Q8N4T8-2	563	1.02	4	169903609	166	28.4	4.86e-09	0.206	0.0352	0.0295	T	C	0.76	ENSG00000145439	169784921	169931426	CBR4
Q8N4T8;Q8N4T8-2	563	1.02	4	169904199	169	28.6	3.29e-09	0.207	0.035	0.0301	G	A	0.76	ENSG00000145439	169784921	169931426	CBR4
Q8N4T8;Q8N4T8-2	563	1.02	4	169904452	163	28.7	1.16e-08	0.199	0.0349	0.028	A	G	0.76	ENSG00000145439	169784921	169931426	CBR4
Q8N4T8;Q8N4T8-2	563	1.02	4	169905114	167	28.4	3.97e-09	0.207	0.0352	0.0298	T	C	0.76	ENSG00000145439	169784921	169931426	CBR4
Q8N4T8;Q8N4T8-2	563	1.02	4	169908194	166	28.4	4.81e-09	0.206	0.0352	0.0295	T	G	0.76	ENSG00000145439	169784921	169931426	CBR4
Q8N4T8;Q8N4T8-2	563	1.02	4	169910101	170	28.4	2.17e-09	0.211	0.0352	0.0308	C	T	0.76	ENSG00000145439	169784921	169931426	CBR4
Q8N4T8;Q8N4T8-2	563	1.02	4	169911596	167	28.7	6.14e-09	0.203	0.0349	0.0291	A	T	0.76	ENSG00000145439	169784921	169931426	CBR4
Q8N4T8;Q8N4T8-2	563	1.02	4	169914430	168	28.6	4.06e-09	0.206	0.035	0.0298	A	C	0.76	ENSG00000145439	169784921	169931426	CBR4
Q8N4T8;Q8N4T8-2	563	1.02	4	169915797	163	28.7	1.3e-08	0.198	0.0349	0.0278	A	G	0.76	ENSG00000145439	169784921	169931426	CBR4
Q8N4T8;Q8N4T8-2	563	1.02	4	169915876	165	28.8	1.12e-08	0.198	0.0347	0.0281	C	G	0.76	ENSG00000145439	169784921	169931426	CBR4
Q8N4T8;Q8N4T8-2	563	1.02	4	169915975	167	28.4	4.35e-09	0.206	0.0352	0.0297	A	G	0.76	ENSG00000145439	169784921	169931426	CBR4
Q8N4T8;Q8N4T8-2	563	1.02	4	169917245	169	28.6	3.16e-09	0.207	0.035	0.0302	T	C	0.76	ENSG00000145439	169784921	169931426	CBR4
Q8N4T8;Q8N4T8-2	563	1.02	4	169917754	163	28.7	1.27e-08	0.198	0.0349	0.0279	T	C	0.76	ENSG00000145439	169784921	169931426	CBR4
Q8N4T8;Q8N4T8-2	563	1.02	4	169919092	166	28.4	4.9e-09	0.206	0.0352	0.0295	T	C	0.76	ENSG00000145439	169784921	169931426	CBR4
Q8N4T8;Q8N4T8-2	563	1.02	4	169922504	167	28.8	6.03e-09	0.202	0.0348	0.0291	C	T	0.76	ENSG00000145439	169784921	169931426	CBR4
Q8N4T8;Q8N4T8-2	563	1.02	4	169923584	172	28.6	1.93e-09	0.21	0.035	0.031	C	T	0.76	ENSG00000145439	169784921	169931426	CBR4
Q8N4T8;Q8N4T8-2	563	1.02	4	169923672	167	28.8	6e-09	0.202	0.0348	0.0291	T	G	0.76	ENSG00000145439	169784921	169931426	CBR4
Q8N4T8;Q8N4T8-2	563	1.02	4	169926799	170	28.4	2.42e-09	0.21	0.0352	0.0306	G	A	0.76	ENSG00000145439	169784921	169931426	CBR4
Q8N4T8;Q8N4T8-2	563	1.02	4	169928655	166	28.7	6.42e-09	0.202	0.0349	0.029	G	A	0.76	ENSG00000145439	169784921	169931426	CBR4
Q8N4T8;Q8N4T8-2	563	1.02	4	169928842	168	28	2.07e-09	0.214	0.0357	0.0309	G	T	0.76	ENSG00000145439	169784921	169931426	CBR4
Q8N4T8;Q8N4T8-2	563	1.02	4	169929378	158	28.2	1.99e-08	0.199	0.0355	0.0271	A	G	0.76	ENSG00000145439	169784921	169931426	CBR4
Q8N4T8;Q8N4T8-2	563	1.02	4	169931288	167	28	2.32e-09	0.213	0.0357	0.0307	T	C	0.77	ENSG00000145439	169784921	169931426	CBR4
P00813	735	1.01	20	43278550	211	38.1	2.93e-08	0.146	0.0263	0.0295	A	G	0.4	ENSG00000196839	43248163	43280874	ADA
P00813	735	1.01	20	43278651	212	38.1	2.72e-08	0.146	0.0263	0.0296	T	C	0.4	ENSG00000196839	43248163	43280874	ADA
P00813	735	1.01	20	43278694	210	37.9	2.96e-08	0.146	0.0264	0.0295	T	C	0.4	ENSG00000196839	43248163	43280874	ADA
P00813	735	1.01	20	43281839	-208	38.1	4.63e-08	-0.144	0.0263	0.0286	G	T	0.6	ENSG00000196839	43248163	43280874	ADA
Q99829	736	1.01	20	33969530	226	40.6	2.74e-08	0.137	0.0246	0.0296	C	T	0.62	ENSG00000214078	34213953	34252878	CPNE1
Q99829	736	1.01	20	34033548	-226	34.2	3.93e-11	-0.193	0.0292	0.0418	C	T	0.22	ENSG00000214078	34213953	34252878	CPNE1
Q99829	736	1.01	20	34036699	-241	34.6	3.29e-12	-0.201	0.0289	0.0465	A	C	0.22	ENSG00000214078	34213953	34252878	CPNE1
Q99829	736	1.01	20	34036865	-241	34.6	3.16e-12	-0.202	0.0289	0.0465	G	A	0.22	ENSG00000214078	34213953	34252878	CPNE1
Q99829	736	1.01	20	34037523	-241	34.6	3.16e-12	-0.202	0.0289	0.0465	A	G	0.22	ENSG00000214078	34213953	34252878	CPNE1
Q99829	736	1.01	20	34037703	-257	29.4	2.67e-18	-0.296	0.034	0.0729	G	A	0.16	ENSG00000214078	34213953	34252878	CPNE1
Q99829	736	1.01	20	34039394	-246	34.7	1.32e-12	-0.205	0.0288	0.0482	G	T	0.22	ENSG00000214078	34213953	34252878	CPNE1
Q99829	736	1.01	20	34043946	-241	34.6	2.89e-12	-0.202	0.0289	0.0467	T	C	0.22	ENSG00000214078	34213953	34252878	CPNE1
Q99829	736	1.01	20	34045191	-241	34.6	2.89e-12	-0.202	0.0289	0.0467	G	A	0.22	ENSG00000214078	34213953	34252878	CPNE1
Q99829	736	1.01	20	34045392	-241	34.6	2.89e-12	-0.202	0.0289	0.0467	G	C	0.22	ENSG00000214078	34213953	34252878	CPNE1
Q99829	736	1.01	20	34045513	-241	34.6	2.89e-12	-0.202	0.0289	0.0467	A	G	0.22	ENSG00000214078	34213953	34252878	CPNE1
Q99829	736	1.01	20	34045611	-241	34.6	2.89e-12	-0.202	0.0289	0.0467	T	A	0.22	ENSG00000214078	34213953	34252878	CPNE1
Q99829	736	1.01	20	34046501	-241	34.6	2.89e-12	-0.202	0.0289	0.0467	G	A	0.22	ENSG00000214078	34213953	34252878	CPNE1
Q99829	736	1.01	20	34048161	-241	34.6	2.89e-12	-0.202	0.0289	0.0467	C	T	0.22	ENSG00000214078	34213953	34252878	CPNE1
Q99829	736	1.01	20	34048625	-241	34.6	2.89e-12	-0.202	0.0289	0.0467	T	C	0.22	ENSG00000214078	34213953	34252878	CPNE1
Q99829	736	1.01	20	34048661	-241	34.6	2.89e-12	-0.202	0.0289	0.0467	C	T	0.22	ENSG00000214078	34213953	34252878	CPNE1
Q99829	736	1.01	20	34049174	-256	29.4	2.94e-18	-0.296	0.034	0.0727	A	C	0.16	ENSG00000214078	34213953	34252878	CPNE1
Q99829	736	1.01	20	34052273	-241	34.6	2.89e-12	-0.202	0.0289	0.0467	G	A	0.22	ENSG00000214078	34213953	34252878	CPNE1
Q99829	736	1.01	20	34052604	-241	34.5	2.83e-12	-0.202	0.0289	0.0467	A	G	0.22	ENSG00000214078	34213953	34252878	CPNE1
Q99829	736	1.01	20	34052676	-241	34.6	2.89e-12	-0.202	0.0289	0.0467	C	G	0.22	ENSG00000214078	34213953	34252878	CPNE1
Q99829	736	1.01	20	34054409	-241	34.6	2.89e-12	-0.202	0.0289	0.0467	C	T	0.22	ENSG00000214078	34213953	34252878	CPNE1
Q99829	736	1.01	20	34054609	-241	34.6	2.89e-12	-0.202	0.0289	0.0467	G	C	0.22	ENSG00000214078	34213953	34252878	CPNE1
Q99829	736	1.01	20	34054729	-241	34.6	2.89e-12	-0.202	0.0289	0.0467	T	C	0.22	ENSG00000214078	34213953	34252878	CPNE1
Q99829	736	1.01	20	34055706	-241	34.6	2.89e-12	-0.202	0.0289	0.0467	T	C	0.22	ENSG00000214078	34213953	34252878	CPNE1
Q99829	736	1.01	20	34056952	-241	34.6	2.89e-12	-0.202	0.0289	0.0467	T	C	0.22	ENSG00000214078	34213953	34252878	CPNE1
Q99829	736	1.01	20	34059337	-241	34.6	3.16e-12	-0.202	0.0289	0.0465	T	C	0.22	ENSG00000214078	34213953	34252878	CPNE1
Q99829	736	1.01	20	34059536	-241	34.6	3.16e-12	-0.202	0.0289	0.0465	A	G	0.22	ENSG00000214078	34213953	34252878	CPNE1
Q99829	736	1.01	20	34059675	-241	34.6	3.16e-12	-0.202	0.0289	0.0465	A	G	0.22	ENSG00000214078	34213953	34252878	CPNE1
Q99829	736	1.01	20	34060286	-241	34.6	3.16e-12	-0.202	0.0289	0.0465	T	C	0.22	ENSG00000214078	34213953	34252878	CPNE1
Q99829	736	1.01	20	34061578	-240	34.5	3.74e-12	-0.201	0.0289	0.0462	T	C	0.22	ENSG00000214078	34213953	34252878	CPNE1
Q99829	736	1.01	20	34062710	-241	34.6	3.19e-12	-0.202	0.0289	0.0465	C	T	0.22	ENSG00000214078	34213953	34252878	CPNE1
Q99829	736	1.01	20	34063034	-241	34.6	2.89e-12	-0.202	0.0289	0.0467	C	T	0.22	ENSG00000214078	34213953	34252878	CPNE1
Q99829	736	1.01	20	34063095	-241	34.6	2.89e-12	-0.202	0.0289	0.0467	C	T	0.22	ENSG00000214078	34213953	34252878	CPNE1
Q99829	736	1.01	20	34063865	-242	34.6	2.75e-12	-0.202	0.0289	0.0468	A	G	0.22	ENSG00000214078	34213953	34252878	CPNE1
Q99829	736	1.01	20	34065125	-241	34.6	2.89e-12	-0.202	0.0289	0.0467	A	G	0.22	ENSG00000214078	34213953	34252878	CPNE1
Q99829	736	1.01	20	34065195	-241	34.6	2.89e-12	-0.202	0.0289	0.0467	A	G	0.22	ENSG00000214078	34213953	34252878	CPNE1
Q99829	736	1.01	20	34066312	-241	34.6	2.89e-12	-0.202	0.0289	0.0467	T	C	0.22	ENSG00000214078	34213953	34252878	CPNE1
Q99829	736	1.01	20	34066346	-241	34.6	2.89e-12	-0.202	0.0289	0.0467	T	C	0.22	ENSG00000214078	34213953	34252878	CPNE1
Q99829	736	1.01	20	34066645	-241	34.6	2.89e-12	-0.202	0.0289	0.0467	T	C	0.22	ENSG00000214078	34213953	34252878	CPNE1
Q99829	736	1.01	20	34068160	-251	30.1	6.49e-17	-0.278	0.0333	0.0669	A	G	0.17	ENSG00000214078	34213953	34252878	CPNE1
Q99829	736	1.01	20	34068382	-241	34.6	2.89e-12	-0.202	0.0289	0.0467	C	G	0.22	ENSG00000214078	34213953	34252878	CPNE1
Q99829	736	1.01	20	34068695	-251	30.1	6.49e-17	-0.278	0.0333	0.0669	G	A	0.17	ENSG00000214078	34213953	34252878	CPNE1
Q99829	736	1.01	20	34069370	-241	34.6	2.89e-12	-0.202	0.0289	0.0467	A	G	0.22	ENSG00000214078	34213953	34252878	CPNE1
Q99829	736	1.01	20	34070380	-249	33.4	8.95e-14	-0.223	0.0299	0.0532	A	T	0.21	ENSG00000214078	34213953	34252878	CPNE1
Q99829	736	1.01	20	34073379	-241	34.6	3.19e-12	-0.202	0.0289	0.0465	G	A	0.22	ENSG00000214078	34213953	34252878	CPNE1
Q99829	736	1.01	20	34074831	-241	34.6	3.06e-12	-0.202	0.0289	0.0466	A	G	0.22	ENSG00000214078	34213953	34252878	CPNE1
Q99829	736	1.01	20	34075015	-241	34.6	2.89e-12	-0.202	0.0289	0.0467	C	T	0.22	ENSG00000214078	34213953	34252878	CPNE1
Q99829	736	1.01	20	34075687	-241	34.6	2.89e-12	-0.202	0.0289	0.0467	T	G	0.22	ENSG00000214078	34213953	34252878	CPNE1
Q99829	736	1.01	20	34075688	-241	34.6	2.89e-12	-0.202	0.0289	0.0467	T	C	0.22	ENSG00000214078	34213953	34252878	CPNE1
Q99829	736	1.01	20	34075998	-251	30.1	6.02e-17	-0.278	0.0333	0.067	T	C	0.17	ENSG00000214078	34213953	34252878	CPNE1
Q99829	736	1.01	20	34076780	-241	34.6	2.84e-12	-0.202	0.0289	0.0467	A	G	0.22	ENSG00000214078	34213953	34252878	CPNE1
Q99829	736	1.01	20	34077403	-241	34.6	2.85e-12	-0.202	0.0289	0.0467	T	C	0.22	ENSG00000214078	34213953	34252878	CPNE1
Q99829	736	1.01	20	34077848	-241	34.6	2.85e-12	-0.202	0.0289	0.0467	G	A	0.22	ENSG00000214078	34213953	34252878	CPNE1
Q99829	736	1.01	20	34079494	-240	34.5	3.3e-12	-0.202	0.029	0.0465	T	C	0.22	ENSG00000214078	34213953	34252878	CPNE1
Q99829	736	1.01	20	34080675	-241	34.5	2.78e-12	-0.202	0.0289	0.0468	T	C	0.22	ENSG00000214078	34213953	34252878	CPNE1
Q99829	736	1.01	20	34087309	-251	30	6.66e-17	-0.278	0.0333	0.0668	C	G	0.17	ENSG00000214078	34213953	34252878	CPNE1
Q99829	736	1.01	20	34088764	-241	34.6	3.19e-12	-0.202	0.0289	0.0465	G	A	0.22	ENSG00000214078	34213953	34252878	CPNE1
Q99829	736	1.01	20	34093153	-241	34.6	2.89e-12	-0.202	0.0289	0.0467	G	A	0.22	ENSG00000214078	34213953	34252878	CPNE1
Q99829	736	1.01	20	34093757	-241	34.5	2.76e-12	-0.202	0.029	0.0468	C	T	0.22	ENSG00000214078	34213953	34252878	CPNE1
Q99829	736	1.01	20	34096385	-251	30	5.98e-17	-0.279	0.0333	0.067	G	A	0.17	ENSG00000214078	34213953	34252878	CPNE1
Q99829	736	1.01	20	34096581	-241	34.6	2.89e-12	-0.202	0.0289	0.0467	T	C	0.22	ENSG00000214078	34213953	34252878	CPNE1
Q99829	736	1.01	20	34096725	-240	34.9	5.77e-12	-0.197	0.0287	0.0454	A	G	0.22	ENSG00000214078	34213953	34252878	CPNE1
Q99829	736	1.01	20	34097136	-240	34.8	5.14e-12	-0.198	0.0287	0.0456	A	G	0.22	ENSG00000214078	34213953	34252878	CPNE1
Q99829	736	1.01	20	34097353	-241	34.6	2.84e-12	-0.202	0.0289	0.0467	T	C	0.22	ENSG00000214078	34213953	34252878	CPNE1
Q99829	736	1.01	20	34099789	-242	34.5	2.66e-12	-0.202	0.0289	0.0469	A	G	0.22	ENSG00000214078	34213953	34252878	CPNE1
Q99829	736	1.01	20	34101153	-251	30	5.79e-17	-0.279	0.0333	0.0671	G	A	0.17	ENSG00000214078	34213953	34252878	CPNE1
Q99829	736	1.01	20	34101631	-242	34.5	2.65e-12	-0.202	0.0289	0.0469	C	A	0.22	ENSG00000214078	34213953	34252878	CPNE1
Q99829	736	1.01	20	34101821	-242	34.5	2.65e-12	-0.202	0.0289	0.0469	A	G	0.22	ENSG00000214078	34213953	34252878	CPNE1
Q99829	736	1.01	20	34102189	-242	34.5	2.65e-12	-0.202	0.0289	0.0469	T	C	0.22	ENSG00000214078	34213953	34252878	CPNE1
Q99829	736	1.01	20	34105634	-242	34.5	2.3e-12	-0.203	0.029	0.0471	C	T	0.22	ENSG00000214078	34213953	34252878	CPNE1
Q99829	736	1.01	20	34105975	-243	34.3	1.37e-12	-0.207	0.0291	0.0481	G	A	0.22	ENSG00000214078	34213953	34252878	CPNE1
Q99829	736	1.01	20	34107116	-262	29.6	1.1e-18	-0.298	0.0337	0.0746	A	G	0.16	ENSG00000214078	34213953	34252878	CPNE1
Q99829	736	1.01	20	34107160	-245	34.6	1.38e-12	-0.205	0.0289	0.0481	G	C	0.22	ENSG00000214078	34213953	34252878	CPNE1
Q99829	736	1.01	20	34107923	-261	29.7	1.54e-18	-0.296	0.0337	0.074	G	A	0.16	ENSG00000214078	34213953	34252878	CPNE1
Q99829	736	1.01	20	34107956	-245	34.6	1.32e-12	-0.205	0.0289	0.0482	A	G	0.22	ENSG00000214078	34213953	34252878	CPNE1
Q99829	736	1.01	20	34108073	-261	29.7	1.28e-18	-0.297	0.0337	0.0743	G	A	0.16	ENSG00000214078	34213953	34252878	CPNE1
Q99829	736	1.01	20	34108260	-245	34.8	2.06e-12	-0.202	0.0287	0.0473	T	C	0.24	ENSG00000214078	34213953	34252878	CPNE1
Q99829	736	1.01	20	34109273	-245	34.6	1.28e-12	-0.205	0.0289	0.0482	G	T	0.22	ENSG00000214078	34213953	34252878	CPNE1
Q99829	736	1.01	20	34109427	-244	34.5	1.56e-12	-0.205	0.029	0.0479	A	G	0.22	ENSG00000214078	34213953	34252878	CPNE1
Q99829	736	1.01	20	34109715	-241	34.6	3.44e-12	-0.201	0.0289	0.0464	T	C	0.22	ENSG00000214078	34213953	34252878	CPNE1
Q99829	736	1.01	20	34109718	-241	34.6	2.99e-12	-0.202	0.0289	0.0466	A	G	0.22	ENSG00000214078	34213953	34252878	CPNE1
Q99829	736	1.01	20	34111861	-221	36	8.96e-10	-0.17	0.0278	0.036	T	G	0.26	ENSG00000214078	34213953	34252878	CPNE1
Q99829	736	1.01	20	34112192	-283	34.6	2.88e-16	-0.236	0.0289	0.0641	G	C	0.22	ENSG00000214078	34213953	34252878	CPNE1
Q99829	736	1.01	20	34112556	-285	34.6	1.81e-16	-0.238	0.0289	0.0649	T	C	0.22	ENSG00000214078	34213953	34252878	CPNE1
Q99829	736	1.01	20	34116282	-310	29.8	2.32e-25	-0.35	0.0336	0.104	T	C	0.15	ENSG00000214078	34213953	34252878	CPNE1
Q99829	736	1.01	20	34120072	-323	28.8	3.6e-29	-0.389	0.0347	0.12	C	T	0.14	ENSG00000214078	34213953	34252878	CPNE1
Q99829	736	1.01	20	34121244	-323	28.8	3.92e-29	-0.388	0.0347	0.12	C	T	0.14	ENSG00000214078	34213953	34252878	CPNE1
Q99829	736	1.01	20	34124336	-322	28.8	4.69e-29	-0.388	0.0347	0.12	A	C	0.14	ENSG00000214078	34213953	34252878	CPNE1
Q99829	736	1.01	20	34124523	-323	28.8	4.21e-29	-0.389	0.0347	0.12	C	T	0.14	ENSG00000214078	34213953	34252878	CPNE1
Q99829	736	1.01	20	34124603	-323	28.8	4.02e-29	-0.389	0.0347	0.12	G	C	0.14	ENSG00000214078	34213953	34252878	CPNE1
Q99829	736	1.01	20	34124920	-297	34	2.51e-18	-0.257	0.0294	0.073	A	T	0.2	ENSG00000214078	34213953	34252878	CPNE1
Q99829	736	1.01	20	34125271	-325	28.9	2.14e-29	-0.39	0.0346	0.121	C	T	0.14	ENSG00000214078	34213953	34252878	CPNE1
Q99829	736	1.01	20	34125311	-323	28.8	4.21e-29	-0.389	0.0347	0.12	T	C	0.14	ENSG00000214078	34213953	34252878	CPNE1
Q99829	736	1.01	20	34127871	-324	28.8	2.87e-29	-0.39	0.0347	0.121	G	A	0.14	ENSG00000214078	34213953	34252878	CPNE1
Q99829	736	1.01	20	34131396	-365	29.8	1.89e-34	-0.411	0.0336	0.144	C	T	0.14	ENSG00000214078	34213953	34252878	CPNE1
Q99829	736	1.01	20	34131956	-362	29.7	4.09e-34	-0.409	0.0336	0.142	T	C	0.14	ENSG00000214078	34213953	34252878	CPNE1
Q99829	736	1.01	20	34132256	-365	29.8	1.82e-34	-0.411	0.0336	0.144	C	T	0.14	ENSG00000214078	34213953	34252878	CPNE1
Q99829	736	1.01	20	34133030	-364	29.7	2.35e-34	-0.411	0.0336	0.143	C	T	0.14	ENSG00000214078	34213953	34252878	CPNE1
Q99829	736	1.01	20	34133031	-364	29.8	2.05e-34	-0.411	0.0336	0.143	A	G	0.14	ENSG00000214078	34213953	34252878	CPNE1
Q99829	736	1.01	20	34135629	-326	35.4	2.84e-20	-0.261	0.0283	0.0815	G	A	0.22	ENSG00000214078	34213953	34252878	CPNE1
Q99829	736	1.01	20	34136791	-364	29.8	2.13e-34	-0.411	0.0336	0.143	C	T	0.14	ENSG00000214078	34213953	34252878	CPNE1
Q99829	736	1.01	20	34138029	-313	29.8	8.06e-26	-0.352	0.0335	0.106	A	G	0.14	ENSG00000214078	34213953	34252878	CPNE1
Q99829	736	1.01	20	34138140	-315	29.8	3.41e-26	-0.356	0.0336	0.107	C	A	0.14	ENSG00000214078	34213953	34252878	CPNE1
Q99829	736	1.01	20	34138406	-291	34.7	5.17e-17	-0.242	0.0288	0.0673	G	A	0.2	ENSG00000214078	34213953	34252878	CPNE1
Q99829	736	1.01	20	34138763	-308	29.4	1.23e-25	-0.356	0.034	0.105	A	C	0.14	ENSG00000214078	34213953	34252878	CPNE1
Q99829	736	1.01	20	34142257	-351	30.7	3.37e-30	-0.372	0.0326	0.125	C	T	0.16	ENSG00000214078	34213953	34252878	CPNE1
Q99829	736	1.01	20	34142287	-351	30.7	3.71e-30	-0.371	0.0326	0.125	G	A	0.16	ENSG00000214078	34213953	34252878	CPNE1
Q99829	736	1.01	20	34142527	-327	35.4	2.17e-20	-0.262	0.0283	0.082	T	C	0.22	ENSG00000214078	34213953	34252878	CPNE1
Q99829	736	1.01	20	34142670	-351	30.7	3.24e-30	-0.372	0.0326	0.125	T	G	0.16	ENSG00000214078	34213953	34252878	CPNE1
Q99829	736	1.01	20	34143092	-327	35.3	2.12e-20	-0.262	0.0283	0.0821	A	G	0.22	ENSG00000214078	34213953	34252878	CPNE1
Q99829	736	1.01	20	34143278	-350	30.7	3.5e-30	-0.372	0.0326	0.125	A	T	0.16	ENSG00000214078	34213953	34252878	CPNE1
Q99829	736	1.01	20	34145461	-353	33.2	2.51e-26	-0.319	0.0301	0.108	C	T	0.19	ENSG00000214078	34213953	34252878	CPNE1
Q99829	736	1.01	20	34147630	-364	29.8	2.02e-34	-0.411	0.0336	0.143	G	A	0.14	ENSG00000214078	34213953	34252878	CPNE1
Q99829	736	1.01	20	34147998	-341	34.8	9.42e-23	-0.282	0.0288	0.0923	A	G	0.21	ENSG00000214078	34213953	34252878	CPNE1
Q99829	736	1.01	20	34148488	-365	29.8	1.81e-34	-0.411	0.0336	0.144	G	A	0.14	ENSG00000214078	34213953	34252878	CPNE1
Q99829	736	1.01	20	34148693	-173	21	2.11e-16	-0.391	0.0476	0.0647	A	G	0.05	ENSG00000214078	34213953	34252878	CPNE1
Q99829	736	1.01	20	34150145	-340	34.8	1.42e-22	-0.281	0.0288	0.0916	A	G	0.21	ENSG00000214078	34213953	34252878	CPNE1
Q99829	736	1.01	20	34152018	-329	34.5	1.61e-21	-0.276	0.029	0.087	A	T	0.21	ENSG00000214078	34213953	34252878	CPNE1
Q99829	736	1.01	20	34152782	-353	29.4	3.23e-33	-0.408	0.034	0.138	C	T	0.14	ENSG00000214078	34213953	34252878	CPNE1
Q99829	736	1.01	20	34153341	-328	34.5	1.82e-21	-0.276	0.029	0.0867	C	T	0.21	ENSG00000214078	34213953	34252878	CPNE1
Q99829	736	1.01	20	34153599	-329	34.4	1.1e-21	-0.278	0.029	0.0877	A	G	0.21	ENSG00000214078	34213953	34252878	CPNE1
Q99829	736	1.01	20	34153850	-330	34.4	9.7e-22	-0.278	0.0291	0.0879	C	T	0.21	ENSG00000214078	34213953	34252878	CPNE1
Q99829	736	1.01	20	34154087	-329	34.4	1.1e-21	-0.278	0.029	0.0877	A	G	0.21	ENSG00000214078	34213953	34252878	CPNE1
Q99829	736	1.01	20	34154124	-329	34.4	1.18e-21	-0.278	0.0291	0.0875	T	C	0.21	ENSG00000214078	34213953	34252878	CPNE1
Q99829	736	1.01	20	34154371	-327	34.6	3.5e-21	-0.273	0.0289	0.0855	C	A	0.21	ENSG00000214078	34213953	34252878	CPNE1
Q99829	736	1.01	20	34154425	-313	26.2	6.72e-33	-0.457	0.0382	0.137	T	C	0.1	ENSG00000214078	34213953	34252878	CPNE1
Q99829	736	1.01	20	34154741	-329	34.4	1.18e-21	-0.278	0.0291	0.0875	C	T	0.21	ENSG00000214078	34213953	34252878	CPNE1
Q99829	736	1.01	20	34154937	-364	29.7	1.6e-34	-0.412	0.0336	0.144	G	C	0.14	ENSG00000214078	34213953	34252878	CPNE1
Q99829	736	1.01	20	34156012	-338	34.9	3.86e-22	-0.277	0.0287	0.0897	A	C	0.21	ENSG00000214078	34213953	34252878	CPNE1
Q99829	736	1.01	20	34158394	-339	34.9	3.25e-22	-0.277	0.0286	0.09	A	G	0.21	ENSG00000214078	34213953	34252878	CPNE1
Q99829	736	1.01	20	34158587	-364	29.7	1.63e-34	-0.412	0.0337	0.144	G	A	0.14	ENSG00000214078	34213953	34252878	CPNE1
Q99829	736	1.01	20	34159447	-338	34.8	2.41e-22	-0.28	0.0287	0.0906	C	G	0.21	ENSG00000214078	34213953	34252878	CPNE1
Q99829	736	1.01	20	34160455	-364	29.7	1.82e-34	-0.412	0.0337	0.144	A	G	0.14	ENSG00000214078	34213953	34252878	CPNE1
Q99829	736	1.01	20	34160840	-364	29.8	1.8e-34	-0.412	0.0336	0.144	G	A	0.14	ENSG00000214078	34213953	34252878	CPNE1
Q99829	736	1.01	20	34161966	336	34.9	5.63e-22	0.276	0.0287	0.0889	C	T	0.79	ENSG00000214078	34213953	34252878	CPNE1
Q99829	736	1.01	20	34163526	338	34.9	3.71e-22	0.277	0.0287	0.0897	G	A	0.79	ENSG00000214078	34213953	34252878	CPNE1
Q99829	736	1.01	20	34165582	339	34.8	2.25e-22	0.279	0.0287	0.0907	G	C	0.79	ENSG00000214078	34213953	34252878	CPNE1
Q99829	736	1.01	20	34165609	339	34.8	1.95e-22	0.28	0.0288	0.0909	C	T	0.79	ENSG00000214078	34213953	34252878	CPNE1
Q99829	736	1.01	20	34165723	339	34.8	2.05e-22	0.28	0.0287	0.0909	A	C	0.79	ENSG00000214078	34213953	34252878	CPNE1
Q99829	736	1.01	20	34166100	-334	32.5	8.44e-25	-0.317	0.0308	0.101	G	C	0.18	ENSG00000214078	34213953	34252878	CPNE1
Q99829	736	1.01	20	34167382	-335	32.3	4.34e-25	-0.32	0.0309	0.103	G	A	0.18	ENSG00000214078	34213953	34252878	CPNE1
Q99829	736	1.01	20	34168525	-334	32.5	9.87e-25	-0.316	0.0308	0.101	C	T	0.18	ENSG00000214078	34213953	34252878	CPNE1
Q99829	736	1.01	20	34169284	-337	32.8	8.12e-25	-0.314	0.0305	0.101	T	G	0.18	ENSG00000214078	34213953	34252878	CPNE1
Q99829	736	1.01	20	34170174	278	38.9	8.69e-13	0.184	0.0257	0.049	C	A	0.72	ENSG00000214078	34213953	34252878	CPNE1
Q99829	736	1.01	20	34171324	-341	32.8	2.24e-25	-0.317	0.0305	0.104	G	A	0.18	ENSG00000214078	34213953	34252878	CPNE1
Q99829	736	1.01	20	34173046	295	36.8	1.07e-15	0.218	0.0272	0.0616	C	T	0.75	ENSG00000214078	34213953	34252878	CPNE1
Q99829	736	1.01	20	34173178	343	32.8	1.37e-25	0.319	0.0305	0.105	A	G	0.82	ENSG00000214078	34213953	34252878	CPNE1
Q99829	736	1.01	20	34174092	299	36.8	4.34e-16	0.221	0.0272	0.0633	A	G	0.75	ENSG00000214078	34213953	34252878	CPNE1
Q99829	736	1.01	20	34175100	390	29.1	4.47e-41	0.462	0.0344	0.173	T	C	0.87	ENSG00000214078	34213953	34252878	CPNE1
Q99829	736	1.01	20	34175783	346	33.8	1.13e-24	0.304	0.0296	0.101	G	A	0.81	ENSG00000214078	34213953	34252878	CPNE1
Q99829	736	1.01	20	34178365	345	33.8	1.64e-24	0.302	0.0296	0.1	C	T	0.81	ENSG00000214078	34213953	34252878	CPNE1
Q99829	736	1.01	20	34180239	345	33.8	1.78e-24	0.302	0.0296	0.0999	A	G	0.81	ENSG00000214078	34213953	34252878	CPNE1
Q99829	736	1.01	20	34180535	343	34	6.97e-24	0.296	0.0294	0.0973	G	A	0.81	ENSG00000214078	34213953	34252878	CPNE1
Q99829	736	1.01	20	34181553	343	34.1	6.43e-24	0.296	0.0294	0.0974	G	A	0.81	ENSG00000214078	34213953	34252878	CPNE1
Q99829	736	1.01	20	34182069	-342	34	8.11e-24	-0.296	0.0294	0.097	G	A	0.19	ENSG00000214078	34213953	34252878	CPNE1
Q99829	736	1.01	20	34182517	-345	33.9	2.5e-24	-0.3	0.0295	0.0992	T	G	0.19	ENSG00000214078	34213953	34252878	CPNE1
Q99829	736	1.01	20	34183479	-196	28.1	3.03e-12	-0.249	0.0356	0.0466	C	T	0.13	ENSG00000214078	34213953	34252878	CPNE1
Q99829	736	1.01	20	34184120	-219	20.6	3.07e-26	-0.513	0.0484	0.108	C	G	0.07	ENSG00000214078	34213953	34252878	CPNE1
Q99829	736	1.01	20	34185161	-171	27.6	5.94e-10	-0.225	0.0363	0.0367	G	T	0.13	ENSG00000214078	34213953	34252878	CPNE1
Q99829	736	1.01	20	34185475	-393	29.1	1.38e-41	-0.465	0.0344	0.175	T	C	0.13	ENSG00000214078	34213953	34252878	CPNE1
Q99829	736	1.01	20	34185726	-346	34	3.12e-24	-0.298	0.0294	0.0988	T	A	0.19	ENSG00000214078	34213953	34252878	CPNE1
Q99829	736	1.01	20	34186331	-347	33.9	1.43e-24	-0.302	0.0295	0.1	G	A	0.19	ENSG00000214078	34213953	34252878	CPNE1
Q99829	736	1.01	20	34186517	-217	20.2	6.41e-27	-0.532	0.0496	0.111	C	T	0.06	ENSG00000214078	34213953	34252878	CPNE1
Q99829	736	1.01	20	34187313	-393	29.1	1.3e-41	-0.465	0.0344	0.175	G	A	0.13	ENSG00000214078	34213953	34252878	CPNE1
Q99829	736	1.01	20	34187552	-393	29.1	1.21e-41	-0.465	0.0344	0.175	C	T	0.13	ENSG00000214078	34213953	34252878	CPNE1
Q99829	736	1.01	20	34187697	-346	34	3.09e-24	-0.298	0.0294	0.0988	A	G	0.19	ENSG00000214078	34213953	34252878	CPNE1
Q99829	736	1.01	20	34187728	-346	34	2.78e-24	-0.299	0.0294	0.099	T	G	0.19	ENSG00000214078	34213953	34252878	CPNE1
Q99829	736	1.01	20	34190077	-392	29	1.69e-41	-0.465	0.0344	0.174	G	A	0.13	ENSG00000214078	34213953	34252878	CPNE1
Q99829	736	1.01	20	34190699	265	39.7	2.44e-11	0.168	0.0252	0.0427	C	T	0.67	ENSG00000214078	34213953	34252878	CPNE1
Q99829	736	1.01	20	34190870	-356	34.1	1.3e-25	-0.307	0.0294	0.105	A	G	0.2	ENSG00000214078	34213953	34252878	CPNE1
Q99829	736	1.01	20	34190970	-224	20.6	2.33e-27	-0.525	0.0485	0.112	C	T	0.06	ENSG00000214078	34213953	34252878	CPNE1
Q99829	736	1.01	20	34194054	-344	33.9	3.43e-24	-0.299	0.0295	0.0986	T	C	0.2	ENSG00000214078	34213953	34252878	CPNE1
Q99829	736	1.01	20	34194243	-346	34	2.14e-24	-0.3	0.0294	0.0995	A	G	0.2	ENSG00000214078	34213953	34252878	CPNE1
Q99829	736	1.01	20	34197619	-382	29.7	5.29e-38	-0.435	0.0337	0.159	T	C	0.14	ENSG00000214078	34213953	34252878	CPNE1
Q99829	736	1.01	20	34198334	-382	29.6	6.03e-38	-0.434	0.0337	0.159	A	G	0.14	ENSG00000214078	34213953	34252878	CPNE1
Q99829	736	1.01	20	34199977	-402	26	6.07e-54	-0.595	0.0385	0.229	G	A	0.1	ENSG00000214078	34213953	34252878	CPNE1
Q99829	736	1.01	20	34201820	-229	19.8	6.17e-31	-0.583	0.0504	0.128	C	A	0.05	ENSG00000214078	34213953	34252878	CPNE1
Q99829	736	1.01	20	34203409	-402	26	8.42e-54	-0.594	0.0384	0.228	A	G	0.1	ENSG00000214078	34213953	34252878	CPNE1
Q99829	736	1.01	20	34205035	-382	29.7	5.4e-38	-0.435	0.0337	0.159	G	A	0.14	ENSG00000214078	34213953	34252878	CPNE1
Q99829	736	1.01	20	34207897	-382	29.7	5.4e-38	-0.435	0.0337	0.159	C	T	0.14	ENSG00000214078	34213953	34252878	CPNE1
Q99829	736	1.01	20	34211726	-360	32.3	8.09e-29	-0.345	0.0309	0.119	G	T	0.17	ENSG00000214078	34213953	34252878	CPNE1
Q99829	736	1.01	20	34211779	-360	32.3	7.32e-29	-0.345	0.0309	0.119	A	G	0.17	ENSG00000214078	34213953	34252878	CPNE1
Q99829	736	1.01	20	34212151	-402	25.8	8.67e-55	-0.604	0.0387	0.233	G	A	0.1	ENSG00000214078	34213953	34252878	CPNE1
Q99829	736	1.01	20	34212327	-402	25.8	8.67e-55	-0.604	0.0387	0.233	C	A	0.1	ENSG00000214078	34213953	34252878	CPNE1
Q99829	736	1.01	20	34214368	-360	32.3	7.91e-29	-0.345	0.0309	0.119	T	C	0.17	ENSG00000214078	34213953	34252878	CPNE1
Q99829	736	1.01	20	34216276	-360	32.3	7.91e-29	-0.345	0.0309	0.119	A	G	0.17	ENSG00000214078	34213953	34252878	CPNE1
Q99829	736	1.01	20	34217309	-360	32.3	8.12e-29	-0.345	0.0309	0.119	A	C	0.17	ENSG00000214078	34213953	34252878	CPNE1
Q99829	736	1.01	20	34217383	-360	32.3	7.91e-29	-0.345	0.0309	0.119	G	A	0.17	ENSG00000214078	34213953	34252878	CPNE1
Q99829	736	1.01	20	34217991	-360	32.3	7.91e-29	-0.345	0.0309	0.119	C	G	0.17	ENSG00000214078	34213953	34252878	CPNE1
Q99829	736	1.01	20	34218173	-402	25.8	8.67e-55	-0.604	0.0387	0.233	C	T	0.1	ENSG00000214078	34213953	34252878	CPNE1
Q99829	736	1.01	20	34218673	-402	25.8	8.79e-55	-0.604	0.0387	0.233	G	C	0.1	ENSG00000214078	34213953	34252878	CPNE1
Q99829	736	1.01	20	34219496	-359	32.3	9.58e-29	-0.345	0.031	0.119	T	C	0.17	ENSG00000214078	34213953	34252878	CPNE1
Q99829	736	1.01	20	34219987	-373	28.8	2.32e-38	-0.45	0.0348	0.161	A	C	0.13	ENSG00000214078	34213953	34252878	CPNE1
Q99829	736	1.01	20	34219990	-375	28.8	7.33e-39	-0.453	0.0347	0.163	A	C	0.12	ENSG00000214078	34213953	34252878	CPNE1
Q99829	736	1.01	20	34219994	-355	32.1	1.59e-28	-0.346	0.0312	0.118	T	C	0.16	ENSG00000214078	34213953	34252878	CPNE1
Q99829	736	1.01	20	34221155	-400	25.8	2.13e-54	-0.603	0.0388	0.231	G	T	0.1	ENSG00000214078	34213953	34252878	CPNE1
Q99829	736	1.01	20	34224898	-355	32.3	4.15e-28	-0.34	0.0309	0.116	A	C	0.17	ENSG00000214078	34213953	34252878	CPNE1
Q99829	736	1.01	20	34225302	-356	32.3	3.24e-28	-0.341	0.031	0.116	C	T	0.17	ENSG00000214078	34213953	34252878	CPNE1
Q99829	736	1.01	20	34227500	-354	32.3	5.74e-28	-0.34	0.031	0.115	C	T	0.17	ENSG00000214078	34213953	34252878	CPNE1
Q99829	736	1.01	20	34227663	-356	32.3	3.24e-28	-0.341	0.031	0.116	C	A	0.17	ENSG00000214078	34213953	34252878	CPNE1
Q99829	736	1.01	20	34228349	-395	25.7	2.23e-53	-0.599	0.0389	0.227	T	A	0.1	ENSG00000214078	34213953	34252878	CPNE1
Q99829	736	1.01	20	34228680	-356	32.3	3.24e-28	-0.341	0.031	0.116	C	T	0.17	ENSG00000214078	34213953	34252878	CPNE1
Q99829	736	1.01	20	34228866	-356	32.3	3.36e-28	-0.341	0.0309	0.116	A	G	0.17	ENSG00000214078	34213953	34252878	CPNE1
Q99829	736	1.01	20	34228946	-356	32.3	3.24e-28	-0.341	0.031	0.116	T	C	0.17	ENSG00000214078	34213953	34252878	CPNE1
Q99829	736	1.01	20	34229072	-356	32.3	3.24e-28	-0.341	0.031	0.116	A	T	0.17	ENSG00000214078	34213953	34252878	CPNE1
Q99829	736	1.01	20	34232415	-395	25.7	2.14e-53	-0.599	0.0389	0.227	G	T	0.1	ENSG00000214078	34213953	34252878	CPNE1
Q99829	736	1.01	20	34233278	-356	32.3	3.36e-28	-0.341	0.0309	0.116	T	C	0.17	ENSG00000214078	34213953	34252878	CPNE1
Q99829	736	1.01	20	34234620	-356	32.3	3.36e-28	-0.341	0.0309	0.116	T	G	0.17	ENSG00000214078	34213953	34252878	CPNE1
Q99829	736	1.01	20	34234800	-395	25.7	2.23e-53	-0.599	0.0389	0.227	A	G	0.1	ENSG00000214078	34213953	34252878	CPNE1
Q99829	736	1.01	20	34235522	-395	25.7	2.23e-53	-0.599	0.0389	0.227	C	T	0.1	ENSG00000214078	34213953	34252878	CPNE1
Q99829	736	1.01	20	34239382	-356	32.3	3.29e-28	-0.341	0.031	0.116	C	T	0.17	ENSG00000214078	34213953	34252878	CPNE1
Q99829	736	1.01	20	34243017	-356	32.3	3.36e-28	-0.341	0.0309	0.116	C	T	0.17	ENSG00000214078	34213953	34252878	CPNE1
Q99829	736	1.01	20	34244104	-395	25.7	2.23e-53	-0.599	0.0389	0.227	T	A	0.1	ENSG00000214078	34213953	34252878	CPNE1
Q99829	736	1.01	20	34244829	-356	32.3	3.4e-28	-0.341	0.031	0.116	T	C	0.17	ENSG00000214078	34213953	34252878	CPNE1
Q99829	736	1.01	20	34245379	-395	25.7	2.23e-53	-0.599	0.0389	0.227	A	G	0.1	ENSG00000214078	34213953	34252878	CPNE1
Q99829	736	1.01	20	34245924	-395	25.7	2.23e-53	-0.599	0.0389	0.227	C	T	0.1	ENSG00000214078	34213953	34252878	CPNE1
Q99829	736	1.01	20	34247702	-356	32.3	3.36e-28	-0.341	0.0309	0.116	G	A	0.17	ENSG00000214078	34213953	34252878	CPNE1
Q99829	736	1.01	20	34247769	-356	32.3	3.36e-28	-0.341	0.0309	0.116	G	A	0.17	ENSG00000214078	34213953	34252878	CPNE1
Q99829	736	1.01	20	34248066	-356	32.3	3.36e-28	-0.341	0.0309	0.116	C	T	0.17	ENSG00000214078	34213953	34252878	CPNE1
Q99829	736	1.01	20	34248134	-373	29.1	1.02e-37	-0.441	0.0344	0.158	T	C	0.13	ENSG00000214078	34213953	34252878	CPNE1
Q99829	736	1.01	20	34248891	-356	32.3	3.36e-28	-0.341	0.0309	0.116	T	A	0.17	ENSG00000214078	34213953	34252878	CPNE1
Q99829	736	1.01	20	34249060	-356	32.3	3.36e-28	-0.341	0.0309	0.116	C	A	0.17	ENSG00000214078	34213953	34252878	CPNE1
Q99829	736	1.01	20	34249061	-356	32.3	3.36e-28	-0.341	0.0309	0.116	C	T	0.17	ENSG00000214078	34213953	34252878	CPNE1
Q99829	736	1.01	20	34251982	-395	25.7	2.23e-53	-0.599	0.0389	0.227	G	C	0.1	ENSG00000214078	34213953	34252878	CPNE1
Q99829	736	1.01	20	34252006	-356	32.3	3.02e-28	-0.341	0.031	0.116	C	T	0.17	ENSG00000214078	34213953	34252878	CPNE1
Q99829	736	1.01	20	34252654	-356	32.3	2.77e-28	-0.341	0.0309	0.117	A	G	0.17	ENSG00000214078	34213953	34252878	CPNE1
Q99829	736	1.01	20	34252856	-395	25.7	2.23e-53	-0.599	0.0389	0.227	G	A	0.1	ENSG00000214078	34213953	34252878	CPNE1
Q99829	736	1.01	20	34253656	-395	25.7	2.23e-53	-0.599	0.0389	0.227	C	G	0.1	ENSG00000214078	34213953	34252878	CPNE1
Q99829	736	1.01	20	34257284	-395	25.6	8.08e-54	-0.603	0.0391	0.229	G	T	0.1	ENSG00000214078	34213953	34252878	CPNE1
Q99829	736	1.01	20	34259396	-356	32.3	3.36e-28	-0.341	0.0309	0.116	A	G	0.17	ENSG00000214078	34213953	34252878	CPNE1
Q99829	736	1.01	20	34261126	-395	25.7	2.23e-53	-0.599	0.0389	0.227	C	T	0.1	ENSG00000214078	34213953	34252878	CPNE1
Q99829	736	1.01	20	34266883	-356	32.3	3.36e-28	-0.341	0.0309	0.116	A	T	0.17	ENSG00000214078	34213953	34252878	CPNE1
Q99829	736	1.01	20	34267386	-356	32.3	3.36e-28	-0.341	0.0309	0.116	A	G	0.17	ENSG00000214078	34213953	34252878	CPNE1
Q99829	736	1.01	20	34269225	-373	29.1	1.02e-37	-0.441	0.0344	0.158	G	T	0.13	ENSG00000214078	34213953	34252878	CPNE1
Q99829	736	1.01	20	34269577	-373	29.1	1.02e-37	-0.441	0.0344	0.158	A	G	0.13	ENSG00000214078	34213953	34252878	CPNE1
Q99829	736	1.01	20	34270266	-395	25.7	2.23e-53	-0.599	0.0389	0.227	C	T	0.1	ENSG00000214078	34213953	34252878	CPNE1
Q99829	736	1.01	20	34271092	-373	29.1	1.02e-37	-0.441	0.0344	0.158	C	G	0.13	ENSG00000214078	34213953	34252878	CPNE1
Q99829	736	1.01	20	34271574	-395	25.7	2.23e-53	-0.599	0.0389	0.227	C	T	0.1	ENSG00000214078	34213953	34252878	CPNE1
Q99829	736	1.01	20	34271774	-395	25.7	2.23e-53	-0.599	0.0389	0.227	G	A	0.1	ENSG00000214078	34213953	34252878	CPNE1
Q99829	736	1.01	20	34271861	-359	32.3	1.19e-28	-0.344	0.031	0.118	G	C	0.17	ENSG00000214078	34213953	34252878	CPNE1
Q99829	736	1.01	20	34272224	-356	32.3	3.13e-28	-0.341	0.031	0.116	A	G	0.17	ENSG00000214078	34213953	34252878	CPNE1
Q99829	736	1.01	20	34273961	-356	32.3	3.36e-28	-0.341	0.0309	0.116	G	C	0.17	ENSG00000214078	34213953	34252878	CPNE1
Q99829	736	1.01	20	34278890	-373	29.1	1.02e-37	-0.441	0.0344	0.158	T	C	0.13	ENSG00000214078	34213953	34252878	CPNE1
Q99829	736	1.01	20	34282053	-365	32.3	9.47e-30	-0.351	0.031	0.123	A	G	0.17	ENSG00000214078	34213953	34252878	CPNE1
Q99829	736	1.01	20	34284689	-395	25.7	2.23e-53	-0.599	0.0389	0.227	G	A	0.1	ENSG00000214078	34213953	34252878	CPNE1
Q99829	736	1.01	20	34285442	-357	32.3	1.75e-28	-0.343	0.031	0.117	C	T	0.17	ENSG00000214078	34213953	34252878	CPNE1
Q99829	736	1.01	20	34286251	-395	25.7	2.23e-53	-0.599	0.0389	0.227	G	T	0.1	ENSG00000214078	34213953	34252878	CPNE1
Q99829	736	1.01	20	34288226	-373	29.1	9.07e-38	-0.442	0.0344	0.158	T	C	0.13	ENSG00000214078	34213953	34252878	CPNE1
Q99829	736	1.01	20	34288250	-373	29.1	1.02e-37	-0.441	0.0344	0.158	G	C	0.13	ENSG00000214078	34213953	34252878	CPNE1
Q99829	736	1.01	20	34289005	-373	29.1	1.02e-37	-0.441	0.0344	0.158	T	C	0.13	ENSG00000214078	34213953	34252878	CPNE1
Q99829	736	1.01	20	34289650	-395	25.7	2.23e-53	-0.599	0.0389	0.227	T	A	0.1	ENSG00000214078	34213953	34252878	CPNE1
Q99829	736	1.01	20	34290037	-373	29.1	1.02e-37	-0.441	0.0344	0.158	C	T	0.13	ENSG00000214078	34213953	34252878	CPNE1
Q99829	736	1.01	20	34290281	-395	25.7	2.21e-53	-0.599	0.0389	0.227	A	G	0.1	ENSG00000214078	34213953	34252878	CPNE1
Q99829	736	1.01	20	34290731	-373	29.1	1.02e-37	-0.441	0.0344	0.158	C	A	0.13	ENSG00000214078	34213953	34252878	CPNE1
Q99829	736	1.01	20	34291166	-373	29.1	1.04e-37	-0.441	0.0344	0.158	A	C	0.13	ENSG00000214078	34213953	34252878	CPNE1
Q99829	736	1.01	20	34292961	-373	29.1	1.01e-37	-0.442	0.0344	0.158	C	A	0.13	ENSG00000214078	34213953	34252878	CPNE1
Q99829	736	1.01	20	34293686	-370	29	3.64e-37	-0.439	0.0345	0.155	T	C	0.13	ENSG00000214078	34213953	34252878	CPNE1
Q99829	736	1.01	20	34293699	-353	32.1	3.98e-28	-0.343	0.0312	0.116	A	G	0.17	ENSG00000214078	34213953	34252878	CPNE1
Q99829	736	1.01	20	34294015	-395	25.7	2.21e-53	-0.599	0.0389	0.227	C	T	0.1	ENSG00000214078	34213953	34252878	CPNE1
Q99829	736	1.01	20	34294409	373	29.1	1.11e-37	0.441	0.0344	0.158	A	G	0.87	ENSG00000214078	34213953	34252878	CPNE1
Q99829	736	1.01	20	34298163	-396	25.7	1.8e-53	-0.598	0.0389	0.227	T	C	0.1	ENSG00000214078	34213953	34252878	CPNE1
Q99829	736	1.01	20	34298191	-373	29.1	1.02e-37	-0.441	0.0344	0.158	T	C	0.13	ENSG00000214078	34213953	34252878	CPNE1
Q99829	736	1.01	20	34299733	-373	29.1	1.02e-37	-0.441	0.0344	0.158	C	A	0.13	ENSG00000214078	34213953	34252878	CPNE1
Q99829	736	1.01	20	34299851	-395	25.7	2.23e-53	-0.599	0.0389	0.227	C	T	0.1	ENSG00000214078	34213953	34252878	CPNE1
Q99829	736	1.01	20	34300456	-358	32.2	1.33e-28	-0.344	0.031	0.118	C	T	0.17	ENSG00000214078	34213953	34252878	CPNE1
Q99829	736	1.01	20	34301871	-373	29.1	1.58e-37	-0.44	0.0344	0.157	C	T	0.13	ENSG00000214078	34213953	34252878	CPNE1
Q99829	736	1.01	20	34302873	-373	29.1	1.02e-37	-0.441	0.0344	0.158	G	A	0.13	ENSG00000214078	34213953	34252878	CPNE1
Q99829	736	1.01	20	34303409	-393	25.6	5.51e-53	-0.598	0.039	0.225	T	G	0.1	ENSG00000214078	34213953	34252878	CPNE1
Q99829	736	1.01	20	34303902	-373	29.1	1.02e-37	-0.441	0.0344	0.158	C	A	0.13	ENSG00000214078	34213953	34252878	CPNE1
Q99829	736	1.01	20	34304036	-373	29.1	1.02e-37	-0.441	0.0344	0.158	G	A	0.13	ENSG00000214078	34213953	34252878	CPNE1
Q99829	736	1.01	20	34304224	-395	25.7	2.23e-53	-0.599	0.0389	0.227	A	C	0.1	ENSG00000214078	34213953	34252878	CPNE1
Q99829	736	1.01	20	34304783	-373	29.1	1e-37	-0.442	0.0344	0.158	C	A	0.13	ENSG00000214078	34213953	34252878	CPNE1
Q99829	736	1.01	20	34305445	-395	25.7	2.23e-53	-0.599	0.0389	0.227	C	T	0.1	ENSG00000214078	34213953	34252878	CPNE1
Q99829	736	1.01	20	34306524	-373	29.1	1.02e-37	-0.441	0.0344	0.158	A	G	0.13	ENSG00000214078	34213953	34252878	CPNE1
Q99829	736	1.01	20	34306723	-358	32.1	8.99e-29	-0.346	0.0311	0.119	A	G	0.17	ENSG00000214078	34213953	34252878	CPNE1
Q99829	736	1.01	20	34306815	-373	29.1	1.02e-37	-0.441	0.0344	0.158	T	C	0.13	ENSG00000214078	34213953	34252878	CPNE1
Q99829	736	1.01	20	34306875	-373	29.1	1.02e-37	-0.441	0.0344	0.158	C	T	0.13	ENSG00000214078	34213953	34252878	CPNE1
Q99829	736	1.01	20	34306974	-373	29.1	1.02e-37	-0.442	0.0344	0.158	G	A	0.13	ENSG00000214078	34213953	34252878	CPNE1
Q99829	736	1.01	20	34307247	-395	25.7	2.24e-53	-0.599	0.0389	0.227	C	G	0.1	ENSG00000214078	34213953	34252878	CPNE1
Q99829	736	1.01	20	34307765	373	29.1	1.06e-37	0.441	0.0344	0.158	C	G	0.87	ENSG00000214078	34213953	34252878	CPNE1
Q99829	736	1.01	20	34307950	-373	29.1	1.02e-37	-0.441	0.0344	0.158	T	C	0.13	ENSG00000214078	34213953	34252878	CPNE1
Q99829	736	1.01	20	34308588	-357	32.2	1.21e-28	-0.345	0.0311	0.118	A	G	0.17	ENSG00000214078	34213953	34252878	CPNE1
Q99829	736	1.01	20	34308926	-356	32.2	1.84e-28	-0.344	0.0311	0.117	C	T	0.17	ENSG00000214078	34213953	34252878	CPNE1
Q99829	736	1.01	20	34309016	-395	25.7	1.93e-53	-0.599	0.0389	0.227	A	C	0.1	ENSG00000214078	34213953	34252878	CPNE1
Q99829	736	1.01	20	34310115	-373	29.1	1.02e-37	-0.441	0.0344	0.158	A	G	0.13	ENSG00000214078	34213953	34252878	CPNE1
Q99829	736	1.01	20	34310512	-373	29.1	1.02e-37	-0.441	0.0344	0.158	T	C	0.13	ENSG00000214078	34213953	34252878	CPNE1
Q99829	736	1.01	20	34310757	-357	32.2	1.55e-28	-0.344	0.0311	0.118	C	G	0.17	ENSG00000214078	34213953	34252878	CPNE1
Q99829	736	1.01	20	34312303	-371	29.2	7.45e-37	-0.434	0.0342	0.154	G	A	0.13	ENSG00000214078	34213953	34252878	CPNE1
Q99829	736	1.01	20	34312329	-373	29.1	1.02e-37	-0.441	0.0344	0.158	G	A	0.13	ENSG00000214078	34213953	34252878	CPNE1
Q99829	736	1.01	20	34312658	-395	25.7	2.23e-53	-0.599	0.0389	0.227	A	G	0.1	ENSG00000214078	34213953	34252878	CPNE1
Q99829	736	1.01	20	34312713	-395	25.7	2.59e-53	-0.599	0.039	0.226	C	T	0.1	ENSG00000214078	34213953	34252878	CPNE1
Q99829	736	1.01	20	34312834	-357	32.1	1.24e-28	-0.345	0.0311	0.118	C	T	0.17	ENSG00000214078	34213953	34252878	CPNE1
Q99829	736	1.01	20	34313297	-357	32	7.65e-29	-0.348	0.0312	0.119	C	T	0.17	ENSG00000214078	34213953	34252878	CPNE1
Q99829	736	1.01	20	34313426	-373	29.1	1.18e-37	-0.441	0.0344	0.158	C	T	0.13	ENSG00000214078	34213953	34252878	CPNE1
Q99829	736	1.01	20	34314114	-395	25.7	2.59e-53	-0.599	0.039	0.226	C	T	0.1	ENSG00000214078	34213953	34252878	CPNE1
Q99829	736	1.01	20	34314140	-373	29.1	1.18e-37	-0.441	0.0344	0.158	G	A	0.13	ENSG00000214078	34213953	34252878	CPNE1
Q99829	736	1.01	20	34314725	-395	25.7	2.66e-53	-0.598	0.0389	0.226	C	T	0.1	ENSG00000214078	34213953	34252878	CPNE1
Q99829	736	1.01	20	34315505	-395	25.7	2.31e-53	-0.599	0.0389	0.227	C	T	0.1	ENSG00000214078	34213953	34252878	CPNE1
Q99829	736	1.01	20	34315677	-395	25.7	2.6e-53	-0.599	0.039	0.226	T	C	0.1	ENSG00000214078	34213953	34252878	CPNE1
Q99829	736	1.01	20	34315791	-373	29.1	1.18e-37	-0.441	0.0344	0.158	G	T	0.13	ENSG00000214078	34213953	34252878	CPNE1
Q99829	736	1.01	20	34316218	-373	29.1	1.19e-37	-0.441	0.0344	0.158	A	G	0.13	ENSG00000214078	34213953	34252878	CPNE1
Q99829	736	1.01	20	34318911	-395	25.7	2.16e-53	-0.599	0.039	0.227	C	T	0.1	ENSG00000214078	34213953	34252878	CPNE1
Q99829	736	1.01	20	34319118	-395	25.7	2.6e-53	-0.599	0.039	0.226	A	T	0.1	ENSG00000214078	34213953	34252878	CPNE1
Q99829	736	1.01	20	34319343	-395	25.7	2.6e-53	-0.599	0.039	0.226	A	G	0.1	ENSG00000214078	34213953	34252878	CPNE1
Q99829	736	1.01	20	34319765	-373	29.1	1.18e-37	-0.441	0.0344	0.158	A	C	0.13	ENSG00000214078	34213953	34252878	CPNE1
Q99829	736	1.01	20	34319775	-356	32.1	1.6e-28	-0.345	0.0311	0.118	A	T	0.17	ENSG00000214078	34213953	34252878	CPNE1
Q99829	736	1.01	20	34320253	-395	25.7	2.57e-53	-0.599	0.0389	0.226	G	A	0.1	ENSG00000214078	34213953	34252878	CPNE1
Q99829	736	1.01	20	34320759	-395	25.7	2.24e-53	-0.599	0.039	0.227	C	T	0.1	ENSG00000214078	34213953	34252878	CPNE1
Q99829	736	1.01	20	34321138	358	32.2	1.19e-28	0.345	0.0311	0.118	T	C	0.83	ENSG00000214078	34213953	34252878	CPNE1
Q99829	736	1.01	20	34321326	-395	25.7	1.98e-53	-0.599	0.0389	0.227	T	C	0.1	ENSG00000214078	34213953	34252878	CPNE1
Q99829	736	1.01	20	34321895	-395	25.7	2.56e-53	-0.599	0.039	0.226	A	G	0.1	ENSG00000214078	34213953	34252878	CPNE1
Q99829	736	1.01	20	34322346	-373	29	1.15e-37	-0.442	0.0344	0.158	T	C	0.13	ENSG00000214078	34213953	34252878	CPNE1
Q99829	736	1.01	20	34322418	-355	32.3	3.78e-28	-0.341	0.031	0.116	A	G	0.17	ENSG00000214078	34213953	34252878	CPNE1
Q99829	736	1.01	20	34323553	-373	29.1	1.05e-37	-0.442	0.0344	0.158	T	C	0.13	ENSG00000214078	34213953	34252878	CPNE1
Q99829	736	1.01	20	34323776	-373	29.1	1.18e-37	-0.441	0.0344	0.158	C	T	0.13	ENSG00000214078	34213953	34252878	CPNE1
Q99829	736	1.01	20	34324098	-373	29.1	1.18e-37	-0.441	0.0344	0.158	G	A	0.13	ENSG00000214078	34213953	34252878	CPNE1
Q99829	736	1.01	20	34324216	-373	29.1	1.18e-37	-0.441	0.0344	0.158	C	A	0.13	ENSG00000214078	34213953	34252878	CPNE1
Q99829	736	1.01	20	34324456	-373	29.1	1.18e-37	-0.441	0.0344	0.158	A	T	0.13	ENSG00000214078	34213953	34252878	CPNE1
Q99829	736	1.01	20	34324484	-373	29.1	1.18e-37	-0.441	0.0344	0.158	A	C	0.13	ENSG00000214078	34213953	34252878	CPNE1
Q99829	736	1.01	20	34324648	-355	32.3	3.62e-28	-0.341	0.031	0.116	T	C	0.17	ENSG00000214078	34213953	34252878	CPNE1
Q99829	736	1.01	20	34325470	-395	25.7	2.23e-53	-0.599	0.0389	0.227	G	A	0.1	ENSG00000214078	34213953	34252878	CPNE1
Q99829	736	1.01	20	34325632	-373	29.1	1.18e-37	-0.441	0.0344	0.158	A	G	0.13	ENSG00000214078	34213953	34252878	CPNE1
Q99829	736	1.01	20	34326186	-372	29	1.32e-37	-0.441	0.0344	0.157	A	T	0.13	ENSG00000214078	34213953	34252878	CPNE1
Q99829	736	1.01	20	34327159	-395	25.7	2.3e-53	-0.599	0.0389	0.227	T	A	0.1	ENSG00000214078	34213953	34252878	CPNE1
Q99829	736	1.01	20	34328848	-373	29.1	1.23e-37	-0.441	0.0344	0.157	C	T	0.13	ENSG00000214078	34213953	34252878	CPNE1
Q99829	736	1.01	20	34329359	-374	29	5.16e-38	-0.444	0.0344	0.159	T	C	0.13	ENSG00000214078	34213953	34252878	CPNE1
Q99829	736	1.01	20	34329547	-373	29.1	1.04e-37	-0.441	0.0344	0.158	A	G	0.13	ENSG00000214078	34213953	34252878	CPNE1
Q99829	736	1.01	20	34330954	-358	32.1	6.54e-29	-0.347	0.0311	0.119	G	A	0.17	ENSG00000214078	34213953	34252878	CPNE1
Q99829	736	1.01	20	34331730	-373	29	7.71e-38	-0.444	0.0345	0.158	T	C	0.13	ENSG00000214078	34213953	34252878	CPNE1
Q99829	736	1.01	20	34332037	-373	29.1	1.18e-37	-0.441	0.0344	0.158	T	C	0.13	ENSG00000214078	34213953	34252878	CPNE1
Q99829	736	1.01	20	34332784	373	29.1	1.07e-37	0.442	0.0344	0.158	C	A	0.87	ENSG00000214078	34213953	34252878	CPNE1
Q99829	736	1.01	20	34332938	-395	25.7	1.91e-53	-0.599	0.0389	0.227	A	G	0.1	ENSG00000214078	34213953	34252878	CPNE1
Q99829	736	1.01	20	34333015	-373	29.1	1.19e-37	-0.441	0.0344	0.158	C	G	0.13	ENSG00000214078	34213953	34252878	CPNE1
Q99829	736	1.01	20	34335059	-373	29.1	1.07e-37	-0.442	0.0344	0.158	A	G	0.13	ENSG00000214078	34213953	34252878	CPNE1
Q99829	736	1.01	20	34335744	-393	25.6	3.98e-53	-0.599	0.039	0.225	A	G	0.1	ENSG00000214078	34213953	34252878	CPNE1
Q99829	736	1.01	20	34335861	-355	32.3	4.23e-28	-0.34	0.031	0.116	T	G	0.17	ENSG00000214078	34213953	34252878	CPNE1
Q99829	736	1.01	20	34336427	-373	29.1	1.01e-37	-0.442	0.0344	0.158	A	G	0.13	ENSG00000214078	34213953	34252878	CPNE1
Q99829	736	1.01	20	34336720	-355	32.3	4.18e-28	-0.341	0.031	0.116	C	T	0.17	ENSG00000214078	34213953	34252878	CPNE1
Q99829	736	1.01	20	34336737	-373	29.1	1.18e-37	-0.441	0.0344	0.158	A	G	0.13	ENSG00000214078	34213953	34252878	CPNE1
Q99829	736	1.01	20	34337074	-373	29.1	1.18e-37	-0.441	0.0344	0.158	T	C	0.13	ENSG00000214078	34213953	34252878	CPNE1
Q99829	736	1.01	20	34337480	-395	25.7	2.46e-53	-0.599	0.039	0.226	G	A	0.1	ENSG00000214078	34213953	34252878	CPNE1
Q99829	736	1.01	20	34338390	-373	29.1	1.02e-37	-0.441	0.0344	0.158	A	G	0.13	ENSG00000214078	34213953	34252878	CPNE1
Q99829	736	1.01	20	34339200	-394	25.6	2.59e-53	-0.6	0.039	0.226	G	A	0.1	ENSG00000214078	34213953	34252878	CPNE1
Q99829	736	1.01	20	34339439	-371	30.2	1.48e-34	-0.405	0.0331	0.144	G	A	0.14	ENSG00000214078	34213953	34252878	CPNE1
Q99829	736	1.01	20	34339854	-373	29.1	1.15e-37	-0.441	0.0344	0.158	G	A	0.13	ENSG00000214078	34213953	34252878	CPNE1
Q99829	736	1.01	20	34340275	-395	25.7	2.6e-53	-0.599	0.039	0.226	T	C	0.1	ENSG00000214078	34213953	34252878	CPNE1
Q99829	736	1.01	20	34343004	-395	25.7	2.03e-53	-0.599	0.039	0.227	G	A	0.1	ENSG00000214078	34213953	34252878	CPNE1
Q99829	736	1.01	20	34343511	-373	29.1	1.18e-37	-0.441	0.0344	0.158	T	C	0.13	ENSG00000214078	34213953	34252878	CPNE1
Q99829	736	1.01	20	34344084	-395	25.7	2.34e-53	-0.599	0.039	0.226	C	T	0.1	ENSG00000214078	34213953	34252878	CPNE1
Q99829	736	1.01	20	34344225	-395	25.7	2.6e-53	-0.599	0.039	0.226	T	A	0.1	ENSG00000214078	34213953	34252878	CPNE1
Q99829	736	1.01	20	34344410	-395	25.7	2.6e-53	-0.599	0.039	0.226	G	T	0.1	ENSG00000214078	34213953	34252878	CPNE1
Q99829	736	1.01	20	34344782	-373	29.1	1.11e-37	-0.441	0.0344	0.158	G	A	0.13	ENSG00000214078	34213953	34252878	CPNE1
Q99829	736	1.01	20	34344947	-395	25.7	1.99e-53	-0.599	0.039	0.227	G	A	0.1	ENSG00000214078	34213953	34252878	CPNE1
Q99829	736	1.01	20	34345396	-373	29.1	1.09e-37	-0.441	0.0344	0.158	C	A	0.13	ENSG00000214078	34213953	34252878	CPNE1
Q99829	736	1.01	20	34345710	-373	29.1	1e-37	-0.442	0.0344	0.158	G	A	0.13	ENSG00000214078	34213953	34252878	CPNE1
Q99829	736	1.01	20	34346024	-352	29.6	9.58e-33	-0.403	0.0338	0.136	A	C	0.14	ENSG00000214078	34213953	34252878	CPNE1
Q99829	736	1.01	20	34346502	-360	29.1	2.95e-35	-0.426	0.0344	0.147	A	G	0.13	ENSG00000214078	34213953	34252878	CPNE1
Q99829	736	1.01	20	34347802	-361	29.1	2.89e-35	-0.426	0.0344	0.147	T	C	0.13	ENSG00000214078	34213953	34252878	CPNE1
Q99829	736	1.01	20	34350123	-382	25.7	5.82e-50	-0.578	0.0389	0.212	A	G	0.11	ENSG00000214078	34213953	34252878	CPNE1
Q99829	736	1.01	20	34350306	-383	26.3	3.73e-48	-0.555	0.0381	0.204	T	C	0.11	ENSG00000214078	34213953	34252878	CPNE1
Q99829	736	1.01	20	34350346	-382	25.7	5.82e-50	-0.578	0.0389	0.212	G	A	0.11	ENSG00000214078	34213953	34252878	CPNE1
Q99829	736	1.01	20	34350666	-382	25.7	5.82e-50	-0.578	0.0389	0.212	C	T	0.11	ENSG00000214078	34213953	34252878	CPNE1
Q99829	736	1.01	20	34351476	-382	25.7	5.82e-50	-0.578	0.0389	0.212	T	C	0.11	ENSG00000214078	34213953	34252878	CPNE1
Q99829	736	1.01	20	34352414	-361	29.1	2.89e-35	-0.426	0.0344	0.147	C	G	0.13	ENSG00000214078	34213953	34252878	CPNE1
Q99829	736	1.01	20	34353137	-382	25.7	5.82e-50	-0.578	0.0389	0.212	C	G	0.11	ENSG00000214078	34213953	34252878	CPNE1
Q99829	736	1.01	20	34353278	-382	25.7	5.82e-50	-0.578	0.0389	0.212	A	G	0.11	ENSG00000214078	34213953	34252878	CPNE1
Q99829	736	1.01	20	34354190	-382	25.7	5.82e-50	-0.578	0.0389	0.212	C	T	0.11	ENSG00000214078	34213953	34252878	CPNE1
Q99829	736	1.01	20	34355268	-361	29.1	2.89e-35	-0.426	0.0344	0.147	G	C	0.13	ENSG00000214078	34213953	34252878	CPNE1
Q99829	736	1.01	20	34355523	-382	25.7	5.82e-50	-0.578	0.0389	0.212	C	G	0.11	ENSG00000214078	34213953	34252878	CPNE1
Q99829	736	1.01	20	34357008	-382	25.7	5.82e-50	-0.578	0.0389	0.212	C	T	0.11	ENSG00000214078	34213953	34252878	CPNE1
Q99829	736	1.01	20	34358527	-382	25.7	7.2e-50	-0.577	0.0389	0.211	T	C	0.11	ENSG00000214078	34213953	34252878	CPNE1
Q99829	736	1.01	20	34358652	-382	25.7	5.82e-50	-0.578	0.0389	0.212	C	A	0.11	ENSG00000214078	34213953	34252878	CPNE1
Q99829	736	1.01	20	34359587	-382	25.7	5.82e-50	-0.578	0.0389	0.212	G	A	0.11	ENSG00000214078	34213953	34252878	CPNE1
Q99829	736	1.01	20	34360015	-346	32.2	6.82e-27	-0.333	0.031	0.11	C	G	0.17	ENSG00000214078	34213953	34252878	CPNE1
Q99829	736	1.01	20	34362326	382	25.7	5.82e-50	0.578	0.0389	0.212	A	T	0.89	ENSG00000214078	34213953	34252878	CPNE1
Q99829	736	1.01	20	34363584	382	25.7	6.61e-50	0.577	0.0389	0.211	A	G	0.89	ENSG00000214078	34213953	34252878	CPNE1
Q99829	736	1.01	20	34365112	-382	25.7	5.82e-50	-0.578	0.0389	0.212	G	T	0.11	ENSG00000214078	34213953	34252878	CPNE1
Q99829	736	1.01	20	34366535	347	32.2	6.06e-27	0.333	0.031	0.111	C	T	0.83	ENSG00000214078	34213953	34252878	CPNE1
Q99829	736	1.01	20	34367277	360	29.1	2.86e-35	0.426	0.0344	0.147	G	A	0.87	ENSG00000214078	34213953	34252878	CPNE1
Q99829	736	1.01	20	34367732	382	25.7	6.68e-50	0.577	0.0389	0.211	T	C	0.89	ENSG00000214078	34213953	34252878	CPNE1
Q99829	736	1.01	20	34368028	382	25.7	6.68e-50	0.577	0.0389	0.211	C	G	0.89	ENSG00000214078	34213953	34252878	CPNE1
Q99829	736	1.01	20	34369596	382	25.7	6.39e-50	0.577	0.0389	0.211	G	A	0.89	ENSG00000214078	34213953	34252878	CPNE1
Q99829	736	1.01	20	34370100	382	25.7	6.68e-50	0.577	0.0389	0.211	G	A	0.89	ENSG00000214078	34213953	34252878	CPNE1
Q99829	736	1.01	20	34370367	360	29.1	2.86e-35	0.426	0.0344	0.147	C	T	0.87	ENSG00000214078	34213953	34252878	CPNE1
Q99829	736	1.01	20	34371913	-382	25.7	6.14e-50	-0.578	0.0389	0.211	A	C	0.11	ENSG00000214078	34213953	34252878	CPNE1
Q99829	736	1.01	20	34372941	-382	25.7	6.68e-50	-0.577	0.0389	0.211	C	G	0.11	ENSG00000214078	34213953	34252878	CPNE1
Q99829	736	1.01	20	34373234	-382	25.7	6.68e-50	-0.577	0.0389	0.211	G	C	0.11	ENSG00000214078	34213953	34252878	CPNE1
Q99829	736	1.01	20	34374421	346	32.2	7.08e-27	0.333	0.031	0.11	C	T	0.83	ENSG00000214078	34213953	34252878	CPNE1
Q99829	736	1.01	20	34375497	359	29.1	4.98e-35	0.424	0.0344	0.146	G	A	0.87	ENSG00000214078	34213953	34252878	CPNE1
Q99829	736	1.01	20	34376486	-382	25.7	6.15e-50	-0.578	0.0389	0.211	A	G	0.11	ENSG00000214078	34213953	34252878	CPNE1
Q99829	736	1.01	20	34378132	-382	25.7	6.68e-50	-0.577	0.0389	0.211	T	G	0.11	ENSG00000214078	34213953	34252878	CPNE1
Q99829	736	1.01	20	34378629	-382	25.7	6.89e-50	-0.577	0.0389	0.211	C	T	0.11	ENSG00000214078	34213953	34252878	CPNE1
Q99829	736	1.01	20	34380925	-360	29	2.64e-35	-0.427	0.0344	0.147	T	C	0.13	ENSG00000214078	34213953	34252878	CPNE1
Q99829	736	1.01	20	34383634	-361	29.1	2.89e-35	-0.426	0.0344	0.147	A	G	0.13	ENSG00000214078	34213953	34252878	CPNE1
Q99829	736	1.01	20	34383863	-346	32.2	7.16e-27	-0.333	0.031	0.11	G	C	0.17	ENSG00000214078	34213953	34252878	CPNE1
Q99829	736	1.01	20	34384964	-361	29.1	2.89e-35	-0.426	0.0344	0.147	C	G	0.13	ENSG00000214078	34213953	34252878	CPNE1
Q99829	736	1.01	20	34385211	-346	32.2	6.41e-27	-0.333	0.031	0.111	C	G	0.17	ENSG00000214078	34213953	34252878	CPNE1
Q99829	736	1.01	20	34388789	-385	25.7	7.66e-51	-0.584	0.039	0.215	G	T	0.1	ENSG00000214078	34213953	34252878	CPNE1
Q99829	736	1.01	20	34388806	-384	25.6	1.05e-50	-0.585	0.039	0.215	G	A	0.1	ENSG00000214078	34213953	34252878	CPNE1
Q99829	736	1.01	20	34391052	-382	25.7	5.82e-50	-0.578	0.0389	0.212	T	C	0.11	ENSG00000214078	34213953	34252878	CPNE1
Q99829	736	1.01	20	34392464	-382	25.7	5.88e-50	-0.578	0.0389	0.212	A	G	0.11	ENSG00000214078	34213953	34252878	CPNE1
Q99829	736	1.01	20	34393074	-382	25.7	5.82e-50	-0.578	0.0389	0.212	A	T	0.11	ENSG00000214078	34213953	34252878	CPNE1
Q99829	736	1.01	20	34393816	-382	25.7	6.81e-50	-0.577	0.0389	0.211	C	G	0.11	ENSG00000214078	34213953	34252878	CPNE1
Q99829	736	1.01	20	34394003	-382	25.7	5.22e-50	-0.578	0.0389	0.212	T	A	0.11	ENSG00000214078	34213953	34252878	CPNE1
Q99829	736	1.01	20	34394541	-339	31.7	1.38e-26	-0.336	0.0315	0.109	C	T	0.16	ENSG00000214078	34213953	34252878	CPNE1
Q99829	736	1.01	20	34397189	-382	25.7	8.01e-50	-0.577	0.0389	0.211	G	T	0.11	ENSG00000214078	34213953	34252878	CPNE1
Q99829	736	1.01	20	34398628	-382	25.7	5.82e-50	-0.578	0.0389	0.212	T	C	0.11	ENSG00000214078	34213953	34252878	CPNE1
Q99829	736	1.01	20	34400757	-382	25.7	7.2e-50	-0.577	0.0389	0.211	T	A	0.11	ENSG00000214078	34213953	34252878	CPNE1
Q99829	736	1.01	20	34401050	-382	25.7	5.27e-50	-0.578	0.0389	0.212	C	T	0.11	ENSG00000214078	34213953	34252878	CPNE1
Q99829	736	1.01	20	34405190	-346	32.2	6.99e-27	-0.333	0.031	0.11	T	C	0.17	ENSG00000214078	34213953	34252878	CPNE1
Q99829	736	1.01	20	34407698	-329	23.7	1.4e-43	-0.583	0.0421	0.184	C	T	0.09	ENSG00000214078	34213953	34252878	CPNE1
Q99829	736	1.01	20	34412049	-295	30.6	5.88e-22	-0.315	0.0327	0.0889	G	A	0.15	ENSG00000214078	34213953	34252878	CPNE1
Q99829	736	1.01	20	34413663	-382	25.7	5.82e-50	-0.578	0.0389	0.212	A	G	0.11	ENSG00000214078	34213953	34252878	CPNE1
Q99829	736	1.01	20	34414318	-330	23.8	6.96e-44	-0.585	0.0421	0.185	C	T	0.09	ENSG00000214078	34213953	34252878	CPNE1
Q99829	736	1.01	20	34415073	-331	23.8	7.68e-44	-0.583	0.042	0.185	G	T	0.09	ENSG00000214078	34213953	34252878	CPNE1
Q99829	736	1.01	20	34417946	-329	23.8	1.2e-43	-0.583	0.0421	0.184	C	T	0.09	ENSG00000214078	34213953	34252878	CPNE1
Q99829	736	1.01	20	34417996	-294	30.6	8.24e-22	-0.314	0.0327	0.0882	T	C	0.15	ENSG00000214078	34213953	34252878	CPNE1
Q99829	736	1.01	20	34419664	-346	32.2	6.99e-27	-0.333	0.031	0.11	T	C	0.17	ENSG00000214078	34213953	34252878	CPNE1
Q99829	736	1.01	20	34419884	-361	29.1	2.89e-35	-0.426	0.0344	0.147	G	A	0.13	ENSG00000214078	34213953	34252878	CPNE1
Q99829	736	1.01	20	34422220	-360	29.1	3.04e-35	-0.426	0.0344	0.147	T	G	0.13	ENSG00000214078	34213953	34252878	CPNE1
Q99829	736	1.01	20	34422464	-382	25.7	5.56e-50	-0.578	0.0389	0.212	C	T	0.11	ENSG00000214078	34213953	34252878	CPNE1
Q99829	736	1.01	20	34422601	-331	23.8	7.58e-44	-0.583	0.042	0.185	G	A	0.09	ENSG00000214078	34213953	34252878	CPNE1
Q99829	736	1.01	20	34422974	-331	23.8	7.58e-44	-0.583	0.042	0.185	G	T	0.09	ENSG00000214078	34213953	34252878	CPNE1
Q99829	736	1.01	20	34423186	-331	23.8	5.96e-44	-0.584	0.042	0.185	G	A	0.09	ENSG00000214078	34213953	34252878	CPNE1
Q99829	736	1.01	20	34424692	-330	23.8	6.32e-44	-0.585	0.0421	0.185	C	T	0.09	ENSG00000214078	34213953	34252878	CPNE1
Q99829	736	1.01	20	34425968	-344	32.2	1.04e-26	-0.332	0.0311	0.11	A	G	0.17	ENSG00000214078	34213953	34252878	CPNE1
Q99829	736	1.01	20	34427192	-346	32.2	6.99e-27	-0.333	0.031	0.11	A	G	0.17	ENSG00000214078	34213953	34252878	CPNE1
Q99829	736	1.01	20	34427583	-330	23.8	8.5e-44	-0.583	0.042	0.185	G	A	0.09	ENSG00000214078	34213953	34252878	CPNE1
Q99829	736	1.01	20	34428078	-382	25.7	5.82e-50	-0.578	0.0389	0.212	A	T	0.11	ENSG00000214078	34213953	34252878	CPNE1
Q99829	736	1.01	20	34429974	-294	30.6	7.84e-22	-0.314	0.0327	0.0883	G	A	0.15	ENSG00000214078	34213953	34252878	CPNE1
Q99829	736	1.01	20	34430941	-294	30.6	7.3e-22	-0.314	0.0327	0.0884	G	A	0.15	ENSG00000214078	34213953	34252878	CPNE1
Q99829	736	1.01	20	34431377	-331	23.8	6.68e-44	-0.584	0.042	0.185	G	A	0.09	ENSG00000214078	34213953	34252878	CPNE1
Q99829	736	1.01	20	34432670	-346	32.2	6.99e-27	-0.333	0.031	0.11	A	G	0.17	ENSG00000214078	34213953	34252878	CPNE1
Q99829	736	1.01	20	34432784	-361	29.1	2.89e-35	-0.426	0.0344	0.147	A	G	0.13	ENSG00000214078	34213953	34252878	CPNE1
Q99829	736	1.01	20	34432882	-382	25.7	7.91e-50	-0.577	0.0389	0.211	A	G	0.11	ENSG00000214078	34213953	34252878	CPNE1
Q99829	736	1.01	20	34433561	-378	29.1	2.09e-38	-0.445	0.0343	0.161	C	T	0.14	ENSG00000214078	34213953	34252878	CPNE1
Q99829	736	1.01	20	34433927	-378	29.1	1.7e-38	-0.445	0.0343	0.161	T	C	0.14	ENSG00000214078	34213953	34252878	CPNE1
Q99829	736	1.01	20	34434916	-344	32	5.15e-27	-0.336	0.0313	0.111	G	A	0.16	ENSG00000214078	34213953	34252878	CPNE1
Q99829	736	1.01	20	34438059	-344	32	5.58e-27	-0.336	0.0312	0.111	C	T	0.16	ENSG00000214078	34213953	34252878	CPNE1
Q99829	736	1.01	20	34438183	-377	25.6	5.25e-49	-0.574	0.039	0.207	C	T	0.11	ENSG00000214078	34213953	34252878	CPNE1
Q99829	736	1.01	20	34438317	-344	32	5.58e-27	-0.336	0.0312	0.111	A	G	0.16	ENSG00000214078	34213953	34252878	CPNE1
Q99829	736	1.01	20	34439391	-344	32	5.58e-27	-0.336	0.0312	0.111	G	A	0.16	ENSG00000214078	34213953	34252878	CPNE1
Q99829	736	1.01	20	34441541	-382	25.8	1.16e-49	-0.575	0.0388	0.21	A	G	0.11	ENSG00000214078	34213953	34252878	CPNE1
Q99829	736	1.01	20	34442672	-345	32	4.32e-27	-0.337	0.0313	0.111	A	G	0.16	ENSG00000214078	34213953	34252878	CPNE1
Q99829	736	1.01	20	34442731	-382	25.7	5.82e-50	-0.578	0.0389	0.212	G	A	0.11	ENSG00000214078	34213953	34252878	CPNE1
Q99829	736	1.01	20	34443173	-344	32	5.58e-27	-0.336	0.0312	0.111	G	C	0.16	ENSG00000214078	34213953	34252878	CPNE1
Q99829	736	1.01	20	34443893	-345	32	4.32e-27	-0.337	0.0313	0.111	A	G	0.16	ENSG00000214078	34213953	34252878	CPNE1
Q99829	736	1.01	20	34445142	-369	29.5	5.91e-36	-0.425	0.034	0.15	G	A	0.14	ENSG00000214078	34213953	34252878	CPNE1
Q99829	736	1.01	20	34445164	-382	25.7	7e-50	-0.578	0.0389	0.211	G	A	0.11	ENSG00000214078	34213953	34252878	CPNE1
Q99829	736	1.01	20	34445563	-344	32	5.82e-27	-0.336	0.0313	0.111	G	A	0.16	ENSG00000214078	34213953	34252878	CPNE1
Q99829	736	1.01	20	34445741	-344	32	5.82e-27	-0.336	0.0313	0.111	T	C	0.16	ENSG00000214078	34213953	34252878	CPNE1
Q99829	736	1.01	20	34446395	-344	32	5.82e-27	-0.336	0.0313	0.111	A	G	0.16	ENSG00000214078	34213953	34252878	CPNE1
Q99829	736	1.01	20	34446826	-381	25.7	1.3e-49	-0.576	0.0389	0.21	A	G	0.11	ENSG00000214078	34213953	34252878	CPNE1
Q99829	736	1.01	20	34447160	-343	32	7.49e-27	-0.336	0.0313	0.11	G	A	0.16	ENSG00000214078	34213953	34252878	CPNE1
Q99829	736	1.01	20	34447709	-369	29.5	6.72e-36	-0.425	0.0339	0.15	T	C	0.14	ENSG00000214078	34213953	34252878	CPNE1
Q99829	736	1.01	20	34448387	-381	25.7	1.35e-49	-0.576	0.0389	0.21	G	T	0.11	ENSG00000214078	34213953	34252878	CPNE1
Q99829	736	1.01	20	34448773	-382	25.7	6.25e-50	-0.578	0.0389	0.211	G	C	0.11	ENSG00000214078	34213953	34252878	CPNE1
Q99829	736	1.01	20	34448810	-368	29.4	6.58e-36	-0.425	0.034	0.15	G	A	0.14	ENSG00000214078	34213953	34252878	CPNE1
Q99829	736	1.01	20	34449840	-377	25.6	5.17e-49	-0.574	0.039	0.207	G	T	0.11	ENSG00000214078	34213953	34252878	CPNE1
Q99829	736	1.01	20	34449851	-372	25.6	7.37e-48	-0.569	0.0391	0.202	C	T	0.11	ENSG00000214078	34213953	34252878	CPNE1
Q99829	736	1.01	20	34450621	-344	32	5.47e-27	-0.336	0.0313	0.111	T	C	0.16	ENSG00000214078	34213953	34252878	CPNE1
Q99829	736	1.01	20	34456704	-367	29.4	1e-35	-0.424	0.034	0.149	A	G	0.14	ENSG00000214078	34213953	34252878	CPNE1
Q99829	736	1.01	20	34457513	-304	31.2	2.01e-22	-0.312	0.032	0.0909	G	A	0.16	ENSG00000214078	34213953	34252878	CPNE1
Q99829	736	1.01	20	34462550	-358	24.9	7.32e-47	-0.577	0.0401	0.198	C	T	0.1	ENSG00000214078	34213953	34252878	CPNE1
Q99829	736	1.01	20	34462667	-358	24.9	7.16e-47	-0.577	0.0401	0.198	T	A	0.1	ENSG00000214078	34213953	34252878	CPNE1
Q99829	736	1.01	20	34464258	-358	24.9	7.54e-47	-0.577	0.0401	0.198	C	T	0.1	ENSG00000214078	34213953	34252878	CPNE1
Q99829	736	1.01	20	34464385	-344	28.8	7.21e-33	-0.414	0.0347	0.137	C	T	0.14	ENSG00000214078	34213953	34252878	CPNE1
Q99829	736	1.01	20	34465414	-272	35	8.77e-15	-0.221	0.0285	0.0576	T	C	0.22	ENSG00000214078	34213953	34252878	CPNE1
Q99829	736	1.01	20	34466382	-320	31.5	2.74e-24	-0.323	0.0318	0.099	G	A	0.16	ENSG00000214078	34213953	34252878	CPNE1
Q99829	736	1.01	20	34467215	-358	24.9	7.87e-47	-0.577	0.0401	0.198	T	C	0.1	ENSG00000214078	34213953	34252878	CPNE1
Q99829	736	1.01	20	34472105	-358	24.9	8.16e-47	-0.577	0.0401	0.198	C	T	0.1	ENSG00000214078	34213953	34252878	CPNE1
Q99829	736	1.01	20	34474947	-321	31.5	2.29e-24	-0.324	0.0318	0.0994	A	G	0.16	ENSG00000214078	34213953	34252878	CPNE1
Q99829	736	1.01	20	34475038	-320	31.5	2.95e-24	-0.323	0.0318	0.0989	A	G	0.16	ENSG00000214078	34213953	34252878	CPNE1
Q99829	736	1.01	20	34476649	-320	31.5	3.11e-24	-0.323	0.0318	0.0988	T	C	0.16	ENSG00000214078	34213953	34252878	CPNE1
Q99829	736	1.01	20	34477169	-327	31.7	6.61e-25	-0.325	0.0315	0.102	T	C	0.17	ENSG00000214078	34213953	34252878	CPNE1
Q99829	736	1.01	20	34478884	-356	24.8	1.45e-46	-0.577	0.0403	0.197	T	C	0.1	ENSG00000214078	34213953	34252878	CPNE1
Q99829	736	1.01	20	34478954	-356	24.9	1.51e-46	-0.576	0.0402	0.197	C	T	0.1	ENSG00000214078	34213953	34252878	CPNE1
Q99829	736	1.01	20	34479277	-356	24.9	1.51e-46	-0.576	0.0402	0.197	C	T	0.1	ENSG00000214078	34213953	34252878	CPNE1
Q99829	736	1.01	20	34479767	-322	31.3	6.98e-25	-0.33	0.032	0.102	A	G	0.16	ENSG00000214078	34213953	34252878	CPNE1
Q99829	736	1.01	20	34480557	-356	24.9	1.51e-46	-0.576	0.0402	0.197	G	T	0.1	ENSG00000214078	34213953	34252878	CPNE1
Q99829	736	1.01	20	34481043	-323	31.2	5.42e-25	-0.331	0.032	0.102	G	T	0.16	ENSG00000214078	34213953	34252878	CPNE1
Q99829	736	1.01	20	34481143	-356	24.9	1.51e-46	-0.576	0.0402	0.197	C	T	0.1	ENSG00000214078	34213953	34252878	CPNE1
Q99829	736	1.01	20	34481639	-321	31.2	6.89e-25	-0.33	0.032	0.102	T	C	0.16	ENSG00000214078	34213953	34252878	CPNE1
Q99829	736	1.01	20	34482396	-322	31.3	6.98e-25	-0.33	0.032	0.102	T	C	0.16	ENSG00000214078	34213953	34252878	CPNE1
Q99829	736	1.01	20	34483781	-342	28.8	1.47e-32	-0.412	0.0347	0.135	A	G	0.14	ENSG00000214078	34213953	34252878	CPNE1
Q99829	736	1.01	20	34485748	-322	31.2	7.55e-25	-0.329	0.032	0.101	T	C	0.16	ENSG00000214078	34213953	34252878	CPNE1
Q99829	736	1.01	20	34486093	-322	31.3	7.61e-25	-0.329	0.032	0.101	A	G	0.16	ENSG00000214078	34213953	34252878	CPNE1
Q99829	736	1.01	20	34487921	-342	28.8	1.51e-32	-0.412	0.0347	0.135	G	A	0.14	ENSG00000214078	34213953	34252878	CPNE1
Q99829	736	1.01	20	34489009	-356	24.9	1.73e-46	-0.576	0.0402	0.196	G	A	0.1	ENSG00000214078	34213953	34252878	CPNE1
Q99829	736	1.01	20	34491110	-354	24.8	3.82e-46	-0.575	0.0403	0.195	C	A	0.1	ENSG00000214078	34213953	34252878	CPNE1
Q99829	736	1.01	20	34491343	-322	31.3	7.61e-25	-0.329	0.032	0.101	A	G	0.16	ENSG00000214078	34213953	34252878	CPNE1
Q99829	736	1.01	20	34491530	-356	24.9	1.77e-46	-0.576	0.0402	0.196	A	G	0.1	ENSG00000214078	34213953	34252878	CPNE1
Q99829	736	1.01	20	34492560	-322	31.3	7.61e-25	-0.329	0.032	0.101	A	T	0.16	ENSG00000214078	34213953	34252878	CPNE1
Q99829	736	1.01	20	34492974	-357	24.9	1.21e-46	-0.577	0.0402	0.197	C	T	0.1	ENSG00000214078	34213953	34252878	CPNE1
Q99829	736	1.01	20	34493614	-322	31.3	7.61e-25	-0.329	0.032	0.101	C	T	0.16	ENSG00000214078	34213953	34252878	CPNE1
Q99829	736	1.01	20	34496162	-356	24.9	2.18e-46	-0.575	0.0402	0.196	G	T	0.1	ENSG00000214078	34213953	34252878	CPNE1
Q99829	736	1.01	20	34497660	-355	24.9	3.81e-46	-0.573	0.0402	0.195	G	C	0.1	ENSG00000214078	34213953	34252878	CPNE1
Q99829	736	1.01	20	34498551	-356	24.9	2.18e-46	-0.575	0.0402	0.196	T	C	0.1	ENSG00000214078	34213953	34252878	CPNE1
Q99829	736	1.01	20	34499111	-321	31.3	8.68e-25	-0.329	0.032	0.101	C	T	0.16	ENSG00000214078	34213953	34252878	CPNE1
Q99829	736	1.01	20	34499368	-356	24.9	2.18e-46	-0.575	0.0402	0.196	C	T	0.1	ENSG00000214078	34213953	34252878	CPNE1
Q99829	736	1.01	20	34499962	-321	31.3	8.71e-25	-0.329	0.032	0.101	A	G	0.16	ENSG00000214078	34213953	34252878	CPNE1
Q99829	736	1.01	20	34499996	-356	24.9	2.18e-46	-0.575	0.0402	0.196	G	A	0.1	ENSG00000214078	34213953	34252878	CPNE1
Q99829	736	1.01	20	34500513	-321	31.3	8.68e-25	-0.329	0.032	0.101	G	A	0.16	ENSG00000214078	34213953	34252878	CPNE1
Q99829	736	1.01	20	34502107	-356	24.9	2.15e-46	-0.575	0.0402	0.196	G	A	0.1	ENSG00000214078	34213953	34252878	CPNE1
Q99829	736	1.01	20	34505054	-321	31.2	8.41e-25	-0.329	0.032	0.101	A	G	0.16	ENSG00000214078	34213953	34252878	CPNE1
Q99829	736	1.01	20	34506147	-321	31.2	7.02e-25	-0.33	0.032	0.102	T	C	0.16	ENSG00000214078	34213953	34252878	CPNE1
Q99829	736	1.01	20	34506331	-319	31.2	1.34e-24	-0.328	0.032	0.1	G	A	0.16	ENSG00000214078	34213953	34252878	CPNE1
Q99829	736	1.01	20	34507890	-356	24.8	7.26e-47	-0.58	0.0403	0.198	G	C	0.1	ENSG00000214078	34213953	34252878	CPNE1
Q99829	736	1.01	20	34507921	-356	24.8	7.77e-47	-0.58	0.0403	0.198	C	T	0.1	ENSG00000214078	34213953	34252878	CPNE1
Q99829	736	1.01	20	34508092	-321	31.2	7.66e-25	-0.33	0.032	0.101	C	T	0.16	ENSG00000214078	34213953	34252878	CPNE1
Q99829	736	1.01	20	34509107	-356	24.8	8.69e-47	-0.58	0.0404	0.198	T	C	0.1	ENSG00000214078	34213953	34252878	CPNE1
Q99829	736	1.01	20	34511189	-321	31.2	9.23e-25	-0.329	0.032	0.101	T	C	0.16	ENSG00000214078	34213953	34252878	CPNE1
Q99829	736	1.01	20	34511823	-356	24.8	9.94e-47	-0.579	0.0404	0.197	A	G	0.1	ENSG00000214078	34213953	34252878	CPNE1
Q99829	736	1.01	20	34512023	-321	31.3	8.61e-25	-0.329	0.032	0.101	G	A	0.16	ENSG00000214078	34213953	34252878	CPNE1
Q99829	736	1.01	20	34512172	-321	31.2	6.92e-25	-0.33	0.032	0.102	A	G	0.16	ENSG00000214078	34213953	34252878	CPNE1
Q99829	736	1.01	20	34512606	-341	28.8	2.5e-32	-0.411	0.0347	0.134	C	G	0.14	ENSG00000214078	34213953	34252878	CPNE1
Q99829	736	1.01	20	34516285	-356	24.8	7.77e-47	-0.58	0.0403	0.198	C	G	0.1	ENSG00000214078	34213953	34252878	CPNE1
Q99829	736	1.01	20	34516731	-322	31.1	3.78e-25	-0.333	0.0322	0.103	C	G	0.16	ENSG00000214078	34213953	34252878	CPNE1
Q99829	736	1.01	20	34517925	-321	31.3	8.73e-25	-0.329	0.032	0.101	A	T	0.16	ENSG00000214078	34213953	34252878	CPNE1
Q99829	736	1.01	20	34518592	-341	28.8	2.75e-32	-0.41	0.0347	0.134	C	T	0.14	ENSG00000214078	34213953	34252878	CPNE1
Q99829	736	1.01	20	34520438	-321	31.3	8.82e-25	-0.329	0.032	0.101	T	C	0.16	ENSG00000214078	34213953	34252878	CPNE1
Q99829	736	1.01	20	34521365	-342	28.8	1.66e-32	-0.413	0.0348	0.135	C	T	0.14	ENSG00000214078	34213953	34252878	CPNE1
Q99829	736	1.01	20	34522060	-321	31.2	7.08e-25	-0.33	0.0321	0.102	C	T	0.16	ENSG00000214078	34213953	34252878	CPNE1
Q99829	736	1.01	20	34522520	-321	31.2	7.02e-25	-0.33	0.032	0.102	T	C	0.16	ENSG00000214078	34213953	34252878	CPNE1
Q99829	736	1.01	20	34523833	-356	24.8	1.67e-46	-0.577	0.0403	0.196	C	T	0.1	ENSG00000214078	34213953	34252878	CPNE1
Q99829	736	1.01	20	34524494	-356	24.8	7.77e-47	-0.58	0.0403	0.198	T	C	0.1	ENSG00000214078	34213953	34252878	CPNE1
Q99829	736	1.01	20	34525646	-356	24.8	7.7e-47	-0.58	0.0403	0.198	G	C	0.1	ENSG00000214078	34213953	34252878	CPNE1
Q99829	736	1.01	20	34525807	-321	31.2	7.78e-25	-0.33	0.032	0.101	G	T	0.16	ENSG00000214078	34213953	34252878	CPNE1
Q99829	736	1.01	20	34525838	-356	24.8	7.77e-47	-0.58	0.0403	0.198	G	C	0.1	ENSG00000214078	34213953	34252878	CPNE1
Q99829	736	1.01	20	34529906	-321	31.2	8.85e-25	-0.329	0.032	0.101	T	C	0.16	ENSG00000214078	34213953	34252878	CPNE1
Q99829	736	1.01	20	34530270	-356	24.8	7.77e-47	-0.58	0.0403	0.198	A	G	0.1	ENSG00000214078	34213953	34252878	CPNE1
Q99829	736	1.01	20	34531997	-310	31.1	1.76e-23	-0.321	0.0322	0.0955	T	A	0.16	ENSG00000214078	34213953	34252878	CPNE1
Q99829	736	1.01	20	34534374	-356	24.8	7.89e-47	-0.58	0.0404	0.198	G	A	0.1	ENSG00000214078	34213953	34252878	CPNE1
Q99829	736	1.01	20	34535373	-321	31.3	1.22e-24	-0.328	0.032	0.101	T	C	0.16	ENSG00000214078	34213953	34252878	CPNE1
Q99829	736	1.01	20	34536022	-321	31.3	8.74e-25	-0.329	0.032	0.101	A	G	0.16	ENSG00000214078	34213953	34252878	CPNE1
Q99829	736	1.01	20	34536055	-322	31.2	6.93e-25	-0.33	0.032	0.102	A	G	0.16	ENSG00000214078	34213953	34252878	CPNE1
Q99829	736	1.01	20	34537160	-356	24.8	7.79e-47	-0.58	0.0404	0.198	G	A	0.1	ENSG00000214078	34213953	34252878	CPNE1
Q99829	736	1.01	20	34537887	-289	33.1	2.48e-18	-0.264	0.0302	0.073	G	A	0.19	ENSG00000214078	34213953	34252878	CPNE1
Q99829	736	1.01	20	34539466	-356	24.8	8.13e-47	-0.58	0.0404	0.198	T	C	0.1	ENSG00000214078	34213953	34252878	CPNE1
Q99829	736	1.01	20	34539596	-356	24.8	7.77e-47	-0.58	0.0403	0.198	G	A	0.1	ENSG00000214078	34213953	34252878	CPNE1
Q99829	736	1.01	20	34542365	-356	24.8	8.53e-47	-0.58	0.0404	0.198	C	G	0.1	ENSG00000214078	34213953	34252878	CPNE1
Q99829	736	1.01	20	34543125	-356	24.8	6.91e-47	-0.58	0.0404	0.198	G	A	0.1	ENSG00000214078	34213953	34252878	CPNE1
Q99829	736	1.01	20	34543834	-322	31.2	6.46e-25	-0.33	0.032	0.102	A	G	0.16	ENSG00000214078	34213953	34252878	CPNE1
Q99829	736	1.01	20	34544274	-322	31.2	6.56e-25	-0.33	0.032	0.102	A	G	0.16	ENSG00000214078	34213953	34252878	CPNE1
Q99829	736	1.01	20	34544647	-324	31.2	2.51e-25	-0.334	0.0321	0.104	T	C	0.16	ENSG00000214078	34213953	34252878	CPNE1
Q99829	736	1.01	20	34545858	-321	31.2	6.95e-25	-0.331	0.0321	0.102	T	C	0.16	ENSG00000214078	34213953	34252878	CPNE1
Q99829	736	1.01	20	34546013	-319	31.1	1.15e-24	-0.329	0.0321	0.101	A	C	0.16	ENSG00000214078	34213953	34252878	CPNE1
Q99829	736	1.01	20	34546500	-355	24.8	1e-46	-0.58	0.0404	0.197	A	G	0.1	ENSG00000214078	34213953	34252878	CPNE1
Q99829	736	1.01	20	34546658	-323	31.2	4.47e-25	-0.332	0.0321	0.102	G	A	0.16	ENSG00000214078	34213953	34252878	CPNE1
Q99829	736	1.01	20	34547763	-352	24.8	1.34e-45	-0.571	0.0403	0.192	T	C	0.1	ENSG00000214078	34213953	34252878	CPNE1
Q99829	736	1.01	20	34548336	-315	31.5	1.56e-23	-0.317	0.0317	0.0957	A	C	0.16	ENSG00000214078	34213953	34252878	CPNE1
Q99829	736	1.01	20	34548865	-354	24.9	4.51e-46	-0.573	0.0402	0.194	C	T	0.1	ENSG00000214078	34213953	34252878	CPNE1
Q99829	736	1.01	20	34549947	-315	31.5	1.56e-23	-0.317	0.0317	0.0957	G	C	0.16	ENSG00000214078	34213953	34252878	CPNE1
Q99829	736	1.01	20	34551507	-315	31.5	1.48e-23	-0.317	0.0317	0.0958	A	G	0.16	ENSG00000214078	34213953	34252878	CPNE1
Q99829	736	1.01	20	34552900	-315	31.5	1.58e-23	-0.317	0.0317	0.0957	T	G	0.16	ENSG00000214078	34213953	34252878	CPNE1
Q99829	736	1.01	20	34553948	-316	31.6	1.52e-23	-0.317	0.0317	0.0958	C	T	0.16	ENSG00000214078	34213953	34252878	CPNE1
Q99829	736	1.01	20	34555445	-316	31.6	1.52e-23	-0.317	0.0317	0.0958	C	A	0.16	ENSG00000214078	34213953	34252878	CPNE1
Q99829	736	1.01	20	34555878	-354	24.9	4.47e-46	-0.573	0.0402	0.195	C	T	0.1	ENSG00000214078	34213953	34252878	CPNE1
Q99829	736	1.01	20	34556000	-316	31.6	1.52e-23	-0.317	0.0317	0.0958	G	A	0.16	ENSG00000214078	34213953	34252878	CPNE1
Q99829	736	1.01	20	34556005	-316	31.6	1.52e-23	-0.317	0.0317	0.0958	T	C	0.16	ENSG00000214078	34213953	34252878	CPNE1
Q99829	736	1.01	20	34556216	-315	31.5	1.34e-23	-0.318	0.0317	0.096	A	G	0.16	ENSG00000214078	34213953	34252878	CPNE1
Q99829	736	1.01	20	34557004	-315	31.5	1.39e-23	-0.318	0.0317	0.096	G	C	0.16	ENSG00000214078	34213953	34252878	CPNE1
Q99829	736	1.01	20	34558503	-315	31.5	1.44e-23	-0.317	0.0317	0.0959	G	A	0.16	ENSG00000214078	34213953	34252878	CPNE1
Q99829	736	1.01	20	34560526	-352	24.7	5.86e-46	-0.576	0.0405	0.194	G	A	0.1	ENSG00000214078	34213953	34252878	CPNE1
Q99829	736	1.01	20	34562914	-352	24.6	3.07e-46	-0.579	0.0406	0.195	T	A	0.1	ENSG00000214078	34213953	34252878	CPNE1
Q99829	736	1.01	20	34566242	-300	32.3	1.41e-20	-0.288	0.031	0.0828	A	G	0.18	ENSG00000214078	34213953	34252878	CPNE1
Q99829	736	1.01	20	34567592	-302	32.2	6.48e-21	-0.291	0.0311	0.0843	C	T	0.17	ENSG00000214078	34213953	34252878	CPNE1
Q99829	736	1.01	20	34568092	-309	31.8	2.33e-22	-0.306	0.0315	0.0906	G	T	0.17	ENSG00000214078	34213953	34252878	CPNE1
Q99829	736	1.01	20	34569142	-309	31.8	2.32e-22	-0.306	0.0315	0.0906	G	C	0.17	ENSG00000214078	34213953	34252878	CPNE1
Q99829	736	1.01	20	34570579	-309	31.8	2.32e-22	-0.306	0.0315	0.0906	T	C	0.17	ENSG00000214078	34213953	34252878	CPNE1
Q99829	736	1.01	20	34571484	-309	31.8	2.33e-22	-0.306	0.0315	0.0906	T	C	0.17	ENSG00000214078	34213953	34252878	CPNE1
Q99829	736	1.01	20	34571846	-304	32.2	4.38e-21	-0.292	0.031	0.0851	T	C	0.18	ENSG00000214078	34213953	34252878	CPNE1
Q99829	736	1.01	20	34572834	-325	28.1	5.18e-31	-0.413	0.0356	0.128	G	A	0.13	ENSG00000214078	34213953	34252878	CPNE1
Q99829	736	1.01	20	34573575	-304	32.2	4.03e-21	-0.293	0.031	0.0852	C	T	0.18	ENSG00000214078	34213953	34252878	CPNE1
Q99829	736	1.01	20	34573675	-309	31.8	2.13e-22	-0.306	0.0315	0.0908	G	T	0.17	ENSG00000214078	34213953	34252878	CPNE1
Q99829	736	1.01	20	34574914	-309	31.8	2.08e-22	-0.306	0.0315	0.0908	G	A	0.17	ENSG00000214078	34213953	34252878	CPNE1
Q99829	736	1.01	20	34579397	-308	31.8	2.87e-22	-0.306	0.0315	0.0902	T	C	0.17	ENSG00000214078	34213953	34252878	CPNE1
Q99829	736	1.01	20	34581216	-303	32.2	4.66e-21	-0.292	0.0311	0.0849	T	C	0.18	ENSG00000214078	34213953	34252878	CPNE1
Q99829	736	1.01	20	34581555	-305	32.2	2.7e-21	-0.294	0.031	0.086	T	A	0.17	ENSG00000214078	34213953	34252878	CPNE1
Q99829	736	1.01	20	34581979	-328	28.2	2.69e-31	-0.413	0.0355	0.13	T	G	0.13	ENSG00000214078	34213953	34252878	CPNE1
Q99829	736	1.01	20	34594992	-323	28.8	2.95e-29	-0.39	0.0347	0.121	T	C	0.14	ENSG00000214078	34213953	34252878	CPNE1
Q99829	736	1.01	20	34596371	-302	32.1	5.17e-21	-0.293	0.0311	0.0847	C	T	0.17	ENSG00000214078	34213953	34252878	CPNE1
Q99829	736	1.01	20	34597031	-302	32.1	5.76e-21	-0.292	0.0311	0.0845	G	A	0.17	ENSG00000214078	34213953	34252878	CPNE1
Q99829	736	1.01	20	34597583	-307	31.7	3.17e-22	-0.306	0.0316	0.09	G	A	0.17	ENSG00000214078	34213953	34252878	CPNE1
Q99829	736	1.01	20	34598430	-306	31.6	3.66e-22	-0.307	0.0317	0.0898	C	T	0.17	ENSG00000214078	34213953	34252878	CPNE1
Q99829	736	1.01	20	34606915	-299	30.1	3.11e-23	-0.33	0.0332	0.0944	A	G	0.16	ENSG00000214078	34213953	34252878	CPNE1
Q99829	736	1.01	20	34607001	-299	30.1	2.37e-23	-0.331	0.0333	0.095	C	A	0.16	ENSG00000214078	34213953	34252878	CPNE1
Q99829	736	1.01	20	34608193	-232	31.5	1.8e-13	-0.234	0.0317	0.0519	T	C	0.19	ENSG00000214078	34213953	34252878	CPNE1
Q99829	736	1.01	20	34608479	-292	30.7	2.19e-21	-0.309	0.0325	0.0864	C	T	0.16	ENSG00000214078	34213953	34252878	CPNE1
Q99829	736	1.01	20	34608664	-292	30.7	1.97e-21	-0.31	0.0326	0.0866	A	C	0.16	ENSG00000214078	34213953	34252878	CPNE1
Q99829	736	1.01	20	34609872	-291	30.7	2.6e-21	-0.309	0.0326	0.086	T	G	0.16	ENSG00000214078	34213953	34252878	CPNE1
Q99829	736	1.01	20	34610070	-291	30.8	3.21e-21	-0.307	0.0325	0.0856	A	C	0.16	ENSG00000214078	34213953	34252878	CPNE1
Q99829	736	1.01	20	34610172	-295	30.3	2.22e-22	-0.321	0.033	0.0907	G	A	0.16	ENSG00000214078	34213953	34252878	CPNE1
Q99829	736	1.01	20	34610256	-291	30.7	2.55e-21	-0.309	0.0326	0.0861	A	G	0.16	ENSG00000214078	34213953	34252878	CPNE1
Q99829	736	1.01	20	34612487	-291	30.8	3.52e-21	-0.306	0.0324	0.0855	T	G	0.16	ENSG00000214078	34213953	34252878	CPNE1
Q99829	736	1.01	20	34612531	-291	30.7	2.62e-21	-0.309	0.0326	0.086	G	A	0.16	ENSG00000214078	34213953	34252878	CPNE1
Q99829	736	1.01	20	34612726	-296	30.3	1.43e-22	-0.322	0.033	0.0915	G	T	0.16	ENSG00000214078	34213953	34252878	CPNE1
Q99829	736	1.01	20	34613120	-291	30.7	2.7e-21	-0.309	0.0326	0.086	A	G	0.16	ENSG00000214078	34213953	34252878	CPNE1
Q99829	736	1.01	20	34613376	-288	30.8	7.87e-21	-0.304	0.0325	0.0839	T	C	0.16	ENSG00000214078	34213953	34252878	CPNE1
Q99829	736	1.01	20	34613651	-291	30.7	2.43e-21	-0.309	0.0326	0.0862	G	A	0.16	ENSG00000214078	34213953	34252878	CPNE1
Q99829	736	1.01	20	34615152	-291	30.9	4.56e-21	-0.305	0.0324	0.085	T	C	0.16	ENSG00000214078	34213953	34252878	CPNE1
Q99829	736	1.01	20	34615363	-290	30.7	3.5e-21	-0.308	0.0326	0.0855	G	C	0.16	ENSG00000214078	34213953	34252878	CPNE1
Q99829	736	1.01	20	34615776	-291	30.7	2.85e-21	-0.308	0.0326	0.0859	T	C	0.16	ENSG00000214078	34213953	34252878	CPNE1
Q99829	736	1.01	20	34617129	-289	30.8	5e-21	-0.306	0.0325	0.0848	T	G	0.16	ENSG00000214078	34213953	34252878	CPNE1
Q99829	736	1.01	20	34620896	-289	30.8	6.97e-21	-0.304	0.0325	0.0842	A	G	0.16	ENSG00000214078	34213953	34252878	CPNE1
Q99829	736	1.01	20	34622916	-318	29	3.9e-28	-0.38	0.0345	0.116	T	C	0.14	ENSG00000214078	34213953	34252878	CPNE1
Q99829	736	1.01	20	34624622	-308	28.7	8.62e-27	-0.373	0.0348	0.11	T	A	0.14	ENSG00000214078	34213953	34252878	CPNE1
Q99829	736	1.01	20	34627872	-322	28.4	6.07e-30	-0.401	0.0353	0.124	C	T	0.13	ENSG00000214078	34213953	34252878	CPNE1
Q99829	736	1.01	20	34633899	-321	28.4	9.84e-30	-0.399	0.0353	0.123	C	T	0.13	ENSG00000214078	34213953	34252878	CPNE1
Q99829	736	1.01	20	34635221	-287	29.8	6.01e-22	-0.323	0.0335	0.0888	C	T	0.15	ENSG00000214078	34213953	34252878	CPNE1
Q99829	736	1.01	20	34635441	-316	28.2	4.4e-29	-0.397	0.0355	0.12	T	G	0.13	ENSG00000214078	34213953	34252878	CPNE1
Q99829	736	1.01	20	34636281	-316	27.9	7.89e-30	-0.407	0.0359	0.123	C	T	0.13	ENSG00000214078	34213953	34252878	CPNE1
Q99829	736	1.01	20	34637634	-315	27.9	1.19e-29	-0.406	0.0359	0.122	G	A	0.13	ENSG00000214078	34213953	34252878	CPNE1
Q99829	736	1.01	20	34638055	-317	27.6	1.64e-30	-0.416	0.0362	0.126	G	A	0.13	ENSG00000214078	34213953	34252878	CPNE1
Q99829	736	1.01	20	34643323	-290	31.9	8.48e-20	-0.286	0.0314	0.0794	T	A	0.19	ENSG00000214078	34213953	34252878	CPNE1
Q99829	736	1.01	20	34644985	-290	31.5	4.09e-20	-0.291	0.0317	0.0808	A	G	0.19	ENSG00000214078	34213953	34252878	CPNE1
Q99829	736	1.01	20	34647457	-288	31.5	5.97e-20	-0.29	0.0318	0.0801	A	G	0.18	ENSG00000214078	34213953	34252878	CPNE1
Q99829	736	1.01	20	34650632	-180	32.1	2.15e-08	-0.174	0.0311	0.03	A	G	0.17	ENSG00000214078	34213953	34252878	CPNE1
Q99829	736	1.01	20	34652984	-181	32	1.58e-08	-0.176	0.0312	0.0306	T	G	0.17	ENSG00000214078	34213953	34252878	CPNE1
Q99829	736	1.01	20	34654944	-257	34.3	7.25e-14	-0.218	0.0292	0.0536	C	T	0.21	ENSG00000214078	34213953	34252878	CPNE1
Q99829	736	1.01	20	34658992	-261	34.3	2.87e-14	-0.221	0.0291	0.0554	C	G	0.21	ENSG00000214078	34213953	34252878	CPNE1
Q99829	736	1.01	20	34664971	-264	34.2	1.16e-14	-0.225	0.0292	0.0571	T	C	0.21	ENSG00000214078	34213953	34252878	CPNE1
Q99829	736	1.01	20	34668358	-186	32	6.47e-09	-0.181	0.0312	0.0323	G	A	0.17	ENSG00000214078	34213953	34252878	CPNE1
Q99829	736	1.01	20	34671179	-235	35.6	4.34e-11	-0.185	0.0281	0.0416	A	G	0.24	ENSG00000214078	34213953	34252878	CPNE1
Q99829	736	1.01	20	34672923	-267	34.4	7.98e-15	-0.226	0.0291	0.0578	A	G	0.21	ENSG00000214078	34213953	34252878	CPNE1
Q99829	736	1.01	20	34673871	-255	34.1	8.21e-14	-0.219	0.0293	0.0534	G	C	0.21	ENSG00000214078	34213953	34252878	CPNE1
Q99829	736	1.01	20	34677439	-186	32	6.16e-09	-0.182	0.0313	0.0324	A	C	0.17	ENSG00000214078	34213953	34252878	CPNE1
Q99829	736	1.01	20	34681528	-187	31.9	5.16e-09	-0.183	0.0313	0.0327	G	A	0.17	ENSG00000214078	34213953	34252878	CPNE1
Q99829	736	1.01	20	34682864	-265	34.3	1.05e-14	-0.225	0.0292	0.0573	T	C	0.21	ENSG00000214078	34213953	34252878	CPNE1
Q99829	736	1.01	20	34683190	-186	32.1	7.03e-09	-0.18	0.0312	0.0321	G	T	0.17	ENSG00000214078	34213953	34252878	CPNE1
Q99829	736	1.01	20	34686075	-186	32.1	7.03e-09	-0.18	0.0312	0.0321	G	T	0.17	ENSG00000214078	34213953	34252878	CPNE1
Q99829	736	1.01	20	34686496	-266	34.3	9.98e-15	-0.226	0.0291	0.0574	C	A	0.21	ENSG00000214078	34213953	34252878	CPNE1
Q99829	736	1.01	20	34687450	-186	32.1	7.03e-09	-0.18	0.0312	0.0321	T	A	0.17	ENSG00000214078	34213953	34252878	CPNE1
Q99829	736	1.01	20	34687809	-237	35.3	1.98e-11	-0.19	0.0283	0.0431	A	G	0.24	ENSG00000214078	34213953	34252878	CPNE1
Q99829	736	1.01	20	34688491	-237	35.3	1.71e-11	-0.191	0.0284	0.0434	T	C	0.24	ENSG00000214078	34213953	34252878	CPNE1
Q99829	736	1.01	20	34689247	-186	32.1	6.81e-09	-0.181	0.0312	0.0322	G	A	0.17	ENSG00000214078	34213953	34252878	CPNE1
Q99829	736	1.01	20	34697305	-186	32	6.53e-09	-0.181	0.0312	0.0323	A	G	0.17	ENSG00000214078	34213953	34252878	CPNE1
Q99829	736	1.01	20	34701126	-184	32.3	1.25e-08	-0.176	0.031	0.031	T	C	0.17	ENSG00000214078	34213953	34252878	CPNE1
Q99829	736	1.01	20	34702435	-184	32.3	1.28e-08	-0.176	0.031	0.031	C	T	0.17	ENSG00000214078	34213953	34252878	CPNE1
Q99829	736	1.01	20	34702658	-184	32.3	1.28e-08	-0.176	0.031	0.031	C	G	0.17	ENSG00000214078	34213953	34252878	CPNE1
Q99829	736	1.01	20	34703934	-266	34.3	9.98e-15	-0.226	0.0291	0.0574	T	G	0.21	ENSG00000214078	34213953	34252878	CPNE1
Q99829	736	1.01	20	34709016	-183	32.3	1.42e-08	-0.176	0.031	0.0308	C	A	0.17	ENSG00000214078	34213953	34252878	CPNE1
Q99829	736	1.01	20	34710504	-184	32.3	1.24e-08	-0.176	0.031	0.0311	G	C	0.17	ENSG00000214078	34213953	34252878	CPNE1
Q99829	736	1.01	20	34712310	-247	37.6	5.02e-11	-0.175	0.0266	0.0413	T	C	0.27	ENSG00000214078	34213953	34252878	CPNE1
Q99829	736	1.01	20	34712386	-261	34.4	3.3e-14	-0.221	0.0291	0.0551	G	A	0.22	ENSG00000214078	34213953	34252878	CPNE1
Q99829	736	1.01	20	34715437	-183	32.6	2.06e-08	-0.172	0.0307	0.0301	A	G	0.18	ENSG00000214078	34213953	34252878	CPNE1
Q99829	736	1.01	20	34716048	-183	32.7	2.03e-08	-0.172	0.0306	0.0301	T	C	0.18	ENSG00000214078	34213953	34252878	CPNE1
Q99829	736	1.01	20	34716238	-262	34.5	3.24e-14	-0.22	0.029	0.0552	C	T	0.22	ENSG00000214078	34213953	34252878	CPNE1
Q99829	736	1.01	20	34717718	-236	35.8	4.66e-11	-0.184	0.0279	0.0415	T	C	0.24	ENSG00000214078	34213953	34252878	CPNE1
Q99829	736	1.01	20	34718026	-183	32.5	1.76e-08	-0.173	0.0308	0.0304	A	G	0.18	ENSG00000214078	34213953	34252878	CPNE1
Q99829	736	1.01	20	34722115	-185	33.4	2.93e-08	-0.166	0.03	0.0295	C	G	0.19	ENSG00000214078	34213953	34252878	CPNE1
Q99829	736	1.01	20	34722255	-185	33.4	3.03e-08	-0.166	0.0299	0.0294	G	T	0.19	ENSG00000214078	34213953	34252878	CPNE1
Q99829	736	1.01	20	34725602	-255	36.1	1.48e-12	-0.196	0.0277	0.048	G	A	0.24	ENSG00000214078	34213953	34252878	CPNE1
Q99829	736	1.01	20	34728919	-258	36.1	9.32e-13	-0.198	0.0277	0.0488	T	C	0.24	ENSG00000214078	34213953	34252878	CPNE1
Q99829	736	1.01	20	34730674	-258	36	7.79e-13	-0.199	0.0278	0.0492	T	G	0.24	ENSG00000214078	34213953	34252878	CPNE1
Q99829	736	1.01	20	34742346	-257	36.1	1.06e-12	-0.197	0.0277	0.0486	A	T	0.24	ENSG00000214078	34213953	34252878	CPNE1
Q99829	736	1.01	20	34746826	-227	37.1	8.84e-10	-0.165	0.027	0.036	T	C	0.26	ENSG00000214078	34213953	34252878	CPNE1
Q99829	736	1.01	20	34747808	-221	37.3	3.1e-09	-0.159	0.0268	0.0336	G	A	0.27	ENSG00000214078	34213953	34252878	CPNE1
Q99829	736	1.01	20	34751138	-226	37.1	1.25e-09	-0.164	0.0269	0.0353	G	A	0.26	ENSG00000214078	34213953	34252878	CPNE1
Q99829	736	1.01	20	34756744	-252	36	2.47e-12	-0.194	0.0277	0.047	T	G	0.24	ENSG00000214078	34213953	34252878	CPNE1
Q99829	736	1.01	20	34758312	-257	36.1	1.1e-12	-0.197	0.0277	0.0485	G	A	0.24	ENSG00000214078	34213953	34252878	CPNE1
Q99829	736	1.01	20	34769811	-265	36	1.82e-13	-0.204	0.0277	0.0519	A	G	0.24	ENSG00000214078	34213953	34252878	CPNE1
Q99829	736	1.01	20	34775551	-263	35.7	1.6e-13	-0.207	0.028	0.0521	A	G	0.24	ENSG00000214078	34213953	34252878	CPNE1
Q99829	736	1.01	20	34793497	-194	33.3	5.19e-09	-0.175	0.03	0.0327	A	G	0.2	ENSG00000214078	34213953	34252878	CPNE1
Q99829	736	1.01	20	34803305	-206	32.6	2.69e-10	-0.193	0.0306	0.0382	C	T	0.19	ENSG00000214078	34213953	34252878	CPNE1
Q99829	736	1.01	20	34804938	-204	32.6	3.86e-10	-0.192	0.0306	0.0375	G	A	0.19	ENSG00000214078	34213953	34252878	CPNE1
Q99829	736	1.01	20	34811689	-204	32.6	4.1e-10	-0.192	0.0307	0.0374	G	C	0.19	ENSG00000214078	34213953	34252878	CPNE1
Q99829	736	1.01	20	34819919	-194	34	1.24e-08	-0.168	0.0294	0.0311	T	C	0.2	ENSG00000214078	34213953	34252878	CPNE1
Q99829	736	1.01	20	34820647	-206	32.6	2.74e-10	-0.193	0.0306	0.0382	C	T	0.19	ENSG00000214078	34213953	34252878	CPNE1
Q99829	736	1.01	20	34820813	-275	35.8	1.7e-14	-0.214	0.0279	0.0564	T	C	0.24	ENSG00000214078	34213953	34252878	CPNE1
Q99829	736	1.01	20	34822315	-202	32.2	3.35e-10	-0.195	0.0311	0.0378	C	T	0.18	ENSG00000214078	34213953	34252878	CPNE1
Q99829	736	1.01	20	34828609	-225	33	9e-12	-0.206	0.0303	0.0446	G	A	0.2	ENSG00000214078	34213953	34252878	CPNE1
Q99829	736	1.01	20	34829868	-198	32.4	1e-09	-0.189	0.0309	0.0357	A	G	0.19	ENSG00000214078	34213953	34252878	CPNE1
Q99829	736	1.01	20	34829942	-192	33.5	9.92e-09	-0.171	0.0298	0.0315	T	C	0.2	ENSG00000214078	34213953	34252878	CPNE1
Q99829	736	1.01	20	34836418	-198	32.3	8.89e-10	-0.19	0.0309	0.036	A	C	0.19	ENSG00000214078	34213953	34252878	CPNE1
Q99829	736	1.01	20	34841919	-192	32.3	3.1e-09	-0.183	0.0309	0.0336	A	C	0.18	ENSG00000214078	34213953	34252878	CPNE1
Q99829	736	1.01	20	34846320	-199	32.1	5.35e-10	-0.194	0.0312	0.0369	T	G	0.18	ENSG00000214078	34213953	34252878	CPNE1
Q99829	736	1.01	20	34846442	-196	32	9.06e-10	-0.191	0.0312	0.0359	G	A	0.18	ENSG00000214078	34213953	34252878	CPNE1
Q99829	736	1.01	20	34847842	-188	31.9	3.61e-09	-0.185	0.0314	0.0334	C	T	0.17	ENSG00000214078	34213953	34252878	CPNE1
P61626	736	1	12	69744014	-93.5	15.7	2.35e-09	-0.381	0.0639	0.0342	C	A	0.05	ENSG00000090382	69742121	69748014	LYZ
P61626	736	1	12	69794856	-195	33.4	5.3e-09	-0.175	0.0299	0.0326	G	A	0.54	ENSG00000090382	69742121	69748014	LYZ
Q96QH2	653	1	19	8564523	226	34.8	8.13e-11	0.187	0.0287	0.0443	T	G	0.29	ENSG00000133246	8554940	8567996	PRAM1
Q96QH2	653	1	19	8565043	155	27.6	1.99e-08	0.203	0.0362	0.033	A	T	0.15	ENSG00000133246	8554940	8567996	PRAM1
Q96QH2	653	1	19	8586086	164	29	1.54e-08	0.195	0.0344	0.0335	C	A	0.18	ENSG00000133246	8554940	8567996	PRAM1
P56279	695	1.01	14	96149204	-70.8	12.8	2.91e-08	-0.434	0.0783	0.0322	G	A	0.07	ENSG00000100721	96176304	96180533	TCL1A
P56279	695	1.01	14	96152014	-70.8	12.9	4.25e-08	-0.424	0.0774	0.0315	C	T	0.07	ENSG00000100721	96176304	96180533	TCL1A
O00602	736	1	9	137824540	-148	26.3	1.7e-08	-0.215	0.0381	0.0305	A	G	0.69	ENSG00000085265	137801431	137809809	FCN1
O00602	736	1	9	137826950	-179	27.9	1.41e-10	-0.23	0.0359	0.0394	G	C	0.48	ENSG00000085265	137801431	137809809	FCN1
O00602	736	1	9	137827113	-176	27.9	2.57e-10	-0.227	0.0358	0.0383	C	T	0.48	ENSG00000085265	137801431	137809809	FCN1
O00602	736	1	9	137827362	-161	28	9.49e-09	-0.205	0.0357	0.0316	A	G	0.52	ENSG00000085265	137801431	137809809	FCN1
O00602	736	1	9	137827576	-159	28	1.18e-08	-0.204	0.0358	0.0311	C	G	0.53	ENSG00000085265	137801431	137809809	FCN1
O00602	736	1	9	137827910	-159	27.9	1.23e-08	-0.204	0.0358	0.0311	G	A	0.52	ENSG00000085265	137801431	137809809	FCN1
O00602	736	1	9	137828243	-171	28.4	1.53e-09	-0.213	0.0352	0.035	C	A	0.46	ENSG00000085265	137801431	137809809	FCN1
O00602	736	1	9	137828650	-159	28	1.51e-08	-0.202	0.0357	0.0307	T	G	0.52	ENSG00000085265	137801431	137809809	FCN1
O00602	736	1	9	137829353	-158	28	1.85e-08	-0.201	0.0357	0.0303	C	T	0.52	ENSG00000085265	137801431	137809809	FCN1
O00602	736	1	9	137829465	-161	28.2	1.2e-08	-0.202	0.0355	0.0311	T	C	0.53	ENSG00000085265	137801431	137809809	FCN1
O00602	736	1	9	137829517	-159	28.1	1.43e-08	-0.202	0.0356	0.0308	T	C	0.52	ENSG00000085265	137801431	137809809	FCN1
O00602	736	1	9	137829853	-179	28	1.77e-10	-0.228	0.0357	0.039	A	G	0.48	ENSG00000085265	137801431	137809809	FCN1
O00602	736	1	9	137829912	-177	28	3.02e-10	-0.225	0.0357	0.038	T	G	0.48	ENSG00000085265	137801431	137809809	FCN1
O00602	736	1	9	137831204	-184	28.2	6.72e-11	-0.231	0.0354	0.0408	G	T	0.47	ENSG00000085265	137801431	137809809	FCN1
O00602	736	1	9	137831265	-179	23.9	6.64e-14	-0.314	0.0419	0.0538	T	C	0.79	ENSG00000085265	137801431	137809809	FCN1
O00602	736	1	9	137831461	-179	28.1	1.85e-10	-0.227	0.0356	0.0389	T	C	0.48	ENSG00000085265	137801431	137809809	FCN1
O00602	736	1	9	137831521	-184	28.2	6.73e-11	-0.231	0.0354	0.0408	T	C	0.47	ENSG00000085265	137801431	137809809	FCN1
O00602	736	1	9	137834125	-166	28.2	3.8e-09	-0.209	0.0354	0.0333	G	A	0.52	ENSG00000085265	137801431	137809809	FCN1
O00602	736	1	9	137834291	-159	28.2	1.75e-08	-0.2	0.0354	0.0304	T	C	0.52	ENSG00000085265	137801431	137809809	FCN1
O00602	736	1	9	137834582	-163	28.3	7.67e-09	-0.204	0.0354	0.032	A	G	0.51	ENSG00000085265	137801431	137809809	FCN1
O00602	736	1	9	137834828	-173	28.5	1.33e-09	-0.212	0.035	0.0352	C	T	0.44	ENSG00000085265	137801431	137809809	FCN1
O00602	736	1	9	137835202	-182	28.1	9.48e-11	-0.23	0.0356	0.0402	C	T	0.46	ENSG00000085265	137801431	137809809	FCN1
O00602	736	1	9	137835248	-175	28.3	6.03e-10	-0.219	0.0354	0.0367	A	G	0.45	ENSG00000085265	137801431	137809809	FCN1
O00602	736	1	9	137835254	-175	28.3	5.41e-10	-0.22	0.0354	0.0369	T	A	0.45	ENSG00000085265	137801431	137809809	FCN1
O00602	736	1	9	137835363	-169	28.3	2.47e-09	-0.21	0.0353	0.0341	C	A	0.45	ENSG00000085265	137801431	137809809	FCN1
O00602	736	1	9	137835862	217	25.6	2.11e-17	0.332	0.0391	0.069	G	A	0.26	ENSG00000085265	137801431	137809809	FCN1
O00602	736	1	9	137836085	-200	28.5	2.42e-12	-0.246	0.0351	0.047	C	T	0.44	ENSG00000085265	137801431	137809809	FCN1
O00602	736	1	9	137836335	218	25.5	1.33e-17	0.335	0.0392	0.0699	C	A	0.25	ENSG00000085265	137801431	137809809	FCN1
O00602	736	1	9	137836354	208	28.1	1.62e-13	0.262	0.0356	0.0521	T	C	0.54	ENSG00000085265	137801431	137809809	FCN1
O00602	736	1	9	137836931	-200	28.4	1.88e-12	-0.248	0.0352	0.0475	G	A	0.45	ENSG00000085265	137801431	137809809	FCN1
O00602	736	1	9	137837317	-213	26.5	1.09e-15	-0.302	0.0377	0.0616	T	C	0.72	ENSG00000085265	137801431	137809809	FCN1
O00602	736	1	9	137837948	-183	27.7	4.11e-11	-0.239	0.0362	0.0417	T	G	0.38	ENSG00000085265	137801431	137809809	FCN1
O00602	736	1	9	137838081	-245	26.1	5.82e-21	-0.361	0.0384	0.0845	T	C	0.74	ENSG00000085265	137801431	137809809	FCN1
O00602	736	1	9	137838591	-249	26.3	2.18e-21	-0.362	0.0381	0.0864	T	C	0.74	ENSG00000085265	137801431	137809809	FCN1
O00602	736	1	9	137839170	-251	26.3	1.28e-21	-0.363	0.0381	0.0874	T	C	0.75	ENSG00000085265	137801431	137809809	FCN1
O00602	736	1	9	137839393	-243	25.9	7.21e-21	-0.362	0.0386	0.0841	C	G	0.74	ENSG00000085265	137801431	137809809	FCN1
O00602	736	1	9	137839527	-251	26.3	1.59e-21	-0.362	0.038	0.087	G	A	0.74	ENSG00000085265	137801431	137809809	FCN1
O00602	736	1	9	137840809	-288	27.2	2.89e-26	-0.39	0.0368	0.108	T	C	0.7	ENSG00000085265	137801431	137809809	FCN1
O00602	736	1	9	137841561	-195	28.1	4.4e-12	-0.246	0.0355	0.0459	G	T	0.39	ENSG00000085265	137801431	137809809	FCN1
O00602	736	1	9	137842309	296	26.2	1.15e-29	0.432	0.0382	0.123	A	G	0.27	ENSG00000085265	137801431	137809809	FCN1
O00602	736	1	9	137842500	297	26.1	7.7e-30	0.434	0.0383	0.123	C	T	0.27	ENSG00000085265	137801431	137809809	FCN1
O00602	736	1	9	137842628	-194	28.4	8.58e-12	-0.24	0.0352	0.0447	G	A	0.4	ENSG00000085265	137801431	137809809	FCN1
O00602	736	1	9	137843158	-194	28.2	5.59e-12	-0.244	0.0354	0.0455	C	G	0.39	ENSG00000085265	137801431	137809809	FCN1
O00602	736	1	9	137843955	296	26.1	8.11e-30	0.434	0.0383	0.123	T	C	0.27	ENSG00000085265	137801431	137809809	FCN1
O00602	736	1	9	137843988	297	26.1	7.47e-30	0.434	0.0383	0.123	A	G	0.27	ENSG00000085265	137801431	137809809	FCN1
O00602	736	1	9	137844350	92.5	14.1	4.79e-11	0.468	0.0711	0.0414	A	T	0.06	ENSG00000085265	137801431	137809809	FCN1
O00602	736	1	9	137844855	-194	28.2	5.38e-12	-0.245	0.0355	0.0455	G	A	0.39	ENSG00000085265	137801431	137809809	FCN1
O00602	736	1	9	137844883	298	26.4	1.81e-29	0.426	0.0378	0.122	A	G	0.28	ENSG00000085265	137801431	137809809	FCN1
O00602	736	1	9	137845625	295	26	7.81e-30	0.436	0.0385	0.123	C	A	0.26	ENSG00000085265	137801431	137809809	FCN1
O00602	736	1	9	137848020	293	26.1	2.27e-29	0.431	0.0383	0.121	C	T	0.27	ENSG00000085265	137801431	137809809	FCN1
O00602	736	1	9	137848083	296	26	5.06e-30	0.438	0.0385	0.124	G	A	0.26	ENSG00000085265	137801431	137809809	FCN1
O00602	736	1	9	137848975	295	26	9.72e-30	0.435	0.0384	0.123	C	A	0.27	ENSG00000085265	137801431	137809809	FCN1
O00602	736	1	9	137850022	295	26.1	1.21e-29	0.433	0.0383	0.122	A	G	0.27	ENSG00000085265	137801431	137809809	FCN1
O00602	736	1	9	137850460	-193	28.2	8.92e-12	-0.242	0.0354	0.0446	G	A	0.39	ENSG00000085265	137801431	137809809	FCN1
O00602	736	1	9	137850710	296	26	6.97e-30	0.436	0.0384	0.124	G	T	0.27	ENSG00000085265	137801431	137809809	FCN1
O00602	736	1	9	137851043	297	26	4.88e-30	0.437	0.0384	0.124	C	T	0.27	ENSG00000085265	137801431	137809809	FCN1
O00602	736	1	9	137851403	205	28.3	4.56e-13	0.256	0.0354	0.0502	T	C	0.59	ENSG00000085265	137801431	137809809	FCN1
O00602	736	1	9	137852506	203	28.1	5.16e-13	0.257	0.0356	0.0499	A	G	0.59	ENSG00000085265	137801431	137809809	FCN1
O00602	736	1	9	137852839	-191	28.1	1.11e-11	-0.241	0.0355	0.0442	G	A	0.39	ENSG00000085265	137801431	137809809	FCN1
O00602	736	1	9	137853001	289	25.9	4.88e-29	0.433	0.0387	0.12	T	C	0.27	ENSG00000085265	137801431	137809809	FCN1
O00602	736	1	9	137853033	-190	28.1	1.44e-11	-0.24	0.0356	0.0437	C	G	0.39	ENSG00000085265	137801431	137809809	FCN1
O00602	736	1	9	137854872	295	25.8	3.18e-30	0.442	0.0387	0.125	G	A	0.26	ENSG00000085265	137801431	137809809	FCN1
O00602	736	1	9	137855206	296	25.8	1.86e-30	0.444	0.0387	0.126	C	G	0.26	ENSG00000085265	137801431	137809809	FCN1
O00602	736	1	9	137856025	-288	27	1.19e-26	-0.396	0.037	0.109	C	T	0.71	ENSG00000085265	137801431	137809809	FCN1
O00602	736	1	9	137856186	-283	27.1	1.1e-25	-0.387	0.037	0.105	G	A	0.71	ENSG00000085265	137801431	137809809	FCN1
O00602	736	1	9	137856843	294	25.7	3.81e-30	0.443	0.0389	0.125	C	G	0.27	ENSG00000085265	137801431	137809809	FCN1
O00602	736	1	9	137857029	-285	26.9	3.28e-26	-0.393	0.0371	0.107	G	A	0.72	ENSG00000085265	137801431	137809809	FCN1
O00602	736	1	9	137857282	-185	27.9	3.55e-11	-0.237	0.0358	0.042	A	G	0.38	ENSG00000085265	137801431	137809809	FCN1
O00602	736	1	9	137857344	-185	27.9	3.41e-11	-0.238	0.0359	0.0421	C	T	0.38	ENSG00000085265	137801431	137809809	FCN1
O00602	736	1	9	137857446	296	25.9	2.95e-30	0.441	0.0386	0.125	G	T	0.27	ENSG00000085265	137801431	137809809	FCN1
O00602	736	1	9	137857630	-282	26.9	1.44e-25	-0.388	0.0371	0.105	G	A	0.71	ENSG00000085265	137801431	137809809	FCN1
O00602	736	1	9	137857863	291	25.8	1.63e-29	0.437	0.0387	0.122	T	C	0.27	ENSG00000085265	137801431	137809809	FCN1
O00602	736	1	9	137857978	-286	26.9	2.53e-26	-0.394	0.0371	0.108	A	G	0.71	ENSG00000085265	137801431	137809809	FCN1
O00602	736	1	9	137866419	-176	27.6	1.62e-10	-0.232	0.0363	0.0392	T	C	0.39	ENSG00000085265	137801431	137809809	FCN1
O00602	736	1	9	137867727	-174	27.5	2.86e-10	-0.229	0.0363	0.0381	C	T	0.38	ENSG00000085265	137801431	137809809	FCN1
O00602	736	1	9	137870527	-172	27.7	4.8e-10	-0.225	0.0362	0.0371	A	C	0.39	ENSG00000085265	137801431	137809809	FCN1
O00602	736	1	9	137871481	-240	24.7	2.53e-22	-0.393	0.0405	0.0905	C	T	0.75	ENSG00000085265	137801431	137809809	FCN1
O00602	736	1	9	137871552	-168	27.6	1.21e-09	-0.22	0.0362	0.0354	T	C	0.43	ENSG00000085265	137801431	137809809	FCN1
O00602	736	1	9	137872239	-162	28	8.01e-09	-0.206	0.0357	0.0319	C	T	0.46	ENSG00000085265	137801431	137809809	FCN1
O00602	736	1	9	137873086	-233	24.3	6.85e-22	-0.396	0.0412	0.0886	C	A	0.76	ENSG00000085265	137801431	137809809	FCN1
O00602	736	1	9	137873099	-232	24.2	1.06e-21	-0.395	0.0413	0.0877	A	C	0.77	ENSG00000085265	137801431	137809809	FCN1
P08637	692	1.09	1	161463019	-133	23.9	2.89e-08	-0.232	0.0418	0.0232	A	G	0.78	ENSG00000203747	161511549	161600917	FCGR3A
P08637	692	1.09	1	161463498	-133	23.9	2.96e-08	-0.231	0.0418	0.0231	G	A	0.78	ENSG00000203747	161511549	161600917	FCGR3A
P08637	692	1.09	1	161464412	-130	23.8	4.79e-08	-0.229	0.042	0.0224	C	T	0.78	ENSG00000203747	161511549	161600917	FCGR3A
P08637	692	1.09	1	161464493	-130	23.8	4.4e-08	-0.23	0.042	0.0226	C	T	0.78	ENSG00000203747	161511549	161600917	FCGR3A
P08637	692	1.09	1	161596704	-227	26.4	8.58e-18	-0.325	0.0379	0.0556	T	A	0.66	ENSG00000203747	161511549	161600917	FCGR3A
P08637	692	1.09	1	161597177	225	26.6	2.19e-17	0.319	0.0377	0.0542	C	G	0.34	ENSG00000203747	161511549	161600917	FCGR3A
P08637	692	1.09	1	161597206	232	26.5	2.07e-18	0.33	0.0377	0.0577	A	T	0.33	ENSG00000203747	161511549	161600917	FCGR3A
P08637	692	1.09	1	161597264	217	26.1	8.9e-17	0.319	0.0384	0.0521	T	A	0.32	ENSG00000203747	161511549	161600917	FCGR3A
P08637	692	1.09	1	161597987	-220	26.8	2.45e-16	-0.306	0.0373	0.0506	A	C	0.65	ENSG00000203747	161511549	161600917	FCGR3A
P08637	692	1.09	1	161598278	-237	26.5	4.19e-19	-0.336	0.0377	0.06	C	G	0.66	ENSG00000203747	161511549	161600917	FCGR3A
P08637	692	1.09	1	161605302	222	26.6	8.23e-17	0.313	0.0376	0.0522	G	T	0.33	ENSG00000203747	161511549	161600917	FCGR3A
P08637	692	1.09	1	161606971	223	26.5	3.54e-17	0.319	0.0378	0.0535	A	T	0.33	ENSG00000203747	161511549	161600917	FCGR3A
P08637	692	1.09	1	161607146	209	26	8.12e-16	0.31	0.0385	0.0488	C	G	0.32	ENSG00000203747	161511549	161600917	FCGR3A
P08637	692	1.09	1	161607355	-216	26.7	6.27e-16	-0.303	0.0374	0.0492	G	T	0.65	ENSG00000203747	161511549	161600917	FCGR3A
P08637	692	1.09	1	161617341	220	26.7	1.55e-16	0.309	0.0374	0.0513	C	T	0.34	ENSG00000203747	161511549	161600917	FCGR3A
P08637	692	1.09	1	161617366	204	26.1	6.39e-15	0.298	0.0383	0.0457	A	C	0.32	ENSG00000203747	161511549	161600917	FCGR3A
P08637	692	1.09	1	161618787	214	26.4	5.54e-16	0.307	0.0379	0.0494	G	C	0.35	ENSG00000203747	161511549	161600917	FCGR3A
P08637	692	1.09	1	161644976	134	23.7	1.65e-08	0.238	0.0421	0.024	C	A	0.21	ENSG00000203747	161511549	161600917	FCGR3A
P08637	692	1.09	1	161659845	-137	24.1	1.5e-08	-0.235	0.0414	0.0241	T	C	0.78	ENSG00000203747	161511549	161600917	FCGR3A
P08637	692	1.09	1	161661489	-137	24	1.23e-08	-0.237	0.0416	0.0244	C	A	0.78	ENSG00000203747	161511549	161600917	FCGR3A
P08637	692	1.09	1	161663823	-137	23.9	1.05e-08	-0.239	0.0418	0.0246	C	G	0.79	ENSG00000203747	161511549	161600917	FCGR3A
P08637	692	1.09	1	161664765	-136	23.9	1.14e-08	-0.239	0.0418	0.0245	T	C	0.78	ENSG00000203747	161511549	161600917	FCGR3A
P08637	692	1.09	1	161665165	-132	23.5	1.65e-08	-0.241	0.0426	0.024	T	C	0.8	ENSG00000203747	161511549	161600917	FCGR3A
P08637	692	1.09	1	161671995	-136	23.8	1.27e-08	-0.239	0.042	0.0244	G	A	0.79	ENSG00000203747	161511549	161600917	FCGR3A
P10720	736	1.01	4	74713950	-111	18.8	3.8e-09	-0.313	0.0531	0.0333	T	C	0.69	ENSG00000109272	74718906	74719872	PF4V1
P10720	736	1.01	4	74714098	-111	18.9	4.71e-09	-0.31	0.0529	0.0329	G	A	0.69	ENSG00000109272	74718906	74719872	PF4V1
P10720	736	1.01	4	74718101	-110	18.9	6.12e-09	-0.308	0.053	0.0324	G	A	0.69	ENSG00000109272	74718906	74719872	PF4V1
P10720	736	1.01	4	74718845	-110	18.9	5.54e-09	-0.308	0.0528	0.0326	C	G	0.69	ENSG00000109272	74718906	74719872	PF4V1
P10720	736	1.01	4	74718941	-110	18.9	5.64e-09	-0.309	0.053	0.0325	C	A	0.69	ENSG00000109272	74718906	74719872	PF4V1
P51688	694	0.99	17	78174673	218	33.1	4.75e-11	0.199	0.0302	0.0434	T	G	0.51	ENSG00000181523	78180515	78194722	SGSH
P51688	694	0.99	17	78174764	192	26	1.47e-13	0.284	0.0384	0.0547	T	C	0.81	ENSG00000181523	78180515	78194722	SGSH
P51688	694	0.99	17	78174931	218	33.1	4.85e-11	0.199	0.0302	0.0433	G	A	0.51	ENSG00000181523	78180515	78194722	SGSH
P51688	694	0.99	17	78175483	222	32.8	1.31e-11	0.206	0.0305	0.0459	T	C	0.55	ENSG00000181523	78180515	78194722	SGSH
P51688	694	0.99	17	78175854	218	33.1	4.49e-11	0.199	0.0302	0.0435	C	A	0.51	ENSG00000181523	78180515	78194722	SGSH
P51688	694	0.99	17	78176233	224	33.1	1.43e-11	0.204	0.0302	0.0457	T	A	0.52	ENSG00000181523	78180515	78194722	SGSH
P51688	694	0.99	17	78176471	221	32.8	1.8e-11	0.205	0.0305	0.0453	T	C	0.52	ENSG00000181523	78180515	78194722	SGSH
P51688	694	0.99	17	78176496	217	33.1	5.35e-11	0.198	0.0302	0.0431	G	C	0.51	ENSG00000181523	78180515	78194722	SGSH
P51688	694	0.99	17	78178170	218	33.1	4.9e-11	0.199	0.0302	0.0433	A	G	0.51	ENSG00000181523	78180515	78194722	SGSH
P51688	694	0.99	17	78178182	218	33	4.62e-11	0.199	0.0303	0.0434	T	C	0.51	ENSG00000181523	78180515	78194722	SGSH
P51688	694	0.99	17	78178189	218	33	4.62e-11	0.199	0.0303	0.0434	G	A	0.51	ENSG00000181523	78180515	78194722	SGSH
P51688	694	0.99	17	78178830	219	33.1	3.48e-11	0.2	0.0302	0.044	A	G	0.51	ENSG00000181523	78180515	78194722	SGSH
P51688	694	0.99	17	78178893	218	33	3.45e-11	0.201	0.0303	0.044	C	T	0.51	ENSG00000181523	78180515	78194722	SGSH
P51688	694	0.99	17	78180029	246	33.7	2.71e-13	0.217	0.0297	0.0535	C	G	0.58	ENSG00000181523	78180515	78194722	SGSH
P51688	694	0.99	17	78180293	246	33.7	2.65e-13	0.217	0.0297	0.0536	G	A	0.58	ENSG00000181523	78180515	78194722	SGSH
P51688	694	0.99	17	78180587	246	33.7	2.59e-13	0.217	0.0297	0.0536	A	G	0.58	ENSG00000181523	78180515	78194722	SGSH
P51688	694	0.99	17	78180618	246	33.7	2.54e-13	0.217	0.0297	0.0536	A	C	0.58	ENSG00000181523	78180515	78194722	SGSH
P51688	694	0.99	17	78181117	246	33.7	2.59e-13	0.217	0.0297	0.0536	G	A	0.58	ENSG00000181523	78180515	78194722	SGSH
P51688	694	0.99	17	78181132	263	31.9	2.07e-16	0.257	0.0313	0.0677	T	C	0.67	ENSG00000181523	78180515	78194722	SGSH
P51688	694	0.99	17	78181372	247	33.6	1.88e-13	0.219	0.0298	0.0542	C	A	0.57	ENSG00000181523	78180515	78194722	SGSH
P51688	694	0.99	17	78181647	246	33.7	2.61e-13	0.217	0.0297	0.0536	C	T	0.58	ENSG00000181523	78180515	78194722	SGSH
P51688	694	0.99	17	78181685	246	33.7	2.59e-13	0.217	0.0297	0.0536	A	G	0.58	ENSG00000181523	78180515	78194722	SGSH
P51688	694	0.99	17	78182418	246	33.7	2.64e-13	0.217	0.0297	0.0536	G	A	0.58	ENSG00000181523	78180515	78194722	SGSH
P51688	694	0.99	17	78182432	246	33.7	2.51e-13	0.217	0.0297	0.0537	G	A	0.58	ENSG00000181523	78180515	78194722	SGSH
P51688	694	0.99	17	78182642	247	33.7	2.41e-13	0.218	0.0297	0.0537	G	T	0.58	ENSG00000181523	78180515	78194722	SGSH
P51688	694	0.99	17	78182755	246	33.6	2.45e-13	0.218	0.0297	0.0537	C	G	0.58	ENSG00000181523	78180515	78194722	SGSH
P51688	694	0.99	17	78182959	246	33.7	2.47e-13	0.217	0.0297	0.0537	G	C	0.58	ENSG00000181523	78180515	78194722	SGSH
P51688	694	0.99	17	78183396	246	33.7	2.66e-13	0.217	0.0297	0.0536	A	G	0.58	ENSG00000181523	78180515	78194722	SGSH
P51688	694	0.99	17	78183403	265	32	1.09e-16	0.259	0.0313	0.0689	G	C	0.67	ENSG00000181523	78180515	78194722	SGSH
P51688	694	0.99	17	78183411	265	32	1.26e-16	0.258	0.0312	0.0687	T	C	0.67	ENSG00000181523	78180515	78194722	SGSH
P51688	694	0.99	17	78183936	246	33.6	2.44e-13	0.218	0.0297	0.0537	G	A	0.58	ENSG00000181523	78180515	78194722	SGSH
P51688	694	0.99	17	78184393	-265	31.8	7.64e-17	-0.262	0.0315	0.0696	C	T	0.33	ENSG00000181523	78180515	78194722	SGSH
P51688	694	0.99	17	78185527	-238	33.5	1.18e-12	-0.212	0.0299	0.0506	T	G	0.4	ENSG00000181523	78180515	78194722	SGSH
P51688	694	0.99	17	78185556	-239	33.5	9.38e-13	-0.213	0.0299	0.0511	G	A	0.4	ENSG00000181523	78180515	78194722	SGSH
P51688	694	0.99	17	78185642	-237	33.8	2.27e-12	-0.208	0.0296	0.0493	G	A	0.41	ENSG00000181523	78180515	78194722	SGSH
P51688	694	0.99	17	78186849	-239	33.4	8.45e-13	-0.214	0.0299	0.0513	A	G	0.4	ENSG00000181523	78180515	78194722	SGSH
P51688	694	0.99	17	78187954	-223	33.4	2.45e-11	-0.2	0.0299	0.0447	A	G	0.39	ENSG00000181523	78180515	78194722	SGSH
P51688	694	0.99	17	78188256	-237	32.4	2.42e-13	-0.226	0.0309	0.0537	C	T	0.35	ENSG00000181523	78180515	78194722	SGSH
P51688	694	0.99	17	78188963	200	32	3.78e-10	0.196	0.0312	0.0393	G	A	0.51	ENSG00000181523	78180515	78194722	SGSH
P51688	694	0.99	17	78189009	225	31.9	1.55e-12	0.222	0.0314	0.0501	C	T	0.48	ENSG00000181523	78180515	78194722	SGSH
Q5JRX3;Q5JRX3-2;Q5JRX3-3	611	0.99	10	3159992	-329	48.8	1.44e-11	-0.138	0.0205	0.0502	A	C	0.31	ENSG00000107959	3179920	3215003	PITRM1
Q5JRX3;Q5JRX3-2;Q5JRX3-3	611	0.99	10	3159993	-318	48.8	7.72e-11	-0.133	0.0205	0.0466	G	C	0.3	ENSG00000107959	3179920	3215003	PITRM1
Q5JRX3;Q5JRX3-2;Q5JRX3-3	611	0.99	10	3161216	-363	50.8	8.89e-13	-0.141	0.0197	0.0562	A	G	0.42	ENSG00000107959	3179920	3215003	PITRM1
Q5JRX3;Q5JRX3-2;Q5JRX3-3	611	0.99	10	3161236	-384	49.4	7.85e-15	-0.157	0.0202	0.0665	C	A	0.31	ENSG00000107959	3179920	3215003	PITRM1
Q5JRX3;Q5JRX3-2;Q5JRX3-3	611	0.99	10	3166109	-402	50.8	2.46e-15	-0.156	0.0197	0.069	T	C	0.54	ENSG00000107959	3179920	3215003	PITRM1
Q5JRX3;Q5JRX3-2;Q5JRX3-3	611	0.99	10	3166159	-389	50.2	1.02e-14	-0.154	0.0199	0.0659	C	T	0.56	ENSG00000107959	3179920	3215003	PITRM1
Q5JRX3;Q5JRX3-2;Q5JRX3-3	611	0.99	10	3166161	-394	50.3	5.15e-15	-0.156	0.0199	0.0674	T	C	0.56	ENSG00000107959	3179920	3215003	PITRM1
Q5JRX3;Q5JRX3-2;Q5JRX3-3	611	0.99	10	3166221	-404	50	6.26e-16	-0.162	0.02	0.072	G	A	0.47	ENSG00000107959	3179920	3215003	PITRM1
Q5JRX3;Q5JRX3-2;Q5JRX3-3	611	0.99	10	3166345	-336	50.1	1.99e-11	-0.134	0.02	0.0495	G	A	0.45	ENSG00000107959	3179920	3215003	PITRM1
Q5JRX3;Q5JRX3-2;Q5JRX3-3	611	0.99	10	3166624	-356	47.9	9.92e-14	-0.156	0.0209	0.061	C	T	0.26	ENSG00000107959	3179920	3215003	PITRM1
Q5JRX3;Q5JRX3-2;Q5JRX3-3	611	0.99	10	3166746	-348	35.8	2.27e-22	-0.272	0.028	0.104	C	T	0.14	ENSG00000107959	3179920	3215003	PITRM1
Q5JRX3;Q5JRX3-2;Q5JRX3-3	611	0.99	10	3166775	-335	35	1.08e-21	-0.273	0.0286	0.101	C	T	0.13	ENSG00000107959	3179920	3215003	PITRM1
Q5JRX3;Q5JRX3-2;Q5JRX3-3	611	0.99	10	3167465	-280	47.5	3.68e-09	-0.124	0.021	0.0383	A	G	0.71	ENSG00000107959	3179920	3215003	PITRM1
Q5JRX3;Q5JRX3-2;Q5JRX3-3	611	0.99	10	3167983	-275	47.6	7.17e-09	-0.122	0.021	0.0369	A	G	0.71	ENSG00000107959	3179920	3215003	PITRM1
Q5JRX3;Q5JRX3-2;Q5JRX3-3	611	0.99	10	3168636	-357	36.7	1.85e-22	-0.266	0.0273	0.105	C	T	0.15	ENSG00000107959	3179920	3215003	PITRM1
Q5JRX3;Q5JRX3-2;Q5JRX3-3	611	0.99	10	3168729	-274	47.9	1.11e-08	-0.119	0.0209	0.036	A	T	0.7	ENSG00000107959	3179920	3215003	PITRM1
Q5JRX3;Q5JRX3-2;Q5JRX3-3	611	0.99	10	3169024	-273	47.9	1.15e-08	-0.119	0.0209	0.0359	T	C	0.7	ENSG00000107959	3179920	3215003	PITRM1
Q5JRX3;Q5JRX3-2;Q5JRX3-3	611	0.99	10	3169045	-275	47.6	7.46e-09	-0.121	0.021	0.0368	C	T	0.71	ENSG00000107959	3179920	3215003	PITRM1
Q5JRX3;Q5JRX3-2;Q5JRX3-3	611	0.99	10	3169111	-351	36.1	2.52e-22	-0.269	0.0277	0.104	C	T	0.14	ENSG00000107959	3179920	3215003	PITRM1
Q5JRX3;Q5JRX3-2;Q5JRX3-3	611	0.99	10	3169464	-350	36.1	2.66e-22	-0.269	0.0277	0.104	G	A	0.14	ENSG00000107959	3179920	3215003	PITRM1
Q5JRX3;Q5JRX3-2;Q5JRX3-3	611	0.99	10	3169750	-291	48.2	1.58e-09	-0.125	0.0208	0.0401	G	C	0.69	ENSG00000107959	3179920	3215003	PITRM1
Q5JRX3;Q5JRX3-2;Q5JRX3-3	611	0.99	10	3169771	-286	47.6	1.97e-09	-0.126	0.021	0.0397	G	A	0.69	ENSG00000107959	3179920	3215003	PITRM1
Q5JRX3;Q5JRX3-2;Q5JRX3-3	611	0.99	10	3170256	-275	47.6	7.58e-09	-0.121	0.021	0.0368	A	G	0.71	ENSG00000107959	3179920	3215003	PITRM1
Q5JRX3;Q5JRX3-2;Q5JRX3-3	611	0.99	10	3170919	-275	47.5	7.18e-09	-0.122	0.021	0.0369	A	G	0.71	ENSG00000107959	3179920	3215003	PITRM1
Q5JRX3;Q5JRX3-2;Q5JRX3-3	611	0.99	10	3171411	-476	49.6	9.2e-22	-0.193	0.0201	0.101	T	C	0.37	ENSG00000107959	3179920	3215003	PITRM1
Q5JRX3;Q5JRX3-2;Q5JRX3-3	611	0.99	10	3171647	-344	35.9	1.08e-21	-0.266	0.0278	0.101	C	T	0.14	ENSG00000107959	3179920	3215003	PITRM1
Q5JRX3;Q5JRX3-2;Q5JRX3-3	611	0.99	10	3171857	-481	49.7	4.27e-22	-0.194	0.0201	0.103	T	C	0.38	ENSG00000107959	3179920	3215003	PITRM1
Q5JRX3;Q5JRX3-2;Q5JRX3-3	611	0.99	10	3171995	-479	49.7	5.3e-22	-0.194	0.0201	0.102	G	T	0.37	ENSG00000107959	3179920	3215003	PITRM1
Q5JRX3;Q5JRX3-2;Q5JRX3-3	611	0.99	10	3172121	-479	49.7	5.12e-22	-0.194	0.0201	0.102	C	T	0.37	ENSG00000107959	3179920	3215003	PITRM1
Q5JRX3;Q5JRX3-2;Q5JRX3-3	611	0.99	10	3172145	-353	36.4	3.46e-22	-0.266	0.0275	0.103	C	T	0.14	ENSG00000107959	3179920	3215003	PITRM1
Q5JRX3;Q5JRX3-2;Q5JRX3-3	611	0.99	10	3172267	-480	49.7	4.34e-22	-0.194	0.0201	0.103	A	G	0.38	ENSG00000107959	3179920	3215003	PITRM1
Q5JRX3;Q5JRX3-2;Q5JRX3-3	611	0.99	10	3172299	-478	49.7	7.14e-22	-0.193	0.0201	0.102	T	C	0.38	ENSG00000107959	3179920	3215003	PITRM1
Q5JRX3;Q5JRX3-2;Q5JRX3-3	611	0.99	10	3172357	-479	49.7	5.46e-22	-0.194	0.0201	0.102	T	C	0.37	ENSG00000107959	3179920	3215003	PITRM1
Q5JRX3;Q5JRX3-2;Q5JRX3-3	611	0.99	10	3172460	-480	49.7	4.27e-22	-0.195	0.0201	0.103	C	T	0.37	ENSG00000107959	3179920	3215003	PITRM1
Q5JRX3;Q5JRX3-2;Q5JRX3-3	611	0.99	10	3172469	-479	49.7	5.39e-22	-0.194	0.0201	0.102	T	C	0.37	ENSG00000107959	3179920	3215003	PITRM1
Q5JRX3;Q5JRX3-2;Q5JRX3-3	611	0.99	10	3172643	-352	36.4	3.82e-22	-0.266	0.0275	0.103	G	A	0.14	ENSG00000107959	3179920	3215003	PITRM1
Q5JRX3;Q5JRX3-2;Q5JRX3-3	611	0.99	10	3172695	-479	46.2	3.89e-25	-0.224	0.0216	0.118	A	G	0.31	ENSG00000107959	3179920	3215003	PITRM1
Q5JRX3;Q5JRX3-2;Q5JRX3-3	611	0.99	10	3172823	-352	36.4	3.49e-22	-0.266	0.0275	0.103	C	T	0.14	ENSG00000107959	3179920	3215003	PITRM1
Q5JRX3;Q5JRX3-2;Q5JRX3-3	611	0.99	10	3172827	-479	49.7	5.39e-22	-0.194	0.0201	0.102	C	T	0.37	ENSG00000107959	3179920	3215003	PITRM1
Q5JRX3;Q5JRX3-2;Q5JRX3-3	611	0.99	10	3172921	-353	36.4	3.54e-22	-0.266	0.0275	0.103	T	C	0.15	ENSG00000107959	3179920	3215003	PITRM1
Q5JRX3;Q5JRX3-2;Q5JRX3-3	611	0.99	10	3173190	-351	36.4	5.6e-22	-0.265	0.0275	0.102	C	T	0.15	ENSG00000107959	3179920	3215003	PITRM1
Q5JRX3;Q5JRX3-2;Q5JRX3-3	611	0.99	10	3173364	-294	48.4	1.17e-09	-0.126	0.0207	0.0408	A	G	0.69	ENSG00000107959	3179920	3215003	PITRM1
Q5JRX3;Q5JRX3-2;Q5JRX3-3	611	0.99	10	3173581	-482	49.7	3.17e-22	-0.195	0.0201	0.104	A	G	0.37	ENSG00000107959	3179920	3215003	PITRM1
Q5JRX3;Q5JRX3-2;Q5JRX3-3	611	0.99	10	3173956	-351	36.7	1.22e-21	-0.26	0.0272	0.101	C	T	0.15	ENSG00000107959	3179920	3215003	PITRM1
Q5JRX3;Q5JRX3-2;Q5JRX3-3	611	0.99	10	3174054	-352	36.8	1.16e-21	-0.26	0.0272	0.101	G	A	0.15	ENSG00000107959	3179920	3215003	PITRM1
Q5JRX3;Q5JRX3-2;Q5JRX3-3	611	0.99	10	3175068	-250	45.2	2.95e-08	-0.123	0.0221	0.0339	T	C	0.73	ENSG00000107959	3179920	3215003	PITRM1
Q5JRX3;Q5JRX3-2;Q5JRX3-3	611	0.99	10	3175360	-352	36.4	4.45e-22	-0.265	0.0275	0.103	C	G	0.15	ENSG00000107959	3179920	3215003	PITRM1
Q5JRX3;Q5JRX3-2;Q5JRX3-3	611	0.99	10	3175541	-459	50	4.3e-20	-0.184	0.02	0.0928	C	A	0.4	ENSG00000107959	3179920	3215003	PITRM1
Q5JRX3;Q5JRX3-2;Q5JRX3-3	611	0.99	10	3175763	-251	44.9	2.22e-08	-0.124	0.0223	0.0345	T	C	0.74	ENSG00000107959	3179920	3215003	PITRM1
Q5JRX3;Q5JRX3-2;Q5JRX3-3	611	0.99	10	3175780	-250	45.1	3.22e-08	-0.122	0.0222	0.0337	A	G	0.73	ENSG00000107959	3179920	3215003	PITRM1
Q5JRX3;Q5JRX3-2;Q5JRX3-3	611	0.99	10	3175859	-251	44.9	2.21e-08	-0.125	0.0223	0.0345	A	G	0.74	ENSG00000107959	3179920	3215003	PITRM1
Q5JRX3;Q5JRX3-2;Q5JRX3-3	611	0.99	10	3176363	-353	36.4	3.49e-22	-0.266	0.0275	0.103	A	C	0.15	ENSG00000107959	3179920	3215003	PITRM1
Q5JRX3;Q5JRX3-2;Q5JRX3-3	611	0.99	10	3176456	-251	44.9	2.21e-08	-0.125	0.0223	0.0345	G	A	0.74	ENSG00000107959	3179920	3215003	PITRM1
Q5JRX3;Q5JRX3-2;Q5JRX3-3	611	0.99	10	3177088	-352	36.3	3.96e-22	-0.266	0.0275	0.103	G	A	0.14	ENSG00000107959	3179920	3215003	PITRM1
Q5JRX3;Q5JRX3-2;Q5JRX3-3	611	0.99	10	3177111	-430	49.3	2.48e-18	-0.177	0.0203	0.084	C	G	0.37	ENSG00000107959	3179920	3215003	PITRM1
Q5JRX3;Q5JRX3-2;Q5JRX3-3	611	0.99	10	3177207	-350	36.1	3.36e-22	-0.268	0.0277	0.103	C	T	0.14	ENSG00000107959	3179920	3215003	PITRM1
Q5JRX3;Q5JRX3-2;Q5JRX3-3	611	0.99	10	3177320	-293	46.4	2.64e-10	-0.136	0.0215	0.044	C	T	0.72	ENSG00000107959	3179920	3215003	PITRM1
Q5JRX3;Q5JRX3-2;Q5JRX3-3	611	0.99	10	3177730	-384	49.4	8.37e-15	-0.157	0.0202	0.0664	G	A	0.38	ENSG00000107959	3179920	3215003	PITRM1
Q5JRX3;Q5JRX3-2;Q5JRX3-3	611	0.99	10	3177817	-351	36.3	4.83e-22	-0.266	0.0275	0.103	G	A	0.14	ENSG00000107959	3179920	3215003	PITRM1
Q5JRX3;Q5JRX3-2;Q5JRX3-3	611	0.99	10	3177876	-353	36.4	3.49e-22	-0.266	0.0275	0.103	C	G	0.14	ENSG00000107959	3179920	3215003	PITRM1
Q5JRX3;Q5JRX3-2;Q5JRX3-3	611	0.99	10	3177878	-353	36.4	3.46e-22	-0.266	0.0275	0.103	C	T	0.14	ENSG00000107959	3179920	3215003	PITRM1
Q5JRX3;Q5JRX3-2;Q5JRX3-3	611	0.99	10	3178214	-458	50.1	6.16e-20	-0.183	0.02	0.092	G	T	0.4	ENSG00000107959	3179920	3215003	PITRM1
Q5JRX3;Q5JRX3-2;Q5JRX3-3	611	0.99	10	3178308	-431	49.2	1.93e-18	-0.178	0.0203	0.0845	G	T	0.37	ENSG00000107959	3179920	3215003	PITRM1
Q5JRX3;Q5JRX3-2;Q5JRX3-3	611	0.99	10	3178525	-352	36.4	3.52e-22	-0.266	0.0275	0.103	T	C	0.15	ENSG00000107959	3179920	3215003	PITRM1
Q5JRX3;Q5JRX3-2;Q5JRX3-3	611	0.99	10	3178814	-353	36.1	1.33e-22	-0.271	0.0277	0.105	T	A	0.14	ENSG00000107959	3179920	3215003	PITRM1
Q5JRX3;Q5JRX3-2;Q5JRX3-3	611	0.99	10	3178986	-456	50.1	1.05e-19	-0.181	0.0199	0.0909	T	C	0.41	ENSG00000107959	3179920	3215003	PITRM1
Q5JRX3;Q5JRX3-2;Q5JRX3-3	611	0.99	10	3178987	-457	50	6.11e-20	-0.183	0.02	0.0921	G	A	0.4	ENSG00000107959	3179920	3215003	PITRM1
Q5JRX3;Q5JRX3-2;Q5JRX3-3	611	0.99	10	3179359	-287	46	4.32e-10	-0.136	0.0217	0.0429	A	C	0.72	ENSG00000107959	3179920	3215003	PITRM1
Q5JRX3;Q5JRX3-2;Q5JRX3-3	611	0.99	10	3179379	-352	36.4	3.64e-22	-0.266	0.0275	0.103	T	C	0.14	ENSG00000107959	3179920	3215003	PITRM1
Q5JRX3;Q5JRX3-2;Q5JRX3-3	611	0.99	10	3179446	-434	49.1	9.65e-19	-0.18	0.0203	0.086	C	G	0.36	ENSG00000107959	3179920	3215003	PITRM1
Q5JRX3;Q5JRX3-2;Q5JRX3-3	611	0.99	10	3179703	-459	49.9	4.09e-20	-0.184	0.02	0.0929	C	T	0.4	ENSG00000107959	3179920	3215003	PITRM1
Q5JRX3;Q5JRX3-2;Q5JRX3-3	611	0.99	10	3179708	-458	50	5.42e-20	-0.183	0.02	0.0923	A	G	0.4	ENSG00000107959	3179920	3215003	PITRM1
Q5JRX3;Q5JRX3-2;Q5JRX3-3	611	0.99	10	3179738	258	38.8	2.89e-11	0.171	0.0258	0.0487	G	A	0.16	ENSG00000107959	3179920	3215003	PITRM1
Q5JRX3;Q5JRX3-2;Q5JRX3-3	611	0.99	10	3179968	-352	36.4	3.6e-22	-0.266	0.0275	0.103	G	C	0.14	ENSG00000107959	3179920	3215003	PITRM1
Q5JRX3;Q5JRX3-2;Q5JRX3-3	611	0.99	10	3180175	-352	36.3	3.3e-22	-0.267	0.0276	0.103	C	T	0.14	ENSG00000107959	3179920	3215003	PITRM1
Q5JRX3;Q5JRX3-2;Q5JRX3-3	611	0.99	10	3180227	-294	45.4	9.76e-11	-0.142	0.022	0.0461	T	C	0.72	ENSG00000107959	3179920	3215003	PITRM1
Q5JRX3;Q5JRX3-2;Q5JRX3-3	611	0.99	10	3180343	-463	50.5	4.81e-20	-0.182	0.0198	0.0926	A	G	0.41	ENSG00000107959	3179920	3215003	PITRM1
Q5JRX3;Q5JRX3-2;Q5JRX3-3	611	0.99	10	3180729	-352	36.4	3.39e-22	-0.266	0.0275	0.103	T	C	0.15	ENSG00000107959	3179920	3215003	PITRM1
Q5JRX3;Q5JRX3-2;Q5JRX3-3	611	0.99	10	3180804	-352	36.3	3.71e-22	-0.266	0.0275	0.103	A	T	0.15	ENSG00000107959	3179920	3215003	PITRM1
Q5JRX3;Q5JRX3-2;Q5JRX3-3	611	0.99	10	3181003	-287	45.7	3.49e-10	-0.137	0.0219	0.0434	A	G	0.72	ENSG00000107959	3179920	3215003	PITRM1
Q5JRX3;Q5JRX3-2;Q5JRX3-3	611	0.99	10	3181282	-287	45.8	3.6e-10	-0.137	0.0218	0.0433	G	A	0.72	ENSG00000107959	3179920	3215003	PITRM1
Q5JRX3;Q5JRX3-2;Q5JRX3-3	611	0.99	10	3181442	-288	45.6	2.91e-10	-0.138	0.0219	0.0438	T	C	0.72	ENSG00000107959	3179920	3215003	PITRM1
Q5JRX3;Q5JRX3-2;Q5JRX3-3	611	0.99	10	3183747	-263	46.1	1.13e-08	-0.124	0.0217	0.0359	A	G	0.7	ENSG00000107959	3179920	3215003	PITRM1
Q5JRX3;Q5JRX3-2;Q5JRX3-3	611	0.99	10	3184540	201	33.4	1.92e-09	0.18	0.0299	0.0397	G	A	0.11	ENSG00000107959	3179920	3215003	PITRM1
Q5JRX3;Q5JRX3-2;Q5JRX3-3	611	0.99	10	3184735	-311	39.2	2.18e-15	-0.202	0.0255	0.0693	C	T	0.18	ENSG00000107959	3179920	3215003	PITRM1
Q5JRX3;Q5JRX3-2;Q5JRX3-3	611	0.99	10	3184802	-290	45.8	2.34e-10	-0.138	0.0218	0.0442	G	C	0.72	ENSG00000107959	3179920	3215003	PITRM1
Q5JRX3;Q5JRX3-2;Q5JRX3-3	611	0.99	10	3185798	-291	45.8	2.14e-10	-0.139	0.0218	0.0444	T	C	0.72	ENSG00000107959	3179920	3215003	PITRM1
Q5JRX3;Q5JRX3-2;Q5JRX3-3	611	0.99	10	3186723	-288	45.9	3.47e-10	-0.137	0.0218	0.0434	G	C	0.72	ENSG00000107959	3179920	3215003	PITRM1
Q5JRX3;Q5JRX3-2;Q5JRX3-3	611	0.99	10	3187051	-312	40.6	1.46e-14	-0.189	0.0246	0.0652	A	T	0.19	ENSG00000107959	3179920	3215003	PITRM1
Q5JRX3;Q5JRX3-2;Q5JRX3-3	611	0.99	10	3187749	-291	45.8	2.15e-10	-0.139	0.0218	0.0444	A	G	0.72	ENSG00000107959	3179920	3215003	PITRM1
Q5JRX3;Q5JRX3-2;Q5JRX3-3	611	0.99	10	3187924	-290	45.8	2.59e-10	-0.138	0.0218	0.044	T	C	0.72	ENSG00000107959	3179920	3215003	PITRM1
Q5JRX3;Q5JRX3-2;Q5JRX3-3	611	0.99	10	3188071	-289	45.9	3.35e-10	-0.137	0.0218	0.0435	T	G	0.72	ENSG00000107959	3179920	3215003	PITRM1
Q5JRX3;Q5JRX3-2;Q5JRX3-3	611	0.99	10	3188148	-312	40.6	1.5e-14	-0.189	0.0246	0.0651	T	A	0.19	ENSG00000107959	3179920	3215003	PITRM1
Q5JRX3;Q5JRX3-2;Q5JRX3-3	611	0.99	10	3188319	-291	45.8	2.12e-10	-0.139	0.0218	0.0444	C	G	0.72	ENSG00000107959	3179920	3215003	PITRM1
Q5JRX3;Q5JRX3-2;Q5JRX3-3	611	0.99	10	3188812	-307	48.3	2.24e-10	-0.131	0.0207	0.0443	G	C	0.69	ENSG00000107959	3179920	3215003	PITRM1
Q5JRX3;Q5JRX3-2;Q5JRX3-3	611	0.99	10	3189032	-312	40.6	1.5e-14	-0.189	0.0246	0.0651	C	G	0.19	ENSG00000107959	3179920	3215003	PITRM1
Q5JRX3;Q5JRX3-2;Q5JRX3-3	611	0.99	10	3189115	-312	40.6	1.53e-14	-0.189	0.0247	0.065	T	C	0.19	ENSG00000107959	3179920	3215003	PITRM1
Q5JRX3;Q5JRX3-2;Q5JRX3-3	611	0.99	10	3190013	-310	40.5	1.99e-14	-0.189	0.0247	0.0645	G	C	0.19	ENSG00000107959	3179920	3215003	PITRM1
Q5JRX3;Q5JRX3-2;Q5JRX3-3	611	0.99	10	3190166	-310	40.5	2.07e-14	-0.189	0.0247	0.0644	C	A	0.19	ENSG00000107959	3179920	3215003	PITRM1
Q5JRX3;Q5JRX3-2;Q5JRX3-3	611	0.99	10	3191181	-291	45.8	2.08e-10	-0.139	0.0218	0.0445	T	C	0.72	ENSG00000107959	3179920	3215003	PITRM1
Q5JRX3;Q5JRX3-2;Q5JRX3-3	611	0.99	10	3191203	-288	46	3.6e-10	-0.136	0.0217	0.0433	A	G	0.72	ENSG00000107959	3179920	3215003	PITRM1
Q5JRX3;Q5JRX3-2;Q5JRX3-3	611	0.99	10	3191527	-289	45.9	3.24e-10	-0.137	0.0218	0.0435	T	C	0.72	ENSG00000107959	3179920	3215003	PITRM1
Q5JRX3;Q5JRX3-2;Q5JRX3-3	611	0.99	10	3191823	-307	39.1	4.19e-15	-0.201	0.0256	0.0679	C	T	0.18	ENSG00000107959	3179920	3215003	PITRM1
Q5JRX3;Q5JRX3-2;Q5JRX3-3	611	0.99	10	3192158	-289	45.9	3.08e-10	-0.137	0.0218	0.0436	C	A	0.72	ENSG00000107959	3179920	3215003	PITRM1
Q5JRX3;Q5JRX3-2;Q5JRX3-3	611	0.99	10	3192746	-304	38.7	4.26e-15	-0.203	0.0258	0.0678	C	A	0.18	ENSG00000107959	3179920	3215003	PITRM1
Q5JRX3;Q5JRX3-2;Q5JRX3-3	611	0.99	10	3193292	-302	38.6	5.62e-15	-0.202	0.0259	0.0672	C	G	0.18	ENSG00000107959	3179920	3215003	PITRM1
Q5JRX3;Q5JRX3-2;Q5JRX3-3	611	0.99	10	3194039	-290	46	3.12e-10	-0.137	0.0217	0.0436	T	C	0.72	ENSG00000107959	3179920	3215003	PITRM1
Q5JRX3;Q5JRX3-2;Q5JRX3-3	611	0.99	10	3194823	-277	46.8	3.42e-09	-0.126	0.0214	0.0385	G	A	0.68	ENSG00000107959	3179920	3215003	PITRM1
Q5JRX3;Q5JRX3-2;Q5JRX3-3	611	0.99	10	3196342	-307	40	1.58e-14	-0.192	0.025	0.065	G	A	0.18	ENSG00000107959	3179920	3215003	PITRM1
Q5JRX3;Q5JRX3-2;Q5JRX3-3	611	0.99	10	3196749	-307	40.2	2.17e-14	-0.19	0.0249	0.0643	A	G	0.19	ENSG00000107959	3179920	3215003	PITRM1
Q5JRX3;Q5JRX3-2;Q5JRX3-3	611	0.99	10	3197601	-307	40	1.73e-14	-0.191	0.025	0.0648	T	A	0.19	ENSG00000107959	3179920	3215003	PITRM1
Q5JRX3;Q5JRX3-2;Q5JRX3-3	611	0.99	10	3198376	-284	46	7.02e-10	-0.134	0.0217	0.0419	G	A	0.71	ENSG00000107959	3179920	3215003	PITRM1
Q5JRX3;Q5JRX3-2;Q5JRX3-3	611	0.99	10	3198940	-284	46	7.02e-10	-0.134	0.0217	0.0419	C	T	0.71	ENSG00000107959	3179920	3215003	PITRM1
Q5JRX3;Q5JRX3-2;Q5JRX3-3	611	0.99	10	3199555	-282	46	9.3e-10	-0.133	0.0217	0.0413	A	T	0.71	ENSG00000107959	3179920	3215003	PITRM1
Q5JRX3;Q5JRX3-2;Q5JRX3-3	611	0.99	10	3200292	-277	46	1.71e-09	-0.131	0.0217	0.04	G	A	0.72	ENSG00000107959	3179920	3215003	PITRM1
Q5JRX3;Q5JRX3-2;Q5JRX3-3	611	0.99	10	3200630	-281	46	1.06e-09	-0.133	0.0217	0.041	T	C	0.72	ENSG00000107959	3179920	3215003	PITRM1
Q5JRX3;Q5JRX3-2;Q5JRX3-3	611	0.99	10	3200852	-282	45.9	8.24e-10	-0.134	0.0218	0.0415	T	C	0.73	ENSG00000107959	3179920	3215003	PITRM1
Q5JRX3;Q5JRX3-2;Q5JRX3-3	611	0.99	10	3200860	-306	38.9	3.71e-15	-0.202	0.0257	0.0681	G	C	0.18	ENSG00000107959	3179920	3215003	PITRM1
Q5JRX3;Q5JRX3-2;Q5JRX3-3	611	0.99	10	3201010	-282	46	8.89e-10	-0.133	0.0217	0.0414	C	T	0.71	ENSG00000107959	3179920	3215003	PITRM1
Q5JRX3;Q5JRX3-2;Q5JRX3-3	611	0.99	10	3201097	-280	46	1.15e-09	-0.132	0.0217	0.0408	T	C	0.72	ENSG00000107959	3179920	3215003	PITRM1
Q5JRX3;Q5JRX3-2;Q5JRX3-3	611	0.99	10	3201679	-282	45.9	7.82e-10	-0.134	0.0218	0.0416	A	G	0.73	ENSG00000107959	3179920	3215003	PITRM1
Q5JRX3;Q5JRX3-2;Q5JRX3-3	611	0.99	10	3202065	-307	48.5	2.61e-10	-0.13	0.0206	0.044	T	C	0.7	ENSG00000107959	3179920	3215003	PITRM1
Q5JRX3;Q5JRX3-2;Q5JRX3-3	611	0.99	10	3202140	-304	48.7	4e-10	-0.128	0.0205	0.0431	C	T	0.69	ENSG00000107959	3179920	3215003	PITRM1
Q5JRX3;Q5JRX3-2;Q5JRX3-3	611	0.99	10	3203040	-304	48.4	3.37e-10	-0.13	0.0207	0.0434	A	C	0.7	ENSG00000107959	3179920	3215003	PITRM1
Q5JRX3;Q5JRX3-2;Q5JRX3-3	611	0.99	10	3203498	-301	48.2	4.39e-10	-0.129	0.0207	0.0429	T	C	0.7	ENSG00000107959	3179920	3215003	PITRM1
Q5JRX3;Q5JRX3-2;Q5JRX3-3	611	0.99	10	3205851	-252	45.9	4.21e-08	-0.119	0.0218	0.0331	C	G	0.74	ENSG00000107959	3179920	3215003	PITRM1
Q5JRX3;Q5JRX3-2;Q5JRX3-3	611	0.99	10	3206365	-254	45.9	3.05e-08	-0.121	0.0218	0.0338	T	C	0.74	ENSG00000107959	3179920	3215003	PITRM1
Q5JRX3;Q5JRX3-2;Q5JRX3-3	611	0.99	10	3207632	-421	41.3	2.14e-24	-0.247	0.0242	0.114	A	G	0.19	ENSG00000107959	3179920	3215003	PITRM1
Q5JRX3;Q5JRX3-2;Q5JRX3-3	611	0.99	10	3208104	202	32.9	8.47e-10	0.187	0.0304	0.0415	G	A	0.11	ENSG00000107959	3179920	3215003	PITRM1
Q5JRX3;Q5JRX3-2;Q5JRX3-3	611	0.99	10	3208557	-257	45.7	1.97e-08	-0.123	0.0219	0.0347	A	G	0.74	ENSG00000107959	3179920	3215003	PITRM1
Q5JRX3;Q5JRX3-2;Q5JRX3-3	611	0.99	10	3209015	-425	41.2	6.66e-25	-0.25	0.0242	0.117	G	A	0.19	ENSG00000107959	3179920	3215003	PITRM1
Q5JRX3;Q5JRX3-2;Q5JRX3-3	611	0.99	10	3209872	-258	45.5	1.46e-08	-0.124	0.022	0.0354	A	G	0.74	ENSG00000107959	3179920	3215003	PITRM1
Q5JRX3;Q5JRX3-2;Q5JRX3-3	611	0.99	10	3211780	-350	36.2	4.32e-22	-0.267	0.0276	0.103	T	C	0.14	ENSG00000107959	3179920	3215003	PITRM1
Q5JRX3;Q5JRX3-2;Q5JRX3-3	611	0.99	10	3212622	-333	35.7	8.99e-21	-0.262	0.028	0.0962	T	C	0.14	ENSG00000107959	3179920	3215003	PITRM1
Q5JRX3;Q5JRX3-2;Q5JRX3-3	611	0.99	10	3212795	-249	45.7	4.94e-08	-0.119	0.0219	0.0328	C	G	0.74	ENSG00000107959	3179920	3215003	PITRM1
Q5JRX3;Q5JRX3-2;Q5JRX3-3	611	0.99	10	3213564	-250	45.5	4.18e-08	-0.12	0.022	0.0331	T	C	0.74	ENSG00000107959	3179920	3215003	PITRM1
Q5JRX3;Q5JRX3-2;Q5JRX3-3	611	0.99	10	3214369	-253	45.8	3.45e-08	-0.12	0.0218	0.0335	A	G	0.73	ENSG00000107959	3179920	3215003	PITRM1
Q5JRX3;Q5JRX3-2;Q5JRX3-3	611	0.99	10	3214516	-250	45.6	4.18e-08	-0.12	0.0219	0.0331	A	G	0.73	ENSG00000107959	3179920	3215003	PITRM1
Q5JRX3;Q5JRX3-2;Q5JRX3-3	611	0.99	10	3214691	186	34	4.27e-08	0.161	0.0294	0.0331	G	A	0.13	ENSG00000107959	3179920	3215003	PITRM1
Q5JRX3;Q5JRX3-2;Q5JRX3-3	611	0.99	10	3214693	-294	39	4.36e-14	-0.194	0.0257	0.0628	G	A	0.18	ENSG00000107959	3179920	3215003	PITRM1
Q5JRX3;Q5JRX3-2;Q5JRX3-3	611	0.99	10	3214745	-328	35.7	4.79e-20	-0.257	0.028	0.0926	T	A	0.15	ENSG00000107959	3179920	3215003	PITRM1
Q5JRX3;Q5JRX3-2;Q5JRX3-3	611	0.99	10	3215348	-249	45.6	4.65e-08	-0.12	0.0219	0.0329	A	G	0.73	ENSG00000107959	3179920	3215003	PITRM1
Q5JRX3;Q5JRX3-2;Q5JRX3-3	611	0.99	10	3218003	-296	38.8	2.6e-14	-0.196	0.0258	0.0639	A	T	0.18	ENSG00000107959	3179920	3215003	PITRM1
Q5JRX3;Q5JRX3-2;Q5JRX3-3	611	0.99	10	3219731	-307	42.7	6.61e-13	-0.168	0.0234	0.0569	T	G	0.23	ENSG00000107959	3179920	3215003	PITRM1
Q5JRX3;Q5JRX3-2;Q5JRX3-3	611	0.99	10	3224809	-247	44.3	2.6e-08	-0.126	0.0226	0.0341	A	C	0.75	ENSG00000107959	3179920	3215003	PITRM1
Q687X5;Q687X5-2	690	1.01	7	87825689	-134	16.8	1.51e-15	-0.475	0.0596	0.064	A	G	0.17	ENSG00000127954	87905744	87936206	STEAP4
Q687X5;Q687X5-2	690	1.01	7	87839690	-140	16.8	6.84e-17	-0.498	0.0597	0.0701	T	C	0.17	ENSG00000127954	87905744	87936206	STEAP4
Q687X5;Q687X5-2	690	1.01	7	87849703	-148	17.3	1.38e-17	-0.494	0.0579	0.0733	A	G	0.19	ENSG00000127954	87905744	87936206	STEAP4
Q687X5;Q687X5-2	690	1.01	7	87854268	-146	17.3	3.58e-17	-0.487	0.0578	0.0714	G	C	0.19	ENSG00000127954	87905744	87936206	STEAP4
Q687X5;Q687X5-2	690	1.01	7	87859018	-148	17.3	1.3e-17	-0.495	0.0579	0.0734	G	C	0.19	ENSG00000127954	87905744	87936206	STEAP4
Q687X5;Q687X5-2	690	1.01	7	87864495	-147	17.3	1.58e-17	-0.494	0.0579	0.0731	G	A	0.19	ENSG00000127954	87905744	87936206	STEAP4
Q687X5;Q687X5-2	690	1.01	7	87867734	-147	17.3	1.3e-17	-0.495	0.0579	0.0734	G	T	0.19	ENSG00000127954	87905744	87936206	STEAP4
Q687X5;Q687X5-2	690	1.01	7	87882340	-148	17.3	1.26e-17	-0.495	0.0579	0.0735	T	C	0.19	ENSG00000127954	87905744	87936206	STEAP4
Q687X5;Q687X5-2	690	1.01	7	87884932	-105	14.3	2.19e-13	-0.515	0.0702	0.0542	A	G	0.11	ENSG00000127954	87905744	87936206	STEAP4
Q687X5;Q687X5-2	690	1.01	7	87886889	-148	17.3	1.31e-17	-0.495	0.0579	0.0734	A	G	0.19	ENSG00000127954	87905744	87936206	STEAP4
Q687X5;Q687X5-2	690	1.01	7	87887932	-148	17.3	1.29e-17	-0.495	0.0579	0.0734	T	C	0.19	ENSG00000127954	87905744	87936206	STEAP4
Q687X5;Q687X5-2	690	1.01	7	87889363	-148	17.3	1.31e-17	-0.495	0.0579	0.0734	T	C	0.19	ENSG00000127954	87905744	87936206	STEAP4
Q687X5;Q687X5-2	690	1.01	7	87898595	-148	17.3	1.22e-17	-0.496	0.058	0.0736	T	C	0.19	ENSG00000127954	87905744	87936206	STEAP4
Q687X5;Q687X5-2	690	1.01	7	87899148	-148	17.3	1.29e-17	-0.495	0.0579	0.0734	C	A	0.19	ENSG00000127954	87905744	87936206	STEAP4
Q687X5;Q687X5-2	690	1.01	7	87900423	-148	17.3	1.34e-17	-0.494	0.0579	0.0734	G	A	0.19	ENSG00000127954	87905744	87936206	STEAP4
Q687X5;Q687X5-2	690	1.01	7	87901697	-147	17.3	1.39e-17	-0.494	0.0579	0.0733	A	G	0.19	ENSG00000127954	87905744	87936206	STEAP4
Q687X5;Q687X5-2	690	1.01	7	87903409	-147	17.3	1.41e-17	-0.494	0.0579	0.0733	G	C	0.19	ENSG00000127954	87905744	87936206	STEAP4
Q687X5;Q687X5-2	690	1.01	7	87906851	-148	17.3	1.23e-17	-0.494	0.0578	0.0736	T	G	0.19	ENSG00000127954	87905744	87936206	STEAP4
Q687X5;Q687X5-2	690	1.01	7	87907484	-148	17.3	1.21e-17	-0.494	0.0578	0.0736	A	C	0.19	ENSG00000127954	87905744	87936206	STEAP4
Q687X5;Q687X5-2	690	1.01	7	87907759	-148	17.3	1.32e-17	-0.494	0.0579	0.0734	C	T	0.19	ENSG00000127954	87905744	87936206	STEAP4
Q687X5;Q687X5-2	690	1.01	7	87908388	-148	17.3	1.28e-17	-0.495	0.0579	0.0735	C	T	0.19	ENSG00000127954	87905744	87936206	STEAP4
Q687X5;Q687X5-2	690	1.01	7	87909541	-148	17.3	1.28e-17	-0.495	0.0579	0.0735	C	T	0.19	ENSG00000127954	87905744	87936206	STEAP4
Q687X5;Q687X5-2	690	1.01	7	87911901	-147	17.3	1.4e-17	-0.494	0.0579	0.0733	G	A	0.19	ENSG00000127954	87905744	87936206	STEAP4
Q687X5;Q687X5-2	690	1.01	7	87912580	-148	17.3	1.28e-17	-0.495	0.0579	0.0735	G	A	0.19	ENSG00000127954	87905744	87936206	STEAP4
Q687X5;Q687X5-2	690	1.01	7	87912720	-148	17.3	1.28e-17	-0.495	0.0579	0.0735	A	T	0.19	ENSG00000127954	87905744	87936206	STEAP4
Q687X5;Q687X5-2	690	1.01	7	87913221	-148	17.3	1.28e-17	-0.495	0.0579	0.0735	C	T	0.19	ENSG00000127954	87905744	87936206	STEAP4
Q687X5;Q687X5-2	690	1.01	7	87914671	-147	17.3	1.95e-17	-0.491	0.0578	0.0726	A	T	0.19	ENSG00000127954	87905744	87936206	STEAP4
Q687X5;Q687X5-2	690	1.01	7	87914732	-147	17.3	2.09e-17	-0.491	0.0578	0.0725	T	C	0.19	ENSG00000127954	87905744	87936206	STEAP4
Q687X5;Q687X5-2	690	1.01	7	87915120	-148	17.3	1.28e-17	-0.495	0.0579	0.0735	A	C	0.19	ENSG00000127954	87905744	87936206	STEAP4
Q687X5;Q687X5-2	690	1.01	7	87915226	-147	17.3	1.38e-17	-0.494	0.0579	0.0733	G	A	0.19	ENSG00000127954	87905744	87936206	STEAP4
Q687X5;Q687X5-2	690	1.01	7	87915433	-148	17.3	1.3e-17	-0.494	0.0579	0.0734	C	G	0.19	ENSG00000127954	87905744	87936206	STEAP4
Q687X5;Q687X5-2	690	1.01	7	87915936	-148	17.3	1.24e-17	-0.495	0.0579	0.0735	T	G	0.19	ENSG00000127954	87905744	87936206	STEAP4
Q687X5;Q687X5-2	690	1.01	7	87919067	-148	17.3	1.27e-17	-0.495	0.0579	0.0735	G	A	0.19	ENSG00000127954	87905744	87936206	STEAP4
Q687X5;Q687X5-2	690	1.01	7	87919732	-148	17.3	1.28e-17	-0.495	0.0579	0.0735	T	C	0.19	ENSG00000127954	87905744	87936206	STEAP4
Q687X5;Q687X5-2	690	1.01	7	87920899	-148	17.3	1.28e-17	-0.495	0.0579	0.0735	C	A	0.19	ENSG00000127954	87905744	87936206	STEAP4
Q687X5;Q687X5-2	690	1.01	7	87921277	-147	17.3	1.57e-17	-0.494	0.0579	0.0731	C	G	0.19	ENSG00000127954	87905744	87936206	STEAP4
Q687X5;Q687X5-2	690	1.01	7	87922190	-148	17.3	1.31e-17	-0.495	0.0579	0.0734	C	T	0.19	ENSG00000127954	87905744	87936206	STEAP4
Q687X5;Q687X5-2	690	1.01	7	87925928	-148	17.3	1.29e-17	-0.495	0.0579	0.0735	G	T	0.19	ENSG00000127954	87905744	87936206	STEAP4
Q687X5;Q687X5-2	690	1.01	7	87928706	-148	17.3	1.25e-17	-0.495	0.0579	0.0735	G	A	0.19	ENSG00000127954	87905744	87936206	STEAP4
Q687X5;Q687X5-2	690	1.01	7	87930368	-148	17.3	1.28e-17	-0.495	0.0579	0.0735	G	A	0.19	ENSG00000127954	87905744	87936206	STEAP4
Q687X5;Q687X5-2	690	1.01	7	87932031	-147	17.3	1.3e-17	-0.495	0.058	0.0734	G	T	0.19	ENSG00000127954	87905744	87936206	STEAP4
Q687X5;Q687X5-2	690	1.01	7	87933011	-148	17.3	1.25e-17	-0.495	0.0579	0.0735	G	A	0.19	ENSG00000127954	87905744	87936206	STEAP4
Q687X5;Q687X5-2	690	1.01	7	87933459	-152	17.4	2.6e-18	-0.502	0.0575	0.0766	G	A	0.19	ENSG00000127954	87905744	87936206	STEAP4
Q687X5;Q687X5-2	690	1.01	7	87938641	-152	17.4	2.68e-18	-0.502	0.0575	0.0766	G	T	0.19	ENSG00000127954	87905744	87936206	STEAP4
Q687X5;Q687X5-2	690	1.01	7	87940581	-152	17.4	2.68e-18	-0.502	0.0575	0.0766	T	A	0.19	ENSG00000127954	87905744	87936206	STEAP4
Q687X5;Q687X5-2	690	1.01	7	87941211	-152	17.4	2.78e-18	-0.502	0.0575	0.0765	A	G	0.19	ENSG00000127954	87905744	87936206	STEAP4
Q687X5;Q687X5-2	690	1.01	7	87941349	-152	17.4	2.72e-18	-0.502	0.0575	0.0765	G	A	0.19	ENSG00000127954	87905744	87936206	STEAP4
Q687X5;Q687X5-2	690	1.01	7	87943461	-152	17.4	2.72e-18	-0.502	0.0575	0.0765	G	A	0.19	ENSG00000127954	87905744	87936206	STEAP4
Q687X5;Q687X5-2	690	1.01	7	87943712	-152	17.4	2.72e-18	-0.502	0.0575	0.0765	C	A	0.19	ENSG00000127954	87905744	87936206	STEAP4
Q687X5;Q687X5-2	690	1.01	7	87945607	-152	17.4	2.72e-18	-0.502	0.0575	0.0765	C	T	0.19	ENSG00000127954	87905744	87936206	STEAP4
Q687X5;Q687X5-2	690	1.01	7	87946142	-152	17.4	2.72e-18	-0.502	0.0575	0.0765	T	C	0.19	ENSG00000127954	87905744	87936206	STEAP4
Q687X5;Q687X5-2	690	1.01	7	87946977	-152	17.4	2.68e-18	-0.502	0.0575	0.0766	G	A	0.19	ENSG00000127954	87905744	87936206	STEAP4
Q687X5;Q687X5-2	690	1.01	7	87947605	-152	17.4	2.69e-18	-0.502	0.0575	0.0766	C	G	0.19	ENSG00000127954	87905744	87936206	STEAP4
Q687X5;Q687X5-2	690	1.01	7	87947801	-152	17.4	2.72e-18	-0.502	0.0575	0.0765	T	A	0.19	ENSG00000127954	87905744	87936206	STEAP4
Q687X5;Q687X5-2	690	1.01	7	87948401	-121	20.4	3.55e-09	-0.289	0.0489	0.0351	A	G	0.25	ENSG00000127954	87905744	87936206	STEAP4
Q687X5;Q687X5-2	690	1.01	7	87948801	-152	17.4	2.84e-18	-0.501	0.0575	0.0765	T	C	0.19	ENSG00000127954	87905744	87936206	STEAP4
Q687X5;Q687X5-2	690	1.01	7	87949768	-152	17.4	2.58e-18	-0.502	0.0575	0.0766	A	G	0.19	ENSG00000127954	87905744	87936206	STEAP4
Q687X5;Q687X5-2	690	1.01	7	87951103	-152	17.4	2.72e-18	-0.502	0.0575	0.0765	T	C	0.19	ENSG00000127954	87905744	87936206	STEAP4
Q687X5;Q687X5-2	690	1.01	7	87951357	-152	17.4	2.72e-18	-0.502	0.0575	0.0765	C	T	0.19	ENSG00000127954	87905744	87936206	STEAP4
Q687X5;Q687X5-2	690	1.01	7	87953373	-152	17.4	2.72e-18	-0.502	0.0575	0.0765	G	T	0.19	ENSG00000127954	87905744	87936206	STEAP4
Q687X5;Q687X5-2	690	1.01	7	87953969	-119	20.5	6.21e-09	-0.284	0.0488	0.034	T	G	0.25	ENSG00000127954	87905744	87936206	STEAP4
Q687X5;Q687X5-2	690	1.01	7	87954783	-151	17.4	2.97e-18	-0.502	0.0576	0.0764	T	A	0.19	ENSG00000127954	87905744	87936206	STEAP4
Q687X5;Q687X5-2	690	1.01	7	87955614	-151	17.4	2.97e-18	-0.502	0.0576	0.0764	G	A	0.19	ENSG00000127954	87905744	87936206	STEAP4
Q687X5;Q687X5-2	690	1.01	7	87957243	-152	17.4	2.72e-18	-0.502	0.0575	0.0765	T	C	0.19	ENSG00000127954	87905744	87936206	STEAP4
Q687X5;Q687X5-2	690	1.01	7	87958091	-120	20.4	4.55e-09	-0.287	0.049	0.0346	T	G	0.25	ENSG00000127954	87905744	87936206	STEAP4
Q687X5;Q687X5-2	690	1.01	7	87958546	-151	17.4	2.87e-18	-0.502	0.0576	0.0764	T	C	0.19	ENSG00000127954	87905744	87936206	STEAP4
Q687X5;Q687X5-2	690	1.01	7	87958622	-120	20.4	4.55e-09	-0.287	0.049	0.0346	G	A	0.25	ENSG00000127954	87905744	87936206	STEAP4
Q687X5;Q687X5-2	690	1.01	7	87958947	-152	17.4	2.72e-18	-0.502	0.0575	0.0765	A	G	0.19	ENSG00000127954	87905744	87936206	STEAP4
Q687X5;Q687X5-2	690	1.01	7	87959102	-118	20.4	6.25e-09	-0.285	0.0491	0.034	T	C	0.25	ENSG00000127954	87905744	87936206	STEAP4
Q687X5;Q687X5-2	690	1.01	7	87959782	152	17.4	2.74e-18	0.502	0.0575	0.0765	A	G	0.81	ENSG00000127954	87905744	87936206	STEAP4
Q687X5;Q687X5-2	690	1.01	7	87960022	151	17.4	4.58e-18	0.499	0.0576	0.0755	A	C	0.81	ENSG00000127954	87905744	87936206	STEAP4
Q687X5;Q687X5-2	690	1.01	7	87960606	151	17.4	4.58e-18	0.499	0.0576	0.0755	C	T	0.81	ENSG00000127954	87905744	87936206	STEAP4
Q687X5;Q687X5-2	690	1.01	7	87960830	118	20.4	6.27e-09	0.285	0.049	0.034	A	T	0.75	ENSG00000127954	87905744	87936206	STEAP4
Q687X5;Q687X5-2	690	1.01	7	87962521	119	20.4	5.73e-09	0.286	0.0491	0.0341	T	C	0.75	ENSG00000127954	87905744	87936206	STEAP4
Q687X5;Q687X5-2	690	1.01	7	87966569	151	17.8	2.12e-17	0.478	0.0563	0.0725	C	A	0.8	ENSG00000127954	87905744	87936206	STEAP4
Q687X5;Q687X5-2	690	1.01	7	87966682	151	17.8	1.82e-17	0.479	0.0563	0.0728	G	C	0.8	ENSG00000127954	87905744	87936206	STEAP4
Q687X5;Q687X5-2	690	1.01	7	87968189	118	20.7	1.05e-08	0.277	0.0483	0.0329	G	A	0.73	ENSG00000127954	87905744	87936206	STEAP4
Q687X5;Q687X5-2	690	1.01	7	87970303	151	17.8	2.48e-17	0.476	0.0562	0.0722	C	T	0.8	ENSG00000127954	87905744	87936206	STEAP4
Q687X5;Q687X5-2	690	1.01	7	87971064	150	17.8	2.88e-17	0.475	0.0562	0.0719	A	C	0.8	ENSG00000127954	87905744	87936206	STEAP4
Q687X5;Q687X5-2	690	1.01	7	87971692	148	17.7	8.18e-17	0.47	0.0564	0.0698	C	T	0.8	ENSG00000127954	87905744	87936206	STEAP4
Q687X5;Q687X5-2	690	1.01	7	87973676	147	17.7	1.15e-16	0.468	0.0565	0.0691	A	C	0.8	ENSG00000127954	87905744	87936206	STEAP4
Q687X5;Q687X5-2	690	1.01	7	87974515	150	17.7	2.05e-17	0.48	0.0566	0.0725	G	A	0.8	ENSG00000127954	87905744	87936206	STEAP4
Q687X5;Q687X5-2	690	1.01	7	88014207	-112	18.5	1.33e-09	-0.328	0.0541	0.037	T	C	0.18	ENSG00000127954	87905744	87936206	STEAP4
Q687X5;Q687X5-2	690	1.01	7	88023913	-114	18.3	5.47e-10	-0.338	0.0545	0.0387	G	T	0.18	ENSG00000127954	87905744	87936206	STEAP4
Q687X5;Q687X5-2	690	1.01	7	88038576	107	18.8	1.01e-08	0.306	0.0533	0.033	T	C	0.81	ENSG00000127954	87905744	87936206	STEAP4
Q687X5;Q687X5-2	690	1.01	7	88042845	106	18.6	1.05e-08	0.308	0.0539	0.0329	T	C	0.82	ENSG00000127954	87905744	87936206	STEAP4
Q9H3G5	736	1	7	29033691	218	35.7	1.04e-09	0.171	0.028	0.0357	C	T	0.51	ENSG00000106066	29034847	29235067	CPVL
Q9H3G5	736	1	7	29041980	195	35.7	4.74e-08	0.153	0.028	0.0286	T	C	0.59	ENSG00000106066	29034847	29235067	CPVL
Q9H3G5	736	1	7	29063165	210	36.7	1.04e-08	0.156	0.0273	0.0314	C	G	0.5	ENSG00000106066	29034847	29235067	CPVL
Q9H3G5	736	1	7	29066318	215	36.3	2.96e-09	0.164	0.0276	0.0337	T	G	0.52	ENSG00000106066	29034847	29235067	CPVL
Q9H3G5	736	1	7	29070209	209	36.7	1.1e-08	0.156	0.0273	0.0313	G	A	0.49	ENSG00000106066	29034847	29235067	CPVL
Q9H3G5	736	1	7	29089727	219	36.2	1.47e-09	0.167	0.0276	0.035	C	A	0.52	ENSG00000106066	29034847	29235067	CPVL
Q9H3G5	736	1	7	29091597	220	36.1	1.12e-09	0.169	0.0277	0.0355	A	C	0.52	ENSG00000106066	29034847	29235067	CPVL
Q9H3G5	736	1	7	29101160	204	35.6	8.92e-09	0.162	0.0281	0.0317	T	C	0.57	ENSG00000106066	29034847	29235067	CPVL
Q9H3G5	736	1	7	29187946	242	36.3	2.7e-11	0.183	0.0275	0.0425	G	A	0.47	ENSG00000106066	29034847	29235067	CPVL
Q9H3G5	736	1	7	29188475	236	36.4	8.43e-11	0.179	0.0275	0.0404	T	G	0.48	ENSG00000106066	29034847	29235067	CPVL
Q9H3G5	736	1	7	29188554	235	36.2	8.89e-11	0.179	0.0276	0.0403	A	G	0.48	ENSG00000106066	29034847	29235067	CPVL
Q9H3G5	736	1	7	29189336	236	36.2	7.66e-11	0.18	0.0276	0.0406	G	T	0.47	ENSG00000106066	29034847	29235067	CPVL
Q9H3G5	736	1	7	29190408	234	36.2	1.09e-10	0.178	0.0276	0.0399	G	A	0.47	ENSG00000106066	29034847	29235067	CPVL
Q9H3G5	736	1	7	29190414	234	36.2	9.8e-11	0.179	0.0276	0.0401	C	T	0.48	ENSG00000106066	29034847	29235067	CPVL
Q9H3G5	736	1	7	29190626	234	36.2	1e-10	0.179	0.0276	0.0401	C	T	0.48	ENSG00000106066	29034847	29235067	CPVL
Q9H3G5	736	1	7	29190720	234	36.2	9.64e-11	0.179	0.0276	0.0401	T	C	0.48	ENSG00000106066	29034847	29235067	CPVL
Q9H3G5	736	1	7	29191273	232	36	1.14e-10	0.179	0.0278	0.0398	T	C	0.48	ENSG00000106066	29034847	29235067	CPVL
Q9H3G5	736	1	7	29191507	230	35.8	1.32e-10	0.179	0.0279	0.0395	G	C	0.48	ENSG00000106066	29034847	29235067	CPVL
Q9H3G5	736	1	7	29192686	232	35.9	1.04e-10	0.18	0.0278	0.04	G	C	0.48	ENSG00000106066	29034847	29235067	CPVL
Q9H3G5	736	1	7	29193940	230	35.7	1.18e-10	0.181	0.028	0.0397	A	G	0.47	ENSG00000106066	29034847	29235067	CPVL
Q9H3G5	736	1	7	29194143	235	35.9	5.42e-11	0.183	0.0279	0.0412	G	A	0.48	ENSG00000106066	29034847	29235067	CPVL
Q9H3G5	736	1	7	29194408	233	35.8	7.81e-11	0.181	0.0279	0.0405	G	A	0.47	ENSG00000106066	29034847	29235067	CPVL
Q9H3G5	736	1	7	29194684	234	35.9	7.05e-11	0.182	0.0279	0.0407	G	A	0.48	ENSG00000106066	29034847	29235067	CPVL
Q9H3G5	736	1	7	29194919	232	35.9	9.29e-11	0.181	0.0279	0.0402	T	A	0.47	ENSG00000106066	29034847	29235067	CPVL
P19652	736	1	9	117083803	-88.7	14.7	1.54e-09	-0.412	0.0681	0.0349	C	A	0.08	ENSG00000228278	117092149	117095532	ORM2
P19652	736	1	9	117084672	-91.9	14.9	7.76e-10	-0.411	0.0669	0.0362	G	A	0.08	ENSG00000228278	117092149	117095532	ORM2
P19652	736	1	9	117088064	-88.2	14.7	2.17e-09	-0.406	0.0679	0.0343	T	A	0.08	ENSG00000228278	117092149	117095532	ORM2
Q15165;Q15165-1;Q15165-3	505	0.99	7	95070576	-156	25.8	1.63e-09	-0.233	0.0387	0.0577	C	G	0.81	ENSG00000105854	95034175	95064510	PON2
Q15165;Q15165-1;Q15165-3	505	0.99	7	95070838	-160	25.8	5.92e-10	-0.24	0.0387	0.0609	C	A	0.8	ENSG00000105854	95034175	95064510	PON2
Q15165;Q15165-1;Q15165-3	505	0.99	7	95072081	-160	25.8	5.92e-10	-0.24	0.0387	0.0609	T	C	0.8	ENSG00000105854	95034175	95064510	PON2
Q15165;Q15165-1;Q15165-3	505	0.99	7	95072747	-155	26.4	4.06e-09	-0.223	0.0379	0.0549	T	A	0.8	ENSG00000105854	95034175	95064510	PON2
Q15165;Q15165-1;Q15165-3	505	0.99	7	95077501	-168	26	1.05e-10	-0.248	0.0385	0.0662	A	G	0.8	ENSG00000105854	95034175	95064510	PON2
Q15165;Q15165-1;Q15165-3	505	0.99	7	95080342	-139	24.7	2.07e-08	-0.227	0.0405	0.0499	A	C	0.85	ENSG00000105854	95034175	95064510	PON2
Q15165;Q15165-1;Q15165-3	505	0.99	7	95085751	162	29	2.57e-08	0.192	0.0345	0.0492	G	A	0.19	ENSG00000105854	95034175	95064510	PON2
Q15165;Q15165-1;Q15165-3	505	0.99	7	95088531	167	29.1	9.37e-09	0.198	0.0344	0.0523	A	G	0.19	ENSG00000105854	95034175	95064510	PON2
Q15165;Q15165-1;Q15165-3	505	0.99	7	95090605	167	29	8.76e-09	0.198	0.0345	0.0525	G	A	0.19	ENSG00000105854	95034175	95064510	PON2
Q15165;Q15165-1;Q15165-3	505	0.99	7	95095830	168	29	7.1e-09	0.2	0.0345	0.0532	A	G	0.19	ENSG00000105854	95034175	95064510	PON2
P04792	736	1.01	7	75924218	-237	34.8	1.05e-11	-0.195	0.0287	0.0443	G	T	0.24	ENSG00000106211	75931861	75933612	HSPB1
P04792	736	1.01	7	75927125	-210	35.8	4.44e-09	-0.164	0.0279	0.033	A	G	0.26	ENSG00000106211	75931861	75933612	HSPB1
P04792	736	1.01	7	75928048	-209	35.8	5.65e-09	-0.163	0.0279	0.0325	T	C	0.26	ENSG00000106211	75931861	75933612	HSPB1
P04792	736	1.01	7	75928795	-209	35.8	4.84e-09	-0.164	0.028	0.0328	A	G	0.26	ENSG00000106211	75931861	75933612	HSPB1
P04792	736	1.01	7	75928918	-209	35.8	5.44e-09	-0.163	0.0279	0.0326	T	C	0.26	ENSG00000106211	75931861	75933612	HSPB1
P04792	736	1.01	7	75929190	-219	36.6	2.47e-09	-0.163	0.0273	0.0341	G	C	0.27	ENSG00000106211	75931861	75933612	HSPB1
P04792	736	1.01	7	75929297	-218	36.8	3.35e-09	-0.161	0.0272	0.0335	A	G	0.27	ENSG00000106211	75931861	75933612	HSPB1
P04792	736	1.01	7	75929522	-208	35.8	6.46e-09	-0.162	0.0279	0.0323	A	G	0.26	ENSG00000106211	75931861	75933612	HSPB1
P04792	736	1.01	7	75930490	-215	35.2	9.67e-10	-0.174	0.0284	0.0358	C	T	0.25	ENSG00000106211	75931861	75933612	HSPB1
P04792	736	1.01	7	75930759	-237	34.8	9.94e-12	-0.196	0.0288	0.0444	C	G	0.24	ENSG00000106211	75931861	75933612	HSPB1
P04792	736	1.01	7	75931160	215	36.7	4.49e-09	0.16	0.0273	0.033	T	C	0.68	ENSG00000106211	75931861	75933612	HSPB1
P06132	611	0.99	1	45209661	-164	30	4.52e-08	-0.183	0.0334	0.0347	A	G	0.15	ENSG00000126088	45477819	45481247	UROD
P06132	611	0.99	1	45279813	-185	33.1	2.17e-08	-0.169	0.0302	0.0364	T	C	0.19	ENSG00000126088	45477819	45481247	UROD
P06132	611	0.99	1	45281495	-184	32.9	2.1e-08	-0.171	0.0304	0.0364	C	T	0.19	ENSG00000126088	45477819	45481247	UROD
P06132	611	0.99	1	45281768	-184	33.1	2.51e-08	-0.168	0.0302	0.036	G	A	0.19	ENSG00000126088	45477819	45481247	UROD
P06132	611	0.99	1	45288527	-184	33.3	3.32e-08	-0.166	0.03	0.0354	C	G	0.19	ENSG00000126088	45477819	45481247	UROD
P06132	611	0.99	1	45289586	-184	33.3	3.32e-08	-0.166	0.03	0.0354	G	A	0.19	ENSG00000126088	45477819	45481247	UROD
P06132	611	0.99	1	45291908	-184	33.3	3.34e-08	-0.166	0.03	0.0354	G	A	0.19	ENSG00000126088	45477819	45481247	UROD
P06132	611	0.99	1	45293752	-184	33.3	3.32e-08	-0.166	0.03	0.0354	T	C	0.19	ENSG00000126088	45477819	45481247	UROD
P06132	611	0.99	1	45296752	-181	33.1	4.35e-08	-0.165	0.0302	0.0348	C	T	0.19	ENSG00000126088	45477819	45481247	UROD
P06132	611	0.99	1	45297753	-184	33.3	3.32e-08	-0.166	0.03	0.0354	A	G	0.19	ENSG00000126088	45477819	45481247	UROD
P06132	611	0.99	1	45299362	-184	33.3	3.37e-08	-0.166	0.03	0.0354	A	G	0.19	ENSG00000126088	45477819	45481247	UROD
P06132	611	0.99	1	45299512	-184	33.3	3.32e-08	-0.166	0.03	0.0354	C	T	0.19	ENSG00000126088	45477819	45481247	UROD
P06132	611	0.99	1	45299848	-184	33.3	3.32e-08	-0.166	0.03	0.0354	A	G	0.19	ENSG00000126088	45477819	45481247	UROD
P06132	611	0.99	1	45300857	-184	33.3	3.32e-08	-0.166	0.03	0.0354	T	C	0.19	ENSG00000126088	45477819	45481247	UROD
P06132	611	0.99	1	45302794	-184	33.3	3.43e-08	-0.166	0.03	0.0353	G	A	0.19	ENSG00000126088	45477819	45481247	UROD
P06132	611	0.99	1	45304774	-221	35.6	5.15e-10	-0.175	0.0281	0.0448	G	A	0.23	ENSG00000126088	45477819	45481247	UROD
P06132	611	0.99	1	45310782	-188	33.6	2.2e-08	-0.167	0.0298	0.0363	C	G	0.19	ENSG00000126088	45477819	45481247	UROD
P06132	611	0.99	1	45312867	-188	33.6	2.14e-08	-0.167	0.0298	0.0364	G	A	0.19	ENSG00000126088	45477819	45481247	UROD
P06132	611	0.99	1	45313150	-188	33.6	2.05e-08	-0.167	0.0298	0.0365	G	A	0.19	ENSG00000126088	45477819	45481247	UROD
P06132	611	0.99	1	45317392	-188	33.6	2.04e-08	-0.167	0.0298	0.0365	G	A	0.19	ENSG00000126088	45477819	45481247	UROD
P06132	611	0.99	1	45318070	-188	33.5	2.09e-08	-0.167	0.0298	0.0364	T	G	0.19	ENSG00000126088	45477819	45481247	UROD
P06132	611	0.99	1	45318718	-188	33.6	2.03e-08	-0.167	0.0298	0.0365	C	G	0.19	ENSG00000126088	45477819	45481247	UROD
P06132	611	0.99	1	45319197	-188	33.6	2.09e-08	-0.167	0.0298	0.0364	G	C	0.19	ENSG00000126088	45477819	45481247	UROD
P06132	611	0.99	1	45319817	-188	33.6	2.09e-08	-0.167	0.0298	0.0364	G	A	0.19	ENSG00000126088	45477819	45481247	UROD
P06132	611	0.99	1	45319963	-188	33.6	2.09e-08	-0.167	0.0298	0.0364	C	T	0.19	ENSG00000126088	45477819	45481247	UROD
P06132	611	0.99	1	45321480	-188	33.6	2.04e-08	-0.167	0.0298	0.0365	C	T	0.19	ENSG00000126088	45477819	45481247	UROD
P06132	611	0.99	1	45322090	-188	33.6	2.06e-08	-0.167	0.0298	0.0365	G	A	0.19	ENSG00000126088	45477819	45481247	UROD
P06132	611	0.99	1	45322696	-188	33.6	2.13e-08	-0.167	0.0298	0.0364	G	A	0.19	ENSG00000126088	45477819	45481247	UROD
P06132	611	0.99	1	45324312	-188	33.6	2.27e-08	-0.167	0.0298	0.0362	T	A	0.19	ENSG00000126088	45477819	45481247	UROD
P06132	611	0.99	1	45327230	-188	33.6	2.07e-08	-0.167	0.0298	0.0365	G	A	0.19	ENSG00000126088	45477819	45481247	UROD
P06132	611	0.99	1	45331753	-188	33.6	2.13e-08	-0.167	0.0298	0.0364	G	A	0.19	ENSG00000126088	45477819	45481247	UROD
P06132	611	0.99	1	45344215	-188	33.6	2.08e-08	-0.167	0.0298	0.0365	G	A	0.19	ENSG00000126088	45477819	45481247	UROD
P06132	611	0.99	1	45350028	-188	33.6	2.09e-08	-0.167	0.0298	0.0364	C	A	0.19	ENSG00000126088	45477819	45481247	UROD
P06132	611	0.99	1	45351128	-188	33.6	2.09e-08	-0.167	0.0298	0.0364	G	A	0.19	ENSG00000126088	45477819	45481247	UROD
P06132	611	0.99	1	45363534	-185	33.5	3.11e-08	-0.165	0.0298	0.0355	G	A	0.19	ENSG00000126088	45477819	45481247	UROD
P06132	611	0.99	1	45365834	-186	33.5	2.72e-08	-0.166	0.0298	0.0358	A	G	0.19	ENSG00000126088	45477819	45481247	UROD
P06132	611	0.99	1	45373666	-185	33.5	3.46e-08	-0.165	0.0299	0.0353	G	A	0.19	ENSG00000126088	45477819	45481247	UROD
P06132	611	0.99	1	45376737	-243	43.7	2.67e-08	-0.127	0.0229	0.0359	G	A	0.44	ENSG00000126088	45477819	45481247	UROD
P06132	611	0.99	1	45379560	-243	43.6	2.51e-08	-0.128	0.0229	0.036	A	G	0.44	ENSG00000126088	45477819	45481247	UROD
P06132	611	0.99	1	45380915	-242	43.6	2.77e-08	-0.127	0.0229	0.0358	C	T	0.44	ENSG00000126088	45477819	45481247	UROD
P06132	611	0.99	1	45381023	-243	43.6	2.58e-08	-0.128	0.0229	0.036	A	G	0.44	ENSG00000126088	45477819	45481247	UROD
P06132	611	0.99	1	45381415	-262	37.8	3.68e-12	-0.184	0.0265	0.056	A	G	0.26	ENSG00000126088	45477819	45481247	UROD
P06132	611	0.99	1	45382322	-243	43.6	2.58e-08	-0.128	0.0229	0.036	C	A	0.44	ENSG00000126088	45477819	45481247	UROD
P06132	611	0.99	1	45382909	-262	37.7	3.96e-12	-0.184	0.0265	0.0559	T	C	0.26	ENSG00000126088	45477819	45481247	UROD
P06132	611	0.99	1	45384332	-263	37.7	3.24e-12	-0.185	0.0265	0.0563	G	T	0.26	ENSG00000126088	45477819	45481247	UROD
P06132	611	0.99	1	45388132	-263	37.8	3.01e-12	-0.185	0.0265	0.0565	G	A	0.26	ENSG00000126088	45477819	45481247	UROD
P06132	611	0.99	1	45390051	-243	43.6	2.6e-08	-0.128	0.0229	0.0359	A	C	0.44	ENSG00000126088	45477819	45481247	UROD
P06132	611	0.99	1	45394369	-262	37.8	3.69e-12	-0.184	0.0265	0.056	A	G	0.26	ENSG00000126088	45477819	45481247	UROD
P06132	611	0.99	1	45396919	-263	37.7	3.3e-12	-0.185	0.0265	0.0563	G	A	0.26	ENSG00000126088	45477819	45481247	UROD
P06132	611	0.99	1	45397100	-263	37.7	2.73e-12	-0.186	0.0266	0.0567	T	C	0.26	ENSG00000126088	45477819	45481247	UROD
P06132	611	0.99	1	45403278	-263	37.7	3.05e-12	-0.185	0.0265	0.0564	G	A	0.26	ENSG00000126088	45477819	45481247	UROD
P06132	611	0.99	1	45403661	-243	43.6	2.38e-08	-0.128	0.0229	0.0361	A	T	0.44	ENSG00000126088	45477819	45481247	UROD
P06132	611	0.99	1	45403729	-263	37.7	2.83e-12	-0.185	0.0265	0.0566	G	T	0.26	ENSG00000126088	45477819	45481247	UROD
P06132	611	0.99	1	45404224	-263	37.7	2.74e-12	-0.186	0.0266	0.0567	G	A	0.26	ENSG00000126088	45477819	45481247	UROD
P06132	611	0.99	1	45406221	-263	37.7	3.33e-12	-0.185	0.0265	0.0562	C	T	0.26	ENSG00000126088	45477819	45481247	UROD
P06132	611	0.99	1	45411552	-242	43.6	3.06e-08	-0.127	0.0229	0.0356	T	G	0.44	ENSG00000126088	45477819	45481247	UROD
P06132	611	0.99	1	45411889	-263	37.8	3.31e-12	-0.184	0.0265	0.0563	A	C	0.26	ENSG00000126088	45477819	45481247	UROD
P06132	611	0.99	1	45414631	-263	37.7	3.34e-12	-0.185	0.0265	0.0562	C	G	0.26	ENSG00000126088	45477819	45481247	UROD
P06132	611	0.99	1	45416641	-263	37.7	3.07e-12	-0.185	0.0265	0.0564	G	A	0.26	ENSG00000126088	45477819	45481247	UROD
P06132	611	0.99	1	45417184	-244	43.8	2.65e-08	-0.127	0.0228	0.0359	T	C	0.44	ENSG00000126088	45477819	45481247	UROD
P06132	611	0.99	1	45419015	-264	37.8	3.01e-12	-0.184	0.0264	0.0565	T	C	0.26	ENSG00000126088	45477819	45481247	UROD
P06132	611	0.99	1	45419378	-244	43.8	2.65e-08	-0.127	0.0228	0.0359	C	T	0.44	ENSG00000126088	45477819	45481247	UROD
P06132	611	0.99	1	45421192	-268	38	1.9e-12	-0.185	0.0263	0.0575	C	T	0.26	ENSG00000126088	45477819	45481247	UROD
P06132	611	0.99	1	45421812	-185	31.9	6.37e-09	-0.182	0.0314	0.0391	T	A	0.18	ENSG00000126088	45477819	45481247	UROD
P06132	611	0.99	1	45422721	-241	43.9	4.04e-08	-0.125	0.0228	0.035	A	G	0.44	ENSG00000126088	45477819	45481247	UROD
P06132	611	0.99	1	45425939	-268	38	2.02e-12	-0.185	0.0263	0.0574	T	C	0.26	ENSG00000126088	45477819	45481247	UROD
P06132	611	0.99	1	45425997	-241	43.9	4.04e-08	-0.125	0.0228	0.035	C	T	0.44	ENSG00000126088	45477819	45481247	UROD
P06132	611	0.99	1	45430218	-268	38	2.02e-12	-0.185	0.0263	0.0574	C	T	0.26	ENSG00000126088	45477819	45481247	UROD
P06132	611	0.99	1	45431617	-268	38	2e-12	-0.185	0.0263	0.0574	T	C	0.26	ENSG00000126088	45477819	45481247	UROD
P06132	611	0.99	1	45435492	-241	43.7	3.63e-08	-0.126	0.0229	0.0352	C	A	0.44	ENSG00000126088	45477819	45481247	UROD
P06132	611	0.99	1	45435955	-240	43.7	3.97e-08	-0.126	0.0229	0.035	C	G	0.44	ENSG00000126088	45477819	45481247	UROD
P06132	611	0.99	1	45436566	-268	38	2.02e-12	-0.185	0.0263	0.0574	C	A	0.26	ENSG00000126088	45477819	45481247	UROD
P06132	611	0.99	1	45436669	-268	38	2.02e-12	-0.185	0.0263	0.0574	C	T	0.26	ENSG00000126088	45477819	45481247	UROD
P06132	611	0.99	1	45438171	-267	38	2.29e-12	-0.184	0.0263	0.0571	A	C	0.26	ENSG00000126088	45477819	45481247	UROD
P06132	611	0.99	1	45438481	-268	38	2.02e-12	-0.185	0.0263	0.0574	G	A	0.26	ENSG00000126088	45477819	45481247	UROD
P06132	611	0.99	1	45438498	-267	38	2.07e-12	-0.185	0.0263	0.0573	G	A	0.26	ENSG00000126088	45477819	45481247	UROD
P06132	611	0.99	1	45438877	-241	43.7	3.28e-08	-0.126	0.0229	0.0354	T	C	0.44	ENSG00000126088	45477819	45481247	UROD
P06132	611	0.99	1	45439045	-268	38	2.02e-12	-0.185	0.0263	0.0574	C	G	0.26	ENSG00000126088	45477819	45481247	UROD
P06132	611	0.99	1	45439824	-265	38.2	4.13e-12	-0.182	0.0262	0.0558	C	G	0.26	ENSG00000126088	45477819	45481247	UROD
P06132	611	0.99	1	45439874	-265	38.2	3.95e-12	-0.182	0.0262	0.0559	A	G	0.26	ENSG00000126088	45477819	45481247	UROD
P06132	611	0.99	1	45439985	-271	38.1	1.25e-12	-0.186	0.0262	0.0585	A	C	0.26	ENSG00000126088	45477819	45481247	UROD
P06132	611	0.99	1	45440017	-265	38.2	3.95e-12	-0.182	0.0262	0.0559	T	A	0.26	ENSG00000126088	45477819	45481247	UROD
P06132	611	0.99	1	45441127	-265	38.2	4.13e-12	-0.182	0.0262	0.0558	T	C	0.26	ENSG00000126088	45477819	45481247	UROD
P06132	611	0.99	1	45441170	-265	38.2	4.13e-12	-0.182	0.0262	0.0558	C	T	0.26	ENSG00000126088	45477819	45481247	UROD
P06132	611	0.99	1	45441317	-240	43.7	3.97e-08	-0.126	0.0229	0.035	G	C	0.44	ENSG00000126088	45477819	45481247	UROD
P06132	611	0.99	1	45441664	-267	38	2.04e-12	-0.185	0.0263	0.0574	T	C	0.26	ENSG00000126088	45477819	45481247	UROD
P06132	611	0.99	1	45441916	-265	38.2	4.13e-12	-0.182	0.0262	0.0558	T	C	0.26	ENSG00000126088	45477819	45481247	UROD
P06132	611	0.99	1	45442385	-265	38.2	4.13e-12	-0.182	0.0262	0.0558	A	C	0.26	ENSG00000126088	45477819	45481247	UROD
P06132	611	0.99	1	45443102	-268	38	2.02e-12	-0.185	0.0263	0.0574	A	C	0.26	ENSG00000126088	45477819	45481247	UROD
P06132	611	0.99	1	45443337	-265	38.2	4.13e-12	-0.182	0.0262	0.0558	A	T	0.26	ENSG00000126088	45477819	45481247	UROD
P06132	611	0.99	1	45443766	-268	38	2.02e-12	-0.185	0.0263	0.0574	G	A	0.26	ENSG00000126088	45477819	45481247	UROD
P06132	611	0.99	1	45443894	-265	38.2	4.13e-12	-0.182	0.0262	0.0558	T	C	0.26	ENSG00000126088	45477819	45481247	UROD
P06132	611	0.99	1	45444038	-268	38	2.02e-12	-0.185	0.0263	0.0574	G	A	0.26	ENSG00000126088	45477819	45481247	UROD
P06132	611	0.99	1	45444683	-265	38.2	4.13e-12	-0.182	0.0262	0.0558	C	T	0.26	ENSG00000126088	45477819	45481247	UROD
P06132	611	0.99	1	45444996	-265	38.2	4.13e-12	-0.182	0.0262	0.0558	C	T	0.26	ENSG00000126088	45477819	45481247	UROD
P06132	611	0.99	1	45445251	-265	38.2	4.13e-12	-0.182	0.0262	0.0558	T	G	0.26	ENSG00000126088	45477819	45481247	UROD
P06132	611	0.99	1	45445310	-268	38	2.02e-12	-0.185	0.0263	0.0574	G	A	0.26	ENSG00000126088	45477819	45481247	UROD
P06132	611	0.99	1	45445388	-268	38	2.02e-12	-0.185	0.0263	0.0574	C	A	0.26	ENSG00000126088	45477819	45481247	UROD
P06132	611	0.99	1	45445992	-268	38	2.02e-12	-0.185	0.0263	0.0574	C	T	0.26	ENSG00000126088	45477819	45481247	UROD
P06132	611	0.99	1	45446133	-265	38.2	4.13e-12	-0.182	0.0262	0.0558	C	A	0.26	ENSG00000126088	45477819	45481247	UROD
P06132	611	0.99	1	45446459	-265	38.2	4.13e-12	-0.182	0.0262	0.0558	T	C	0.26	ENSG00000126088	45477819	45481247	UROD
P06132	611	0.99	1	45447469	-265	38.2	4.13e-12	-0.182	0.0262	0.0558	G	C	0.26	ENSG00000126088	45477819	45481247	UROD
P06132	611	0.99	1	45447799	-267	38	2.01e-12	-0.185	0.0263	0.0574	C	T	0.26	ENSG00000126088	45477819	45481247	UROD
P06132	611	0.99	1	45448294	-265	38.2	4.13e-12	-0.182	0.0262	0.0558	C	T	0.26	ENSG00000126088	45477819	45481247	UROD
P06132	611	0.99	1	45449048	-268	38	2.02e-12	-0.185	0.0263	0.0574	C	T	0.26	ENSG00000126088	45477819	45481247	UROD
P06132	611	0.99	1	45449471	-265	38.2	4.13e-12	-0.182	0.0262	0.0558	C	T	0.26	ENSG00000126088	45477819	45481247	UROD
P06132	611	0.99	1	45449582	-268	38	2.02e-12	-0.185	0.0263	0.0574	G	A	0.26	ENSG00000126088	45477819	45481247	UROD
P06132	611	0.99	1	45449727	-265	38.2	4.13e-12	-0.182	0.0262	0.0558	C	T	0.26	ENSG00000126088	45477819	45481247	UROD
P06132	611	0.99	1	45449786	-265	38.2	4.13e-12	-0.182	0.0262	0.0558	A	G	0.26	ENSG00000126088	45477819	45481247	UROD
P06132	611	0.99	1	45450768	-266	38	2.89e-12	-0.184	0.0263	0.0566	G	A	0.26	ENSG00000126088	45477819	45481247	UROD
P06132	611	0.99	1	45450773	-262	38.2	6.99e-12	-0.18	0.0262	0.0546	C	T	0.26	ENSG00000126088	45477819	45481247	UROD
P06132	611	0.99	1	45450835	-264	38.2	4.23e-12	-0.182	0.0262	0.0557	T	C	0.26	ENSG00000126088	45477819	45481247	UROD
P06132	611	0.99	1	45452227	-240	43.7	4.07e-08	-0.126	0.0229	0.0349	G	C	0.44	ENSG00000126088	45477819	45481247	UROD
P06132	611	0.99	1	45453138	-272	38	7.92e-13	-0.188	0.0263	0.0595	C	A	0.26	ENSG00000126088	45477819	45481247	UROD
P06132	611	0.99	1	45453165	-273	38	7.79e-13	-0.188	0.0263	0.0596	C	A	0.26	ENSG00000126088	45477819	45481247	UROD
P06132	611	0.99	1	45453893	-273	38	7.79e-13	-0.188	0.0263	0.0596	A	C	0.26	ENSG00000126088	45477819	45481247	UROD
P06132	611	0.99	1	45455175	-273	38	7.79e-13	-0.188	0.0263	0.0596	T	C	0.26	ENSG00000126088	45477819	45481247	UROD
P06132	611	0.99	1	45455285	-273	38	7.79e-13	-0.188	0.0263	0.0596	C	T	0.26	ENSG00000126088	45477819	45481247	UROD
P06132	611	0.99	1	45456141	-273	38	7.79e-13	-0.188	0.0263	0.0596	C	A	0.26	ENSG00000126088	45477819	45481247	UROD
P06132	611	0.99	1	45456143	-273	38	7.79e-13	-0.188	0.0263	0.0596	G	A	0.26	ENSG00000126088	45477819	45481247	UROD
P06132	611	0.99	1	45456345	-273	38	7.79e-13	-0.188	0.0263	0.0596	T	C	0.26	ENSG00000126088	45477819	45481247	UROD
P06132	611	0.99	1	45456464	-248	43.6	1.27e-08	-0.13	0.0229	0.0376	A	G	0.44	ENSG00000126088	45477819	45481247	UROD
P06132	611	0.99	1	45457140	-249	43.6	1.2e-08	-0.131	0.0229	0.0377	T	C	0.44	ENSG00000126088	45477819	45481247	UROD
P06132	611	0.99	1	45457148	-273	38	7.79e-13	-0.188	0.0263	0.0596	C	T	0.26	ENSG00000126088	45477819	45481247	UROD
P06132	611	0.99	1	45457278	-272	37.9	7.25e-13	-0.189	0.0264	0.0597	C	T	0.26	ENSG00000126088	45477819	45481247	UROD
P06132	611	0.99	1	45457681	-272	37.9	7.09e-13	-0.189	0.0264	0.0598	G	A	0.26	ENSG00000126088	45477819	45481247	UROD
P06132	611	0.99	1	45457708	-272	37.9	7.18e-13	-0.189	0.0264	0.0597	G	A	0.26	ENSG00000126088	45477819	45481247	UROD
P06132	611	0.99	1	45457873	-248	43.5	1.16e-08	-0.131	0.023	0.0378	G	A	0.44	ENSG00000126088	45477819	45481247	UROD
P06132	611	0.99	1	45458344	-272	37.9	7.67e-13	-0.189	0.0264	0.0596	G	A	0.26	ENSG00000126088	45477819	45481247	UROD
P06132	611	0.99	1	45460583	-274	38	5.82e-13	-0.189	0.0263	0.0602	C	T	0.26	ENSG00000126088	45477819	45481247	UROD
P06132	611	0.99	1	45460594	-257	37.9	1.1e-11	-0.179	0.0264	0.0535	T	C	0.26	ENSG00000126088	45477819	45481247	UROD
P06132	611	0.99	1	45460762	-272	37.9	7.17e-13	-0.189	0.0264	0.0597	C	T	0.26	ENSG00000126088	45477819	45481247	UROD
P06132	611	0.99	1	45460832	-250	43.5	9.71e-09	-0.132	0.023	0.0382	A	G	0.44	ENSG00000126088	45477819	45481247	UROD
P06132	611	0.99	1	45463500	-309	38.1	5.53e-16	-0.212	0.0262	0.0761	T	G	0.27	ENSG00000126088	45477819	45481247	UROD
P06132	611	0.99	1	45465832	292	40	2.85e-13	0.183	0.025	0.0618	C	T	0.67	ENSG00000126088	45477819	45481247	UROD
P06132	611	0.99	1	45466511	-313	38.2	2.44e-16	-0.215	0.0262	0.078	T	C	0.27	ENSG00000126088	45477819	45481247	UROD
P06132	611	0.99	1	45466573	-313	38.2	2.29e-16	-0.215	0.0262	0.0781	C	G	0.27	ENSG00000126088	45477819	45481247	UROD
P06132	611	0.99	1	45466927	292	40	2.89e-13	0.182	0.025	0.0618	C	A	0.67	ENSG00000126088	45477819	45481247	UROD
P06132	611	0.99	1	45467662	292	40	2.86e-13	0.182	0.025	0.0618	G	A	0.67	ENSG00000126088	45477819	45481247	UROD
P06132	611	0.99	1	45468606	314	38.2	2.23e-16	0.215	0.0262	0.0782	A	G	0.73	ENSG00000126088	45477819	45481247	UROD
P06132	611	0.99	1	45469176	-189	31.1	1.25e-09	-0.195	0.0321	0.0428	A	T	0.17	ENSG00000126088	45477819	45481247	UROD
P06132	611	0.99	1	45471362	-313	38.2	2.28e-16	-0.215	0.0262	0.0781	G	A	0.27	ENSG00000126088	45477819	45481247	UROD
P06132	611	0.99	1	45472169	292	40	3.15e-13	0.182	0.025	0.0616	C	T	0.67	ENSG00000126088	45477819	45481247	UROD
P06132	611	0.99	1	45473316	292	40	2.86e-13	0.182	0.025	0.0618	C	T	0.67	ENSG00000126088	45477819	45481247	UROD
P06132	611	0.99	1	45473392	-313	38.2	2.49e-16	-0.215	0.0262	0.0779	T	C	0.27	ENSG00000126088	45477819	45481247	UROD
P06132	611	0.99	1	45474008	-313	38.2	2.28e-16	-0.215	0.0262	0.0781	T	C	0.27	ENSG00000126088	45477819	45481247	UROD
P06132	611	0.99	1	45474157	292	39.9	2.71e-13	0.183	0.0251	0.062	G	A	0.67	ENSG00000126088	45477819	45481247	UROD
P06132	611	0.99	1	45474750	-313	38.2	2.4e-16	-0.215	0.0262	0.078	A	T	0.27	ENSG00000126088	45477819	45481247	UROD
P06132	611	0.99	1	45474755	-313	38.2	2.53e-16	-0.215	0.0262	0.0779	C	G	0.27	ENSG00000126088	45477819	45481247	UROD
P06132	611	0.99	1	45476489	-314	38.2	2.24e-16	-0.215	0.0262	0.0782	A	G	0.27	ENSG00000126088	45477819	45481247	UROD
P06132	611	0.99	1	45476663	-314	38.2	2.23e-16	-0.215	0.0262	0.0782	G	A	0.27	ENSG00000126088	45477819	45481247	UROD
P06132	611	0.99	1	45477675	-314	38.2	2.23e-16	-0.215	0.0262	0.0782	T	A	0.27	ENSG00000126088	45477819	45481247	UROD
P06132	611	0.99	1	45478433	-314	38.2	2.23e-16	-0.215	0.0262	0.0782	C	T	0.27	ENSG00000126088	45477819	45481247	UROD
P06132	611	0.99	1	45479772	-312	38.2	3.2e-16	-0.214	0.0262	0.0773	G	T	0.27	ENSG00000126088	45477819	45481247	UROD
P06132	611	0.99	1	45480829	-312	38	2.09e-16	-0.216	0.0263	0.0783	T	C	0.27	ENSG00000126088	45477819	45481247	UROD
P06132	611	0.99	1	45486272	306	38	9.33e-16	0.211	0.0263	0.0749	T	C	0.73	ENSG00000126088	45477819	45481247	UROD
P06132	611	0.99	1	45487251	-314	38.1	1.66e-16	-0.217	0.0263	0.0789	C	G	0.27	ENSG00000126088	45477819	45481247	UROD
P06132	611	0.99	1	45487487	-312	38	2.56e-16	-0.215	0.0263	0.0779	T	C	0.27	ENSG00000126088	45477819	45481247	UROD
P06132	611	0.99	1	45488212	-311	38	2.87e-16	-0.215	0.0263	0.0776	G	A	0.27	ENSG00000126088	45477819	45481247	UROD
P06132	611	0.99	1	45488626	306	38.1	9.85e-16	0.211	0.0262	0.0748	A	G	0.73	ENSG00000126088	45477819	45481247	UROD
P06132	611	0.99	1	45489110	-313	38.1	2.09e-16	-0.215	0.0262	0.0783	C	T	0.27	ENSG00000126088	45477819	45481247	UROD
P06132	611	0.99	1	45489893	291	39.9	2.84e-13	0.183	0.0251	0.0619	G	C	0.67	ENSG00000126088	45477819	45481247	UROD
P06132	611	0.99	1	45490008	-313	38.1	2.15e-16	-0.216	0.0263	0.0783	C	T	0.27	ENSG00000126088	45477819	45481247	UROD
P06132	611	0.99	1	45492093	-310	38	3.51e-16	-0.214	0.0263	0.0771	A	T	0.27	ENSG00000126088	45477819	45481247	UROD
P06132	611	0.99	1	45494750	-312	38	2.35e-16	-0.216	0.0263	0.0781	T	C	0.27	ENSG00000126088	45477819	45481247	UROD
P06132	611	0.99	1	45494828	306	38.1	9.22e-16	0.211	0.0263	0.0749	C	G	0.73	ENSG00000126088	45477819	45481247	UROD
P06132	611	0.99	1	45495195	290	39.9	3.24e-13	0.183	0.0251	0.0616	G	A	0.67	ENSG00000126088	45477819	45481247	UROD
P06132	611	0.99	1	45496148	-311	38.1	3.32e-16	-0.214	0.0263	0.0773	C	A	0.27	ENSG00000126088	45477819	45481247	UROD
P06132	611	0.99	1	45496395	-312	38.1	2.38e-16	-0.216	0.0263	0.078	A	G	0.27	ENSG00000126088	45477819	45481247	UROD
P06132	611	0.99	1	45498226	-298	38.1	4.84e-15	-0.206	0.0263	0.0711	C	T	0.27	ENSG00000126088	45477819	45481247	UROD
P06132	611	0.99	1	45499502	291	39.8	2.55e-13	0.184	0.0251	0.0621	T	C	0.67	ENSG00000126088	45477819	45481247	UROD
P06132	611	0.99	1	45499647	-312	38	2.56e-16	-0.215	0.0263	0.0779	C	T	0.27	ENSG00000126088	45477819	45481247	UROD
P06132	611	0.99	1	45500294	292	39.9	2.51e-13	0.183	0.0251	0.0621	A	G	0.67	ENSG00000126088	45477819	45481247	UROD
P06132	611	0.99	1	45500665	289	39.8	3.72e-13	0.182	0.0251	0.0612	G	A	0.67	ENSG00000126088	45477819	45481247	UROD
P06132	611	0.99	1	45502875	-304	38	1.3e-15	-0.21	0.0263	0.0741	T	C	0.27	ENSG00000126088	45477819	45481247	UROD
P06132	611	0.99	1	45503552	237	41.1	7.9e-09	0.14	0.0243	0.0386	G	A	0.58	ENSG00000126088	45477819	45481247	UROD
P06132	611	0.99	1	45503639	-307	38.1	8.19e-16	-0.211	0.0263	0.0752	G	A	0.27	ENSG00000126088	45477819	45481247	UROD
P06132	611	0.99	1	45504524	238	41.1	7.41e-09	0.141	0.0243	0.0388	T	A	0.58	ENSG00000126088	45477819	45481247	UROD
P06132	611	0.99	1	45504720	234	41	1.08e-08	0.139	0.0244	0.0379	G	C	0.58	ENSG00000126088	45477819	45481247	UROD
P06132	611	0.99	1	45507136	-306	38	7.56e-16	-0.212	0.0263	0.0754	T	C	0.27	ENSG00000126088	45477819	45481247	UROD
P06132	611	0.99	1	45508306	-304	38	1.15e-15	-0.211	0.0263	0.0744	G	A	0.27	ENSG00000126088	45477819	45481247	UROD
P06132	611	0.99	1	45509712	228	41.4	3.77e-08	0.133	0.0242	0.0351	A	G	0.57	ENSG00000126088	45477819	45481247	UROD
P06132	611	0.99	1	45509739	-298	38.4	8.35e-15	-0.202	0.026	0.0699	G	A	0.28	ENSG00000126088	45477819	45481247	UROD
P06132	611	0.99	1	45738695	-151	27.6	4.37e-08	-0.198	0.0362	0.0348	A	T	0.12	ENSG00000126088	45477819	45481247	UROD
P06132	611	0.99	1	45744526	-151	27.6	3.94e-08	-0.199	0.0363	0.035	A	T	0.12	ENSG00000126088	45477819	45481247	UROD
P06132	611	0.99	1	45745445	-151	27.6	3.94e-08	-0.199	0.0363	0.035	G	A	0.12	ENSG00000126088	45477819	45481247	UROD
P06132	611	0.99	1	45748381	-151	27.6	3.94e-08	-0.199	0.0363	0.035	G	A	0.12	ENSG00000126088	45477819	45481247	UROD
P06132	611	0.99	1	45748569	-151	27.6	4.05e-08	-0.199	0.0363	0.0349	A	G	0.12	ENSG00000126088	45477819	45481247	UROD
P06132	611	0.99	1	45750114	-150	27.5	4.24e-08	-0.2	0.0364	0.0348	A	C	0.12	ENSG00000126088	45477819	45481247	UROD
P06132	611	0.99	1	45751289	-151	27.6	3.94e-08	-0.199	0.0363	0.035	C	T	0.12	ENSG00000126088	45477819	45481247	UROD
P06132	611	0.99	1	45756569	-151	27.6	3.94e-08	-0.199	0.0363	0.035	T	C	0.12	ENSG00000126088	45477819	45481247	UROD
P06132	611	0.99	1	45757124	-151	27.5	3.83e-08	-0.2	0.0363	0.0351	T	C	0.12	ENSG00000126088	45477819	45481247	UROD
P06132	611	0.99	1	45758511	-151	27.5	4.19e-08	-0.199	0.0363	0.0349	A	G	0.12	ENSG00000126088	45477819	45481247	UROD
P06132	611	0.99	1	45759691	-152	27.5	3.68e-08	-0.2	0.0363	0.0352	G	T	0.12	ENSG00000126088	45477819	45481247	UROD
P06132	611	0.99	1	45761310	-151	27.5	4.11e-08	-0.199	0.0363	0.0349	T	C	0.12	ENSG00000126088	45477819	45481247	UROD
P06132	611	0.99	1	45761460	-151	27.5	3.85e-08	-0.2	0.0363	0.0351	G	A	0.12	ENSG00000126088	45477819	45481247	UROD
P06132	611	0.99	1	45763542	-151	27.5	4.17e-08	-0.199	0.0363	0.0349	A	G	0.12	ENSG00000126088	45477819	45481247	UROD
P20591;P20591-2	606	1	21	42819974	-149	26.5	1.94e-08	-0.212	0.0377	0.0368	C	T	0.4	ENSG00000157601	42792231	42831141	MX1
P20591	653	1	21	42819974	-152	25.2	1.78e-09	-0.239	0.0397	0.038	C	T	0.4	ENSG00000157601	42792231	42831141	MX1
P20591	653	1	21	42792485	-167	24.9	2.01e-11	-0.27	0.0402	0.0472	C	G	0.42	ENSG00000157601	42792231	42831141	MX1
P20591	653	1	21	42793724	-169	25	1.25e-11	-0.271	0.04	0.0482	A	G	0.42	ENSG00000157601	42792231	42831141	MX1
P20591	653	1	21	42794081	-169	25	1.32e-11	-0.271	0.0401	0.048	T	C	0.41	ENSG00000157601	42792231	42831141	MX1
P20591	653	1	21	42795027	-169	24.8	8.96e-12	-0.275	0.0403	0.0488	G	A	0.41	ENSG00000157601	42792231	42831141	MX1
P20591	653	1	21	42796480	-169	24.8	1.02e-11	-0.274	0.0403	0.0486	C	T	0.41	ENSG00000157601	42792231	42831141	MX1
P20591	653	1	21	42797057	-149	24.9	2.33e-09	-0.24	0.0401	0.0374	G	A	0.46	ENSG00000157601	42792231	42831141	MX1
P20591	653	1	21	42798173	-168	24.8	1.03e-11	-0.275	0.0404	0.0486	A	C	0.41	ENSG00000157601	42792231	42831141	MX1
P20591	653	1	21	42812891	153	25.3	1.53e-09	0.239	0.0395	0.0383	C	T	0.6	ENSG00000157601	42792231	42831141	MX1
P20591	653	1	21	42814218	157	25.4	6.79e-10	0.243	0.0394	0.04	A	G	0.6	ENSG00000157601	42792231	42831141	MX1
P20591	653	1	21	42814272	157	25.3	6.15e-10	0.244	0.0395	0.0402	T	C	0.6	ENSG00000157601	42792231	42831141	MX1
P20591	653	1	21	42814476	157	25.4	6.25e-10	0.244	0.0394	0.0401	G	A	0.6	ENSG00000157601	42792231	42831141	MX1
P20591	653	1	21	42814521	157	25.4	6.75e-10	0.243	0.0394	0.04	A	G	0.6	ENSG00000157601	42792231	42831141	MX1
P20591	653	1	21	42814866	157	25.4	6.48e-10	0.243	0.0394	0.0401	A	G	0.6	ENSG00000157601	42792231	42831141	MX1
P20591	653	1	21	42815220	157	25.4	6.48e-10	0.243	0.0394	0.0401	A	G	0.6	ENSG00000157601	42792231	42831141	MX1
P20591	653	1	21	42815294	157	25.4	6.6e-10	0.243	0.0394	0.04	T	C	0.6	ENSG00000157601	42792231	42831141	MX1
P20591	653	1	21	42815369	157	25.4	6.48e-10	0.243	0.0394	0.0401	C	T	0.6	ENSG00000157601	42792231	42831141	MX1
P20591	653	1	21	42815462	157	25.4	6.48e-10	0.243	0.0394	0.0401	G	A	0.6	ENSG00000157601	42792231	42831141	MX1
P20591	653	1	21	42816016	140	23.9	4.64e-09	0.246	0.0419	0.036	A	G	0.71	ENSG00000157601	42792231	42831141	MX1
P20591	653	1	21	42816066	160	25.1	1.86e-10	0.254	0.0398	0.0426	G	A	0.6	ENSG00000157601	42792231	42831141	MX1
P20591	653	1	21	42816120	157	25.4	6.09e-10	0.244	0.0394	0.0402	G	T	0.6	ENSG00000157601	42792231	42831141	MX1
P20591	653	1	21	42816201	160	25.1	1.68e-10	0.254	0.0398	0.0428	A	G	0.61	ENSG00000157601	42792231	42831141	MX1
P20591	653	1	21	42816505	157	25.4	5.79e-10	0.244	0.0394	0.0403	A	G	0.6	ENSG00000157601	42792231	42831141	MX1
P20591	653	1	21	42817177	161	25.5	2.92e-10	0.247	0.0392	0.0417	G	A	0.6	ENSG00000157601	42792231	42831141	MX1
P20591	653	1	21	42817582	164	25.2	7.49e-11	0.258	0.0397	0.0445	A	G	0.61	ENSG00000157601	42792231	42831141	MX1
P20591	653	1	21	42817665	161	25.2	1.6e-10	0.254	0.0397	0.0429	A	G	0.6	ENSG00000157601	42792231	42831141	MX1
P20591	653	1	21	42817930	164	25.1	7.09e-11	0.26	0.0399	0.0446	G	A	0.61	ENSG00000157601	42792231	42831141	MX1
P20591	653	1	21	42818106	164	25.1	6.98e-11	0.26	0.0398	0.0446	C	T	0.61	ENSG00000157601	42792231	42831141	MX1
P20591	653	1	21	42818132	164	25.1	6.98e-11	0.26	0.0398	0.0446	A	G	0.61	ENSG00000157601	42792231	42831141	MX1
P20591	653	1	21	42818273	163	25.1	8.78e-11	0.258	0.0398	0.0442	C	T	0.61	ENSG00000157601	42792231	42831141	MX1
P20591	653	1	21	42818515	163	25.1	7.98e-11	0.259	0.0398	0.0443	G	A	0.61	ENSG00000157601	42792231	42831141	MX1
P20591	653	1	21	42819009	158	25.3	4.19e-10	0.247	0.0395	0.0409	G	A	0.6	ENSG00000157601	42792231	42831141	MX1
P20591	653	1	21	42822036	-146	25.5	1.01e-08	-0.225	0.0392	0.0344	C	A	0.41	ENSG00000157601	42792231	42831141	MX1
P20591	653	1	21	42822144	-146	25.5	1.03e-08	-0.224	0.0392	0.0344	A	G	0.41	ENSG00000157601	42792231	42831141	MX1
P20591	653	1	21	42822432	-146	25.5	1.03e-08	-0.224	0.0392	0.0344	G	A	0.41	ENSG00000157601	42792231	42831141	MX1
P20591	653	1	21	42822983	-146	25.5	1.04e-08	-0.224	0.0392	0.0344	G	A	0.41	ENSG00000157601	42792231	42831141	MX1
P20591	653	1	21	42823372	-146	25.5	1.04e-08	-0.224	0.0392	0.0344	C	T	0.41	ENSG00000157601	42792231	42831141	MX1
P20591	653	1	21	42823389	-145	25.5	1.22e-08	-0.224	0.0393	0.0341	A	G	0.41	ENSG00000157601	42792231	42831141	MX1
P20591	653	1	21	42823395	-146	25.5	9.77e-09	-0.225	0.0392	0.0345	C	T	0.41	ENSG00000157601	42792231	42831141	MX1
P20591	653	1	21	42823532	-146	25.5	1.02e-08	-0.224	0.0392	0.0344	C	T	0.41	ENSG00000157601	42792231	42831141	MX1
P20591	653	1	21	42823623	-146	25.5	9.9e-09	-0.225	0.0392	0.0345	G	A	0.41	ENSG00000157601	42792231	42831141	MX1
P16083	690	0.99	6	2945331	116	18.4	2.81e-10	0.344	0.0545	0.0419	A	G	0.76	ENSG00000124588	2988221	3019996	NQO2
P16083	690	0.99	6	2948965	107	16.4	5.69e-11	0.399	0.061	0.0451	C	T	0.82	ENSG00000124588	2988221	3019996	NQO2
P16083	690	0.99	6	2953445	101	16.4	9.15e-10	0.372	0.0608	0.0394	A	G	0.82	ENSG00000124588	2988221	3019996	NQO2
P16083	690	0.99	6	2954619	112	16.9	4.06e-11	0.39	0.059	0.0458	C	T	0.8	ENSG00000124588	2988221	3019996	NQO2
P16083	690	0.99	6	2955802	119	19.2	5.68e-10	0.323	0.0522	0.0404	T	C	0.32	ENSG00000124588	2988221	3019996	NQO2
P16083	690	0.99	6	2956132	104	16.6	3.19e-10	0.38	0.0604	0.0416	A	G	0.82	ENSG00000124588	2988221	3019996	NQO2
P16083	690	0.99	6	2956743	104	16.5	2.88e-10	0.382	0.0605	0.0418	A	G	0.82	ENSG00000124588	2988221	3019996	NQO2
P16083	690	0.99	6	2956844	119	19.1	5.1e-10	0.325	0.0523	0.0406	T	C	0.32	ENSG00000124588	2988221	3019996	NQO2
P16083	690	0.99	6	2956846	120	19.2	3.87e-10	0.326	0.0521	0.0412	A	G	0.32	ENSG00000124588	2988221	3019996	NQO2
P16083	690	0.99	6	2957774	120	19.2	3.45e-10	0.327	0.0522	0.0414	T	C	0.32	ENSG00000124588	2988221	3019996	NQO2
P16083	690	0.99	6	2957783	120	19.2	3.97e-10	0.326	0.0521	0.0411	T	C	0.32	ENSG00000124588	2988221	3019996	NQO2
P16083	690	0.99	6	2957851	120	19.2	3.97e-10	0.326	0.0521	0.0411	C	A	0.32	ENSG00000124588	2988221	3019996	NQO2
P16083	690	0.99	6	2958095	112	16.9	4.32e-11	0.389	0.059	0.0457	A	G	0.8	ENSG00000124588	2988221	3019996	NQO2
P16083	690	0.99	6	2958145	120	19.2	3.88e-10	0.326	0.0522	0.0412	A	G	0.32	ENSG00000124588	2988221	3019996	NQO2
P16083	690	0.99	6	2958211	120	19.2	4.1e-10	0.326	0.0521	0.0411	C	G	0.32	ENSG00000124588	2988221	3019996	NQO2
P16083	690	0.99	6	2958397	120	19.2	3.57e-10	0.327	0.0521	0.0414	T	G	0.32	ENSG00000124588	2988221	3019996	NQO2
P16083	690	0.99	6	2958642	105	16.5	2.28e-10	0.385	0.0606	0.0423	T	C	0.82	ENSG00000124588	2988221	3019996	NQO2
P16083	690	0.99	6	2958754	120	19.2	3.69e-10	0.326	0.0521	0.0413	A	T	0.32	ENSG00000124588	2988221	3019996	NQO2
P16083	690	0.99	6	2961069	120	19.3	4.16e-10	0.324	0.0519	0.041	T	C	0.32	ENSG00000124588	2988221	3019996	NQO2
P16083	690	0.99	6	2961142	120	19.1	4.02e-10	0.327	0.0522	0.0411	G	C	0.32	ENSG00000124588	2988221	3019996	NQO2
P16083	690	0.99	6	2962267	118	19.1	8.01e-10	0.321	0.0523	0.0397	T	G	0.32	ENSG00000124588	2988221	3019996	NQO2
P16083	690	0.99	6	2963370	107	19.3	2.84e-08	0.287	0.0517	0.0324	A	C	0.7	ENSG00000124588	2988221	3019996	NQO2
P16083	690	0.99	6	2963409	105	16.6	2.63e-10	0.381	0.0603	0.042	A	C	0.82	ENSG00000124588	2988221	3019996	NQO2
P16083	690	0.99	6	2966815	104	16.6	3.72e-10	0.378	0.0604	0.0413	T	C	0.82	ENSG00000124588	2988221	3019996	NQO2
P16083	690	0.99	6	2968190	118	19.1	6.01e-10	0.324	0.0524	0.0403	G	A	0.32	ENSG00000124588	2988221	3019996	NQO2
P16083	690	0.99	6	2968318	103	16.6	4.86e-10	0.376	0.0604	0.0407	T	C	0.82	ENSG00000124588	2988221	3019996	NQO2
P16083	690	0.99	6	2968440	103	16.5	4.59e-10	0.377	0.0604	0.0408	A	T	0.82	ENSG00000124588	2988221	3019996	NQO2
P16083	690	0.99	6	2970568	140	20.2	4.26e-12	0.343	0.0495	0.0505	G	A	0.64	ENSG00000124588	2988221	3019996	NQO2
P16083	690	0.99	6	2970941	103	16.5	4.52e-10	0.377	0.0604	0.0409	G	C	0.82	ENSG00000124588	2988221	3019996	NQO2
P16083	690	0.99	6	2971261	103	16.5	4.76e-10	0.377	0.0605	0.0408	T	C	0.82	ENSG00000124588	2988221	3019996	NQO2
P16083	690	0.99	6	2971566	150	19.9	3.83e-14	0.381	0.0503	0.0602	G	T	0.36	ENSG00000124588	2988221	3019996	NQO2
P16083	690	0.99	6	2972966	131	21	4.42e-10	0.297	0.0477	0.0409	A	G	0.44	ENSG00000124588	2988221	3019996	NQO2
P16083	690	0.99	6	2973150	131	21.1	4.92e-10	0.295	0.0474	0.0407	G	C	0.44	ENSG00000124588	2988221	3019996	NQO2
P16083	690	0.99	6	2973567	82	14.5	1.69e-08	0.388	0.0688	0.0335	T	C	0.88	ENSG00000124588	2988221	3019996	NQO2
P16083	690	0.99	6	2973736	135	20.6	5.46e-11	0.318	0.0486	0.0452	A	G	0.43	ENSG00000124588	2988221	3019996	NQO2
P16083	690	0.99	6	2976808	104	16.6	3.79e-10	0.378	0.0604	0.0412	G	C	0.82	ENSG00000124588	2988221	3019996	NQO2
P16083	690	0.99	6	2977625	170	19.9	1.3e-17	0.429	0.0503	0.0768	G	A	0.34	ENSG00000124588	2988221	3019996	NQO2
P16083	690	0.99	6	2977995	106	16.6	1.6e-10	0.385	0.0602	0.043	A	G	0.82	ENSG00000124588	2988221	3019996	NQO2
P16083	690	0.99	6	2979036	192	21.2	1.19e-19	0.428	0.0472	0.0865	C	A	0.49	ENSG00000124588	2988221	3019996	NQO2
P16083	690	0.99	6	2980258	106	16.6	1.57e-10	0.385	0.0602	0.043	A	G	0.82	ENSG00000124588	2988221	3019996	NQO2
P16083	690	0.99	6	2981224	139	21.2	4.71e-11	0.311	0.0473	0.0455	G	C	0.45	ENSG00000124588	2988221	3019996	NQO2
P16083	690	0.99	6	2981772	204	20.9	1.57e-22	0.468	0.0479	0.1	A	G	0.47	ENSG00000124588	2988221	3019996	NQO2
P16083	690	0.99	6	2982612	119	17.2	4.28e-12	0.403	0.0582	0.0505	G	A	0.79	ENSG00000124588	2988221	3019996	NQO2
P16083	690	0.99	6	2982762	164	19.6	6.38e-17	0.427	0.051	0.0735	C	G	0.32	ENSG00000124588	2988221	3019996	NQO2
P16083	690	0.99	6	2984766	126	18.4	8.14e-12	0.372	0.0544	0.0491	G	C	0.74	ENSG00000124588	2988221	3019996	NQO2
P16083	690	0.99	6	2989582	135	18.2	1.57e-13	0.405	0.0549	0.0573	T	G	0.75	ENSG00000124588	2988221	3019996	NQO2
P16083	690	0.99	6	2990373	229	21.3	4.51e-27	0.507	0.047	0.122	C	T	0.46	ENSG00000124588	2988221	3019996	NQO2
P16083	690	0.99	6	2990406	174	19.9	1.87e-18	0.441	0.0503	0.0808	C	T	0.34	ENSG00000124588	2988221	3019996	NQO2
P16083	690	0.99	6	2990985	162	20.4	2.28e-15	0.389	0.049	0.066	T	C	0.37	ENSG00000124588	2988221	3019996	NQO2
P16083	690	0.99	6	2991195	174	19.6	7.18e-19	0.453	0.0511	0.0828	C	T	0.34	ENSG00000124588	2988221	3019996	NQO2
P16083	690	0.99	6	2991225	170	19.5	2.75e-18	0.448	0.0513	0.08	T	C	0.33	ENSG00000124588	2988221	3019996	NQO2
P16083	690	0.99	6	2992361	144	18.3	3.06e-15	0.432	0.0547	0.0654	C	T	0.78	ENSG00000124588	2988221	3019996	NQO2
P16083	690	0.99	6	2993283	173	19.6	7.78e-19	0.453	0.0511	0.0826	A	G	0.35	ENSG00000124588	2988221	3019996	NQO2
P16083	690	0.99	6	2993333	175	19.6	4.19e-19	0.456	0.0511	0.0839	A	G	0.35	ENSG00000124588	2988221	3019996	NQO2
P16083	690	0.99	6	2993935	-239	20.7	6.39e-31	-0.559	0.0484	0.141	G	A	0.57	ENSG00000124588	2988221	3019996	NQO2
P16083	690	0.99	6	2996321	-242	20.7	7.7e-32	-0.569	0.0484	0.145	C	G	0.57	ENSG00000124588	2988221	3019996	NQO2
P16083	690	0.99	6	2997544	-155	18.6	6.99e-17	-0.449	0.0538	0.0733	A	C	0.23	ENSG00000124588	2988221	3019996	NQO2
P16083	690	0.99	6	2997650	-192	20.3	2.61e-21	-0.468	0.0494	0.0944	A	G	0.61	ENSG00000124588	2988221	3019996	NQO2
P16083	690	0.99	6	2998806	68.3	12.2	2.09e-08	0.46	0.0821	0.033	A	G	0.09	ENSG00000124588	2988221	3019996	NQO2
P16083	690	0.99	6	2999328	-192	20.3	2.4e-21	-0.468	0.0493	0.0946	A	G	0.61	ENSG00000124588	2988221	3019996	NQO2
P16083	690	0.99	6	2999371	-192	20.3	2.49e-21	-0.468	0.0493	0.0945	A	G	0.61	ENSG00000124588	2988221	3019996	NQO2
P16083	690	0.99	6	2999701	-131	20.2	8.46e-11	-0.322	0.0495	0.0443	C	G	0.33	ENSG00000124588	2988221	3019996	NQO2
P16083	690	0.99	6	2999729	-191	20.1	2.3e-21	-0.472	0.0497	0.0947	A	G	0.61	ENSG00000124588	2988221	3019996	NQO2
P16083	690	0.99	6	3000303	-132	19.7	2.06e-11	-0.34	0.0508	0.0472	A	C	0.33	ENSG00000124588	2988221	3019996	NQO2
P16083	690	0.99	6	3000832	-134	17.2	8.95e-15	-0.45	0.058	0.0632	G	A	0.21	ENSG00000124588	2988221	3019996	NQO2
P16083	690	0.99	6	3000978	-155	18.4	3.98e-17	-0.457	0.0544	0.0744	G	A	0.25	ENSG00000124588	2988221	3019996	NQO2
P16083	690	0.99	6	3001258	184	20.2	9.37e-20	0.45	0.0495	0.087	G	A	0.39	ENSG00000124588	2988221	3019996	NQO2
P16083	690	0.99	6	3001431	-156	18.4	1.7e-17	-0.463	0.0544	0.0762	C	T	0.24	ENSG00000124588	2988221	3019996	NQO2
P16083	690	0.99	6	3006807	-148	18.1	2.06e-16	-0.455	0.0554	0.071	A	G	0.24	ENSG00000124588	2988221	3019996	NQO2
P16083	690	0.99	6	3007428	171	20.9	2.69e-16	0.392	0.0479	0.0705	A	C	0.4	ENSG00000124588	2988221	3019996	NQO2
P16083	690	0.99	6	3007478	-148	18.1	1.98e-16	-0.456	0.0554	0.0711	G	A	0.24	ENSG00000124588	2988221	3019996	NQO2
P16083	690	0.99	6	3010459	147	21.3	4.84e-12	0.324	0.0469	0.0502	C	T	0.48	ENSG00000124588	2988221	3019996	NQO2
P16083	690	0.99	6	3011542	-148	18.1	2.04e-16	-0.455	0.0554	0.071	C	T	0.24	ENSG00000124588	2988221	3019996	NQO2
P16083	690	0.99	6	3013488	-148	18.1	2.25e-16	-0.454	0.0553	0.0708	C	T	0.24	ENSG00000124588	2988221	3019996	NQO2
P16083	690	0.99	6	3014483	169	20.9	5.99e-16	0.387	0.0478	0.0688	C	T	0.41	ENSG00000124588	2988221	3019996	NQO2
P16083	690	0.99	6	3016107	-148	18	2.03e-16	-0.456	0.0554	0.0711	C	T	0.24	ENSG00000124588	2988221	3019996	NQO2
P16083	690	0.99	6	3016732	171	20.9	3.4e-16	0.39	0.0478	0.07	G	A	0.41	ENSG00000124588	2988221	3019996	NQO2
P16083	690	0.99	6	3017310	-148	18	1.93e-16	-0.457	0.0555	0.0712	A	G	0.24	ENSG00000124588	2988221	3019996	NQO2
P16083	690	0.99	6	3017495	-146	17.9	2.83e-16	-0.457	0.0559	0.0704	G	A	0.24	ENSG00000124588	2988221	3019996	NQO2
P16083	690	0.99	6	3017580	-147	17.9	2.53e-16	-0.457	0.0557	0.0706	G	T	0.24	ENSG00000124588	2988221	3019996	NQO2
P16083	690	0.99	6	3017861	-146	17.9	3.42e-16	-0.456	0.0559	0.07	A	C	0.23	ENSG00000124588	2988221	3019996	NQO2
P16083	690	0.99	6	3017929	135	21.3	2.08e-10	0.298	0.0469	0.0425	A	G	0.48	ENSG00000124588	2988221	3019996	NQO2
P16083	690	0.99	6	3018704	135	21.3	2.12e-10	0.298	0.0469	0.0424	A	G	0.48	ENSG00000124588	2988221	3019996	NQO2
P16083	690	0.99	6	3018811	-148	18	1.63e-16	-0.458	0.0555	0.0715	T	A	0.24	ENSG00000124588	2988221	3019996	NQO2
P16083	690	0.99	6	3018982	134	21	2.01e-10	0.303	0.0476	0.0425	T	G	0.48	ENSG00000124588	2988221	3019996	NQO2
P16083	690	0.99	6	3019092	-147	17.8	1.5e-16	-0.464	0.0562	0.0717	T	C	0.24	ENSG00000124588	2988221	3019996	NQO2
P16083	690	0.99	6	3019115	-144	17.7	3.57e-16	-0.462	0.0566	0.0699	A	G	0.23	ENSG00000124588	2988221	3019996	NQO2
P16083	690	0.99	6	3019927	-144	17.7	5.29e-16	-0.457	0.0564	0.0691	G	C	0.23	ENSG00000124588	2988221	3019996	NQO2
P16083	690	0.99	6	3020415	133	20.8	1.85e-10	0.306	0.048	0.0427	A	G	0.48	ENSG00000124588	2988221	3019996	NQO2
P16083	690	0.99	6	3020430	133	20.8	1.75e-10	0.306	0.048	0.0428	C	G	0.48	ENSG00000124588	2988221	3019996	NQO2
P16083	690	0.99	6	3020444	-146	17.7	1.61e-16	-0.466	0.0565	0.0715	T	C	0.24	ENSG00000124588	2988221	3019996	NQO2
P16083	690	0.99	6	3020689	179	20.7	4e-18	0.42	0.0484	0.0792	C	T	0.52	ENSG00000124588	2988221	3019996	NQO2
P16083	690	0.99	6	3020765	182	20.6	1.02e-18	0.429	0.0485	0.082	G	A	0.53	ENSG00000124588	2988221	3019996	NQO2
P16083	690	0.99	6	3020792	133	20.8	1.52e-10	0.308	0.048	0.0431	G	A	0.48	ENSG00000124588	2988221	3019996	NQO2
P16083	690	0.99	6	3020989	182	20.6	1.02e-18	0.429	0.0485	0.082	C	G	0.53	ENSG00000124588	2988221	3019996	NQO2
P16083	690	0.99	6	3021235	-147	17.8	1.35e-16	-0.466	0.0563	0.0719	G	A	0.24	ENSG00000124588	2988221	3019996	NQO2
P16083	690	0.99	6	3021278	179	20.7	5.53e-18	0.418	0.0484	0.0785	C	G	0.52	ENSG00000124588	2988221	3019996	NQO2
P16083	690	0.99	6	3021492	172	20.5	5.22e-17	0.409	0.0488	0.0739	A	G	0.52	ENSG00000124588	2988221	3019996	NQO2
P16083	690	0.99	6	3023339	109	19.3	1.49e-08	0.294	0.0519	0.0337	C	T	0.64	ENSG00000124588	2988221	3019996	NQO2
Q9GZN8;Q9GZN8-2	736	0.99	20	3746070	128	20.6	4.55e-10	0.303	0.0486	0.0372	A	T	0.07	ENSG00000101220	3734155	3749034	C20orf27
Q9Y6N5	736	1	15	45957950	-238	40.9	6.43e-09	-0.142	0.0244	0.0323	T	A	0.19	ENSG00000137767	45923346	45983492	SQRDL
Q9Y6N5	736	1	15	45958709	-239	41.2	6.49e-09	-0.141	0.0243	0.0323	G	A	0.19	ENSG00000137767	45923346	45983492	SQRDL
Q9Y6N5	736	1	15	45959514	-243	41.2	3.44e-09	-0.144	0.0243	0.0334	A	T	0.19	ENSG00000137767	45923346	45983492	SQRDL
Q9Y6N5	736	1	15	45968435	-285	44	9.06e-11	-0.147	0.0227	0.0402	T	C	0.21	ENSG00000137767	45923346	45983492	SQRDL
Q9Y6N5	736	1	15	45985428	-210	37.6	2.47e-08	-0.148	0.0266	0.0298	C	T	0.15	ENSG00000137767	45923346	45983492	SQRDL
Q9Y6N5	736	1	15	45988006	-209	38	3.88e-08	-0.145	0.0263	0.0289	C	G	0.15	ENSG00000137767	45923346	45983492	SQRDL
Q9Y6N5	736	1	15	45996403	-205	37.6	4.69e-08	-0.145	0.0266	0.0286	T	G	0.15	ENSG00000137767	45923346	45983492	SQRDL
Q13315	611	1	11	107986227	-280	49.5	1.43e-08	-0.115	0.0202	0.0354	C	A	0.25	ENSG00000149311	108093211	108239829	ATM
Q13315	611	1	11	107986691	-281	49.4	1.37e-08	-0.115	0.0202	0.0355	T	C	0.25	ENSG00000149311	108093211	108239829	ATM
Q13315	611	1	11	107987229	-280	49.5	1.47e-08	-0.115	0.0202	0.0353	C	T	0.25	ENSG00000149311	108093211	108239829	ATM
Q13315	611	1	11	108072728	-215	37.2	7.11e-09	-0.156	0.0269	0.0369	C	A	0.12	ENSG00000149311	108093211	108239829	ATM
Q13315	611	1	11	108112978	-294	49.2	2.33e-09	-0.121	0.0203	0.0393	G	T	0.24	ENSG00000149311	108093211	108239829	ATM
Q13315	611	1	11	108140516	-225	41.1	4.39e-08	-0.133	0.0243	0.033	A	G	0.14	ENSG00000149311	108093211	108239829	ATM
Q13315	611	1	11	108266855	-298	49.5	1.63e-09	-0.122	0.0202	0.0401	C	T	0.24	ENSG00000149311	108093211	108239829	ATM
Q13315	611	1	11	108289167	-315	56.7	2.69e-08	-0.0981	0.0176	0.0341	A	G	0.54	ENSG00000149311	108093211	108239829	ATM
Q13315	611	1	11	108305989	-310	56.7	4.82e-08	-0.0962	0.0176	0.0328	G	A	0.55	ENSG00000149311	108093211	108239829	ATM
Q13315	611	1	11	108334321	-234	42.7	4.37e-08	-0.128	0.0234	0.033	A	G	0.16	ENSG00000149311	108093211	108239829	ATM
Q13315	611	1	11	108363562	-238	42.5	2.05e-08	-0.132	0.0236	0.0346	G	A	0.15	ENSG00000149311	108093211	108239829	ATM
P00491	736	1	14	20956444	-331	48.9	1.29e-11	-0.139	0.0205	0.0439	T	C	0.63	ENSG00000198805	20937113	20945253	PNP
P00491	736	1	14	20957168	-319	49	7.23e-11	-0.133	0.0204	0.0407	A	T	0.62	ENSG00000198805	20937113	20945253	PNP
P00491	736	1	14	20957513	-305	50.4	1.37e-09	-0.12	0.0198	0.0352	T	C	0.42	ENSG00000198805	20937113	20945253	PNP
P00491	736	1	14	20958056	-323	48.7	3.28e-11	-0.136	0.0205	0.0421	G	A	0.62	ENSG00000198805	20937113	20945253	PNP
P00973;P00973-2;P00973-3;P00973-4	564	0.99	12	113337163	-135	22.3	1.33e-09	-0.272	0.0449	0.0436	A	G	0.8	ENSG00000089127	113344582	113369990	OAS1
P00973;P00973-2;P00973-3;P00973-4	564	0.99	12	113337731	-141	22.3	2.91e-10	-0.283	0.0449	0.0471	C	T	0.8	ENSG00000089127	113344582	113369990	OAS1
P00973;P00973-2;P00973-3;P00973-4	564	0.99	12	113339427	-136	22.3	1.03e-09	-0.274	0.0448	0.0442	T	C	0.8	ENSG00000089127	113344582	113369990	OAS1
P00973;P00973-2;P00973-3;P00973-4	564	0.99	12	113341598	-136	22.3	1.14e-09	-0.273	0.0449	0.0439	T	C	0.8	ENSG00000089127	113344582	113369990	OAS1
P00973;P00973-2;P00973-3;P00973-4	564	0.99	12	113342162	-128	22.3	9.77e-09	-0.257	0.0448	0.039	A	G	0.78	ENSG00000089127	113344582	113369990	OAS1
P00973;P00973-2;P00973-3;P00973-4	564	0.99	12	113342598	-133	21.5	6.82e-10	-0.287	0.0465	0.0451	T	G	0.82	ENSG00000089127	113344582	113369990	OAS1
P00973;P00973-2;P00973-3;P00973-4	564	0.99	12	113343375	-135	22.3	1.26e-09	-0.272	0.0448	0.0437	C	G	0.8	ENSG00000089127	113344582	113369990	OAS1
P00973;P00973-2;P00973-3;P00973-4	564	0.99	12	113343563	-134	22.2	1.6e-09	-0.272	0.0451	0.0431	A	G	0.8	ENSG00000089127	113344582	113369990	OAS1
P00973;P00973-2;P00973-3;P00973-4	564	0.99	12	113344146	-134	22.2	1.71e-09	-0.272	0.0451	0.043	C	G	0.8	ENSG00000089127	113344582	113369990	OAS1
P00973;P00973-2;P00973-3;P00973-4	564	0.99	12	113345167	-134	22.2	1.51e-09	-0.273	0.0451	0.0433	A	C	0.8	ENSG00000089127	113344582	113369990	OAS1
P00973;P00973-2;P00973-3;P00973-4	564	0.99	12	113345256	-139	22.2	3.2e-10	-0.284	0.0451	0.0469	C	G	0.8	ENSG00000089127	113344582	113369990	OAS1
P00973;P00973-2;P00973-3;P00973-4	564	0.99	12	113345699	-139	22.2	3.68e-10	-0.283	0.0451	0.0465	A	C	0.8	ENSG00000089127	113344582	113369990	OAS1
P00973;P00973-2;P00973-3;P00973-4	564	0.99	12	113348870	-224	25.8	3.39e-18	-0.337	0.0388	0.0896	G	A	0.56	ENSG00000089127	113344582	113369990	OAS1
P00973;P00973-2;P00973-3;P00973-4	564	0.99	12	113350796	-263	25.5	6.62e-25	-0.404	0.0392	0.126	G	T	0.63	ENSG00000089127	113344582	113369990	OAS1
P00973;P00973-2;P00973-3;P00973-4	564	0.99	12	113351520	-263	25.5	5.89e-25	-0.404	0.0392	0.126	T	G	0.63	ENSG00000089127	113344582	113369990	OAS1
P00973;P00973-2;P00973-3;P00973-4	564	0.99	12	113352159	-267	25.5	1.64e-25	-0.409	0.0392	0.129	T	C	0.63	ENSG00000089127	113344582	113369990	OAS1
P00973;P00973-2;P00973-3;P00973-4	564	0.99	12	113357193	-270	25.6	6.59e-26	-0.411	0.039	0.131	G	A	0.63	ENSG00000089127	113344582	113369990	OAS1
P00973;P00973-2;P00973-3;P00973-4	564	0.99	12	113357209	-264	25.5	4.02e-25	-0.406	0.0392	0.127	G	A	0.63	ENSG00000089127	113344582	113369990	OAS1
P00973;P00973-2;P00973-3;P00973-4	564	0.99	12	113357237	-264	25.5	4.02e-25	-0.406	0.0392	0.127	G	C	0.63	ENSG00000089127	113344582	113369990	OAS1
P00973;P00973-2;P00973-3;P00973-4	564	0.99	12	113357442	-264	25.5	4.08e-25	-0.405	0.0392	0.127	G	A	0.63	ENSG00000089127	113344582	113369990	OAS1
P00973;P00973-2;P00973-3;P00973-4	564	0.99	12	113358106	-258	25.4	4.19e-24	-0.398	0.0393	0.122	A	G	0.63	ENSG00000089127	113344582	113369990	OAS1
P00973;P00973-2;P00973-3;P00973-4	564	0.99	12	113358791	-261	25.4	1.01e-24	-0.403	0.0393	0.125	T	C	0.63	ENSG00000089127	113344582	113369990	OAS1
P00973;P00973-2;P00973-3;P00973-4	564	0.99	12	113358794	-262	25.5	8.65e-25	-0.404	0.0393	0.125	C	T	0.63	ENSG00000089127	113344582	113369990	OAS1
P00973;P00973-2;P00973-3;P00973-4	564	0.99	12	113359132	-258	25.5	3.51e-24	-0.398	0.0392	0.122	A	G	0.63	ENSG00000089127	113344582	113369990	OAS1
P00973;P00973-2;P00973-3;P00973-4	564	0.99	12	113359157	-262	25.5	8.88e-25	-0.404	0.0393	0.125	T	C	0.63	ENSG00000089127	113344582	113369990	OAS1
P00973;P00973-2;P00973-3;P00973-4	564	0.99	12	113359188	-258	25.5	3.51e-24	-0.398	0.0392	0.122	A	G	0.63	ENSG00000089127	113344582	113369990	OAS1
P00973;P00973-2;P00973-3;P00973-4	564	0.99	12	113359318	-262	25.5	8.65e-25	-0.404	0.0393	0.125	G	A	0.63	ENSG00000089127	113344582	113369990	OAS1
P00973;P00973-2;P00973-3;P00973-4	564	0.99	12	113359577	-261	25.5	1.21e-24	-0.402	0.0392	0.124	C	T	0.63	ENSG00000089127	113344582	113369990	OAS1
P00973;P00973-2;P00973-3;P00973-4	564	0.99	12	113359703	-262	25.5	8.28e-25	-0.404	0.0393	0.125	C	G	0.63	ENSG00000089127	113344582	113369990	OAS1
P00973;P00973-2;P00973-3;P00973-4	564	0.99	12	113360025	-262	25.5	9.27e-25	-0.403	0.0393	0.125	A	G	0.63	ENSG00000089127	113344582	113369990	OAS1
P00973;P00973-2;P00973-3;P00973-4	564	0.99	12	113360302	-258	25.5	5.24e-24	-0.396	0.0392	0.121	A	G	0.63	ENSG00000089127	113344582	113369990	OAS1
P00973;P00973-2;P00973-3;P00973-4	564	0.99	12	113360468	-262	25.5	8.31e-25	-0.404	0.0392	0.125	C	T	0.63	ENSG00000089127	113344582	113369990	OAS1
P00973;P00973-2;P00973-3;P00973-4	564	0.99	12	113360563	-263	25.5	6.8e-25	-0.404	0.0392	0.126	T	C	0.63	ENSG00000089127	113344582	113369990	OAS1
P00973;P00973-2;P00973-3;P00973-4	564	0.99	12	113360575	-263	25.5	6.8e-25	-0.404	0.0392	0.126	T	C	0.63	ENSG00000089127	113344582	113369990	OAS1
P00973;P00973-2;P00973-3;P00973-4	564	0.99	12	113360737	-263	25.5	6.8e-25	-0.404	0.0392	0.126	G	T	0.63	ENSG00000089127	113344582	113369990	OAS1
P00973;P00973-2;P00973-3;P00973-4	564	0.99	12	113360786	-263	25.5	6.8e-25	-0.404	0.0392	0.126	T	C	0.63	ENSG00000089127	113344582	113369990	OAS1
P00973;P00973-2;P00973-3;P00973-4	564	0.99	12	113361117	-262	25.5	1.04e-24	-0.402	0.0392	0.125	C	T	0.63	ENSG00000089127	113344582	113369990	OAS1
P00973;P00973-2;P00973-3;P00973-4	564	0.99	12	113361158	-263	25.5	6.8e-25	-0.404	0.0392	0.126	C	T	0.63	ENSG00000089127	113344582	113369990	OAS1
P00973;P00973-2;P00973-3;P00973-4	564	0.99	12	113361174	-263	25.5	6.8e-25	-0.404	0.0392	0.126	T	C	0.63	ENSG00000089127	113344582	113369990	OAS1
P00973;P00973-2;P00973-3;P00973-4	564	0.99	12	113361237	-262	25.6	1.27e-24	-0.4	0.0391	0.124	C	T	0.63	ENSG00000089127	113344582	113369990	OAS1
P00973;P00973-2;P00973-3;P00973-4	564	0.99	12	113361443	-262	25.6	1.33e-24	-0.4	0.0391	0.124	G	A	0.63	ENSG00000089127	113344582	113369990	OAS1
P00973;P00973-2;P00973-3;P00973-4	564	0.99	12	113361574	-262	25.6	1.27e-24	-0.4	0.0391	0.124	G	T	0.63	ENSG00000089127	113344582	113369990	OAS1
P00973;P00973-2;P00973-3;P00973-4	564	0.99	12	113362058	-263	26.1	6.59e-24	-0.386	0.0383	0.12	G	C	0.61	ENSG00000089127	113344582	113369990	OAS1
P00973;P00973-2;P00973-3;P00973-4	564	0.99	12	113362407	-262	26.1	9.89e-24	-0.385	0.0384	0.119	A	G	0.61	ENSG00000089127	113344582	113369990	OAS1
P00973;P00973-2;P00973-3;P00973-4	564	0.99	12	113362421	-262	26.1	9.89e-24	-0.385	0.0384	0.119	G	A	0.61	ENSG00000089127	113344582	113369990	OAS1
P00973;P00973-2;P00973-3;P00973-4	564	0.99	12	113362751	-262	26.1	9.89e-24	-0.385	0.0384	0.119	C	G	0.61	ENSG00000089127	113344582	113369990	OAS1
P00973;P00973-2;P00973-3;P00973-4	564	0.99	12	113362974	-262	26	9.29e-24	-0.386	0.0384	0.12	A	G	0.61	ENSG00000089127	113344582	113369990	OAS1
P00973;P00973-2;P00973-3;P00973-4	564	0.99	12	113362997	-262	26.1	9.89e-24	-0.385	0.0384	0.119	T	G	0.61	ENSG00000089127	113344582	113369990	OAS1
P00973;P00973-2;P00973-3;P00973-4	564	0.99	12	113363077	-262	26.1	9.89e-24	-0.385	0.0384	0.119	T	G	0.61	ENSG00000089127	113344582	113369990	OAS1
P00973;P00973-2;P00973-3;P00973-4	564	0.99	12	113363109	-262	26.1	9.89e-24	-0.385	0.0384	0.119	T	C	0.61	ENSG00000089127	113344582	113369990	OAS1
P00973;P00973-2;P00973-3;P00973-4	564	0.99	12	113363178	-262	26.1	1e-23	-0.385	0.0384	0.119	G	A	0.61	ENSG00000089127	113344582	113369990	OAS1
P00973;P00973-2;P00973-3;P00973-4	564	0.99	12	113363284	-262	26.1	1e-23	-0.385	0.0384	0.119	A	G	0.61	ENSG00000089127	113344582	113369990	OAS1
P00973;P00973-2;P00973-3;P00973-4	564	0.99	12	113363408	-262	26.1	1e-23	-0.385	0.0384	0.119	A	G	0.61	ENSG00000089127	113344582	113369990	OAS1
P00973;P00973-2;P00973-3;P00973-4	564	0.99	12	113363550	-262	26.1	1e-23	-0.385	0.0384	0.119	C	T	0.61	ENSG00000089127	113344582	113369990	OAS1
P00973;P00973-2;P00973-3;P00973-4	564	0.99	12	113363692	-262	26.1	1e-23	-0.385	0.0384	0.119	G	C	0.61	ENSG00000089127	113344582	113369990	OAS1
P00973;P00973-2;P00973-3;P00973-4	564	0.99	12	113363922	-262	26.1	9.95e-24	-0.385	0.0384	0.119	A	C	0.61	ENSG00000089127	113344582	113369990	OAS1
P00973;P00973-2;P00973-3;P00973-4	564	0.99	12	113363972	-262	26.1	1e-23	-0.385	0.0384	0.119	G	A	0.61	ENSG00000089127	113344582	113369990	OAS1
P00973;P00973-2;P00973-3;P00973-4	564	0.99	12	113364332	-262	26.1	1e-23	-0.385	0.0384	0.119	A	G	0.61	ENSG00000089127	113344582	113369990	OAS1
P00973;P00973-2;P00973-3;P00973-4	564	0.99	12	113364382	-262	26.1	1e-23	-0.385	0.0384	0.119	T	A	0.61	ENSG00000089127	113344582	113369990	OAS1
P00973;P00973-2;P00973-3;P00973-4	564	0.99	12	113364471	-264	26.1	4.59e-24	-0.388	0.0384	0.121	A	G	0.61	ENSG00000089127	113344582	113369990	OAS1
P00973;P00973-2;P00973-3;P00973-4	564	0.99	12	113364504	-262	26.1	1e-23	-0.385	0.0384	0.119	A	G	0.61	ENSG00000089127	113344582	113369990	OAS1
P00973;P00973-2;P00973-3;P00973-4	564	0.99	12	113364512	-262	26.1	1e-23	-0.385	0.0384	0.119	T	C	0.61	ENSG00000089127	113344582	113369990	OAS1
P00973;P00973-2;P00973-3;P00973-4	564	0.99	12	113364633	-262	26.1	1e-23	-0.385	0.0384	0.119	G	A	0.61	ENSG00000089127	113344582	113369990	OAS1
P00973;P00973-2;P00973-3;P00973-4	564	0.99	12	113364780	-262	26.1	1e-23	-0.385	0.0384	0.119	T	C	0.61	ENSG00000089127	113344582	113369990	OAS1
P00973;P00973-2;P00973-3;P00973-4	564	0.99	12	113365065	-262	26.1	1e-23	-0.385	0.0384	0.119	A	G	0.61	ENSG00000089127	113344582	113369990	OAS1
P00973;P00973-2;P00973-3;P00973-4	564	0.99	12	113365148	-262	26.1	1e-23	-0.385	0.0384	0.119	A	G	0.61	ENSG00000089127	113344582	113369990	OAS1
P00973;P00973-2;P00973-3;P00973-4	564	0.99	12	113365161	-262	26.1	1e-23	-0.385	0.0384	0.119	A	G	0.61	ENSG00000089127	113344582	113369990	OAS1
P00973;P00973-2;P00973-3;P00973-4	564	0.99	12	113365201	-262	26.1	1e-23	-0.385	0.0384	0.119	G	T	0.61	ENSG00000089127	113344582	113369990	OAS1
P00973;P00973-2;P00973-3;P00973-4	564	0.99	12	113365453	-262	26.1	1e-23	-0.385	0.0384	0.119	A	T	0.61	ENSG00000089127	113344582	113369990	OAS1
P00973;P00973-2;P00973-3;P00973-4	564	0.99	12	113365581	-262	26.1	1e-23	-0.385	0.0384	0.119	C	T	0.61	ENSG00000089127	113344582	113369990	OAS1
P00973;P00973-2;P00973-3;P00973-4	564	0.99	12	113365667	-262	26.1	1.07e-23	-0.385	0.0384	0.119	T	C	0.61	ENSG00000089127	113344582	113369990	OAS1
P00973;P00973-2;P00973-3;P00973-4	564	0.99	12	113365687	-262	26.1	1e-23	-0.385	0.0384	0.119	G	T	0.61	ENSG00000089127	113344582	113369990	OAS1
P00973;P00973-2;P00973-3;P00973-4	564	0.99	12	113365803	-262	26.1	1.02e-23	-0.385	0.0384	0.119	T	C	0.61	ENSG00000089127	113344582	113369990	OAS1
P00973;P00973-2;P00973-3;P00973-4	564	0.99	12	113365828	-262	26.1	1.02e-23	-0.385	0.0384	0.119	C	T	0.61	ENSG00000089127	113344582	113369990	OAS1
P00973;P00973-2;P00973-3;P00973-4	564	0.99	12	113366049	-262	26.1	1e-23	-0.385	0.0384	0.119	G	T	0.61	ENSG00000089127	113344582	113369990	OAS1
P00973;P00973-2;P00973-3;P00973-4	564	0.99	12	113366691	-262	26.1	9.19e-24	-0.386	0.0384	0.12	G	A	0.61	ENSG00000089127	113344582	113369990	OAS1
P00973;P00973-2;P00973-3;P00973-4	564	0.99	12	113366899	-262	26.1	1e-23	-0.385	0.0384	0.119	A	G	0.61	ENSG00000089127	113344582	113369990	OAS1
P00973;P00973-2;P00973-3;P00973-4	564	0.99	12	113367309	-262	26.1	1e-23	-0.385	0.0384	0.119	C	T	0.61	ENSG00000089127	113344582	113369990	OAS1
P00973;P00973-2;P00973-3;P00973-4	564	0.99	12	113367343	-262	26	9.65e-24	-0.386	0.0384	0.12	A	G	0.61	ENSG00000089127	113344582	113369990	OAS1
P00973;P00973-2;P00973-3;P00973-4	564	0.99	12	113367422	-262	26.1	1e-23	-0.385	0.0384	0.119	T	C	0.61	ENSG00000089127	113344582	113369990	OAS1
P00973;P00973-2;P00973-3;P00973-4	564	0.99	12	113367595	-262	26.1	1e-23	-0.385	0.0384	0.119	A	G	0.61	ENSG00000089127	113344582	113369990	OAS1
P00973;P00973-2;P00973-3;P00973-4	564	0.99	12	113367895	-262	26.1	1e-23	-0.385	0.0384	0.119	A	G	0.61	ENSG00000089127	113344582	113369990	OAS1
P00973;P00973-2;P00973-3;P00973-4	564	0.99	12	113368030	-262	26	8.71e-24	-0.386	0.0384	0.12	G	A	0.61	ENSG00000089127	113344582	113369990	OAS1
P00973;P00973-2;P00973-3;P00973-4	564	0.99	12	113368055	-262	26	7.91e-24	-0.386	0.0384	0.12	G	A	0.61	ENSG00000089127	113344582	113369990	OAS1
P00973;P00973-2;P00973-3;P00973-4	564	0.99	12	113368079	-262	26	7.91e-24	-0.386	0.0384	0.12	A	G	0.61	ENSG00000089127	113344582	113369990	OAS1
P00973;P00973-2;P00973-3;P00973-4	564	0.99	12	113368125	-262	26.1	1e-23	-0.385	0.0384	0.119	A	G	0.61	ENSG00000089127	113344582	113369990	OAS1
P00973;P00973-2;P00973-3;P00973-4	564	0.99	12	113368249	-262	26.1	1.02e-23	-0.385	0.0384	0.119	C	A	0.61	ENSG00000089127	113344582	113369990	OAS1
P00973;P00973-2;P00973-3;P00973-4	564	0.99	12	113368505	-262	26.1	1e-23	-0.385	0.0384	0.119	A	G	0.61	ENSG00000089127	113344582	113369990	OAS1
P00973;P00973-2;P00973-3;P00973-4	564	0.99	12	113368605	-262	26.1	1e-23	-0.385	0.0384	0.119	T	C	0.61	ENSG00000089127	113344582	113369990	OAS1
P00973;P00973-2;P00973-3;P00973-4	564	0.99	12	113369177	-264	26.1	4.97e-24	-0.387	0.0383	0.121	T	G	0.61	ENSG00000089127	113344582	113369990	OAS1
P00973;P00973-2;P00973-3;P00973-4	564	0.99	12	113369759	-262	26.1	9.65e-24	-0.385	0.0383	0.12	G	C	0.61	ENSG00000089127	113344582	113369990	OAS1
P00973;P00973-2;P00973-3;P00973-4	564	0.99	12	113370427	-267	26.2	2.34e-24	-0.389	0.0382	0.123	A	C	0.61	ENSG00000089127	113344582	113369990	OAS1
P00973;P00973-2;P00973-3;P00973-4	564	0.99	12	113370966	-260	26.1	2.17e-23	-0.381	0.0383	0.118	T	C	0.61	ENSG00000089127	113344582	113369990	OAS1
P00973;P00973-2;P00973-3;P00973-4	564	0.99	12	113371114	-260	26.1	2.12e-23	-0.381	0.0383	0.118	T	C	0.61	ENSG00000089127	113344582	113369990	OAS1
P00973;P00973-2;P00973-3;P00973-4	564	0.99	12	113371523	-260	26.1	2.18e-23	-0.381	0.0383	0.118	G	C	0.61	ENSG00000089127	113344582	113369990	OAS1
P00973;P00973-2;P00973-3;P00973-4	564	0.99	12	113371646	-260	26.1	2.18e-23	-0.381	0.0383	0.118	A	C	0.61	ENSG00000089127	113344582	113369990	OAS1
P00973;P00973-2;P00973-3;P00973-4	564	0.99	12	113371973	-260	26.1	2.15e-23	-0.382	0.0383	0.118	A	G	0.61	ENSG00000089127	113344582	113369990	OAS1
P00973;P00973-2;P00973-3;P00973-4	564	0.99	12	113371977	-260	26.1	2.21e-23	-0.381	0.0383	0.118	A	G	0.61	ENSG00000089127	113344582	113369990	OAS1
P00973;P00973-2;P00973-3;P00973-4	564	0.99	12	113372539	-260	26.1	2.18e-23	-0.381	0.0383	0.118	A	G	0.61	ENSG00000089127	113344582	113369990	OAS1
P00973;P00973-2;P00973-3;P00973-4	564	0.99	12	113372804	-260	26.1	2.18e-23	-0.381	0.0383	0.118	A	C	0.61	ENSG00000089127	113344582	113369990	OAS1
P00973;P00973-2;P00973-3;P00973-4	564	0.99	12	113372866	-260	26.1	2.18e-23	-0.381	0.0383	0.118	G	C	0.61	ENSG00000089127	113344582	113369990	OAS1
P00973;P00973-2;P00973-3;P00973-4	564	0.99	12	113372961	-260	26.1	2.24e-23	-0.381	0.0383	0.118	C	G	0.61	ENSG00000089127	113344582	113369990	OAS1
P00973;P00973-2;P00973-3;P00973-4	564	0.99	12	113372977	-260	26.1	2.18e-23	-0.381	0.0383	0.118	G	A	0.61	ENSG00000089127	113344582	113369990	OAS1
P00973;P00973-2;P00973-3;P00973-4	564	0.99	12	113373563	-260	26.1	2.18e-23	-0.381	0.0383	0.118	A	G	0.61	ENSG00000089127	113344582	113369990	OAS1
P00973;P00973-2;P00973-3;P00973-4	564	0.99	12	113373588	-260	26.1	2.18e-23	-0.381	0.0383	0.118	A	G	0.61	ENSG00000089127	113344582	113369990	OAS1
P00973;P00973-2;P00973-3;P00973-4	564	0.99	12	113374017	-259	26.1	2.75e-23	-0.381	0.0383	0.117	G	C	0.61	ENSG00000089127	113344582	113369990	OAS1
P00973;P00973-2;P00973-3;P00973-4	564	0.99	12	113374748	-266	26.3	4.45e-24	-0.385	0.0381	0.121	C	T	0.61	ENSG00000089127	113344582	113369990	OAS1
P00973;P00973-2;P00973-3;P00973-4	564	0.99	12	113375036	-260	26.2	3.29e-23	-0.378	0.0381	0.117	A	C	0.61	ENSG00000089127	113344582	113369990	OAS1
P00973;P00973-2;P00973-3;P00973-4	564	0.99	12	113375983	-260	26.2	2.86e-23	-0.379	0.0381	0.117	T	C	0.61	ENSG00000089127	113344582	113369990	OAS1
P00973;P00973-2;P00973-3;P00973-4	564	0.99	12	113376320	-261	26.3	2.44e-23	-0.379	0.0381	0.117	C	T	0.62	ENSG00000089127	113344582	113369990	OAS1
P00973;P00973-2;P00973-3;P00973-4	564	0.99	12	113376331	-267	26.3	4.25e-24	-0.384	0.038	0.121	C	A	0.62	ENSG00000089127	113344582	113369990	OAS1
P00973;P00973-2;P00973-3;P00973-4	564	0.99	12	113376388	-268	26.4	2.88e-24	-0.386	0.0379	0.122	G	A	0.62	ENSG00000089127	113344582	113369990	OAS1
P00973;P00973-2;P00973-3;P00973-4	564	0.99	12	113376452	-261	26.3	2.66e-23	-0.379	0.0381	0.117	C	T	0.62	ENSG00000089127	113344582	113369990	OAS1
P00973;P00973-2;P00973-3;P00973-4	564	0.99	12	113376913	-263	26.3	1.63e-23	-0.38	0.0381	0.118	T	A	0.62	ENSG00000089127	113344582	113369990	OAS1
P00973;P00973-2;P00973-3;P00973-4	564	0.99	12	113377822	-262	26.3	1.65e-23	-0.38	0.0381	0.118	G	A	0.62	ENSG00000089127	113344582	113369990	OAS1
P00973;P00973-2;P00973-3;P00973-4	564	0.99	12	113378081	-262	26.3	1.72e-23	-0.38	0.0381	0.118	T	A	0.62	ENSG00000089127	113344582	113369990	OAS1
P00973;P00973-2;P00973-3;P00973-4	564	0.99	12	113378677	-263	26.3	1.63e-23	-0.38	0.0381	0.118	G	A	0.62	ENSG00000089127	113344582	113369990	OAS1
P00973;P00973-2;P00973-3;P00973-4	564	0.99	12	113379039	-263	26.3	1.63e-23	-0.38	0.0381	0.118	C	T	0.62	ENSG00000089127	113344582	113369990	OAS1
P00973;P00973-2;P00973-3;P00973-4	564	0.99	12	113379123	-263	26.3	1.63e-23	-0.38	0.0381	0.118	T	C	0.62	ENSG00000089127	113344582	113369990	OAS1
P00973;P00973-2;P00973-3;P00973-4	564	0.99	12	113380008	-261	26.3	2.73e-23	-0.378	0.0381	0.117	G	A	0.62	ENSG00000089127	113344582	113369990	OAS1
P00973;P00973-2;P00973-3;P00973-4	564	0.99	12	113380271	-262	26.3	2.38e-23	-0.379	0.038	0.117	C	T	0.62	ENSG00000089127	113344582	113369990	OAS1
P00973;P00973-2;P00973-3;P00973-4	564	0.99	12	113380529	-262	26.3	2.39e-23	-0.379	0.038	0.117	T	A	0.62	ENSG00000089127	113344582	113369990	OAS1
P00973;P00973-2;P00973-3;P00973-4	564	0.99	12	113380708	-262	26.3	2.39e-23	-0.379	0.038	0.117	A	T	0.62	ENSG00000089127	113344582	113369990	OAS1
P00973;P00973-2;P00973-3;P00973-4	564	0.99	12	113381217	-262	26.3	2.42e-23	-0.379	0.038	0.117	A	T	0.62	ENSG00000089127	113344582	113369990	OAS1
P00973;P00973-2;P00973-3;P00973-4	564	0.99	12	113381376	-262	26.3	2.36e-23	-0.379	0.038	0.117	G	A	0.62	ENSG00000089127	113344582	113369990	OAS1
P00973;P00973-2;P00973-3;P00973-4	564	0.99	12	113381695	-263	25.8	2.88e-24	-0.393	0.0387	0.122	A	C	0.63	ENSG00000089127	113344582	113369990	OAS1
P00973;P00973-2;P00973-3;P00973-4	564	0.99	12	113381749	-265	26	1.87e-24	-0.393	0.0385	0.123	T	C	0.63	ENSG00000089127	113344582	113369990	OAS1
P00973;P00973-2;P00973-3;P00973-4	564	0.99	12	113381956	-263	25.8	1.9e-24	-0.396	0.0388	0.123	C	T	0.63	ENSG00000089127	113344582	113369990	OAS1
P00973;P00973-2;P00973-3;P00973-4	564	0.99	12	113382977	-258	26	2.86e-23	-0.382	0.0385	0.117	C	T	0.63	ENSG00000089127	113344582	113369990	OAS1
P00973;P00973-2;P00973-3;P00973-4	564	0.99	12	113385000	-248	25.7	4.67e-22	-0.376	0.039	0.11	A	T	0.66	ENSG00000089127	113344582	113369990	OAS1
P00973;P00973-2;P00973-3;P00973-4	564	0.99	12	113385246	-203	26.6	2.28e-14	-0.287	0.0376	0.069	C	T	0.51	ENSG00000089127	113344582	113369990	OAS1
P00973;P00973-2;P00973-3;P00973-4	564	0.99	12	113385918	-203	26.6	2.28e-14	-0.287	0.0376	0.069	C	T	0.51	ENSG00000089127	113344582	113369990	OAS1
P00973;P00973-2;P00973-3;P00973-4	564	0.99	12	113386624	-127	22.9	3.03e-08	-0.242	0.0437	0.0364	C	T	0.26	ENSG00000089127	113344582	113369990	OAS1
P00973;P00973-2;P00973-3;P00973-4	564	0.99	12	113386779	-126	22.8	3.65e-08	-0.242	0.0439	0.0359	C	G	0.26	ENSG00000089127	113344582	113369990	OAS1
P00973;P00973-2;P00973-3;P00973-4	564	0.99	12	113386950	-248	25.7	4.14e-22	-0.377	0.039	0.111	T	C	0.66	ENSG00000089127	113344582	113369990	OAS1
P00973;P00973-2;P00973-3;P00973-4	564	0.99	12	113390679	-203	26.7	2.38e-14	-0.286	0.0375	0.0689	T	C	0.51	ENSG00000089127	113344582	113369990	OAS1
P00973;P00973-2;P00973-3;P00973-4	564	0.99	12	113390748	-203	26.7	2.4e-14	-0.286	0.0375	0.0689	C	T	0.51	ENSG00000089127	113344582	113369990	OAS1
P00973;P00973-2;P00973-3;P00973-4	564	0.99	12	113392065	-203	26.7	2.35e-14	-0.286	0.0375	0.069	T	G	0.51	ENSG00000089127	113344582	113369990	OAS1
P00973;P00973-2;P00973-3;P00973-4	564	0.99	12	113392182	-248	25.7	5.63e-22	-0.375	0.0389	0.11	A	G	0.66	ENSG00000089127	113344582	113369990	OAS1
P00973;P00973-2;P00973-3;P00973-4	564	0.99	12	113392744	-248	25.7	4.45e-22	-0.376	0.039	0.111	C	T	0.66	ENSG00000089127	113344582	113369990	OAS1
P00973;P00973-2;P00973-3;P00973-4	564	0.99	12	113394019	-248	25.7	5.6e-22	-0.375	0.0389	0.11	T	G	0.66	ENSG00000089127	113344582	113369990	OAS1
P00973;P00973-2;P00973-3;P00973-4	564	0.99	12	113396010	-248	25.7	3.96e-22	-0.377	0.0389	0.111	T	C	0.66	ENSG00000089127	113344582	113369990	OAS1
P00973;P00973-2;P00973-3;P00973-4	564	0.99	12	113397066	-126	23	4.95e-08	-0.237	0.0435	0.0352	G	A	0.26	ENSG00000089127	113344582	113369990	OAS1
P00973;P00973-2;P00973-3;P00973-4	564	0.99	12	113397125	-203	26.7	2.38e-14	-0.286	0.0375	0.0689	C	T	0.51	ENSG00000089127	113344582	113369990	OAS1
P00973;P00973-2;P00973-3;P00973-4	564	0.99	12	113397143	-248	25.7	4.38e-22	-0.376	0.039	0.111	T	C	0.66	ENSG00000089127	113344582	113369990	OAS1
P00973;P00973-2;P00973-3;P00973-4	564	0.99	12	113398139	-203	26.6	2.62e-14	-0.286	0.0376	0.0687	C	A	0.51	ENSG00000089127	113344582	113369990	OAS1
P00973;P00973-2;P00973-3;P00973-4	564	0.99	12	113402899	-248	25.7	5.26e-22	-0.375	0.0389	0.11	C	A	0.66	ENSG00000089127	113344582	113369990	OAS1
P00973;P00973-2;P00973-3;P00973-4	564	0.99	12	113405181	-242	25.7	3.94e-21	-0.367	0.0389	0.105	A	C	0.66	ENSG00000089127	113344582	113369990	OAS1
P00973;P00973-2;P00973-3;P00973-4	564	0.99	12	113406196	-243	25.7	3.27e-21	-0.368	0.0389	0.106	A	G	0.66	ENSG00000089127	113344582	113369990	OAS1
P00973;P00973-2;P00973-3;P00973-4	564	0.99	12	113406460	-243	25.7	3.31e-21	-0.368	0.0389	0.106	G	C	0.66	ENSG00000089127	113344582	113369990	OAS1
P00973;P00973-2;P00973-3;P00973-4	564	0.99	12	113406945	-243	25.7	3.31e-21	-0.368	0.0389	0.106	T	A	0.66	ENSG00000089127	113344582	113369990	OAS1
P00973;P00973-2;P00973-3;P00973-4	564	0.99	12	113408208	-243	25.7	3.27e-21	-0.368	0.0389	0.106	G	C	0.66	ENSG00000089127	113344582	113369990	OAS1
P00973;P00973-2;P00973-3;P00973-4	564	0.99	12	113409413	-242	25.7	4.16e-21	-0.367	0.0389	0.105	C	T	0.66	ENSG00000089127	113344582	113369990	OAS1
P00973;P00973-2;P00973-3;P00973-4	564	0.99	12	113410316	-242	25.7	4.1e-21	-0.367	0.0389	0.105	G	A	0.66	ENSG00000089127	113344582	113369990	OAS1
P00973;P00973-2;P00973-3;P00973-4	564	0.99	12	113411806	-156	25.7	1.26e-09	-0.236	0.0389	0.0437	G	A	0.47	ENSG00000089127	113344582	113369990	OAS1
P00973;P00973-2;P00973-3;P00973-4	564	0.99	12	113412928	-127	23.2	4.52e-08	-0.236	0.0432	0.0354	C	T	0.26	ENSG00000089127	113344582	113369990	OAS1
P00973;P00973-2;P00973-3;P00973-4	564	0.99	12	113418850	-242	25.7	3.8e-21	-0.368	0.039	0.106	G	C	0.66	ENSG00000089127	113344582	113369990	OAS1
P00973;P00973-2;P00973-3;P00973-4	564	0.99	12	113419177	-242	25.7	3.86e-21	-0.368	0.039	0.106	C	T	0.66	ENSG00000089127	113344582	113369990	OAS1
P00973;P00973-2;P00973-3;P00973-4	564	0.99	12	113420604	-242	25.7	3.62e-21	-0.368	0.039	0.106	A	G	0.66	ENSG00000089127	113344582	113369990	OAS1
P00973;P00973-2;P00973-3;P00973-4	564	0.99	12	113421295	-242	25.7	3.84e-21	-0.368	0.039	0.106	A	G	0.66	ENSG00000089127	113344582	113369990	OAS1
P00973;P00973-2;P00973-3;P00973-4	564	0.99	12	113424501	-242	25.7	3.87e-21	-0.368	0.0389	0.105	T	G	0.66	ENSG00000089127	113344582	113369990	OAS1
P00973;P00973-2;P00973-3;P00973-4	564	0.99	12	113425154	-242	25.7	3.91e-21	-0.368	0.039	0.105	C	G	0.66	ENSG00000089127	113344582	113369990	OAS1
P00973;P00973-2;P00973-3;P00973-4	564	0.99	12	113425493	-242	25.7	3.91e-21	-0.367	0.0389	0.105	T	C	0.66	ENSG00000089127	113344582	113369990	OAS1
P00973;P00973-2;P00973-3;P00973-4	564	0.99	12	113425679	-242	25.6	3.04e-21	-0.37	0.0391	0.106	T	C	0.66	ENSG00000089127	113344582	113369990	OAS1
P00973;P00973-2;P00973-3;P00973-4	564	0.99	12	113427626	-219	25.4	6.19e-18	-0.34	0.0393	0.0882	T	G	0.66	ENSG00000089127	113344582	113369990	OAS1
P00973;P00973-2;P00973-3;P00973-4	564	0.99	12	113429102	-221	25.4	3.19e-18	-0.342	0.0393	0.0898	G	T	0.66	ENSG00000089127	113344582	113369990	OAS1
P00973;P00973-2;P00973-3;P00973-4	564	0.99	12	113429468	-220	25.4	4.7e-18	-0.341	0.0393	0.0889	A	G	0.66	ENSG00000089127	113344582	113369990	OAS1
P00973;P00973-2;P00973-3;P00973-4	564	0.99	12	113430836	-193	27.1	1.18e-12	-0.262	0.0369	0.0598	T	G	0.53	ENSG00000089127	113344582	113369990	OAS1
P00973;P00973-2;P00973-3;P00973-4	564	0.99	12	113430940	-220	25.4	4.68e-18	-0.341	0.0393	0.0889	C	T	0.66	ENSG00000089127	113344582	113369990	OAS1
P00973;P00973-2;P00973-3;P00973-4	564	0.99	12	113431578	-193	27.2	1.47e-12	-0.26	0.0367	0.0594	G	C	0.53	ENSG00000089127	113344582	113369990	OAS1
P00973;P00973-2;P00973-3;P00973-4	564	0.99	12	113431643	-221	25.4	3.53e-18	-0.342	0.0393	0.0895	A	G	0.66	ENSG00000089127	113344582	113369990	OAS1
P00973;P00973-2;P00973-3;P00973-4	564	0.99	12	113433587	-189	27.1	3.35e-12	-0.257	0.0369	0.0574	T	C	0.53	ENSG00000089127	113344582	113369990	OAS1
P00973;P00973-2;P00973-3;P00973-4	564	0.99	12	113434156	-189	27	2.61e-12	-0.259	0.037	0.058	A	C	0.53	ENSG00000089127	113344582	113369990	OAS1
P00973;P00973-2;P00973-3;P00973-4	564	0.99	12	113434518	-217	25.4	1.14e-17	-0.337	0.0394	0.0868	A	G	0.66	ENSG00000089127	113344582	113369990	OAS1
P00973;P00973-2;P00973-3;P00973-4	564	0.99	12	113435109	-217	25.4	1.19e-17	-0.337	0.0394	0.0867	A	G	0.66	ENSG00000089127	113344582	113369990	OAS1
P00973;P00973-2;P00973-3;P00973-4	564	0.99	12	113435293	-217	25.4	1.19e-17	-0.337	0.0394	0.0867	C	A	0.66	ENSG00000089127	113344582	113369990	OAS1
P00973;P00973-2;P00973-3;P00973-4	564	0.99	12	113435450	-217	25.4	1.17e-17	-0.337	0.0394	0.0867	A	T	0.66	ENSG00000089127	113344582	113369990	OAS1
P00973;P00973-2;P00973-3;P00973-4	564	0.99	12	113436597	-216	25.3	1.28e-17	-0.337	0.0395	0.0865	T	C	0.66	ENSG00000089127	113344582	113369990	OAS1
P00973;P00973-2;P00973-3;P00973-4	564	0.99	12	113437706	-208	24.9	6.23e-17	-0.336	0.0402	0.0828	C	T	0.67	ENSG00000089127	113344582	113369990	OAS1
P00973;P00973-2;P00973-3;P00973-4	564	0.99	12	113437814	-208	25	8.04e-17	-0.334	0.0401	0.0822	C	T	0.67	ENSG00000089127	113344582	113369990	OAS1
P00973;P00973-2;P00973-3;P00973-4	564	0.99	12	113438413	-207	25	1.1e-16	-0.332	0.0401	0.0815	T	C	0.67	ENSG00000089127	113344582	113369990	OAS1
P00973;P00973-2;P00973-3;P00973-4	564	0.99	12	113439622	-209	25	6.42e-17	-0.335	0.0401	0.0828	A	G	0.67	ENSG00000089127	113344582	113369990	OAS1
P00973;P00973-2;P00973-3;P00973-4	564	0.99	12	113439881	-208	25	7.31e-17	-0.334	0.04	0.0825	G	A	0.67	ENSG00000089127	113344582	113369990	OAS1
P00973;P00973-2;P00973-3;P00973-4	564	0.99	12	113442257	-209	25	7.59e-17	-0.333	0.04	0.0824	C	G	0.67	ENSG00000089127	113344582	113369990	OAS1
P00973;P00973-2;P00973-3;P00973-4	564	0.99	12	113443222	-208	25	7.59e-17	-0.334	0.04	0.0824	C	G	0.67	ENSG00000089127	113344582	113369990	OAS1
P00973;P00973-2;P00973-3;P00973-4	564	0.99	12	113444024	-209	25	7.42e-17	-0.333	0.04	0.0824	T	C	0.67	ENSG00000089127	113344582	113369990	OAS1
P00973;P00973-2;P00973-3;P00973-4	564	0.99	12	113444418	-213	25.1	2.17e-17	-0.338	0.0399	0.0853	T	C	0.67	ENSG00000089127	113344582	113369990	OAS1
P00973;P00973-2;P00973-3;P00973-4	564	0.99	12	113447572	-182	25.2	4.46e-13	-0.288	0.0398	0.0621	C	T	0.63	ENSG00000089127	113344582	113369990	OAS1
P00973;P00973-2;P00973-3;P00973-4	564	0.99	12	113448288	-181	25.1	5e-13	-0.288	0.0399	0.0619	A	G	0.63	ENSG00000089127	113344582	113369990	OAS1
P00973;P00973-2;P00973-3;P00973-4	564	0.99	12	113449116	-182	25	3.92e-13	-0.29	0.04	0.0624	G	C	0.63	ENSG00000089127	113344582	113369990	OAS1
P00973;P00973-2;P00973-3;P00973-4	564	0.99	12	113450200	-182	24.9	3.33e-13	-0.292	0.0401	0.0628	A	G	0.63	ENSG00000089127	113344582	113369990	OAS1
P00973;P00973-2;P00973-3;P00973-4	564	0.99	12	113450599	-182	25	3.68e-13	-0.29	0.0399	0.0626	C	T	0.63	ENSG00000089127	113344582	113369990	OAS1
P00973;P00973-2;P00973-3;P00973-4	564	0.99	12	113453587	-185	25.6	5.04e-13	-0.282	0.0391	0.0618	C	T	0.62	ENSG00000089127	113344582	113369990	OAS1
P00973;P00973-2;P00973-3;P00973-4	564	0.99	12	113454743	-184	25.6	5.56e-13	-0.282	0.0391	0.0616	A	G	0.62	ENSG00000089127	113344582	113369990	OAS1
P00973;P00973-2;P00973-3;P00973-4	564	0.99	12	113459168	-180	25.1	7.53e-13	-0.286	0.0399	0.0609	A	C	0.64	ENSG00000089127	113344582	113369990	OAS1
P00973;P00973-2;P00973-3;P00973-4	564	0.99	12	113459291	-180	25.1	7.57e-13	-0.286	0.0399	0.0609	T	C	0.64	ENSG00000089127	113344582	113369990	OAS1
P00973;P00973-2;P00973-3;P00973-4	564	0.99	12	113463594	-180	25	6.48e-13	-0.287	0.0399	0.0613	C	A	0.63	ENSG00000089127	113344582	113369990	OAS1
P00973;P00973-2;P00973-3;P00973-4	564	0.99	12	113463665	-180	25	6.33e-13	-0.287	0.0399	0.0613	A	T	0.64	ENSG00000089127	113344582	113369990	OAS1
P00973;P00973-2;P00973-3;P00973-4	564	0.99	12	113464946	-180	25	6.52e-13	-0.287	0.0399	0.0612	A	C	0.63	ENSG00000089127	113344582	113369990	OAS1
P00973;P00973-2;P00973-3;P00973-4	564	0.99	12	113465611	-180	25.1	7.06e-13	-0.287	0.0399	0.0611	T	G	0.64	ENSG00000089127	113344582	113369990	OAS1
P00973;P00973-2;P00973-3;P00973-4	564	0.99	12	113466463	-180	25.1	6.41e-13	-0.287	0.0399	0.0613	T	C	0.64	ENSG00000089127	113344582	113369990	OAS1
P00973;P00973-2;P00973-3;P00973-4	564	0.99	12	113466510	-180	25	6.98e-13	-0.287	0.04	0.0611	T	C	0.64	ENSG00000089127	113344582	113369990	OAS1
P00973;P00973-2;P00973-3;P00973-4	564	0.99	12	113467188	-186	25.5	3.42e-13	-0.285	0.0392	0.0627	T	A	0.62	ENSG00000089127	113344582	113369990	OAS1
P00973;P00973-2;P00973-3;P00973-4	564	0.99	12	113467806	-179	25.5	2.18e-12	-0.276	0.0392	0.0584	T	C	0.62	ENSG00000089127	113344582	113369990	OAS1
P00973;P00973-2;P00973-3;P00973-4	564	0.99	12	113467810	-179	25.4	2.21e-12	-0.276	0.0393	0.0584	A	G	0.62	ENSG00000089127	113344582	113369990	OAS1
P00973;P00973-2;P00973-3;P00973-4	564	0.99	12	113468173	-178	25.4	2.28e-12	-0.276	0.0393	0.0583	C	A	0.62	ENSG00000089127	113344582	113369990	OAS1
P00973;P00973-2;P00973-3;P00973-4	564	0.99	12	113468254	-178	25.4	2.35e-12	-0.276	0.0393	0.0583	C	T	0.62	ENSG00000089127	113344582	113369990	OAS1
P00973;P00973-2;P00973-3;P00973-4	564	0.99	12	113468297	-178	25.4	2.3e-12	-0.276	0.0393	0.0583	T	C	0.62	ENSG00000089127	113344582	113369990	OAS1
P00973;P00973-2;P00973-3;P00973-4	564	0.99	12	113468711	-173	25.3	9.73e-12	-0.269	0.0395	0.055	A	G	0.62	ENSG00000089127	113344582	113369990	OAS1
P00973;P00973-2;P00973-3;P00973-4	564	0.99	12	113468721	-180	25	6.89e-13	-0.287	0.04	0.0611	G	A	0.64	ENSG00000089127	113344582	113369990	OAS1
P00973;P00973-2;P00973-3;P00973-4	564	0.99	12	113468769	-176	25.3	4.14e-12	-0.274	0.0395	0.0569	T	C	0.62	ENSG00000089127	113344582	113369990	OAS1
P00973;P00973-2;P00973-3;P00973-4	564	0.99	12	113468809	-175	25.4	4.97e-12	-0.272	0.0394	0.0565	C	G	0.62	ENSG00000089127	113344582	113369990	OAS1
P00973;P00973-2;P00973-3;P00973-4	564	0.99	12	113470116	-170	25	1e-11	-0.273	0.0401	0.0549	A	G	0.63	ENSG00000089127	113344582	113369990	OAS1
P00973;P00973-2;P00973-3;P00973-4	564	0.99	12	113471125	-169	25	1.21e-11	-0.271	0.04	0.0544	C	T	0.63	ENSG00000089127	113344582	113369990	OAS1
P00973;P00973-2;P00973-3;P00973-4	564	0.99	12	113471619	-169	25	1.25e-11	-0.271	0.04	0.0544	A	G	0.63	ENSG00000089127	113344582	113369990	OAS1
P00973;P00973-2;P00973-3;P00973-4	564	0.99	12	113472014	-167	25	2.86e-11	-0.266	0.0399	0.0525	G	T	0.63	ENSG00000089127	113344582	113369990	OAS1
P00973;P00973-2;P00973-3;P00973-4	564	0.99	12	113473446	-168	25	2.14e-11	-0.267	0.0399	0.0531	A	G	0.63	ENSG00000089127	113344582	113369990	OAS1
P00973;P00973-2;P00973-3;P00973-4	564	0.99	12	113474299	-167	25	2.11e-11	-0.268	0.0401	0.0532	C	T	0.63	ENSG00000089127	113344582	113369990	OAS1
P00973;P00973-2;P00973-3;P00973-4	564	0.99	12	113476434	-162	24.9	7.31e-11	-0.262	0.0402	0.0503	G	C	0.63	ENSG00000089127	113344582	113369990	OAS1
P00973;P00973-2;P00973-3;P00973-4	564	0.99	12	113477503	-162	24.9	7.91e-11	-0.261	0.0401	0.0501	C	T	0.63	ENSG00000089127	113344582	113369990	OAS1
P00973;P00973-2;P00973-3;P00973-4	564	0.99	12	113478072	154	24.7	4.58e-10	0.252	0.0405	0.046	A	C	0.38	ENSG00000089127	113344582	113369990	OAS1
Q6P4A8	736	1.01	12	14483481	-173	27.6	3.7e-10	-0.227	0.0363	0.0376	T	C	0.56	ENSG00000121316	14656595	14721283	PLBD1
Q6P4A8	736	1.01	12	14484171	169	27.7	1.08e-09	0.22	0.0361	0.0356	G	A	0.42	ENSG00000121316	14656595	14721283	PLBD1
Q6P4A8	736	1.01	12	14484880	-177	27.6	1.4e-10	-0.233	0.0363	0.0394	T	C	0.57	ENSG00000121316	14656595	14721283	PLBD1
Q6P4A8	736	1.01	12	14488573	-163	27.6	3.42e-09	-0.214	0.0362	0.0335	T	A	0.52	ENSG00000121316	14656595	14721283	PLBD1
Q6P4A8	736	1.01	12	14488914	-173	27.6	3.83e-10	-0.227	0.0363	0.0375	T	G	0.56	ENSG00000121316	14656595	14721283	PLBD1
Q6P4A8	736	1.01	12	14488949	-173	27.6	3.83e-10	-0.227	0.0363	0.0375	T	C	0.56	ENSG00000121316	14656595	14721283	PLBD1
Q6P4A8	736	1.01	12	14489388	-165	27.7	2.7e-09	-0.215	0.0361	0.0339	C	A	0.52	ENSG00000121316	14656595	14721283	PLBD1
Q6P4A8	736	1.01	12	14489441	-167	27.7	1.66e-09	-0.217	0.0361	0.0348	G	A	0.52	ENSG00000121316	14656595	14721283	PLBD1
Q6P4A8	736	1.01	12	14489465	-181	27.3	3.53e-11	-0.242	0.0366	0.042	G	A	0.49	ENSG00000121316	14656595	14721283	PLBD1
Q6P4A8	736	1.01	12	14489551	-173	27.6	3.24e-10	-0.228	0.0363	0.0379	A	C	0.56	ENSG00000121316	14656595	14721283	PLBD1
Q6P4A8	736	1.01	12	14490083	-173	27.6	3.8e-10	-0.227	0.0363	0.0376	C	G	0.56	ENSG00000121316	14656595	14721283	PLBD1
Q6P4A8	736	1.01	12	14491430	-182	27.4	3.21e-11	-0.242	0.0364	0.0422	G	A	0.49	ENSG00000121316	14656595	14721283	PLBD1
Q6P4A8	736	1.01	12	14492516	169	27.7	8.86e-10	0.222	0.0362	0.036	A	G	0.42	ENSG00000121316	14656595	14721283	PLBD1
Q6P4A8	736	1.01	12	14494416	-166	27.7	2.36e-09	-0.215	0.0361	0.0341	T	C	0.52	ENSG00000121316	14656595	14721283	PLBD1
Q6P4A8	736	1.01	12	14494702	-167	27.7	1.74e-09	-0.217	0.0361	0.0347	A	T	0.52	ENSG00000121316	14656595	14721283	PLBD1
Q6P4A8	736	1.01	12	14494994	-173	27.6	3.83e-10	-0.227	0.0363	0.0375	T	C	0.56	ENSG00000121316	14656595	14721283	PLBD1
Q6P4A8	736	1.01	12	14495513	-173	27.6	3.82e-10	-0.227	0.0363	0.0376	A	G	0.56	ENSG00000121316	14656595	14721283	PLBD1
Q6P4A8	736	1.01	12	14495611	-180	27.4	5.4e-11	-0.24	0.0365	0.0412	A	C	0.49	ENSG00000121316	14656595	14721283	PLBD1
Q6P4A8	736	1.01	12	14496289	-183	27.4	2.37e-11	-0.244	0.0365	0.0428	A	C	0.49	ENSG00000121316	14656595	14721283	PLBD1
Q6P4A8	736	1.01	12	14498809	-174	27.5	2.53e-10	-0.23	0.0364	0.0383	A	C	0.56	ENSG00000121316	14656595	14721283	PLBD1
Q6P4A8	736	1.01	12	14500802	-166	27.7	2.08e-09	-0.216	0.0361	0.0344	T	G	0.52	ENSG00000121316	14656595	14721283	PLBD1
Q6P4A8	736	1.01	12	14502057	-181	27.5	4.78e-11	-0.239	0.0364	0.0414	G	C	0.49	ENSG00000121316	14656595	14721283	PLBD1
Q6P4A8	736	1.01	12	14502065	-183	27.4	2.46e-11	-0.244	0.0365	0.0427	C	T	0.49	ENSG00000121316	14656595	14721283	PLBD1
Q6P4A8	736	1.01	12	14502497	-181	27.4	3.97e-11	-0.241	0.0365	0.0418	A	G	0.49	ENSG00000121316	14656595	14721283	PLBD1
Q6P4A8	736	1.01	12	14506131	-173	27.6	3.76e-10	-0.227	0.0363	0.0376	A	G	0.56	ENSG00000121316	14656595	14721283	PLBD1
Q6P4A8	736	1.01	12	14506611	-165	27.7	2.94e-09	-0.214	0.036	0.0337	G	A	0.52	ENSG00000121316	14656595	14721283	PLBD1
Q6P4A8	736	1.01	12	14507741	-164	27.8	3.25e-09	-0.213	0.036	0.0336	G	A	0.52	ENSG00000121316	14656595	14721283	PLBD1
Q6P4A8	736	1.01	12	14509652	-173	27.6	3.56e-10	-0.228	0.0363	0.0377	T	C	0.56	ENSG00000121316	14656595	14721283	PLBD1
Q6P4A8	736	1.01	12	14509713	-173	27.6	3.8e-10	-0.227	0.0363	0.0376	T	C	0.56	ENSG00000121316	14656595	14721283	PLBD1
Q6P4A8	736	1.01	12	14511348	170	27.6	7.6e-10	0.223	0.0362	0.0363	G	A	0.42	ENSG00000121316	14656595	14721283	PLBD1
Q6P4A8	736	1.01	12	14515704	-192	27.4	2.35e-12	-0.256	0.0365	0.0471	C	T	0.54	ENSG00000121316	14656595	14721283	PLBD1
Q6P4A8	736	1.01	12	14520241	169	27.7	9.26e-10	0.221	0.0361	0.0359	T	C	0.42	ENSG00000121316	14656595	14721283	PLBD1
Q6P4A8	736	1.01	12	14520701	170	27.7	8.14e-10	0.222	0.0361	0.0361	A	G	0.42	ENSG00000121316	14656595	14721283	PLBD1
Q6P4A8	736	1.01	12	14521182	168	27.6	1.12e-09	0.22	0.0362	0.0355	T	C	0.42	ENSG00000121316	14656595	14721283	PLBD1
Q6P4A8	736	1.01	12	14521376	-192	27.3	2.45e-12	-0.256	0.0366	0.047	G	T	0.54	ENSG00000121316	14656595	14721283	PLBD1
Q6P4A8	736	1.01	12	14523147	-176	27.6	1.88e-10	-0.231	0.0363	0.0389	A	G	0.57	ENSG00000121316	14656595	14721283	PLBD1
Q6P4A8	736	1.01	12	14523408	-177	27.6	1.48e-10	-0.232	0.0363	0.0393	G	A	0.57	ENSG00000121316	14656595	14721283	PLBD1
Q6P4A8	736	1.01	12	14523972	-192	27.4	2.15e-12	-0.257	0.0365	0.0473	G	T	0.54	ENSG00000121316	14656595	14721283	PLBD1
Q6P4A8	736	1.01	12	14524498	-176	27.6	1.83e-10	-0.231	0.0362	0.0389	A	G	0.57	ENSG00000121316	14656595	14721283	PLBD1
Q6P4A8	736	1.01	12	14524499	-176	27.6	1.8e-10	-0.231	0.0362	0.039	A	C	0.57	ENSG00000121316	14656595	14721283	PLBD1
Q6P4A8	736	1.01	12	14524921	-176	27.6	1.65e-10	-0.232	0.0363	0.0391	A	G	0.57	ENSG00000121316	14656595	14721283	PLBD1
Q6P4A8	736	1.01	12	14528794	-177	27.5	1.36e-10	-0.233	0.0363	0.0395	G	A	0.57	ENSG00000121316	14656595	14721283	PLBD1
Q6P4A8	736	1.01	12	14531211	-176	27.5	1.49e-10	-0.233	0.0363	0.0393	A	T	0.57	ENSG00000121316	14656595	14721283	PLBD1
Q6P4A8	736	1.01	12	14531545	-176	27.6	1.58e-10	-0.232	0.0363	0.0392	G	A	0.57	ENSG00000121316	14656595	14721283	PLBD1
Q6P4A8	736	1.01	12	14533490	-192	27.4	2.05e-12	-0.257	0.0365	0.0473	G	A	0.54	ENSG00000121316	14656595	14721283	PLBD1
Q6P4A8	736	1.01	12	14534426	-192	27.4	2.11e-12	-0.257	0.0365	0.0473	G	A	0.54	ENSG00000121316	14656595	14721283	PLBD1
Q6P4A8	736	1.01	12	14535879	-176	27.6	1.57e-10	-0.232	0.0363	0.0392	G	A	0.57	ENSG00000121316	14656595	14721283	PLBD1
Q6P4A8	736	1.01	12	14535908	170	27.6	8.14e-10	0.222	0.0362	0.0361	T	G	0.42	ENSG00000121316	14656595	14721283	PLBD1
Q6P4A8	736	1.01	12	14536005	-192	27.4	2.38e-12	-0.256	0.0365	0.0471	C	G	0.54	ENSG00000121316	14656595	14721283	PLBD1
Q6P4A8	736	1.01	12	14536666	169	27.7	1.06e-09	0.22	0.0361	0.0356	T	G	0.42	ENSG00000121316	14656595	14721283	PLBD1
Q6P4A8	736	1.01	12	14540137	-177	27.6	1.31e-10	-0.233	0.0363	0.0395	A	C	0.57	ENSG00000121316	14656595	14721283	PLBD1
Q6P4A8	736	1.01	12	14540495	-176	27.6	1.58e-10	-0.232	0.0363	0.0392	G	C	0.57	ENSG00000121316	14656595	14721283	PLBD1
Q6P4A8	736	1.01	12	14541011	-192	27.4	2.06e-12	-0.257	0.0365	0.0473	T	G	0.54	ENSG00000121316	14656595	14721283	PLBD1
Q6P4A8	736	1.01	12	14541012	-192	27.4	2.12e-12	-0.257	0.0365	0.0473	T	A	0.54	ENSG00000121316	14656595	14721283	PLBD1
Q6P4A8	736	1.01	12	14542541	-192	27.4	2.11e-12	-0.257	0.0366	0.0473	A	G	0.54	ENSG00000121316	14656595	14721283	PLBD1
Q6P4A8	736	1.01	12	14548314	-193	27.4	1.8e-12	-0.258	0.0365	0.0476	A	C	0.54	ENSG00000121316	14656595	14721283	PLBD1
Q6P4A8	736	1.01	12	14551025	-171	27.7	5.96e-10	-0.224	0.0361	0.0367	T	C	0.58	ENSG00000121316	14656595	14721283	PLBD1
Q6P4A8	736	1.01	12	14551485	-186	27.5	1.28e-11	-0.246	0.0363	0.0439	G	A	0.55	ENSG00000121316	14656595	14721283	PLBD1
Q6P4A8	736	1.01	12	14552845	169	27.7	9.74e-10	0.221	0.0361	0.0358	G	C	0.42	ENSG00000121316	14656595	14721283	PLBD1
Q6P4A8	736	1.01	12	14553711	-186	27.5	1.4e-11	-0.246	0.0363	0.0438	C	T	0.55	ENSG00000121316	14656595	14721283	PLBD1
Q6P4A8	736	1.01	12	14563842	-176	27.6	1.7e-10	-0.232	0.0363	0.0391	T	C	0.57	ENSG00000121316	14656595	14721283	PLBD1
Q6P4A8	736	1.01	12	14568452	-173	27.5	3.62e-10	-0.228	0.0363	0.0376	G	A	0.54	ENSG00000121316	14656595	14721283	PLBD1
Q6P4A8	736	1.01	12	14570451	-188	27.3	5.87e-12	-0.252	0.0366	0.0454	G	A	0.51	ENSG00000121316	14656595	14721283	PLBD1
Q6P4A8	736	1.01	12	14571145	-172	27.5	3.61e-10	-0.228	0.0364	0.0377	T	C	0.54	ENSG00000121316	14656595	14721283	PLBD1
Q6P4A8	736	1.01	12	14571814	-192	27.4	2.12e-12	-0.257	0.0365	0.0473	G	A	0.54	ENSG00000121316	14656595	14721283	PLBD1
Q6P4A8	736	1.01	12	14575459	-192	27.4	2.07e-12	-0.257	0.0366	0.0473	A	G	0.54	ENSG00000121316	14656595	14721283	PLBD1
Q6P4A8	736	1.01	12	14576482	165	27.6	2.4e-09	0.216	0.0362	0.0341	T	C	0.45	ENSG00000121316	14656595	14721283	PLBD1
Q6P4A8	736	1.01	12	14579235	-176	27.6	1.78e-10	-0.231	0.0363	0.039	A	C	0.57	ENSG00000121316	14656595	14721283	PLBD1
Q6P4A8	736	1.01	12	14584354	-192	27.4	2.34e-12	-0.256	0.0365	0.0471	C	A	0.54	ENSG00000121316	14656595	14721283	PLBD1
Q6P4A8	736	1.01	12	14585079	-176	27.5	1.43e-10	-0.233	0.0363	0.0394	G	A	0.57	ENSG00000121316	14656595	14721283	PLBD1
Q6P4A8	736	1.01	12	14587017	-192	27.4	2.08e-12	-0.257	0.0365	0.0473	T	A	0.54	ENSG00000121316	14656595	14721283	PLBD1
Q6P4A8	736	1.01	12	14587301	165	27.7	2.31e-09	0.216	0.0361	0.0342	A	G	0.45	ENSG00000121316	14656595	14721283	PLBD1
Q6P4A8	736	1.01	12	14587727	-188	27.4	5.78e-12	-0.252	0.0366	0.0454	C	T	0.51	ENSG00000121316	14656595	14721283	PLBD1
Q6P4A8	736	1.01	12	14589989	-188	27.3	5.43e-12	-0.252	0.0366	0.0455	G	A	0.51	ENSG00000121316	14656595	14721283	PLBD1
Q6P4A8	736	1.01	12	14591220	-171	27.5	5.3e-10	-0.226	0.0364	0.0369	G	A	0.54	ENSG00000121316	14656595	14721283	PLBD1
Q6P4A8	736	1.01	12	14593020	-172	27.5	3.91e-10	-0.227	0.0363	0.0375	G	A	0.54	ENSG00000121316	14656595	14721283	PLBD1
Q6P4A8	736	1.01	12	14594740	-188	27.3	5.87e-12	-0.252	0.0366	0.0454	C	T	0.51	ENSG00000121316	14656595	14721283	PLBD1
Q6P4A8	736	1.01	12	14595456	-182	27	1.54e-11	-0.249	0.037	0.0436	G	A	0.52	ENSG00000121316	14656595	14721283	PLBD1
Q6P4A8	736	1.01	12	14595756	169	27.6	9.91e-10	0.221	0.0362	0.0358	G	A	0.42	ENSG00000121316	14656595	14721283	PLBD1
Q6P4A8	736	1.01	12	14598050	170	27.7	8.46e-10	0.222	0.0361	0.0361	G	A	0.42	ENSG00000121316	14656595	14721283	PLBD1
Q6P4A8	736	1.01	12	14607571	-192	27.3	1.98e-12	-0.258	0.0366	0.0474	G	C	0.54	ENSG00000121316	14656595	14721283	PLBD1
Q6P4A8	736	1.01	12	14607934	-176	27.3	1.15e-10	-0.236	0.0366	0.0398	A	G	0.57	ENSG00000121316	14656595	14721283	PLBD1
Q6P4A8	736	1.01	12	14609082	-174	27.3	2.03e-10	-0.233	0.0366	0.0387	G	C	0.57	ENSG00000121316	14656595	14721283	PLBD1
Q6P4A8	736	1.01	12	14610439	-173	27.4	2.52e-10	-0.231	0.0365	0.0383	A	G	0.57	ENSG00000121316	14656595	14721283	PLBD1
Q6P4A8	736	1.01	12	14611522	169	27.5	9.3e-10	0.222	0.0363	0.0359	C	T	0.42	ENSG00000121316	14656595	14721283	PLBD1
Q6P4A8	736	1.01	12	14612323	171	27.6	5.23e-10	0.225	0.0363	0.037	A	G	0.42	ENSG00000121316	14656595	14721283	PLBD1
Q6P4A8	736	1.01	12	14612504	-176	27.5	1.38e-10	-0.234	0.0364	0.0395	T	A	0.57	ENSG00000121316	14656595	14721283	PLBD1
Q6P4A8	736	1.01	12	14626421	171	27	2.31e-10	0.234	0.037	0.0385	A	C	0.46	ENSG00000121316	14656595	14721283	PLBD1
Q6P4A8	736	1.01	12	14628773	163	27.2	1.88e-09	0.221	0.0368	0.0346	C	T	0.45	ENSG00000121316	14656595	14721283	PLBD1
Q6P4A8	736	1.01	12	14630856	187	26.8	2.92e-12	0.26	0.0373	0.0467	G	A	0.49	ENSG00000121316	14656595	14721283	PLBD1
Q6P4A8	736	1.01	12	14631111	173	27	1.66e-10	0.236	0.037	0.0391	T	C	0.46	ENSG00000121316	14656595	14721283	PLBD1
Q6P4A8	736	1.01	12	14637462	-177	27	5.29e-11	-0.243	0.037	0.0412	T	G	0.57	ENSG00000121316	14656595	14721283	PLBD1
Q6P4A8	736	1.01	12	14637994	-174	26.9	9.83e-11	-0.24	0.0371	0.0401	G	A	0.57	ENSG00000121316	14656595	14721283	PLBD1
Q6P4A8	736	1.01	12	14643510	-191	26.9	1.47e-12	-0.263	0.0372	0.048	T	G	0.53	ENSG00000121316	14656595	14721283	PLBD1
Q6P4A8	736	1.01	12	14643528	-174	27	1.22e-10	-0.238	0.037	0.0397	T	C	0.57	ENSG00000121316	14656595	14721283	PLBD1
Q6P4A8	736	1.01	12	14643717	-174	27	1.34e-10	-0.238	0.037	0.0395	T	G	0.57	ENSG00000121316	14656595	14721283	PLBD1
Q6P4A8	736	1.01	12	14645350	-173	27	1.43e-10	-0.237	0.037	0.0394	A	G	0.57	ENSG00000121316	14656595	14721283	PLBD1
Q6P4A8	736	1.01	12	14645428	-191	26.9	1.09e-12	-0.265	0.0372	0.0485	A	G	0.54	ENSG00000121316	14656595	14721283	PLBD1
Q6P4A8	736	1.01	12	14650213	-172	27	2.03e-10	-0.235	0.037	0.0387	T	C	0.54	ENSG00000121316	14656595	14721283	PLBD1
Q6P4A8	736	1.01	12	14656768	-188	26.8	2.22e-12	-0.262	0.0373	0.0472	G	C	0.51	ENSG00000121316	14656595	14721283	PLBD1
Q6P4A8	736	1.01	12	14658341	-155	26.8	7.16e-09	-0.216	0.0374	0.0321	A	G	0.56	ENSG00000121316	14656595	14721283	PLBD1
Q6P4A8	736	1.01	12	14659441	170	26.7	1.96e-10	0.238	0.0374	0.0388	A	G	0.46	ENSG00000121316	14656595	14721283	PLBD1
Q6P4A8	736	1.01	12	14664250	-115	14.2	4.46e-16	-0.573	0.0706	0.0632	A	G	0.07	ENSG00000121316	14656595	14721283	PLBD1
Q6P4A8	736	1.01	12	14680375	-98.5	17.4	1.43e-08	-0.326	0.0576	0.0308	A	T	0.11	ENSG00000121316	14656595	14721283	PLBD1
Q6P4A8	736	1.01	12	14685519	-107	15.8	1.4e-11	-0.429	0.0634	0.0437	G	C	0.09	ENSG00000121316	14656595	14721283	PLBD1
Q6P4A8	736	1.01	12	14699165	-98.6	17.3	1.28e-08	-0.328	0.0577	0.031	T	C	0.11	ENSG00000121316	14656595	14721283	PLBD1
Q6P4A8	736	1.01	12	14702204	-102	16.5	6.38e-10	-0.375	0.0606	0.0366	C	T	0.1	ENSG00000121316	14656595	14721283	PLBD1
Q6P4A8	736	1.01	12	14714198	-102	16.9	1.84e-09	-0.356	0.0592	0.0346	T	C	0.1	ENSG00000121316	14656595	14721283	PLBD1
Q6P4A8	736	1.01	12	14738493	-99.9	16.9	3.39e-09	-0.35	0.0592	0.0335	G	A	0.11	ENSG00000121316	14656595	14721283	PLBD1
Q6P4A8	736	1.01	12	14796001	-95.4	16.7	1.23e-08	-0.34	0.0597	0.0311	C	T	0.1	ENSG00000121316	14656595	14721283	PLBD1
Q6P4A8	736	1.01	12	14818818	-80.9	14.2	1.36e-08	-0.399	0.0702	0.0309	G	A	0.07	ENSG00000121316	14656595	14721283	PLBD1
Q5QGZ9;Q5QGZ9-1;Q5QGZ9-4	735	1	12	10109648	152	22.7	2.48e-11	0.294	0.044	0.0427	T	C	0.28	ENSG00000172322	10103915	10148293	CLEC12A
Q5QGZ9;Q5QGZ9-1;Q5QGZ9-4	735	1	12	10109980	150	22.7	3.75e-11	0.292	0.0441	0.0419	A	G	0.28	ENSG00000172322	10103915	10148293	CLEC12A
Q5QGZ9;Q5QGZ9-1;Q5QGZ9-4	735	1	12	10110431	149	22.7	4.87e-11	0.29	0.0441	0.0414	A	G	0.28	ENSG00000172322	10103915	10148293	CLEC12A
Q5QGZ9;Q5QGZ9-1;Q5QGZ9-4	735	1	12	10110541	149	22.6	4.51e-11	0.291	0.0442	0.0416	T	C	0.28	ENSG00000172322	10103915	10148293	CLEC12A
Q5QGZ9;Q5QGZ9-1;Q5QGZ9-4	735	1	12	10110640	149	22.6	4.29e-11	0.291	0.0442	0.0417	G	A	0.28	ENSG00000172322	10103915	10148293	CLEC12A
Q5QGZ9;Q5QGZ9-1;Q5QGZ9-4	735	1	12	10110724	150	22.6	3.44e-11	0.294	0.0443	0.0421	A	G	0.28	ENSG00000172322	10103915	10148293	CLEC12A
Q5QGZ9;Q5QGZ9-1;Q5QGZ9-4	735	1	12	10110742	149	22.6	4.31e-11	0.291	0.0442	0.0417	T	C	0.28	ENSG00000172322	10103915	10148293	CLEC12A
Q5QGZ9;Q5QGZ9-1;Q5QGZ9-4	735	1	12	10111199	152	22.7	1.93e-11	0.296	0.0441	0.0432	A	G	0.28	ENSG00000172322	10103915	10148293	CLEC12A
Q5QGZ9;Q5QGZ9-1;Q5QGZ9-4	735	1	12	10111912	151	22.6	2.14e-11	0.296	0.0443	0.043	G	A	0.29	ENSG00000172322	10103915	10148293	CLEC12A
Q5QGZ9;Q5QGZ9-1;Q5QGZ9-4	735	1	12	10112269	-123	22.6	4.67e-08	-0.242	0.0443	0.0286	T	C	0.35	ENSG00000172322	10103915	10148293	CLEC12A
Q5QGZ9;Q5QGZ9-1;Q5QGZ9-4	735	1	12	10113258	153	22.7	1.52e-11	0.297	0.044	0.0436	C	T	0.29	ENSG00000172322	10103915	10148293	CLEC12A
Q5QGZ9;Q5QGZ9-1;Q5QGZ9-4	735	1	12	10113662	150	22.6	3.28e-11	0.293	0.0442	0.0422	C	T	0.29	ENSG00000172322	10103915	10148293	CLEC12A
Q5QGZ9;Q5QGZ9-1;Q5QGZ9-4	735	1	12	10114475	153	22.7	1.7e-11	0.297	0.0441	0.0434	G	T	0.28	ENSG00000172322	10103915	10148293	CLEC12A
Q5QGZ9;Q5QGZ9-1;Q5QGZ9-4	735	1	12	10114476	152	22.7	2.16e-11	0.295	0.0441	0.043	T	A	0.28	ENSG00000172322	10103915	10148293	CLEC12A
Q5QGZ9;Q5QGZ9-1;Q5QGZ9-4	735	1	12	10114620	151	22.7	2.78e-11	0.293	0.044	0.0425	C	G	0.29	ENSG00000172322	10103915	10148293	CLEC12A
Q5QGZ9;Q5QGZ9-1;Q5QGZ9-4	735	1	12	10114814	153	22.7	1.76e-11	0.296	0.0441	0.0434	C	G	0.29	ENSG00000172322	10103915	10148293	CLEC12A
Q5QGZ9;Q5QGZ9-1;Q5QGZ9-4	735	1	12	10115391	153	22.7	1.85e-11	0.296	0.044	0.0433	T	C	0.29	ENSG00000172322	10103915	10148293	CLEC12A
Q5QGZ9;Q5QGZ9-1;Q5QGZ9-4	735	1	12	10115428	152	22.7	1.9e-11	0.296	0.0441	0.0432	C	T	0.28	ENSG00000172322	10103915	10148293	CLEC12A
Q5QGZ9;Q5QGZ9-1;Q5QGZ9-4	735	1	12	10116140	147	23.7	5.77e-10	0.261	0.0421	0.0368	C	T	0.57	ENSG00000172322	10103915	10148293	CLEC12A
Q5QGZ9;Q5QGZ9-1;Q5QGZ9-4	735	1	12	10116198	153	22.7	1.66e-11	0.296	0.044	0.0435	C	T	0.29	ENSG00000172322	10103915	10148293	CLEC12A
Q5QGZ9;Q5QGZ9-1;Q5QGZ9-4	735	1	12	10117369	153	22.7	1.78e-11	0.296	0.0441	0.0433	A	T	0.29	ENSG00000172322	10103915	10148293	CLEC12A
Q5QGZ9;Q5QGZ9-1;Q5QGZ9-4	735	1	12	10117584	-124	22.5	3.32e-08	-0.246	0.0445	0.0293	A	G	0.34	ENSG00000172322	10103915	10148293	CLEC12A
Q5QGZ9;Q5QGZ9-1;Q5QGZ9-4	735	1	12	10117683	152	22.7	1.82e-11	0.297	0.0441	0.0433	C	G	0.29	ENSG00000172322	10103915	10148293	CLEC12A
Q5QGZ9;Q5QGZ9-1;Q5QGZ9-4	735	1	12	10118428	153	22.7	1.49e-11	0.297	0.044	0.0437	G	A	0.29	ENSG00000172322	10103915	10148293	CLEC12A
Q5QGZ9;Q5QGZ9-1;Q5QGZ9-4	735	1	12	10118747	152	22.7	2.06e-11	0.295	0.044	0.0431	G	C	0.28	ENSG00000172322	10103915	10148293	CLEC12A
Q5QGZ9;Q5QGZ9-1;Q5QGZ9-4	735	1	12	10119759	155	23.8	7.63e-11	0.273	0.042	0.0406	A	G	0.56	ENSG00000172322	10103915	10148293	CLEC12A
Q5QGZ9;Q5QGZ9-1;Q5QGZ9-4	735	1	12	10119921	-154	23.8	1.15e-10	-0.271	0.042	0.0398	T	A	0.44	ENSG00000172322	10103915	10148293	CLEC12A
Q5QGZ9;Q5QGZ9-1;Q5QGZ9-4	735	1	12	10120251	152	22.7	1.92e-11	0.296	0.0441	0.0432	G	A	0.29	ENSG00000172322	10103915	10148293	CLEC12A
Q5QGZ9;Q5QGZ9-1;Q5QGZ9-4	735	1	12	10120548	155	23.8	8.8e-11	0.272	0.0419	0.0403	C	T	0.56	ENSG00000172322	10103915	10148293	CLEC12A
Q5QGZ9;Q5QGZ9-1;Q5QGZ9-4	735	1	12	10120556	154	23.8	1.01e-10	0.272	0.042	0.0401	G	A	0.56	ENSG00000172322	10103915	10148293	CLEC12A
Q5QGZ9;Q5QGZ9-1;Q5QGZ9-4	735	1	12	10120610	155	23.8	8.78e-11	0.272	0.0419	0.0403	A	G	0.56	ENSG00000172322	10103915	10148293	CLEC12A
Q5QGZ9;Q5QGZ9-1;Q5QGZ9-4	735	1	12	10120644	155	23.8	8.78e-11	0.272	0.0419	0.0403	A	G	0.56	ENSG00000172322	10103915	10148293	CLEC12A
Q5QGZ9;Q5QGZ9-1;Q5QGZ9-4	735	1	12	10120831	155	23.9	8.26e-11	0.272	0.0419	0.0405	C	T	0.56	ENSG00000172322	10103915	10148293	CLEC12A
Q5QGZ9;Q5QGZ9-1;Q5QGZ9-4	735	1	12	10120840	155	23.8	8.78e-11	0.272	0.0419	0.0403	T	A	0.56	ENSG00000172322	10103915	10148293	CLEC12A
Q5QGZ9;Q5QGZ9-1;Q5QGZ9-4	735	1	12	10120881	155	23.9	8.21e-11	0.272	0.0419	0.0405	G	A	0.56	ENSG00000172322	10103915	10148293	CLEC12A
Q5QGZ9;Q5QGZ9-1;Q5QGZ9-4	735	1	12	10120913	155	23.9	8.21e-11	0.272	0.0419	0.0405	A	C	0.56	ENSG00000172322	10103915	10148293	CLEC12A
Q5QGZ9;Q5QGZ9-1;Q5QGZ9-4	735	1	12	10121089	-153	23.8	1.37e-10	-0.27	0.042	0.0395	G	T	0.44	ENSG00000172322	10103915	10148293	CLEC12A
Q5QGZ9;Q5QGZ9-1;Q5QGZ9-4	735	1	12	10121180	-154	23.8	1.04e-10	-0.271	0.042	0.04	G	A	0.44	ENSG00000172322	10103915	10148293	CLEC12A
Q5QGZ9;Q5QGZ9-1;Q5QGZ9-4	735	1	12	10121347	154	23.8	1.07e-10	0.271	0.042	0.04	A	G	0.56	ENSG00000172322	10103915	10148293	CLEC12A
Q5QGZ9;Q5QGZ9-1;Q5QGZ9-4	735	1	12	10121411	154	23.8	1.03e-10	0.271	0.042	0.04	T	C	0.56	ENSG00000172322	10103915	10148293	CLEC12A
Q5QGZ9;Q5QGZ9-1;Q5QGZ9-4	735	1	12	10121567	154	23.8	1.04e-10	0.271	0.042	0.04	G	A	0.56	ENSG00000172322	10103915	10148293	CLEC12A
Q5QGZ9;Q5QGZ9-1;Q5QGZ9-4	735	1	12	10121976	156	23.8	6.32e-11	0.274	0.042	0.041	T	A	0.55	ENSG00000172322	10103915	10148293	CLEC12A
Q5QGZ9;Q5QGZ9-1;Q5QGZ9-4	735	1	12	10122046	156	23.8	6.21e-11	0.275	0.042	0.041	G	T	0.55	ENSG00000172322	10103915	10148293	CLEC12A
Q5QGZ9;Q5QGZ9-1;Q5QGZ9-4	735	1	12	10122377	155	23.8	7.88e-11	0.273	0.042	0.0405	G	C	0.55	ENSG00000172322	10103915	10148293	CLEC12A
Q5QGZ9;Q5QGZ9-1;Q5QGZ9-4	735	1	12	10122915	156	23.8	6.57e-11	0.274	0.042	0.0409	T	G	0.55	ENSG00000172322	10103915	10148293	CLEC12A
Q5QGZ9;Q5QGZ9-1;Q5QGZ9-4	735	1	12	10123414	156	23.8	6.43e-11	0.274	0.042	0.0409	A	C	0.55	ENSG00000172322	10103915	10148293	CLEC12A
Q5QGZ9;Q5QGZ9-1;Q5QGZ9-4	735	1	12	10123677	155	23.8	6.49e-11	0.274	0.042	0.0409	T	C	0.55	ENSG00000172322	10103915	10148293	CLEC12A
Q5QGZ9;Q5QGZ9-1;Q5QGZ9-4	735	1	12	10123861	156	23.8	6.4e-11	0.274	0.042	0.0409	G	A	0.55	ENSG00000172322	10103915	10148293	CLEC12A
Q5QGZ9;Q5QGZ9-1;Q5QGZ9-4	735	1	12	10124336	156	23.8	5.93e-11	0.275	0.042	0.0411	T	C	0.55	ENSG00000172322	10103915	10148293	CLEC12A
Q5QGZ9;Q5QGZ9-1;Q5QGZ9-4	735	1	12	10124373	156	23.8	6.37e-11	0.274	0.042	0.0409	C	T	0.55	ENSG00000172322	10103915	10148293	CLEC12A
Q5QGZ9;Q5QGZ9-1;Q5QGZ9-4	735	1	12	10126141	139	23.7	3.89e-09	0.249	0.0422	0.0332	G	C	0.57	ENSG00000172322	10103915	10148293	CLEC12A
Q5QGZ9;Q5QGZ9-1;Q5QGZ9-4	735	1	12	10126194	157	24.2	9.08e-11	0.268	0.0413	0.0403	A	T	0.44	ENSG00000172322	10103915	10148293	CLEC12A
Q5QGZ9;Q5QGZ9-1;Q5QGZ9-4	735	1	12	10126249	152	22.7	1.74e-11	0.297	0.0441	0.0434	G	T	0.28	ENSG00000172322	10103915	10148293	CLEC12A
Q5QGZ9;Q5QGZ9-1;Q5QGZ9-4	735	1	12	10126427	145	24.2	2.41e-09	0.246	0.0413	0.0341	A	G	0.55	ENSG00000172322	10103915	10148293	CLEC12A
Q5QGZ9;Q5QGZ9-1;Q5QGZ9-4	735	1	12	10127894	143	24.5	5.97e-09	0.237	0.0408	0.0324	G	T	0.52	ENSG00000172322	10103915	10148293	CLEC12A
Q5QGZ9;Q5QGZ9-1;Q5QGZ9-4	735	1	12	10128150	126	22.3	1.68e-08	0.253	0.0448	0.0305	C	T	0.68	ENSG00000172322	10103915	10148293	CLEC12A
Q5QGZ9;Q5QGZ9-1;Q5QGZ9-4	735	1	12	10129002	-119	21.7	3.95e-08	-0.253	0.0461	0.0289	A	C	0.3	ENSG00000172322	10103915	10148293	CLEC12A
Q5QGZ9;Q5QGZ9-1;Q5QGZ9-4	735	1	12	10129536	149	22.7	4.72e-11	0.29	0.044	0.0415	T	C	0.28	ENSG00000172322	10103915	10148293	CLEC12A
Q5QGZ9;Q5QGZ9-1;Q5QGZ9-4	735	1	12	10130030	141	24.5	9.11e-09	0.235	0.0408	0.0317	A	C	0.52	ENSG00000172322	10103915	10148293	CLEC12A
Q5QGZ9;Q5QGZ9-1;Q5QGZ9-4	735	1	12	10130524	125	22.2	2.04e-08	0.252	0.045	0.0302	C	T	0.68	ENSG00000172322	10103915	10148293	CLEC12A
Q5QGZ9;Q5QGZ9-1;Q5QGZ9-4	735	1	12	10130601	141	24.5	9.06e-09	0.235	0.0408	0.0317	G	A	0.52	ENSG00000172322	10103915	10148293	CLEC12A
Q5QGZ9;Q5QGZ9-1;Q5QGZ9-4	735	1	12	10131034	139	24.4	1.35e-08	0.233	0.0409	0.0309	C	T	0.55	ENSG00000172322	10103915	10148293	CLEC12A
Q5QGZ9;Q5QGZ9-1;Q5QGZ9-4	735	1	12	10131684	138	22.6	9.88e-10	0.271	0.0443	0.0358	T	G	0.64	ENSG00000172322	10103915	10148293	CLEC12A
Q5QGZ9;Q5QGZ9-1;Q5QGZ9-4	735	1	12	10131865	141	24.5	8.72e-09	0.235	0.0408	0.0317	T	C	0.52	ENSG00000172322	10103915	10148293	CLEC12A
Q5QGZ9;Q5QGZ9-1;Q5QGZ9-4	735	1	12	10132283	148	22.7	5.95e-11	0.289	0.0441	0.0411	C	T	0.28	ENSG00000172322	10103915	10148293	CLEC12A
Q5QGZ9;Q5QGZ9-1;Q5QGZ9-4	735	1	12	10132878	141	24.4	7.44e-09	0.237	0.0409	0.032	A	G	0.55	ENSG00000172322	10103915	10148293	CLEC12A
Q5QGZ9;Q5QGZ9-1;Q5QGZ9-4	735	1	12	10132978	141	24.4	7.8e-09	0.236	0.0409	0.032	T	A	0.55	ENSG00000172322	10103915	10148293	CLEC12A
Q5QGZ9;Q5QGZ9-1;Q5QGZ9-4	735	1	12	10134345	141	24.5	7.81e-09	0.236	0.0409	0.0319	C	T	0.55	ENSG00000172322	10103915	10148293	CLEC12A
Q5QGZ9;Q5QGZ9-1;Q5QGZ9-4	735	1	12	10134961	141	24.5	7.94e-09	0.236	0.0409	0.0319	C	G	0.55	ENSG00000172322	10103915	10148293	CLEC12A
Q5QGZ9;Q5QGZ9-1;Q5QGZ9-4	735	1	12	10135439	-121	21.8	3.03e-08	-0.255	0.046	0.0294	G	A	0.3	ENSG00000172322	10103915	10148293	CLEC12A
Q5QGZ9;Q5QGZ9-1;Q5QGZ9-4	735	1	12	10135536	-126	22.3	1.67e-08	-0.253	0.0449	0.0305	G	A	0.32	ENSG00000172322	10103915	10148293	CLEC12A
Q5QGZ9;Q5QGZ9-1;Q5QGZ9-4	735	1	12	10136199	139	22.8	9.48e-10	0.269	0.0439	0.0359	C	T	0.64	ENSG00000172322	10103915	10148293	CLEC12A
Q5QGZ9;Q5QGZ9-1;Q5QGZ9-4	735	1	12	10136672	143	22.7	3.58e-10	0.276	0.044	0.0377	G	A	0.64	ENSG00000172322	10103915	10148293	CLEC12A
Q5QGZ9;Q5QGZ9-1;Q5QGZ9-4	735	1	12	10137259	145	23	3.18e-10	0.273	0.0434	0.0379	G	A	0.61	ENSG00000172322	10103915	10148293	CLEC12A
Q5QGZ9;Q5QGZ9-1;Q5QGZ9-4	735	1	12	10137296	143	22.7	3.17e-10	0.277	0.0441	0.0379	T	C	0.64	ENSG00000172322	10103915	10148293	CLEC12A
Q5QGZ9;Q5QGZ9-1;Q5QGZ9-4	735	1	12	10137557	140	22.6	4.97e-10	0.276	0.0443	0.0371	A	C	0.64	ENSG00000172322	10103915	10148293	CLEC12A
Q5QGZ9;Q5QGZ9-1;Q5QGZ9-4	735	1	12	10137645	142	22.6	3.17e-10	0.278	0.0442	0.0379	T	G	0.64	ENSG00000172322	10103915	10148293	CLEC12A
Q5QGZ9;Q5QGZ9-1;Q5QGZ9-4	735	1	12	10138830	133	23.7	1.85e-08	0.237	0.0422	0.0303	C	T	0.52	ENSG00000172322	10103915	10148293	CLEC12A
Q5QGZ9;Q5QGZ9-1;Q5QGZ9-4	735	1	12	10139082	132	23.7	2.48e-08	0.235	0.0422	0.0298	C	A	0.55	ENSG00000172322	10103915	10148293	CLEC12A
Q5QGZ9;Q5QGZ9-1;Q5QGZ9-4	735	1	12	10139342	135	23.7	1.27e-08	0.24	0.0422	0.031	A	G	0.55	ENSG00000172322	10103915	10148293	CLEC12A
Q5QGZ9;Q5QGZ9-1;Q5QGZ9-4	735	1	12	10139557	135	23.7	1.21e-08	0.241	0.0422	0.0311	A	G	0.55	ENSG00000172322	10103915	10148293	CLEC12A
Q5QGZ9;Q5QGZ9-1;Q5QGZ9-4	735	1	12	10139924	136	23.8	1.21e-08	0.239	0.042	0.0311	A	T	0.55	ENSG00000172322	10103915	10148293	CLEC12A
Q5QGZ9;Q5QGZ9-1;Q5QGZ9-4	735	1	12	10140184	136	23.8	1.21e-08	0.239	0.042	0.0311	T	A	0.55	ENSG00000172322	10103915	10148293	CLEC12A
Q5QGZ9;Q5QGZ9-1;Q5QGZ9-4	735	1	12	10142538	134	23.8	1.71e-08	0.236	0.0419	0.0305	G	A	0.52	ENSG00000172322	10103915	10148293	CLEC12A
Q5QGZ9;Q5QGZ9-1;Q5QGZ9-4	735	1	12	10144246	131	22.6	6.85e-09	0.257	0.0443	0.0322	G	A	0.65	ENSG00000172322	10103915	10148293	CLEC12A
Q5QGZ9;Q5QGZ9-1;Q5QGZ9-4	735	1	12	10146470	133	23.7	2.02e-08	0.237	0.0422	0.0302	G	A	0.56	ENSG00000172322	10103915	10148293	CLEC12A
Q5QGZ9;Q5QGZ9-1;Q5QGZ9-4	735	1	12	10146780	133	23.7	2.02e-08	0.237	0.0422	0.0302	G	C	0.56	ENSG00000172322	10103915	10148293	CLEC12A
Q5QGZ9;Q5QGZ9-1;Q5QGZ9-4	735	1	12	10149116	-122	21.8	2.11e-08	-0.257	0.0458	0.0301	G	A	0.3	ENSG00000172322	10103915	10148293	CLEC12A
Q5QGZ9;Q5QGZ9-1;Q5QGZ9-4	735	1	12	10149406	136	23.6	8.43e-09	0.244	0.0423	0.0318	T	C	0.56	ENSG00000172322	10103915	10148293	CLEC12A
Q5QGZ9;Q5QGZ9-1;Q5QGZ9-4	735	1	12	10149657	136	23.7	8.57e-09	0.243	0.0422	0.0318	T	C	0.56	ENSG00000172322	10103915	10148293	CLEC12A
Q5QGZ9;Q5QGZ9-1;Q5QGZ9-4	735	1	12	10150069	133	23.8	2.11e-08	0.235	0.042	0.0301	G	A	0.56	ENSG00000172322	10103915	10148293	CLEC12A
Q5QGZ9;Q5QGZ9-1;Q5QGZ9-4	735	1	12	10150444	133	23.8	2.15e-08	0.235	0.042	0.0301	G	A	0.56	ENSG00000172322	10103915	10148293	CLEC12A
Q5QGZ9;Q5QGZ9-1;Q5QGZ9-4	735	1	12	10150614	133	23.8	2.13e-08	0.235	0.042	0.0301	T	A	0.56	ENSG00000172322	10103915	10148293	CLEC12A
Q5QGZ9;Q5QGZ9-1;Q5QGZ9-4	735	1	12	10150668	133	23.8	2.13e-08	0.235	0.042	0.0301	A	T	0.56	ENSG00000172322	10103915	10148293	CLEC12A
Q5QGZ9;Q5QGZ9-1;Q5QGZ9-4	735	1	12	10150974	-133	23.8	2.13e-08	-0.235	0.042	0.0301	A	G	0.44	ENSG00000172322	10103915	10148293	CLEC12A
Q5QGZ9;Q5QGZ9-1;Q5QGZ9-4	735	1	12	10151228	150	22.8	4.57e-11	0.289	0.0438	0.0416	C	T	0.28	ENSG00000172322	10103915	10148293	CLEC12A
Q5QGZ9;Q5QGZ9-1;Q5QGZ9-4	735	1	12	10151344	-133	23.7	2.22e-08	-0.236	0.0422	0.03	A	G	0.44	ENSG00000172322	10103915	10148293	CLEC12A
Q5QGZ9;Q5QGZ9-1;Q5QGZ9-4	735	1	12	10151360	-133	23.8	2.29e-08	-0.235	0.0421	0.0299	A	G	0.44	ENSG00000172322	10103915	10148293	CLEC12A
Q5QGZ9;Q5QGZ9-1;Q5QGZ9-4	735	1	12	10151405	-133	23.8	2.29e-08	-0.235	0.0421	0.0299	T	C	0.44	ENSG00000172322	10103915	10148293	CLEC12A
Q5QGZ9;Q5QGZ9-1;Q5QGZ9-4	735	1	12	10152015	-133	23.8	2.15e-08	-0.235	0.042	0.0301	C	T	0.44	ENSG00000172322	10103915	10148293	CLEC12A
Q5QGZ9;Q5QGZ9-1;Q5QGZ9-4	735	1	12	10152073	-133	23.8	2.41e-08	-0.234	0.042	0.0298	C	T	0.44	ENSG00000172322	10103915	10148293	CLEC12A
Q5QGZ9;Q5QGZ9-1;Q5QGZ9-4	735	1	12	10152679	-138	23.9	7.95e-09	-0.241	0.0418	0.0319	G	A	0.44	ENSG00000172322	10103915	10148293	CLEC12A
Q5QGZ9;Q5QGZ9-1;Q5QGZ9-4	735	1	12	10154580	152	22.7	1.98e-11	0.296	0.0441	0.0431	G	T	0.28	ENSG00000172322	10103915	10148293	CLEC12A
Q5QGZ9;Q5QGZ9-1;Q5QGZ9-4	735	1	12	10155412	141	22.1	1.49e-10	0.29	0.0453	0.0394	C	T	0.25	ENSG00000172322	10103915	10148293	CLEC12A
Q5QGZ9;Q5QGZ9-1;Q5QGZ9-4	735	1	12	10160527	138	22.1	4.04e-10	0.283	0.0453	0.0375	G	T	0.25	ENSG00000172322	10103915	10148293	CLEC12A
Q5QGZ9;Q5QGZ9-1;Q5QGZ9-4	735	1	12	10168563	102	18.8	4.81e-08	0.291	0.0533	0.0286	C	G	0.17	ENSG00000172322	10103915	10148293	CLEC12A
Q8WVM8	692	1.08	14	30993795	-152	22.7	2e-11	-0.295	0.044	0.0379	G	A	0.19	ENSG00000092108	31091318	31205018	SCFD1
Q8WVM8	692	1.08	14	30999099	-100	15.5	1.03e-10	-0.416	0.0643	0.0352	T	C	0.08	ENSG00000092108	31091318	31205018	SCFD1
Q8WVM8	692	1.08	14	30999606	-116	14.7	3.25e-15	-0.535	0.0679	0.0524	G	A	0.07	ENSG00000092108	31091318	31205018	SCFD1
Q8WVM8	692	1.08	14	30999673	-218	22.4	1.86e-22	-0.436	0.0447	0.0802	A	G	0.2	ENSG00000092108	31091318	31205018	SCFD1
Q8WVM8	692	1.08	14	30999797	-222	21.9	3.84e-24	-0.462	0.0456	0.0867	T	C	0.19	ENSG00000092108	31091318	31205018	SCFD1
Q8WVM8	692	1.08	14	31000470	-310	23.7	3.69e-39	-0.552	0.0422	0.145	C	T	0.25	ENSG00000092108	31091318	31205018	SCFD1
Q8WVM8	692	1.08	14	31000946	-256	23.2	2.38e-28	-0.476	0.0431	0.103	A	G	0.22	ENSG00000092108	31091318	31205018	SCFD1
Q8WVM8	692	1.08	14	31000949	-412	25.7	5.4e-58	-0.625	0.0389	0.217	A	T	0.32	ENSG00000092108	31091318	31205018	SCFD1
Q8WVM8	692	1.08	14	31001151	-318	24.4	1.11e-38	-0.532	0.0409	0.143	A	C	0.27	ENSG00000092108	31091318	31205018	SCFD1
Q8WVM8	692	1.08	14	31001318	-218	21.8	1.88e-23	-0.457	0.0458	0.084	C	T	0.19	ENSG00000092108	31091318	31205018	SCFD1
Q8WVM8	692	1.08	14	31002389	-218	21.8	1.73e-23	-0.457	0.0458	0.0842	C	T	0.19	ENSG00000092108	31091318	31205018	SCFD1
Q8WVM8	692	1.08	14	31004226	-416	25.7	1.1e-58	-0.628	0.0389	0.22	T	C	0.32	ENSG00000092108	31091318	31205018	SCFD1
Q8WVM8	692	1.08	14	31004428	-318	24.4	1.13e-38	-0.532	0.0409	0.143	C	G	0.27	ENSG00000092108	31091318	31205018	SCFD1
Q8WVM8	692	1.08	14	31005035	-318	24.4	1.17e-38	-0.532	0.0409	0.143	T	C	0.27	ENSG00000092108	31091318	31205018	SCFD1
Q8WVM8	692	1.08	14	31006665	-256	23.2	2.48e-28	-0.476	0.0431	0.103	T	C	0.22	ENSG00000092108	31091318	31205018	SCFD1
Q8WVM8	692	1.08	14	31008191	-415	25.7	1.16e-58	-0.628	0.0389	0.22	T	G	0.32	ENSG00000092108	31091318	31205018	SCFD1
Q8WVM8	692	1.08	14	31008696	-415	25.7	1.21e-58	-0.629	0.0389	0.22	G	A	0.32	ENSG00000092108	31091318	31205018	SCFD1
Q8WVM8	692	1.08	14	31009261	-417	25.8	1.27e-58	-0.625	0.0387	0.22	A	T	0.32	ENSG00000092108	31091318	31205018	SCFD1
Q8WVM8	692	1.08	14	31011518	-317	24.4	1.06e-38	-0.534	0.041	0.143	C	T	0.27	ENSG00000092108	31091318	31205018	SCFD1
Q8WVM8	692	1.08	14	31014160	-347	24.7	8.84e-45	-0.568	0.0405	0.166	C	G	0.28	ENSG00000092108	31091318	31205018	SCFD1
Q8WVM8	692	1.08	14	31015546	-346	24.7	9.6e-45	-0.569	0.0405	0.166	C	T	0.28	ENSG00000092108	31091318	31205018	SCFD1
Q8WVM8	692	1.08	14	31016552	-347	24.7	8.99e-45	-0.568	0.0405	0.166	C	G	0.28	ENSG00000092108	31091318	31205018	SCFD1
Q8WVM8	692	1.08	14	31016939	-219	21.8	9.24e-24	-0.461	0.0458	0.0852	G	A	0.19	ENSG00000092108	31091318	31205018	SCFD1
Q8WVM8	692	1.08	14	31017058	-415	25.7	9.21e-59	-0.629	0.0389	0.22	T	C	0.32	ENSG00000092108	31091318	31205018	SCFD1
Q8WVM8	692	1.08	14	31018966	-418	25.5	1.21e-60	-0.645	0.0393	0.228	T	C	0.32	ENSG00000092108	31091318	31205018	SCFD1
Q8WVM8	692	1.08	14	31020962	-111	15.5	7.9e-13	-0.463	0.0647	0.0433	G	T	0.09	ENSG00000092108	31091318	31205018	SCFD1
Q8WVM8	692	1.08	14	31021156	-367	24.5	1.48e-50	-0.61	0.0408	0.189	A	G	0.29	ENSG00000092108	31091318	31205018	SCFD1
Q8WVM8	692	1.08	14	31026322	-321	23.9	4.23e-41	-0.562	0.0419	0.152	G	C	0.26	ENSG00000092108	31091318	31205018	SCFD1
Q8WVM8	692	1.08	14	31027267	-418	25.3	1.29e-61	-0.656	0.0396	0.231	T	C	0.32	ENSG00000092108	31091318	31205018	SCFD1
Q8WVM8	692	1.08	14	31029185	421	25.3	3.7e-62	0.658	0.0395	0.234	A	G	0.68	ENSG00000092108	31091318	31205018	SCFD1
Q8WVM8	692	1.08	14	31032470	-422	25.3	2.21e-62	-0.659	0.0395	0.234	T	A	0.32	ENSG00000092108	31091318	31205018	SCFD1
Q8WVM8	692	1.08	14	31039377	-423	25.3	1.25e-62	-0.659	0.0395	0.235	A	T	0.32	ENSG00000092108	31091318	31205018	SCFD1
Q8WVM8	692	1.08	14	31040087	-371	24.4	3.9e-52	-0.622	0.0409	0.195	T	C	0.29	ENSG00000092108	31091318	31205018	SCFD1
Q8WVM8	692	1.08	14	31040415	-223	21.4	1.64e-25	-0.489	0.0468	0.092	C	T	0.18	ENSG00000092108	31091318	31205018	SCFD1
Q8WVM8	692	1.08	14	31045181	-423	25.3	1.24e-62	-0.66	0.0395	0.235	G	A	0.32	ENSG00000092108	31091318	31205018	SCFD1
Q8WVM8	692	1.08	14	31045596	-423	25.3	1.2e-62	-0.66	0.0395	0.235	G	A	0.32	ENSG00000092108	31091318	31205018	SCFD1
Q8WVM8	692	1.08	14	31047609	-423	25.3	1.22e-62	-0.66	0.0395	0.235	A	G	0.32	ENSG00000092108	31091318	31205018	SCFD1
Q8WVM8	692	1.08	14	31048375	-223	21.3	1.67e-25	-0.489	0.0469	0.0919	A	G	0.18	ENSG00000092108	31091318	31205018	SCFD1
Q8WVM8	692	1.08	14	31049409	-423	25.3	1.24e-62	-0.66	0.0395	0.235	T	G	0.32	ENSG00000092108	31091318	31205018	SCFD1
Q8WVM8	692	1.08	14	31050215	-423	25.3	1.27e-62	-0.66	0.0395	0.235	A	T	0.32	ENSG00000092108	31091318	31205018	SCFD1
Q8WVM8	692	1.08	14	31050517	-423	25.3	1.34e-62	-0.66	0.0395	0.235	G	A	0.32	ENSG00000092108	31091318	31205018	SCFD1
Q8WVM8	692	1.08	14	31051801	-423	25.3	1.39e-62	-0.659	0.0395	0.235	T	C	0.32	ENSG00000092108	31091318	31205018	SCFD1
Q8WVM8	692	1.08	14	31054792	-261	22.8	1.96e-30	-0.504	0.0439	0.111	T	C	0.22	ENSG00000092108	31091318	31205018	SCFD1
Q8WVM8	692	1.08	14	31055375	-261	22.8	1.84e-30	-0.504	0.0439	0.111	G	A	0.22	ENSG00000092108	31091318	31205018	SCFD1
Q8WVM8	692	1.08	14	31056480	-261	22.8	2.16e-30	-0.503	0.0439	0.111	A	G	0.22	ENSG00000092108	31091318	31205018	SCFD1
Q8WVM8	692	1.08	14	31057015	-230	21.6	1.95e-26	-0.492	0.0462	0.0955	A	T	0.19	ENSG00000092108	31091318	31205018	SCFD1
Q8WVM8	692	1.08	14	31057986	-423	25.3	1.27e-62	-0.659	0.0395	0.235	C	T	0.32	ENSG00000092108	31091318	31205018	SCFD1
Q8WVM8	692	1.08	14	31059969	-371	24.4	4.02e-52	-0.622	0.041	0.195	G	A	0.29	ENSG00000092108	31091318	31205018	SCFD1
Q8WVM8	692	1.08	14	31068345	-423	25.3	1.21e-62	-0.659	0.0395	0.235	C	T	0.32	ENSG00000092108	31091318	31205018	SCFD1
Q8WVM8	692	1.08	14	31069204	-423	25.3	1.18e-62	-0.66	0.0395	0.236	G	T	0.32	ENSG00000092108	31091318	31205018	SCFD1
Q8WVM8	692	1.08	14	31072622	-261	22.8	1.92e-30	-0.504	0.0439	0.111	G	A	0.22	ENSG00000092108	31091318	31205018	SCFD1
Q8WVM8	692	1.08	14	31075438	-231	21.7	1.41e-26	-0.492	0.0461	0.0961	T	C	0.19	ENSG00000092108	31091318	31205018	SCFD1
Q8WVM8	692	1.08	14	31077861	-423	25.3	1.46e-62	-0.659	0.0395	0.235	G	A	0.32	ENSG00000092108	31091318	31205018	SCFD1
Q8WVM8	692	1.08	14	31078502	-423	25.3	1.28e-62	-0.66	0.0395	0.235	G	A	0.32	ENSG00000092108	31091318	31205018	SCFD1
Q8WVM8	692	1.08	14	31079679	-421	25.4	1.09e-61	-0.653	0.0394	0.232	A	G	0.32	ENSG00000092108	31091318	31205018	SCFD1
Q8WVM8	692	1.08	14	31079821	-422	25.3	2.99e-62	-0.657	0.0395	0.234	G	A	0.32	ENSG00000092108	31091318	31205018	SCFD1
Q8WVM8	692	1.08	14	31079890	-422	25.3	3.31e-62	-0.657	0.0395	0.234	C	T	0.32	ENSG00000092108	31091318	31205018	SCFD1
Q8WVM8	692	1.08	14	31080800	-322	23.9	3.58e-41	-0.562	0.0418	0.152	T	G	0.26	ENSG00000092108	31091318	31205018	SCFD1
Q8WVM8	692	1.08	14	31081051	-423	25.3	1.2e-62	-0.659	0.0395	0.235	G	A	0.32	ENSG00000092108	31091318	31205018	SCFD1
Q8WVM8	692	1.08	14	31083748	-423	25.3	1.2e-62	-0.659	0.0395	0.235	C	A	0.32	ENSG00000092108	31091318	31205018	SCFD1
Q8WVM8	692	1.08	14	31085088	-374	24.9	1.05e-50	-0.6	0.0401	0.189	C	T	0.29	ENSG00000092108	31091318	31205018	SCFD1
Q8WVM8	692	1.08	14	31089772	-423	25.3	1.2e-62	-0.659	0.0395	0.235	C	A	0.32	ENSG00000092108	31091318	31205018	SCFD1
Q8WVM8	692	1.08	14	31089898	-110	15.2	4.8e-13	-0.475	0.0657	0.0441	C	T	0.07	ENSG00000092108	31091318	31205018	SCFD1
Q8WVM8	692	1.08	14	31090081	-261	22.8	1.92e-30	-0.504	0.0439	0.111	C	T	0.22	ENSG00000092108	31091318	31205018	SCFD1
Q8WVM8	692	1.08	14	31090752	-261	22.8	2.12e-30	-0.504	0.0439	0.111	A	G	0.22	ENSG00000092108	31091318	31205018	SCFD1
Q8WVM8	692	1.08	14	31091138	-261	22.8	1.81e-30	-0.504	0.0439	0.111	C	G	0.22	ENSG00000092108	31091318	31205018	SCFD1
Q8WVM8	692	1.08	14	31091758	-423	25.3	1.28e-62	-0.659	0.0395	0.235	T	A	0.32	ENSG00000092108	31091318	31205018	SCFD1
Q8WVM8	692	1.08	14	31093835	-423	25.3	1.21e-62	-0.66	0.0395	0.235	T	C	0.32	ENSG00000092108	31091318	31205018	SCFD1
Q8WVM8	692	1.08	14	31093979	-423	25.3	1.21e-62	-0.66	0.0395	0.235	T	C	0.32	ENSG00000092108	31091318	31205018	SCFD1
Q8WVM8	692	1.08	14	31094515	-423	25.3	1.21e-62	-0.66	0.0395	0.235	C	G	0.32	ENSG00000092108	31091318	31205018	SCFD1
Q8WVM8	692	1.08	14	31095542	-321	23.9	3.58e-41	-0.562	0.0418	0.152	C	G	0.26	ENSG00000092108	31091318	31205018	SCFD1
Q8WVM8	692	1.08	14	31097345	-261	22.7	1.88e-30	-0.504	0.044	0.111	G	A	0.22	ENSG00000092108	31091318	31205018	SCFD1
Q8WVM8	692	1.08	14	31099738	-421	25.3	2.92e-62	-0.658	0.0395	0.234	A	G	0.32	ENSG00000092108	31091318	31205018	SCFD1
Q8WVM8	692	1.08	14	31100094	-260	22.7	3.52e-30	-0.502	0.044	0.11	A	G	0.22	ENSG00000092108	31091318	31205018	SCFD1
Q8WVM8	692	1.08	14	31100673	-259	22.7	4.35e-30	-0.501	0.044	0.11	A	G	0.22	ENSG00000092108	31091318	31205018	SCFD1
Q8WVM8	692	1.08	14	31100685	-421	25.3	3.15e-62	-0.658	0.0395	0.234	T	C	0.32	ENSG00000092108	31091318	31205018	SCFD1
Q8WVM8	692	1.08	14	31101000	-260	22.8	3.67e-30	-0.502	0.0439	0.11	C	T	0.22	ENSG00000092108	31091318	31205018	SCFD1
Q8WVM8	692	1.08	14	31101343	-260	22.8	3.67e-30	-0.502	0.0439	0.11	A	G	0.22	ENSG00000092108	31091318	31205018	SCFD1
Q8WVM8	692	1.08	14	31101373	-260	22.8	3.67e-30	-0.502	0.0439	0.11	T	C	0.22	ENSG00000092108	31091318	31205018	SCFD1
Q8WVM8	692	1.08	14	31103012	-421	25.3	3.63e-62	-0.658	0.0395	0.234	A	C	0.32	ENSG00000092108	31091318	31205018	SCFD1
Q8WVM8	692	1.08	14	31103425	-260	22.8	3.82e-30	-0.501	0.0439	0.11	G	A	0.22	ENSG00000092108	31091318	31205018	SCFD1
Q8WVM8	692	1.08	14	31103434	-421	25.3	3.24e-62	-0.658	0.0395	0.234	A	G	0.32	ENSG00000092108	31091318	31205018	SCFD1
Q8WVM8	692	1.08	14	31103535	339	27.4	3.61e-35	0.451	0.0365	0.129	A	G	0.46	ENSG00000092108	31091318	31205018	SCFD1
Q8WVM8	692	1.08	14	31103790	-260	22.8	3.82e-30	-0.501	0.0439	0.11	T	C	0.22	ENSG00000092108	31091318	31205018	SCFD1
Q8WVM8	692	1.08	14	31103891	-421	25.3	3.49e-62	-0.658	0.0395	0.234	A	G	0.32	ENSG00000092108	31091318	31205018	SCFD1
Q8WVM8	692	1.08	14	31105046	-420	25.3	3.94e-62	-0.658	0.0396	0.233	G	A	0.32	ENSG00000092108	31091318	31205018	SCFD1
Q8WVM8	692	1.08	14	31106393	-260	22.8	3.82e-30	-0.501	0.0439	0.11	A	G	0.22	ENSG00000092108	31091318	31205018	SCFD1
Q8WVM8	692	1.08	14	31106786	-422	25.3	3.21e-62	-0.657	0.0395	0.234	A	G	0.32	ENSG00000092108	31091318	31205018	SCFD1
Q8WVM8	692	1.08	14	31107564	-421	25.3	3.53e-62	-0.658	0.0395	0.234	T	G	0.32	ENSG00000092108	31091318	31205018	SCFD1
Q8WVM8	692	1.08	14	31108977	-259	22.7	4.09e-30	-0.502	0.044	0.11	T	C	0.22	ENSG00000092108	31091318	31205018	SCFD1
Q8WVM8	692	1.08	14	31109275	-260	22.8	3.82e-30	-0.501	0.0439	0.11	T	C	0.22	ENSG00000092108	31091318	31205018	SCFD1
Q8WVM8	692	1.08	14	31111212	-230	21.7	2.89e-26	-0.489	0.0461	0.0949	T	G	0.19	ENSG00000092108	31091318	31205018	SCFD1
Q8WVM8	692	1.08	14	31112829	-221	21.3	3.49e-25	-0.486	0.0469	0.0907	G	A	0.18	ENSG00000092108	31091318	31205018	SCFD1
Q8WVM8	692	1.08	14	31113310	-260	22.7	3.5e-30	-0.502	0.044	0.11	G	C	0.22	ENSG00000092108	31091318	31205018	SCFD1
Q8WVM8	692	1.08	14	31113667	-260	22.8	3.82e-30	-0.501	0.0439	0.11	T	C	0.22	ENSG00000092108	31091318	31205018	SCFD1
Q8WVM8	692	1.08	14	31115848	-260	22.8	3.82e-30	-0.501	0.0439	0.11	A	T	0.22	ENSG00000092108	31091318	31205018	SCFD1
Q8WVM8	692	1.08	14	31116130	-260	22.8	3.82e-30	-0.501	0.0439	0.11	C	G	0.22	ENSG00000092108	31091318	31205018	SCFD1
Q8WVM8	692	1.08	14	31117181	-260	22.8	3.82e-30	-0.501	0.0439	0.11	A	G	0.22	ENSG00000092108	31091318	31205018	SCFD1
Q8WVM8	692	1.08	14	31117389	-260	22.8	3.82e-30	-0.501	0.0439	0.11	C	T	0.22	ENSG00000092108	31091318	31205018	SCFD1
Q8WVM8	692	1.08	14	31117748	-260	22.8	3.82e-30	-0.501	0.0439	0.11	A	G	0.22	ENSG00000092108	31091318	31205018	SCFD1
Q8WVM8	692	1.08	14	31117979	-260	22.8	3.82e-30	-0.501	0.0439	0.11	A	G	0.22	ENSG00000092108	31091318	31205018	SCFD1
Q8WVM8	692	1.08	14	31118042	-260	22.8	3.82e-30	-0.501	0.0439	0.11	T	C	0.22	ENSG00000092108	31091318	31205018	SCFD1
Q8WVM8	692	1.08	14	31118268	-421	25.3	3.67e-62	-0.658	0.0395	0.234	T	C	0.32	ENSG00000092108	31091318	31205018	SCFD1
Q8WVM8	692	1.08	14	31118354	-309	23.5	1.68e-39	-0.559	0.0425	0.146	A	G	0.25	ENSG00000092108	31091318	31205018	SCFD1
Q8WVM8	692	1.08	14	31118967	-309	23.5	1.76e-39	-0.559	0.0425	0.146	T	C	0.25	ENSG00000092108	31091318	31205018	SCFD1
Q8WVM8	692	1.08	14	31121322	-422	25.3	2.2e-62	-0.659	0.0395	0.234	C	A	0.32	ENSG00000092108	31091318	31205018	SCFD1
Q8WVM8	692	1.08	14	31123075	-420	25.3	4.3e-62	-0.658	0.0395	0.233	T	C	0.32	ENSG00000092108	31091318	31205018	SCFD1
Q8WVM8	692	1.08	14	31123347	-260	22.8	3.82e-30	-0.501	0.0439	0.11	G	A	0.22	ENSG00000092108	31091318	31205018	SCFD1
Q8WVM8	692	1.08	14	31124635	-421	25.3	3.08e-62	-0.658	0.0395	0.234	T	C	0.32	ENSG00000092108	31091318	31205018	SCFD1
Q8WVM8	692	1.08	14	31124744	-273	23	1.29e-32	-0.518	0.0435	0.119	G	T	0.21	ENSG00000092108	31091318	31205018	SCFD1
Q8WVM8	692	1.08	14	31125745	-309	23.5	1.37e-39	-0.56	0.0426	0.146	T	C	0.25	ENSG00000092108	31091318	31205018	SCFD1
Q8WVM8	692	1.08	14	31126417	-260	22.8	3.82e-30	-0.501	0.0439	0.11	G	A	0.22	ENSG00000092108	31091318	31205018	SCFD1
Q8WVM8	692	1.08	14	31127167	-309	23.5	1.86e-39	-0.56	0.0426	0.146	A	G	0.25	ENSG00000092108	31091318	31205018	SCFD1
Q8WVM8	692	1.08	14	31128173	-230	21.7	3.12e-26	-0.488	0.0461	0.0947	T	C	0.19	ENSG00000092108	31091318	31205018	SCFD1
Q8WVM8	692	1.08	14	31128463	-230	21.7	3.15e-26	-0.488	0.0461	0.0947	A	G	0.19	ENSG00000092108	31091318	31205018	SCFD1
Q8WVM8	692	1.08	14	31131005	-419	25.2	5.26e-62	-0.659	0.0396	0.233	G	A	0.32	ENSG00000092108	31091318	31205018	SCFD1
Q8WVM8	692	1.08	14	31133994	-421	25.3	2.97e-62	-0.658	0.0395	0.234	A	G	0.32	ENSG00000092108	31091318	31205018	SCFD1
Q8WVM8	692	1.08	14	31134714	-419	25.2	6.5e-62	-0.658	0.0396	0.233	T	C	0.32	ENSG00000092108	31091318	31205018	SCFD1
Q8WVM8	692	1.08	14	31138219	-320	23.9	8.12e-41	-0.56	0.0418	0.151	A	G	0.26	ENSG00000092108	31091318	31205018	SCFD1
Q8WVM8	692	1.08	14	31138378	-129	16.1	8.78e-16	-0.5	0.0621	0.0546	G	A	0.1	ENSG00000092108	31091318	31205018	SCFD1
Q8WVM8	692	1.08	14	31139349	-421	25.3	3.57e-62	-0.658	0.0395	0.234	G	C	0.32	ENSG00000092108	31091318	31205018	SCFD1
Q8WVM8	692	1.08	14	31140202	-419	25.2	5.36e-62	-0.659	0.0396	0.233	C	A	0.32	ENSG00000092108	31091318	31205018	SCFD1
Q8WVM8	692	1.08	14	31146236	-260	22.8	3.82e-30	-0.501	0.0439	0.11	A	G	0.22	ENSG00000092108	31091318	31205018	SCFD1
Q8WVM8	692	1.08	14	31146283	-419	25.2	6.06e-62	-0.658	0.0396	0.233	G	A	0.32	ENSG00000092108	31091318	31205018	SCFD1
Q8WVM8	692	1.08	14	31146542	-258	22.8	7.59e-30	-0.499	0.0439	0.109	A	T	0.22	ENSG00000092108	31091318	31205018	SCFD1
Q8WVM8	692	1.08	14	31146694	-110	15.2	4.83e-13	-0.475	0.0657	0.0441	A	G	0.07	ENSG00000092108	31091318	31205018	SCFD1
Q8WVM8	692	1.08	14	31147264	-420	25.3	5e-62	-0.658	0.0396	0.233	A	G	0.32	ENSG00000092108	31091318	31205018	SCFD1
Q8WVM8	692	1.08	14	31147498	-369	24.4	1.15e-51	-0.62	0.041	0.193	C	T	0.29	ENSG00000092108	31091318	31205018	SCFD1
Q8WVM8	692	1.08	14	31148715	-259	22.8	4.03e-30	-0.501	0.0439	0.11	T	C	0.22	ENSG00000092108	31091318	31205018	SCFD1
Q8WVM8	692	1.08	14	31149079	-229	21.7	4.31e-26	-0.487	0.0461	0.0942	C	G	0.19	ENSG00000092108	31091318	31205018	SCFD1
Q8WVM8	692	1.08	14	31149350	-311	24.1	3.21e-38	-0.536	0.0415	0.141	C	G	0.25	ENSG00000092108	31091318	31205018	SCFD1
Q8WVM8	692	1.08	14	31151449	-260	22.8	3.63e-30	-0.502	0.044	0.11	T	C	0.22	ENSG00000092108	31091318	31205018	SCFD1
Q8WVM8	692	1.08	14	31152222	-313	24.1	1.29e-38	-0.539	0.0415	0.143	C	T	0.25	ENSG00000092108	31091318	31205018	SCFD1
Q8WVM8	692	1.08	14	31152826	-421	25.3	2.9e-62	-0.658	0.0395	0.234	A	G	0.32	ENSG00000092108	31091318	31205018	SCFD1
Q8WVM8	692	1.08	14	31153130	-420	25.3	4.79e-62	-0.658	0.0396	0.233	G	A	0.32	ENSG00000092108	31091318	31205018	SCFD1
Q8WVM8	692	1.08	14	31153190	-320	23.9	5.78e-41	-0.561	0.0418	0.152	G	A	0.26	ENSG00000092108	31091318	31205018	SCFD1
Q8WVM8	692	1.08	14	31161417	-421	25.2	2.56e-62	-0.66	0.0396	0.234	A	G	0.32	ENSG00000092108	31091318	31205018	SCFD1
Q8WVM8	692	1.08	14	31167434	-259	22.6	2.42e-30	-0.506	0.0442	0.111	G	A	0.22	ENSG00000092108	31091318	31205018	SCFD1
Q8WVM8	692	1.08	14	31168934	-260	22.7	1.44e-30	-0.507	0.0441	0.111	G	A	0.22	ENSG00000092108	31091318	31205018	SCFD1
Q8WVM8	692	1.08	14	31170812	-420	25.2	2.5e-62	-0.661	0.0397	0.234	T	G	0.32	ENSG00000092108	31091318	31205018	SCFD1
Q8WVM8	692	1.08	14	31171830	-419	25.2	3.44e-62	-0.661	0.0397	0.234	C	T	0.32	ENSG00000092108	31091318	31205018	SCFD1
Q8WVM8	692	1.08	14	31172253	-368	24.2	4.39e-52	-0.627	0.0413	0.195	T	C	0.29	ENSG00000092108	31091318	31205018	SCFD1
Q8WVM8	692	1.08	14	31178086	-319	23.7	4.12e-41	-0.566	0.0421	0.152	T	C	0.26	ENSG00000092108	31091318	31205018	SCFD1
Q8WVM8	692	1.08	14	31178217	-419	25.2	5.06e-62	-0.66	0.0397	0.233	G	A	0.32	ENSG00000092108	31091318	31205018	SCFD1
Q8WVM8	692	1.08	14	31182989	-419	25.2	3.11e-62	-0.662	0.0397	0.234	C	G	0.32	ENSG00000092108	31091318	31205018	SCFD1
Q8WVM8	692	1.08	14	31183168	-369	24.3	5.75e-52	-0.624	0.0411	0.194	A	G	0.29	ENSG00000092108	31091318	31205018	SCFD1
Q8WVM8	692	1.08	14	31186497	-419	25.2	3.48e-62	-0.661	0.0397	0.234	T	C	0.32	ENSG00000092108	31091318	31205018	SCFD1
Q8WVM8	692	1.08	14	31186831	-419	25.2	3.32e-62	-0.662	0.0397	0.234	T	C	0.32	ENSG00000092108	31091318	31205018	SCFD1
Q8WVM8	692	1.08	14	31188003	-259	22.6	2.49e-30	-0.506	0.0443	0.111	G	C	0.22	ENSG00000092108	31091318	31205018	SCFD1
Q8WVM8	692	1.08	14	31188414	-419	25.2	5.03e-62	-0.66	0.0397	0.233	A	G	0.32	ENSG00000092108	31091318	31205018	SCFD1
Q8WVM8	692	1.08	14	31188832	364	27.6	6.05e-40	0.48	0.0363	0.148	G	A	0.51	ENSG00000092108	31091318	31205018	SCFD1
Q8WVM8	692	1.08	14	31190645	-419	25.2	5.74e-62	-0.658	0.0396	0.233	A	G	0.32	ENSG00000092108	31091318	31205018	SCFD1
Q8WVM8	692	1.08	14	31191772	-222	21.3	1.9e-25	-0.489	0.0469	0.0917	T	C	0.19	ENSG00000092108	31091318	31205018	SCFD1
Q8WVM8	692	1.08	14	31194622	-419	25.2	4.77e-62	-0.659	0.0396	0.233	T	A	0.32	ENSG00000092108	31091318	31205018	SCFD1
Q8WVM8	692	1.08	14	31194949	-418	25.2	5.99e-62	-0.659	0.0397	0.233	A	G	0.32	ENSG00000092108	31091318	31205018	SCFD1
Q8WVM8	692	1.08	14	31194991	-418	25.2	5.76e-62	-0.659	0.0397	0.233	G	A	0.32	ENSG00000092108	31091318	31205018	SCFD1
Q8WVM8	692	1.08	14	31196105	367	27.3	5.08e-41	0.491	0.0366	0.152	A	G	0.51	ENSG00000092108	31091318	31205018	SCFD1
Q8WVM8	692	1.08	14	31196960	-367	24.8	9.5e-50	-0.599	0.0404	0.186	C	G	0.3	ENSG00000092108	31091318	31205018	SCFD1
Q8WVM8	692	1.08	14	31197026	-416	24.9	1.6e-62	-0.67	0.0401	0.235	T	C	0.32	ENSG00000092108	31091318	31205018	SCFD1
Q8WVM8	692	1.08	14	31197813	-260	22.6	1.94e-30	-0.506	0.0442	0.111	C	T	0.22	ENSG00000092108	31091318	31205018	SCFD1
Q8WVM8	692	1.08	14	31199109	-319	23.8	3.91e-41	-0.565	0.0421	0.152	C	G	0.26	ENSG00000092108	31091318	31205018	SCFD1
Q8WVM8	692	1.08	14	31202740	-225	21.4	6.8e-26	-0.492	0.0467	0.0934	A	G	0.19	ENSG00000092108	31091318	31205018	SCFD1
Q8WVM8	692	1.08	14	31205634	-99.8	13.3	5.35e-14	-0.567	0.0754	0.0478	T	C	0.05	ENSG00000092108	31091318	31205018	SCFD1
Q8WVM8	692	1.08	14	31209131	-222	21.2	1.57e-25	-0.492	0.0471	0.092	G	T	0.18	ENSG00000092108	31091318	31205018	SCFD1
Q8WVM8	692	1.08	14	31211061	-103	16	1.37e-10	-0.4	0.0624	0.0348	A	G	0.09	ENSG00000092108	31091318	31205018	SCFD1
Q8WVM8	692	1.08	14	31215573	-83.4	15.3	4.99e-08	-0.357	0.0654	0.0251	G	T	0.09	ENSG00000092108	31091318	31205018	SCFD1
Q8WVM8	692	1.08	14	31224458	149	22.7	5.73e-11	0.289	0.0441	0.0362	G	A	0.79	ENSG00000092108	31091318	31205018	SCFD1
Q8WVM8	692	1.08	14	31224562	149	22.7	5.45e-11	0.289	0.0441	0.0363	G	A	0.79	ENSG00000092108	31091318	31205018	SCFD1
Q8WVM8	692	1.08	14	31225025	149	22.7	5.66e-11	0.289	0.044	0.0362	G	A	0.79	ENSG00000092108	31091318	31205018	SCFD1
Q8WVM8	692	1.08	14	31225178	149	22.7	5.66e-11	0.289	0.044	0.0362	T	C	0.79	ENSG00000092108	31091318	31205018	SCFD1
Q8WVM8	692	1.08	14	31225353	149	22.7	5.66e-11	0.289	0.044	0.0362	T	G	0.79	ENSG00000092108	31091318	31205018	SCFD1
Q8WVM8	692	1.08	14	31225693	149	22.7	5.66e-11	0.289	0.044	0.0362	T	C	0.79	ENSG00000092108	31091318	31205018	SCFD1
Q8WVM8	692	1.08	14	31225710	148	22.7	5.72e-11	0.289	0.0441	0.0362	T	C	0.79	ENSG00000092108	31091318	31205018	SCFD1
Q8WVM8	692	1.08	14	31225831	148	22.7	6.53e-11	0.288	0.0441	0.036	C	T	0.79	ENSG00000092108	31091318	31205018	SCFD1
Q8WVM8	692	1.08	14	31225964	148	22.7	5.81e-11	0.289	0.0441	0.0362	C	T	0.79	ENSG00000092108	31091318	31205018	SCFD1
Q8WVM8	692	1.08	14	31226054	149	22.7	5.58e-11	0.289	0.0441	0.0363	A	G	0.79	ENSG00000092108	31091318	31205018	SCFD1
Q8WVM8	692	1.08	14	31226484	150	21.6	4.42e-12	0.32	0.0463	0.0404	G	T	0.81	ENSG00000092108	31091318	31205018	SCFD1
Q8WVM8	692	1.08	14	31227836	147	22.7	9.4e-11	0.286	0.0441	0.0354	C	T	0.79	ENSG00000092108	31091318	31205018	SCFD1
Q8WVM8	692	1.08	14	31229912	146	22.6	1.12e-10	0.285	0.0442	0.0351	A	T	0.79	ENSG00000092108	31091318	31205018	SCFD1
Q8WVM8	692	1.08	14	31232135	128	20.9	7.99e-10	0.294	0.0479	0.0319	G	C	0.82	ENSG00000092108	31091318	31205018	SCFD1
Q8WVM8	692	1.08	14	31233659	131	19.1	7.82e-12	0.358	0.0523	0.0395	A	G	0.85	ENSG00000092108	31091318	31205018	SCFD1
Q8WVM8	692	1.08	14	31234298	142	22.4	2.16e-10	0.284	0.0447	0.034	A	G	0.8	ENSG00000092108	31091318	31205018	SCFD1
Q8WVM8	692	1.08	14	31234806	144	22.4	1.33e-10	0.287	0.0447	0.0348	T	A	0.79	ENSG00000092108	31091318	31205018	SCFD1
Q8WVM8	692	1.08	14	31234828	131	19.3	1.37e-11	0.35	0.0517	0.0386	C	G	0.85	ENSG00000092108	31091318	31205018	SCFD1
Q8WVM8	692	1.08	14	31234998	132	19.3	8.26e-12	0.354	0.0518	0.0394	T	A	0.85	ENSG00000092108	31091318	31205018	SCFD1
Q8WVM8	692	1.08	14	31235515	132	19.3	8.18e-12	0.355	0.0519	0.0394	T	C	0.85	ENSG00000092108	31091318	31205018	SCFD1
Q8WVM8	692	1.08	14	31235977	131	20	4.44e-11	0.33	0.0501	0.0366	C	T	0.84	ENSG00000092108	31091318	31205018	SCFD1
Q8WVM8	692	1.08	14	31236580	141	22.3	2.18e-10	0.285	0.0449	0.034	G	T	0.8	ENSG00000092108	31091318	31205018	SCFD1
Q8WVM8	692	1.08	14	31238254	125	19.2	6.77e-11	0.34	0.0521	0.0359	A	G	0.85	ENSG00000092108	31091318	31205018	SCFD1
P07203;P07203-2	593	0.99	3	49216472	-166	29.7	2.22e-08	-0.188	0.0337	0.0421	T	C	0.72	ENSG00000233276	49394609	49396033	GPX1
P07203;P07203-2	593	0.99	3	49218888	-166	29.7	2.09e-08	-0.189	0.0337	0.0423	G	A	0.72	ENSG00000233276	49394609	49396033	GPX1
P07203;P07203-2	593	0.99	3	49220137	-174	29.6	4.62e-09	-0.198	0.0338	0.0462	A	G	0.72	ENSG00000233276	49394609	49396033	GPX1
P07203;P07203-2	593	0.99	3	49220448	-166	29.7	2.09e-08	-0.189	0.0337	0.0423	G	A	0.72	ENSG00000233276	49394609	49396033	GPX1
P07203;P07203-2	593	0.99	3	49222904	-165	29.7	2.54e-08	-0.188	0.0337	0.0418	T	C	0.72	ENSG00000233276	49394609	49396033	GPX1
P07203;P07203-2	593	0.99	3	49224210	-166	29.7	2.09e-08	-0.189	0.0337	0.0423	A	G	0.72	ENSG00000233276	49394609	49396033	GPX1
P07203;P07203-2	593	0.99	3	49228800	-166	29.7	2.09e-08	-0.189	0.0337	0.0423	G	A	0.72	ENSG00000233276	49394609	49396033	GPX1
P07203;P07203-2	593	0.99	3	49228946	-163	29.7	3.63e-08	-0.186	0.0337	0.0408	A	G	0.72	ENSG00000233276	49394609	49396033	GPX1
P07203;P07203-2	593	0.99	3	49236439	-166	29.7	2.1e-08	-0.189	0.0337	0.0423	T	G	0.72	ENSG00000233276	49394609	49396033	GPX1
P07203;P07203-2	593	0.99	3	49244657	-166	29.7	2.05e-08	-0.189	0.0337	0.0423	G	A	0.72	ENSG00000233276	49394609	49396033	GPX1
P07203;P07203-2	593	0.99	3	49245645	-166	29.7	2.15e-08	-0.189	0.0337	0.0422	T	G	0.72	ENSG00000233276	49394609	49396033	GPX1
P07203;P07203-2	593	0.99	3	49249381	-167	29.7	1.98e-08	-0.189	0.0337	0.0424	A	G	0.72	ENSG00000233276	49394609	49396033	GPX1
P07203;P07203-2	593	0.99	3	49253492	-167	29.7	2e-08	-0.189	0.0337	0.0424	C	T	0.72	ENSG00000233276	49394609	49396033	GPX1
P07203;P07203-2	593	0.99	3	49255172	-167	29.7	2e-08	-0.189	0.0337	0.0424	T	C	0.72	ENSG00000233276	49394609	49396033	GPX1
P07203;P07203-2	593	0.99	3	49260646	-173	29.4	3.77e-09	-0.201	0.0341	0.0468	T	C	0.72	ENSG00000233276	49394609	49396033	GPX1
P07203;P07203-2	593	0.99	3	49269758	-166	29.7	2.15e-08	-0.189	0.0337	0.0422	G	T	0.72	ENSG00000233276	49394609	49396033	GPX1
P07203;P07203-2	593	0.99	3	49272589	-166	29.7	2.15e-08	-0.189	0.0337	0.0422	C	T	0.72	ENSG00000233276	49394609	49396033	GPX1
P07203;P07203-2	593	0.99	3	49275828	-166	29.7	2.13e-08	-0.189	0.0337	0.0422	A	G	0.72	ENSG00000233276	49394609	49396033	GPX1
P07203;P07203-2	593	0.99	3	49276077	-166	29.7	2.15e-08	-0.189	0.0337	0.0422	C	T	0.72	ENSG00000233276	49394609	49396033	GPX1
P07203;P07203-2	593	0.99	3	49284513	-166	29.7	2.12e-08	-0.189	0.0337	0.0422	A	G	0.72	ENSG00000233276	49394609	49396033	GPX1
P07203;P07203-2	593	0.99	3	49286618	-166	29.7	2.07e-08	-0.189	0.0337	0.0423	T	G	0.72	ENSG00000233276	49394609	49396033	GPX1
P07203;P07203-2	593	0.99	3	49289878	-167	29.4	1.39e-08	-0.193	0.034	0.0433	T	G	0.72	ENSG00000233276	49394609	49396033	GPX1
P07203;P07203-2	593	0.99	3	49298139	-166	29.7	2.15e-08	-0.189	0.0337	0.0422	G	A	0.72	ENSG00000233276	49394609	49396033	GPX1
P07203;P07203-2	593	0.99	3	49298205	-165	29.7	2.49e-08	-0.188	0.0337	0.0418	T	C	0.72	ENSG00000233276	49394609	49396033	GPX1
P07203;P07203-2	593	0.99	3	49307872	-164	29.6	3.14e-08	-0.187	0.0337	0.0412	T	C	0.72	ENSG00000233276	49394609	49396033	GPX1
P07203;P07203-2	593	0.99	3	49309787	-163	29.7	4.14e-08	-0.185	0.0337	0.0405	C	A	0.72	ENSG00000233276	49394609	49396033	GPX1
P07203;P07203-2	593	0.99	3	49317338	-163	29.6	4e-08	-0.186	0.0338	0.0406	T	C	0.72	ENSG00000233276	49394609	49396033	GPX1
P07203;P07203-2	593	0.99	3	49317727	-163	29.6	3.63e-08	-0.186	0.0338	0.0408	C	G	0.72	ENSG00000233276	49394609	49396033	GPX1
P07203;P07203-2	593	0.99	3	49328833	-161	29.2	3.44e-08	-0.189	0.0343	0.041	A	C	0.74	ENSG00000233276	49394609	49396033	GPX1
P07203;P07203-2	593	0.99	3	49346130	-161	29.1	3.39e-08	-0.19	0.0344	0.041	T	C	0.74	ENSG00000233276	49394609	49396033	GPX1
P07203;P07203-2	593	0.99	3	49352522	-162	29.1	2.5e-08	-0.192	0.0344	0.0418	A	T	0.74	ENSG00000233276	49394609	49396033	GPX1
P07203;P07203-2	593	0.99	3	49355374	-161	29.1	3.35e-08	-0.19	0.0343	0.041	G	T	0.74	ENSG00000233276	49394609	49396033	GPX1
P07203;P07203-2	593	0.99	3	49368317	-161	29.2	3.51e-08	-0.189	0.0343	0.0409	A	G	0.74	ENSG00000233276	49394609	49396033	GPX1
P07203;P07203-2	593	0.99	3	49369383	-164	29.1	1.7e-08	-0.194	0.0343	0.0428	C	T	0.74	ENSG00000233276	49394609	49396033	GPX1
P07203;P07203-2	593	0.99	3	49378088	-163	29.1	2.37e-08	-0.192	0.0343	0.0419	G	A	0.74	ENSG00000233276	49394609	49396033	GPX1
P07203;P07203-2	593	0.99	3	49378797	-163	29.1	2.02e-08	-0.193	0.0343	0.0424	A	T	0.74	ENSG00000233276	49394609	49396033	GPX1
P07203;P07203-2	593	0.99	3	49381678	-164	29.1	1.75e-08	-0.193	0.0343	0.0427	C	T	0.74	ENSG00000233276	49394609	49396033	GPX1
P07203;P07203-2	593	0.99	3	49383078	-164	29	1.62e-08	-0.194	0.0344	0.0429	A	G	0.74	ENSG00000233276	49394609	49396033	GPX1
P07203;P07203-2	593	0.99	3	49383178	-164	29.1	1.75e-08	-0.193	0.0343	0.0427	A	G	0.74	ENSG00000233276	49394609	49396033	GPX1
P07203;P07203-2	593	0.99	3	49388633	-163	29.2	2.37e-08	-0.192	0.0343	0.0419	T	C	0.74	ENSG00000233276	49394609	49396033	GPX1
P07203;P07203-2	593	0.99	3	49392620	-163	29.2	2.38e-08	-0.191	0.0343	0.0419	A	G	0.74	ENSG00000233276	49394609	49396033	GPX1
P07203;P07203-2	593	0.99	3	49393409	-163	29.3	2.66e-08	-0.19	0.0342	0.0416	C	T	0.74	ENSG00000233276	49394609	49396033	GPX1
P07203;P07203-2	593	0.99	3	49396751	-164	29.2	2.25e-08	-0.191	0.0342	0.0421	T	C	0.74	ENSG00000233276	49394609	49396033	GPX1
P07203;P07203-2	593	0.99	3	49400482	-163	29.2	2.69e-08	-0.19	0.0342	0.0416	T	C	0.74	ENSG00000233276	49394609	49396033	GPX1
P07203;P07203-2	593	0.99	3	49401153	-164	29.2	1.96e-08	-0.192	0.0342	0.0424	T	C	0.74	ENSG00000233276	49394609	49396033	GPX1
P07203;P07203-2	593	0.99	3	49402137	-163	29.3	2.66e-08	-0.19	0.0342	0.0416	T	C	0.74	ENSG00000233276	49394609	49396033	GPX1
P07203;P07203-2	593	0.99	3	49402351	-164	29.2	1.96e-08	-0.192	0.0342	0.0424	T	C	0.74	ENSG00000233276	49394609	49396033	GPX1
P07203;P07203-2	593	0.99	3	49408816	-163	29.3	2.66e-08	-0.19	0.0342	0.0416	G	C	0.74	ENSG00000233276	49394609	49396033	GPX1
P07203;P07203-2	593	0.99	3	49409002	-163	29.3	2.66e-08	-0.19	0.0342	0.0416	G	C	0.74	ENSG00000233276	49394609	49396033	GPX1
P07203;P07203-2	593	0.99	3	49410066	-163	29.3	2.66e-08	-0.19	0.0342	0.0416	A	C	0.74	ENSG00000233276	49394609	49396033	GPX1
P07203;P07203-2	593	0.99	3	49412015	-163	29.3	2.66e-08	-0.19	0.0342	0.0416	C	T	0.74	ENSG00000233276	49394609	49396033	GPX1
P07203;P07203-2	593	0.99	3	49412496	-163	29.3	2.66e-08	-0.19	0.0342	0.0416	A	G	0.74	ENSG00000233276	49394609	49396033	GPX1
P07203;P07203-2	593	0.99	3	49414062	-163	29.3	2.66e-08	-0.19	0.0342	0.0416	T	C	0.74	ENSG00000233276	49394609	49396033	GPX1
P07203;P07203-2	593	0.99	3	49425167	164	29.2	1.96e-08	0.192	0.0342	0.0424	A	G	0.26	ENSG00000233276	49394609	49396033	GPX1
P07203;P07203-2	593	0.99	3	49427933	163	29.3	2.66e-08	0.19	0.0342	0.0416	G	A	0.26	ENSG00000233276	49394609	49396033	GPX1
P07203;P07203-2	593	0.99	3	49430883	165	29.2	1.7e-08	0.193	0.0342	0.0428	G	A	0.26	ENSG00000233276	49394609	49396033	GPX1
P07203;P07203-2	593	0.99	3	49432321	-163	29.3	2.66e-08	-0.19	0.0342	0.0416	C	T	0.74	ENSG00000233276	49394609	49396033	GPX1
P07203;P07203-2	593	0.99	3	49435243	163	29.3	2.66e-08	0.19	0.0342	0.0416	G	C	0.26	ENSG00000233276	49394609	49396033	GPX1
P07203;P07203-2	593	0.99	3	49436584	163	29.3	2.66e-08	0.19	0.0342	0.0416	C	T	0.26	ENSG00000233276	49394609	49396033	GPX1
P07203;P07203-2	593	0.99	3	49438036	163	29.3	2.66e-08	0.19	0.0342	0.0416	C	G	0.26	ENSG00000233276	49394609	49396033	GPX1
P07203;P07203-2	593	0.99	3	49438803	163	29.3	2.66e-08	0.19	0.0342	0.0416	C	T	0.26	ENSG00000233276	49394609	49396033	GPX1
P07203;P07203-2	593	0.99	3	49439440	163	29.3	2.66e-08	0.19	0.0342	0.0416	A	G	0.26	ENSG00000233276	49394609	49396033	GPX1
P07203;P07203-2	593	0.99	3	49439725	163	29.3	2.66e-08	0.19	0.0342	0.0416	A	T	0.26	ENSG00000233276	49394609	49396033	GPX1
P07203;P07203-2	593	0.99	3	49439924	164	29.2	1.96e-08	0.192	0.0342	0.0424	T	C	0.26	ENSG00000233276	49394609	49396033	GPX1
P07203;P07203-2	593	0.99	3	49442020	-163	29.3	2.66e-08	-0.19	0.0342	0.0416	A	G	0.74	ENSG00000233276	49394609	49396033	GPX1
P07203;P07203-2	593	0.99	3	49442548	163	29.3	2.66e-08	0.19	0.0342	0.0416	G	A	0.26	ENSG00000233276	49394609	49396033	GPX1
P07203;P07203-2	593	0.99	3	49448423	164	29.2	1.96e-08	0.192	0.0342	0.0424	G	A	0.26	ENSG00000233276	49394609	49396033	GPX1
P07203;P07203-2	593	0.99	3	49449638	-163	29.2	2.69e-08	-0.19	0.0342	0.0416	G	A	0.74	ENSG00000233276	49394609	49396033	GPX1
P07203;P07203-2	593	0.99	3	49451691	162	29.2	2.97e-08	0.19	0.0342	0.0414	G	A	0.26	ENSG00000233276	49394609	49396033	GPX1
P07203;P07203-2	593	0.99	3	49452957	163	29.2	2.69e-08	0.19	0.0342	0.0416	A	T	0.26	ENSG00000233276	49394609	49396033	GPX1
P07203;P07203-2	593	0.99	3	49460350	-163	29.3	2.66e-08	-0.19	0.0342	0.0416	A	G	0.74	ENSG00000233276	49394609	49396033	GPX1
P07203;P07203-2	593	0.99	3	49460407	163	29.3	2.66e-08	0.19	0.0342	0.0416	C	T	0.26	ENSG00000233276	49394609	49396033	GPX1
P07203;P07203-2	593	0.99	3	49466871	162	29.3	2.86e-08	0.19	0.0342	0.0415	A	G	0.26	ENSG00000233276	49394609	49396033	GPX1
P07203;P07203-2	593	0.99	3	49469449	167	29.1	9.73e-09	0.197	0.0344	0.0443	G	A	0.26	ENSG00000233276	49394609	49396033	GPX1
P07203;P07203-2	593	0.99	3	49469703	163	29.3	2.66e-08	0.19	0.0342	0.0416	G	A	0.26	ENSG00000233276	49394609	49396033	GPX1
P07203;P07203-2	593	0.99	3	49471522	164	29.2	1.96e-08	0.192	0.0342	0.0424	G	C	0.26	ENSG00000233276	49394609	49396033	GPX1
P07203;P07203-2	593	0.99	3	49476263	-163	29.3	2.66e-08	-0.19	0.0342	0.0416	T	C	0.74	ENSG00000233276	49394609	49396033	GPX1
P07203;P07203-2	593	0.99	3	49480908	163	29.3	2.66e-08	0.19	0.0342	0.0416	T	C	0.26	ENSG00000233276	49394609	49396033	GPX1
P07203;P07203-2	593	0.99	3	49483074	-163	29.2	2.44e-08	-0.191	0.0342	0.0419	A	G	0.74	ENSG00000233276	49394609	49396033	GPX1
P07203;P07203-2	593	0.99	3	49483193	164	29.2	1.96e-08	0.192	0.0342	0.0424	C	T	0.26	ENSG00000233276	49394609	49396033	GPX1
P07203;P07203-2	593	0.99	3	49484992	-163	29.3	2.66e-08	-0.19	0.0342	0.0416	T	C	0.74	ENSG00000233276	49394609	49396033	GPX1
P07203;P07203-2	593	0.99	3	49490780	163	29.3	2.66e-08	0.19	0.0342	0.0416	G	A	0.26	ENSG00000233276	49394609	49396033	GPX1
P07203;P07203-2	593	0.99	3	49496263	-163	29.2	2.74e-08	-0.19	0.0342	0.0416	G	A	0.74	ENSG00000233276	49394609	49396033	GPX1
P07203;P07203-2	593	0.99	3	49500414	163	29.2	2.69e-08	0.19	0.0342	0.0416	G	A	0.26	ENSG00000233276	49394609	49396033	GPX1
P07203;P07203-2	593	0.99	3	49506900	163	29.3	2.76e-08	0.19	0.0342	0.0416	C	T	0.26	ENSG00000233276	49394609	49396033	GPX1
P07203;P07203-2	593	0.99	3	49508976	164	29.2	1.94e-08	0.192	0.0342	0.0425	T	C	0.26	ENSG00000233276	49394609	49396033	GPX1
P07203;P07203-2	593	0.99	3	49510931	164	29.2	1.96e-08	0.192	0.0342	0.0424	G	A	0.26	ENSG00000233276	49394609	49396033	GPX1
P07203;P07203-2	593	0.99	3	49516350	-163	29.3	2.66e-08	-0.19	0.0342	0.0416	G	A	0.74	ENSG00000233276	49394609	49396033	GPX1
P07203;P07203-2	593	0.99	3	49516519	162	29.3	3e-08	0.189	0.0342	0.0413	C	T	0.26	ENSG00000233276	49394609	49396033	GPX1
P07203;P07203-2	593	0.99	3	49518551	-163	29.3	2.66e-08	-0.19	0.0342	0.0416	A	G	0.74	ENSG00000233276	49394609	49396033	GPX1
P07203;P07203-2	593	0.99	3	49521549	-163	29.3	2.66e-08	-0.19	0.0342	0.0416	G	A	0.74	ENSG00000233276	49394609	49396033	GPX1
P07203;P07203-2	593	0.99	3	49522458	161	29.2	3.51e-08	0.189	0.0342	0.0409	C	T	0.26	ENSG00000233276	49394609	49396033	GPX1
P07203;P07203-2	593	0.99	3	49524778	164	29.2	2.16e-08	0.191	0.0342	0.0422	G	C	0.26	ENSG00000233276	49394609	49396033	GPX1
P07203;P07203-2	593	0.99	3	49529601	-163	29.3	2.66e-08	-0.19	0.0342	0.0416	G	T	0.74	ENSG00000233276	49394609	49396033	GPX1
P07203;P07203-2	593	0.99	3	49533094	-163	29.3	2.66e-08	-0.19	0.0342	0.0416	C	G	0.74	ENSG00000233276	49394609	49396033	GPX1
P07203;P07203-2	593	0.99	3	49533931	164	29.2	1.94e-08	0.192	0.0342	0.0425	C	T	0.26	ENSG00000233276	49394609	49396033	GPX1
P07203;P07203-2	593	0.99	3	49542543	163	29.2	2.7e-08	0.19	0.0342	0.0416	T	G	0.26	ENSG00000233276	49394609	49396033	GPX1
P07203;P07203-2	593	0.99	3	49543515	164	29.2	1.96e-08	0.192	0.0342	0.0424	C	T	0.26	ENSG00000233276	49394609	49396033	GPX1
P07203;P07203-2	593	0.99	3	49545241	163	29.3	2.66e-08	0.19	0.0342	0.0416	G	A	0.26	ENSG00000233276	49394609	49396033	GPX1
P07203;P07203-2	593	0.99	3	49550774	-162	29.2	3.11e-08	-0.189	0.0342	0.0412	A	G	0.74	ENSG00000233276	49394609	49396033	GPX1
P07203;P07203-2	593	0.99	3	49554241	163	29.3	2.66e-08	0.19	0.0342	0.0416	T	C	0.26	ENSG00000233276	49394609	49396033	GPX1
P07203;P07203-2	593	0.99	3	49555583	163	29.2	2.5e-08	0.191	0.0342	0.0418	G	A	0.26	ENSG00000233276	49394609	49396033	GPX1
P07203;P07203-2	593	0.99	3	49571462	163	29.2	2.63e-08	0.19	0.0342	0.0417	G	T	0.26	ENSG00000233276	49394609	49396033	GPX1
P07203;P07203-2	593	0.99	3	49575549	-163	29.3	2.74e-08	-0.19	0.0342	0.0416	G	C	0.74	ENSG00000233276	49394609	49396033	GPX1
P07203;P07203-2	593	0.99	3	49577665	-163	29.3	2.66e-08	-0.19	0.0342	0.0416	A	G	0.74	ENSG00000233276	49394609	49396033	GPX1
P07203;P07203-2	593	0.99	3	49579331	-163	29.3	2.74e-08	-0.19	0.0342	0.0416	T	G	0.74	ENSG00000233276	49394609	49396033	GPX1
P07203;P07203-2	593	0.99	3	49579876	-163	29.3	2.74e-08	-0.19	0.0342	0.0416	A	G	0.74	ENSG00000233276	49394609	49396033	GPX1
P07203;P07203-2	593	0.99	3	49581559	-163	29.2	2.44e-08	-0.191	0.0343	0.0419	C	A	0.74	ENSG00000233276	49394609	49396033	GPX1
P07203;P07203-2	593	0.99	3	49582677	-163	29.1	2.47e-08	-0.191	0.0343	0.0418	T	C	0.74	ENSG00000233276	49394609	49396033	GPX1
P07203;P07203-2	593	0.99	3	49582994	-162	29.2	2.66e-08	-0.191	0.0343	0.0416	T	C	0.74	ENSG00000233276	49394609	49396033	GPX1
P07203;P07203-2	593	0.99	3	49584243	-162	29.2	2.66e-08	-0.191	0.0343	0.0416	A	G	0.74	ENSG00000233276	49394609	49396033	GPX1
P07203;P07203-2	593	0.99	3	49584745	-162	29.2	2.68e-08	-0.191	0.0343	0.0416	A	G	0.74	ENSG00000233276	49394609	49396033	GPX1
P07203;P07203-2	593	0.99	3	49594060	163	29.1	2.3e-08	0.192	0.0343	0.042	T	C	0.26	ENSG00000233276	49394609	49396033	GPX1
P07203;P07203-2	593	0.99	3	49596462	-163	29.2	2.63e-08	-0.19	0.0342	0.0417	C	T	0.74	ENSG00000233276	49394609	49396033	GPX1
P07203;P07203-2	593	0.99	3	49598064	-162	29.2	2.74e-08	-0.191	0.0343	0.0416	T	C	0.74	ENSG00000233276	49394609	49396033	GPX1
P07203;P07203-2	593	0.99	3	49600319	-163	29.2	2.56e-08	-0.191	0.0343	0.0417	G	A	0.74	ENSG00000233276	49394609	49396033	GPX1
P07203;P07203-2	593	0.99	3	49601255	-162	29.1	2.71e-08	-0.191	0.0343	0.0416	T	C	0.74	ENSG00000233276	49394609	49396033	GPX1
P07203;P07203-2	593	0.99	3	49604904	-162	29.2	2.78e-08	-0.19	0.0343	0.0415	G	A	0.74	ENSG00000233276	49394609	49396033	GPX1
Q99952;Q99952-2	648	0.99	2	131089135	-155	28.3	3.79e-08	-0.195	0.0354	0.0319	T	C	0.21	ENSG00000072135	131113580	131132982	PTPN18
Q99952;Q99952-2	648	0.99	2	131091047	-155	28.2	4.09e-08	-0.195	0.0355	0.0317	G	A	0.21	ENSG00000072135	131113580	131132982	PTPN18
Q99952;Q99952-2	648	0.99	2	131114042	-159	27.9	1.13e-08	-0.205	0.0359	0.0343	G	T	0.2	ENSG00000072135	131113580	131132982	PTPN18
Q99952;Q99952-2	648	0.99	2	131118610	-158	27.9	1.61e-08	-0.202	0.0358	0.0336	A	G	0.2	ENSG00000072135	131113580	131132982	PTPN18
Q99952;Q99952-2	648	0.99	2	131119200	-157	27.9	2.08e-08	-0.201	0.0358	0.0331	A	G	0.2	ENSG00000072135	131113580	131132982	PTPN18
Q99952;Q99952-2	648	0.99	2	131120818	-157	27.9	1.75e-08	-0.202	0.0358	0.0335	A	G	0.2	ENSG00000072135	131113580	131132982	PTPN18
Q99952;Q99952-2	648	0.99	2	131121149	-158	27.9	1.72e-08	-0.202	0.0358	0.0335	A	G	0.2	ENSG00000072135	131113580	131132982	PTPN18
Q99952;Q99952-2	648	0.99	2	131122226	-157	28	1.77e-08	-0.202	0.0358	0.0334	A	G	0.2	ENSG00000072135	131113580	131132982	PTPN18
Q99952;Q99952-2	648	0.99	2	131123264	-157	27.9	2.03e-08	-0.201	0.0358	0.0332	A	G	0.2	ENSG00000072135	131113580	131132982	PTPN18
Q99952;Q99952-2	648	0.99	2	131124127	-157	27.9	1.83e-08	-0.202	0.0358	0.0334	T	G	0.2	ENSG00000072135	131113580	131132982	PTPN18
Q99952;Q99952-2	648	0.99	2	131130678	-157	27.9	1.77e-08	-0.202	0.0358	0.0334	T	C	0.2	ENSG00000072135	131113580	131132982	PTPN18
Q99952;Q99952-2	648	0.99	2	131131424	-157	27.9	1.76e-08	-0.202	0.0358	0.0335	G	C	0.2	ENSG00000072135	131113580	131132982	PTPN18
Q99952;Q99952-2	648	0.99	2	131131525	-154	27.5	1.92e-08	-0.205	0.0364	0.0333	C	T	0.2	ENSG00000072135	131113580	131132982	PTPN18
Q99952;Q99952-2	648	0.99	2	131131866	-154	27.3	1.67e-08	-0.207	0.0366	0.0336	A	G	0.2	ENSG00000072135	131113580	131132982	PTPN18
Q99952;Q99952-2	648	0.99	2	131131869	-154	27.3	1.68e-08	-0.207	0.0366	0.0335	A	G	0.2	ENSG00000072135	131113580	131132982	PTPN18
Q99952;Q99952-2	648	0.99	2	131134511	-150	27.4	4.42e-08	-0.2	0.0365	0.0316	A	G	0.2	ENSG00000072135	131113580	131132982	PTPN18
P18428	736	1	20	36961084	-82.3	11.7	1.87e-12	-0.603	0.0856	0.0475	A	G	0.08	ENSG00000129988	36974759	37005665	LBP
P18428	736	1	20	36985885	-82.6	12.6	6.09e-11	-0.518	0.0792	0.041	G	T	0.1	ENSG00000129988	36974759	37005665	LBP
P18428	736	1	20	36997655	-87.9	12.5	2.14e-12	-0.561	0.0799	0.0473	C	T	0.1	ENSG00000129988	36974759	37005665	LBP
P02788	736	1.01	3	46466008	-106	14.7	5.73e-13	-0.49	0.068	0.0497	A	G	0.22	ENSG00000012223	46477136	46526724	LTF
P02788	736	1.01	3	46467352	-112	14.4	7.37e-15	-0.54	0.0694	0.0579	C	T	0.21	ENSG00000012223	46477136	46526724	LTF
P02788	736	1.01	3	46483536	-124	12.8	5.47e-22	-0.751	0.078	0.089	A	T	0.16	ENSG00000012223	46477136	46526724	LTF
P02788	736	1.01	3	46484261	-142	15.4	2.13e-20	-0.602	0.0651	0.0821	C	G	0.29	ENSG00000012223	46477136	46526724	LTF
P02788	736	1.01	3	46484499	-143	15.3	1.24e-20	-0.608	0.0653	0.0831	C	A	0.28	ENSG00000012223	46477136	46526724	LTF
P02788	736	1.01	3	46484964	-143	15.4	1.62e-20	-0.604	0.065	0.0826	G	A	0.29	ENSG00000012223	46477136	46526724	LTF
P02788	736	1.01	3	46485353	-142	15.3	2.6e-20	-0.602	0.0652	0.0817	G	A	0.28	ENSG00000012223	46477136	46526724	LTF
P02788	736	1.01	3	46485369	-132	13	5.28e-24	-0.776	0.0768	0.0978	G	A	0.16	ENSG00000012223	46477136	46526724	LTF
P02788	736	1.01	3	46485773	-131	13	8.54e-24	-0.773	0.0768	0.0969	T	C	0.16	ENSG00000012223	46477136	46526724	LTF
P02788	736	1.01	3	46487003	-141	15.3	4.2e-20	-0.599	0.0652	0.0808	A	G	0.29	ENSG00000012223	46477136	46526724	LTF
P02788	736	1.01	3	46487354	-142	15.3	1.36e-20	-0.607	0.0653	0.0829	G	A	0.28	ENSG00000012223	46477136	46526724	LTF
P02788	736	1.01	3	46487430	-143	15.3	1.19e-20	-0.609	0.0653	0.0832	G	A	0.28	ENSG00000012223	46477136	46526724	LTF
P02788	736	1.01	3	46487439	-142	15.3	1.36e-20	-0.607	0.0653	0.0829	C	T	0.28	ENSG00000012223	46477136	46526724	LTF
P02788	736	1.01	3	46487546	-142	15.3	1.36e-20	-0.607	0.0653	0.0829	C	T	0.28	ENSG00000012223	46477136	46526724	LTF
P02788	736	1.01	3	46487671	-142	15.3	1.41e-20	-0.607	0.0653	0.0828	G	A	0.28	ENSG00000012223	46477136	46526724	LTF
P02788	736	1.01	3	46487750	-142	15.3	1.36e-20	-0.607	0.0653	0.0829	A	G	0.28	ENSG00000012223	46477136	46526724	LTF
P02788	736	1.01	3	46489015	-142	15.3	1.76e-20	-0.605	0.0652	0.0824	A	G	0.28	ENSG00000012223	46477136	46526724	LTF
P02788	736	1.01	3	46490250	-155	15.9	1.41e-22	-0.616	0.063	0.0916	A	G	0.3	ENSG00000012223	46477136	46526724	LTF
P02788	736	1.01	3	46491073	-155	15.8	1.42e-22	-0.618	0.0632	0.0915	A	C	0.3	ENSG00000012223	46477136	46526724	LTF
P02788	736	1.01	3	46491267	-99.4	12	1.29e-16	-0.689	0.0833	0.0656	G	A	0.14	ENSG00000012223	46477136	46526724	LTF
P02788	736	1.01	3	46491290	-97.5	11.7	9.01e-17	-0.71	0.0853	0.0663	G	A	0.14	ENSG00000012223	46477136	46526724	LTF
P02788	736	1.01	3	46492721	-100	12	8.89e-17	-0.691	0.0831	0.0663	C	A	0.14	ENSG00000012223	46477136	46526724	LTF
P02788	736	1.01	3	46492756	-99.6	12	1.26e-16	-0.688	0.0831	0.0656	C	T	0.14	ENSG00000012223	46477136	46526724	LTF
P02788	736	1.01	3	46493078	-156	16.1	2.94e-22	-0.602	0.0621	0.0902	T	C	0.31	ENSG00000012223	46477136	46526724	LTF
P02788	736	1.01	3	46496340	-156	15.9	8.5e-23	-0.62	0.063	0.0925	C	T	0.3	ENSG00000012223	46477136	46526724	LTF
P02788	736	1.01	3	46498261	-156	15.8	7.93e-23	-0.621	0.0631	0.0927	C	A	0.3	ENSG00000012223	46477136	46526724	LTF
P02788	736	1.01	3	46498865	-156	15.9	1.09e-22	-0.617	0.0629	0.0921	T	G	0.3	ENSG00000012223	46477136	46526724	LTF
P02788	736	1.01	3	46498975	-98	11.8	1.03e-16	-0.703	0.0847	0.066	C	T	0.14	ENSG00000012223	46477136	46526724	LTF
P02788	736	1.01	3	46500978	-97.5	11.8	1.65e-16	-0.697	0.0845	0.0651	C	T	0.14	ENSG00000012223	46477136	46526724	LTF
P02788	736	1.01	3	46501213	-156	15.9	8.64e-23	-0.618	0.0629	0.0925	T	C	0.3	ENSG00000012223	46477136	46526724	LTF
P02788	736	1.01	3	46501268	-184	14.3	4.99e-38	-0.902	0.07	0.159	C	T	0.22	ENSG00000012223	46477136	46526724	LTF
P02788	736	1.01	3	46501769	-156	15.8	6.28e-23	-0.625	0.0634	0.0931	C	G	0.3	ENSG00000012223	46477136	46526724	LTF
P02788	736	1.01	3	46501842	-156	15.8	3.71e-23	-0.628	0.0633	0.0941	G	C	0.3	ENSG00000012223	46477136	46526724	LTF
P02788	736	1.01	3	46502834	-157	15.7	2.09e-23	-0.633	0.0635	0.0952	T	G	0.3	ENSG00000012223	46477136	46526724	LTF
P02788	736	1.01	3	46503498	-156	15.7	2.39e-23	-0.634	0.0637	0.0949	A	G	0.3	ENSG00000012223	46477136	46526724	LTF
P02788	736	1.01	3	46504316	-155	15.7	5.11e-23	-0.628	0.0635	0.0935	A	G	0.3	ENSG00000012223	46477136	46526724	LTF
P02788	736	1.01	3	46505266	-180	14.3	1.45e-36	-0.884	0.07	0.153	G	C	0.21	ENSG00000012223	46477136	46526724	LTF
P02788	736	1.01	3	46549304	-74.2	12.4	2.09e-09	-0.483	0.0807	0.0344	G	A	0.16	ENSG00000012223	46477136	46526724	LTF
P02788	736	1.01	3	46282391	-98.1	14.7	2.23e-11	-0.456	0.0682	0.0429	T	C	0.22	ENSG00000012223	46477136	46526724	LTF
P02788	736	1.01	3	46294468	-97.5	14.6	2.56e-11	-0.456	0.0684	0.0426	C	A	0.22	ENSG00000012223	46477136	46526724	LTF
P02788	736	1.01	3	46294851	-97.4	14.6	2.32e-11	-0.459	0.0686	0.0428	C	A	0.22	ENSG00000012223	46477136	46526724	LTF
P02788	736	1.01	3	46296619	-97.4	14.6	2.26e-11	-0.459	0.0686	0.0428	C	T	0.22	ENSG00000012223	46477136	46526724	LTF
P02788	736	1.01	3	46302051	-97.4	14.6	2.62e-11	-0.456	0.0685	0.0426	T	C	0.22	ENSG00000012223	46477136	46526724	LTF
P02788	736	1.01	3	46306130	-97.1	14.6	3.11e-11	-0.454	0.0684	0.0422	G	T	0.22	ENSG00000012223	46477136	46526724	LTF
P02788	736	1.01	3	46308472	-97.3	14.6	2.92e-11	-0.455	0.0684	0.0424	T	A	0.22	ENSG00000012223	46477136	46526724	LTF
P02788	736	1.01	3	46310518	-98.7	14.6	1.37e-11	-0.463	0.0685	0.0438	C	G	0.22	ENSG00000012223	46477136	46526724	LTF
P02788	736	1.01	3	46316392	-97.4	14.6	2.79e-11	-0.455	0.0683	0.0425	A	G	0.22	ENSG00000012223	46477136	46526724	LTF
P02788	736	1.01	3	46319920	-97.3	14.6	2.93e-11	-0.455	0.0684	0.0424	C	T	0.22	ENSG00000012223	46477136	46526724	LTF
P02788	736	1.01	3	46320633	-97.2	14.6	3.12e-11	-0.454	0.0683	0.0422	A	T	0.22	ENSG00000012223	46477136	46526724	LTF
P02788	736	1.01	3	46322714	-97.1	14.6	3.24e-11	-0.454	0.0684	0.0422	G	A	0.22	ENSG00000012223	46477136	46526724	LTF
P02788	736	1.01	3	46328069	-97.2	14.7	3.57e-11	-0.451	0.0681	0.042	C	A	0.22	ENSG00000012223	46477136	46526724	LTF
P02788	736	1.01	3	46330862	-97.2	14.7	3.56e-11	-0.451	0.0681	0.042	C	T	0.22	ENSG00000012223	46477136	46526724	LTF
P02788	736	1.01	3	46333235	-97.4	14.6	2.89e-11	-0.454	0.0683	0.0424	T	A	0.22	ENSG00000012223	46477136	46526724	LTF
P02788	736	1.01	3	46336781	-97.3	14.6	2.6e-11	-0.457	0.0685	0.0426	G	A	0.22	ENSG00000012223	46477136	46526724	LTF
P02788	736	1.01	3	46336899	-97.2	14.6	2.85e-11	-0.455	0.0685	0.0424	A	G	0.22	ENSG00000012223	46477136	46526724	LTF
P02788	736	1.01	3	46339373	98.3	17.7	2.59e-08	0.315	0.0567	0.0297	A	G	0.52	ENSG00000012223	46477136	46526724	LTF
P02788	736	1.01	3	46339812	97.8	17.8	3.61e-08	0.31	0.0563	0.0291	A	G	0.54	ENSG00000012223	46477136	46526724	LTF
P02788	736	1.01	3	46342635	96.9	17.7	4.7e-08	0.308	0.0564	0.0286	G	A	0.53	ENSG00000012223	46477136	46526724	LTF
P02788	736	1.01	3	46345422	-102	14.8	5.97e-12	-0.464	0.0675	0.0453	A	G	0.22	ENSG00000012223	46477136	46526724	LTF
P02788	736	1.01	3	46345873	-102	14.8	5.61e-12	-0.464	0.0674	0.0455	C	G	0.22	ENSG00000012223	46477136	46526724	LTF
P02788	736	1.01	3	46349659	-102	14.9	7.9e-12	-0.46	0.0673	0.0448	C	A	0.22	ENSG00000012223	46477136	46526724	LTF
P02788	736	1.01	3	46353680	-103	14.8	3.92e-12	-0.469	0.0676	0.0461	T	C	0.22	ENSG00000012223	46477136	46526724	LTF
P02788	736	1.01	3	46355048	-102	14.7	4.88e-12	-0.469	0.0679	0.0457	A	G	0.22	ENSG00000012223	46477136	46526724	LTF
P02788	736	1.01	3	46358114	-101	14.8	8.68e-12	-0.462	0.0677	0.0446	T	A	0.22	ENSG00000012223	46477136	46526724	LTF
P02788	736	1.01	3	46369803	-101	14.8	1.07e-11	-0.459	0.0675	0.0442	A	G	0.22	ENSG00000012223	46477136	46526724	LTF
P02788	736	1.01	3	46444405	-97.6	16.5	2.96e-09	-0.361	0.0608	0.0337	C	T	0.38	ENSG00000012223	46477136	46526724	LTF
P02788	736	1.01	3	46449978	-90.1	16.4	3.91e-08	-0.335	0.061	0.0289	A	C	0.38	ENSG00000012223	46477136	46526724	LTF
P02788	736	1.01	3	46450070	-95.3	16.5	6.84e-09	-0.352	0.0608	0.0322	T	A	0.37	ENSG00000012223	46477136	46526724	LTF
P02788	736	1.01	3	46451358	-92.4	16.4	1.9e-08	-0.342	0.0608	0.0303	G	T	0.38	ENSG00000012223	46477136	46526724	LTF
P02788	736	1.01	3	46454734	-92.5	16.4	1.81e-08	-0.342	0.0608	0.0304	A	C	0.38	ENSG00000012223	46477136	46526724	LTF
P02788	736	1.01	3	46459490	-99	16.5	2.09e-09	-0.362	0.0605	0.0344	C	T	0.38	ENSG00000012223	46477136	46526724	LTF
P02788	736	1.01	3	46468470	-88.4	13.6	6.77e-11	-0.481	0.0738	0.0408	G	A	0.18	ENSG00000012223	46477136	46526724	LTF
P02788	736	1.01	3	46469271	-90	13.6	3.67e-11	-0.487	0.0736	0.0419	T	C	0.18	ENSG00000012223	46477136	46526724	LTF
P02788	736	1.01	3	46469961	-92.8	13.5	5.47e-12	-0.512	0.0743	0.0455	C	G	0.17	ENSG00000012223	46477136	46526724	LTF
P02788	736	1.01	3	46472064	-90.3	13.5	2.47e-11	-0.493	0.0739	0.0427	G	A	0.18	ENSG00000012223	46477136	46526724	LTF
P02788	736	1.01	3	46476049	-92.3	13.7	1.5e-11	-0.493	0.0731	0.0436	G	A	0.18	ENSG00000012223	46477136	46526724	LTF
P02788	736	1.01	3	46476348	-90.3	13.5	2.02e-11	-0.498	0.0743	0.0431	G	A	0.17	ENSG00000012223	46477136	46526724	LTF
P02788	736	1.01	3	46479006	-90.8	13.6	2.05e-11	-0.495	0.0738	0.043	G	A	0.18	ENSG00000012223	46477136	46526724	LTF
P02788	736	1.01	3	46480172	-92.5	13.6	9.48e-12	-0.502	0.0737	0.0445	A	G	0.18	ENSG00000012223	46477136	46526724	LTF
P02788	736	1.01	3	46480801	-87.5	15.3	9.71e-09	-0.376	0.0655	0.0315	A	G	0.27	ENSG00000012223	46477136	46526724	LTF
P02788	736	1.01	3	46481161	-89.5	13.6	4.48e-11	-0.485	0.0736	0.0416	G	A	0.18	ENSG00000012223	46477136	46526724	LTF
P02788	736	1.01	3	46482861	-102	13.8	1.32e-13	-0.537	0.0726	0.0525	G	A	0.18	ENSG00000012223	46477136	46526724	LTF
P02788	736	1.01	3	46483717	-96.9	14.6	3.02e-11	-0.456	0.0685	0.0423	T	G	0.23	ENSG00000012223	46477136	46526724	LTF
P02788	736	1.01	3	46487775	102	17	2.09e-09	0.353	0.059	0.0344	C	G	0.45	ENSG00000012223	46477136	46526724	LTF
P02788	736	1.01	3	46488936	-57.3	8.58	2.46e-11	-0.778	0.117	0.0427	C	T	0.07	ENSG00000012223	46477136	46526724	LTF
P02788	736	1.01	3	46489761	-84.2	9.64	2.43e-18	-0.906	0.104	0.0731	G	C	0.07	ENSG00000012223	46477136	46526724	LTF
P02788	736	1.01	3	46490366	-84.7	9.63	1.41e-18	-0.913	0.104	0.0741	G	A	0.07	ENSG00000012223	46477136	46526724	LTF
P02788	736	1.01	3	46493526	-83.7	9.65	4.24e-18	-0.899	0.104	0.072	T	C	0.07	ENSG00000012223	46477136	46526724	LTF
P02788	736	1.01	3	46494894	-84.2	9.65	2.66e-18	-0.904	0.104	0.0729	G	T	0.07	ENSG00000012223	46477136	46526724	LTF
P02788	736	1.01	3	46495716	-83.9	9.64	3.15e-18	-0.903	0.104	0.0726	C	T	0.07	ENSG00000012223	46477136	46526724	LTF
P02788	736	1.01	3	46496388	-84.5	9.65	1.98e-18	-0.907	0.104	0.0735	C	A	0.07	ENSG00000012223	46477136	46526724	LTF
P02788	736	1.01	3	46496642	-84.6	9.65	1.77e-18	-0.909	0.104	0.0737	C	G	0.07	ENSG00000012223	46477136	46526724	LTF
P02788	736	1.01	3	46497675	-84.4	9.69	2.99e-18	-0.899	0.103	0.0727	A	G	0.07	ENSG00000012223	46477136	46526724	LTF
P02788	736	1.01	3	46497723	-84.7	9.68	2.09e-18	-0.904	0.103	0.0734	C	G	0.07	ENSG00000012223	46477136	46526724	LTF
P02788	736	1.01	3	46498448	-82.5	9.52	4.43e-18	-0.91	0.105	0.072	C	T	0.07	ENSG00000012223	46477136	46526724	LTF
P02788	736	1.01	3	46498464	-83.4	9.58	3.29e-18	-0.908	0.104	0.0725	A	G	0.07	ENSG00000012223	46477136	46526724	LTF
P02788	736	1.01	3	46498472	-83.7	9.52	1.49e-18	-0.924	0.105	0.074	T	C	0.07	ENSG00000012223	46477136	46526724	LTF
P02788	736	1.01	3	46498481	-83.6	9.52	1.5e-18	-0.924	0.105	0.074	C	T	0.07	ENSG00000012223	46477136	46526724	LTF
P02788	736	1.01	3	46498916	-85	9.75	2.84e-18	-0.895	0.103	0.0728	T	C	0.07	ENSG00000012223	46477136	46526724	LTF
P02788	736	1.01	3	46499172	-85.5	9.77	2.1e-18	-0.896	0.102	0.0734	C	T	0.07	ENSG00000012223	46477136	46526724	LTF
P02788	736	1.01	3	46499346	-84.7	9.72	2.85e-18	-0.897	0.103	0.0728	C	T	0.07	ENSG00000012223	46477136	46526724	LTF
P02788	736	1.01	3	46500712	-84.6	9.73	3.37e-18	-0.894	0.103	0.0725	A	T	0.07	ENSG00000012223	46477136	46526724	LTF
P02788	736	1.01	3	46500895	-85.2	9.74	2.3e-18	-0.897	0.103	0.0732	G	A	0.07	ENSG00000012223	46477136	46526724	LTF
P02788	736	1.01	3	46501100	-85.7	9.77	1.67e-18	-0.899	0.102	0.0738	C	A	0.07	ENSG00000012223	46477136	46526724	LTF
P02788	736	1.01	3	46501931	-85.1	9.71	1.97e-18	-0.902	0.103	0.0735	C	T	0.07	ENSG00000012223	46477136	46526724	LTF
P02788	736	1.01	3	46502482	-85	9.71	2.08e-18	-0.902	0.103	0.0734	G	A	0.07	ENSG00000012223	46477136	46526724	LTF
P02788	736	1.01	3	46503270	-85.6	9.76	1.84e-18	-0.898	0.102	0.0736	G	A	0.07	ENSG00000012223	46477136	46526724	LTF
P02788	736	1.01	3	46503753	-85.7	9.73	1.33e-18	-0.904	0.103	0.0742	A	G	0.07	ENSG00000012223	46477136	46526724	LTF
P02788	736	1.01	3	46509069	-55.3	8.41	5.14e-11	-0.78	0.119	0.0413	T	C	0.05	ENSG00000012223	46477136	46526724	LTF
P02788	736	1.01	3	46509712	-56.5	8.54	3.61e-11	-0.775	0.117	0.042	A	G	0.05	ENSG00000012223	46477136	46526724	LTF
P02788	736	1.01	3	46519308	-57.2	8.69	4.56e-11	-0.758	0.115	0.0415	T	G	0.06	ENSG00000012223	46477136	46526724	LTF
P02788	736	1.01	3	46519477	-57.2	8.69	4.8e-11	-0.757	0.115	0.0414	T	C	0.06	ENSG00000012223	46477136	46526724	LTF
P02788	736	1.01	3	46520528	-57.1	8.69	4.8e-11	-0.757	0.115	0.0414	G	C	0.06	ENSG00000012223	46477136	46526724	LTF
P02788	736	1.01	3	46522279	-57.1	8.69	4.89e-11	-0.756	0.115	0.0414	C	T	0.06	ENSG00000012223	46477136	46526724	LTF
P02788	736	1.01	3	46522921	-56.8	8.68	5.94e-11	-0.754	0.115	0.041	C	T	0.06	ENSG00000012223	46477136	46526724	LTF
P02788	736	1.01	3	46532311	-55.3	8.74	2.44e-10	-0.724	0.114	0.0384	A	G	0.06	ENSG00000012223	46477136	46526724	LTF
P02788	736	1.01	3	46537750	-55.3	8.74	2.44e-10	-0.724	0.114	0.0384	C	G	0.06	ENSG00000012223	46477136	46526724	LTF
P02788	736	1.01	3	46538179	-55.3	8.74	2.44e-10	-0.724	0.114	0.0384	C	T	0.06	ENSG00000012223	46477136	46526724	LTF
P02788	736	1.01	3	46538515	-55.2	8.74	2.56e-10	-0.724	0.114	0.0383	G	A	0.06	ENSG00000012223	46477136	46526724	LTF
P02788	736	1.01	3	46539480	-52.4	8.76	2.22e-09	-0.683	0.114	0.0343	A	T	0.05	ENSG00000012223	46477136	46526724	LTF
P02788	736	1.01	3	46549032	-55.6	8.98	5.88e-10	-0.69	0.111	0.0367	C	G	0.06	ENSG00000012223	46477136	46526724	LTF
P02788	736	1.01	3	46552646	-55.6	8.97	6.04e-10	-0.69	0.111	0.0367	G	A	0.06	ENSG00000012223	46477136	46526724	LTF
P02788	736	1.01	3	46556553	-55.7	8.98	5.4e-10	-0.692	0.111	0.0369	G	A	0.06	ENSG00000012223	46477136	46526724	LTF
P02788	736	1.01	3	46556796	-55.5	8.97	6.05e-10	-0.69	0.111	0.0367	G	A	0.06	ENSG00000012223	46477136	46526724	LTF
P02788	736	1.01	3	46561497	-55.5	8.98	6.21e-10	-0.689	0.111	0.0366	T	C	0.06	ENSG00000012223	46477136	46526724	LTF
P02788	736	1.01	3	46568157	-53.9	8.88	1.31e-09	-0.683	0.113	0.0352	T	C	0.05	ENSG00000012223	46477136	46526724	LTF
P02788	736	1.01	3	46569468	-53.9	8.88	1.3e-09	-0.683	0.113	0.0353	C	T	0.05	ENSG00000012223	46477136	46526724	LTF
P02788	736	1.01	3	46571140	-54.1	8.88	1.09e-09	-0.686	0.113	0.0356	G	A	0.05	ENSG00000012223	46477136	46526724	LTF
P02788	736	1.01	3	46572462	-53.6	8.88	1.59e-09	-0.68	0.113	0.0349	C	T	0.06	ENSG00000012223	46477136	46526724	LTF
P02788	736	1.01	3	46575473	-53.8	8.88	1.35e-09	-0.683	0.113	0.0352	C	T	0.06	ENSG00000012223	46477136	46526724	LTF
P02788	736	1.01	3	46581884	-53.5	8.86	1.56e-09	-0.681	0.113	0.0349	G	A	0.06	ENSG00000012223	46477136	46526724	LTF
P02788	736	1.01	3	46592530	-50.5	9.23	4.52e-08	-0.592	0.108	0.0286	A	G	0.06	ENSG00000012223	46477136	46526724	LTF
P25774	562	1.01	1	150526044	108	19.4	2.78e-08	0.287	0.0516	0.0408	G	C	0.54	ENSG00000163131	150702672	150738433	CTSS
P25774	562	1.01	1	150527292	116	19.5	2.54e-09	0.306	0.0514	0.0469	G	A	0.48	ENSG00000163131	150702672	150738433	CTSS
P25774	562	1.01	1	150527294	118	19.4	1.17e-09	0.313	0.0515	0.0489	C	T	0.42	ENSG00000163131	150702672	150738433	CTSS
P25774	562	1.01	1	150527354	115	19.5	3.82e-09	0.302	0.0512	0.0459	G	A	0.48	ENSG00000163131	150702672	150738433	CTSS
P25774	562	1.01	1	150531380	109	18.4	2.9e-09	0.323	0.0544	0.0466	T	C	0.58	ENSG00000163131	150702672	150738433	CTSS
P25774	562	1.01	1	150534368	132	19.2	6.42e-12	0.357	0.052	0.0623	T	C	0.56	ENSG00000163131	150702672	150738433	CTSS
P25774	562	1.01	1	150535196	-56.6	10.3	3.84e-08	-0.534	0.0971	0.0399	C	T	0.07	ENSG00000163131	150702672	150738433	CTSS
P25774	562	1.01	1	150537357	134	19.4	4.39e-12	0.357	0.0515	0.0633	C	T	0.57	ENSG00000163131	150702672	150738433	CTSS
P25774	562	1.01	1	150539867	131	19.4	1.41e-11	0.348	0.0515	0.0603	C	G	0.55	ENSG00000163131	150702672	150738433	CTSS
P25774	562	1.01	1	150541812	143	19.1	9.22e-14	0.389	0.0522	0.0734	C	T	0.64	ENSG00000163131	150702672	150738433	CTSS
P25774	562	1.01	1	150542128	145	19	2.47e-14	0.4	0.0525	0.0768	A	G	0.64	ENSG00000163131	150702672	150738433	CTSS
P25774	562	1.01	1	150543686	129	19.6	4.17e-11	0.337	0.051	0.0575	G	A	0.56	ENSG00000163131	150702672	150738433	CTSS
P25774	562	1.01	1	150545020	133	19.6	9.47e-12	0.348	0.0511	0.0613	G	A	0.57	ENSG00000163131	150702672	150738433	CTSS
P25774	562	1.01	1	150545084	130	19.6	3.73e-11	0.338	0.051	0.0578	C	A	0.56	ENSG00000163131	150702672	150738433	CTSS
P25774	562	1.01	1	150546316	129	19.6	4.18e-11	0.336	0.051	0.0575	G	A	0.56	ENSG00000163131	150702672	150738433	CTSS
P25774	562	1.01	1	150546598	129	19.6	4.27e-11	0.337	0.051	0.0574	G	A	0.56	ENSG00000163131	150702672	150738433	CTSS
P25774	562	1.01	1	150546865	146	19	1.7e-14	0.403	0.0525	0.0777	A	T	0.65	ENSG00000163131	150702672	150738433	CTSS
P25774	562	1.01	1	150547747	133	19.6	9.7e-12	0.348	0.051	0.0613	G	A	0.58	ENSG00000163131	150702672	150738433	CTSS
P25774	562	1.01	1	150552330	134	19.4	5.46e-12	0.355	0.0516	0.0628	G	T	0.55	ENSG00000163131	150702672	150738433	CTSS
P25774	562	1.01	1	150552392	134	19.4	5e-12	0.356	0.0516	0.063	C	G	0.55	ENSG00000163131	150702672	150738433	CTSS
P25774	562	1.01	1	150552622	134	19.4	5.06e-12	0.356	0.0515	0.063	T	G	0.55	ENSG00000163131	150702672	150738433	CTSS
P25774	562	1.01	1	150553348	134	19.4	5.25e-12	0.356	0.0515	0.0629	G	A	0.55	ENSG00000163131	150702672	150738433	CTSS
P25774	562	1.01	1	150554458	146	19.1	1.98e-14	0.401	0.0525	0.0774	T	C	0.65	ENSG00000163131	150702672	150738433	CTSS
P25774	562	1.01	1	150554470	134	19.4	5.06e-12	0.356	0.0515	0.063	A	T	0.55	ENSG00000163131	150702672	150738433	CTSS
P25774	562	1.01	1	150555028	-60.7	10.2	2.83e-09	-0.581	0.0978	0.0466	T	C	0.07	ENSG00000163131	150702672	150738433	CTSS
P25774	562	1.01	1	150555588	146	19.1	1.62e-14	0.403	0.0525	0.0779	A	C	0.65	ENSG00000163131	150702672	150738433	CTSS
P25774	562	1.01	1	150555987	135	19.4	3.15e-12	0.36	0.0516	0.0642	C	T	0.55	ENSG00000163131	150702672	150738433	CTSS
P25774	562	1.01	1	150563483	147	19.1	1.14e-14	0.405	0.0525	0.0788	T	C	0.65	ENSG00000163131	150702672	150738433	CTSS
P25774	562	1.01	1	150564476	135	19.4	2.89e-12	0.36	0.0516	0.0644	T	C	0.55	ENSG00000163131	150702672	150738433	CTSS
P25774	562	1.01	1	150570166	140	19.3	5.35e-13	0.373	0.0517	0.0688	A	G	0.56	ENSG00000163131	150702672	150738433	CTSS
P25774	562	1.01	1	150570985	139	19.3	5.61e-13	0.373	0.0518	0.0687	T	G	0.56	ENSG00000163131	150702672	150738433	CTSS
P25774	562	1.01	1	150571730	135	19.4	3.04e-12	0.36	0.0516	0.0643	A	G	0.55	ENSG00000163131	150702672	150738433	CTSS
P25774	562	1.01	1	150572037	112	19.1	4.08e-09	0.309	0.0525	0.0457	T	A	0.57	ENSG00000163131	150702672	150738433	CTSS
P25774	562	1.01	1	150574256	139	19.3	5.15e-13	0.374	0.0518	0.0689	C	T	0.56	ENSG00000163131	150702672	150738433	CTSS
P25774	562	1.01	1	150574302	139	19.3	5.82e-13	0.373	0.0518	0.0686	T	C	0.56	ENSG00000163131	150702672	150738433	CTSS
P25774	562	1.01	1	150574695	135	19.4	3.05e-12	0.36	0.0516	0.0643	C	G	0.55	ENSG00000163131	150702672	150738433	CTSS
P25774	562	1.01	1	150574759	139	19.3	5.82e-13	0.373	0.0518	0.0686	T	G	0.56	ENSG00000163131	150702672	150738433	CTSS
P25774	562	1.01	1	150578241	139	19.3	6.2e-13	0.373	0.0519	0.0684	A	G	0.56	ENSG00000163131	150702672	150738433	CTSS
P25774	562	1.01	1	150579678	134	19.3	3.41e-12	0.361	0.0518	0.064	A	T	0.55	ENSG00000163131	150702672	150738433	CTSS
P25774	562	1.01	1	150583670	135	19.4	3.71e-12	0.359	0.0517	0.0638	G	C	0.55	ENSG00000163131	150702672	150738433	CTSS
P25774	562	1.01	1	150586971	147	19	9.81e-15	0.407	0.0525	0.0792	G	A	0.65	ENSG00000163131	150702672	150738433	CTSS
P25774	562	1.01	1	150587140	136	19.4	1.9e-12	0.364	0.0517	0.0655	T	G	0.55	ENSG00000163131	150702672	150738433	CTSS
P25774	562	1.01	1	150591732	132	19.4	9.13e-12	0.352	0.0516	0.0614	A	G	0.55	ENSG00000163131	150702672	150738433	CTSS
P25774	562	1.01	1	150597261	132	19.4	1e-11	0.351	0.0515	0.0612	G	A	0.55	ENSG00000163131	150702672	150738433	CTSS
P25774	562	1.01	1	150597890	130	19.4	1.65e-11	0.348	0.0516	0.0599	G	A	0.55	ENSG00000163131	150702672	150738433	CTSS
P25774	562	1.01	1	150600181	143	19.1	7.03e-14	0.392	0.0523	0.0741	C	T	0.65	ENSG00000163131	150702672	150738433	CTSS
P25774	562	1.01	1	150604110	130	19.4	1.64e-11	0.348	0.0516	0.0599	G	T	0.55	ENSG00000163131	150702672	150738433	CTSS
P25774	562	1.01	1	150608300	131	19.4	1.64e-11	0.348	0.0516	0.0599	A	G	0.55	ENSG00000163131	150702672	150738433	CTSS
P25774	562	1.01	1	150608894	131	19.3	1.35e-11	0.35	0.0517	0.0604	A	G	0.55	ENSG00000163131	150702672	150738433	CTSS
P25774	562	1.01	1	150611957	143	19.1	6.79e-14	0.393	0.0525	0.0741	A	G	0.65	ENSG00000163131	150702672	150738433	CTSS
P25774	562	1.01	1	150612360	138	19.1	4.81e-13	0.379	0.0524	0.0691	G	T	0.63	ENSG00000163131	150702672	150738433	CTSS
P25774	562	1.01	1	150612361	137	19	7.63e-13	0.376	0.0525	0.0679	C	T	0.63	ENSG00000163131	150702672	150738433	CTSS
P25774	562	1.01	1	150614535	-142	19.1	9.24e-14	-0.391	0.0525	0.0733	G	A	0.35	ENSG00000163131	150702672	150738433	CTSS
P25774	562	1.01	1	150615094	-160	19.3	1.12e-16	-0.429	0.0517	0.0908	A	C	0.39	ENSG00000163131	150702672	150738433	CTSS
P25774	562	1.01	1	150616699	-162	19.3	3.42e-17	-0.437	0.0519	0.0939	A	G	0.4	ENSG00000163131	150702672	150738433	CTSS
P25774	562	1.01	1	150617154	-162	19.3	4.29e-17	-0.436	0.0519	0.0933	T	C	0.4	ENSG00000163131	150702672	150738433	CTSS
P25774	562	1.01	1	150618961	107	18.5	7.2e-09	0.313	0.0541	0.0442	T	G	0.63	ENSG00000163131	150702672	150738433	CTSS
P25774	562	1.01	1	150620569	-160	19.2	8.96e-17	-0.432	0.052	0.0914	C	G	0.4	ENSG00000163131	150702672	150738433	CTSS
P25774	562	1.01	1	150622620	-166	19.3	7.03e-18	-0.446	0.0518	0.098	T	A	0.39	ENSG00000163131	150702672	150738433	CTSS
P25774	562	1.01	1	150623221	-162	19.3	3.59e-17	-0.437	0.0519	0.0938	C	T	0.4	ENSG00000163131	150702672	150738433	CTSS
P25774	562	1.01	1	150623285	-162	19.3	3.53e-17	-0.437	0.0519	0.0938	T	G	0.4	ENSG00000163131	150702672	150738433	CTSS
P25774	562	1.01	1	150624101	-162	19.3	3.73e-17	-0.437	0.0519	0.0937	A	G	0.4	ENSG00000163131	150702672	150738433	CTSS
P25774	562	1.01	1	150626029	-162	19.3	3.49e-17	-0.437	0.0519	0.0939	C	T	0.4	ENSG00000163131	150702672	150738433	CTSS
P25774	562	1.01	1	150626038	-162	19.3	3.77e-17	-0.437	0.0519	0.0936	C	G	0.4	ENSG00000163131	150702672	150738433	CTSS
P25774	562	1.01	1	150626440	-166	19.3	7.1e-18	-0.446	0.0518	0.098	T	C	0.39	ENSG00000163131	150702672	150738433	CTSS
P25774	562	1.01	1	150628357	-162	19.3	3.65e-17	-0.437	0.0519	0.0937	C	G	0.4	ENSG00000163131	150702672	150738433	CTSS
P25774	562	1.01	1	150628473	-166	19.3	7.1e-18	-0.446	0.0518	0.098	C	T	0.39	ENSG00000163131	150702672	150738433	CTSS
P25774	562	1.01	1	150629152	-162	19.3	3.67e-17	-0.437	0.0519	0.0937	C	T	0.4	ENSG00000163131	150702672	150738433	CTSS
P25774	562	1.01	1	150629880	-162	19.3	3.53e-17	-0.437	0.0519	0.0938	C	A	0.4	ENSG00000163131	150702672	150738433	CTSS
P25774	562	1.01	1	150630995	-162	19.3	3.53e-17	-0.437	0.0519	0.0938	G	A	0.4	ENSG00000163131	150702672	150738433	CTSS
P25774	562	1.01	1	150631057	-166	19.3	7.1e-18	-0.446	0.0518	0.098	A	G	0.39	ENSG00000163131	150702672	150738433	CTSS
P25774	562	1.01	1	150631917	-166	19.3	6.91e-18	-0.446	0.0518	0.0981	C	T	0.39	ENSG00000163131	150702672	150738433	CTSS
P25774	562	1.01	1	150632322	-162	19.3	3.61e-17	-0.437	0.0519	0.0938	T	C	0.4	ENSG00000163131	150702672	150738433	CTSS
P25774	562	1.01	1	150633079	153	19.3	2.51e-15	0.41	0.0518	0.0827	A	G	0.51	ENSG00000163131	150702672	150738433	CTSS
P25774	562	1.01	1	150633347	-166	19.3	7.26e-18	-0.446	0.0518	0.0979	C	T	0.39	ENSG00000163131	150702672	150738433	CTSS
P25774	562	1.01	1	150635066	-162	19.3	3.72e-17	-0.437	0.0519	0.0937	C	T	0.4	ENSG00000163131	150702672	150738433	CTSS
P25774	562	1.01	1	150635374	-162	19.3	3.75e-17	-0.437	0.0519	0.0937	G	C	0.4	ENSG00000163131	150702672	150738433	CTSS
P25774	562	1.01	1	150635573	-162	19.3	3.64e-17	-0.437	0.0519	0.0937	G	C	0.4	ENSG00000163131	150702672	150738433	CTSS
P25774	562	1.01	1	150635742	-162	19.3	3.72e-17	-0.437	0.0519	0.0937	G	T	0.4	ENSG00000163131	150702672	150738433	CTSS
P25774	562	1.01	1	150635811	-162	19.3	3.72e-17	-0.437	0.0519	0.0937	C	T	0.4	ENSG00000163131	150702672	150738433	CTSS
P25774	562	1.01	1	150635869	-162	19.3	3.72e-17	-0.437	0.0519	0.0937	G	A	0.4	ENSG00000163131	150702672	150738433	CTSS
P25774	562	1.01	1	150638572	-166	19.3	7.03e-18	-0.446	0.0517	0.098	T	G	0.39	ENSG00000163131	150702672	150738433	CTSS
P25774	562	1.01	1	150640475	-162	19.3	3.72e-17	-0.437	0.0519	0.0937	G	A	0.4	ENSG00000163131	150702672	150738433	CTSS
P25774	562	1.01	1	150642583	-162	19.3	3.72e-17	-0.437	0.0519	0.0937	T	C	0.4	ENSG00000163131	150702672	150738433	CTSS
P25774	562	1.01	1	150643029	-162	19.3	3.72e-17	-0.437	0.0519	0.0937	T	C	0.4	ENSG00000163131	150702672	150738433	CTSS
P25774	562	1.01	1	150643682	-162	19.3	3.72e-17	-0.437	0.0519	0.0937	C	T	0.4	ENSG00000163131	150702672	150738433	CTSS
P25774	562	1.01	1	150644339	-162	19.3	3.64e-17	-0.437	0.0519	0.0937	A	T	0.4	ENSG00000163131	150702672	150738433	CTSS
P25774	562	1.01	1	150645028	-162	19.3	3.72e-17	-0.437	0.0519	0.0937	T	A	0.4	ENSG00000163131	150702672	150738433	CTSS
P25774	562	1.01	1	150645845	-162	19.3	3.72e-17	-0.437	0.0519	0.0937	G	C	0.4	ENSG00000163131	150702672	150738433	CTSS
P25774	562	1.01	1	150646356	-166	19.3	7.03e-18	-0.446	0.0517	0.098	G	A	0.39	ENSG00000163131	150702672	150738433	CTSS
P25774	562	1.01	1	150646958	-162	19.3	3.72e-17	-0.437	0.0519	0.0937	C	T	0.4	ENSG00000163131	150702672	150738433	CTSS
P25774	562	1.01	1	150647346	-63.2	10.3	9.99e-10	-0.59	0.0966	0.0493	C	T	0.07	ENSG00000163131	150702672	150738433	CTSS
P25774	562	1.01	1	150647798	-162	19.3	3.72e-17	-0.437	0.0519	0.0937	T	C	0.4	ENSG00000163131	150702672	150738433	CTSS
P25774	562	1.01	1	150647987	153	19.3	2.57e-15	0.409	0.0518	0.0827	C	T	0.51	ENSG00000163131	150702672	150738433	CTSS
P25774	562	1.01	1	150649180	-166	19.3	7.03e-18	-0.446	0.0517	0.098	C	G	0.39	ENSG00000163131	150702672	150738433	CTSS
P25774	562	1.01	1	150649249	-162	19.3	3.72e-17	-0.437	0.0519	0.0937	G	A	0.4	ENSG00000163131	150702672	150738433	CTSS
P25774	562	1.01	1	150649514	-162	19.3	3.72e-17	-0.437	0.0519	0.0937	C	T	0.4	ENSG00000163131	150702672	150738433	CTSS
P25774	562	1.01	1	150650005	-162	19.3	3.72e-17	-0.437	0.0519	0.0937	A	G	0.4	ENSG00000163131	150702672	150738433	CTSS
P25774	562	1.01	1	150650265	-162	19.3	3.69e-17	-0.437	0.0519	0.0937	T	C	0.4	ENSG00000163131	150702672	150738433	CTSS
P25774	562	1.01	1	150650425	-162	19.3	3.72e-17	-0.437	0.0519	0.0937	G	T	0.4	ENSG00000163131	150702672	150738433	CTSS
P25774	562	1.01	1	150650955	-162	19.3	3.72e-17	-0.437	0.0519	0.0937	T	C	0.4	ENSG00000163131	150702672	150738433	CTSS
P25774	562	1.01	1	150651175	153	19.3	1.9e-15	0.412	0.0519	0.0834	C	T	0.51	ENSG00000163131	150702672	150738433	CTSS
P25774	562	1.01	1	150652202	-162	19.3	3.72e-17	-0.437	0.0519	0.0937	A	G	0.4	ENSG00000163131	150702672	150738433	CTSS
P25774	562	1.01	1	150652420	-162	19.3	3.72e-17	-0.437	0.0519	0.0937	T	A	0.4	ENSG00000163131	150702672	150738433	CTSS
P25774	562	1.01	1	150653391	-166	19.3	7.17e-18	-0.446	0.0517	0.098	G	A	0.39	ENSG00000163131	150702672	150738433	CTSS
P25774	562	1.01	1	150653650	-162	19.3	3.72e-17	-0.437	0.0519	0.0937	T	C	0.4	ENSG00000163131	150702672	150738433	CTSS
P25774	562	1.01	1	150653795	-162	19.3	3.72e-17	-0.437	0.0519	0.0937	C	T	0.4	ENSG00000163131	150702672	150738433	CTSS
P25774	562	1.01	1	150655421	-162	19.3	3.72e-17	-0.437	0.0519	0.0937	T	C	0.4	ENSG00000163131	150702672	150738433	CTSS
P25774	562	1.01	1	150655686	-162	19.3	3.72e-17	-0.437	0.0519	0.0937	C	T	0.4	ENSG00000163131	150702672	150738433	CTSS
P25774	562	1.01	1	150655738	-162	19.3	3.72e-17	-0.437	0.0519	0.0937	A	C	0.4	ENSG00000163131	150702672	150738433	CTSS
P25774	562	1.01	1	150656307	-162	19.3	3.72e-17	-0.437	0.0519	0.0937	A	G	0.4	ENSG00000163131	150702672	150738433	CTSS
P25774	562	1.01	1	150656873	-162	19.3	4.95e-17	-0.435	0.0518	0.0929	G	A	0.4	ENSG00000163131	150702672	150738433	CTSS
P25774	562	1.01	1	150657011	153	19.3	2.65e-15	0.409	0.0518	0.0826	T	G	0.51	ENSG00000163131	150702672	150738433	CTSS
P25774	562	1.01	1	150657281	-162	19.3	3.72e-17	-0.437	0.0519	0.0937	T	C	0.4	ENSG00000163131	150702672	150738433	CTSS
P25774	562	1.01	1	150658721	-166	19.3	7.03e-18	-0.446	0.0517	0.098	T	C	0.39	ENSG00000163131	150702672	150738433	CTSS
P25774	562	1.01	1	150658971	-162	19.3	3.72e-17	-0.437	0.0519	0.0937	C	T	0.4	ENSG00000163131	150702672	150738433	CTSS
P25774	562	1.01	1	150659173	153	19.3	2.65e-15	0.409	0.0518	0.0826	C	G	0.51	ENSG00000163131	150702672	150738433	CTSS
P25774	562	1.01	1	150659545	-166	19.3	7.03e-18	-0.446	0.0517	0.098	G	A	0.39	ENSG00000163131	150702672	150738433	CTSS
P25774	562	1.01	1	150659829	-166	19.3	7.03e-18	-0.446	0.0517	0.098	G	A	0.39	ENSG00000163131	150702672	150738433	CTSS
P25774	562	1.01	1	150660412	-162	19.3	3.72e-17	-0.437	0.0519	0.0937	C	T	0.4	ENSG00000163131	150702672	150738433	CTSS
P25774	562	1.01	1	150660992	-162	19.3	3.72e-17	-0.437	0.0519	0.0937	C	T	0.4	ENSG00000163131	150702672	150738433	CTSS
P25774	562	1.01	1	150661083	-162	19.3	3.72e-17	-0.437	0.0519	0.0937	C	T	0.4	ENSG00000163131	150702672	150738433	CTSS
P25774	562	1.01	1	150661787	-162	19.3	3.72e-17	-0.437	0.0519	0.0937	T	C	0.4	ENSG00000163131	150702672	150738433	CTSS
P25774	562	1.01	1	150662531	-162	19.3	3.72e-17	-0.437	0.0519	0.0937	C	T	0.4	ENSG00000163131	150702672	150738433	CTSS
P25774	562	1.01	1	150662574	-162	19.3	3.72e-17	-0.437	0.0519	0.0937	C	T	0.4	ENSG00000163131	150702672	150738433	CTSS
P25774	562	1.01	1	150663507	153	19.3	1.95e-15	0.412	0.0519	0.0834	C	A	0.51	ENSG00000163131	150702672	150738433	CTSS
P25774	562	1.01	1	150664077	-162	19.3	3.72e-17	-0.437	0.0519	0.0937	C	T	0.4	ENSG00000163131	150702672	150738433	CTSS
P25774	562	1.01	1	150665050	-162	19.3	3.72e-17	-0.437	0.0519	0.0937	G	A	0.4	ENSG00000163131	150702672	150738433	CTSS
P25774	562	1.01	1	150666797	-162	19.3	3.72e-17	-0.437	0.0519	0.0937	G	A	0.4	ENSG00000163131	150702672	150738433	CTSS
P25774	562	1.01	1	150666990	-162	19.3	3.72e-17	-0.437	0.0519	0.0937	G	C	0.4	ENSG00000163131	150702672	150738433	CTSS
P25774	562	1.01	1	150669414	-166	19.3	7.03e-18	-0.446	0.0517	0.098	T	G	0.39	ENSG00000163131	150702672	150738433	CTSS
P25774	562	1.01	1	150669952	-162	19.3	3.72e-17	-0.437	0.0519	0.0937	C	T	0.4	ENSG00000163131	150702672	150738433	CTSS
P25774	562	1.01	1	150670484	-166	19.3	7.03e-18	-0.446	0.0517	0.098	T	G	0.39	ENSG00000163131	150702672	150738433	CTSS
P25774	562	1.01	1	150671630	-162	19.3	3.72e-17	-0.437	0.0519	0.0937	T	C	0.4	ENSG00000163131	150702672	150738433	CTSS
P25774	562	1.01	1	150672223	-162	19.3	3.72e-17	-0.437	0.0519	0.0937	G	T	0.4	ENSG00000163131	150702672	150738433	CTSS
P25774	562	1.01	1	150673684	153	19.3	1.93e-15	0.412	0.0519	0.0834	T	C	0.51	ENSG00000163131	150702672	150738433	CTSS
P25774	562	1.01	1	150674053	-162	19.3	3.72e-17	-0.437	0.0519	0.0937	T	G	0.4	ENSG00000163131	150702672	150738433	CTSS
P25774	562	1.01	1	150674333	-162	19.3	3.72e-17	-0.437	0.0519	0.0937	C	T	0.4	ENSG00000163131	150702672	150738433	CTSS
P25774	562	1.01	1	150674938	-162	19.3	3.72e-17	-0.437	0.0519	0.0937	T	C	0.4	ENSG00000163131	150702672	150738433	CTSS
P25774	562	1.01	1	150675007	99.8	18	2.75e-08	0.309	0.0557	0.0408	C	A	0.3	ENSG00000163131	150702672	150738433	CTSS
P25774	562	1.01	1	150675147	-162	19.3	3.72e-17	-0.437	0.0519	0.0937	A	G	0.4	ENSG00000163131	150702672	150738433	CTSS
P25774	562	1.01	1	150675253	-162	19.3	3.72e-17	-0.437	0.0519	0.0937	T	C	0.4	ENSG00000163131	150702672	150738433	CTSS
P25774	562	1.01	1	150675483	-166	19.3	7.03e-18	-0.446	0.0517	0.098	C	T	0.39	ENSG00000163131	150702672	150738433	CTSS
P25774	562	1.01	1	150676485	152	19.3	2.89e-15	0.41	0.0519	0.0824	T	C	0.51	ENSG00000163131	150702672	150738433	CTSS
P25774	562	1.01	1	150677263	-162	19.3	3.72e-17	-0.437	0.0519	0.0937	G	A	0.4	ENSG00000163131	150702672	150738433	CTSS
P25774	562	1.01	1	150677348	-166	19.3	7.03e-18	-0.446	0.0517	0.098	G	A	0.39	ENSG00000163131	150702672	150738433	CTSS
P25774	562	1.01	1	150677462	-162	19.3	3.72e-17	-0.437	0.0519	0.0937	G	A	0.4	ENSG00000163131	150702672	150738433	CTSS
P25774	562	1.01	1	150677719	-166	19.3	7.03e-18	-0.446	0.0517	0.098	C	T	0.39	ENSG00000163131	150702672	150738433	CTSS
P25774	562	1.01	1	150678071	-162	19.3	3.72e-17	-0.437	0.0519	0.0937	G	T	0.4	ENSG00000163131	150702672	150738433	CTSS
P25774	562	1.01	1	150678234	-162	19.3	3.72e-17	-0.437	0.0519	0.0937	A	G	0.4	ENSG00000163131	150702672	150738433	CTSS
P25774	562	1.01	1	150678910	-166	19.3	7.03e-18	-0.446	0.0517	0.098	T	C	0.39	ENSG00000163131	150702672	150738433	CTSS
P25774	562	1.01	1	150679033	-166	19.3	6.89e-18	-0.447	0.0519	0.0981	G	A	0.39	ENSG00000163131	150702672	150738433	CTSS
P25774	562	1.01	1	150679358	-162	19.2	3.68e-17	-0.438	0.052	0.0937	C	T	0.4	ENSG00000163131	150702672	150738433	CTSS
P25774	562	1.01	1	150680115	-161	19.2	5.28e-17	-0.436	0.0521	0.0928	C	T	0.4	ENSG00000163131	150702672	150738433	CTSS
P25774	562	1.01	1	150680130	-162	19.2	3.68e-17	-0.438	0.052	0.0937	A	G	0.4	ENSG00000163131	150702672	150738433	CTSS
P25774	562	1.01	1	150680988	-166	19.3	7.14e-18	-0.447	0.0519	0.098	A	T	0.39	ENSG00000163131	150702672	150738433	CTSS
P25774	562	1.01	1	150683015	-162	19.2	3.99e-17	-0.437	0.052	0.0935	C	T	0.4	ENSG00000163131	150702672	150738433	CTSS
P25774	562	1.01	1	150683251	-162	19.2	3.76e-17	-0.438	0.052	0.0937	G	A	0.4	ENSG00000163131	150702672	150738433	CTSS
P25774	562	1.01	1	150683423	-162	19.2	3.68e-17	-0.438	0.052	0.0937	C	T	0.4	ENSG00000163131	150702672	150738433	CTSS
P25774	562	1.01	1	150683512	152	19.3	2.9e-15	0.409	0.0519	0.0823	C	A	0.51	ENSG00000163131	150702672	150738433	CTSS
P25774	562	1.01	1	150685155	-162	19.3	3.37e-17	-0.438	0.0519	0.0939	A	G	0.4	ENSG00000163131	150702672	150738433	CTSS
P25774	562	1.01	1	150685761	-162	19.2	4.39e-17	-0.437	0.052	0.0933	T	A	0.4	ENSG00000163131	150702672	150738433	CTSS
P25774	562	1.01	1	150685835	-166	19.3	6.83e-18	-0.447	0.0518	0.0981	A	G	0.39	ENSG00000163131	150702672	150738433	CTSS
P25774	562	1.01	1	150686099	-162	19.2	3.68e-17	-0.438	0.052	0.0937	A	G	0.4	ENSG00000163131	150702672	150738433	CTSS
P25774	562	1.01	1	150686633	99.9	18	2.96e-08	0.308	0.0555	0.0406	A	T	0.3	ENSG00000163131	150702672	150738433	CTSS
P25774	562	1.01	1	150687296	153	19.3	2.19e-15	0.412	0.0519	0.0831	C	T	0.51	ENSG00000163131	150702672	150738433	CTSS
P25774	562	1.01	1	150687808	-161	19.2	4.82e-17	-0.436	0.052	0.093	C	G	0.4	ENSG00000163131	150702672	150738433	CTSS
P25774	562	1.01	1	150688196	-162	19.2	3.74e-17	-0.438	0.052	0.0937	C	T	0.4	ENSG00000163131	150702672	150738433	CTSS
P25774	562	1.01	1	150688487	-162	19.2	3.68e-17	-0.438	0.052	0.0937	A	G	0.4	ENSG00000163131	150702672	150738433	CTSS
P25774	562	1.01	1	150688529	-162	19.2	3.65e-17	-0.438	0.052	0.0937	C	A	0.4	ENSG00000163131	150702672	150738433	CTSS
P25774	562	1.01	1	150688596	153	19.2	1.93e-15	0.413	0.052	0.0834	T	C	0.51	ENSG00000163131	150702672	150738433	CTSS
P25774	562	1.01	1	150689050	-162	19.3	3.54e-17	-0.438	0.0519	0.0938	C	T	0.4	ENSG00000163131	150702672	150738433	CTSS
P25774	562	1.01	1	150690224	153	19.3	1.89e-15	0.413	0.0519	0.0835	G	A	0.51	ENSG00000163131	150702672	150738433	CTSS
P25774	562	1.01	1	150691122	-162	19.2	3.56e-17	-0.438	0.052	0.0938	A	C	0.4	ENSG00000163131	150702672	150738433	CTSS
P25774	562	1.01	1	150691285	-162	19.2	3.65e-17	-0.438	0.052	0.0937	A	T	0.4	ENSG00000163131	150702672	150738433	CTSS
P25774	562	1.01	1	150694623	-162	19.2	2.76e-17	-0.44	0.052	0.0945	T	A	0.4	ENSG00000163131	150702672	150738433	CTSS
P25774	562	1.01	1	150695657	-162	19.2	3.73e-17	-0.438	0.052	0.0937	T	C	0.4	ENSG00000163131	150702672	150738433	CTSS
P25774	562	1.01	1	150695689	-162	19.2	4.21e-17	-0.437	0.052	0.0934	A	T	0.4	ENSG00000163131	150702672	150738433	CTSS
P25774	562	1.01	1	150695892	-162	19.2	4e-17	-0.438	0.0521	0.0935	C	T	0.4	ENSG00000163131	150702672	150738433	CTSS
P25774	562	1.01	1	150695929	-162	19.2	4.21e-17	-0.437	0.052	0.0934	A	G	0.4	ENSG00000163131	150702672	150738433	CTSS
P25774	562	1.01	1	150695965	-162	19.2	4.21e-17	-0.437	0.052	0.0934	G	A	0.4	ENSG00000163131	150702672	150738433	CTSS
P25774	562	1.01	1	150696427	-162	19.2	3.89e-17	-0.438	0.052	0.0936	G	A	0.4	ENSG00000163131	150702672	150738433	CTSS
P25774	562	1.01	1	150697710	-162	19.2	4.01e-17	-0.438	0.052	0.0935	G	A	0.4	ENSG00000163131	150702672	150738433	CTSS
P25774	562	1.01	1	150699586	-162	19.2	3.91e-17	-0.437	0.052	0.0936	T	C	0.4	ENSG00000163131	150702672	150738433	CTSS
P25774	562	1.01	1	150702663	-162	19.2	4.39e-17	-0.437	0.052	0.0933	A	C	0.4	ENSG00000163131	150702672	150738433	CTSS
P25774	562	1.01	1	150702717	-162	19.2	4.21e-17	-0.437	0.052	0.0934	G	C	0.4	ENSG00000163131	150702672	150738433	CTSS
P25774	562	1.01	1	150705755	-164	19.2	1.32e-17	-0.446	0.0522	0.0964	G	A	0.4	ENSG00000163131	150702672	150738433	CTSS
P25774	562	1.01	1	150707596	-166	19.2	4.24e-18	-0.453	0.0522	0.0993	G	A	0.39	ENSG00000163131	150702672	150738433	CTSS
P25774	562	1.01	1	150707636	-166	19.2	4.74e-18	-0.452	0.0521	0.0991	A	T	0.39	ENSG00000163131	150702672	150738433	CTSS
P25774	562	1.01	1	150707992	-166	19.2	5.7e-18	-0.45	0.0521	0.0986	C	T	0.39	ENSG00000163131	150702672	150738433	CTSS
P25774	562	1.01	1	150709129	-166	19.2	5.14e-18	-0.451	0.0521	0.0988	T	A	0.39	ENSG00000163131	150702672	150738433	CTSS
P25774	562	1.01	1	150709723	153	19.3	2.33e-15	0.411	0.0519	0.0829	C	T	0.51	ENSG00000163131	150702672	150738433	CTSS
P25774	562	1.01	1	150709785	-165	19.2	6.08e-18	-0.451	0.0522	0.0984	C	G	0.39	ENSG00000163131	150702672	150738433	CTSS
P25774	562	1.01	1	150711896	-162	19.2	2.98e-17	-0.441	0.0522	0.0943	A	T	0.4	ENSG00000163131	150702672	150738433	CTSS
P25774	562	1.01	1	150712926	-166	19.2	5.57e-18	-0.45	0.0521	0.0986	G	A	0.39	ENSG00000163131	150702672	150738433	CTSS
P25774	562	1.01	1	150715782	-162	19.1	2.57e-17	-0.442	0.0523	0.0946	G	A	0.4	ENSG00000163131	150702672	150738433	CTSS
P25774	562	1.01	1	150721175	-166	19.2	4.64e-18	-0.452	0.0521	0.0991	G	T	0.39	ENSG00000163131	150702672	150738433	CTSS
P25774	562	1.01	1	150722844	-167	19.2	3.47e-18	-0.452	0.052	0.0999	A	G	0.39	ENSG00000163131	150702672	150738433	CTSS
P25774	562	1.01	1	150723747	-183	19.2	1.4e-21	-0.497	0.0521	0.12	T	C	0.37	ENSG00000163131	150702672	150738433	CTSS
P25774	562	1.01	1	150725335	-182	19.2	1.9e-21	-0.496	0.0521	0.119	G	T	0.37	ENSG00000163131	150702672	150738433	CTSS
P25774	562	1.01	1	150726238	-187	19.2	1.97e-22	-0.508	0.0521	0.125	C	T	0.36	ENSG00000163131	150702672	150738433	CTSS
P25774	562	1.01	1	150727329	-187	19.2	1.95e-22	-0.507	0.0521	0.125	C	T	0.36	ENSG00000163131	150702672	150738433	CTSS
P25774	562	1.01	1	150727539	-188	19.3	1.7e-22	-0.507	0.0519	0.126	G	A	0.36	ENSG00000163131	150702672	150738433	CTSS
P25774	562	1.01	1	150728032	-188	19.3	1.7e-22	-0.507	0.0519	0.126	A	G	0.36	ENSG00000163131	150702672	150738433	CTSS
P25774	562	1.01	1	150728676	-184	19.3	1.7e-21	-0.493	0.0518	0.12	T	C	0.37	ENSG00000163131	150702672	150738433	CTSS
P25774	562	1.01	1	150729793	174	19.7	1.07e-18	0.448	0.0507	0.103	G	A	0.55	ENSG00000163131	150702672	150738433	CTSS
P25774	562	1.01	1	150729983	-184	19.3	1.7e-21	-0.493	0.0518	0.12	G	A	0.37	ENSG00000163131	150702672	150738433	CTSS
P25774	562	1.01	1	150730184	-184	19.3	1.7e-21	-0.493	0.0518	0.12	C	A	0.37	ENSG00000163131	150702672	150738433	CTSS
P25774	562	1.01	1	150730279	-188	19.3	1.75e-22	-0.507	0.0519	0.126	A	G	0.36	ENSG00000163131	150702672	150738433	CTSS
P25774	562	1.01	1	150731618	-188	19.3	1.75e-22	-0.507	0.0519	0.126	T	C	0.36	ENSG00000163131	150702672	150738433	CTSS
P25774	562	1.01	1	150734436	-188	19.3	1.75e-22	-0.507	0.0519	0.126	A	G	0.36	ENSG00000163131	150702672	150738433	CTSS
P25774	562	1.01	1	150734655	-188	19.3	1.75e-22	-0.507	0.0519	0.126	G	A	0.36	ENSG00000163131	150702672	150738433	CTSS
P25774	562	1.01	1	150737776	-183	19.1	7.06e-22	-0.504	0.0524	0.122	T	C	0.35	ENSG00000163131	150702672	150738433	CTSS
P25774	562	1.01	1	150738197	174	19.7	1.06e-18	0.448	0.0507	0.103	C	T	0.55	ENSG00000163131	150702672	150738433	CTSS
P25774	562	1.01	1	150738200	-188	19.3	1.75e-22	-0.507	0.0519	0.126	A	G	0.36	ENSG00000163131	150702672	150738433	CTSS
P25774	562	1.01	1	150738759	-184	19.3	1.7e-21	-0.493	0.0518	0.12	T	C	0.37	ENSG00000163131	150702672	150738433	CTSS
P25774	562	1.01	1	150739073	174	19.7	1.07e-18	0.448	0.0507	0.103	C	T	0.55	ENSG00000163131	150702672	150738433	CTSS
P25774	562	1.01	1	150742700	174	19.7	1.04e-18	0.448	0.0507	0.103	T	C	0.55	ENSG00000163131	150702672	150738433	CTSS
P25774	562	1.01	1	150743492	-184	19.3	1.7e-21	-0.493	0.0518	0.12	T	C	0.37	ENSG00000163131	150702672	150738433	CTSS
P25774	562	1.01	1	150745600	-182	19.2	2.17e-21	-0.496	0.0522	0.119	T	A	0.37	ENSG00000163131	150702672	150738433	CTSS
P25774	562	1.01	1	150745604	-186	19.2	2.71e-22	-0.507	0.0522	0.125	T	A	0.35	ENSG00000163131	150702672	150738433	CTSS
P25774	562	1.01	1	150746406	-184	19.3	1.7e-21	-0.493	0.0518	0.12	G	T	0.37	ENSG00000163131	150702672	150738433	CTSS
P25774	562	1.01	1	150747309	-188	19.3	1.75e-22	-0.507	0.0519	0.126	A	G	0.36	ENSG00000163131	150702672	150738433	CTSS
P25774	562	1.01	1	150748374	-188	19.3	1.75e-22	-0.507	0.0519	0.126	C	T	0.36	ENSG00000163131	150702672	150738433	CTSS
P25774	562	1.01	1	150748786	-188	19.2	1.58e-22	-0.508	0.052	0.126	A	G	0.35	ENSG00000163131	150702672	150738433	CTSS
P25774	562	1.01	1	150748803	-183	19.3	1.89e-21	-0.493	0.0518	0.119	T	C	0.37	ENSG00000163131	150702672	150738433	CTSS
P25774	562	1.01	1	150749913	-184	19.3	1.7e-21	-0.493	0.0518	0.12	C	T	0.37	ENSG00000163131	150702672	150738433	CTSS
P25774	562	1.01	1	150760174	174	19.7	1.07e-18	0.448	0.0507	0.103	A	G	0.55	ENSG00000163131	150702672	150738433	CTSS
P25774	562	1.01	1	150762171	-184	19.3	1.7e-21	-0.493	0.0518	0.12	C	T	0.37	ENSG00000163131	150702672	150738433	CTSS
P25774	562	1.01	1	150763139	-188	19.2	1.79e-22	-0.507	0.0519	0.126	G	A	0.36	ENSG00000163131	150702672	150738433	CTSS
P25774	562	1.01	1	150766170	174	19.7	1.06e-18	0.448	0.0507	0.103	A	G	0.55	ENSG00000163131	150702672	150738433	CTSS
P25774	562	1.01	1	150766822	-183	19.2	1.46e-21	-0.497	0.0521	0.12	G	A	0.37	ENSG00000163131	150702672	150738433	CTSS
P25774	562	1.01	1	150766964	-188	19.2	1.67e-22	-0.507	0.052	0.126	T	C	0.36	ENSG00000163131	150702672	150738433	CTSS
P25774	562	1.01	1	150774101	-184	19.3	1.78e-21	-0.494	0.0519	0.12	A	G	0.37	ENSG00000163131	150702672	150738433	CTSS
P25774	562	1.01	1	150774465	-184	19.3	1.67e-21	-0.494	0.0518	0.12	A	G	0.37	ENSG00000163131	150702672	150738433	CTSS
P25774	562	1.01	1	150775780	-184	19.3	1.6e-21	-0.494	0.0519	0.12	A	T	0.37	ENSG00000163131	150702672	150738433	CTSS
P25774	562	1.01	1	150777565	-184	19.3	1.57e-21	-0.494	0.0519	0.12	T	C	0.37	ENSG00000163131	150702672	150738433	CTSS
P25774	562	1.01	1	150783985	-187	19.1	1.71e-22	-0.51	0.0523	0.126	T	C	0.36	ENSG00000163131	150702672	150738433	CTSS
P25774	562	1.01	1	150789961	-172	19.6	1.21e-18	-0.451	0.0511	0.103	A	T	0.45	ENSG00000163131	150702672	150738433	CTSS
P25774	562	1.01	1	150792616	-187	19.1	1.71e-22	-0.51	0.0523	0.126	A	G	0.36	ENSG00000163131	150702672	150738433	CTSS
P25774	562	1.01	1	150797748	-187	19.1	1.09e-22	-0.514	0.0524	0.127	T	C	0.36	ENSG00000163131	150702672	150738433	CTSS
P25774	562	1.01	1	150798577	-183	19.1	1.04e-21	-0.501	0.0523	0.121	C	G	0.37	ENSG00000163131	150702672	150738433	CTSS
P25774	562	1.01	1	150799755	-183	19.1	1.05e-21	-0.501	0.0523	0.121	C	T	0.37	ENSG00000163131	150702672	150738433	CTSS
P25774	562	1.01	1	150800090	-187	19.1	1.09e-22	-0.514	0.0524	0.127	T	G	0.36	ENSG00000163131	150702672	150738433	CTSS
P25774	562	1.01	1	150800117	173	19.5	7.87e-19	0.453	0.0512	0.104	T	C	0.55	ENSG00000163131	150702672	150738433	CTSS
P25774	562	1.01	1	150800655	-187	19.1	1.09e-22	-0.514	0.0524	0.127	A	G	0.36	ENSG00000163131	150702672	150738433	CTSS
P25774	562	1.01	1	150800995	-183	19.1	1.12e-21	-0.5	0.0523	0.121	G	A	0.37	ENSG00000163131	150702672	150738433	CTSS
P25774	562	1.01	1	150802996	-187	19.1	1.09e-22	-0.514	0.0524	0.127	T	C	0.36	ENSG00000163131	150702672	150738433	CTSS
P25774	562	1.01	1	150804429	-187	19.1	1.09e-22	-0.514	0.0524	0.127	A	C	0.36	ENSG00000163131	150702672	150738433	CTSS
P25774	562	1.01	1	150808889	-183	19.1	1.05e-21	-0.501	0.0523	0.121	C	G	0.37	ENSG00000163131	150702672	150738433	CTSS
P25774	562	1.01	1	150809919	-187	19.1	1.09e-22	-0.514	0.0524	0.127	T	C	0.36	ENSG00000163131	150702672	150738433	CTSS
P25774	562	1.01	1	150811712	-187	19.1	1.09e-22	-0.514	0.0524	0.127	T	C	0.36	ENSG00000163131	150702672	150738433	CTSS
P25774	562	1.01	1	150811794	-183	19.1	1.05e-21	-0.501	0.0523	0.121	T	C	0.37	ENSG00000163131	150702672	150738433	CTSS
P25774	562	1.01	1	150812954	-187	19.1	1.09e-22	-0.514	0.0524	0.127	G	A	0.36	ENSG00000163131	150702672	150738433	CTSS
P25774	562	1.01	1	150813315	173	19.5	7.87e-19	0.453	0.0512	0.104	G	A	0.55	ENSG00000163131	150702672	150738433	CTSS
P25774	562	1.01	1	150814174	-183	19.1	1.05e-21	-0.501	0.0523	0.121	A	G	0.37	ENSG00000163131	150702672	150738433	CTSS
P25774	562	1.01	1	150815411	-176	19	1.62e-20	-0.49	0.0527	0.114	G	A	0.37	ENSG00000163131	150702672	150738433	CTSS
P25774	562	1.01	1	150818234	-183	19.1	1.05e-21	-0.501	0.0523	0.121	T	C	0.37	ENSG00000163131	150702672	150738433	CTSS
P25774	562	1.01	1	150819470	-187	19.1	1.09e-22	-0.514	0.0524	0.127	A	G	0.36	ENSG00000163131	150702672	150738433	CTSS
P25774	562	1.01	1	150821691	-187	19.1	1.14e-22	-0.514	0.0524	0.127	A	C	0.36	ENSG00000163131	150702672	150738433	CTSS
P25774	562	1.01	1	150821847	-183	19.1	1.05e-21	-0.501	0.0523	0.121	G	A	0.37	ENSG00000163131	150702672	150738433	CTSS
P25774	562	1.01	1	150825511	-188	19.1	8.3e-23	-0.515	0.0524	0.128	C	T	0.36	ENSG00000163131	150702672	150738433	CTSS
P25774	562	1.01	1	150825630	-187	19.1	1.09e-22	-0.514	0.0524	0.127	G	A	0.36	ENSG00000163131	150702672	150738433	CTSS
P25774	562	1.01	1	150826410	-187	19.1	1.09e-22	-0.514	0.0524	0.127	G	A	0.36	ENSG00000163131	150702672	150738433	CTSS
P25774	562	1.01	1	150826831	-187	19.1	1.09e-22	-0.514	0.0524	0.127	T	C	0.36	ENSG00000163131	150702672	150738433	CTSS
P25774	562	1.01	1	150828307	-183	19.1	1.05e-21	-0.501	0.0523	0.121	A	G	0.37	ENSG00000163131	150702672	150738433	CTSS
P25774	562	1.01	1	150832108	-107	16.3	5.9e-11	-0.401	0.0613	0.0566	C	T	0.23	ENSG00000163131	150702672	150738433	CTSS
P25774	562	1.01	1	150833010	-186	19	1.27e-22	-0.514	0.0526	0.127	T	C	0.36	ENSG00000163131	150702672	150738433	CTSS
P25774	562	1.01	1	150835666	-187	19.1	9.71e-23	-0.515	0.0525	0.127	C	T	0.35	ENSG00000163131	150702672	150738433	CTSS
P25774	562	1.01	1	150836439	-80.7	13.8	4.68e-09	-0.425	0.0726	0.0453	T	C	0.15	ENSG00000163131	150702672	150738433	CTSS
P25774	562	1.01	1	150839686	-185	19	2.19e-22	-0.512	0.0526	0.125	A	C	0.35	ENSG00000163131	150702672	150738433	CTSS
P25774	562	1.01	1	150841066	-187	19.1	1.09e-22	-0.514	0.0524	0.127	G	A	0.35	ENSG00000163131	150702672	150738433	CTSS
P25774	562	1.01	1	150841667	172	19.5	1.1e-18	0.452	0.0513	0.103	T	C	0.55	ENSG00000163131	150702672	150738433	CTSS
P25774	562	1.01	1	150841736	-183	19.1	1.03e-21	-0.501	0.0523	0.121	A	G	0.37	ENSG00000163131	150702672	150738433	CTSS
P25774	562	1.01	1	150844583	172	19.5	1.08e-18	0.452	0.0512	0.103	C	A	0.55	ENSG00000163131	150702672	150738433	CTSS
P25774	562	1.01	1	150847647	172	19.5	1.2e-18	0.452	0.0512	0.103	C	T	0.55	ENSG00000163131	150702672	150738433	CTSS
P25774	562	1.01	1	150856153	-184	19.1	6.15e-22	-0.505	0.0524	0.122	G	T	0.37	ENSG00000163131	150702672	150738433	CTSS
P25774	562	1.01	1	150856806	-185	19.1	4.71e-22	-0.505	0.0523	0.123	G	A	0.37	ENSG00000163131	150702672	150738433	CTSS
P25774	562	1.01	1	150857141	174	19.4	4.02e-19	0.46	0.0514	0.105	A	G	0.55	ENSG00000163131	150702672	150738433	CTSS
P25774	562	1.01	1	150858571	174	19.5	3.1e-19	0.461	0.0514	0.106	C	T	0.55	ENSG00000163131	150702672	150738433	CTSS
P25774	562	1.01	1	150860055	-186	19.1	1.89e-22	-0.51	0.0524	0.126	A	G	0.36	ENSG00000163131	150702672	150738433	CTSS
P25774	562	1.01	1	150860186	-187	19.1	1.28e-22	-0.512	0.0524	0.127	G	A	0.36	ENSG00000163131	150702672	150738433	CTSS
P25774	562	1.01	1	150860471	176	19.3	6.35e-20	0.475	0.0519	0.11	C	T	0.56	ENSG00000163131	150702672	150738433	CTSS
P25774	562	1.01	1	150861229	-188	19.1	6.36e-23	-0.516	0.0524	0.128	C	T	0.36	ENSG00000163131	150702672	150738433	CTSS
P25774	562	1.01	1	150861859	103	17.8	8.04e-09	0.324	0.0562	0.0439	C	T	0.31	ENSG00000163131	150702672	150738433	CTSS
P25774	562	1.01	1	150861960	-188	19	4.44e-23	-0.521	0.0526	0.129	G	A	0.36	ENSG00000163131	150702672	150738433	CTSS
P25774	562	1.01	1	150864113	-187	19.1	1.65e-22	-0.511	0.0523	0.126	T	G	0.35	ENSG00000163131	150702672	150738433	CTSS
P25774	562	1.01	1	150865084	-188	19.1	9.55e-23	-0.513	0.0522	0.127	G	C	0.35	ENSG00000163131	150702672	150738433	CTSS
P25774	562	1.01	1	150865760	-188	19.1	9.34e-23	-0.513	0.0522	0.127	A	G	0.35	ENSG00000163131	150702672	150738433	CTSS
P25774	562	1.01	1	150869045	-186	19.2	2.47e-22	-0.507	0.0522	0.125	T	C	0.37	ENSG00000163131	150702672	150738433	CTSS
P25774	562	1.01	1	150869829	175	19.5	2.09e-19	0.463	0.0513	0.107	G	A	0.55	ENSG00000163131	150702672	150738433	CTSS
P25774	562	1.01	1	150870450	-187	19.1	1.33e-22	-0.511	0.0523	0.126	T	C	0.35	ENSG00000163131	150702672	150738433	CTSS
P25774	562	1.01	1	150871297	-186	19.2	3.61e-22	-0.505	0.0522	0.124	C	T	0.37	ENSG00000163131	150702672	150738433	CTSS
P25774	562	1.01	1	150874620	-188	19.1	7.55e-23	-0.515	0.0523	0.128	G	A	0.35	ENSG00000163131	150702672	150738433	CTSS
P25774	562	1.01	1	150875173	-186	19.2	2.44e-22	-0.507	0.0521	0.125	C	A	0.37	ENSG00000163131	150702672	150738433	CTSS
P25774	562	1.01	1	150875967	176	19.5	2.2e-19	0.461	0.0512	0.107	A	T	0.55	ENSG00000163131	150702672	150738433	CTSS
P25774	562	1.01	1	150879101	-188	19.1	9.99e-23	-0.512	0.0522	0.127	A	G	0.35	ENSG00000163131	150702672	150738433	CTSS
P25774	562	1.01	1	150881663	176	19.5	1.94e-19	0.462	0.0512	0.107	G	A	0.55	ENSG00000163131	150702672	150738433	CTSS
P25774	562	1.01	1	150883037	-186	19.2	2.5e-22	-0.507	0.0521	0.125	C	T	0.37	ENSG00000163131	150702672	150738433	CTSS
P25774	562	1.01	1	150886752	-188	19.1	9.74e-23	-0.513	0.0522	0.127	C	T	0.35	ENSG00000163131	150702672	150738433	CTSS
P25774	562	1.01	1	150886782	-186	19.2	2.39e-22	-0.508	0.0522	0.125	C	T	0.37	ENSG00000163131	150702672	150738433	CTSS
P25774	562	1.01	1	150887377	-186	19.2	2.61e-22	-0.507	0.0522	0.125	T	C	0.37	ENSG00000163131	150702672	150738433	CTSS
P25774	562	1.01	1	150887442	-186	19.2	2.61e-22	-0.507	0.0522	0.125	A	G	0.37	ENSG00000163131	150702672	150738433	CTSS
P25774	562	1.01	1	150889097	-188	19.1	1.06e-22	-0.512	0.0522	0.127	A	G	0.35	ENSG00000163131	150702672	150738433	CTSS
P25774	562	1.01	1	150889489	-188	19.1	1.15e-22	-0.512	0.0522	0.127	C	T	0.35	ENSG00000163131	150702672	150738433	CTSS
P25774	562	1.01	1	150889643	-188	19.1	1.07e-22	-0.512	0.0522	0.127	T	C	0.35	ENSG00000163131	150702672	150738433	CTSS
P25774	562	1.01	1	150889877	176	19.5	2.03e-19	0.462	0.0512	0.107	T	C	0.55	ENSG00000163131	150702672	150738433	CTSS
P25774	562	1.01	1	150890406	-161	18.4	1.94e-18	-0.477	0.0544	0.101	A	T	0.33	ENSG00000163131	150702672	150738433	CTSS
P25774	562	1.01	1	150891209	-186	19.2	2.47e-22	-0.507	0.0522	0.125	G	C	0.37	ENSG00000163131	150702672	150738433	CTSS
P25774	562	1.01	1	150892009	-188	19.1	1.01e-22	-0.512	0.0522	0.127	C	T	0.35	ENSG00000163131	150702672	150738433	CTSS
P25774	562	1.01	1	150892244	-188	19.1	1.03e-22	-0.513	0.0523	0.127	A	G	0.35	ENSG00000163131	150702672	150738433	CTSS
P25774	562	1.01	1	150893660	-188	19.1	1.03e-22	-0.513	0.0523	0.127	C	A	0.35	ENSG00000163131	150702672	150738433	CTSS
P25774	562	1.01	1	150897025	-186	19.2	2.56e-22	-0.507	0.0521	0.125	C	T	0.37	ENSG00000163131	150702672	150738433	CTSS
P25774	562	1.01	1	150897159	-65.3	11.5	1.22e-08	-0.497	0.0873	0.0429	C	A	0.08	ENSG00000163131	150702672	150738433	CTSS
P25774	562	1.01	1	150897687	-188	19.1	1.01e-22	-0.512	0.0522	0.127	C	G	0.35	ENSG00000163131	150702672	150738433	CTSS
P25774	562	1.01	1	150897800	-67	11.3	2.95e-09	-0.526	0.0886	0.0465	G	A	0.08	ENSG00000163131	150702672	150738433	CTSS
P25774	562	1.01	1	150903206	-186	19.2	2.56e-22	-0.507	0.0521	0.125	G	T	0.37	ENSG00000163131	150702672	150738433	CTSS
P25774	562	1.01	1	150903234	-188	19.1	1.01e-22	-0.512	0.0522	0.127	G	C	0.36	ENSG00000163131	150702672	150738433	CTSS
P25774	562	1.01	1	150907701	-186	19.2	2.56e-22	-0.507	0.0521	0.125	G	T	0.37	ENSG00000163131	150702672	150738433	CTSS
P25774	562	1.01	1	150907955	-188	19.1	1.01e-22	-0.512	0.0522	0.127	A	G	0.36	ENSG00000163131	150702672	150738433	CTSS
P25774	562	1.01	1	150909005	-188	19.1	1.01e-22	-0.512	0.0522	0.127	T	G	0.36	ENSG00000163131	150702672	150738433	CTSS
P25774	562	1.01	1	150910727	-186	19.2	2.33e-22	-0.508	0.0522	0.125	G	A	0.37	ENSG00000163131	150702672	150738433	CTSS
P25774	562	1.01	1	150910911	-186	19.2	2.56e-22	-0.507	0.0521	0.125	C	T	0.37	ENSG00000163131	150702672	150738433	CTSS
P25774	562	1.01	1	150911494	-94.6	15.1	3.49e-10	-0.416	0.0664	0.052	A	G	0.19	ENSG00000163131	150702672	150738433	CTSS
P25774	562	1.01	1	150913134	-188	19.1	1.01e-22	-0.512	0.0522	0.127	G	A	0.36	ENSG00000163131	150702672	150738433	CTSS
P25774	562	1.01	1	150913142	-186	19.2	2.56e-22	-0.507	0.0521	0.125	A	G	0.37	ENSG00000163131	150702672	150738433	CTSS
P25774	562	1.01	1	150915875	-188	19.1	1.01e-22	-0.512	0.0522	0.127	G	A	0.36	ENSG00000163131	150702672	150738433	CTSS
P25774	562	1.01	1	150916657	-186	19.2	2.6e-22	-0.507	0.0522	0.125	C	T	0.37	ENSG00000163131	150702672	150738433	CTSS
P25774	562	1.01	1	150918084	-188	19.1	1.07e-22	-0.512	0.0522	0.127	C	T	0.36	ENSG00000163131	150702672	150738433	CTSS
P25774	562	1.01	1	150918936	-66.8	11.5	6.1e-09	-0.506	0.087	0.0447	T	G	0.08	ENSG00000163131	150702672	150738433	CTSS
P25774	562	1.01	1	150918937	-188	19.1	7.07e-23	-0.515	0.0523	0.128	T	G	0.36	ENSG00000163131	150702672	150738433	CTSS
P25774	562	1.01	1	150919842	-66.8	11.2	2.84e-09	-0.529	0.089	0.0466	C	T	0.08	ENSG00000163131	150702672	150738433	CTSS
P25774	562	1.01	1	150922512	-188	19.1	1.01e-22	-0.512	0.0522	0.127	C	T	0.36	ENSG00000163131	150702672	150738433	CTSS
P25774	562	1.01	1	150923774	-188	19.1	1.01e-22	-0.512	0.0522	0.127	T	A	0.36	ENSG00000163131	150702672	150738433	CTSS
P25774	562	1.01	1	150927152	-186	19.2	2.56e-22	-0.507	0.0521	0.125	G	A	0.37	ENSG00000163131	150702672	150738433	CTSS
P25774	562	1.01	1	150927369	-186	19.2	2.56e-22	-0.507	0.0521	0.125	G	T	0.37	ENSG00000163131	150702672	150738433	CTSS
P25774	562	1.01	1	150928725	176	19.5	1.87e-19	0.462	0.0512	0.107	G	A	0.55	ENSG00000163131	150702672	150738433	CTSS
P25774	562	1.01	1	150929563	-186	19.2	2.65e-22	-0.507	0.0522	0.125	G	A	0.37	ENSG00000163131	150702672	150738433	CTSS
P25774	562	1.01	1	150931462	-188	19.1	9.87e-23	-0.513	0.0522	0.127	G	A	0.36	ENSG00000163131	150702672	150738433	CTSS
P25774	562	1.01	1	150932501	-188	19.1	1.01e-22	-0.512	0.0522	0.127	A	G	0.35	ENSG00000163131	150702672	150738433	CTSS
P25774	562	1.01	1	150935872	-186	19.2	2.56e-22	-0.507	0.0521	0.125	A	G	0.37	ENSG00000163131	150702672	150738433	CTSS
P25774	562	1.01	1	150937329	-169	18.8	2.68e-19	-0.477	0.0532	0.107	C	T	0.34	ENSG00000163131	150702672	150738433	CTSS
P25774	562	1.01	1	150937594	-186	19.2	2.56e-22	-0.507	0.0521	0.125	T	C	0.37	ENSG00000163131	150702672	150738433	CTSS
P25774	562	1.01	1	150937661	-188	19.1	9.98e-23	-0.513	0.0522	0.127	A	G	0.36	ENSG00000163131	150702672	150738433	CTSS
P25774	562	1.01	1	150938571	-184	19.1	5.79e-22	-0.505	0.0524	0.123	G	A	0.35	ENSG00000163131	150702672	150738433	CTSS
P25774	562	1.01	1	150939744	-187	19.1	1.12e-22	-0.513	0.0523	0.127	C	A	0.36	ENSG00000163131	150702672	150738433	CTSS
P25774	562	1.01	1	150940357	-184	19	3.17e-22	-0.511	0.0527	0.124	G	T	0.35	ENSG00000163131	150702672	150738433	CTSS
P25774	562	1.01	1	150940358	-187	19.1	1.09e-22	-0.513	0.0523	0.127	C	T	0.35	ENSG00000163131	150702672	150738433	CTSS
P25774	562	1.01	1	150941381	-187	19.1	1.91e-22	-0.509	0.0522	0.125	C	T	0.37	ENSG00000163131	150702672	150738433	CTSS
P25774	562	1.01	1	150941944	-186	19.1	2.18e-22	-0.51	0.0524	0.125	A	G	0.37	ENSG00000163131	150702672	150738433	CTSS
P25774	562	1.01	1	150944707	-186	19.1	3.3e-22	-0.506	0.0522	0.124	T	C	0.37	ENSG00000163131	150702672	150738433	CTSS
P25774	562	1.01	1	150945794	-185	19.1	3.45e-22	-0.507	0.0523	0.124	A	C	0.37	ENSG00000163131	150702672	150738433	CTSS
P25774	562	1.01	1	150946490	-188	18.9	2.34e-23	-0.527	0.053	0.131	G	A	0.35	ENSG00000163131	150702672	150738433	CTSS
P25774	562	1.01	1	150948496	174	19.5	4.17e-19	0.459	0.0514	0.105	T	A	0.55	ENSG00000163131	150702672	150738433	CTSS
P25774	562	1.01	1	150949682	-187	18.8	3.55e-23	-0.527	0.0531	0.13	T	C	0.36	ENSG00000163131	150702672	150738433	CTSS
P25774	562	1.01	1	150950062	-187	18.8	3.07e-23	-0.528	0.0531	0.13	G	A	0.36	ENSG00000163131	150702672	150738433	CTSS
P25774	562	1.01	1	150950561	-187	18.8	2.99e-23	-0.527	0.0531	0.13	G	A	0.36	ENSG00000163131	150702672	150738433	CTSS
P25774	562	1.01	1	150950585	-187	18.8	2.69e-23	-0.528	0.0531	0.131	C	T	0.36	ENSG00000163131	150702672	150738433	CTSS
P25774	562	1.01	1	150951452	-187	18.8	2.51e-23	-0.528	0.0531	0.131	A	C	0.36	ENSG00000163131	150702672	150738433	CTSS
P25774	562	1.01	1	150951857	-174	19.4	3.49e-19	-0.46	0.0514	0.106	G	A	0.45	ENSG00000163131	150702672	150738433	CTSS
P25774	562	1.01	1	150952674	-174	19.4	2.88e-19	-0.462	0.0515	0.106	C	T	0.45	ENSG00000163131	150702672	150738433	CTSS
P25774	562	1.01	1	150952917	-188	18.8	2.06e-23	-0.53	0.0531	0.131	T	C	0.36	ENSG00000163131	150702672	150738433	CTSS
P25774	562	1.01	1	150956128	-184	18.8	1.23e-22	-0.521	0.0532	0.127	G	A	0.35	ENSG00000163131	150702672	150738433	CTSS
P25774	562	1.01	1	150958133	-155	19	3.11e-16	-0.431	0.0527	0.0882	T	C	0.53	ENSG00000163131	150702672	150738433	CTSS
P25774	562	1.01	1	150958977	-184	19.1	4.32e-22	-0.507	0.0525	0.123	T	C	0.41	ENSG00000163131	150702672	150738433	CTSS
P25774	562	1.01	1	150960350	-114	16.3	2.89e-12	-0.429	0.0615	0.0644	A	C	0.27	ENSG00000163131	150702672	150738433	CTSS
P25774	562	1.01	1	150980281	-124	15.7	3.4e-15	-0.502	0.0637	0.0819	T	C	0.22	ENSG00000163131	150702672	150738433	CTSS
Q96PE7	568	1	2	71246527	-88.6	12	1.88e-13	-0.611	0.083	0.0786	T	C	0.06	ENSG00000124370	71336814	71357369	MCEE
Q96PE7	568	1	2	71246997	-86.5	11.7	1.76e-13	-0.628	0.0852	0.0787	C	G	0.06	ENSG00000124370	71336814	71357369	MCEE
Q96PE7	568	1	2	71247391	-89.8	12.1	1.09e-13	-0.615	0.0827	0.0801	G	A	0.06	ENSG00000124370	71336814	71357369	MCEE
Q96PE7	568	1	2	71247525	-93	12.1	1.7e-14	-0.633	0.0825	0.0854	G	A	0.06	ENSG00000124370	71336814	71357369	MCEE
Q96PE7	568	1	2	71248287	-87.6	12.2	6.09e-13	-0.591	0.0821	0.0752	G	A	0.06	ENSG00000124370	71336814	71357369	MCEE
Q96PE7	568	1	2	71248735	-89.2	12.1	2.04e-13	-0.605	0.0824	0.0783	G	C	0.06	ENSG00000124370	71336814	71357369	MCEE
Q96PE7	568	1	2	71249089	-108	14.1	2.98e-14	-0.537	0.0707	0.0838	G	A	0.08	ENSG00000124370	71336814	71357369	MCEE
Q96PE7	568	1	2	71250133	-109	14.1	1.34e-14	-0.547	0.071	0.0861	C	T	0.08	ENSG00000124370	71336814	71357369	MCEE
Q96PE7	568	1	2	71250598	-108	14.2	3.41e-14	-0.532	0.0702	0.0834	G	T	0.08	ENSG00000124370	71336814	71357369	MCEE
Q96PE7	568	1	2	71251374	-109	14	5.86e-15	-0.558	0.0714	0.0885	G	T	0.08	ENSG00000124370	71336814	71357369	MCEE
Q96PE7	568	1	2	71256531	-107	14.2	6e-14	-0.528	0.0703	0.0818	G	C	0.08	ENSG00000124370	71336814	71357369	MCEE
Q96PE7	568	1	2	71256898	-104	14.2	2.77e-13	-0.513	0.0702	0.0775	G	T	0.08	ENSG00000124370	71336814	71357369	MCEE
Q96PE7	568	1	2	71257794	-98.6	14.1	2.3e-12	-0.499	0.0711	0.0714	A	G	0.08	ENSG00000124370	71336814	71357369	MCEE
Q96PE7	568	1	2	71259465	-103	14.3	6.97e-13	-0.503	0.07	0.0748	C	T	0.08	ENSG00000124370	71336814	71357369	MCEE
Q96PE7	568	1	2	71260102	-102	14.2	6.93e-13	-0.504	0.0702	0.0748	T	C	0.08	ENSG00000124370	71336814	71357369	MCEE
Q96PE7	568	1	2	71261155	-107	14.6	2.12e-13	-0.504	0.0686	0.0782	G	C	0.09	ENSG00000124370	71336814	71357369	MCEE
Q96PE7	568	1	2	71263191	-108	14.5	1.17e-13	-0.51	0.0688	0.0799	C	A	0.09	ENSG00000124370	71336814	71357369	MCEE
Q96PE7	568	1	2	71265717	96.9	17.6	3.44e-08	0.314	0.057	0.0442	C	T	0.84	ENSG00000124370	71336814	71357369	MCEE
Q96PE7	568	1	2	71266022	-105	14.2	1.04e-13	-0.525	0.0706	0.0802	T	C	0.09	ENSG00000124370	71336814	71357369	MCEE
Q96PE7	568	1	2	71269843	-66.5	12	3.13e-08	-0.461	0.0832	0.0444	C	T	0.06	ENSG00000124370	71336814	71357369	MCEE
Q96PE7	568	1	2	71316784	-70.2	12	4.86e-09	-0.488	0.0833	0.0497	G	A	0.06	ENSG00000124370	71336814	71357369	MCEE
Q96PE7	568	1	2	71319922	-70.5	12	4.47e-09	-0.488	0.0832	0.0499	G	A	0.06	ENSG00000124370	71336814	71357369	MCEE
Q96PE7	568	1	2	71321941	-70.5	12	4.26e-09	-0.49	0.0833	0.0501	T	A	0.06	ENSG00000124370	71336814	71357369	MCEE
Q96PE7	568	1	2	71322674	-70.4	12	4.56e-09	-0.488	0.0833	0.0499	C	T	0.06	ENSG00000124370	71336814	71357369	MCEE
Q96PE7	568	1	2	71324045	-68.9	12.3	2.25e-08	-0.454	0.0811	0.0454	C	G	0.06	ENSG00000124370	71336814	71357369	MCEE
Q96PE7	568	1	2	71330331	-66.7	12	2.68e-08	-0.464	0.0834	0.0449	C	T	0.05	ENSG00000124370	71336814	71357369	MCEE
Q96PE7	568	1	2	71333691	-211	19	8.05e-29	-0.587	0.0527	0.18	T	C	0.19	ENSG00000124370	71336814	71357369	MCEE
Q96PE7	568	1	2	71334998	-215	18.3	6.89e-32	-0.643	0.0547	0.2	C	T	0.17	ENSG00000124370	71336814	71357369	MCEE
Q96PE7	568	1	2	71337425	-211	19	7.46e-29	-0.587	0.0527	0.18	G	A	0.19	ENSG00000124370	71336814	71357369	MCEE
Q96PE7	568	1	2	71338546	-210	17.7	1.66e-32	-0.67	0.0565	0.205	G	C	0.16	ENSG00000124370	71336814	71357369	MCEE
Q96PE7	568	1	2	71338585	-206	18.7	3.24e-28	-0.589	0.0535	0.176	T	C	0.18	ENSG00000124370	71336814	71357369	MCEE
Q96PE7	568	1	2	71339008	-211	17.7	1.4e-32	-0.67	0.0564	0.205	C	T	0.16	ENSG00000124370	71336814	71357369	MCEE
Q96PE7	568	1	2	71339829	-212	19	6.68e-29	-0.588	0.0527	0.181	A	G	0.19	ENSG00000124370	71336814	71357369	MCEE
Q96PE7	568	1	2	71340154	-206	18.7	2.83e-28	-0.59	0.0535	0.176	T	G	0.18	ENSG00000124370	71336814	71357369	MCEE
Q96PE7	568	1	2	71340351	-206	18.7	3.29e-28	-0.589	0.0535	0.176	C	G	0.18	ENSG00000124370	71336814	71357369	MCEE
Q96PE7	568	1	2	71340925	-206	18.7	3.63e-28	-0.588	0.0535	0.176	G	C	0.18	ENSG00000124370	71336814	71357369	MCEE
Q96PE7	568	1	2	71341232	155	21.2	2.65e-13	0.345	0.0472	0.0776	C	A	0.69	ENSG00000124370	71336814	71357369	MCEE
Q96PE7	568	1	2	71341642	-210	17.7	2.11e-32	-0.669	0.0564	0.204	A	C	0.16	ENSG00000124370	71336814	71357369	MCEE
Q96PE7	568	1	2	71342556	-212	18.2	2.32e-31	-0.641	0.055	0.197	C	T	0.17	ENSG00000124370	71336814	71357369	MCEE
Q96PE7	568	1	2	71342591	-209	18.9	2.46e-28	-0.583	0.0528	0.177	A	G	0.18	ENSG00000124370	71336814	71357369	MCEE
Q96PE7	568	1	2	71342927	-170	23.9	1.05e-12	-0.298	0.0418	0.0737	T	C	0.57	ENSG00000124370	71336814	71357369	MCEE
Q96PE7	568	1	2	71343271	-209	18.9	1.29e-28	-0.588	0.053	0.179	T	C	0.18	ENSG00000124370	71336814	71357369	MCEE
Q96PE7	568	1	2	71343638	-208	18.5	2.35e-29	-0.608	0.054	0.184	G	A	0.17	ENSG00000124370	71336814	71357369	MCEE
Q96PE7	568	1	2	71343762	-212	18.1	1.17e-31	-0.645	0.0551	0.199	C	T	0.17	ENSG00000124370	71336814	71357369	MCEE
Q96PE7	568	1	2	71345001	-208	18.8	1.51e-28	-0.589	0.0532	0.178	A	G	0.18	ENSG00000124370	71336814	71357369	MCEE
Q96PE7	568	1	2	71345761	-211	18.6	1.17e-29	-0.607	0.0537	0.186	G	A	0.17	ENSG00000124370	71336814	71357369	MCEE
Q96PE7	568	1	2	71345964	-214	17.9	7.4e-33	-0.666	0.0558	0.207	T	G	0.16	ENSG00000124370	71336814	71357369	MCEE
Q96PE7	568	1	2	71346312	-211	18.6	1.21e-29	-0.607	0.0537	0.186	C	T	0.17	ENSG00000124370	71336814	71357369	MCEE
Q96PE7	568	1	2	71346332	-209	18.9	1.24e-28	-0.588	0.053	0.179	A	G	0.18	ENSG00000124370	71336814	71357369	MCEE
Q96PE7	568	1	2	71346538	-209	18.9	1.24e-28	-0.588	0.053	0.179	T	C	0.18	ENSG00000124370	71336814	71357369	MCEE
Q96PE7	568	1	2	71348019	-206	18.7	3.19e-28	-0.589	0.0535	0.176	C	T	0.18	ENSG00000124370	71336814	71357369	MCEE
Q96PE7	568	1	2	71348416	-208	17.5	1.64e-32	-0.679	0.0572	0.205	C	T	0.16	ENSG00000124370	71336814	71357369	MCEE
Q96PE7	568	1	2	71348888	-212	19	6.15e-29	-0.589	0.0528	0.181	A	C	0.19	ENSG00000124370	71336814	71357369	MCEE
Q96PE7	568	1	2	71349061	-81.7	13.1	5.06e-10	-0.473	0.0761	0.0561	C	T	0.08	ENSG00000124370	71336814	71357369	MCEE
Q96PE7	568	1	2	71349546	-211	17.7	1.16e-32	-0.672	0.0564	0.206	T	C	0.16	ENSG00000124370	71336814	71357369	MCEE
Q96PE7	568	1	2	71349569	155	21.2	2.34e-13	0.346	0.0472	0.0779	T	C	0.69	ENSG00000124370	71336814	71357369	MCEE
Q96PE7	568	1	2	71349724	-206	18.7	3.73e-28	-0.588	0.0535	0.176	T	C	0.18	ENSG00000124370	71336814	71357369	MCEE
Q96PE7	568	1	2	71351403	-210	17.7	2.03e-32	-0.67	0.0565	0.204	C	A	0.16	ENSG00000124370	71336814	71357369	MCEE
Q96PE7	568	1	2	71351982	-212	19	6.93e-29	-0.588	0.0527	0.181	C	A	0.19	ENSG00000124370	71336814	71357369	MCEE
Q96PE7	568	1	2	71352638	-204	18.5	3.04e-28	-0.596	0.0541	0.176	A	C	0.18	ENSG00000124370	71336814	71357369	MCEE
Q96PE7	568	1	2	71352764	-206	18.7	3.2e-28	-0.59	0.0535	0.176	T	C	0.18	ENSG00000124370	71336814	71357369	MCEE
Q96PE7	568	1	2	71352837	-206	18.7	3.3e-28	-0.589	0.0535	0.176	G	T	0.18	ENSG00000124370	71336814	71357369	MCEE
Q96PE7	568	1	2	71353493	-211	19	7.78e-29	-0.588	0.0528	0.18	T	G	0.19	ENSG00000124370	71336814	71357369	MCEE
Q96PE7	568	1	2	71353950	-206	18.4	5.08e-29	-0.607	0.0543	0.181	G	T	0.17	ENSG00000124370	71336814	71357369	MCEE
Q96PE7	568	1	2	71353963	-211	19	6.43e-29	-0.589	0.0528	0.181	T	C	0.19	ENSG00000124370	71336814	71357369	MCEE
Q96PE7	568	1	2	71354139	-211	19	7.49e-29	-0.588	0.0528	0.18	C	T	0.19	ENSG00000124370	71336814	71357369	MCEE
Q96PE7	568	1	2	71355798	-212	18.9	4.8e-29	-0.591	0.0528	0.182	A	T	0.19	ENSG00000124370	71336814	71357369	MCEE
Q96PE7	568	1	2	71355841	-206	18.7	3.85e-28	-0.588	0.0535	0.176	G	C	0.18	ENSG00000124370	71336814	71357369	MCEE
Q96PE7	568	1	2	71356193	-206	18.7	3.52e-28	-0.589	0.0535	0.176	T	C	0.18	ENSG00000124370	71336814	71357369	MCEE
Q96PE7	568	1	2	71357417	154	21.2	4.28e-13	0.342	0.0472	0.0762	C	A	0.69	ENSG00000124370	71336814	71357369	MCEE
Q96PE7	568	1	2	71357634	154	21.2	4.31e-13	0.342	0.0471	0.0762	C	T	0.69	ENSG00000124370	71336814	71357369	MCEE
Q96PE7	568	1	2	71360282	-209	17.7	4.42e-32	-0.665	0.0564	0.202	G	A	0.16	ENSG00000124370	71336814	71357369	MCEE
Q96PE7	568	1	2	71364623	-177	23.7	8.12e-14	-0.315	0.0422	0.081	T	C	0.53	ENSG00000124370	71336814	71357369	MCEE
Q96PE7	568	1	2	71365083	-209	17.7	3.38e-32	-0.666	0.0564	0.203	C	T	0.16	ENSG00000124370	71336814	71357369	MCEE
Q96PE7	568	1	2	71367198	-80.7	13.2	1.09e-09	-0.46	0.0755	0.0539	G	A	0.08	ENSG00000124370	71336814	71357369	MCEE
Q96PE7	568	1	2	71373036	-177	23.7	8.77e-14	-0.314	0.0421	0.0807	C	T	0.53	ENSG00000124370	71336814	71357369	MCEE
Q96PE7	568	1	2	71376201	-176	23.7	1.05e-13	-0.314	0.0422	0.0802	C	T	0.53	ENSG00000124370	71336814	71357369	MCEE
Q96PE7	568	1	2	71377553	-177	23.7	7.35e-14	-0.316	0.0422	0.0812	C	T	0.53	ENSG00000124370	71336814	71357369	MCEE
Q96PE7	568	1	2	71380355	-131	17.1	1.71e-14	-0.45	0.0586	0.0854	G	C	0.15	ENSG00000124370	71336814	71357369	MCEE
Q96PE7	568	1	2	71381201	-128	17	4.23e-14	-0.444	0.0588	0.0828	C	A	0.15	ENSG00000124370	71336814	71357369	MCEE
Q96PE7	568	1	2	71381652	-132	17.1	1.23e-14	-0.451	0.0585	0.0863	C	T	0.15	ENSG00000124370	71336814	71357369	MCEE
Q96PE7	568	1	2	71386358	-107	19	1.45e-08	-0.299	0.0527	0.0466	G	C	0.18	ENSG00000124370	71336814	71357369	MCEE
Q96PE7	568	1	2	71394844	-103	18.8	4.27e-08	-0.292	0.0533	0.0436	G	T	0.18	ENSG00000124370	71336814	71357369	MCEE
Q96PE7	568	1	2	71403616	-117	17.7	3.79e-11	-0.373	0.0564	0.0635	T	G	0.15	ENSG00000124370	71336814	71357369	MCEE
Q96PE7	568	1	2	71409237	-115	17.7	8.6e-11	-0.367	0.0565	0.0611	A	C	0.15	ENSG00000124370	71336814	71357369	MCEE
Q96PE7	568	1	2	71412445	-115	17.7	7.99e-11	-0.366	0.0564	0.0613	T	A	0.15	ENSG00000124370	71336814	71357369	MCEE
Q96PE7	568	1	2	71413771	-130	19.9	5.91e-11	-0.329	0.0503	0.0622	G	C	0.22	ENSG00000124370	71336814	71357369	MCEE
Q96PE7	568	1	2	71434829	96	14.3	1.79e-11	0.471	0.07	0.0656	T	C	0.91	ENSG00000124370	71336814	71357369	MCEE
Q96PE7	568	1	2	71436269	114	17.6	8.65e-11	0.368	0.0568	0.0611	G	A	0.85	ENSG00000124370	71336814	71357369	MCEE
Q96PE7	568	1	2	71436921	115	17.6	5.77e-11	0.371	0.0567	0.0623	T	G	0.85	ENSG00000124370	71336814	71357369	MCEE
Q96PE7	568	1	2	71445184	92.4	14.2	8.44e-11	0.456	0.0703	0.0612	A	G	0.91	ENSG00000124370	71336814	71357369	MCEE
Q96PE7	568	1	2	71446869	93.4	14.3	6.42e-11	0.457	0.0699	0.062	T	A	0.91	ENSG00000124370	71336814	71357369	MCEE
Q96PE7	568	1	2	71448455	90.3	14.3	3.02e-10	0.439	0.0697	0.0576	G	T	0.91	ENSG00000124370	71336814	71357369	MCEE
Q96PE7	568	1	2	71451402	92.9	14.3	7.2e-11	0.457	0.0702	0.0616	G	A	0.91	ENSG00000124370	71336814	71357369	MCEE
Q96PE7	568	1	2	71453160	92.9	14.3	7.08e-11	0.457	0.0702	0.0617	G	T	0.91	ENSG00000124370	71336814	71357369	MCEE
Q96PE7	568	1	2	71457571	92.9	14.3	7.18e-11	0.457	0.0701	0.0616	T	C	0.91	ENSG00000124370	71336814	71357369	MCEE
Q96PE7	568	1	2	71469011	92.9	14.3	7.18e-11	0.457	0.0701	0.0616	A	G	0.91	ENSG00000124370	71336814	71357369	MCEE
Q96PE7	568	1	2	71479452	92.9	14.3	7.18e-11	0.457	0.0701	0.0616	A	G	0.91	ENSG00000124370	71336814	71357369	MCEE
Q96PE7	568	1	2	71489804	92.9	14.3	7.18e-11	0.457	0.0701	0.0616	G	T	0.91	ENSG00000124370	71336814	71357369	MCEE
Q96PE7	568	1	2	71495639	92.7	14.3	8.1e-11	0.456	0.0701	0.0613	T	C	0.91	ENSG00000124370	71336814	71357369	MCEE
Q96PE7	568	1	2	71497654	92.9	14.3	7.18e-11	0.457	0.0701	0.0616	T	C	0.91	ENSG00000124370	71336814	71357369	MCEE
Q96PE7	568	1	2	71498031	92.9	14.3	7.18e-11	0.457	0.0701	0.0616	T	C	0.91	ENSG00000124370	71336814	71357369	MCEE
Q96PE7	568	1	2	71505109	91.5	14.2	1.15e-10	0.454	0.0704	0.0603	C	G	0.91	ENSG00000124370	71336814	71357369	MCEE
Q96PE7	568	1	2	71509077	115	15.7	2.51e-13	0.465	0.0636	0.0777	G	C	0.88	ENSG00000124370	71336814	71357369	MCEE
Q96PE7	568	1	2	71509379	115	15.7	2.51e-13	0.465	0.0636	0.0777	T	C	0.88	ENSG00000124370	71336814	71357369	MCEE
Q96PE7	568	1	2	71509666	115	15.7	2.34e-13	0.466	0.0636	0.0779	G	A	0.88	ENSG00000124370	71336814	71357369	MCEE
Q96PE7	568	1	2	71509807	115	15.8	2.79e-13	0.463	0.0634	0.0774	A	G	0.88	ENSG00000124370	71336814	71357369	MCEE
Q96PE7	568	1	2	71510490	91.4	14.2	1.22e-10	0.453	0.0704	0.0601	T	A	0.91	ENSG00000124370	71336814	71357369	MCEE
Q96PE7	568	1	2	71512715	87.4	13.7	1.77e-10	0.466	0.073	0.0591	T	G	0.92	ENSG00000124370	71336814	71357369	MCEE
Q96PE7	568	1	2	71512890	116	15.7	1.39e-13	0.47	0.0636	0.0794	T	C	0.87	ENSG00000124370	71336814	71357369	MCEE
Q96PE7	568	1	2	71512907	116	15.7	1.49e-13	0.47	0.0636	0.0792	T	C	0.88	ENSG00000124370	71336814	71357369	MCEE
Q96PE7	568	1	2	71513158	116	15.7	1.48e-13	0.47	0.0636	0.0792	A	G	0.87	ENSG00000124370	71336814	71357369	MCEE
Q96PE7	568	1	2	71517625	92.4	14.2	6.43e-11	0.462	0.0707	0.062	T	C	0.91	ENSG00000124370	71336814	71357369	MCEE
Q96PE7	568	1	2	71518157	92.8	14.2	6.88e-11	0.458	0.0703	0.0618	G	T	0.91	ENSG00000124370	71336814	71357369	MCEE
Q96PE7	568	1	2	71518186	92.8	14.2	6.88e-11	0.458	0.0703	0.0618	T	A	0.91	ENSG00000124370	71336814	71357369	MCEE
Q96PE7	568	1	2	71518537	92.8	14.2	6.88e-11	0.458	0.0703	0.0618	C	G	0.91	ENSG00000124370	71336814	71357369	MCEE
Q96PE7	568	1	2	71522113	92.8	14.2	6.88e-11	0.458	0.0703	0.0618	T	G	0.91	ENSG00000124370	71336814	71357369	MCEE
Q96PE7	568	1	2	71522165	92.8	14.2	6.88e-11	0.458	0.0703	0.0618	G	A	0.91	ENSG00000124370	71336814	71357369	MCEE
Q96PE7	568	1	2	71522573	92.7	14.2	6.26e-11	0.461	0.0705	0.062	G	C	0.91	ENSG00000124370	71336814	71357369	MCEE
Q96PE7	568	1	2	71522879	92.8	14.2	6.88e-11	0.458	0.0703	0.0618	T	C	0.91	ENSG00000124370	71336814	71357369	MCEE
Q96PE7	568	1	2	71526624	92.8	14.2	6.88e-11	0.458	0.0703	0.0618	T	C	0.91	ENSG00000124370	71336814	71357369	MCEE
Q96PE7	568	1	2	71526817	92.8	14.2	6.88e-11	0.458	0.0703	0.0618	G	A	0.91	ENSG00000124370	71336814	71357369	MCEE
Q96PE7	568	1	2	71528842	92.8	14.2	6.88e-11	0.458	0.0703	0.0618	G	T	0.91	ENSG00000124370	71336814	71357369	MCEE
Q96PE7	568	1	2	71528850	92.8	14.2	6.88e-11	0.458	0.0703	0.0618	T	C	0.91	ENSG00000124370	71336814	71357369	MCEE
Q96PE7	568	1	2	71531413	92.7	14.2	6.42e-11	0.46	0.0705	0.062	C	T	0.91	ENSG00000124370	71336814	71357369	MCEE
Q96PE7	568	1	2	71531856	92.8	14.2	6.88e-11	0.458	0.0703	0.0618	A	G	0.91	ENSG00000124370	71336814	71357369	MCEE
Q96PE7	568	1	2	71533729	92.8	14.2	6.88e-11	0.458	0.0703	0.0618	G	A	0.91	ENSG00000124370	71336814	71357369	MCEE
Q96PE7	568	1	2	71535431	92.8	14.2	6.88e-11	0.458	0.0703	0.0618	G	A	0.91	ENSG00000124370	71336814	71357369	MCEE
Q96PE7	568	1	2	71538826	92.7	14.2	7e-11	0.459	0.0703	0.0617	C	A	0.91	ENSG00000124370	71336814	71357369	MCEE
Q96PE7	568	1	2	71539398	92.7	14.2	7e-11	0.459	0.0703	0.0617	G	T	0.91	ENSG00000124370	71336814	71357369	MCEE
Q96PE7	568	1	2	71541660	92.8	14.2	6.88e-11	0.458	0.0703	0.0618	G	A	0.91	ENSG00000124370	71336814	71357369	MCEE
Q96PE7	568	1	2	71543886	92.8	14.2	6.88e-11	0.458	0.0703	0.0618	C	T	0.91	ENSG00000124370	71336814	71357369	MCEE
Q96PE7	568	1	2	71548684	92.8	14.2	6.88e-11	0.458	0.0703	0.0618	C	G	0.91	ENSG00000124370	71336814	71357369	MCEE
Q96PE7	568	1	2	71558113	92.8	14.2	6.88e-11	0.458	0.0703	0.0618	G	A	0.91	ENSG00000124370	71336814	71357369	MCEE
Q96PE7	568	1	2	71558924	92.8	14.2	6.88e-11	0.458	0.0703	0.0618	G	T	0.91	ENSG00000124370	71336814	71357369	MCEE
Q96PE7	568	1	2	71561053	92.8	14.2	6.88e-11	0.458	0.0703	0.0618	G	A	0.91	ENSG00000124370	71336814	71357369	MCEE
Q96PE7	568	1	2	71567986	92.4	14.2	7.25e-11	0.459	0.0705	0.0616	C	G	0.91	ENSG00000124370	71336814	71357369	MCEE
Q96PE7	568	1	2	71569668	92.7	14.2	6.92e-11	0.459	0.0704	0.0617	G	A	0.91	ENSG00000124370	71336814	71357369	MCEE
Q96PE7	568	1	2	71573808	92.7	14.2	6.92e-11	0.459	0.0704	0.0617	G	A	0.91	ENSG00000124370	71336814	71357369	MCEE
Q96PE7	568	1	2	71587334	92.8	14.2	6.88e-11	0.458	0.0703	0.0618	G	A	0.91	ENSG00000124370	71336814	71357369	MCEE
Q96PE7	568	1	2	71587797	92.8	14.2	6.88e-11	0.458	0.0703	0.0618	C	T	0.91	ENSG00000124370	71336814	71357369	MCEE
Q96PE7	568	1	2	71588336	92.9	14.2	6.74e-11	0.459	0.0703	0.0618	G	A	0.91	ENSG00000124370	71336814	71357369	MCEE
Q96PE7	568	1	2	71588442	92.9	14.2	6.74e-11	0.459	0.0703	0.0618	C	T	0.91	ENSG00000124370	71336814	71357369	MCEE
Q96PE7	568	1	2	71592444	93.1	14.3	6.85e-11	0.457	0.0701	0.0618	G	T	0.91	ENSG00000124370	71336814	71357369	MCEE
Q96PE7	568	1	2	71595238	92.8	14.2	6.88e-11	0.458	0.0703	0.0618	C	A	0.91	ENSG00000124370	71336814	71357369	MCEE
Q96PE7	568	1	2	71598107	93.2	14.3	6.56e-11	0.458	0.0701	0.0619	G	A	0.91	ENSG00000124370	71336814	71357369	MCEE
Q96PE7	568	1	2	71601522	92.8	14.2	6.88e-11	0.458	0.0703	0.0618	C	T	0.91	ENSG00000124370	71336814	71357369	MCEE
Q96PE7	568	1	2	71604238	92.9	14.3	7.93e-11	0.455	0.07	0.0614	T	A	0.91	ENSG00000124370	71336814	71357369	MCEE
Q96PE7	568	1	2	71608195	92.9	14.2	7e-11	0.458	0.0702	0.0617	C	T	0.91	ENSG00000124370	71336814	71357369	MCEE
Q96PE7	568	1	2	71609097	92.9	14.2	7e-11	0.458	0.0702	0.0617	C	T	0.91	ENSG00000124370	71336814	71357369	MCEE
Q96PE7	568	1	2	71609613	92.9	14.2	7e-11	0.458	0.0702	0.0617	A	G	0.91	ENSG00000124370	71336814	71357369	MCEE
Q96PE7	568	1	2	71610016	92.9	14.2	7e-11	0.458	0.0702	0.0617	A	G	0.91	ENSG00000124370	71336814	71357369	MCEE
Q96PE7	568	1	2	71610054	92.9	14.2	7e-11	0.458	0.0702	0.0617	A	G	0.91	ENSG00000124370	71336814	71357369	MCEE
Q96PE7	568	1	2	71610962	92.9	14.2	7e-11	0.458	0.0702	0.0617	A	C	0.91	ENSG00000124370	71336814	71357369	MCEE
Q96PE7	568	1	2	71611923	92.9	14.2	7e-11	0.458	0.0702	0.0617	G	T	0.91	ENSG00000124370	71336814	71357369	MCEE
Q96PE7	568	1	2	71614454	92.9	14.2	7e-11	0.458	0.0702	0.0617	A	G	0.91	ENSG00000124370	71336814	71357369	MCEE
Q96PE7	568	1	2	71615534	-92.9	14.3	7.93e-11	-0.455	0.07	0.0614	C	T	0.09	ENSG00000124370	71336814	71357369	MCEE
Q96PE7	568	1	2	71617906	-92.8	14.2	6.88e-11	-0.458	0.0703	0.0618	T	C	0.09	ENSG00000124370	71336814	71357369	MCEE
Q96PE7	568	1	2	71618323	-92.8	14.2	6.88e-11	-0.458	0.0703	0.0618	A	G	0.09	ENSG00000124370	71336814	71357369	MCEE
Q96PE7	568	1	2	71620563	-92.8	14.2	6.88e-11	-0.458	0.0703	0.0618	A	G	0.09	ENSG00000124370	71336814	71357369	MCEE
Q96PE7	568	1	2	71620982	-92.8	14.2	6.88e-11	-0.458	0.0703	0.0618	A	G	0.09	ENSG00000124370	71336814	71357369	MCEE
Q96PE7	568	1	2	71625767	-92.7	14.2	7.18e-11	-0.458	0.0703	0.0616	G	A	0.09	ENSG00000124370	71336814	71357369	MCEE
Q96PE7	568	1	2	71631109	-92.8	14.2	6.88e-11	-0.458	0.0703	0.0618	A	G	0.09	ENSG00000124370	71336814	71357369	MCEE
Q96PE7	568	1	2	71631296	-92.8	14.2	6.88e-11	-0.458	0.0703	0.0618	T	C	0.09	ENSG00000124370	71336814	71357369	MCEE
Q96PE7	568	1	2	71634630	-92.8	14.2	6.88e-11	-0.458	0.0703	0.0618	T	C	0.09	ENSG00000124370	71336814	71357369	MCEE
Q96PE7	568	1	2	71635462	-92.7	14.2	7.09e-11	-0.458	0.0703	0.0617	T	G	0.09	ENSG00000124370	71336814	71357369	MCEE
Q96PE7	568	1	2	71637275	-92.8	14.2	6.88e-11	-0.458	0.0703	0.0618	G	C	0.09	ENSG00000124370	71336814	71357369	MCEE
Q96PE7	568	1	2	71637697	-92.8	14.2	6.88e-11	-0.458	0.0703	0.0618	G	A	0.09	ENSG00000124370	71336814	71357369	MCEE
Q96PE7	568	1	2	71638475	-93.4	14.2	4.97e-11	-0.462	0.0704	0.0627	T	A	0.09	ENSG00000124370	71336814	71357369	MCEE
Q96PE7	568	1	2	71644728	-92.9	14.2	6.46e-11	-0.459	0.0703	0.0619	A	T	0.09	ENSG00000124370	71336814	71357369	MCEE
Q96PE7	568	1	2	71646555	-92.8	14.2	6.88e-11	-0.458	0.0703	0.0618	T	G	0.09	ENSG00000124370	71336814	71357369	MCEE
Q96PE7	568	1	2	71646656	-92.8	14.2	6.88e-11	-0.458	0.0703	0.0618	C	T	0.09	ENSG00000124370	71336814	71357369	MCEE
Q96PE7	568	1	2	71646766	-92.8	14.2	6.88e-11	-0.458	0.0703	0.0618	C	T	0.09	ENSG00000124370	71336814	71357369	MCEE
Q96PE7	568	1	2	71647062	-92.8	14.2	6.88e-11	-0.458	0.0703	0.0618	A	G	0.09	ENSG00000124370	71336814	71357369	MCEE
Q96PE7	568	1	2	71647199	-92.8	14.2	6.88e-11	-0.458	0.0703	0.0618	G	T	0.09	ENSG00000124370	71336814	71357369	MCEE
Q96PE7	568	1	2	71648009	-92.8	14.2	6.88e-11	-0.458	0.0703	0.0618	A	G	0.09	ENSG00000124370	71336814	71357369	MCEE
Q96PE7	568	1	2	71653260	-92.5	14.2	7.78e-11	-0.457	0.0703	0.0614	C	G	0.09	ENSG00000124370	71336814	71357369	MCEE
Q96PE7	568	1	2	71654450	-92.8	14.2	6.88e-11	-0.458	0.0703	0.0618	A	G	0.09	ENSG00000124370	71336814	71357369	MCEE
Q96PE7	568	1	2	71655586	-92.8	14.2	6.88e-11	-0.458	0.0703	0.0618	T	A	0.09	ENSG00000124370	71336814	71357369	MCEE
Q96PE7	568	1	2	71656548	-92.8	14.2	6.88e-11	-0.458	0.0703	0.0618	C	A	0.09	ENSG00000124370	71336814	71357369	MCEE
Q96PE7	568	1	2	71656549	-92.8	14.2	6.88e-11	-0.458	0.0703	0.0618	C	A	0.09	ENSG00000124370	71336814	71357369	MCEE
Q96PE7	568	1	2	71658364	-92.8	14.2	6.88e-11	-0.458	0.0703	0.0618	C	T	0.09	ENSG00000124370	71336814	71357369	MCEE
Q96PE7	568	1	2	71658541	-92.4	14.1	6.55e-11	-0.462	0.0707	0.0619	C	T	0.09	ENSG00000124370	71336814	71357369	MCEE
Q96PE7	568	1	2	71662570	-92.7	14.2	6.04e-11	-0.462	0.0706	0.0621	A	G	0.09	ENSG00000124370	71336814	71357369	MCEE
Q96PE7	568	1	2	71663139	-92.7	14.2	7.04e-11	-0.459	0.0704	0.0617	G	T	0.09	ENSG00000124370	71336814	71357369	MCEE
Q96PE7	568	1	2	71663494	-92.3	14.1	6.64e-11	-0.462	0.0707	0.0619	A	G	0.09	ENSG00000124370	71336814	71357369	MCEE
Q96PE7	568	1	2	71669544	-93.6	14.3	6.5e-11	-0.456	0.0698	0.0619	T	C	0.09	ENSG00000124370	71336814	71357369	MCEE
Q96PE7	568	1	2	71675642	-89.1	16.3	4.99e-08	-0.334	0.0612	0.0431	C	T	0.13	ENSG00000124370	71336814	71357369	MCEE
Q9UHL4	736	1	9	139832005	223	33.7	3.57e-11	0.197	0.0297	0.042	A	G	0.7	ENSG00000176978	140004994	140009629	DPP7
Q9UHL4	736	1	9	139832983	210	34	6.25e-10	0.182	0.0294	0.0366	A	G	0.4	ENSG00000176978	140004994	140009629	DPP7
Q9UHL4	736	1	9	139833441	-228	32.5	2.47e-12	-0.216	0.0308	0.047	C	T	0.28	ENSG00000176978	140004994	140009629	DPP7
Q9UHL4	736	1	9	139837990	198	34.8	1.21e-08	0.164	0.0288	0.0311	G	C	0.5	ENSG00000176978	140004994	140009629	DPP7
Q9UHL4	736	1	9	139839297	258	34	3.1e-14	0.223	0.0294	0.0552	A	G	0.67	ENSG00000176978	140004994	140009629	DPP7
Q9UHL4	736	1	9	139844151	210	35.1	1.94e-09	0.171	0.0285	0.0345	C	A	0.6	ENSG00000176978	140004994	140009629	DPP7
Q9UHL4	736	1	9	139844504	266	33.8	3.36e-15	0.233	0.0296	0.0594	T	C	0.68	ENSG00000176978	140004994	140009629	DPP7
Q9UHL4	736	1	9	139845356	172	31.1	3.05e-08	0.178	0.0321	0.0294	G	A	0.26	ENSG00000176978	140004994	140009629	DPP7
Q9UHL4	736	1	9	139845672	-263	32.9	1.36e-15	-0.243	0.0304	0.0611	C	T	0.28	ENSG00000176978	140004994	140009629	DPP7
Q9UHL4	736	1	9	139845678	172	31.1	2.99e-08	0.178	0.0322	0.0294	T	A	0.26	ENSG00000176978	140004994	140009629	DPP7
Q9UHL4	736	1	9	139845691	173	31	2.43e-08	0.18	0.0323	0.0298	C	T	0.26	ENSG00000176978	140004994	140009629	DPP7
Q9UHL4	736	1	9	139846002	172	31	2.76e-08	0.179	0.0323	0.0296	T	C	0.26	ENSG00000176978	140004994	140009629	DPP7
Q9UHL4	736	1	9	139846131	172	31	2.74e-08	0.179	0.0323	0.0296	T	G	0.26	ENSG00000176978	140004994	140009629	DPP7
Q9UHL4	736	1	9	139846292	167	30.7	4.66e-08	0.178	0.0326	0.0286	A	G	0.24	ENSG00000176978	140004994	140009629	DPP7
Q9UHL4	736	1	9	139847089	173	31	2.6e-08	0.18	0.0323	0.0297	G	C	0.26	ENSG00000176978	140004994	140009629	DPP7
Q9UHL4	736	1	9	139847570	275	34	7.19e-16	0.237	0.0294	0.0623	T	C	0.68	ENSG00000176978	140004994	140009629	DPP7
Q9UHL4	736	1	9	139847737	261	32.9	2.57e-15	0.24	0.0304	0.0599	T	C	0.72	ENSG00000176978	140004994	140009629	DPP7
Q9UHL4	736	1	9	139848688	275	34	7.19e-16	0.237	0.0294	0.0623	C	T	0.68	ENSG00000176978	140004994	140009629	DPP7
Q9UHL4	736	1	9	139850256	174	31.2	2.52e-08	0.178	0.032	0.0297	C	G	0.26	ENSG00000176978	140004994	140009629	DPP7
Q9UHL4	736	1	9	139852224	274	34.1	7.73e-16	0.237	0.0294	0.0622	T	C	0.68	ENSG00000176978	140004994	140009629	DPP7
Q9UHL4	736	1	9	139853234	275	34	6.28e-16	0.238	0.0294	0.0626	A	G	0.68	ENSG00000176978	140004994	140009629	DPP7
Q9UHL4	736	1	9	139853341	275	34	6.06e-16	0.238	0.0294	0.0627	C	G	0.68	ENSG00000176978	140004994	140009629	DPP7
Q9UHL4	736	1	9	139854099	280	33.8	1.07e-16	0.245	0.0296	0.0659	A	G	0.69	ENSG00000176978	140004994	140009629	DPP7
Q9UHL4	736	1	9	139854256	177	31.3	1.48e-08	0.181	0.0319	0.0307	T	A	0.26	ENSG00000176978	140004994	140009629	DPP7
Q9UHL4	736	1	9	139855606	-257	32.9	5.96e-15	-0.237	0.0304	0.0583	A	G	0.27	ENSG00000176978	140004994	140009629	DPP7
Q9UHL4	736	1	9	139856328	-256	32.9	6.78e-15	-0.237	0.0304	0.0581	A	G	0.27	ENSG00000176978	140004994	140009629	DPP7
Q9UHL4	736	1	9	139857136	182	31.4	6.13e-09	0.185	0.0319	0.0324	G	A	0.27	ENSG00000176978	140004994	140009629	DPP7
Q9UHL4	736	1	9	139857140	-260	32.8	2.26e-15	-0.242	0.0305	0.0602	G	T	0.27	ENSG00000176978	140004994	140009629	DPP7
Q9UHL4	736	1	9	139857529	-260	32.8	2.34e-15	-0.242	0.0305	0.0601	T	C	0.27	ENSG00000176978	140004994	140009629	DPP7
Q9UHL4	736	1	9	139857830	176	30.8	1.04e-08	0.186	0.0325	0.0314	C	A	0.26	ENSG00000176978	140004994	140009629	DPP7
Q9UHL4	736	1	9	139860360	-248	32.4	1.71e-14	-0.237	0.0309	0.0564	C	T	0.27	ENSG00000176978	140004994	140009629	DPP7
Q9UHL4	736	1	9	139860490	-251	32.3	7.74e-15	-0.241	0.031	0.0579	G	A	0.27	ENSG00000176978	140004994	140009629	DPP7
Q9UHL4	736	1	9	139860631	173	30.9	2.21e-08	0.181	0.0324	0.03	C	T	0.26	ENSG00000176978	140004994	140009629	DPP7
Q9UHL4	736	1	9	139861076	176	30.9	1.1e-08	0.185	0.0324	0.0313	C	G	0.26	ENSG00000176978	140004994	140009629	DPP7
Q9UHL4	736	1	9	139861113	177	31	1.15e-08	0.184	0.0323	0.0312	G	A	0.26	ENSG00000176978	140004994	140009629	DPP7
Q9UHL4	736	1	9	139861193	-251	32.4	9.66e-15	-0.239	0.0309	0.0574	G	A	0.27	ENSG00000176978	140004994	140009629	DPP7
Q9UHL4	736	1	9	139861208	-253	32.2	4.37e-15	-0.243	0.031	0.0589	C	T	0.27	ENSG00000176978	140004994	140009629	DPP7
Q9UHL4	736	1	9	139862324	-249	32.1	9.08e-15	-0.241	0.0311	0.0576	T	C	0.27	ENSG00000176978	140004994	140009629	DPP7
Q9UHL4	736	1	9	139862389	206	33	3.99e-10	0.19	0.0303	0.0375	T	C	0.33	ENSG00000176978	140004994	140009629	DPP7
Q9UHL4	736	1	9	139862439	218	32.8	3.28e-11	0.202	0.0305	0.0421	T	C	0.32	ENSG00000176978	140004994	140009629	DPP7
Q9UHL4	736	1	9	139862716	-191	30	2.23e-10	-0.211	0.0333	0.0386	C	G	0.23	ENSG00000176978	140004994	140009629	DPP7
Q9UHL4	736	1	9	139862954	-250	32.1	6.25e-15	-0.243	0.0312	0.0583	C	T	0.27	ENSG00000176978	140004994	140009629	DPP7
Q9UHL4	736	1	9	139863777	176	31	1.28e-08	0.184	0.0323	0.031	G	A	0.27	ENSG00000176978	140004994	140009629	DPP7
Q9UHL4	736	1	9	139863841	178	30.9	9.2e-09	0.186	0.0324	0.0316	C	T	0.26	ENSG00000176978	140004994	140009629	DPP7
Q9UHL4	736	1	9	139863909	178	30.9	9.2e-09	0.186	0.0324	0.0316	C	T	0.26	ENSG00000176978	140004994	140009629	DPP7
Q9UHL4	736	1	9	139864033	-251	32.1	5.57e-15	-0.243	0.0311	0.0585	G	A	0.27	ENSG00000176978	140004994	140009629	DPP7
Q9UHL4	736	1	9	139864087	176	30.9	1.26e-08	0.184	0.0323	0.031	C	A	0.27	ENSG00000176978	140004994	140009629	DPP7
Q9UHL4	736	1	9	139864107	178	30.9	8.64e-09	0.186	0.0324	0.0317	T	C	0.26	ENSG00000176978	140004994	140009629	DPP7
Q9UHL4	736	1	9	139864438	175	30.8	1.41e-08	0.184	0.0325	0.0308	G	C	0.26	ENSG00000176978	140004994	140009629	DPP7
Q9UHL4	736	1	9	139864593	178	30.9	9.24e-09	0.186	0.0324	0.0316	T	C	0.26	ENSG00000176978	140004994	140009629	DPP7
Q9UHL4	736	1	9	139864732	177	30.9	9.49e-09	0.186	0.0323	0.0316	G	A	0.26	ENSG00000176978	140004994	140009629	DPP7
Q9UHL4	736	1	9	139864896	175	30.7	1.21e-08	0.186	0.0326	0.0311	T	C	0.25	ENSG00000176978	140004994	140009629	DPP7
Q9UHL4	736	1	9	139864911	176	30.6	9.44e-09	0.187	0.0326	0.0316	C	G	0.25	ENSG00000176978	140004994	140009629	DPP7
Q9UHL4	736	1	9	139864916	175	30.7	1.06e-08	0.187	0.0326	0.0314	G	A	0.25	ENSG00000176978	140004994	140009629	DPP7
Q9UHL4	736	1	9	139865239	177	30.9	9.19e-09	0.186	0.0324	0.0316	G	A	0.26	ENSG00000176978	140004994	140009629	DPP7
Q9UHL4	736	1	9	139865775	185	30.9	2.26e-09	0.194	0.0324	0.0342	C	T	0.26	ENSG00000176978	140004994	140009629	DPP7
Q9UHL4	736	1	9	139865825	183	30.7	2.76e-09	0.194	0.0326	0.0339	A	C	0.26	ENSG00000176978	140004994	140009629	DPP7
Q9UHL4	736	1	9	139866743	183	30.9	3.12e-09	0.191	0.0323	0.0336	C	G	0.26	ENSG00000176978	140004994	140009629	DPP7
Q9UHL4	736	1	9	139867597	270	33.3	5.1e-16	0.244	0.03	0.063	G	A	0.65	ENSG00000176978	140004994	140009629	DPP7
Q9UHL4	736	1	9	139867698	186	33.6	3.44e-08	0.164	0.0297	0.0292	G	A	0.62	ENSG00000176978	140004994	140009629	DPP7
Q9UHL4	736	1	9	139867726	201	33.4	1.93e-09	0.18	0.0299	0.0345	T	A	0.64	ENSG00000176978	140004994	140009629	DPP7
Q9UHL4	736	1	9	139867752	277	31.6	1.78e-18	0.278	0.0317	0.0737	C	T	0.72	ENSG00000176978	140004994	140009629	DPP7
Q9UHL4	736	1	9	139869556	-265	31.2	2.15e-17	-0.272	0.032	0.069	G	A	0.26	ENSG00000176978	140004994	140009629	DPP7
Q9UHL4	736	1	9	139869600	-266	31.3	1.92e-17	-0.272	0.032	0.0692	C	T	0.26	ENSG00000176978	140004994	140009629	DPP7
Q9UHL4	736	1	9	139869608	291	32.2	1.88e-19	0.28	0.031	0.0779	C	T	0.7	ENSG00000176978	140004994	140009629	DPP7
Q9UHL4	736	1	9	139869914	293	32.4	1.3e-19	0.28	0.0309	0.0786	G	A	0.7	ENSG00000176978	140004994	140009629	DPP7
Q9UHL4	736	1	9	139870090	293	32.4	1.3e-19	0.28	0.0309	0.0786	C	T	0.7	ENSG00000176978	140004994	140009629	DPP7
Q9UHL4	736	1	9	139870113	293	32.4	1.3e-19	0.28	0.0309	0.0786	C	T	0.7	ENSG00000176978	140004994	140009629	DPP7
Q9UHL4	736	1	9	139870445	-269	31.2	7.97e-18	-0.275	0.032	0.0708	T	C	0.26	ENSG00000176978	140004994	140009629	DPP7
Q9UHL4	736	1	9	139870710	-268	31.3	1.01e-17	-0.274	0.032	0.0704	T	C	0.26	ENSG00000176978	140004994	140009629	DPP7
Q9UHL4	736	1	9	139876141	293	32.4	1.49e-19	0.279	0.0308	0.0784	A	C	0.7	ENSG00000176978	140004994	140009629	DPP7
Q9UHL4	736	1	9	139876483	291	32.5	3.38e-19	0.276	0.0308	0.0768	G	T	0.7	ENSG00000176978	140004994	140009629	DPP7
Q9UHL4	736	1	9	139877129	293	32.4	1.43e-19	0.279	0.0308	0.0785	A	C	0.7	ENSG00000176978	140004994	140009629	DPP7
Q9UHL4	736	1	9	139878317	293	32.4	1.43e-19	0.279	0.0308	0.0785	C	T	0.7	ENSG00000176978	140004994	140009629	DPP7
Q9UHL4	736	1	9	139878622	-269	31.3	8.23e-18	-0.275	0.032	0.0708	T	C	0.26	ENSG00000176978	140004994	140009629	DPP7
Q9UHL4	736	1	9	139878828	293	32.4	1.43e-19	0.279	0.0308	0.0785	T	C	0.7	ENSG00000176978	140004994	140009629	DPP7
Q9UHL4	736	1	9	139879113	293	32.4	1.42e-19	0.279	0.0308	0.0785	G	A	0.7	ENSG00000176978	140004994	140009629	DPP7
Q9UHL4	736	1	9	139879170	-268	31.2	9.24e-18	-0.275	0.032	0.0706	G	A	0.26	ENSG00000176978	140004994	140009629	DPP7
Q9UHL4	736	1	9	139880415	-269	31.2	6.22e-18	-0.276	0.032	0.0713	C	A	0.26	ENSG00000176978	140004994	140009629	DPP7
Q9UHL4	736	1	9	139881127	293	32.4	1.56e-19	0.279	0.0309	0.0783	G	A	0.7	ENSG00000176978	140004994	140009629	DPP7
Q9UHL4	736	1	9	139882740	292	32.4	2.32e-19	0.278	0.0309	0.0775	A	C	0.7	ENSG00000176978	140004994	140009629	DPP7
Q9UHL4	736	1	9	139883020	-265	31.2	2.1e-17	-0.272	0.032	0.069	G	C	0.26	ENSG00000176978	140004994	140009629	DPP7
Q9UHL4	736	1	9	139883188	-268	31.2	8.57e-18	-0.275	0.032	0.0707	T	C	0.26	ENSG00000176978	140004994	140009629	DPP7
Q9UHL4	736	1	9	139883413	292	32.4	2.05e-19	0.278	0.0308	0.0778	G	C	0.7	ENSG00000176978	140004994	140009629	DPP7
Q9UHL4	736	1	9	139883948	316	32.9	6.01e-22	0.293	0.0304	0.0888	T	C	0.68	ENSG00000176978	140004994	140009629	DPP7
Q9UHL4	736	1	9	139884447	316	32.9	8.69e-22	0.291	0.0304	0.0881	C	T	0.69	ENSG00000176978	140004994	140009629	DPP7
Q9UHL4	736	1	9	139885539	316	32.9	8.75e-22	0.291	0.0304	0.0881	A	G	0.69	ENSG00000176978	140004994	140009629	DPP7
Q9UHL4	736	1	9	139885762	316	32.9	8.75e-22	0.291	0.0304	0.0881	C	T	0.69	ENSG00000176978	140004994	140009629	DPP7
Q9UHL4	736	1	9	139885820	316	32.7	4.33e-22	0.296	0.0306	0.0894	C	A	0.69	ENSG00000176978	140004994	140009629	DPP7
Q9UHL4	736	1	9	139885948	316	32.7	4.41e-22	0.296	0.0306	0.0894	C	A	0.69	ENSG00000176978	140004994	140009629	DPP7
Q9UHL4	736	1	9	139887042	320	32.6	9.15e-23	0.302	0.0307	0.0924	G	C	0.69	ENSG00000176978	140004994	140009629	DPP7
Q9UHL4	736	1	9	139892629	-291	31.6	3.9e-20	-0.291	0.0316	0.0809	G	T	0.28	ENSG00000176978	140004994	140009629	DPP7
Q9UHL4	736	1	9	139893123	319	32.6	1.2e-22	0.301	0.0307	0.0919	C	T	0.68	ENSG00000176978	140004994	140009629	DPP7
Q9UHL4	736	1	9	139893881	-288	31.7	9.89e-20	-0.287	0.0316	0.0791	G	T	0.28	ENSG00000176978	140004994	140009629	DPP7
Q9UHL4	736	1	9	139894003	318	32.6	2.02e-22	0.298	0.0306	0.0909	A	G	0.68	ENSG00000176978	140004994	140009629	DPP7
Q9UHL4	736	1	9	139895429	316	32.6	2.92e-22	0.298	0.0307	0.0902	T	C	0.69	ENSG00000176978	140004994	140009629	DPP7
Q9UHL4	736	1	9	139895998	318	32.6	1.55e-22	0.3	0.0307	0.0914	G	A	0.69	ENSG00000176978	140004994	140009629	DPP7
Q9UHL4	736	1	9	139897164	316	32.5	2.84e-22	0.299	0.0308	0.0902	C	T	0.69	ENSG00000176978	140004994	140009629	DPP7
Q9UHL4	736	1	9	139897384	-288	31.7	8.56e-20	-0.288	0.0316	0.0794	A	T	0.28	ENSG00000176978	140004994	140009629	DPP7
Q9UHL4	736	1	9	139899265	312	32.7	1.26e-21	0.292	0.0306	0.0874	T	C	0.68	ENSG00000176978	140004994	140009629	DPP7
Q9UHL4	736	1	9	139899352	317	32.6	2.35e-22	0.299	0.0307	0.0906	C	T	0.69	ENSG00000176978	140004994	140009629	DPP7
Q9UHL4	736	1	9	139899588	-291	31.7	4.3e-20	-0.29	0.0316	0.0807	C	T	0.28	ENSG00000176978	140004994	140009629	DPP7
Q9UHL4	736	1	9	139902166	-291	31.7	5.15e-20	-0.289	0.0315	0.0804	G	A	0.28	ENSG00000176978	140004994	140009629	DPP7
Q9UHL4	736	1	9	139904037	317	32.7	3.41e-22	0.296	0.0306	0.0899	A	G	0.68	ENSG00000176978	140004994	140009629	DPP7
Q9UHL4	736	1	9	139906359	314	32.6	5.75e-22	0.295	0.0306	0.0889	G	A	0.69	ENSG00000176978	140004994	140009629	DPP7
Q9UHL4	736	1	9	139906513	316	32	6.05e-23	0.308	0.0312	0.0932	T	C	0.7	ENSG00000176978	140004994	140009629	DPP7
Q9UHL4	736	1	9	139907842	319	32.1	3.03e-23	0.309	0.0311	0.0945	T	C	0.7	ENSG00000176978	140004994	140009629	DPP7
Q9UHL4	736	1	9	139908139	299	31.7	3.64e-21	0.298	0.0315	0.0854	A	G	0.72	ENSG00000176978	140004994	140009629	DPP7
Q9UHL4	736	1	9	139912178	245	33.9	5.27e-13	0.213	0.0295	0.0499	G	A	0.6	ENSG00000176978	140004994	140009629	DPP7
Q9UHL4	736	1	9	139914219	-303	31.3	3.68e-22	-0.309	0.0319	0.0897	C	T	0.26	ENSG00000176978	140004994	140009629	DPP7
Q9UHL4	736	1	9	139923265	310	31.9	2.44e-22	0.304	0.0313	0.0905	A	G	0.71	ENSG00000176978	140004994	140009629	DPP7
Q9UHL4	736	1	9	139923859	251	33.8	1.14e-13	0.22	0.0296	0.0528	T	G	0.63	ENSG00000176978	140004994	140009629	DPP7
Q9UHL4	736	1	9	139923937	250	33.6	8.81e-14	0.222	0.0298	0.0533	C	T	0.62	ENSG00000176978	140004994	140009629	DPP7
Q9UHL4	736	1	9	139924637	251	33.6	8.09e-14	0.222	0.0298	0.0534	T	C	0.62	ENSG00000176978	140004994	140009629	DPP7
Q9UHL4	736	1	9	139926402	255	33.8	4.73e-14	0.223	0.0295	0.0544	T	C	0.63	ENSG00000176978	140004994	140009629	DPP7
Q9UHL4	736	1	9	139926960	254	33.5	3.46e-14	0.226	0.0299	0.055	C	T	0.63	ENSG00000176978	140004994	140009629	DPP7
Q9UHL4	736	1	9	139927062	319	31.7	7.77e-24	0.317	0.0315	0.0971	A	G	0.72	ENSG00000176978	140004994	140009629	DPP7
Q9UHL4	736	1	9	139929015	-246	33.4	1.65e-13	-0.221	0.0299	0.0521	C	G	0.34	ENSG00000176978	140004994	140009629	DPP7
Q9UHL4	736	1	9	139929080	-308	31.5	1.61e-22	-0.31	0.0317	0.0913	C	T	0.26	ENSG00000176978	140004994	140009629	DPP7
Q9UHL4	736	1	9	139929934	-252	33.4	4.22e-14	-0.226	0.03	0.0547	G	T	0.34	ENSG00000176978	140004994	140009629	DPP7
Q9UHL4	736	1	9	139930945	277	34.3	6.2e-16	0.236	0.0292	0.0626	G	A	0.64	ENSG00000176978	140004994	140009629	DPP7
Q9UHL4	736	1	9	139931311	-313	31.6	3.2e-23	-0.314	0.0317	0.0944	G	A	0.25	ENSG00000176978	140004994	140009629	DPP7
Q9UHL4	736	1	9	139932211	-326	32.1	3.12e-24	-0.317	0.0312	0.0988	C	A	0.26	ENSG00000176978	140004994	140009629	DPP7
Q9UHL4	736	1	9	139932918	-324	32	4.49e-24	-0.316	0.0313	0.0981	T	C	0.26	ENSG00000176978	140004994	140009629	DPP7
Q9UHL4	736	1	9	139932927	-268	33.7	1.68e-15	-0.236	0.0297	0.0607	G	A	0.33	ENSG00000176978	140004994	140009629	DPP7
Q9UHL4	736	1	9	139933244	331	32.3	1.57e-24	0.316	0.0309	0.1	C	T	0.71	ENSG00000176978	140004994	140009629	DPP7
Q9UHL4	736	1	9	139933589	277	34.3	7.17e-16	0.235	0.0292	0.0623	C	T	0.64	ENSG00000176978	140004994	140009629	DPP7
Q9UHL4	736	1	9	139934020	-327	32.1	1.97e-24	-0.318	0.0312	0.0997	G	A	0.26	ENSG00000176978	140004994	140009629	DPP7
Q9UHL4	736	1	9	139934107	-293	33.1	7.51e-19	-0.268	0.0303	0.0753	G	A	0.31	ENSG00000176978	140004994	140009629	DPP7
Q9UHL4	736	1	9	139934907	-312	29.9	1.77e-25	-0.349	0.0335	0.104	G	A	0.22	ENSG00000176978	140004994	140009629	DPP7
Q9UHL4	736	1	9	139938793	-387	30.8	3.93e-36	-0.407	0.0324	0.151	G	C	0.25	ENSG00000176978	140004994	140009629	DPP7
Q9UHL4	736	1	9	139940653	233	33.8	5.57e-12	0.204	0.0296	0.0455	C	A	0.38	ENSG00000176978	140004994	140009629	DPP7
Q9UHL4	736	1	9	139941526	-368	33.3	2.19e-28	-0.332	0.03	0.117	T	A	0.33	ENSG00000176978	140004994	140009629	DPP7
Q9UHL4	736	1	9	139941948	-394	31.2	1.55e-36	-0.405	0.032	0.153	G	C	0.25	ENSG00000176978	140004994	140009629	DPP7
Q9UHL4	736	1	9	139943112	-400	31.3	1.81e-37	-0.409	0.032	0.157	A	G	0.25	ENSG00000176978	140004994	140009629	DPP7
Q9UHL4	736	1	9	139945363	-401	31.4	2.25e-37	-0.407	0.0319	0.156	G	A	0.25	ENSG00000176978	140004994	140009629	DPP7
Q9UHL4	736	1	9	139946327	-396	31.1	4.45e-37	-0.409	0.0321	0.155	C	T	0.25	ENSG00000176978	140004994	140009629	DPP7
Q9UHL4	736	1	9	139946916	360	33.9	2.71e-26	0.313	0.0295	0.108	G	A	0.66	ENSG00000176978	140004994	140009629	DPP7
Q9UHL4	736	1	9	139947473	361	33.7	8.96e-27	0.318	0.0297	0.11	G	T	0.66	ENSG00000176978	140004994	140009629	DPP7
Q9UHL4	736	1	9	139949830	194	31.9	1.18e-09	0.191	0.0313	0.0355	A	C	0.32	ENSG00000176978	140004994	140009629	DPP7
Q9UHL4	736	1	9	139950008	-401	31.3	1.22e-37	-0.41	0.032	0.157	G	A	0.25	ENSG00000176978	140004994	140009629	DPP7
Q9UHL4	736	1	9	139950351	-398	31	1.09e-37	-0.414	0.0322	0.158	G	A	0.24	ENSG00000176978	140004994	140009629	DPP7
Q9UHL4	736	1	9	139950597	-402	31.1	3.14e-38	-0.415	0.0321	0.16	G	A	0.24	ENSG00000176978	140004994	140009629	DPP7
Q9UHL4	736	1	9	139952666	-403	31.2	3.4e-38	-0.415	0.0321	0.16	T	C	0.24	ENSG00000176978	140004994	140009629	DPP7
Q9UHL4	736	1	9	139955227	-411	30.9	3.17e-40	-0.429	0.0323	0.169	T	C	0.25	ENSG00000176978	140004994	140009629	DPP7
Q9UHL4	736	1	9	139956356	378	33.3	6.3e-30	0.341	0.03	0.124	G	A	0.67	ENSG00000176978	140004994	140009629	DPP7
Q9UHL4	736	1	9	139956507	-421	30.9	4.29e-42	-0.439	0.0323	0.177	G	A	0.25	ENSG00000176978	140004994	140009629	DPP7
Q9UHL4	736	1	9	139956513	-413	30.7	3.29e-41	-0.437	0.0325	0.173	G	A	0.24	ENSG00000176978	140004994	140009629	DPP7
Q9UHL4	736	1	9	139956954	-412	30.8	5.93e-41	-0.436	0.0325	0.172	T	C	0.24	ENSG00000176978	140004994	140009629	DPP7
Q9UHL4	736	1	9	139958296	-409	30.6	1.08e-40	-0.436	0.0326	0.171	T	C	0.24	ENSG00000176978	140004994	140009629	DPP7
Q9UHL4	736	1	9	139958583	286	34.3	8e-17	0.243	0.0291	0.0665	C	G	0.43	ENSG00000176978	140004994	140009629	DPP7
Q9UHL4	736	1	9	139959292	-409	30.9	5.56e-40	-0.428	0.0324	0.168	C	G	0.25	ENSG00000176978	140004994	140009629	DPP7
Q9UHL4	736	1	9	139959853	-413	30.9	7.76e-41	-0.433	0.0324	0.172	T	C	0.24	ENSG00000176978	140004994	140009629	DPP7
Q9UHL4	736	1	9	139960177	-416	30.7	7.72e-42	-0.441	0.0325	0.176	C	T	0.24	ENSG00000176978	140004994	140009629	DPP7
Q9UHL4	736	1	9	139960894	286	34.5	1.24e-16	0.24	0.029	0.0657	C	T	0.42	ENSG00000176978	140004994	140009629	DPP7
Q9UHL4	736	1	9	139961541	-409	30.9	5.77e-40	-0.428	0.0324	0.168	G	A	0.25	ENSG00000176978	140004994	140009629	DPP7
Q9UHL4	736	1	9	139961740	380	33	1.26e-30	0.349	0.0303	0.127	C	T	0.67	ENSG00000176978	140004994	140009629	DPP7
Q9UHL4	736	1	9	139961995	402	32.8	1.4e-34	0.374	0.0305	0.144	G	C	0.69	ENSG00000176978	140004994	140009629	DPP7
Q9UHL4	736	1	9	139963091	-448	30.5	7.02e-49	-0.482	0.0328	0.207	G	A	0.25	ENSG00000176978	140004994	140009629	DPP7
Q9UHL4	736	1	9	139963466	-450	30.3	6.23e-50	-0.49	0.033	0.211	G	T	0.24	ENSG00000176978	140004994	140009629	DPP7
Q9UHL4	736	1	9	139963935	-239	33.3	7.01e-13	-0.216	0.03	0.0494	A	G	0.64	ENSG00000176978	140004994	140009629	DPP7
Q9UHL4	736	1	9	139964133	-450	30.3	6.39e-50	-0.49	0.033	0.211	C	G	0.24	ENSG00000176978	140004994	140009629	DPP7
Q9UHL4	736	1	9	139964290	-450	30.3	6.39e-50	-0.49	0.033	0.211	G	T	0.24	ENSG00000176978	140004994	140009629	DPP7
Q9UHL4	736	1	9	139969190	-258	33.4	1.23e-14	-0.231	0.0299	0.057	T	C	0.63	ENSG00000176978	140004994	140009629	DPP7
Q9UHL4	736	1	9	139969197	204	35	5.79e-09	0.167	0.0286	0.0325	G	C	0.38	ENSG00000176978	140004994	140009629	DPP7
Q9UHL4	736	1	9	139970225	201	34.8	7.8e-09	0.166	0.0287	0.0319	C	T	0.38	ENSG00000176978	140004994	140009629	DPP7
Q9UHL4	736	1	9	139971548	203	34.8	5.72e-09	0.167	0.0287	0.0325	C	T	0.38	ENSG00000176978	140004994	140009629	DPP7
Q9UHL4	736	1	9	139972900	205	35	4.74e-09	0.167	0.0286	0.0328	T	C	0.38	ENSG00000176978	140004994	140009629	DPP7
Q9UHL4	736	1	9	139973820	259	33.3	7.89e-15	0.233	0.03	0.0578	C	T	0.37	ENSG00000176978	140004994	140009629	DPP7
Q9UHL4	736	1	9	139975405	-199	22	1.37e-19	-0.411	0.0454	0.0785	G	A	0.1	ENSG00000176978	140004994	140009629	DPP7
Q9UHL4	736	1	9	139975531	209	35.3	3.05e-09	0.168	0.0284	0.0337	C	G	0.39	ENSG00000176978	140004994	140009629	DPP7
Q9UHL4	736	1	9	139975755	-256	33.4	1.82e-14	-0.23	0.03	0.0562	G	A	0.64	ENSG00000176978	140004994	140009629	DPP7
Q9UHL4	736	1	9	139979437	-464	30.3	6.63e-53	-0.505	0.033	0.224	C	T	0.25	ENSG00000176978	140004994	140009629	DPP7
Q9UHL4	736	1	9	139982868	260	33.4	7.56e-15	0.232	0.0299	0.0579	C	T	0.37	ENSG00000176978	140004994	140009629	DPP7
Q9UHL4	736	1	9	139984078	465	30.4	9.43e-53	0.503	0.0329	0.224	A	G	0.75	ENSG00000176978	140004994	140009629	DPP7
Q9UHL4	736	1	9	139985159	464	30.3	7.75e-53	0.504	0.033	0.224	C	T	0.76	ENSG00000176978	140004994	140009629	DPP7
Q9UHL4	736	1	9	139987350	206	35.3	5.33e-09	0.165	0.0283	0.0326	C	T	0.39	ENSG00000176978	140004994	140009629	DPP7
Q9UHL4	736	1	9	139987756	171	31.3	4.92e-08	0.174	0.032	0.0285	A	G	0.28	ENSG00000176978	140004994	140009629	DPP7
Q9UHL4	736	1	9	139990906	464	30.3	6.49e-53	0.505	0.033	0.225	T	C	0.75	ENSG00000176978	140004994	140009629	DPP7
Q9UHL4	736	1	9	139992744	208	35.6	4.94e-09	0.165	0.0281	0.0328	T	C	0.41	ENSG00000176978	140004994	140009629	DPP7
Q9UHL4	736	1	9	139992907	264	32.4	3.57e-16	0.252	0.0309	0.0637	G	T	0.34	ENSG00000176978	140004994	140009629	DPP7
Q9UHL4	736	1	9	139993536	260	33.4	6.43e-15	0.234	0.03	0.0582	C	T	0.36	ENSG00000176978	140004994	140009629	DPP7
Q9UHL4	736	1	9	139994102	490	31	4.72e-56	0.508	0.0322	0.238	G	A	0.73	ENSG00000176978	140004994	140009629	DPP7
Q9UHL4	736	1	9	139994947	258	33.5	1.53e-14	0.229	0.0298	0.0566	C	T	0.36	ENSG00000176978	140004994	140009629	DPP7
Q9UHL4	736	1	9	139995065	234	34.6	1.22e-11	0.196	0.0289	0.044	C	A	0.37	ENSG00000176978	140004994	140009629	DPP7
Q9UHL4	736	1	9	139995228	232	34.6	2.13e-11	0.193	0.0289	0.043	T	C	0.37	ENSG00000176978	140004994	140009629	DPP7
Q9UHL4	736	1	9	139996933	490	31.1	9.9e-56	0.505	0.0321	0.237	T	G	0.73	ENSG00000176978	140004994	140009629	DPP7
Q9UHL4	736	1	9	139998480	234	34.6	1.23e-11	0.196	0.0289	0.044	G	A	0.37	ENSG00000176978	140004994	140009629	DPP7
Q9UHL4	736	1	9	139998677	234	34.6	1.28e-11	0.196	0.0289	0.0439	G	A	0.37	ENSG00000176978	140004994	140009629	DPP7
Q9UHL4	736	1	9	139998732	257	33.4	1.35e-14	0.231	0.0299	0.0568	G	A	0.37	ENSG00000176978	140004994	140009629	DPP7
Q9UHL4	736	1	9	140000115	257	33.5	1.89e-14	0.228	0.0298	0.0562	C	T	0.37	ENSG00000176978	140004994	140009629	DPP7
Q9UHL4	736	1	9	140001978	235	34.6	1.08e-11	0.197	0.0289	0.0442	C	A	0.37	ENSG00000176978	140004994	140009629	DPP7
Q9UHL4	736	1	9	140002187	236	34.5	8.29e-12	0.198	0.029	0.0447	C	T	0.37	ENSG00000176978	140004994	140009629	DPP7
Q9UHL4	736	1	9	140002220	491	31.1	3.47e-56	0.507	0.0321	0.239	A	G	0.74	ENSG00000176978	140004994	140009629	DPP7
Q9UHL4	736	1	9	140002261	237	34.5	7.02e-12	0.199	0.029	0.045	A	G	0.37	ENSG00000176978	140004994	140009629	DPP7
Q9UHL4	736	1	9	140002501	491	31.1	5.08e-56	0.507	0.0321	0.238	T	C	0.74	ENSG00000176978	140004994	140009629	DPP7
Q9UHL4	736	1	9	140002754	237	34.6	6.7e-12	0.199	0.0289	0.0451	C	T	0.37	ENSG00000176978	140004994	140009629	DPP7
Q9UHL4	736	1	9	140002989	481	31.3	2.61e-53	0.491	0.032	0.226	T	C	0.74	ENSG00000176978	140004994	140009629	DPP7
Q9UHL4	736	1	9	140003427	293	34.2	1.01e-17	0.251	0.0293	0.0704	A	G	0.42	ENSG00000176978	140004994	140009629	DPP7
Q9UHL4	736	1	9	140003844	256	33.5	1.82e-14	0.229	0.0299	0.0562	G	A	0.36	ENSG00000176978	140004994	140009629	DPP7
Q9UHL4	736	1	9	140003899	223	33.8	4.11e-11	0.195	0.0296	0.0417	C	T	0.36	ENSG00000176978	140004994	140009629	DPP7
Q9UHL4	736	1	9	140003921	256	32.7	5.09e-15	0.239	0.0306	0.0586	G	A	0.36	ENSG00000176978	140004994	140009629	DPP7
Q9UHL4	736	1	9	140004229	493	31.1	1.27e-56	0.51	0.0321	0.241	C	G	0.74	ENSG00000176978	140004994	140009629	DPP7
Q9UHL4	736	1	9	140004341	487	31.1	2.86e-55	0.504	0.0322	0.235	T	C	0.74	ENSG00000176978	140004994	140009629	DPP7
Q9UHL4	736	1	9	140004959	488	31.1	1.68e-55	0.505	0.0322	0.236	C	T	0.74	ENSG00000176978	140004994	140009629	DPP7
Q9UHL4	736	1	9	140005916	244	34.8	2.25e-12	0.202	0.0287	0.0472	G	A	0.38	ENSG00000176978	140004994	140009629	DPP7
Q9UHL4	736	1	9	140006202	242	33.3	3.06e-13	0.219	0.0301	0.0509	G	A	0.36	ENSG00000176978	140004994	140009629	DPP7
Q9UHL4	736	1	9	140006425	482	30.9	1.17e-54	0.503	0.0323	0.232	C	G	0.74	ENSG00000176978	140004994	140009629	DPP7
Q9UHL4	736	1	9	140006491	247	34.6	9.61e-13	0.206	0.0289	0.0488	C	T	0.38	ENSG00000176978	140004994	140009629	DPP7
Q9UHL4	736	1	9	140006892	210	33	2.14e-10	0.192	0.0303	0.0386	C	G	0.33	ENSG00000176978	140004994	140009629	DPP7
Q9UHL4	736	1	9	140008750	486	31	1.47e-55	0.507	0.0323	0.236	G	C	0.74	ENSG00000176978	140004994	140009629	DPP7
Q9UHL4	736	1	9	140009439	-410	29.1	4.38e-45	-0.484	0.0344	0.19	C	T	0.21	ENSG00000176978	140004994	140009629	DPP7
Q9UHL4	736	1	9	140009527	197	33.4	3.97e-09	0.176	0.0299	0.0332	G	A	0.37	ENSG00000176978	140004994	140009629	DPP7
Q9UHL4	736	1	9	140009626	-202	21.9	3.4e-20	-0.42	0.0456	0.0812	C	T	0.1	ENSG00000176978	140004994	140009629	DPP7
Q9UHL4	736	1	9	140010484	345	28.2	2.02e-34	0.434	0.0355	0.143	C	T	0.77	ENSG00000176978	140004994	140009629	DPP7
Q9UHL4	736	1	9	140011036	268	32.4	1.5e-16	0.255	0.0308	0.0653	A	G	0.39	ENSG00000176978	140004994	140009629	DPP7
Q9UHL4	736	1	9	140011554	417	30	7.53e-44	0.463	0.0333	0.185	A	G	0.76	ENSG00000176978	140004994	140009629	DPP7
Q9UHL4	736	1	9	140014654	414	30	3.76e-43	0.459	0.0333	0.182	A	G	0.75	ENSG00000176978	140004994	140009629	DPP7
Q9UHL4	736	1	9	140018138	407	30.2	2.34e-41	0.446	0.0331	0.174	C	T	0.75	ENSG00000176978	140004994	140009629	DPP7
Q9UHL4	736	1	9	140019571	-194	22.7	1.24e-17	-0.376	0.044	0.07	C	T	0.11	ENSG00000176978	140004994	140009629	DPP7
Q9UHL4	736	1	9	140023694	211	23.6	3.71e-19	0.379	0.0424	0.0766	G	T	0.88	ENSG00000176978	140004994	140009629	DPP7
Q9UHL4	736	1	9	140029261	260	33.6	1.02e-14	0.23	0.0298	0.0573	G	A	0.45	ENSG00000176978	140004994	140009629	DPP7
Q9UHL4	736	1	9	140030001	259	33.4	7.94e-15	0.233	0.0299	0.0578	C	G	0.46	ENSG00000176978	140004994	140009629	DPP7
Q9UHL4	736	1	9	140032197	182	32.9	2.99e-08	0.168	0.0304	0.0294	C	T	0.36	ENSG00000176978	140004994	140009629	DPP7
Q9UHL4	736	1	9	140037029	183	33.1	3.11e-08	0.167	0.0302	0.0293	C	A	0.37	ENSG00000176978	140004994	140009629	DPP7
Q9UHL4	736	1	9	140038101	182	32.9	3e-08	0.168	0.0304	0.0294	C	T	0.37	ENSG00000176978	140004994	140009629	DPP7
Q9NPY3	736	0.99	20	23035400	-107	17.7	1.53e-09	-0.341	0.0565	0.035	T	C	0.09	ENSG00000125810	23059986	23066977	CD93
Q9NPY3	736	0.99	20	23035577	-116	18.6	4.84e-10	-0.334	0.0537	0.0371	G	C	0.1	ENSG00000125810	23059986	23066977	CD93
Q9NPY3	736	0.99	20	23036049	-108	17.7	1.06e-09	-0.345	0.0566	0.0356	G	A	0.09	ENSG00000125810	23059986	23066977	CD93
Q9NPY3	736	0.99	20	23036859	-116	18.5	3.76e-10	-0.338	0.054	0.0376	G	A	0.1	ENSG00000125810	23059986	23066977	CD93
Q9NPY3	736	0.99	20	23037786	-114	18.7	9.51e-10	-0.328	0.0535	0.0358	A	G	0.1	ENSG00000125810	23059986	23066977	CD93
Q9NPY3	736	0.99	20	23040066	-89.3	15.6	1.02e-08	-0.367	0.0641	0.0314	C	A	0.07	ENSG00000125810	23059986	23066977	CD93
Q9NPY3	736	0.99	20	23040429	-80.8	14.5	2.4e-08	-0.386	0.0691	0.0298	C	T	0.06	ENSG00000125810	23059986	23066977	CD93
Q9NPY3	736	0.99	20	23045714	-81.7	14.5	1.77e-08	-0.389	0.069	0.0304	G	T	0.06	ENSG00000125810	23059986	23066977	CD93
Q9NPY3	736	0.99	20	23045980	-91.1	15.6	5.7e-09	-0.373	0.0639	0.0325	G	A	0.07	ENSG00000125810	23059986	23066977	CD93
Q9NPY3	736	0.99	20	23046024	-81.8	14.5	1.6e-08	-0.39	0.0691	0.0306	G	A	0.06	ENSG00000125810	23059986	23066977	CD93
Q9NPY3	736	0.99	20	23048633	-79.7	14.5	4.09e-08	-0.378	0.0688	0.0288	A	G	0.06	ENSG00000125810	23059986	23066977	CD93
Q9NPY3	736	0.99	20	23048733	-79.5	14.5	4.28e-08	-0.377	0.0689	0.0288	A	G	0.06	ENSG00000125810	23059986	23066977	CD93
Q9NPY3	736	0.99	20	23049547	82.9	14.5	1.16e-08	0.393	0.0688	0.0312	G	A	0.94	ENSG00000125810	23059986	23066977	CD93
Q9NPY3	736	0.99	20	23050806	81.6	14.7	3.09e-08	0.376	0.0678	0.0294	C	T	0.94	ENSG00000125810	23059986	23066977	CD93
Q9NPY3	736	0.99	20	23057678	82	14.8	2.77e-08	0.376	0.0678	0.0296	T	C	0.94	ENSG00000125810	23059986	23066977	CD93
Q9NPY3	736	0.99	20	23069201	134	22.2	1.46e-09	0.272	0.045	0.0351	A	T	0.85	ENSG00000125810	23059986	23066977	CD93
Q9NPY3	736	0.99	20	23074031	161	22.7	1.48e-12	0.311	0.044	0.048	C	G	0.84	ENSG00000125810	23059986	23066977	CD93
Q9NPY3	736	0.99	20	23074375	161	22.7	1.52e-12	0.311	0.044	0.0479	G	A	0.84	ENSG00000125810	23059986	23066977	CD93
Q9NPY3	736	0.99	20	23075036	161	22.7	1.51e-12	0.311	0.044	0.0479	C	A	0.84	ENSG00000125810	23059986	23066977	CD93
Q9NPY3	736	0.99	20	23078996	147	18.3	1.19e-15	0.437	0.0546	0.0614	C	T	0.9	ENSG00000125810	23059986	23066977	CD93
Q9NPY3	736	0.99	20	23082108	146	18.3	1.43e-15	0.436	0.0546	0.061	A	G	0.9	ENSG00000125810	23059986	23066977	CD93
Q9NPY3	736	0.99	20	23082817	147	18.3	9.71e-16	0.438	0.0545	0.0618	G	C	0.9	ENSG00000125810	23059986	23066977	CD93
Q9NPY3	736	0.99	20	23083436	147	18.3	9.71e-16	0.438	0.0545	0.0618	T	G	0.9	ENSG00000125810	23059986	23066977	CD93
Q9NPY3	736	0.99	20	23083437	147	18.3	9.71e-16	0.438	0.0545	0.0618	T	C	0.9	ENSG00000125810	23059986	23066977	CD93
Q9NPY3	736	0.99	20	23085858	152	17.7	1.12e-17	0.483	0.0564	0.0702	G	A	0.91	ENSG00000125810	23059986	23066977	CD93
Q9NPY3	736	0.99	20	23086083	152	17.7	1.12e-17	0.483	0.0564	0.0702	T	C	0.91	ENSG00000125810	23059986	23066977	CD93
Q9NPY3	736	0.99	20	23086504	154	17.8	4.28e-18	0.488	0.0562	0.072	T	C	0.9	ENSG00000125810	23059986	23066977	CD93
Q9NPY3	736	0.99	20	23086772	154	17.8	4.28e-18	0.488	0.0562	0.072	C	G	0.9	ENSG00000125810	23059986	23066977	CD93
Q9NPY3	736	0.99	20	23087160	152	17.7	1.12e-17	0.483	0.0564	0.0702	T	C	0.91	ENSG00000125810	23059986	23066977	CD93
Q9NPY3	736	0.99	20	23088815	154	17.8	4.28e-18	0.488	0.0562	0.072	A	G	0.9	ENSG00000125810	23059986	23066977	CD93
Q9NPY3	736	0.99	20	23088876	154	17.8	4.28e-18	0.488	0.0562	0.072	G	T	0.9	ENSG00000125810	23059986	23066977	CD93
Q9NPY3	736	0.99	20	23090092	154	17.8	4.28e-18	0.488	0.0562	0.072	C	T	0.9	ENSG00000125810	23059986	23066977	CD93
Q9NPY3	736	0.99	20	23090339	154	17.8	3.89e-18	0.488	0.0562	0.0722	G	A	0.9	ENSG00000125810	23059986	23066977	CD93
Q9NPY3	736	0.99	20	23091261	139	23.8	4.32e-09	0.247	0.0421	0.033	C	A	0.82	ENSG00000125810	23059986	23066977	CD93
Q9NPY3	736	0.99	20	23092353	152	17.7	1.12e-17	0.483	0.0564	0.0702	T	G	0.91	ENSG00000125810	23059986	23066977	CD93
Q9NPY3	736	0.99	20	23092700	152	17.7	1.12e-17	0.483	0.0564	0.0702	A	G	0.91	ENSG00000125810	23059986	23066977	CD93
Q9NPY3	736	0.99	20	23093456	152	17.7	1.12e-17	0.483	0.0564	0.0702	A	G	0.91	ENSG00000125810	23059986	23066977	CD93
Q9NPY3	736	0.99	20	23100202	152	17.7	1.13e-17	0.483	0.0564	0.0702	A	G	0.91	ENSG00000125810	23059986	23066977	CD93
Q9NPY3	736	0.99	20	23100940	152	17.7	1.13e-17	0.483	0.0564	0.0702	G	C	0.91	ENSG00000125810	23059986	23066977	CD93
Q9NPY3	736	0.99	20	23101131	152	17.7	1.13e-17	0.483	0.0564	0.0702	T	G	0.91	ENSG00000125810	23059986	23066977	CD93
Q9NPY3	736	0.99	20	23101243	152	17.7	1.13e-17	0.483	0.0564	0.0702	C	T	0.91	ENSG00000125810	23059986	23066977	CD93
Q9NPY3	736	0.99	20	23101571	152	17.7	1.13e-17	0.483	0.0564	0.0702	G	A	0.91	ENSG00000125810	23059986	23066977	CD93
Q9NPY3	736	0.99	20	23101792	152	17.7	1.13e-17	0.483	0.0564	0.0702	A	G	0.91	ENSG00000125810	23059986	23066977	CD93
Q9NPY3	736	0.99	20	23102182	152	17.7	1.18e-17	0.482	0.0564	0.0701	T	C	0.91	ENSG00000125810	23059986	23066977	CD93
Q9NPY3	736	0.99	20	23102501	151	17.8	2e-17	0.477	0.0562	0.0691	T	G	0.91	ENSG00000125810	23059986	23066977	CD93
Q9NPY3	736	0.99	20	23102752	151	17.8	1.94e-17	0.477	0.0562	0.0692	T	C	0.91	ENSG00000125810	23059986	23066977	CD93
Q9NPY3	736	0.99	20	23103867	151	17.8	2.75e-17	0.474	0.056	0.0685	T	C	0.91	ENSG00000125810	23059986	23066977	CD93
Q9NPY3	736	0.99	20	23104521	91.1	13.8	3.58e-11	0.481	0.0726	0.042	C	T	0.95	ENSG00000125810	23059986	23066977	CD93
Q9NPY3	736	0.99	20	23105125	151	17.8	2.75e-17	0.474	0.056	0.0685	A	G	0.91	ENSG00000125810	23059986	23066977	CD93
Q9NPY3	736	0.99	20	23105180	151	17.8	2.75e-17	0.474	0.056	0.0685	A	G	0.91	ENSG00000125810	23059986	23066977	CD93
Q9NPY3	736	0.99	20	23105844	151	17.8	2.75e-17	0.474	0.056	0.0685	T	A	0.91	ENSG00000125810	23059986	23066977	CD93
Q9NPY3	736	0.99	20	23106084	151	17.8	2.75e-17	0.474	0.056	0.0685	A	G	0.91	ENSG00000125810	23059986	23066977	CD93
Q9NPY3	736	0.99	20	23106737	151	17.8	2.75e-17	0.474	0.056	0.0685	T	C	0.91	ENSG00000125810	23059986	23066977	CD93
Q9NPY3	736	0.99	20	23106879	151	17.8	2.75e-17	0.474	0.056	0.0685	T	C	0.91	ENSG00000125810	23059986	23066977	CD93
Q9NPY3	736	0.99	20	23109883	151	17.8	2.68e-17	0.475	0.0562	0.0685	C	G	0.91	ENSG00000125810	23059986	23066977	CD93
Q9NPY3	736	0.99	20	23110808	144	18.1	2e-15	0.439	0.0553	0.0604	C	T	0.9	ENSG00000125810	23059986	23066977	CD93
Q9NPY3	736	0.99	20	23112188	126	17.7	9.24e-13	0.404	0.0565	0.0488	C	T	0.9	ENSG00000125810	23059986	23066977	CD93
Q9NPY3	736	0.99	20	23113092	126	17.7	1.12e-12	0.402	0.0565	0.0485	T	C	0.9	ENSG00000125810	23059986	23066977	CD93
Q9NPY3	736	0.99	20	23113445	126	17.7	1.12e-12	0.402	0.0565	0.0485	C	T	0.9	ENSG00000125810	23059986	23066977	CD93
Q9NPY3	736	0.99	20	23113454	126	17.7	1.12e-12	0.402	0.0565	0.0485	A	G	0.9	ENSG00000125810	23059986	23066977	CD93
Q9NPY3	736	0.99	20	23114248	126	17.7	9.73e-13	0.403	0.0565	0.0488	A	T	0.9	ENSG00000125810	23059986	23066977	CD93
Q9NPY3	736	0.99	20	23115265	126	17.7	1.1e-12	0.402	0.0565	0.0485	C	T	0.9	ENSG00000125810	23059986	23066977	CD93
Q9NPY3	736	0.99	20	23116665	129	17.7	3.39e-13	0.41	0.0564	0.0507	A	T	0.9	ENSG00000125810	23059986	23066977	CD93
Q9NPY3	736	0.99	20	23132344	111	19.6	1.34e-08	0.29	0.051	0.0309	G	A	0.89	ENSG00000125810	23059986	23066977	CD93
Q9NPY3	736	0.99	20	23132539	109	19.5	2.17e-08	0.286	0.0512	0.03	A	G	0.89	ENSG00000125810	23059986	23066977	CD93
Q9BXK5;Q9BXK5-4	652	1.01	22	18126020	246	42.2	5.48e-09	0.138	0.0237	0.0357	T	C	0.5	ENSG00000099968	18111621	18213388	BCL2L13
Q9BXK5;Q9BXK5-4	652	1.01	22	18131226	245	42.5	7.65e-09	0.136	0.0235	0.035	C	T	0.5	ENSG00000099968	18111621	18213388	BCL2L13
Q9BXK5;Q9BXK5-4	652	1.01	22	18131546	245	42.5	7.65e-09	0.136	0.0235	0.035	A	G	0.5	ENSG00000099968	18111621	18213388	BCL2L13
Q9BXK5;Q9BXK5-4	652	1.01	22	18132930	245	42.5	7.65e-09	0.136	0.0235	0.035	C	T	0.5	ENSG00000099968	18111621	18213388	BCL2L13
Q9BXK5;Q9BXK5-4	652	1.01	22	18133500	244	42.4	8.86e-09	0.136	0.0236	0.0347	A	C	0.5	ENSG00000099968	18111621	18213388	BCL2L13
Q9BXK5;Q9BXK5-4	652	1.01	22	18133808	236	42.9	3.71e-08	0.128	0.0233	0.0318	G	A	0.47	ENSG00000099968	18111621	18213388	BCL2L13
Q9BXK5;Q9BXK5-4	652	1.01	22	18134265	245	42.5	7.85e-09	0.136	0.0235	0.035	C	T	0.5	ENSG00000099968	18111621	18213388	BCL2L13
Q9BXK5;Q9BXK5-4	652	1.01	22	18137274	245	42.5	8.18e-09	0.136	0.0235	0.0349	C	T	0.5	ENSG00000099968	18111621	18213388	BCL2L13
Q9BXK5;Q9BXK5-4	652	1.01	22	18140771	237	43.1	3.96e-08	0.127	0.0232	0.0317	A	G	0.46	ENSG00000099968	18111621	18213388	BCL2L13
Q9BXK5;Q9BXK5-4	652	1.01	22	18147071	246	42.5	6.55e-09	0.137	0.0235	0.0353	C	T	0.5	ENSG00000099968	18111621	18213388	BCL2L13
Q9BXK5;Q9BXK5-4	652	1.01	22	18147423	247	42.5	6.65e-09	0.136	0.0235	0.0353	C	A	0.5	ENSG00000099968	18111621	18213388	BCL2L13
Q9BXK5;Q9BXK5-4	652	1.01	22	18156395	248	42.5	5.35e-09	0.137	0.0235	0.0357	G	A	0.5	ENSG00000099968	18111621	18213388	BCL2L13
Q9BXK5;Q9BXK5-4	652	1.01	22	18156644	248	42.5	5.66e-09	0.137	0.0235	0.0356	A	G	0.5	ENSG00000099968	18111621	18213388	BCL2L13
Q9BXK5;Q9BXK5-4	652	1.01	22	18159946	247	42.5	6.65e-09	0.136	0.0235	0.0353	A	G	0.5	ENSG00000099968	18111621	18213388	BCL2L13
Q9BXK5;Q9BXK5-4	652	1.01	22	18160881	239	43.2	2.86e-08	0.129	0.0232	0.0323	C	T	0.46	ENSG00000099968	18111621	18213388	BCL2L13
Q9BXK5;Q9BXK5-4	652	1.01	22	18163158	244	42.4	8.37e-09	0.136	0.0236	0.0348	C	T	0.5	ENSG00000099968	18111621	18213388	BCL2L13
Q9BXK5;Q9BXK5-4	652	1.01	22	18163539	245	42.5	7.65e-09	0.136	0.0235	0.035	G	A	0.49	ENSG00000099968	18111621	18213388	BCL2L13
Q9BXK5;Q9BXK5-4	652	1.01	22	18164864	236	43	4.17e-08	0.127	0.0233	0.0315	A	G	0.46	ENSG00000099968	18111621	18213388	BCL2L13
Q9BXK5;Q9BXK5-4	652	1.01	22	18167626	240	42.7	2.03e-08	0.131	0.0234	0.033	G	A	0.46	ENSG00000099968	18111621	18213388	BCL2L13
Q9BXK5;Q9BXK5-4	652	1.01	22	18169212	245	42.5	7.84e-09	0.136	0.0235	0.035	T	G	0.5	ENSG00000099968	18111621	18213388	BCL2L13
Q9BXK5;Q9BXK5-4	652	1.01	22	18169423	246	42.5	7.53e-09	0.136	0.0235	0.035	C	G	0.5	ENSG00000099968	18111621	18213388	BCL2L13
Q9BXK5;Q9BXK5-4	652	1.01	22	18170207	245	42.5	7.62e-09	0.136	0.0235	0.035	A	G	0.5	ENSG00000099968	18111621	18213388	BCL2L13
Q9BXK5;Q9BXK5-4	652	1.01	22	18171567	246	42.5	7.6e-09	0.136	0.0235	0.035	C	T	0.5	ENSG00000099968	18111621	18213388	BCL2L13
Q9BXK5;Q9BXK5-4	652	1.01	22	18171650	246	42.5	7.34e-09	0.136	0.0235	0.0351	C	T	0.5	ENSG00000099968	18111621	18213388	BCL2L13
Q9BXK5;Q9BXK5-4	652	1.01	22	18172534	246	42.5	7.57e-09	0.136	0.0235	0.035	G	A	0.5	ENSG00000099968	18111621	18213388	BCL2L13
Q9BXK5;Q9BXK5-4	652	1.01	22	18178393	245	42.5	7.8e-09	0.136	0.0235	0.035	A	T	0.5	ENSG00000099968	18111621	18213388	BCL2L13
Q9BXK5;Q9BXK5-4	652	1.01	22	18180567	246	42.5	6.67e-09	0.137	0.0235	0.0353	G	C	0.5	ENSG00000099968	18111621	18213388	BCL2L13
Q9BXK5;Q9BXK5-4	652	1.01	22	18180911	246	42.5	7.53e-09	0.136	0.0235	0.035	T	C	0.5	ENSG00000099968	18111621	18213388	BCL2L13
Q9BXK5;Q9BXK5-4	652	1.01	22	18188989	238	43.1	3.45e-08	0.128	0.0232	0.0319	T	C	0.46	ENSG00000099968	18111621	18213388	BCL2L13
Q9BXK5;Q9BXK5-4	652	1.01	22	18198109	245	42.5	7.65e-09	0.136	0.0235	0.035	G	A	0.5	ENSG00000099968	18111621	18213388	BCL2L13
Q9BXK5;Q9BXK5-4	652	1.01	22	18200386	245	42.5	8.36e-09	0.136	0.0235	0.0348	G	A	0.5	ENSG00000099968	18111621	18213388	BCL2L13
Q9BXK5;Q9BXK5-4	652	1.01	22	18201713	237	43.1	3.68e-08	0.128	0.0232	0.0318	T	C	0.46	ENSG00000099968	18111621	18213388	BCL2L13
Q9BXK5;Q9BXK5-4	652	1.01	22	18202530	245	42.5	7.87e-09	0.136	0.0235	0.0349	G	C	0.5	ENSG00000099968	18111621	18213388	BCL2L13
Q9BXK5;Q9BXK5-4	652	1.01	22	18208641	237	43.1	3.81e-08	0.128	0.0232	0.0317	G	A	0.46	ENSG00000099968	18111621	18213388	BCL2L13
Q9BXK5;Q9BXK5-4	652	1.01	22	18211205	241	42.9	1.97e-08	0.131	0.0233	0.0331	T	C	0.46	ENSG00000099968	18111621	18213388	BCL2L13
Q9BXK5;Q9BXK5-4	652	1.01	22	18213057	239	42.5	1.74e-08	0.133	0.0235	0.0333	G	A	0.45	ENSG00000099968	18111621	18213388	BCL2L13
Q9BXK5;Q9BXK5-4	652	1.01	22	18216262	235	42.4	2.8e-08	0.131	0.0236	0.0324	G	C	0.46	ENSG00000099968	18111621	18213388	BCL2L13
Q9BXK5;Q9BXK5-4	652	1.01	22	18224155	231	42.3	4.6e-08	0.129	0.0237	0.0314	G	A	0.49	ENSG00000099968	18111621	18213388	BCL2L13
Q6XQN6;Q6XQN6-2;Q6XQN6-3	694	1	8	144646201	-206	36.8	2.09e-08	-0.152	0.0272	0.0315	G	A	0.36	ENSG00000147813	144656955	144660819	NAPRT1
Q6XQN6;Q6XQN6-2;Q6XQN6-3	694	1	8	144658370	-154	26.2	4.19e-09	-0.224	0.0381	0.0346	C	T	0.12	ENSG00000147813	144656955	144660819	NAPRT1
Q6XQN6;Q6XQN6-2;Q6XQN6-3	694	1	8	144658711	234	37.8	5.31e-10	0.164	0.0265	0.0386	G	A	0.63	ENSG00000147813	144656955	144660819	NAPRT1
Q6XQN6;Q6XQN6-2;Q6XQN6-3	694	1	8	144662353	241	37.9	2.24e-10	0.167	0.0264	0.0403	G	A	0.63	ENSG00000147813	144656955	144660819	NAPRT1
Q6XQN6;Q6XQN6-2;Q6XQN6-3	694	1	8	144663075	-158	26.2	1.77e-09	-0.229	0.0381	0.0363	G	A	0.12	ENSG00000147813	144656955	144660819	NAPRT1
Q6XQN6;Q6XQN6-2;Q6XQN6-3	694	1	8	144663661	240	37.9	2.33e-10	0.167	0.0264	0.0402	G	A	0.63	ENSG00000147813	144656955	144660819	NAPRT1
Q6XQN6;Q6XQN6-2;Q6XQN6-3	694	1	8	144664319	240	37.9	2.49e-10	0.167	0.0264	0.0401	C	G	0.63	ENSG00000147813	144656955	144660819	NAPRT1
Q6XQN6;Q6XQN6-2;Q6XQN6-3	694	1	8	144666697	-147	24.2	1.44e-09	-0.25	0.0413	0.0367	A	G	0.09	ENSG00000147813	144656955	144660819	NAPRT1
Q6XQN6;Q6XQN6-2;Q6XQN6-3	694	1	8	144669573	159	27.1	4.29e-09	0.217	0.0369	0.0346	C	T	0.86	ENSG00000147813	144656955	144660819	NAPRT1
Q6XQN6;Q6XQN6-2;Q6XQN6-3	694	1	8	144670451	159	27.1	4.74e-09	0.216	0.0369	0.0344	C	T	0.86	ENSG00000147813	144656955	144660819	NAPRT1
Q6XQN6;Q6XQN6-2;Q6XQN6-3	694	1	8	144670950	159	27.1	4.78e-09	0.216	0.0369	0.0343	C	T	0.86	ENSG00000147813	144656955	144660819	NAPRT1
Q6XQN6;Q6XQN6-2;Q6XQN6-3	694	1	8	144671922	158	27	4.81e-09	0.217	0.037	0.0343	G	A	0.86	ENSG00000147813	144656955	144660819	NAPRT1
Q6XQN6;Q6XQN6-2;Q6XQN6-3	694	1	8	144673722	159	27	4.24e-09	0.218	0.0371	0.0346	C	A	0.86	ENSG00000147813	144656955	144660819	NAPRT1
Q6XQN6;Q6XQN6-2;Q6XQN6-3	694	1	8	144674772	158	27	5.05e-09	0.216	0.037	0.0342	G	A	0.86	ENSG00000147813	144656955	144660819	NAPRT1
Q6XQN6;Q6XQN6-2;Q6XQN6-3	694	1	8	144675048	158	27	4.88e-09	0.217	0.037	0.0343	G	A	0.86	ENSG00000147813	144656955	144660819	NAPRT1
Q6XQN6;Q6XQN6-2;Q6XQN6-3	694	1	8	144676862	253	32.1	3.3e-15	0.246	0.0312	0.0622	C	T	0.8	ENSG00000147813	144656955	144660819	NAPRT1
Q6XQN6;Q6XQN6-2;Q6XQN6-3	694	1	8	144681777	253	32.1	3.38e-15	0.245	0.0311	0.0622	G	T	0.8	ENSG00000147813	144656955	144660819	NAPRT1
Q6XQN6;Q6XQN6-2;Q6XQN6-3	694	1	8	144682311	225	37.7	2.43e-09	0.158	0.0265	0.0357	G	C	0.61	ENSG00000147813	144656955	144660819	NAPRT1
Q6XQN6;Q6XQN6-2;Q6XQN6-3	694	1	8	144683686	158	27	4.85e-09	0.217	0.037	0.0343	T	C	0.86	ENSG00000147813	144656955	144660819	NAPRT1
Q6XQN6;Q6XQN6-2;Q6XQN6-3	694	1	8	144683934	252	32.1	3.44e-15	0.246	0.0312	0.0621	C	T	0.8	ENSG00000147813	144656955	144660819	NAPRT1
Q6XQN6;Q6XQN6-2;Q6XQN6-3	694	1	8	144683975	252	32.1	3.75e-15	0.245	0.0312	0.062	A	G	0.8	ENSG00000147813	144656955	144660819	NAPRT1
Q6XQN6;Q6XQN6-2;Q6XQN6-3	694	1	8	144684150	252	32.1	4.43e-15	0.244	0.0312	0.0616	T	C	0.8	ENSG00000147813	144656955	144660819	NAPRT1
Q6XQN6;Q6XQN6-2;Q6XQN6-3	694	1	8	144684215	253	32.1	2.95e-15	0.246	0.0312	0.0624	A	G	0.8	ENSG00000147813	144656955	144660819	NAPRT1
Q6XQN6;Q6XQN6-2;Q6XQN6-3	694	1	8	144684474	188	28.2	2.54e-11	0.236	0.0354	0.0446	T	C	0.86	ENSG00000147813	144656955	144660819	NAPRT1
Q6XQN6;Q6XQN6-2;Q6XQN6-3	694	1	8	144685271	185	28.3	5.48e-11	0.232	0.0354	0.0431	T	C	0.86	ENSG00000147813	144656955	144660819	NAPRT1
Q6XQN6;Q6XQN6-2;Q6XQN6-3	694	1	8	144689464	228	37.7	1.51e-09	0.16	0.0265	0.0366	C	G	0.69	ENSG00000147813	144656955	144660819	NAPRT1
Q6XQN6;Q6XQN6-2;Q6XQN6-3	694	1	8	144689914	229	37.7	1.37e-09	0.161	0.0265	0.0368	C	T	0.69	ENSG00000147813	144656955	144660819	NAPRT1
Q6XQN6;Q6XQN6-2;Q6XQN6-3	694	1	8	144690648	-187	28.1	3.08e-11	-0.236	0.0355	0.0442	G	C	0.13	ENSG00000147813	144656955	144660819	NAPRT1
Q6XQN6;Q6XQN6-2;Q6XQN6-3	694	1	8	144690832	-187	28.1	3.03e-11	-0.237	0.0356	0.0442	C	A	0.14	ENSG00000147813	144656955	144660819	NAPRT1
Q6XQN6;Q6XQN6-2;Q6XQN6-3	694	1	8	144690886	228	37.5	1.21e-09	0.162	0.0267	0.037	A	C	0.69	ENSG00000147813	144656955	144660819	NAPRT1
Q6NVY1	694	1.08	2	191069230	-197	34.2	8.33e-09	-0.168	0.0292	0.0262	A	G	0.18	ENSG00000198130	191054461	191208919	HIBCH
Q6NVY1	694	1.08	2	191087440	-196	34.5	1.24e-08	-0.165	0.029	0.0256	G	A	0.18	ENSG00000198130	191054461	191208919	HIBCH
Q6NVY1	694	1.08	2	191094582	-199	34.5	8.04e-09	-0.167	0.029	0.0262	T	A	0.18	ENSG00000198130	191054461	191208919	HIBCH
Q6NVY1	694	1.08	2	191115847	-205	34.6	3.25e-09	-0.171	0.0289	0.0276	T	C	0.18	ENSG00000198130	191054461	191208919	HIBCH
Q6NVY1	694	1.08	2	191121182	-198	35.5	2.64e-08	-0.157	0.0282	0.0244	A	T	0.18	ENSG00000198130	191054461	191208919	HIBCH
Q6NVY1	694	1.08	2	191132769	-196	34.3	1.17e-08	-0.166	0.0291	0.0257	A	G	0.18	ENSG00000198130	191054461	191208919	HIBCH
Q6NVY1	694	1.08	2	191136794	268	44.7	2.07e-09	0.134	0.0224	0.0283	A	C	0.59	ENSG00000198130	191054461	191208919	HIBCH
Q6NVY1	694	1.08	2	191140008	-197	34.4	9.25e-09	-0.167	0.0291	0.026	T	C	0.18	ENSG00000198130	191054461	191208919	HIBCH
Q6NVY1	694	1.08	2	191141283	267	44.7	2.14e-09	0.134	0.0224	0.0283	C	T	0.59	ENSG00000198130	191054461	191208919	HIBCH
Q6NVY1	694	1.08	2	191143798	269	44.7	1.89e-09	0.134	0.0224	0.0285	T	C	0.59	ENSG00000198130	191054461	191208919	HIBCH
Q6NVY1	694	1.08	2	191144892	269	44.7	1.83e-09	0.134	0.0224	0.0285	A	T	0.59	ENSG00000198130	191054461	191208919	HIBCH
Q6NVY1	694	1.08	2	191145207	-197	34.4	9.55e-09	-0.167	0.0291	0.026	C	T	0.18	ENSG00000198130	191054461	191208919	HIBCH
Q6NVY1	694	1.08	2	191145274	269	44.7	1.88e-09	0.134	0.0224	0.0285	G	A	0.59	ENSG00000198130	191054461	191208919	HIBCH
Q6NVY1	694	1.08	2	191147095	-197	34.4	9.76e-09	-0.167	0.0291	0.0259	G	A	0.18	ENSG00000198130	191054461	191208919	HIBCH
Q6NVY1	694	1.08	2	191147667	269	44.7	1.76e-09	0.135	0.0224	0.0286	C	T	0.59	ENSG00000198130	191054461	191208919	HIBCH
Q6NVY1	694	1.08	2	191147875	-197	34.4	9.76e-09	-0.167	0.0291	0.0259	T	C	0.18	ENSG00000198130	191054461	191208919	HIBCH
Q6NVY1	694	1.08	2	191148347	269	44.7	1.79e-09	0.134	0.0224	0.0285	G	A	0.59	ENSG00000198130	191054461	191208919	HIBCH
Q6NVY1	694	1.08	2	191148558	269	44.7	1.74e-09	0.135	0.0223	0.0286	G	A	0.59	ENSG00000198130	191054461	191208919	HIBCH
Q6NVY1	694	1.08	2	191150856	-197	34.4	9.76e-09	-0.167	0.0291	0.0259	C	T	0.18	ENSG00000198130	191054461	191208919	HIBCH
Q6NVY1	694	1.08	2	191151352	-197	34.4	9.74e-09	-0.167	0.0291	0.026	G	A	0.18	ENSG00000198130	191054461	191208919	HIBCH
Q6NVY1	694	1.08	2	191156353	-197	34.4	9.76e-09	-0.167	0.0291	0.0259	T	C	0.18	ENSG00000198130	191054461	191208919	HIBCH
Q6NVY1	694	1.08	2	191156424	-197	34.4	9.76e-09	-0.167	0.0291	0.0259	T	C	0.18	ENSG00000198130	191054461	191208919	HIBCH
Q6NVY1	694	1.08	2	191156902	-197	34.4	9.76e-09	-0.167	0.0291	0.0259	T	G	0.18	ENSG00000198130	191054461	191208919	HIBCH
Q6NVY1	694	1.08	2	191157086	-197	34.4	9.76e-09	-0.167	0.0291	0.0259	G	A	0.18	ENSG00000198130	191054461	191208919	HIBCH
Q6NVY1	694	1.08	2	191157182	-197	34.4	9.76e-09	-0.167	0.0291	0.0259	C	T	0.18	ENSG00000198130	191054461	191208919	HIBCH
Q6NVY1	694	1.08	2	191160196	269	44.7	1.74e-09	0.135	0.0223	0.0286	G	A	0.59	ENSG00000198130	191054461	191208919	HIBCH
Q6NVY1	694	1.08	2	191163260	-196	34.5	1.26e-08	-0.165	0.029	0.0256	G	A	0.18	ENSG00000198130	191054461	191208919	HIBCH
Q6NVY1	694	1.08	2	191163459	269	44.7	1.89e-09	0.134	0.0224	0.0285	A	C	0.59	ENSG00000198130	191054461	191208919	HIBCH
Q6NVY1	694	1.08	2	191163706	265	44.8	3.66e-09	0.132	0.0223	0.0275	A	G	0.58	ENSG00000198130	191054461	191208919	HIBCH
Q6NVY1	694	1.08	2	191163784	269	44.7	1.9e-09	0.134	0.0224	0.0285	T	C	0.59	ENSG00000198130	191054461	191208919	HIBCH
Q6NVY1	694	1.08	2	191165397	-197	34.4	9.76e-09	-0.167	0.0291	0.0259	T	C	0.18	ENSG00000198130	191054461	191208919	HIBCH
Q6NVY1	694	1.08	2	191166159	-197	34.4	9.74e-09	-0.167	0.0291	0.026	A	G	0.18	ENSG00000198130	191054461	191208919	HIBCH
Q6NVY1	694	1.08	2	191166212	269	44.7	1.76e-09	0.135	0.0224	0.0286	G	A	0.59	ENSG00000198130	191054461	191208919	HIBCH
Q6NVY1	694	1.08	2	191167414	269	44.7	1.79e-09	0.134	0.0224	0.0286	T	C	0.59	ENSG00000198130	191054461	191208919	HIBCH
Q6NVY1	694	1.08	2	191167914	-197	34.4	1.02e-08	-0.167	0.0291	0.0259	T	G	0.18	ENSG00000198130	191054461	191208919	HIBCH
Q6NVY1	694	1.08	2	191176223	270	44.7	1.7e-09	0.135	0.0223	0.0286	T	C	0.59	ENSG00000198130	191054461	191208919	HIBCH
Q6NVY1	694	1.08	2	191176479	269	44.7	1.84e-09	0.134	0.0224	0.0285	G	A	0.59	ENSG00000198130	191054461	191208919	HIBCH
Q6NVY1	694	1.08	2	191177005	269	44.7	1.84e-09	0.134	0.0224	0.0285	A	C	0.59	ENSG00000198130	191054461	191208919	HIBCH
Q6NVY1	694	1.08	2	191177216	269	44.7	1.74e-09	0.135	0.0224	0.0286	T	C	0.59	ENSG00000198130	191054461	191208919	HIBCH
Q6NVY1	694	1.08	2	191177467	269	44.7	1.84e-09	0.134	0.0224	0.0285	C	T	0.59	ENSG00000198130	191054461	191208919	HIBCH
Q6NVY1	694	1.08	2	191178319	-194	34.3	1.51e-08	-0.165	0.0291	0.0253	C	T	0.18	ENSG00000198130	191054461	191208919	HIBCH
Q6NVY1	694	1.08	2	191180107	-199	34.5	8.34e-09	-0.167	0.029	0.0262	A	C	0.18	ENSG00000198130	191054461	191208919	HIBCH
Q6NVY1	694	1.08	2	191181097	-196	34.5	1.24e-08	-0.165	0.029	0.0256	G	A	0.18	ENSG00000198130	191054461	191208919	HIBCH
Q6NVY1	694	1.08	2	191181481	269	44.7	1.66e-09	0.135	0.0224	0.0287	A	C	0.59	ENSG00000198130	191054461	191208919	HIBCH
Q6NVY1	694	1.08	2	191181527	270	44.7	1.66e-09	0.135	0.0224	0.0287	T	C	0.59	ENSG00000198130	191054461	191208919	HIBCH
Q6NVY1	694	1.08	2	191181585	270	44.7	1.61e-09	0.135	0.0224	0.0287	G	A	0.59	ENSG00000198130	191054461	191208919	HIBCH
Q6NVY1	694	1.08	2	191181644	270	44.7	1.53e-09	0.135	0.0224	0.0288	T	G	0.59	ENSG00000198130	191054461	191208919	HIBCH
Q6NVY1	694	1.08	2	191181678	270	44.7	1.63e-09	0.135	0.0224	0.0287	T	C	0.59	ENSG00000198130	191054461	191208919	HIBCH
Q6NVY1	694	1.08	2	191182710	270	44.7	1.64e-09	0.135	0.0224	0.0287	C	G	0.59	ENSG00000198130	191054461	191208919	HIBCH
Q6NVY1	694	1.08	2	191184475	266	44.7	2.45e-09	0.134	0.0224	0.0281	A	G	0.59	ENSG00000198130	191054461	191208919	HIBCH
Q6NVY1	694	1.08	2	191185725	-198	34.4	7.89e-09	-0.168	0.0291	0.0263	G	T	0.18	ENSG00000198130	191054461	191208919	HIBCH
Q6NVY1	694	1.08	2	191188119	269	44.6	1.57e-09	0.135	0.0224	0.0288	A	G	0.59	ENSG00000198130	191054461	191208919	HIBCH
Q6NVY1	694	1.08	2	191189558	269	44.6	1.56e-09	0.135	0.0224	0.0288	T	A	0.59	ENSG00000198130	191054461	191208919	HIBCH
Q6NVY1	694	1.08	2	191189639	-196	34.3	1.06e-08	-0.167	0.0291	0.0258	T	C	0.18	ENSG00000198130	191054461	191208919	HIBCH
Q6NVY1	694	1.08	2	191190605	266	44.5	2.35e-09	0.134	0.0225	0.0281	T	C	0.58	ENSG00000198130	191054461	191208919	HIBCH
Q6NVY1	694	1.08	2	191190848	-198	34.4	8.56e-09	-0.167	0.0291	0.0261	C	T	0.18	ENSG00000198130	191054461	191208919	HIBCH
Q6NVY1	694	1.08	2	191190913	-198	34.4	8.39e-09	-0.167	0.0291	0.0262	G	A	0.17	ENSG00000198130	191054461	191208919	HIBCH
Q6NVY1	694	1.08	2	191191233	268	44.4	1.69e-09	0.136	0.0225	0.0286	G	T	0.59	ENSG00000198130	191054461	191208919	HIBCH
Q6NVY1	694	1.08	2	191194059	270	44.6	1.37e-09	0.136	0.0224	0.029	C	T	0.59	ENSG00000198130	191054461	191208919	HIBCH
Q6NVY1	694	1.08	2	191194681	-197	34.4	1e-08	-0.167	0.0291	0.0259	C	T	0.18	ENSG00000198130	191054461	191208919	HIBCH
Q6NVY1	694	1.08	2	191195863	-199	34.4	7e-09	-0.168	0.0291	0.0265	A	G	0.18	ENSG00000198130	191054461	191208919	HIBCH
Q6NVY1	694	1.08	2	191197226	267	44.4	1.82e-09	0.135	0.0225	0.0285	G	T	0.59	ENSG00000198130	191054461	191208919	HIBCH
Q6NVY1	694	1.08	2	191197911	-201	34.3	4.52e-09	-0.171	0.0291	0.0271	G	A	0.17	ENSG00000198130	191054461	191208919	HIBCH
Q6NVY1	694	1.08	2	191197941	269	44.5	1.59e-09	0.136	0.0225	0.0287	G	A	0.59	ENSG00000198130	191054461	191208919	HIBCH
Q6NVY1	694	1.08	2	191197972	-201	34.4	4.8e-09	-0.17	0.0291	0.027	G	A	0.17	ENSG00000198130	191054461	191208919	HIBCH
Q6NVY1	694	1.08	2	191198727	269	44.5	1.42e-09	0.136	0.0225	0.0289	A	C	0.59	ENSG00000198130	191054461	191208919	HIBCH
Q6NVY1	694	1.08	2	191199530	267	44.7	2.18e-09	0.134	0.0224	0.0283	G	A	0.59	ENSG00000198130	191054461	191208919	HIBCH
Q6NVY1	694	1.08	2	191199554	-200	34.4	5.62e-09	-0.17	0.0291	0.0268	C	T	0.17	ENSG00000198130	191054461	191208919	HIBCH
Q6NVY1	694	1.08	2	191202637	267	44.7	2.27e-09	0.134	0.0224	0.0282	A	G	0.59	ENSG00000198130	191054461	191208919	HIBCH
Q6NVY1	694	1.08	2	191205969	270	44.7	1.58e-09	0.135	0.0224	0.0287	C	T	0.59	ENSG00000198130	191054461	191208919	HIBCH
Q6NVY1	694	1.08	2	191229200	-194	34.6	2.06e-08	-0.162	0.0289	0.0248	G	A	0.18	ENSG00000198130	191054461	191208919	HIBCH
Q6NVY1	694	1.08	2	191234190	-201	34.1	3.78e-09	-0.173	0.0293	0.0274	C	A	0.17	ENSG00000198130	191054461	191208919	HIBCH
Q6NVY1	694	1.08	2	191234741	-202	34.1	3.18e-09	-0.173	0.0293	0.0277	G	A	0.17	ENSG00000198130	191054461	191208919	HIBCH
O75477	736	1.01	10	101905621	-167	29.7	1.93e-08	-0.189	0.0337	0.0302	T	C	0.58	ENSG00000107566	101909851	101948091	ERLIN1
O75477	736	1.01	10	101912064	-189	30.5	5.89e-10	-0.203	0.0328	0.0367	T	C	0.5	ENSG00000107566	101909851	101948091	ERLIN1
O75477	736	1.01	10	101912194	-185	30.5	1.24e-09	-0.199	0.0328	0.0353	C	T	0.5	ENSG00000107566	101909851	101948091	ERLIN1
O75477	736	1.01	10	101924418	-185	30.5	1.26e-09	-0.199	0.0328	0.0353	T	C	0.5	ENSG00000107566	101909851	101948091	ERLIN1
P51580	453	1.02	6	18105095	-75.3	13.7	3.89e-08	-0.401	0.0729	0.0615	C	T	0.1	ENSG00000137364	18128542	18155305	TPMT
P51580	453	1.02	6	18105433	-75.5	13.7	3.59e-08	-0.402	0.073	0.0618	G	A	0.1	ENSG00000137364	18128542	18155305	TPMT
P51580	453	1.02	6	18105573	-75.5	13.7	3.59e-08	-0.402	0.073	0.0618	C	T	0.1	ENSG00000137364	18128542	18155305	TPMT
P51580	453	1.02	6	18106325	-75.4	13.7	3.85e-08	-0.401	0.0729	0.0616	A	G	0.1	ENSG00000137364	18128542	18155305	TPMT
P51580	453	1.02	6	18106501	-75.4	13.7	3.85e-08	-0.401	0.0729	0.0616	G	C	0.1	ENSG00000137364	18128542	18155305	TPMT
P51580	453	1.02	6	18107127	-75.5	13.7	3.59e-08	-0.402	0.073	0.0618	T	G	0.1	ENSG00000137364	18128542	18155305	TPMT
P51580	453	1.02	6	18107541	-75.4	13.7	3.85e-08	-0.401	0.0729	0.0616	T	A	0.1	ENSG00000137364	18128542	18155305	TPMT
P51580	453	1.02	6	18107676	-75.7	13.7	3.1e-08	-0.405	0.0731	0.0624	C	T	0.1	ENSG00000137364	18128542	18155305	TPMT
P51580	453	1.02	6	18107708	-75.7	13.7	3.1e-08	-0.405	0.0731	0.0624	T	C	0.1	ENSG00000137364	18128542	18155305	TPMT
P51580	453	1.02	6	18108977	-75.7	13.7	3.1e-08	-0.405	0.0731	0.0624	T	C	0.11	ENSG00000137364	18128542	18155305	TPMT
P51580	453	1.02	6	18111085	-77.6	13.6	1.25e-08	-0.418	0.0734	0.066	A	G	0.1	ENSG00000137364	18128542	18155305	TPMT
P51580	453	1.02	6	18111163	-77.6	13.6	1.23e-08	-0.418	0.0734	0.0661	A	G	0.11	ENSG00000137364	18128542	18155305	TPMT
P51580	453	1.02	6	18111388	-77.6	13.6	1.25e-08	-0.418	0.0734	0.066	T	A	0.1	ENSG00000137364	18128542	18155305	TPMT
P51580	453	1.02	6	18112572	-77.5	13.6	1.26e-08	-0.418	0.0735	0.066	C	T	0.1	ENSG00000137364	18128542	18155305	TPMT
P51580	453	1.02	6	18113876	-77.6	13.6	1.25e-08	-0.418	0.0734	0.066	A	G	0.1	ENSG00000137364	18128542	18155305	TPMT
P51580	453	1.02	6	18114265	-77.9	13.6	1.08e-08	-0.42	0.0734	0.0666	C	A	0.1	ENSG00000137364	18128542	18155305	TPMT
P51580	453	1.02	6	18114330	-77.6	13.6	1.25e-08	-0.418	0.0734	0.066	G	A	0.1	ENSG00000137364	18128542	18155305	TPMT
P51580	453	1.02	6	18115715	-77.5	13.6	1.26e-08	-0.418	0.0734	0.066	G	T	0.1	ENSG00000137364	18128542	18155305	TPMT
P51580	453	1.02	6	18117368	-79.1	13.6	5.6e-09	-0.43	0.0737	0.0692	T	G	0.1	ENSG00000137364	18128542	18155305	TPMT
P51580	453	1.02	6	18117370	-78.8	13.5	6.01e-09	-0.429	0.0738	0.0689	A	T	0.1	ENSG00000137364	18128542	18155305	TPMT
P51580	453	1.02	6	18122526	-77.7	13.6	1.2e-08	-0.418	0.0734	0.0662	A	G	0.1	ENSG00000137364	18128542	18155305	TPMT
P51575	602	1	17	3816961	152	23.2	5.79e-11	0.283	0.0431	0.0531	T	C	0.61	ENSG00000108405	3799886	3819794	P2RX1
P51575	602	1	17	3818296	155	23.3	3.2e-11	0.285	0.0429	0.0546	A	G	0.61	ENSG00000108405	3799886	3819794	P2RX1
P51575	602	1	17	3818443	156	23.2	2.09e-11	0.288	0.043	0.0556	G	A	0.61	ENSG00000108405	3799886	3819794	P2RX1
P51575	602	1	17	3818620	156	23.3	1.73e-11	0.289	0.043	0.0561	T	C	0.61	ENSG00000108405	3799886	3819794	P2RX1
P51575	602	1	17	3818788	157	23.2	1.65e-11	0.29	0.043	0.0562	G	A	0.61	ENSG00000108405	3799886	3819794	P2RX1
P51575	602	1	17	3818830	156	23.1	1.51e-11	0.292	0.0433	0.0564	A	G	0.61	ENSG00000108405	3799886	3819794	P2RX1
P51575	602	1	17	3820239	138	22.5	8.48e-10	0.273	0.0444	0.0466	G	C	0.66	ENSG00000108405	3799886	3819794	P2RX1
P51575	602	1	17	3820332	139	22.6	6.58e-10	0.274	0.0443	0.0473	A	G	0.66	ENSG00000108405	3799886	3819794	P2RX1
P51575	602	1	17	3820698	139	22.6	7.71e-10	0.273	0.0443	0.0469	A	G	0.66	ENSG00000108405	3799886	3819794	P2RX1
P51575	602	1	17	3821042	123	21.6	1.28e-08	0.263	0.0462	0.0401	T	C	0.7	ENSG00000108405	3799886	3819794	P2RX1
P51575	602	1	17	3821064	134	22.2	1.45e-09	0.273	0.0451	0.0454	A	G	0.69	ENSG00000108405	3799886	3819794	P2RX1
P51575	602	1	17	3822278	121	22.2	4.49e-08	0.246	0.0451	0.0371	A	C	0.67	ENSG00000108405	3799886	3819794	P2RX1
Q9BY32;Q9BY32-2;Q9BY32-3	653	1	20	3182893	-206	20.1	1.41e-24	-0.508	0.0496	0.11	C	T	0.08	ENSG00000125877	3189514	3204516	ITPA
Q9BY32;Q9BY32-2;Q9BY32-3	653	1	20	3183364	-205	20.1	2.18e-24	-0.506	0.0497	0.109	C	T	0.08	ENSG00000125877	3189514	3204516	ITPA
Q9BY32;Q9BY32-2;Q9BY32-3	653	1	20	3185123	-206	20.1	1.68e-24	-0.507	0.0497	0.109	A	T	0.08	ENSG00000125877	3189514	3204516	ITPA
Q9BY32;Q9BY32-2;Q9BY32-3	653	1	20	3185982	-205	20.1	1.9e-24	-0.507	0.0497	0.109	C	T	0.08	ENSG00000125877	3189514	3204516	ITPA
Q9BY32;Q9BY32-2;Q9BY32-3	653	1	20	3187733	-205	20.1	1.93e-24	-0.507	0.0497	0.109	T	C	0.08	ENSG00000125877	3189514	3204516	ITPA
Q9BY32;Q9BY32-2;Q9BY32-3	653	1	20	3191068	-210	20.2	2.27e-25	-0.515	0.0495	0.114	G	A	0.08	ENSG00000125877	3189514	3204516	ITPA
Q9BY32;Q9BY32-2;Q9BY32-3	653	1	20	3191372	-189	18.9	1.16e-23	-0.531	0.053	0.105	C	T	0.06	ENSG00000125877	3189514	3204516	ITPA
Q9BY32;Q9BY32-2;Q9BY32-3	653	1	20	3192385	-212	20.3	1.1e-25	-0.517	0.0494	0.115	C	T	0.08	ENSG00000125877	3189514	3204516	ITPA
Q9BY32;Q9BY32-2;Q9BY32-3	653	1	20	3193842	-206	20.1	1.36e-24	-0.509	0.0497	0.11	C	A	0.08	ENSG00000125877	3189514	3204516	ITPA
Q9BY32;Q9BY32-2;Q9BY32-3	653	1	20	3194173	-208	20.2	5.95e-25	-0.512	0.0496	0.112	G	A	0.08	ENSG00000125877	3189514	3204516	ITPA
Q9BY32;Q9BY32-2;Q9BY32-3	653	1	20	3204231	-185	20	1.86e-20	-0.464	0.05	0.0901	G	A	0.08	ENSG00000125877	3189514	3204516	ITPA
Q9BY32;Q9BY32-2;Q9BY32-3	653	1	20	3212741	-212	35.7	2.63e-09	-0.167	0.028	0.0372	A	G	0.33	ENSG00000125877	3189514	3204516	ITPA
Q9BY32;Q9BY32-2;Q9BY32-3	653	1	20	3213372	-235	30	4.68e-15	-0.261	0.0333	0.0644	T	A	0.19	ENSG00000125877	3189514	3204516	ITPA
Q9BY32;Q9BY32-2;Q9BY32-3	653	1	20	3213852	-230	29.9	1.51e-14	-0.257	0.0334	0.0619	C	T	0.19	ENSG00000125877	3189514	3204516	ITPA
Q9BY32;Q9BY32-2;Q9BY32-3	653	1	20	3214581	-225	29.8	4.11e-14	-0.254	0.0336	0.0599	C	T	0.18	ENSG00000125877	3189514	3204516	ITPA
Q9BY32;Q9BY32-2;Q9BY32-3	653	1	20	3215046	-221	31.1	1.25e-12	-0.229	0.0322	0.0528	C	G	0.22	ENSG00000125877	3189514	3204516	ITPA
Q9BY32;Q9BY32-2;Q9BY32-3	653	1	20	3217695	-217	31.9	9.03e-12	-0.214	0.0314	0.0488	T	C	0.22	ENSG00000125877	3189514	3204516	ITPA
Q9BY32;Q9BY32-2;Q9BY32-3	653	1	20	3217989	-215	31.2	5.36e-12	-0.221	0.0321	0.0498	T	G	0.22	ENSG00000125877	3189514	3204516	ITPA
Q9BY32;Q9BY32-2;Q9BY32-3	653	1	20	3219561	-223	31.4	1.31e-12	-0.226	0.0319	0.0527	G	A	0.22	ENSG00000125877	3189514	3204516	ITPA
Q9BY32;Q9BY32-2;Q9BY32-3	653	1	20	3223713	-220	30.7	7.94e-13	-0.233	0.0325	0.0538	C	T	0.19	ENSG00000125877	3189514	3204516	ITPA
Q9BY32;Q9BY32-2;Q9BY32-3	653	1	20	3224819	-219	30.7	9.82e-13	-0.232	0.0326	0.0533	C	T	0.19	ENSG00000125877	3189514	3204516	ITPA
Q9BY32;Q9BY32-2;Q9BY32-3	653	1	20	3228423	-221	30.8	7.13e-13	-0.233	0.0325	0.054	G	A	0.19	ENSG00000125877	3189514	3204516	ITPA
Q9BY32;Q9BY32-2;Q9BY32-3	653	1	20	3228460	-213	34.6	7.76e-10	-0.178	0.0289	0.0396	C	T	0.27	ENSG00000125877	3189514	3204516	ITPA
Q9BY32;Q9BY32-2;Q9BY32-3	653	1	20	3232031	-217	34.8	4.93e-10	-0.179	0.0287	0.0406	C	T	0.28	ENSG00000125877	3189514	3204516	ITPA
Q9BY32;Q9BY32-2;Q9BY32-3	653	1	20	3233091	-199	32.5	8.85e-10	-0.189	0.0308	0.0394	C	A	0.23	ENSG00000125877	3189514	3204516	ITPA
Q9BY32;Q9BY32-2;Q9BY32-3	653	1	20	3233142	-199	32.5	8.85e-10	-0.189	0.0308	0.0394	C	G	0.23	ENSG00000125877	3189514	3204516	ITPA
Q9BY32;Q9BY32-2;Q9BY32-3	653	1	20	3233943	-221	30.7	7.24e-13	-0.233	0.0325	0.054	C	T	0.19	ENSG00000125877	3189514	3204516	ITPA
Q9BY32;Q9BY32-2;Q9BY32-3	653	1	20	3234909	-199	32.5	8.89e-10	-0.189	0.0308	0.0394	C	G	0.23	ENSG00000125877	3189514	3204516	ITPA
Q9BY32;Q9BY32-2;Q9BY32-3	653	1	20	3234953	-199	32.5	8.85e-10	-0.189	0.0308	0.0394	G	A	0.23	ENSG00000125877	3189514	3204516	ITPA
Q9BY32;Q9BY32-2;Q9BY32-3	653	1	20	3235494	-221	30.8	7.25e-13	-0.233	0.0325	0.054	A	G	0.19	ENSG00000125877	3189514	3204516	ITPA
Q9BY32;Q9BY32-2;Q9BY32-3	653	1	20	3237232	-221	30.8	7.13e-13	-0.233	0.0325	0.054	C	T	0.19	ENSG00000125877	3189514	3204516	ITPA
Q9BY32;Q9BY32-2;Q9BY32-3	653	1	20	3237674	-200	32.5	7.54e-10	-0.19	0.0308	0.0397	C	A	0.22	ENSG00000125877	3189514	3204516	ITPA
Q9BY32;Q9BY32-2;Q9BY32-3	653	1	20	3237822	-199	32.5	8.85e-10	-0.189	0.0308	0.0394	G	C	0.23	ENSG00000125877	3189514	3204516	ITPA
Q9BY32;Q9BY32-2;Q9BY32-3	653	1	20	3238073	-199	32.5	8.84e-10	-0.189	0.0308	0.0394	G	A	0.23	ENSG00000125877	3189514	3204516	ITPA
Q9BY32;Q9BY32-2;Q9BY32-3	653	1	20	3238272	-199	32.5	8.85e-10	-0.189	0.0308	0.0394	G	C	0.23	ENSG00000125877	3189514	3204516	ITPA
Q9BY32;Q9BY32-2;Q9BY32-3	653	1	20	3239753	-199	32.5	8.75e-10	-0.189	0.0308	0.0394	T	G	0.23	ENSG00000125877	3189514	3204516	ITPA
Q9BY32;Q9BY32-2;Q9BY32-3	653	1	20	3240723	-221	30.7	7.19e-13	-0.233	0.0325	0.054	C	T	0.19	ENSG00000125877	3189514	3204516	ITPA
Q9BY32;Q9BY32-2;Q9BY32-3	653	1	20	3240970	-223	30.7	4.46e-13	-0.236	0.0325	0.055	C	T	0.19	ENSG00000125877	3189514	3204516	ITPA
Q9BY32;Q9BY32-2;Q9BY32-3	653	1	20	3241338	-199	32.5	8.74e-10	-0.189	0.0308	0.0394	C	T	0.23	ENSG00000125877	3189514	3204516	ITPA
Q9BY32;Q9BY32-2;Q9BY32-3	653	1	20	3243045	-199	32.5	8.85e-10	-0.189	0.0308	0.0394	T	C	0.23	ENSG00000125877	3189514	3204516	ITPA
Q9BY32;Q9BY32-2;Q9BY32-3	653	1	20	3244098	-221	30.8	7.23e-13	-0.233	0.0325	0.054	T	C	0.19	ENSG00000125877	3189514	3204516	ITPA
Q9BY32;Q9BY32-2;Q9BY32-3	653	1	20	3244449	-199	32.5	8.85e-10	-0.189	0.0308	0.0394	T	G	0.23	ENSG00000125877	3189514	3204516	ITPA
Q9BY32;Q9BY32-2;Q9BY32-3	653	1	20	3245006	-199	32.5	8.85e-10	-0.189	0.0308	0.0394	T	C	0.23	ENSG00000125877	3189514	3204516	ITPA
Q9BY32;Q9BY32-2;Q9BY32-3	653	1	20	3245430	-199	32.5	9.07e-10	-0.189	0.0308	0.0393	C	G	0.23	ENSG00000125877	3189514	3204516	ITPA
Q9BY32;Q9BY32-2;Q9BY32-3	653	1	20	3247222	-199	32.5	8.85e-10	-0.189	0.0308	0.0394	T	C	0.23	ENSG00000125877	3189514	3204516	ITPA
Q9BY32;Q9BY32-2;Q9BY32-3	653	1	20	3247922	-221	30.8	7.25e-13	-0.233	0.0325	0.054	T	C	0.19	ENSG00000125877	3189514	3204516	ITPA
Q9BY32;Q9BY32-2;Q9BY32-3	653	1	20	3248760	-221	30.8	7.5e-13	-0.233	0.0325	0.0539	C	T	0.19	ENSG00000125877	3189514	3204516	ITPA
Q9BY32;Q9BY32-2;Q9BY32-3	653	1	20	3248983	-199	32.5	9.15e-10	-0.189	0.0308	0.0393	T	C	0.23	ENSG00000125877	3189514	3204516	ITPA
Q9BY32;Q9BY32-2;Q9BY32-3	653	1	20	3249463	-199	32.5	8.85e-10	-0.189	0.0308	0.0394	A	T	0.23	ENSG00000125877	3189514	3204516	ITPA
Q9BY32;Q9BY32-2;Q9BY32-3	653	1	20	3250007	-221	30.7	6.63e-13	-0.234	0.0325	0.0541	A	G	0.19	ENSG00000125877	3189514	3204516	ITPA
Q9BY32;Q9BY32-2;Q9BY32-3	653	1	20	3251248	-221	30.8	7.25e-13	-0.233	0.0325	0.054	T	C	0.19	ENSG00000125877	3189514	3204516	ITPA
Q9BY32;Q9BY32-2;Q9BY32-3	653	1	20	3251667	-199	32.5	8.9e-10	-0.189	0.0308	0.0394	T	C	0.23	ENSG00000125877	3189514	3204516	ITPA
Q9BY32;Q9BY32-2;Q9BY32-3	653	1	20	3251924	-221	30.8	7.25e-13	-0.233	0.0325	0.054	A	C	0.19	ENSG00000125877	3189514	3204516	ITPA
Q9BY32;Q9BY32-2;Q9BY32-3	653	1	20	3252347	-221	30.8	7.29e-13	-0.233	0.0325	0.0539	A	T	0.19	ENSG00000125877	3189514	3204516	ITPA
Q9BY32;Q9BY32-2;Q9BY32-3	653	1	20	3252348	-199	32.5	8.71e-10	-0.189	0.0308	0.0394	G	A	0.23	ENSG00000125877	3189514	3204516	ITPA
Q9BY32;Q9BY32-2;Q9BY32-3	653	1	20	3253143	-221	30.8	7.29e-13	-0.233	0.0325	0.0539	G	A	0.19	ENSG00000125877	3189514	3204516	ITPA
Q9BY32;Q9BY32-2;Q9BY32-3	653	1	20	3253831	-221	30.7	5.92e-13	-0.235	0.0326	0.0544	T	C	0.19	ENSG00000125877	3189514	3204516	ITPA
Q9BY32;Q9BY32-2;Q9BY32-3	653	1	20	3254412	-199	32.5	8.7e-10	-0.189	0.0308	0.0394	T	G	0.23	ENSG00000125877	3189514	3204516	ITPA
Q9BY32;Q9BY32-2;Q9BY32-3	653	1	20	3255905	-220	30.7	8.54e-13	-0.233	0.0325	0.0536	G	A	0.19	ENSG00000125877	3189514	3204516	ITPA
Q9BY32;Q9BY32-2;Q9BY32-3	653	1	20	3256342	-199	32.5	8.24e-10	-0.189	0.0308	0.0395	T	C	0.23	ENSG00000125877	3189514	3204516	ITPA
Q9BY32;Q9BY32-2;Q9BY32-3	653	1	20	3257194	-221	30.8	7.25e-13	-0.233	0.0325	0.054	C	A	0.19	ENSG00000125877	3189514	3204516	ITPA
Q9BY32;Q9BY32-2;Q9BY32-3	653	1	20	3258188	-221	30.8	7.29e-13	-0.233	0.0325	0.0539	G	C	0.19	ENSG00000125877	3189514	3204516	ITPA
Q9BY32;Q9BY32-2;Q9BY32-3	653	1	20	3258874	-221	30.8	7.07e-13	-0.233	0.0325	0.054	G	A	0.19	ENSG00000125877	3189514	3204516	ITPA
Q9BY32;Q9BY32-2;Q9BY32-3	653	1	20	3259142	-221	30.8	7.28e-13	-0.233	0.0325	0.0539	G	A	0.19	ENSG00000125877	3189514	3204516	ITPA
Q9BY32;Q9BY32-2;Q9BY32-3	653	1	20	3259165	-221	30.8	7.29e-13	-0.233	0.0325	0.0539	G	A	0.19	ENSG00000125877	3189514	3204516	ITPA
Q9BY32;Q9BY32-2;Q9BY32-3	653	1	20	3260368	-221	30.8	7.16e-13	-0.233	0.0325	0.054	G	C	0.19	ENSG00000125877	3189514	3204516	ITPA
Q9BY32;Q9BY32-2;Q9BY32-3	653	1	20	3260978	-200	32.5	7.78e-10	-0.189	0.0308	0.0396	A	G	0.23	ENSG00000125877	3189514	3204516	ITPA
Q9BY32;Q9BY32-2;Q9BY32-3	653	1	20	3261006	-221	30.8	7.28e-13	-0.233	0.0325	0.0539	C	T	0.19	ENSG00000125877	3189514	3204516	ITPA
Q9BY32;Q9BY32-2;Q9BY32-3	653	1	20	3261068	-221	30.8	7.29e-13	-0.233	0.0325	0.0539	G	A	0.19	ENSG00000125877	3189514	3204516	ITPA
Q9BY32;Q9BY32-2;Q9BY32-3	653	1	20	3262493	-221	30.8	7.07e-13	-0.233	0.0325	0.054	T	C	0.19	ENSG00000125877	3189514	3204516	ITPA
Q9BY32;Q9BY32-2;Q9BY32-3	653	1	20	3262824	-221	30.8	7.37e-13	-0.233	0.0325	0.0539	G	A	0.19	ENSG00000125877	3189514	3204516	ITPA
Q9BY32;Q9BY32-2;Q9BY32-3	653	1	20	3263636	-221	30.8	6.87e-13	-0.233	0.0325	0.0541	G	A	0.19	ENSG00000125877	3189514	3204516	ITPA
Q9BY32;Q9BY32-2;Q9BY32-3	653	1	20	3263685	-221	30.8	7.28e-13	-0.233	0.0325	0.0539	T	C	0.19	ENSG00000125877	3189514	3204516	ITPA
Q9BY32;Q9BY32-2;Q9BY32-3	653	1	20	3264267	-221	30.8	7.1e-13	-0.233	0.0325	0.054	C	T	0.19	ENSG00000125877	3189514	3204516	ITPA
Q9BY32;Q9BY32-2;Q9BY32-3	653	1	20	3264292	-221	30.8	7.31e-13	-0.233	0.0325	0.0539	G	A	0.19	ENSG00000125877	3189514	3204516	ITPA
Q9BY32;Q9BY32-2;Q9BY32-3	653	1	20	3264661	-199	32.5	8.77e-10	-0.189	0.0308	0.0394	T	C	0.23	ENSG00000125877	3189514	3204516	ITPA
Q9BY32;Q9BY32-2;Q9BY32-3	653	1	20	3265029	-221	30.8	7.28e-13	-0.233	0.0325	0.0539	T	A	0.19	ENSG00000125877	3189514	3204516	ITPA
Q9BY32;Q9BY32-2;Q9BY32-3	653	1	20	3265779	-221	30.8	7.43e-13	-0.233	0.0325	0.0539	A	G	0.19	ENSG00000125877	3189514	3204516	ITPA
Q9BY32;Q9BY32-2;Q9BY32-3	653	1	20	3266548	-221	30.8	7.16e-13	-0.233	0.0325	0.054	C	T	0.19	ENSG00000125877	3189514	3204516	ITPA
Q9BY32;Q9BY32-2;Q9BY32-3	653	1	20	3266935	-199	32.5	8.77e-10	-0.189	0.0308	0.0394	T	G	0.23	ENSG00000125877	3189514	3204516	ITPA
Q9BY32;Q9BY32-2;Q9BY32-3	653	1	20	3267133	-221	30.8	7.28e-13	-0.233	0.0325	0.0539	A	G	0.19	ENSG00000125877	3189514	3204516	ITPA
Q9BY32;Q9BY32-2;Q9BY32-3	653	1	20	3267736	-221	30.7	6.13e-13	-0.234	0.0325	0.0543	C	T	0.19	ENSG00000125877	3189514	3204516	ITPA
Q9BY32;Q9BY32-2;Q9BY32-3	653	1	20	3267911	-221	30.8	7.4e-13	-0.233	0.0325	0.0539	T	C	0.19	ENSG00000125877	3189514	3204516	ITPA
Q9BY32;Q9BY32-2;Q9BY32-3	653	1	20	3268817	-221	30.8	7.48e-13	-0.233	0.0325	0.0539	T	C	0.19	ENSG00000125877	3189514	3204516	ITPA
Q9BY32;Q9BY32-2;Q9BY32-3	653	1	20	3269832	-200	32.5	7.52e-10	-0.189	0.0308	0.0397	G	A	0.23	ENSG00000125877	3189514	3204516	ITPA
Q9BY32;Q9BY32-2;Q9BY32-3	653	1	20	3270242	-199	32.5	9.09e-10	-0.188	0.0308	0.0393	C	T	0.23	ENSG00000125877	3189514	3204516	ITPA
Q9BY32;Q9BY32-2;Q9BY32-3	653	1	20	3270370	-221	30.7	7.37e-13	-0.233	0.0325	0.0539	C	T	0.19	ENSG00000125877	3189514	3204516	ITPA
Q9BY32;Q9BY32-2;Q9BY32-3	653	1	20	3270621	-221	30.7	7.37e-13	-0.233	0.0325	0.0539	C	T	0.19	ENSG00000125877	3189514	3204516	ITPA
Q9BY32;Q9BY32-2;Q9BY32-3	653	1	20	3272241	-199	32.5	8.77e-10	-0.189	0.0308	0.0394	A	G	0.23	ENSG00000125877	3189514	3204516	ITPA
Q9BY32;Q9BY32-2;Q9BY32-3	653	1	20	3274140	-199	32.5	8.88e-10	-0.189	0.0308	0.0394	A	G	0.23	ENSG00000125877	3189514	3204516	ITPA
Q9BY32;Q9BY32-2;Q9BY32-3	653	1	20	3274435	-220	30.7	7.76e-13	-0.233	0.0325	0.0538	A	G	0.19	ENSG00000125877	3189514	3204516	ITPA
Q9BY32;Q9BY32-2;Q9BY32-3	653	1	20	3276821	-199	32.5	8.79e-10	-0.189	0.0308	0.0394	C	T	0.23	ENSG00000125877	3189514	3204516	ITPA
Q9BY32;Q9BY32-2;Q9BY32-3	653	1	20	3277050	-220	30.8	7.7e-13	-0.233	0.0325	0.0538	G	T	0.19	ENSG00000125877	3189514	3204516	ITPA
Q9BY32;Q9BY32-2;Q9BY32-3	653	1	20	3277602	-221	30.8	7.29e-13	-0.233	0.0325	0.0539	C	A	0.19	ENSG00000125877	3189514	3204516	ITPA
Q9BY32;Q9BY32-2;Q9BY32-3	653	1	20	3278410	-221	30.8	7.29e-13	-0.233	0.0325	0.0539	A	C	0.19	ENSG00000125877	3189514	3204516	ITPA
Q9BY32;Q9BY32-2;Q9BY32-3	653	1	20	3278512	-221	30.8	7.25e-13	-0.233	0.0325	0.054	C	A	0.19	ENSG00000125877	3189514	3204516	ITPA
Q9BY32;Q9BY32-2;Q9BY32-3	653	1	20	3279338	-220	30.8	7.56e-13	-0.233	0.0325	0.0539	T	C	0.19	ENSG00000125877	3189514	3204516	ITPA
Q9BY32;Q9BY32-2;Q9BY32-3	653	1	20	3279658	-199	32.5	8.79e-10	-0.189	0.0308	0.0394	C	T	0.23	ENSG00000125877	3189514	3204516	ITPA
Q9BY32;Q9BY32-2;Q9BY32-3	653	1	20	3282978	-221	30.8	7.18e-13	-0.233	0.0325	0.054	T	C	0.19	ENSG00000125877	3189514	3204516	ITPA
Q9BY32;Q9BY32-2;Q9BY32-3	653	1	20	3284393	-221	30.8	7.37e-13	-0.233	0.0325	0.0539	G	A	0.19	ENSG00000125877	3189514	3204516	ITPA
Q9BY32;Q9BY32-2;Q9BY32-3	653	1	20	3285821	-221	30.7	6.98e-13	-0.234	0.0325	0.054	G	A	0.19	ENSG00000125877	3189514	3204516	ITPA
Q9BY32;Q9BY32-2;Q9BY32-3	653	1	20	3286331	-221	30.8	7.21e-13	-0.233	0.0325	0.054	A	C	0.19	ENSG00000125877	3189514	3204516	ITPA
Q9BY32;Q9BY32-2;Q9BY32-3	653	1	20	3286439	-199	32.5	8.85e-10	-0.189	0.0308	0.0394	C	A	0.23	ENSG00000125877	3189514	3204516	ITPA
Q9BY32;Q9BY32-2;Q9BY32-3	653	1	20	3287704	-199	32.5	8.8e-10	-0.189	0.0308	0.0394	G	C	0.23	ENSG00000125877	3189514	3204516	ITPA
Q9BY32;Q9BY32-2;Q9BY32-3	653	1	20	3289059	-199	32.5	9.14e-10	-0.189	0.0308	0.0393	T	G	0.23	ENSG00000125877	3189514	3204516	ITPA
Q9BY32;Q9BY32-2;Q9BY32-3	653	1	20	3289505	-199	32.5	9.18e-10	-0.188	0.0308	0.0393	A	G	0.23	ENSG00000125877	3189514	3204516	ITPA
Q9BY32;Q9BY32-2;Q9BY32-3	653	1	20	3290570	-199	32.5	9.47e-10	-0.188	0.0308	0.0392	A	G	0.23	ENSG00000125877	3189514	3204516	ITPA
Q9BY32;Q9BY32-2;Q9BY32-3	653	1	20	3290615	-222	31	7.62e-13	-0.231	0.0323	0.0539	A	G	0.2	ENSG00000125877	3189514	3204516	ITPA
Q9BY32;Q9BY32-2;Q9BY32-3	653	1	20	3290780	-199	32.5	9.47e-10	-0.188	0.0308	0.0392	A	G	0.23	ENSG00000125877	3189514	3204516	ITPA
Q9BY32;Q9BY32-2;Q9BY32-3	653	1	20	3294182	-221	30.8	7.25e-13	-0.233	0.0325	0.054	G	A	0.19	ENSG00000125877	3189514	3204516	ITPA
Q9BY32;Q9BY32-2;Q9BY32-3	653	1	20	3294304	-199	32.5	9.47e-10	-0.188	0.0308	0.0392	C	T	0.23	ENSG00000125877	3189514	3204516	ITPA
Q9BY32;Q9BY32-2;Q9BY32-3	653	1	20	3294484	-199	32.5	9.47e-10	-0.188	0.0308	0.0392	T	C	0.23	ENSG00000125877	3189514	3204516	ITPA
Q9BY32;Q9BY32-2;Q9BY32-3	653	1	20	3294983	-199	32.5	8.8e-10	-0.189	0.0308	0.0394	C	G	0.23	ENSG00000125877	3189514	3204516	ITPA
Q9BY32;Q9BY32-2;Q9BY32-3	653	1	20	3296040	-199	32.5	9.47e-10	-0.188	0.0308	0.0392	T	C	0.23	ENSG00000125877	3189514	3204516	ITPA
Q9BY32;Q9BY32-2;Q9BY32-3	653	1	20	3296279	-199	32.5	9.43e-10	-0.188	0.0308	0.0392	G	A	0.23	ENSG00000125877	3189514	3204516	ITPA
Q9BY32;Q9BY32-2;Q9BY32-3	653	1	20	3296898	-221	30.7	7.29e-13	-0.233	0.0325	0.0539	T	C	0.19	ENSG00000125877	3189514	3204516	ITPA
Q9BY32;Q9BY32-2;Q9BY32-3	653	1	20	3296992	-220	30.8	8.06e-13	-0.233	0.0325	0.0537	G	A	0.19	ENSG00000125877	3189514	3204516	ITPA
Q9BY32;Q9BY32-2;Q9BY32-3	653	1	20	3297881	-199	32.5	9.14e-10	-0.188	0.0308	0.0393	A	G	0.23	ENSG00000125877	3189514	3204516	ITPA
Q9BY32;Q9BY32-2;Q9BY32-3	653	1	20	3298697	-199	32.5	9.3e-10	-0.188	0.0308	0.0393	G	T	0.23	ENSG00000125877	3189514	3204516	ITPA
Q9BY32;Q9BY32-2;Q9BY32-3	653	1	20	3299054	-199	32.5	9.52e-10	-0.188	0.0308	0.0392	T	C	0.23	ENSG00000125877	3189514	3204516	ITPA
Q9BY32;Q9BY32-2;Q9BY32-3	653	1	20	3299228	-220	30.7	8.11e-13	-0.233	0.0325	0.0537	C	A	0.19	ENSG00000125877	3189514	3204516	ITPA
Q9BY32;Q9BY32-2;Q9BY32-3	653	1	20	3299299	-199	32.5	9.42e-10	-0.188	0.0308	0.0392	G	A	0.23	ENSG00000125877	3189514	3204516	ITPA
Q9BY32;Q9BY32-2;Q9BY32-3	653	1	20	3299684	-220	30.7	7.95e-13	-0.233	0.0325	0.0538	C	T	0.19	ENSG00000125877	3189514	3204516	ITPA
Q9BY32;Q9BY32-2;Q9BY32-3	653	1	20	3300857	-199	32.5	8.85e-10	-0.189	0.0308	0.0394	A	C	0.23	ENSG00000125877	3189514	3204516	ITPA
Q9BY32;Q9BY32-2;Q9BY32-3	653	1	20	3301165	-199	32.5	9.64e-10	-0.188	0.0308	0.0392	T	C	0.23	ENSG00000125877	3189514	3204516	ITPA
Q9BY32;Q9BY32-2;Q9BY32-3	653	1	20	3302021	-221	30.8	7.19e-13	-0.233	0.0325	0.054	T	C	0.19	ENSG00000125877	3189514	3204516	ITPA
Q9BY32;Q9BY32-2;Q9BY32-3	653	1	20	3302058	-220	30.8	7.87e-13	-0.233	0.0325	0.0538	G	A	0.19	ENSG00000125877	3189514	3204516	ITPA
Q9BY32;Q9BY32-2;Q9BY32-3	653	1	20	3303576	-199	32.5	9.52e-10	-0.188	0.0308	0.0392	G	T	0.23	ENSG00000125877	3189514	3204516	ITPA
Q9BY32;Q9BY32-2;Q9BY32-3	653	1	20	3303991	-220	30.7	8.52e-13	-0.233	0.0325	0.0536	C	T	0.19	ENSG00000125877	3189514	3204516	ITPA
Q9BY32;Q9BY32-2;Q9BY32-3	653	1	20	3304320	-199	32.5	9.52e-10	-0.188	0.0308	0.0392	T	C	0.23	ENSG00000125877	3189514	3204516	ITPA
Q9BY32;Q9BY32-2;Q9BY32-3	653	1	20	3305210	-199	32.5	9.62e-10	-0.188	0.0308	0.0392	T	C	0.23	ENSG00000125877	3189514	3204516	ITPA
Q9BY32;Q9BY32-2;Q9BY32-3	653	1	20	3305240	-220	30.7	8.52e-13	-0.233	0.0325	0.0536	C	T	0.19	ENSG00000125877	3189514	3204516	ITPA
Q9BY32;Q9BY32-2;Q9BY32-3	653	1	20	3305305	-220	30.8	7.87e-13	-0.233	0.0325	0.0538	C	G	0.19	ENSG00000125877	3189514	3204516	ITPA
Q9BY32;Q9BY32-2;Q9BY32-3	653	1	20	3306690	-220	30.8	7.87e-13	-0.233	0.0325	0.0538	T	C	0.19	ENSG00000125877	3189514	3204516	ITPA
Q9BY32;Q9BY32-2;Q9BY32-3	653	1	20	3307243	-220	30.7	9.22e-13	-0.232	0.0325	0.0535	T	G	0.19	ENSG00000125877	3189514	3204516	ITPA
Q9BY32;Q9BY32-2;Q9BY32-3	653	1	20	3307290	-201	32.3	4.68e-10	-0.193	0.0309	0.0407	C	G	0.22	ENSG00000125877	3189514	3204516	ITPA
Q9BY32;Q9BY32-2;Q9BY32-3	653	1	20	3307945	-220	30.8	7.87e-13	-0.233	0.0325	0.0538	T	C	0.19	ENSG00000125877	3189514	3204516	ITPA
Q9BY32;Q9BY32-2;Q9BY32-3	653	1	20	3308959	-220	30.8	7.87e-13	-0.233	0.0325	0.0538	G	T	0.19	ENSG00000125877	3189514	3204516	ITPA
Q9BY32;Q9BY32-2;Q9BY32-3	653	1	20	3309706	-220	31	1.29e-12	-0.229	0.0323	0.0528	G	A	0.19	ENSG00000125877	3189514	3204516	ITPA
Q9BY32;Q9BY32-2;Q9BY32-3	653	1	20	3310049	-220	30.8	7.87e-13	-0.233	0.0325	0.0538	G	C	0.19	ENSG00000125877	3189514	3204516	ITPA
Q9BY32;Q9BY32-2;Q9BY32-3	653	1	20	3310443	-199	32.5	9.52e-10	-0.188	0.0308	0.0392	C	G	0.23	ENSG00000125877	3189514	3204516	ITPA
Q9BY32;Q9BY32-2;Q9BY32-3	653	1	20	3310452	-199	32.5	9.52e-10	-0.188	0.0308	0.0392	C	T	0.23	ENSG00000125877	3189514	3204516	ITPA
Q9BY32;Q9BY32-2;Q9BY32-3	653	1	20	3312466	-220	30.8	7.87e-13	-0.233	0.0325	0.0538	G	A	0.19	ENSG00000125877	3189514	3204516	ITPA
Q9BY32;Q9BY32-2;Q9BY32-3	653	1	20	3313884	-220	30.7	8.05e-13	-0.233	0.0325	0.0537	A	G	0.19	ENSG00000125877	3189514	3204516	ITPA
Q9BY32;Q9BY32-2;Q9BY32-3	653	1	20	3314374	-220	30.7	7.22e-13	-0.234	0.0326	0.054	A	G	0.19	ENSG00000125877	3189514	3204516	ITPA
Q9BY32;Q9BY32-2;Q9BY32-3	653	1	20	3314506	-193	32.3	2.21e-09	-0.185	0.031	0.0375	A	G	0.22	ENSG00000125877	3189514	3204516	ITPA
Q9BY32;Q9BY32-2;Q9BY32-3	653	1	20	3314715	-195	32.1	1.11e-09	-0.19	0.0312	0.0389	G	C	0.23	ENSG00000125877	3189514	3204516	ITPA
Q9BY32;Q9BY32-2;Q9BY32-3	653	1	20	3315513	-220	30.8	7.66e-13	-0.233	0.0325	0.0538	G	A	0.19	ENSG00000125877	3189514	3204516	ITPA
Q9BY32;Q9BY32-2;Q9BY32-3	653	1	20	3315613	-220	30.8	7.87e-13	-0.233	0.0325	0.0538	G	A	0.19	ENSG00000125877	3189514	3204516	ITPA
Q9BY32;Q9BY32-2;Q9BY32-3	653	1	20	3317308	-220	30.8	7.85e-13	-0.233	0.0325	0.0538	T	G	0.19	ENSG00000125877	3189514	3204516	ITPA
Q9BY32;Q9BY32-2;Q9BY32-3	653	1	20	3317602	-220	30.7	8.01e-13	-0.233	0.0325	0.0538	C	T	0.19	ENSG00000125877	3189514	3204516	ITPA
Q9BY32;Q9BY32-2;Q9BY32-3	653	1	20	3317890	-220	30.8	7.82e-13	-0.233	0.0325	0.0538	G	C	0.19	ENSG00000125877	3189514	3204516	ITPA
Q9BY32;Q9BY32-2;Q9BY32-3	653	1	20	3320902	-196	32.4	1.36e-09	-0.187	0.0309	0.0385	C	T	0.23	ENSG00000125877	3189514	3204516	ITPA
Q9BY32;Q9BY32-2;Q9BY32-3	653	1	20	3321568	-198	32.4	1.08e-09	-0.188	0.0308	0.039	C	T	0.23	ENSG00000125877	3189514	3204516	ITPA
Q9BY32;Q9BY32-2;Q9BY32-3	653	1	20	3321590	-220	30.7	8.49e-13	-0.233	0.0326	0.0536	T	C	0.19	ENSG00000125877	3189514	3204516	ITPA
Q9BY32;Q9BY32-2;Q9BY32-3	653	1	20	3321616	-220	30.7	7.38e-13	-0.233	0.0325	0.0539	T	G	0.19	ENSG00000125877	3189514	3204516	ITPA
Q9BY32;Q9BY32-2;Q9BY32-3	653	1	20	3321807	-220	30.8	7.87e-13	-0.233	0.0325	0.0538	C	T	0.19	ENSG00000125877	3189514	3204516	ITPA
Q9BY32;Q9BY32-2;Q9BY32-3	653	1	20	3322645	-199	32.5	9.76e-10	-0.188	0.0308	0.0392	T	C	0.23	ENSG00000125877	3189514	3204516	ITPA
Q9BY32;Q9BY32-2;Q9BY32-3	653	1	20	3323055	-220	30.8	7.87e-13	-0.233	0.0325	0.0538	T	C	0.19	ENSG00000125877	3189514	3204516	ITPA
Q9BY32;Q9BY32-2;Q9BY32-3	653	1	20	3326141	-221	30.8	7.13e-13	-0.233	0.0325	0.054	A	C	0.19	ENSG00000125877	3189514	3204516	ITPA
Q9BY32;Q9BY32-2;Q9BY32-3	653	1	20	3326438	-220	30.7	7.92e-13	-0.233	0.0325	0.0538	G	A	0.19	ENSG00000125877	3189514	3204516	ITPA
Q9BY32;Q9BY32-2;Q9BY32-3	653	1	20	3326568	-220	30.8	7.87e-13	-0.233	0.0325	0.0538	G	A	0.19	ENSG00000125877	3189514	3204516	ITPA
Q9BY32;Q9BY32-2;Q9BY32-3	653	1	20	3327014	-199	32.5	9.73e-10	-0.188	0.0308	0.0392	A	G	0.23	ENSG00000125877	3189514	3204516	ITPA
Q9BY32;Q9BY32-2;Q9BY32-3	653	1	20	3328271	-199	32.5	9.73e-10	-0.188	0.0308	0.0392	A	G	0.23	ENSG00000125877	3189514	3204516	ITPA
Q9BY32;Q9BY32-2;Q9BY32-3	653	1	20	3328654	-199	32.5	9.73e-10	-0.188	0.0308	0.0392	C	G	0.23	ENSG00000125877	3189514	3204516	ITPA
Q9BY32;Q9BY32-2;Q9BY32-3	653	1	20	3329062	-220	30.8	7.84e-13	-0.233	0.0325	0.0538	T	C	0.19	ENSG00000125877	3189514	3204516	ITPA
Q9BY32;Q9BY32-2;Q9BY32-3	653	1	20	3329063	-221	30.7	6.84e-13	-0.234	0.0326	0.0541	G	A	0.19	ENSG00000125877	3189514	3204516	ITPA
Q9BY32;Q9BY32-2;Q9BY32-3	653	1	20	3329750	-220	30.7	8.26e-13	-0.233	0.0325	0.0537	C	T	0.19	ENSG00000125877	3189514	3204516	ITPA
Q9BY32;Q9BY32-2;Q9BY32-3	653	1	20	3330308	-199	32.5	9.73e-10	-0.188	0.0308	0.0392	T	C	0.23	ENSG00000125877	3189514	3204516	ITPA
Q9BY32;Q9BY32-2;Q9BY32-3	653	1	20	3330382	-220	30.8	7.84e-13	-0.233	0.0325	0.0538	C	G	0.19	ENSG00000125877	3189514	3204516	ITPA
Q9BY32;Q9BY32-2;Q9BY32-3	653	1	20	3331414	-199	32.5	9.73e-10	-0.188	0.0308	0.0392	A	C	0.23	ENSG00000125877	3189514	3204516	ITPA
Q9BY32;Q9BY32-2;Q9BY32-3	653	1	20	3332062	-224	31	5.42e-13	-0.233	0.0323	0.0546	T	C	0.2	ENSG00000125877	3189514	3204516	ITPA
Q9BY32;Q9BY32-2;Q9BY32-3	653	1	20	3332160	-220	30.8	7.87e-13	-0.233	0.0325	0.0538	C	A	0.19	ENSG00000125877	3189514	3204516	ITPA
Q9BY32;Q9BY32-2;Q9BY32-3	653	1	20	3332921	-220	30.8	7.84e-13	-0.233	0.0325	0.0538	G	A	0.19	ENSG00000125877	3189514	3204516	ITPA
Q9BY32;Q9BY32-2;Q9BY32-3	653	1	20	3333245	-199	32.5	9.73e-10	-0.188	0.0308	0.0392	C	T	0.23	ENSG00000125877	3189514	3204516	ITPA
Q9BY32;Q9BY32-2;Q9BY32-3	653	1	20	3333449	-220	30.7	7.61e-13	-0.233	0.0325	0.0539	A	G	0.19	ENSG00000125877	3189514	3204516	ITPA
Q9BY32;Q9BY32-2;Q9BY32-3	653	1	20	3333877	-220	30.8	7.81e-13	-0.233	0.0325	0.0538	C	T	0.19	ENSG00000125877	3189514	3204516	ITPA
Q9BY32;Q9BY32-2;Q9BY32-3	653	1	20	3334167	-198	32.5	1.06e-09	-0.187	0.0307	0.039	A	C	0.23	ENSG00000125877	3189514	3204516	ITPA
Q9BY32;Q9BY32-2;Q9BY32-3	653	1	20	3334322	-199	32.5	9.73e-10	-0.188	0.0308	0.0392	C	T	0.23	ENSG00000125877	3189514	3204516	ITPA
Q9BY32;Q9BY32-2;Q9BY32-3	653	1	20	3334651	-198	32.5	1.05e-09	-0.188	0.0308	0.039	T	C	0.23	ENSG00000125877	3189514	3204516	ITPA
Q9BY32;Q9BY32-2;Q9BY32-3	653	1	20	3334838	-198	32.5	1e-09	-0.188	0.0308	0.0391	A	G	0.23	ENSG00000125877	3189514	3204516	ITPA
Q9BY32;Q9BY32-2;Q9BY32-3	653	1	20	3335431	-195	32.1	1.11e-09	-0.19	0.0312	0.0389	T	C	0.22	ENSG00000125877	3189514	3204516	ITPA
Q9BY32;Q9BY32-2;Q9BY32-3	653	1	20	3335540	-199	32.5	9.73e-10	-0.188	0.0308	0.0392	T	C	0.23	ENSG00000125877	3189514	3204516	ITPA
Q9BY32;Q9BY32-2;Q9BY32-3	653	1	20	3336146	-199	32.5	9.73e-10	-0.188	0.0308	0.0392	A	G	0.23	ENSG00000125877	3189514	3204516	ITPA
Q9BY32;Q9BY32-2;Q9BY32-3	653	1	20	3336859	-199	32.5	9.76e-10	-0.188	0.0308	0.0392	T	C	0.23	ENSG00000125877	3189514	3204516	ITPA
Q9BY32;Q9BY32-2;Q9BY32-3	653	1	20	3337661	-198	32.5	1.04e-09	-0.188	0.0308	0.039	A	G	0.23	ENSG00000125877	3189514	3204516	ITPA
Q9BY32;Q9BY32-2;Q9BY32-3	653	1	20	3338118	-198	32.5	1.05e-09	-0.188	0.0308	0.039	C	A	0.23	ENSG00000125877	3189514	3204516	ITPA
Q9BY32;Q9BY32-2;Q9BY32-3	653	1	20	3338953	-220	30.7	8.25e-13	-0.233	0.0325	0.0537	T	C	0.19	ENSG00000125877	3189514	3204516	ITPA
Q9BY32;Q9BY32-2;Q9BY32-3	653	1	20	3339199	-199	32.5	9.76e-10	-0.188	0.0308	0.0392	C	T	0.23	ENSG00000125877	3189514	3204516	ITPA
Q9BY32;Q9BY32-2;Q9BY32-3	653	1	20	3342994	-220	30.7	7.02e-13	-0.234	0.0326	0.054	C	T	0.19	ENSG00000125877	3189514	3204516	ITPA
Q9BY32;Q9BY32-2;Q9BY32-3	653	1	20	3343519	-220	30.8	7.87e-13	-0.233	0.0325	0.0538	T	C	0.19	ENSG00000125877	3189514	3204516	ITPA
Q9BY32;Q9BY32-2;Q9BY32-3	653	1	20	3344104	-220	30.7	8.36e-13	-0.233	0.0326	0.0537	C	T	0.19	ENSG00000125877	3189514	3204516	ITPA
Q9BY32;Q9BY32-2;Q9BY32-3	653	1	20	3345911	-220	30.8	7.85e-13	-0.233	0.0325	0.0538	T	C	0.19	ENSG00000125877	3189514	3204516	ITPA
Q9BY32;Q9BY32-2;Q9BY32-3	653	1	20	3346213	-220	30.7	8.74e-13	-0.233	0.0325	0.0536	A	G	0.19	ENSG00000125877	3189514	3204516	ITPA
Q9BY32;Q9BY32-2;Q9BY32-3	653	1	20	3346338	-220	30.8	7.85e-13	-0.233	0.0325	0.0538	C	T	0.19	ENSG00000125877	3189514	3204516	ITPA
Q9BY32;Q9BY32-2;Q9BY32-3	653	1	20	3347980	-220	30.8	8.05e-13	-0.233	0.0325	0.0537	G	A	0.19	ENSG00000125877	3189514	3204516	ITPA
Q9BY32;Q9BY32-2;Q9BY32-3	653	1	20	3349637	-220	30.7	7.49e-13	-0.233	0.0325	0.0539	A	G	0.19	ENSG00000125877	3189514	3204516	ITPA
Q9BY32;Q9BY32-2;Q9BY32-3	653	1	20	3350319	-220	30.7	8.14e-13	-0.233	0.0325	0.0537	C	T	0.19	ENSG00000125877	3189514	3204516	ITPA
Q9BY32;Q9BY32-2;Q9BY32-3	653	1	20	3350485	-220	30.7	7.9e-13	-0.233	0.0326	0.0538	A	G	0.19	ENSG00000125877	3189514	3204516	ITPA
Q9BY32;Q9BY32-2;Q9BY32-3	653	1	20	3350697	-220	30.8	7.8e-13	-0.233	0.0325	0.0538	A	T	0.19	ENSG00000125877	3189514	3204516	ITPA
Q9BY32;Q9BY32-2;Q9BY32-3	653	1	20	3351374	-220	30.8	7.8e-13	-0.233	0.0325	0.0538	A	G	0.19	ENSG00000125877	3189514	3204516	ITPA
Q9BY32;Q9BY32-2;Q9BY32-3	653	1	20	3351595	-199	32.5	9.1e-10	-0.189	0.0308	0.0393	C	T	0.23	ENSG00000125877	3189514	3204516	ITPA
Q9BY32;Q9BY32-2;Q9BY32-3	653	1	20	3351696	-199	32.5	9.3e-10	-0.188	0.0308	0.0393	C	T	0.23	ENSG00000125877	3189514	3204516	ITPA
Q9BY32;Q9BY32-2;Q9BY32-3	653	1	20	3352551	-220	30.8	7.8e-13	-0.233	0.0325	0.0538	A	C	0.19	ENSG00000125877	3189514	3204516	ITPA
Q9BY32;Q9BY32-2;Q9BY32-3	653	1	20	3355384	-221	30.8	7.13e-13	-0.233	0.0325	0.054	A	G	0.19	ENSG00000125877	3189514	3204516	ITPA
Q9BY32;Q9BY32-2;Q9BY32-3	653	1	20	3356474	-221	30.8	7.29e-13	-0.233	0.0325	0.0539	G	A	0.19	ENSG00000125877	3189514	3204516	ITPA
Q9BY32;Q9BY32-2;Q9BY32-3	653	1	20	3359138	-199	32.5	9.62e-10	-0.188	0.0308	0.0392	A	G	0.23	ENSG00000125877	3189514	3204516	ITPA
Q9BY32;Q9BY32-2;Q9BY32-3	653	1	20	3360632	-220	30.7	7.49e-13	-0.233	0.0325	0.0539	G	A	0.19	ENSG00000125877	3189514	3204516	ITPA
Q9BY32;Q9BY32-2;Q9BY32-3	653	1	20	3361140	-222	30.8	4.72e-13	-0.235	0.0325	0.0548	T	C	0.19	ENSG00000125877	3189514	3204516	ITPA
Q9BY32;Q9BY32-2;Q9BY32-3	653	1	20	3362033	-199	32.5	8.45e-10	-0.189	0.0308	0.0395	T	C	0.23	ENSG00000125877	3189514	3204516	ITPA
Q9BY32;Q9BY32-2;Q9BY32-3	653	1	20	3365301	-199	32.5	9.62e-10	-0.188	0.0308	0.0392	A	G	0.23	ENSG00000125877	3189514	3204516	ITPA
Q9BY32;Q9BY32-2;Q9BY32-3	653	1	20	3368114	-221	30.8	7.13e-13	-0.233	0.0325	0.054	G	A	0.19	ENSG00000125877	3189514	3204516	ITPA
Q9BY32;Q9BY32-2;Q9BY32-3	653	1	20	3369740	-220	30.8	7.81e-13	-0.233	0.0325	0.0538	C	G	0.19	ENSG00000125877	3189514	3204516	ITPA
Q9BY32;Q9BY32-2;Q9BY32-3	653	1	20	3369917	-199	32.5	9.39e-10	-0.188	0.0308	0.0393	T	C	0.23	ENSG00000125877	3189514	3204516	ITPA
Q9BY32;Q9BY32-2;Q9BY32-3	653	1	20	3370861	-199	32.5	9.42e-10	-0.188	0.0308	0.0392	T	C	0.23	ENSG00000125877	3189514	3204516	ITPA
Q9BY32;Q9BY32-2;Q9BY32-3	653	1	20	3372007	-221	30.8	7.13e-13	-0.233	0.0325	0.054	C	T	0.19	ENSG00000125877	3189514	3204516	ITPA
Q9BY32;Q9BY32-2;Q9BY32-3	653	1	20	3372472	-199	32.5	9.42e-10	-0.188	0.0308	0.0392	T	C	0.23	ENSG00000125877	3189514	3204516	ITPA
Q9BY32;Q9BY32-2;Q9BY32-3	653	1	20	3372505	-221	30.8	7.26e-13	-0.233	0.0325	0.054	C	T	0.19	ENSG00000125877	3189514	3204516	ITPA
Q9BY32;Q9BY32-2;Q9BY32-3	653	1	20	3373397	-199	32.5	9.42e-10	-0.188	0.0308	0.0392	T	C	0.23	ENSG00000125877	3189514	3204516	ITPA
Q9BY32;Q9BY32-2;Q9BY32-3	653	1	20	3373712	-220	30.7	7.71e-13	-0.233	0.0325	0.0538	T	G	0.19	ENSG00000125877	3189514	3204516	ITPA
Q9BY32;Q9BY32-2;Q9BY32-3	653	1	20	3374085	-220	30.7	7.71e-13	-0.233	0.0325	0.0538	G	A	0.19	ENSG00000125877	3189514	3204516	ITPA
Q9BY32;Q9BY32-2;Q9BY32-3	653	1	20	3376565	-220	30.8	8.07e-13	-0.233	0.0325	0.0537	T	C	0.19	ENSG00000125877	3189514	3204516	ITPA
Q9BY32;Q9BY32-2;Q9BY32-3	653	1	20	3376619	-220	30.7	7.89e-13	-0.233	0.0325	0.0538	C	T	0.19	ENSG00000125877	3189514	3204516	ITPA
Q9BY32;Q9BY32-2;Q9BY32-3	653	1	20	3378213	-199	32.5	9.62e-10	-0.188	0.0308	0.0392	T	C	0.23	ENSG00000125877	3189514	3204516	ITPA
Q9BY32;Q9BY32-2;Q9BY32-3	653	1	20	3381443	-220	30.7	8.1e-13	-0.233	0.0325	0.0537	C	T	0.19	ENSG00000125877	3189514	3204516	ITPA
Q9BY32;Q9BY32-2;Q9BY32-3	653	1	20	3381549	-220	30.7	7.68e-13	-0.233	0.0325	0.0538	T	C	0.19	ENSG00000125877	3189514	3204516	ITPA
Q9BY32;Q9BY32-2;Q9BY32-3	653	1	20	3381588	-220	30.7	7.89e-13	-0.233	0.0325	0.0538	C	G	0.19	ENSG00000125877	3189514	3204516	ITPA
Q9BY32;Q9BY32-2;Q9BY32-3	653	1	20	3385006	-199	32.5	9.62e-10	-0.188	0.0308	0.0392	G	A	0.23	ENSG00000125877	3189514	3204516	ITPA
Q9BY32;Q9BY32-2;Q9BY32-3	653	1	20	3386482	-199	32.5	9.04e-10	-0.189	0.0308	0.0393	C	T	0.23	ENSG00000125877	3189514	3204516	ITPA
Q9BY32;Q9BY32-2;Q9BY32-3	653	1	20	3386692	-196	32.4	1.35e-09	-0.187	0.0309	0.0385	A	C	0.23	ENSG00000125877	3189514	3204516	ITPA
Q9BY32;Q9BY32-2;Q9BY32-3	653	1	20	3387785	-221	30	1.71e-13	-0.245	0.0333	0.0569	C	T	0.19	ENSG00000125877	3189514	3204516	ITPA
Q9BY32;Q9BY32-2;Q9BY32-3	653	1	20	3388994	-212	35.2	1.58e-09	-0.171	0.0284	0.0382	G	T	0.28	ENSG00000125877	3189514	3204516	ITPA
Q9BY32;Q9BY32-2;Q9BY32-3	653	1	20	3389012	-219	30.8	1.11e-12	-0.231	0.0325	0.0531	A	C	0.2	ENSG00000125877	3189514	3204516	ITPA
Q9BY32;Q9BY32-2;Q9BY32-3	653	1	20	3389745	-191	30	1.84e-10	-0.212	0.0333	0.0426	C	T	0.19	ENSG00000125877	3189514	3204516	ITPA
Q9BY32;Q9BY32-2;Q9BY32-3	653	1	20	3391191	-189	30.1	3.09e-10	-0.209	0.0332	0.0415	A	G	0.19	ENSG00000125877	3189514	3204516	ITPA
Q9BY32;Q9BY32-2;Q9BY32-3	653	1	20	3391483	-192	30.1	1.95e-10	-0.211	0.0332	0.0425	A	G	0.19	ENSG00000125877	3189514	3204516	ITPA
Q9BY32;Q9BY32-2;Q9BY32-3	653	1	20	3392871	-191	30.1	2.08e-10	-0.211	0.0332	0.0423	A	G	0.19	ENSG00000125877	3189514	3204516	ITPA
Q9BY32;Q9BY32-2;Q9BY32-3	653	1	20	3392950	-193	30	1.44e-10	-0.213	0.0333	0.0431	T	G	0.19	ENSG00000125877	3189514	3204516	ITPA
Q9BY32;Q9BY32-2;Q9BY32-3	653	1	20	3393192	-193	30	1.45e-10	-0.213	0.0333	0.0431	G	T	0.19	ENSG00000125877	3189514	3204516	ITPA
Q9BY32;Q9BY32-2;Q9BY32-3	653	1	20	3395823	-190	30.1	2.4e-10	-0.211	0.0333	0.042	A	G	0.19	ENSG00000125877	3189514	3204516	ITPA
Q9BY32;Q9BY32-2;Q9BY32-3	653	1	20	3395871	-194	30.1	1.07e-10	-0.214	0.0332	0.0437	T	G	0.19	ENSG00000125877	3189514	3204516	ITPA
Q9BY32;Q9BY32-2;Q9BY32-3	653	1	20	3396634	-189	30	2.8e-10	-0.21	0.0333	0.0417	C	T	0.19	ENSG00000125877	3189514	3204516	ITPA
Q9BY32;Q9BY32-2;Q9BY32-3	653	1	20	3397434	-189	29.9	2.49e-10	-0.212	0.0335	0.042	T	C	0.19	ENSG00000125877	3189514	3204516	ITPA
Q9BY32;Q9BY32-2;Q9BY32-3	653	1	20	3398144	-190	29.9	2.04e-10	-0.212	0.0334	0.0424	C	T	0.19	ENSG00000125877	3189514	3204516	ITPA
Q9BY32;Q9BY32-2;Q9BY32-3	653	1	20	3400358	-189	29.9	2.94e-10	-0.211	0.0334	0.0416	T	C	0.19	ENSG00000125877	3189514	3204516	ITPA
Q9BY32;Q9BY32-2;Q9BY32-3	653	1	20	3400538	-194	30.1	1.13e-10	-0.214	0.0332	0.0436	A	G	0.19	ENSG00000125877	3189514	3204516	ITPA
Q9BY32;Q9BY32-2;Q9BY32-3	653	1	20	3401128	-195	31.3	5.02e-10	-0.198	0.0319	0.0405	T	G	0.21	ENSG00000125877	3189514	3204516	ITPA
Q9BY32;Q9BY32-2;Q9BY32-3	653	1	20	3402674	-192	31.3	7.91e-10	-0.196	0.032	0.0396	T	G	0.21	ENSG00000125877	3189514	3204516	ITPA
Q9BY32;Q9BY32-2;Q9BY32-3	653	1	20	3406412	-199	31.8	3.83e-10	-0.197	0.0315	0.0411	T	G	0.2	ENSG00000125877	3189514	3204516	ITPA
Q9BY32;Q9BY32-2;Q9BY32-3	653	1	20	3408374	-196	31.7	6.75e-10	-0.195	0.0315	0.0399	A	G	0.21	ENSG00000125877	3189514	3204516	ITPA
Q9BY32;Q9BY32-2;Q9BY32-3	653	1	20	3409126	-111	15.7	1.49e-12	-0.45	0.0636	0.0525	T	C	0.05	ENSG00000125877	3189514	3204516	ITPA
Q9BY32;Q9BY32-2;Q9BY32-3	653	1	20	3437152	-109	19.5	2.62e-08	-0.285	0.0512	0.0325	C	T	0.07	ENSG00000125877	3189514	3204516	ITPA
Q02083;Q02083-2;Q02083-3	563	1	4	76828717	-106	18.8	1.85e-08	-0.299	0.0531	0.0394	T	C	0.27	ENSG00000138744	76831809	76862204	NAAA
Q02083;Q02083-2;Q02083-3	563	1	4	76829136	-106	19.2	3.09e-08	-0.288	0.052	0.0381	A	G	0.28	ENSG00000138744	76831809	76862204	NAAA
Q02083;Q02083-2;Q02083-3	563	1	4	76832856	-166	18.7	7.37e-19	-0.474	0.0535	0.0978	T	C	0.27	ENSG00000138744	76831809	76862204	NAAA
Q02083;Q02083-2;Q02083-3	563	1	4	76838858	-169	19	5.9e-19	-0.469	0.0527	0.0984	A	T	0.26	ENSG00000138744	76831809	76862204	NAAA
Q02083;Q02083-2;Q02083-3	563	1	4	76839594	-169	19.1	6.15e-19	-0.467	0.0525	0.0983	C	G	0.27	ENSG00000138744	76831809	76862204	NAAA
Q02083;Q02083-2;Q02083-3	563	1	4	76840780	-172	19	1.23e-19	-0.478	0.0527	0.102	C	T	0.26	ENSG00000138744	76831809	76862204	NAAA
Q02083;Q02083-2;Q02083-3	563	1	4	76842874	-173	19	9.48e-20	-0.479	0.0527	0.103	G	T	0.27	ENSG00000138744	76831809	76862204	NAAA
Q02083;Q02083-2;Q02083-3	563	1	4	76843924	-177	19	1.74e-20	-0.487	0.0525	0.107	T	C	0.27	ENSG00000138744	76831809	76862204	NAAA
Q02083;Q02083-2;Q02083-3	563	1	4	76844443	-175	19	2.52e-20	-0.487	0.0528	0.106	T	C	0.27	ENSG00000138744	76831809	76862204	NAAA
Q02083;Q02083-2;Q02083-3	563	1	4	76844849	-178	19.1	1.35e-20	-0.488	0.0524	0.108	C	T	0.27	ENSG00000138744	76831809	76862204	NAAA
Q02083;Q02083-2;Q02083-3	563	1	4	76845637	-174	19	5.5e-20	-0.481	0.0526	0.104	G	A	0.27	ENSG00000138744	76831809	76862204	NAAA
Q02083;Q02083-2;Q02083-3	563	1	4	76847151	-176	18.6	2.4e-21	-0.511	0.0539	0.112	T	C	0.27	ENSG00000138744	76831809	76862204	NAAA
Q02083;Q02083-2;Q02083-3	563	1	4	76847215	-178	18.5	7.21e-22	-0.518	0.0539	0.115	G	A	0.27	ENSG00000138744	76831809	76862204	NAAA
Q02083;Q02083-2;Q02083-3	563	1	4	76847414	-181	18.6	2.75e-22	-0.522	0.0538	0.117	G	A	0.26	ENSG00000138744	76831809	76862204	NAAA
Q02083;Q02083-2;Q02083-3	563	1	4	76847439	-181	18.6	2.16e-22	-0.524	0.0538	0.118	T	C	0.26	ENSG00000138744	76831809	76862204	NAAA
Q02083;Q02083-2;Q02083-3	563	1	4	76847441	-181	18.6	2.19e-22	-0.523	0.0538	0.118	T	C	0.26	ENSG00000138744	76831809	76862204	NAAA
Q02083;Q02083-2;Q02083-3	563	1	4	76847861	-181	18.7	2.64e-22	-0.52	0.0536	0.117	T	C	0.27	ENSG00000138744	76831809	76862204	NAAA
Q02083;Q02083-2;Q02083-3	563	1	4	76848231	-183	18.7	1.3e-22	-0.524	0.0536	0.119	C	T	0.27	ENSG00000138744	76831809	76862204	NAAA
Q02083;Q02083-2;Q02083-3	563	1	4	76848886	-181	18.7	2.82e-22	-0.52	0.0536	0.117	A	G	0.27	ENSG00000138744	76831809	76862204	NAAA
Q02083;Q02083-2;Q02083-3	563	1	4	76852839	-185	16.7	9.83e-29	-0.667	0.06	0.154	T	A	0.21	ENSG00000138744	76831809	76862204	NAAA
Q02083;Q02083-2;Q02083-3	563	1	4	76853723	-185	16.6	7.07e-29	-0.671	0.0601	0.155	C	A	0.21	ENSG00000138744	76831809	76862204	NAAA
Q02083;Q02083-2;Q02083-3	563	1	4	76853819	-186	16.6	4.91e-29	-0.673	0.0602	0.156	A	T	0.22	ENSG00000138744	76831809	76862204	NAAA
Q02083;Q02083-2;Q02083-3	563	1	4	76853941	-185	16.6	8.86e-29	-0.67	0.0602	0.154	G	T	0.21	ENSG00000138744	76831809	76862204	NAAA
Q02083;Q02083-2;Q02083-3	563	1	4	76854118	-181	16.3	1.02e-28	-0.684	0.0615	0.154	A	T	0.21	ENSG00000138744	76831809	76862204	NAAA
Q02083;Q02083-2;Q02083-3	563	1	4	76855106	-181	16.2	3.43e-29	-0.693	0.0618	0.156	A	C	0.21	ENSG00000138744	76831809	76862204	NAAA
Q02083;Q02083-2;Q02083-3	563	1	4	76855169	-181	16.2	3.4e-29	-0.693	0.0618	0.156	C	T	0.21	ENSG00000138744	76831809	76862204	NAAA
Q02083;Q02083-2;Q02083-3	563	1	4	76855769	-181	16.2	3.4e-29	-0.693	0.0618	0.156	C	T	0.21	ENSG00000138744	76831809	76862204	NAAA
Q02083;Q02083-2;Q02083-3	563	1	4	76855876	-181	16.2	3.49e-29	-0.693	0.0618	0.156	A	T	0.21	ENSG00000138744	76831809	76862204	NAAA
Q02083;Q02083-2;Q02083-3	563	1	4	76856239	-181	16.2	3.5e-29	-0.694	0.0619	0.156	C	T	0.21	ENSG00000138744	76831809	76862204	NAAA
Q02083;Q02083-2;Q02083-3	563	1	4	76856355	-181	16.2	3.49e-29	-0.693	0.0618	0.156	T	C	0.21	ENSG00000138744	76831809	76862204	NAAA
Q02083;Q02083-2;Q02083-3	563	1	4	76856635	-181	16.2	3.49e-29	-0.693	0.0618	0.156	G	A	0.21	ENSG00000138744	76831809	76862204	NAAA
Q02083;Q02083-2;Q02083-3	563	1	4	76857064	-177	18.5	7.11e-22	-0.521	0.0542	0.115	G	C	0.26	ENSG00000138744	76831809	76862204	NAAA
Q02083;Q02083-2;Q02083-3	563	1	4	76857164	-181	16.2	3.49e-29	-0.693	0.0618	0.156	C	T	0.21	ENSG00000138744	76831809	76862204	NAAA
Q02083;Q02083-2;Q02083-3	563	1	4	76857309	-178	16.1	2.18e-28	-0.685	0.0619	0.152	C	T	0.21	ENSG00000138744	76831809	76862204	NAAA
Q02083;Q02083-2;Q02083-3	563	1	4	76857388	-181	16.2	3.55e-29	-0.693	0.0618	0.156	C	T	0.21	ENSG00000138744	76831809	76862204	NAAA
Q02083;Q02083-2;Q02083-3	563	1	4	76857395	-181	16.2	3.55e-29	-0.693	0.0618	0.156	A	G	0.21	ENSG00000138744	76831809	76862204	NAAA
Q02083;Q02083-2;Q02083-3	563	1	4	76858000	-181	16.2	3.58e-29	-0.693	0.0618	0.156	G	A	0.21	ENSG00000138744	76831809	76862204	NAAA
Q02083;Q02083-2;Q02083-3	563	1	4	76858082	-181	16.2	3.58e-29	-0.693	0.0618	0.156	G	A	0.21	ENSG00000138744	76831809	76862204	NAAA
Q02083;Q02083-2;Q02083-3	563	1	4	76858213	-181	16.2	3.39e-29	-0.694	0.0618	0.156	C	T	0.21	ENSG00000138744	76831809	76862204	NAAA
Q02083;Q02083-2;Q02083-3	563	1	4	76858271	181	16.2	4.38e-29	0.692	0.0618	0.156	T	A	0.79	ENSG00000138744	76831809	76862204	NAAA
Q02083;Q02083-2;Q02083-3	563	1	4	76858401	-181	16.2	3.39e-29	-0.694	0.0619	0.156	A	G	0.21	ENSG00000138744	76831809	76862204	NAAA
Q02083;Q02083-2;Q02083-3	563	1	4	76860470	-179	16.7	1.01e-26	-0.639	0.0598	0.142	C	T	0.22	ENSG00000138744	76831809	76862204	NAAA
Q02083;Q02083-2;Q02083-3	563	1	4	76864459	-179	16.7	1.16e-26	-0.639	0.0598	0.142	G	A	0.22	ENSG00000138744	76831809	76862204	NAAA
Q02083;Q02083-2;Q02083-3	563	1	4	76867660	-178	16.7	1.35e-26	-0.639	0.0599	0.142	G	A	0.22	ENSG00000138744	76831809	76862204	NAAA
Q02083;Q02083-2;Q02083-3	563	1	4	76867908	-166	17	1.82e-22	-0.573	0.0587	0.118	T	C	0.24	ENSG00000138744	76831809	76862204	NAAA
Q02083;Q02083-2;Q02083-3	563	1	4	76870291	-179	16.7	8.18e-27	-0.641	0.0598	0.143	T	C	0.22	ENSG00000138744	76831809	76862204	NAAA
Q02083;Q02083-2;Q02083-3	563	1	4	76874514	-179	16.7	1.26e-26	-0.639	0.0598	0.142	T	A	0.22	ENSG00000138744	76831809	76862204	NAAA
Q02083;Q02083-2;Q02083-3	563	1	4	76878688	-179	16.7	1.19e-26	-0.639	0.0598	0.142	G	A	0.22	ENSG00000138744	76831809	76862204	NAAA
Q02083;Q02083-2;Q02083-3	563	1	4	76881401	-179	16.7	1.19e-26	-0.639	0.0598	0.142	T	C	0.22	ENSG00000138744	76831809	76862204	NAAA
Q02083;Q02083-2;Q02083-3	563	1	4	76881979	-179	16.7	1.19e-26	-0.639	0.0598	0.142	A	G	0.22	ENSG00000138744	76831809	76862204	NAAA
Q02083;Q02083-2;Q02083-3	563	1	4	76885216	-179	16.7	1.19e-26	-0.639	0.0598	0.142	C	T	0.22	ENSG00000138744	76831809	76862204	NAAA
Q02083;Q02083-2;Q02083-3	563	1	4	76888836	-179	16.7	1.19e-26	-0.639	0.0598	0.142	G	A	0.22	ENSG00000138744	76831809	76862204	NAAA
Q02083;Q02083-2;Q02083-3	563	1	4	76893680	-166	17	1.71e-22	-0.573	0.0587	0.118	T	C	0.24	ENSG00000138744	76831809	76862204	NAAA
Q02083;Q02083-2;Q02083-3	563	1	4	76899317	-179	16.7	1.19e-26	-0.639	0.0598	0.142	C	T	0.22	ENSG00000138744	76831809	76862204	NAAA
Q02083;Q02083-2;Q02083-3	563	1	4	76902739	-179	16.7	1.27e-26	-0.638	0.0597	0.142	A	G	0.22	ENSG00000138744	76831809	76862204	NAAA
Q02083;Q02083-2;Q02083-3	563	1	4	76903295	-179	16.7	1.35e-26	-0.638	0.0598	0.142	G	C	0.22	ENSG00000138744	76831809	76862204	NAAA
Q02083;Q02083-2;Q02083-3	563	1	4	76909236	-179	16.7	1.25e-26	-0.639	0.0598	0.142	T	C	0.22	ENSG00000138744	76831809	76862204	NAAA
Q02083;Q02083-2;Q02083-3	563	1	4	76911752	-179	16.7	1.2e-26	-0.639	0.0598	0.142	G	A	0.22	ENSG00000138744	76831809	76862204	NAAA
Q02083;Q02083-2;Q02083-3	563	1	4	76928428	-180	16.9	2.98e-26	-0.625	0.059	0.14	C	T	0.22	ENSG00000138744	76831809	76862204	NAAA
Q02083;Q02083-2;Q02083-3	563	1	4	76930776	-181	17.1	2.68e-26	-0.622	0.0586	0.14	C	A	0.22	ENSG00000138744	76831809	76862204	NAAA
Q02083;Q02083-2;Q02083-3	563	1	4	76933445	-175	16.9	3.12e-25	-0.615	0.0592	0.134	A	G	0.22	ENSG00000138744	76831809	76862204	NAAA
Q02083;Q02083-2;Q02083-3	563	1	4	76934577	-175	16.9	3.12e-25	-0.615	0.0592	0.134	G	T	0.22	ENSG00000138744	76831809	76862204	NAAA
Q02083;Q02083-2;Q02083-3	563	1	4	76934719	-175	16.9	3.12e-25	-0.615	0.0592	0.134	C	G	0.22	ENSG00000138744	76831809	76862204	NAAA
Q02083;Q02083-2;Q02083-3	563	1	4	76935263	-159	18.1	1.68e-18	-0.485	0.0552	0.0958	G	A	0.26	ENSG00000138744	76831809	76862204	NAAA
Q02083;Q02083-2;Q02083-3	563	1	4	76946097	-154	18.5	8.82e-17	-0.45	0.0541	0.0861	A	G	0.26	ENSG00000138744	76831809	76862204	NAAA
Q02083;Q02083-2;Q02083-3	563	1	4	76951445	-169	17	2.99e-23	-0.583	0.0587	0.123	G	A	0.22	ENSG00000138744	76831809	76862204	NAAA
Q02083;Q02083-2;Q02083-3	563	1	4	76951854	-170	17	2.35e-23	-0.585	0.0587	0.123	C	G	0.22	ENSG00000138744	76831809	76862204	NAAA
Q02083;Q02083-2;Q02083-3	563	1	4	76955248	-170	17	2.4e-23	-0.584	0.0587	0.123	G	A	0.22	ENSG00000138744	76831809	76862204	NAAA
Q02083;Q02083-2;Q02083-3	563	1	4	76956179	-170	17	2.67e-23	-0.583	0.0587	0.123	G	A	0.22	ENSG00000138744	76831809	76862204	NAAA
Q02083;Q02083-2;Q02083-3	563	1	4	76958071	-169	17	3.27e-23	-0.583	0.0587	0.122	G	C	0.22	ENSG00000138744	76831809	76862204	NAAA
Q02083;Q02083-2;Q02083-3	563	1	4	76958808	-169	17	2.46e-23	-0.585	0.0588	0.123	A	G	0.22	ENSG00000138744	76831809	76862204	NAAA
Q02083;Q02083-2;Q02083-3	563	1	4	76968798	-167	17	1.09e-22	-0.577	0.0588	0.12	G	A	0.23	ENSG00000138744	76831809	76862204	NAAA
Q02083;Q02083-2;Q02083-3	563	1	4	76970435	-167	17	9.67e-23	-0.578	0.0589	0.12	C	T	0.23	ENSG00000138744	76831809	76862204	NAAA
Q02083;Q02083-2;Q02083-3	563	1	4	76971906	-170	17	1.8e-23	-0.587	0.0588	0.124	G	T	0.22	ENSG00000138744	76831809	76862204	NAAA
Q02083;Q02083-2;Q02083-3	563	1	4	76972835	-170	17	2.59e-23	-0.584	0.0587	0.123	G	A	0.22	ENSG00000138744	76831809	76862204	NAAA
Q02083;Q02083-2;Q02083-3	563	1	4	76976389	-169	17	2.76e-23	-0.584	0.0588	0.123	A	G	0.22	ENSG00000138744	76831809	76862204	NAAA
Q02083;Q02083-2;Q02083-3	563	1	4	76978302	-169	17	2.84e-23	-0.584	0.0588	0.123	G	C	0.22	ENSG00000138744	76831809	76862204	NAAA
Q02083;Q02083-2;Q02083-3	563	1	4	76981544	-169	17	2.48e-23	-0.585	0.0587	0.123	T	G	0.22	ENSG00000138744	76831809	76862204	NAAA
Q02083;Q02083-2;Q02083-3	563	1	4	76983992	-145	20.5	1.46e-12	-0.345	0.0487	0.0623	T	C	0.36	ENSG00000138744	76831809	76862204	NAAA
Q02083;Q02083-2;Q02083-3	563	1	4	76985365	-170	17	2.42e-23	-0.584	0.0587	0.123	C	T	0.22	ENSG00000138744	76831809	76862204	NAAA
Q02083;Q02083-2;Q02083-3	563	1	4	76985488	-170	17	2.51e-23	-0.584	0.0587	0.123	T	C	0.22	ENSG00000138744	76831809	76862204	NAAA
Q02083;Q02083-2;Q02083-3	563	1	4	76988082	-152	18.5	1.58e-16	-0.447	0.0542	0.0847	G	A	0.26	ENSG00000138744	76831809	76862204	NAAA
Q02083;Q02083-2;Q02083-3	563	1	4	76988570	-158	16.3	3.55e-22	-0.594	0.0614	0.117	A	G	0.2	ENSG00000138744	76831809	76862204	NAAA
Q02083;Q02083-2;Q02083-3	563	1	4	76992785	-173	17.9	2.92e-22	-0.543	0.056	0.117	T	G	0.24	ENSG00000138744	76831809	76862204	NAAA
Q02083;Q02083-2;Q02083-3	563	1	4	76999197	-163	18	9.79e-20	-0.506	0.0556	0.103	A	G	0.25	ENSG00000138744	76831809	76862204	NAAA
Q02083;Q02083-2;Q02083-3	563	1	4	77003999	-120	20.4	4.31e-09	-0.287	0.049	0.0429	C	G	0.34	ENSG00000138744	76831809	76862204	NAAA
Q02083;Q02083-2;Q02083-3	563	1	4	77005018	-124	20.5	1.22e-09	-0.297	0.0489	0.0459	G	T	0.34	ENSG00000138744	76831809	76862204	NAAA
Q02083;Q02083-2;Q02083-3	563	1	4	77007912	-125	20.5	9.89e-10	-0.298	0.0488	0.0465	C	T	0.34	ENSG00000138744	76831809	76862204	NAAA
Q13011	736	0.99	19	39260000	197	35.8	3.58e-08	0.154	0.0279	0.0291	T	C	0.79	ENSG00000104823	39306062	39322645	ECH1
Q13011	736	0.99	19	39266289	194	33.9	1.07e-08	0.169	0.0295	0.0313	T	C	0.82	ENSG00000104823	39306062	39322645	ECH1
Q13011	736	0.99	19	39268578	200	33.9	3.61e-09	0.174	0.0295	0.0334	T	C	0.82	ENSG00000104823	39306062	39322645	ECH1
Q13011	736	0.99	19	39270383	206	35.2	4.54e-09	0.167	0.0284	0.0329	C	T	0.8	ENSG00000104823	39306062	39322645	ECH1
Q13011	736	0.99	19	39271610	198	34	5.22e-09	0.172	0.0294	0.0327	A	T	0.82	ENSG00000104823	39306062	39322645	ECH1
Q13011	736	0.99	19	39274326	194	34.4	1.78e-08	0.164	0.0291	0.0304	T	C	0.81	ENSG00000104823	39306062	39322645	ECH1
Q13011	736	0.99	19	39279713	194	34.3	1.73e-08	0.164	0.0291	0.0304	A	G	0.82	ENSG00000104823	39306062	39322645	ECH1
Q13011	736	0.99	19	39283401	201	34	3.36e-09	0.174	0.0294	0.0335	C	G	0.82	ENSG00000104823	39306062	39322645	ECH1
Q13011	736	0.99	19	39284963	201	34	3.31e-09	0.174	0.0294	0.0335	A	G	0.82	ENSG00000104823	39306062	39322645	ECH1
Q13011	736	0.99	19	39285180	201	34	3.31e-09	0.174	0.0294	0.0335	G	T	0.82	ENSG00000104823	39306062	39322645	ECH1
Q13011	736	0.99	19	39286122	201	34	3.28e-09	0.174	0.0294	0.0335	A	G	0.82	ENSG00000104823	39306062	39322645	ECH1
Q13011	736	0.99	19	39291771	202	33.9	2.76e-09	0.175	0.0295	0.0339	A	G	0.82	ENSG00000104823	39306062	39322645	ECH1
Q13011	736	0.99	19	39294769	223	32.6	8.09e-12	0.21	0.0307	0.0448	T	C	0.83	ENSG00000104823	39306062	39322645	ECH1
Q13011	736	0.99	19	39295162	235	37.9	5.55e-10	0.164	0.0264	0.0369	G	A	0.7	ENSG00000104823	39306062	39322645	ECH1
Q13011	736	0.99	19	39297560	-240	36	2.51e-11	-0.185	0.0278	0.0427	T	C	0.23	ENSG00000104823	39306062	39322645	ECH1
Q13011	736	0.99	19	39297624	-241	35.9	1.89e-11	-0.187	0.0278	0.0432	T	C	0.23	ENSG00000104823	39306062	39322645	ECH1
Q13011	736	0.99	19	39298137	-226	32.5	3.49e-12	-0.214	0.0308	0.0464	A	G	0.16	ENSG00000104823	39306062	39322645	ECH1
Q13011	736	0.99	19	39298414	-244	35.7	9.28e-12	-0.191	0.028	0.0445	T	C	0.23	ENSG00000104823	39306062	39322645	ECH1
Q13011	736	0.99	19	39304402	-248	26.6	1.02e-20	-0.351	0.0376	0.0834	G	A	0.1	ENSG00000104823	39306062	39322645	ECH1
Q13011	736	0.99	19	39307103	-241	26.1	2.47e-20	-0.354	0.0383	0.0818	C	T	0.09	ENSG00000104823	39306062	39322645	ECH1
Q13011	736	0.99	19	39318875	221	36.7	1.55e-09	0.165	0.0273	0.0349	G	A	0.77	ENSG00000104823	39306062	39322645	ECH1
Q13011	736	0.99	19	39325610	235	37.8	5.42e-10	0.164	0.0264	0.0369	T	C	0.75	ENSG00000104823	39306062	39322645	ECH1
Q13011	736	0.99	19	39326571	209	29.3	9.22e-13	0.244	0.0341	0.0489	T	C	0.88	ENSG00000104823	39306062	39322645	ECH1
Q13011	736	0.99	19	39335274	220	36.4	1.48e-09	0.166	0.0275	0.035	T	C	0.77	ENSG00000104823	39306062	39322645	ECH1
Q13011	736	0.99	19	39338663	192	30.7	3.73e-10	0.204	0.0326	0.0376	G	A	0.86	ENSG00000104823	39306062	39322645	ECH1
O95497	731	1.01	6	132932068	-131	18.6	2.14e-12	-0.377	0.0536	0.0475	A	T	0.6	ENSG00000112299	133002729	133035188	VNN1
O95497	731	1.01	6	132934147	-99.7	16.8	3.12e-09	-0.352	0.0594	0.0338	C	T	0.28	ENSG00000112299	133002729	133035188	VNN1
O95497	731	1.01	6	132934579	-88.9	15.8	1.92e-08	-0.355	0.0632	0.0304	T	C	0.23	ENSG00000112299	133002729	133035188	VNN1
O95497	731	1.01	6	132936061	-131	18.7	3.1e-12	-0.372	0.0534	0.0468	A	G	0.6	ENSG00000112299	133002729	133035188	VNN1
O95497	731	1.01	6	132936091	-131	18.7	2.98e-12	-0.373	0.0534	0.0469	G	C	0.6	ENSG00000112299	133002729	133035188	VNN1
O95497	731	1.01	6	132939582	-128	18.7	1.03e-11	-0.363	0.0533	0.0446	T	C	0.55	ENSG00000112299	133002729	133035188	VNN1
O95497	731	1.01	6	132940293	-100	16.8	2.59e-09	-0.354	0.0595	0.0342	C	T	0.28	ENSG00000112299	133002729	133035188	VNN1
O95497	731	1.01	6	132941616	-127	18.9	2.43e-11	-0.352	0.0528	0.043	G	A	0.53	ENSG00000112299	133002729	133035188	VNN1
O95497	731	1.01	6	132941777	-140	18.6	4.97e-14	-0.405	0.0538	0.0547	C	T	0.53	ENSG00000112299	133002729	133035188	VNN1
O95497	731	1.01	6	132941779	-140	18.6	4.1e-14	-0.407	0.0539	0.055	G	A	0.53	ENSG00000112299	133002729	133035188	VNN1
O95497	731	1.01	6	132941877	-126	18.9	2.65e-11	-0.352	0.0528	0.0428	C	T	0.53	ENSG00000112299	133002729	133035188	VNN1
O95497	731	1.01	6	132943436	-129	18.7	5.15e-12	-0.368	0.0534	0.0459	C	T	0.53	ENSG00000112299	133002729	133035188	VNN1
O95497	731	1.01	6	132943667	-135	18.8	6.3e-13	-0.383	0.0532	0.0499	C	T	0.44	ENSG00000112299	133002729	133035188	VNN1
O95497	731	1.01	6	132944122	-188	19	4.02e-23	-0.521	0.0526	0.0945	G	A	0.58	ENSG00000112299	133002729	133035188	VNN1
O95497	731	1.01	6	132944202	-173	19.2	2.44e-19	-0.468	0.0521	0.0779	T	G	0.6	ENSG00000112299	133002729	133035188	VNN1
O95497	731	1.01	6	132944523	-181	19	1.45e-21	-0.503	0.0527	0.0876	C	T	0.46	ENSG00000112299	133002729	133035188	VNN1
O95497	731	1.01	6	132944592	-196	18.9	2.26e-25	-0.552	0.053	0.104	G	A	0.55	ENSG00000112299	133002729	133035188	VNN1
O95497	731	1.01	6	132946722	-167	18.5	1.7e-19	-0.488	0.054	0.0786	T	C	0.67	ENSG00000112299	133002729	133035188	VNN1
O95497	731	1.01	6	132947378	-196	18.9	3.84e-25	-0.549	0.053	0.103	G	A	0.56	ENSG00000112299	133002729	133035188	VNN1
O95497	731	1.01	6	132947392	-173	19.2	1.64e-19	-0.471	0.0521	0.0786	G	C	0.6	ENSG00000112299	133002729	133035188	VNN1
O95497	731	1.01	6	132948062	-150	17.5	1.14e-17	-0.488	0.0571	0.0706	C	T	0.33	ENSG00000112299	133002729	133035188	VNN1
O95497	731	1.01	6	132948304	-179	19	4.6e-21	-0.495	0.0525	0.0855	A	G	0.58	ENSG00000112299	133002729	133035188	VNN1
O95497	731	1.01	6	132948412	-195	18.9	4.14e-25	-0.548	0.053	0.103	C	T	0.56	ENSG00000112299	133002729	133035188	VNN1
O95497	731	1.01	6	132948653	-174	19.2	1.64e-19	-0.47	0.052	0.0786	C	T	0.6	ENSG00000112299	133002729	133035188	VNN1
O95497	731	1.01	6	132949758	-195	18.9	4.24e-25	-0.548	0.053	0.103	G	A	0.56	ENSG00000112299	133002729	133035188	VNN1
O95497	731	1.01	6	132949892	-150	17.5	1.48e-17	-0.486	0.057	0.0701	G	A	0.33	ENSG00000112299	133002729	133035188	VNN1
O95497	731	1.01	6	132949974	-168	17.8	3.54e-21	-0.532	0.0563	0.0859	C	T	0.39	ENSG00000112299	133002729	133035188	VNN1
O95497	731	1.01	6	132950268	-195	18.9	4.49e-25	-0.548	0.053	0.103	A	G	0.56	ENSG00000112299	133002729	133035188	VNN1
O95497	731	1.01	6	132951551	-150	17.5	1.15e-17	-0.488	0.057	0.0706	T	C	0.33	ENSG00000112299	133002729	133035188	VNN1
O95497	731	1.01	6	132951889	-147	18.6	3.2e-15	-0.423	0.0536	0.0599	T	C	0.43	ENSG00000112299	133002729	133035188	VNN1
O95497	731	1.01	6	132951990	-151	17.5	9.33e-18	-0.489	0.057	0.071	T	C	0.33	ENSG00000112299	133002729	133035188	VNN1
O95497	731	1.01	6	132952611	-169	17.8	2.48e-21	-0.533	0.0562	0.0866	C	A	0.39	ENSG00000112299	133002729	133035188	VNN1
O95497	731	1.01	6	132952646	-171	17.9	1.23e-21	-0.535	0.056	0.088	A	C	0.39	ENSG00000112299	133002729	133035188	VNN1
O95497	731	1.01	6	132952834	-169	17.8	2.48e-21	-0.533	0.0562	0.0866	A	T	0.39	ENSG00000112299	133002729	133035188	VNN1
O95497	731	1.01	6	132954249	-151	17.5	7.63e-18	-0.49	0.057	0.0713	C	T	0.33	ENSG00000112299	133002729	133035188	VNN1
O95497	731	1.01	6	132954271	-174	19.2	1.59e-19	-0.47	0.052	0.0787	T	C	0.6	ENSG00000112299	133002729	133035188	VNN1
O95497	731	1.01	6	132954604	-137	16.1	1.8e-17	-0.528	0.0621	0.0697	C	T	0.24	ENSG00000112299	133002729	133035188	VNN1
O95497	731	1.01	6	132954963	-169	17.8	2.48e-21	-0.533	0.0562	0.0866	G	A	0.39	ENSG00000112299	133002729	133035188	VNN1
O95497	731	1.01	6	132955146	-139	16.3	1.59e-17	-0.521	0.0612	0.0699	G	C	0.24	ENSG00000112299	133002729	133035188	VNN1
O95497	731	1.01	6	132955400	-153	17.7	5.03e-18	-0.49	0.0566	0.0721	T	A	0.34	ENSG00000112299	133002729	133035188	VNN1
O95497	731	1.01	6	132956053	-171	17.9	1.36e-21	-0.534	0.0559	0.0878	T	C	0.39	ENSG00000112299	133002729	133035188	VNN1
O95497	731	1.01	6	132956211	-171	17.9	1.23e-21	-0.534	0.0559	0.088	A	G	0.39	ENSG00000112299	133002729	133035188	VNN1
O95497	731	1.01	6	132956480	-169	17.8	2.48e-21	-0.533	0.0562	0.0866	T	A	0.39	ENSG00000112299	133002729	133035188	VNN1
O95497	731	1.01	6	132957614	-138	16.1	1.22e-17	-0.531	0.0621	0.0704	T	C	0.24	ENSG00000112299	133002729	133035188	VNN1
O95497	731	1.01	6	132957921	-137	16.1	1.45e-17	-0.531	0.0622	0.0701	G	T	0.24	ENSG00000112299	133002729	133035188	VNN1
O95497	731	1.01	6	132957958	-147	18.6	3.19e-15	-0.423	0.0536	0.0599	A	G	0.43	ENSG00000112299	133002729	133035188	VNN1
O95497	731	1.01	6	132958089	-155	16.9	5.25e-20	-0.541	0.0591	0.0808	G	C	0.29	ENSG00000112299	133002729	133035188	VNN1
O95497	731	1.01	6	132958161	-137	16.1	1.72e-17	-0.529	0.0621	0.0698	G	A	0.24	ENSG00000112299	133002729	133035188	VNN1
O95497	731	1.01	6	132958817	-155	16.9	5.2e-20	-0.541	0.0591	0.0808	C	T	0.29	ENSG00000112299	133002729	133035188	VNN1
O95497	731	1.01	6	132960082	-137	16.1	2.05e-17	-0.527	0.0621	0.0695	A	G	0.24	ENSG00000112299	133002729	133035188	VNN1
O95497	731	1.01	6	132960751	-137	16.1	1.72e-17	-0.528	0.0621	0.0698	C	A	0.24	ENSG00000112299	133002729	133035188	VNN1
O95497	731	1.01	6	132960923	-137	16.1	1.72e-17	-0.528	0.0621	0.0698	C	T	0.24	ENSG00000112299	133002729	133035188	VNN1
O95497	731	1.01	6	132962082	-155	16.9	5.2e-20	-0.541	0.0591	0.0808	G	A	0.29	ENSG00000112299	133002729	133035188	VNN1
O95497	731	1.01	6	132963041	-174	19.2	1.64e-19	-0.47	0.052	0.0786	G	T	0.6	ENSG00000112299	133002729	133035188	VNN1
O95497	731	1.01	6	132963053	-155	16.9	5.25e-20	-0.541	0.0591	0.0808	T	C	0.29	ENSG00000112299	133002729	133035188	VNN1
O95497	731	1.01	6	132963555	-137	16.1	1.71e-17	-0.529	0.0621	0.0698	T	C	0.24	ENSG00000112299	133002729	133035188	VNN1
O95497	731	1.01	6	132964836	-147	18.6	3.34e-15	-0.422	0.0536	0.0598	A	G	0.43	ENSG00000112299	133002729	133035188	VNN1
O95497	731	1.01	6	132965208	-137	16.1	1.35e-17	-0.531	0.0622	0.0703	T	G	0.24	ENSG00000112299	133002729	133035188	VNN1
O95497	731	1.01	6	132965675	-137	16.1	1.66e-17	-0.529	0.0621	0.0699	G	A	0.24	ENSG00000112299	133002729	133035188	VNN1
O95497	731	1.01	6	132966043	-137	16.1	1.58e-17	-0.529	0.0621	0.0699	G	T	0.24	ENSG00000112299	133002729	133035188	VNN1
O95497	731	1.01	6	132966279	-137	16.1	1.65e-17	-0.529	0.0621	0.0699	T	C	0.24	ENSG00000112299	133002729	133035188	VNN1
O95497	731	1.01	6	132967602	-174	19.2	1.48e-19	-0.47	0.052	0.0788	G	C	0.61	ENSG00000112299	133002729	133035188	VNN1
O95497	731	1.01	6	132968857	-137	16.1	1.61e-17	-0.529	0.0621	0.0699	G	A	0.24	ENSG00000112299	133002729	133035188	VNN1
O95497	731	1.01	6	132969282	-137	16.1	1.48e-17	-0.53	0.0622	0.0701	T	C	0.24	ENSG00000112299	133002729	133035188	VNN1
O95497	731	1.01	6	132970149	-174	19.2	1.64e-19	-0.47	0.052	0.0786	A	C	0.6	ENSG00000112299	133002729	133035188	VNN1
O95497	731	1.01	6	132972450	-155	16.9	5.26e-20	-0.541	0.0591	0.0808	T	G	0.29	ENSG00000112299	133002729	133035188	VNN1
O95497	731	1.01	6	132972755	-147	18.6	2.55e-15	-0.425	0.0537	0.0603	C	G	0.43	ENSG00000112299	133002729	133035188	VNN1
O95497	731	1.01	6	132973815	-155	16.9	5.03e-20	-0.542	0.0591	0.0809	A	C	0.29	ENSG00000112299	133002729	133035188	VNN1
O95497	731	1.01	6	132974564	-137	16.1	1.57e-17	-0.529	0.0621	0.07	A	G	0.24	ENSG00000112299	133002729	133035188	VNN1
O95497	731	1.01	6	132975967	-137	16.1	1.45e-17	-0.53	0.0621	0.0701	C	G	0.24	ENSG00000112299	133002729	133035188	VNN1
O95497	731	1.01	6	132976442	159	19.4	2.82e-16	0.421	0.0514	0.0645	G	T	0.49	ENSG00000112299	133002729	133035188	VNN1
O95497	731	1.01	6	132976478	-137	16.1	1.98e-17	-0.527	0.062	0.0695	T	G	0.24	ENSG00000112299	133002729	133035188	VNN1
O95497	731	1.01	6	132976845	-138	17.2	1.07e-15	-0.466	0.0581	0.0619	A	G	0.31	ENSG00000112299	133002729	133035188	VNN1
O95497	731	1.01	6	132977383	-154	16.9	8.42e-20	-0.539	0.0592	0.0799	A	G	0.29	ENSG00000112299	133002729	133035188	VNN1
O95497	731	1.01	6	132978339	-154	16.9	7.34e-20	-0.54	0.0592	0.0802	T	G	0.29	ENSG00000112299	133002729	133035188	VNN1
O95497	731	1.01	6	132978529	-137	16.1	1.47e-17	-0.53	0.0622	0.0701	A	T	0.24	ENSG00000112299	133002729	133035188	VNN1
O95497	731	1.01	6	132980297	-122	15.3	1.18e-15	-0.524	0.0654	0.0618	C	T	0.21	ENSG00000112299	133002729	133035188	VNN1
O95497	731	1.01	6	132980526	-150	17.5	1.3e-17	-0.488	0.0571	0.0703	G	A	0.33	ENSG00000112299	133002729	133035188	VNN1
O95497	731	1.01	6	132980891	-167	17.7	4.7e-21	-0.531	0.0564	0.0854	G	A	0.39	ENSG00000112299	133002729	133035188	VNN1
O95497	731	1.01	6	132981162	-122	15.3	1.18e-15	-0.524	0.0654	0.0618	C	G	0.21	ENSG00000112299	133002729	133035188	VNN1
O95497	731	1.01	6	132982421	-122	15.2	1.18e-15	-0.525	0.0656	0.0618	G	A	0.21	ENSG00000112299	133002729	133035188	VNN1
O95497	731	1.01	6	132982975	166	18.5	2.86e-19	0.485	0.054	0.0776	A	G	0.33	ENSG00000112299	133002729	133035188	VNN1
O95497	731	1.01	6	132983625	-148	18	1.62e-16	-0.459	0.0556	0.0655	T	C	0.41	ENSG00000112299	133002729	133035188	VNN1
O95497	731	1.01	6	132985974	-149	17.9	1.14e-16	-0.462	0.0557	0.0662	A	G	0.41	ENSG00000112299	133002729	133035188	VNN1
O95497	731	1.01	6	132986924	-122	15.2	1.33e-15	-0.525	0.0656	0.0615	T	C	0.21	ENSG00000112299	133002729	133035188	VNN1
O95497	731	1.01	6	132987056	-106	15.7	1.82e-11	-0.427	0.0636	0.0435	T	C	0.23	ENSG00000112299	133002729	133035188	VNN1
O95497	731	1.01	6	132987324	-149	17.5	1.55e-17	-0.488	0.0572	0.07	C	T	0.33	ENSG00000112299	133002729	133035188	VNN1
O95497	731	1.01	6	132988041	-165	17.7	9.2e-21	-0.528	0.0565	0.0841	A	T	0.39	ENSG00000112299	133002729	133035188	VNN1
O95497	731	1.01	6	132988106	-148	17.5	2.4e-17	-0.485	0.0572	0.0692	T	G	0.33	ENSG00000112299	133002729	133035188	VNN1
O95497	731	1.01	6	132989111	-148	17.5	2.17e-17	-0.485	0.0572	0.0694	G	A	0.33	ENSG00000112299	133002729	133035188	VNN1
O95497	731	1.01	6	132992966	-148	17.5	2.26e-17	-0.486	0.0573	0.0693	C	A	0.33	ENSG00000112299	133002729	133035188	VNN1
O95497	731	1.01	6	132993005	-122	15.2	1.12e-15	-0.526	0.0657	0.0619	T	A	0.21	ENSG00000112299	133002729	133035188	VNN1
O95497	731	1.01	6	132993115	-148	17.5	2.4e-17	-0.485	0.0573	0.0692	C	T	0.33	ENSG00000112299	133002729	133035188	VNN1
O95497	731	1.01	6	132994300	-149	17.5	1.59e-17	-0.487	0.0572	0.0699	G	A	0.33	ENSG00000112299	133002729	133035188	VNN1
O95497	731	1.01	6	132995788	-120	15.2	3.4e-15	-0.517	0.0657	0.0597	C	A	0.21	ENSG00000112299	133002729	133035188	VNN1
O95497	731	1.01	6	132996611	184	19.3	1.62e-21	0.493	0.0517	0.0874	T	A	0.45	ENSG00000112299	133002729	133035188	VNN1
O95497	731	1.01	6	132996676	184	19.3	1.62e-21	0.493	0.0517	0.0874	G	A	0.45	ENSG00000112299	133002729	133035188	VNN1
O95497	731	1.01	6	132996866	184	19.2	1.1e-21	0.497	0.052	0.0882	A	G	0.45	ENSG00000112299	133002729	133035188	VNN1
O95497	731	1.01	6	132997048	185	19.3	7.85e-22	0.499	0.0519	0.0888	A	G	0.45	ENSG00000112299	133002729	133035188	VNN1
O95497	731	1.01	6	132997144	185	19.3	7.85e-22	0.499	0.0519	0.0888	C	T	0.45	ENSG00000112299	133002729	133035188	VNN1
O95497	731	1.01	6	132997571	185	19.3	8.09e-22	0.499	0.0519	0.0888	C	G	0.45	ENSG00000112299	133002729	133035188	VNN1
O95497	731	1.01	6	132998267	184	19.2	8.15e-22	0.5	0.0521	0.0887	A	G	0.45	ENSG00000112299	133002729	133035188	VNN1
O95497	731	1.01	6	133001864	188	18	2.1e-25	0.577	0.0554	0.105	A	G	0.35	ENSG00000112299	133002729	133035188	VNN1
O95497	731	1.01	6	133001981	-155	17.1	1.08e-19	-0.531	0.0585	0.0794	C	T	0.33	ENSG00000112299	133002729	133035188	VNN1
O95497	731	1.01	6	133002269	-168	17.6	1.66e-21	-0.541	0.0568	0.0874	G	A	0.35	ENSG00000112299	133002729	133035188	VNN1
O95497	731	1.01	6	133002505	95	12.5	2.65e-14	0.61	0.0801	0.0559	C	T	0.12	ENSG00000112299	133002729	133035188	VNN1
O95497	731	1.01	6	133003242	-90.9	13.2	6.18e-12	-0.52	0.0756	0.0455	T	C	0.15	ENSG00000112299	133002729	133035188	VNN1
O95497	731	1.01	6	133003344	206	17.2	3.18e-33	0.7	0.0583	0.139	C	T	0.28	ENSG00000112299	133002729	133035188	VNN1
O95497	731	1.01	6	133003865	206	17.2	3.22e-33	0.7	0.0583	0.139	A	T	0.28	ENSG00000112299	133002729	133035188	VNN1
O95497	731	1.01	6	133004991	-151	16.3	1.38e-20	-0.572	0.0614	0.0834	T	A	0.25	ENSG00000112299	133002729	133035188	VNN1
O95497	731	1.01	6	133005817	201	17.1	8.59e-32	0.686	0.0585	0.133	T	G	0.28	ENSG00000112299	133002729	133035188	VNN1
O95497	731	1.01	6	133006059	203	17.1	2.58e-32	0.691	0.0584	0.135	C	A	0.28	ENSG00000112299	133002729	133035188	VNN1
O95497	731	1.01	6	133006626	206	17.2	3.15e-33	0.7	0.0583	0.139	C	A	0.28	ENSG00000112299	133002729	133035188	VNN1
O95497	731	1.01	6	133006740	206	17.2	3.22e-33	0.7	0.0583	0.139	C	T	0.28	ENSG00000112299	133002729	133035188	VNN1
O95497	731	1.01	6	133008190	206	17.2	3.15e-33	0.7	0.0583	0.139	T	A	0.28	ENSG00000112299	133002729	133035188	VNN1
O95497	731	1.01	6	133008971	206	17.2	3.15e-33	0.7	0.0583	0.139	C	T	0.28	ENSG00000112299	133002729	133035188	VNN1
O95497	731	1.01	6	133009007	194	16.7	4.87e-31	0.692	0.0597	0.129	G	C	0.25	ENSG00000112299	133002729	133035188	VNN1
O95497	731	1.01	6	133009283	-152	16.3	1.25e-20	-0.572	0.0615	0.0836	C	T	0.25	ENSG00000112299	133002729	133035188	VNN1
O95497	731	1.01	6	133012322	-152	16.3	1.13e-20	-0.573	0.0614	0.0837	A	C	0.25	ENSG00000112299	133002729	133035188	VNN1
O95497	731	1.01	6	133014623	240	18.6	3.26e-38	0.695	0.0538	0.161	C	T	0.38	ENSG00000112299	133002729	133035188	VNN1
O95497	731	1.01	6	133014991	192	18.3	8.72e-26	0.574	0.0546	0.106	G	A	0.34	ENSG00000112299	133002729	133035188	VNN1
O95497	731	1.01	6	133015041	207	17.2	4.02e-33	0.696	0.058	0.138	C	T	0.29	ENSG00000112299	133002729	133035188	VNN1
O95497	731	1.01	6	133015271	-144	16.7	5.43e-18	-0.517	0.0599	0.072	T	C	0.27	ENSG00000112299	133002729	133035188	VNN1
O95497	731	1.01	6	133015606	-166	17.2	4.12e-22	-0.564	0.0583	0.0901	G	A	0.3	ENSG00000112299	133002729	133035188	VNN1
O95497	731	1.01	6	133015662	255	18	1.26e-45	0.789	0.0557	0.194	C	T	0.33	ENSG00000112299	133002729	133035188	VNN1
O95497	731	1.01	6	133015756	255	18	1.26e-45	0.789	0.0557	0.194	G	A	0.33	ENSG00000112299	133002729	133035188	VNN1
O95497	731	1.01	6	133015951	255	18	1.26e-45	0.789	0.0557	0.194	C	T	0.33	ENSG00000112299	133002729	133035188	VNN1
O95497	731	1.01	6	133016000	255	18	1.26e-45	0.789	0.0557	0.194	A	G	0.33	ENSG00000112299	133002729	133035188	VNN1
O95497	731	1.01	6	133016120	-152	16.3	1.13e-20	-0.574	0.0615	0.0837	C	T	0.25	ENSG00000112299	133002729	133035188	VNN1
O95497	731	1.01	6	133016151	255	18	1.26e-45	0.789	0.0557	0.194	C	T	0.33	ENSG00000112299	133002729	133035188	VNN1
O95497	731	1.01	6	133016300	255	18	1.26e-45	0.789	0.0557	0.194	A	T	0.33	ENSG00000112299	133002729	133035188	VNN1
O95497	731	1.01	6	133016337	255	18	1.26e-45	0.789	0.0557	0.194	G	A	0.33	ENSG00000112299	133002729	133035188	VNN1
O95497	731	1.01	6	133016685	255	18	1.17e-45	0.79	0.0557	0.194	T	C	0.33	ENSG00000112299	133002729	133035188	VNN1
O95497	731	1.01	6	133016902	255	18	1.26e-45	0.789	0.0557	0.194	T	C	0.33	ENSG00000112299	133002729	133035188	VNN1
O95497	731	1.01	6	133016967	255	18	1.26e-45	0.789	0.0557	0.194	A	G	0.33	ENSG00000112299	133002729	133035188	VNN1
O95497	731	1.01	6	133017042	255	18	1.26e-45	0.789	0.0557	0.194	A	G	0.33	ENSG00000112299	133002729	133035188	VNN1
O95497	731	1.01	6	133017141	255	18	1.26e-45	0.789	0.0557	0.194	G	T	0.33	ENSG00000112299	133002729	133035188	VNN1
O95497	731	1.01	6	133017499	255	18	1.26e-45	0.789	0.0557	0.194	C	T	0.33	ENSG00000112299	133002729	133035188	VNN1
O95497	731	1.01	6	133017624	255	18	1.26e-45	0.789	0.0557	0.194	C	T	0.33	ENSG00000112299	133002729	133035188	VNN1
O95497	731	1.01	6	133017666	255	18	1.26e-45	0.789	0.0557	0.194	G	A	0.33	ENSG00000112299	133002729	133035188	VNN1
O95497	731	1.01	6	133017706	206	17.2	5.25e-33	0.695	0.058	0.138	G	A	0.29	ENSG00000112299	133002729	133035188	VNN1
O95497	731	1.01	6	133017747	-174	17.5	3.21e-23	-0.566	0.057	0.0949	G	A	0.33	ENSG00000112299	133002729	133035188	VNN1
O95497	731	1.01	6	133017980	-152	16.2	8.32e-21	-0.577	0.0617	0.0843	C	T	0.25	ENSG00000112299	133002729	133035188	VNN1
O95497	731	1.01	6	133018008	255	18	1.32e-45	0.789	0.0557	0.194	T	C	0.33	ENSG00000112299	133002729	133035188	VNN1
O95497	731	1.01	6	133018072	255	18	1.26e-45	0.789	0.0557	0.194	G	A	0.33	ENSG00000112299	133002729	133035188	VNN1
O95497	731	1.01	6	133018453	255	18	1.26e-45	0.789	0.0557	0.194	T	C	0.33	ENSG00000112299	133002729	133035188	VNN1
O95497	731	1.01	6	133018569	255	18	1.26e-45	0.789	0.0557	0.194	A	T	0.33	ENSG00000112299	133002729	133035188	VNN1
O95497	731	1.01	6	133018949	255	18	1.26e-45	0.789	0.0557	0.194	G	A	0.33	ENSG00000112299	133002729	133035188	VNN1
O95497	731	1.01	6	133019203	255	18	1.26e-45	0.789	0.0557	0.194	T	C	0.33	ENSG00000112299	133002729	133035188	VNN1
O95497	731	1.01	6	133019682	-152	16.2	8.91e-21	-0.576	0.0616	0.0842	A	G	0.25	ENSG00000112299	133002729	133035188	VNN1
O95497	731	1.01	6	133019754	255	18	1.26e-45	0.789	0.0557	0.194	A	G	0.33	ENSG00000112299	133002729	133035188	VNN1
O95497	731	1.01	6	133019858	-174	17.5	3.23e-23	-0.566	0.057	0.0949	C	T	0.33	ENSG00000112299	133002729	133035188	VNN1
O95497	731	1.01	6	133020415	255	18	1.26e-45	0.789	0.0557	0.194	G	A	0.33	ENSG00000112299	133002729	133035188	VNN1
O95497	731	1.01	6	133020927	255	18	1.26e-45	0.789	0.0557	0.194	G	A	0.33	ENSG00000112299	133002729	133035188	VNN1
O95497	731	1.01	6	133021084	-174	17.6	3.47e-23	-0.565	0.057	0.0948	T	C	0.33	ENSG00000112299	133002729	133035188	VNN1
O95497	731	1.01	6	133021382	255	18	1.26e-45	0.789	0.0557	0.194	T	C	0.33	ENSG00000112299	133002729	133035188	VNN1
O95497	731	1.01	6	133021433	206	17.2	4.95e-33	0.695	0.0581	0.138	T	C	0.29	ENSG00000112299	133002729	133035188	VNN1
O95497	731	1.01	6	133021485	255	18	1.26e-45	0.789	0.0557	0.194	C	A	0.33	ENSG00000112299	133002729	133035188	VNN1
O95497	731	1.01	6	133021911	206	17.2	4.57e-33	0.695	0.0581	0.138	T	C	0.29	ENSG00000112299	133002729	133035188	VNN1
O95497	731	1.01	6	133022197	255	18	1.26e-45	0.789	0.0557	0.194	A	G	0.33	ENSG00000112299	133002729	133035188	VNN1
O95497	731	1.01	6	133022239	239	18.9	6.44e-37	0.673	0.053	0.155	C	T	0.42	ENSG00000112299	133002729	133035188	VNN1
O95497	731	1.01	6	133022468	255	18	1.26e-45	0.789	0.0557	0.194	T	A	0.33	ENSG00000112299	133002729	133035188	VNN1
O95497	731	1.01	6	133022761	255	18	1.16e-45	0.79	0.0557	0.194	A	G	0.33	ENSG00000112299	133002729	133035188	VNN1
O95497	731	1.01	6	133023036	255	18	1.26e-45	0.789	0.0557	0.194	A	T	0.33	ENSG00000112299	133002729	133035188	VNN1
O95497	731	1.01	6	133024183	255	18	1.12e-45	0.79	0.0557	0.194	G	A	0.33	ENSG00000112299	133002729	133035188	VNN1
O95497	731	1.01	6	133024980	254	17.9	1.11e-45	0.791	0.0558	0.194	C	T	0.33	ENSG00000112299	133002729	133035188	VNN1
O95497	731	1.01	6	133025363	206	17.2	4.56e-33	0.696	0.0581	0.138	T	A	0.28	ENSG00000112299	133002729	133035188	VNN1
O95497	731	1.01	6	133025637	255	18	1.1e-45	0.79	0.0557	0.194	T	A	0.33	ENSG00000112299	133002729	133035188	VNN1
O95497	731	1.01	6	133025684	255	18	1.1e-45	0.79	0.0557	0.194	T	C	0.33	ENSG00000112299	133002729	133035188	VNN1
O95497	731	1.01	6	133025942	207	17.2	3.69e-33	0.697	0.0581	0.139	G	A	0.29	ENSG00000112299	133002729	133035188	VNN1
O95497	731	1.01	6	133026689	207	17.2	3.35e-33	0.697	0.058	0.139	C	T	0.29	ENSG00000112299	133002729	133035188	VNN1
O95497	731	1.01	6	133027882	239	18.9	6.94e-37	0.673	0.053	0.155	G	T	0.42	ENSG00000112299	133002729	133035188	VNN1
O95497	731	1.01	6	133028195	-151	16.2	9.43e-21	-0.576	0.0617	0.0841	G	A	0.25	ENSG00000112299	133002729	133035188	VNN1
O95497	731	1.01	6	133029249	55.9	9.98	2.08e-08	0.562	0.1	0.0303	C	A	0.06	ENSG00000112299	133002729	133035188	VNN1
O95497	731	1.01	6	133029442	55.9	9.92	1.74e-08	0.568	0.101	0.0306	A	G	0.06	ENSG00000112299	133002729	133035188	VNN1
O95497	731	1.01	6	133030389	56.5	9.97	1.49e-08	0.568	0.1	0.0309	C	A	0.06	ENSG00000112299	133002729	133035188	VNN1
O95497	731	1.01	6	133030492	262	18.2	8.05e-47	0.788	0.0548	0.199	T	C	0.34	ENSG00000112299	133002729	133035188	VNN1
O95497	731	1.01	6	133030537	195	16.7	1.44e-31	0.7	0.0599	0.132	G	A	0.25	ENSG00000112299	133002729	133035188	VNN1
O95497	731	1.01	6	133030710	262	18.2	7.75e-47	0.788	0.0549	0.199	C	T	0.34	ENSG00000112299	133002729	133035188	VNN1
O95497	731	1.01	6	133030711	262	18.2	7.75e-47	0.788	0.0549	0.199	A	G	0.34	ENSG00000112299	133002729	133035188	VNN1
O95497	731	1.01	6	133031111	262	18.2	7.8e-47	0.788	0.0548	0.199	T	C	0.34	ENSG00000112299	133002729	133035188	VNN1
O95497	731	1.01	6	133031252	262	18.2	7.72e-47	0.788	0.0549	0.199	C	A	0.34	ENSG00000112299	133002729	133035188	VNN1
O95497	731	1.01	6	133032611	207	17.2	2.37e-33	0.699	0.0581	0.14	G	A	0.28	ENSG00000112299	133002729	133035188	VNN1
O95497	731	1.01	6	133032668	240	18.8	2.27e-37	0.68	0.0532	0.157	C	T	0.42	ENSG00000112299	133002729	133035188	VNN1
O95497	731	1.01	6	133032759	263	18.2	2.73e-47	0.795	0.055	0.201	A	G	0.34	ENSG00000112299	133002729	133035188	VNN1
O95497	731	1.01	6	133034076	121	18.2	2.23e-11	0.368	0.0551	0.0431	A	C	0.62	ENSG00000112299	133002729	133035188	VNN1
O95497	731	1.01	6	133035098	261	18.4	1.35e-45	0.768	0.0542	0.194	G	A	0.37	ENSG00000112299	133002729	133035188	VNN1
O95497	731	1.01	6	133035325	261	17.9	4.57e-48	0.814	0.0559	0.204	A	C	0.34	ENSG00000112299	133002729	133035188	VNN1
O95497	731	1.01	6	133035680	186	16.3	3.66e-30	0.699	0.0613	0.125	C	A	0.25	ENSG00000112299	133002729	133035188	VNN1
O95497	731	1.01	6	133035775	258	17.9	4.24e-47	0.805	0.0558	0.2	C	T	0.34	ENSG00000112299	133002729	133035188	VNN1
O95497	731	1.01	6	133035800	201	16.9	1.29e-32	0.704	0.0592	0.136	G	T	0.28	ENSG00000112299	133002729	133035188	VNN1
O95497	731	1.01	6	133035896	136	18.6	2.65e-13	0.392	0.0537	0.0515	T	C	0.55	ENSG00000112299	133002729	133035188	VNN1
O95497	731	1.01	6	133035908	-117	15	4.22e-15	-0.524	0.0668	0.0593	G	A	0.21	ENSG00000112299	133002729	133035188	VNN1
O95497	731	1.01	6	133037306	133	17.3	1.14e-14	0.448	0.058	0.0575	T	G	0.33	ENSG00000112299	133002729	133035188	VNN1
O95497	731	1.01	6	133037375	141	19.3	2.55e-13	0.379	0.0517	0.0516	A	T	0.45	ENSG00000112299	133002729	133035188	VNN1
O95497	731	1.01	6	133037468	165	19.3	1.43e-17	0.442	0.0518	0.0701	G	A	0.51	ENSG00000112299	133002729	133035188	VNN1
O95497	731	1.01	6	133037861	170	19.3	1.13e-18	0.457	0.0518	0.075	G	T	0.51	ENSG00000112299	133002729	133035188	VNN1
O95497	731	1.01	6	133038179	157	16.9	1.74e-20	0.548	0.059	0.0829	C	T	0.29	ENSG00000112299	133002729	133035188	VNN1
O95497	731	1.01	6	133039321	170	19.5	3.03e-18	0.447	0.0514	0.0731	T	G	0.47	ENSG00000112299	133002729	133035188	VNN1
O95497	731	1.01	6	133039851	154	17	1.17e-19	0.533	0.0587	0.0793	C	A	0.29	ENSG00000112299	133002729	133035188	VNN1
O95497	731	1.01	6	133045198	156	19.2	4.42e-16	0.423	0.0521	0.0636	G	A	0.52	ENSG00000112299	133002729	133035188	VNN1
O95497	731	1.01	6	133045812	143	17.6	5.02e-16	0.461	0.0568	0.0634	G	A	0.32	ENSG00000112299	133002729	133035188	VNN1
O95497	731	1.01	6	133045902	146	17.4	3.82e-17	0.485	0.0576	0.0683	A	G	0.3	ENSG00000112299	133002729	133035188	VNN1
O95497	731	1.01	6	133048213	158	19.2	1.6e-16	0.43	0.0521	0.0656	G	A	0.52	ENSG00000112299	133002729	133035188	VNN1
O95497	731	1.01	6	133048604	157	19.2	3.54e-16	0.425	0.0521	0.064	T	C	0.52	ENSG00000112299	133002729	133035188	VNN1
O95497	731	1.01	6	133050805	169	19.1	1.04e-18	0.462	0.0523	0.0751	A	T	0.47	ENSG00000112299	133002729	133035188	VNN1
O95497	731	1.01	6	133051458	161	19.2	4.92e-17	0.437	0.0521	0.0678	G	A	0.52	ENSG00000112299	133002729	133035188	VNN1
O95497	731	1.01	6	133051627	166	19.2	3.96e-18	0.453	0.0522	0.0726	C	T	0.47	ENSG00000112299	133002729	133035188	VNN1
O95497	731	1.01	6	133051646	167	19.2	3.33e-18	0.454	0.0521	0.0729	C	G	0.47	ENSG00000112299	133002729	133035188	VNN1
O95497	731	1.01	6	133051760	168	19.2	2.33e-18	0.455	0.052	0.0736	A	C	0.47	ENSG00000112299	133002729	133035188	VNN1
O95497	731	1.01	6	133052283	142	17.3	1.62e-16	0.477	0.0579	0.0655	A	G	0.3	ENSG00000112299	133002729	133035188	VNN1
O95497	731	1.01	6	133052384	156	19.2	4.01e-16	0.424	0.0521	0.0638	C	T	0.52	ENSG00000112299	133002729	133035188	VNN1
O95497	731	1.01	6	133052616	156	19.2	4.01e-16	0.424	0.0521	0.0638	C	T	0.52	ENSG00000112299	133002729	133035188	VNN1
O95497	731	1.01	6	133053063	167	19.2	3.35e-18	0.454	0.0522	0.0729	T	C	0.47	ENSG00000112299	133002729	133035188	VNN1
O95497	731	1.01	6	133053587	143	17.6	4.84e-16	0.461	0.0568	0.0634	G	A	0.32	ENSG00000112299	133002729	133035188	VNN1
O95497	731	1.01	6	133054183	168	19.2	2.36e-18	0.455	0.052	0.0736	T	G	0.47	ENSG00000112299	133002729	133035188	VNN1
O95497	731	1.01	6	133054242	167	19.2	3.37e-18	0.453	0.0521	0.0729	A	G	0.47	ENSG00000112299	133002729	133035188	VNN1
O95497	731	1.01	6	133054446	167	19.2	3.37e-18	0.453	0.0521	0.0729	C	T	0.47	ENSG00000112299	133002729	133035188	VNN1
O95497	731	1.01	6	133055032	142	17.6	7.23e-16	0.459	0.057	0.0627	G	A	0.32	ENSG00000112299	133002729	133035188	VNN1
O95497	731	1.01	6	133055170	166	19.1	3.22e-18	0.455	0.0523	0.073	C	A	0.47	ENSG00000112299	133002729	133035188	VNN1
O95497	731	1.01	6	133055236	156	19.1	3.42e-16	0.427	0.0524	0.0641	G	A	0.52	ENSG00000112299	133002729	133035188	VNN1
O95497	731	1.01	6	133055610	166	19.1	3.14e-18	0.456	0.0524	0.073	G	T	0.47	ENSG00000112299	133002729	133035188	VNN1
O95497	731	1.01	6	133055612	147	17.3	1.4e-17	0.495	0.0579	0.0702	G	C	0.29	ENSG00000112299	133002729	133035188	VNN1
O95497	731	1.01	6	133057017	167	19.1	2.55e-18	0.457	0.0524	0.0734	T	A	0.47	ENSG00000112299	133002729	133035188	VNN1
O95497	731	1.01	6	133057214	143	17.6	4.45e-16	0.462	0.0568	0.0636	C	A	0.32	ENSG00000112299	133002729	133035188	VNN1
O95497	731	1.01	6	133057546	143	17.6	4.25e-16	0.462	0.0569	0.0637	C	A	0.32	ENSG00000112299	133002729	133035188	VNN1
O95497	731	1.01	6	133059514	157	19.1	2.27e-16	0.43	0.0524	0.0649	T	C	0.52	ENSG00000112299	133002729	133035188	VNN1
O95497	731	1.01	6	133060195	143	18.7	1.85e-14	0.409	0.0534	0.0565	T	A	0.38	ENSG00000112299	133002729	133035188	VNN1
O95497	731	1.01	6	133060344	143	17.6	4.45e-16	0.462	0.0568	0.0636	C	T	0.32	ENSG00000112299	133002729	133035188	VNN1
O95497	731	1.01	6	133061091	143	18.7	1.88e-14	0.409	0.0534	0.0565	T	C	0.38	ENSG00000112299	133002729	133035188	VNN1
O95497	731	1.01	6	133062958	155	19.1	5.46e-16	0.424	0.0523	0.0632	A	G	0.52	ENSG00000112299	133002729	133035188	VNN1
O95497	731	1.01	6	133065049	66.2	10.3	1.59e-10	0.619	0.0967	0.0394	T	C	0.08	ENSG00000112299	133002729	133035188	VNN1
O95497	731	1.01	6	133067782	145	19.1	2.78e-14	0.398	0.0524	0.0558	T	C	0.44	ENSG00000112299	133002729	133035188	VNN1
O95497	731	1.01	6	133068593	143	18.8	2.87e-14	0.405	0.0533	0.0557	C	T	0.55	ENSG00000112299	133002729	133035188	VNN1
O95497	731	1.01	6	133069713	117	18.6	3.23e-10	0.338	0.0538	0.0381	C	T	0.4	ENSG00000112299	133002729	133035188	VNN1
O95497	731	1.01	6	133071969	142	17.7	7.28e-16	0.457	0.0566	0.0627	G	A	0.32	ENSG00000112299	133002729	133035188	VNN1
O95497	731	1.01	6	133072650	142	17.6	8.72e-16	0.457	0.0568	0.0623	A	G	0.32	ENSG00000112299	133002729	133035188	VNN1
O95497	731	1.01	6	133074133	143	17.7	6.85e-16	0.457	0.0566	0.0628	G	A	0.32	ENSG00000112299	133002729	133035188	VNN1
O95497	731	1.01	6	133074645	143	17.7	6.85e-16	0.457	0.0566	0.0628	A	G	0.32	ENSG00000112299	133002729	133035188	VNN1
O95497	731	1.01	6	133074663	141	18.7	4.22e-14	0.403	0.0534	0.055	T	C	0.55	ENSG00000112299	133002729	133035188	VNN1
O95497	731	1.01	6	133075441	142	18.7	4.08e-14	0.403	0.0533	0.055	A	G	0.55	ENSG00000112299	133002729	133035188	VNN1
O95497	731	1.01	6	133075997	143	17.7	6.06e-16	0.458	0.0566	0.063	C	A	0.32	ENSG00000112299	133002729	133035188	VNN1
O95497	731	1.01	6	133076489	142	17.6	8.28e-16	0.456	0.0567	0.0624	C	A	0.32	ENSG00000112299	133002729	133035188	VNN1
O95497	731	1.01	6	133077063	140	17.4	1.02e-15	0.461	0.0574	0.062	T	C	0.32	ENSG00000112299	133002729	133035188	VNN1
O95497	731	1.01	6	133079303	144	18.5	7.78e-15	0.42	0.054	0.0582	T	C	0.55	ENSG00000112299	133002729	133035188	VNN1
O95497	731	1.01	6	133079481	133	18.5	6.47e-13	0.388	0.054	0.0498	C	T	0.45	ENSG00000112299	133002729	133035188	VNN1
O95497	731	1.01	6	133079794	111	18.1	8.01e-10	0.34	0.0553	0.0364	C	T	0.38	ENSG00000112299	133002729	133035188	VNN1
P17026	736	1	10	45478876	-110	17.9	8.28e-10	-0.342	0.0557	0.0361	T	C	0.06	ENSG00000165512	45495923	45500774	ZNF22
P17026	736	1	10	45479008	-110	17.9	8.97e-10	-0.341	0.0557	0.036	T	C	0.06	ENSG00000165512	45495923	45500774	ZNF22
P17026	736	1	10	45479046	-110	17.9	9.6e-10	-0.341	0.0558	0.0358	A	G	0.06	ENSG00000165512	45495923	45500774	ZNF22
P17026	736	1	10	45479125	-111	17.9	6.81e-10	-0.344	0.0558	0.0365	C	T	0.06	ENSG00000165512	45495923	45500774	ZNF22
P17026	736	1	10	45481121	-110	17.9	8.62e-10	-0.342	0.0558	0.036	G	C	0.06	ENSG00000165512	45495923	45500774	ZNF22
P17026	736	1	10	45482162	-108	17.8	1.47e-09	-0.339	0.0561	0.035	G	C	0.06	ENSG00000165512	45495923	45500774	ZNF22
P17026	736	1	10	45482701	-110	17.9	6.93e-10	-0.345	0.0559	0.0364	G	C	0.06	ENSG00000165512	45495923	45500774	ZNF22
P17026	736	1	10	45482869	-110	18	8.49e-10	-0.342	0.0557	0.0361	A	G	0.06	ENSG00000165512	45495923	45500774	ZNF22
P17026	736	1	10	45485934	-110	17.9	8.65e-10	-0.342	0.0558	0.036	G	A	0.06	ENSG00000165512	45495923	45500774	ZNF22
P17026	736	1	10	45488302	-110	17.9	8.01e-10	-0.343	0.0558	0.0362	A	G	0.06	ENSG00000165512	45495923	45500774	ZNF22
P17026	736	1	10	45489224	-110	18	8.56e-10	-0.342	0.0557	0.036	G	A	0.06	ENSG00000165512	45495923	45500774	ZNF22
P17026	736	1	10	45492762	-113	17.8	2.2e-10	-0.357	0.0562	0.0386	C	T	0.06	ENSG00000165512	45495923	45500774	ZNF22
P17026	736	1	10	45493033	-112	18	5.03e-10	-0.346	0.0556	0.037	C	A	0.06	ENSG00000165512	45495923	45500774	ZNF22
P17026	736	1	10	45496126	-114	18	2.68e-10	-0.351	0.0556	0.0382	G	A	0.06	ENSG00000165512	45495923	45500774	ZNF22
P17026	736	1	10	45496845	-112	18	4.74e-10	-0.346	0.0556	0.0371	T	C	0.06	ENSG00000165512	45495923	45500774	ZNF22
P17026	736	1	10	45497924	-113	18	3.9e-10	-0.348	0.0556	0.0375	C	A	0.06	ENSG00000165512	45495923	45500774	ZNF22
P17026	736	1	10	45499009	-116	18	1.24e-10	-0.357	0.0554	0.0397	A	G	0.06	ENSG00000165512	45495923	45500774	ZNF22
P17026	736	1	10	45499272	-116	18	1.38e-10	-0.356	0.0555	0.0395	C	G	0.06	ENSG00000165512	45495923	45500774	ZNF22
P17026	736	1	10	45500828	-116	18	1.32e-10	-0.356	0.0554	0.0395	G	T	0.06	ENSG00000165512	45495923	45500774	ZNF22
P17026	736	1	10	45503571	-116	18	1.26e-10	-0.357	0.0554	0.0396	T	C	0.06	ENSG00000165512	45495923	45500774	ZNF22
P17026	736	1	10	45511277	-116	18	1.29e-10	-0.356	0.0554	0.0396	G	A	0.06	ENSG00000165512	45495923	45500774	ZNF22
P17026	736	1	10	45511803	-116	18	1.32e-10	-0.356	0.0554	0.0395	A	G	0.06	ENSG00000165512	45495923	45500774	ZNF22
P17026	736	1	10	45512574	-116	18	1.32e-10	-0.356	0.0554	0.0395	C	T	0.06	ENSG00000165512	45495923	45500774	ZNF22
P17026	736	1	10	45514951	-116	18	1.32e-10	-0.356	0.0554	0.0395	A	G	0.06	ENSG00000165512	45495923	45500774	ZNF22
P17026	736	1	10	45515172	-116	18	1.32e-10	-0.356	0.0554	0.0395	T	G	0.06	ENSG00000165512	45495923	45500774	ZNF22
P17026	736	1	10	45515978	-116	18	1.32e-10	-0.356	0.0554	0.0395	C	A	0.06	ENSG00000165512	45495923	45500774	ZNF22
P17026	736	1	10	45517480	-116	18	1.32e-10	-0.356	0.0554	0.0395	C	T	0.06	ENSG00000165512	45495923	45500774	ZNF22
P17026	736	1	10	45517570	-116	18	1.32e-10	-0.356	0.0554	0.0395	G	T	0.06	ENSG00000165512	45495923	45500774	ZNF22
P17026	736	1	10	45518317	-116	18	1.32e-10	-0.356	0.0554	0.0395	G	A	0.06	ENSG00000165512	45495923	45500774	ZNF22
P17026	736	1	10	45518376	-116	18	1.32e-10	-0.356	0.0554	0.0395	G	A	0.06	ENSG00000165512	45495923	45500774	ZNF22
P17026	736	1	10	45518447	-116	18	1.32e-10	-0.356	0.0554	0.0395	G	T	0.06	ENSG00000165512	45495923	45500774	ZNF22
P17026	736	1	10	45518455	-116	18	1.32e-10	-0.356	0.0554	0.0395	A	G	0.06	ENSG00000165512	45495923	45500774	ZNF22
P17026	736	1	10	45523490	-116	18	1.32e-10	-0.356	0.0554	0.0395	A	G	0.06	ENSG00000165512	45495923	45500774	ZNF22
P17026	736	1	10	45525443	-116	18	1.32e-10	-0.356	0.0554	0.0395	T	C	0.06	ENSG00000165512	45495923	45500774	ZNF22
P17026	736	1	10	45527551	-116	18	1.32e-10	-0.356	0.0554	0.0395	G	A	0.06	ENSG00000165512	45495923	45500774	ZNF22
P17026	736	1	10	45539226	-116	18	1.32e-10	-0.356	0.0554	0.0395	T	C	0.06	ENSG00000165512	45495923	45500774	ZNF22
P17026	736	1	10	45543434	-116	18	1.32e-10	-0.356	0.0554	0.0395	T	C	0.06	ENSG00000165512	45495923	45500774	ZNF22
P17026	736	1	10	45543558	-116	18	1.32e-10	-0.356	0.0554	0.0395	G	A	0.06	ENSG00000165512	45495923	45500774	ZNF22
P17026	736	1	10	45546186	-116	18	1.32e-10	-0.356	0.0554	0.0395	C	T	0.06	ENSG00000165512	45495923	45500774	ZNF22
P17026	736	1	10	45546697	-116	18	1.32e-10	-0.356	0.0554	0.0395	T	G	0.06	ENSG00000165512	45495923	45500774	ZNF22
P17026	736	1	10	45547213	-116	18	1.32e-10	-0.356	0.0554	0.0395	T	C	0.06	ENSG00000165512	45495923	45500774	ZNF22
P17026	736	1	10	45548585	-116	18	1.32e-10	-0.356	0.0554	0.0395	C	T	0.06	ENSG00000165512	45495923	45500774	ZNF22
P17026	736	1	10	45550370	-116	18	1.32e-10	-0.356	0.0554	0.0395	A	T	0.06	ENSG00000165512	45495923	45500774	ZNF22
P17026	736	1	10	45553729	-115	18	1.51e-10	-0.355	0.0555	0.0393	G	A	0.06	ENSG00000165512	45495923	45500774	ZNF22
P17026	736	1	10	45556392	-113	18	2.79e-10	-0.351	0.0556	0.0381	C	T	0.06	ENSG00000165512	45495923	45500774	ZNF22
P17026	736	1	10	45557783	-108	18.4	5.4e-09	-0.317	0.0543	0.0326	A	C	0.06	ENSG00000165512	45495923	45500774	ZNF22
P17026	736	1	10	45557795	-105	18.2	8.62e-09	-0.316	0.0548	0.0317	T	C	0.06	ENSG00000165512	45495923	45500774	ZNF22
P17026	736	1	10	45558740	-117	18.1	9.61e-11	-0.357	0.0552	0.0401	T	C	0.06	ENSG00000165512	45495923	45500774	ZNF22
P17026	736	1	10	45559957	-117	18.1	1.11e-10	-0.357	0.0553	0.0399	A	G	0.06	ENSG00000165512	45495923	45500774	ZNF22
Q6PI73	687	1.01	19	54700668	-123	15.3	1.03e-15	-0.523	0.0652	0.0652	T	C	0.41	ENSG00000244482	54720737	54746649	LILRA6
Q6PI73	687	1.01	19	54701846	-128	15.4	1.04e-16	-0.539	0.0649	0.0698	G	A	0.41	ENSG00000244482	54720737	54746649	LILRA6
Q6PI73	687	1.01	19	54704720	120	13.1	3.72e-20	0.704	0.0765	0.0857	G	C	0.25	ENSG00000244482	54720737	54746649	LILRA6
Q6PI73	687	1.01	19	54704760	-129	15.6	1.25e-16	-0.532	0.0643	0.0694	A	C	0.41	ENSG00000244482	54720737	54746649	LILRA6
Q6PI73	687	1.01	19	54704997	125	13.5	1.81e-20	0.689	0.0743	0.0871	G	T	0.27	ENSG00000244482	54720737	54746649	LILRA6
Q6PI73	687	1.01	19	54705317	-129	15.6	1.1e-16	-0.533	0.0643	0.0697	C	G	0.41	ENSG00000244482	54720737	54746649	LILRA6
Q6PI73	687	1.01	19	54705340	-128	15.5	1.5e-16	-0.532	0.0645	0.0691	C	G	0.41	ENSG00000244482	54720737	54746649	LILRA6
Q6PI73	687	1.01	19	54705588	-131	15.6	4.53e-17	-0.537	0.0639	0.0715	A	G	0.41	ENSG00000244482	54720737	54746649	LILRA6
Q6PI73	687	1.01	19	54705641	-131	15.6	5.38e-17	-0.537	0.0641	0.0711	T	C	0.41	ENSG00000244482	54720737	54746649	LILRA6
Q6PI73	687	1.01	19	54705912	-131	15.6	4.88e-17	-0.537	0.064	0.0713	C	G	0.41	ENSG00000244482	54720737	54746649	LILRA6
Q6PI73	687	1.01	19	54705928	-131	15.6	5.3e-17	-0.537	0.0641	0.0711	T	C	0.41	ENSG00000244482	54720737	54746649	LILRA6
Q6PI73	687	1.01	19	54706042	-131	15.6	5.32e-17	-0.537	0.0641	0.0711	C	T	0.41	ENSG00000244482	54720737	54746649	LILRA6
Q6PI73	687	1.01	19	54706088	-131	15.6	4.73e-17	-0.538	0.064	0.0714	C	T	0.41	ENSG00000244482	54720737	54746649	LILRA6
Q6PI73	687	1.01	19	54706104	-131	15.6	5.23e-17	-0.537	0.0641	0.0712	G	A	0.41	ENSG00000244482	54720737	54746649	LILRA6
Q6PI73	687	1.01	19	54706127	-131	15.6	5.32e-17	-0.537	0.0641	0.0711	C	A	0.41	ENSG00000244482	54720737	54746649	LILRA6
Q6PI73	687	1.01	19	54706157	-131	15.6	5.23e-17	-0.537	0.0641	0.0712	G	A	0.41	ENSG00000244482	54720737	54746649	LILRA6
Q6PI73	687	1.01	19	54706279	-131	15.6	5.37e-17	-0.537	0.0641	0.0711	T	A	0.41	ENSG00000244482	54720737	54746649	LILRA6
Q6PI73	687	1.01	19	54706422	-131	15.6	5.32e-17	-0.537	0.064	0.0711	T	C	0.41	ENSG00000244482	54720737	54746649	LILRA6
Q6PI73	687	1.01	19	54706443	-131	15.6	5.32e-17	-0.537	0.064	0.0711	A	C	0.41	ENSG00000244482	54720737	54746649	LILRA6
Q6PI73	687	1.01	19	54706680	-131	15.6	4.55e-17	-0.538	0.0641	0.0715	C	A	0.41	ENSG00000244482	54720737	54746649	LILRA6
Q6PI73	687	1.01	19	54706772	-131	15.6	5.05e-17	-0.537	0.064	0.0712	A	C	0.41	ENSG00000244482	54720737	54746649	LILRA6
Q6PI73	687	1.01	19	54706827	-131	15.6	5.32e-17	-0.537	0.064	0.0711	A	T	0.41	ENSG00000244482	54720737	54746649	LILRA6
Q6PI73	687	1.01	19	54706990	-131	15.6	5.35e-17	-0.536	0.064	0.0711	T	C	0.41	ENSG00000244482	54720737	54746649	LILRA6
Q6PI73	687	1.01	19	54707248	124	13.3	1.11e-20	0.7	0.0751	0.0881	A	T	0.26	ENSG00000244482	54720737	54746649	LILRA6
Q6PI73	687	1.01	19	54707359	-130	15.6	8.64e-17	-0.534	0.0642	0.0702	G	A	0.41	ENSG00000244482	54720737	54746649	LILRA6
Q6PI73	687	1.01	19	54707562	-131	15.6	4.21e-17	-0.538	0.064	0.0716	C	T	0.41	ENSG00000244482	54720737	54746649	LILRA6
Q6PI73	687	1.01	19	54707576	-130	15.6	7.17e-17	-0.535	0.0641	0.0705	C	T	0.41	ENSG00000244482	54720737	54746649	LILRA6
Q6PI73	687	1.01	19	54707588	-130	15.6	7.49e-17	-0.534	0.0641	0.0705	G	A	0.41	ENSG00000244482	54720737	54746649	LILRA6
Q6PI73	687	1.01	19	54707822	-131	15.6	5.68e-17	-0.536	0.064	0.071	T	C	0.41	ENSG00000244482	54720737	54746649	LILRA6
Q6PI73	687	1.01	19	54707954	-131	15.6	4.36e-17	-0.539	0.0641	0.0715	C	T	0.41	ENSG00000244482	54720737	54746649	LILRA6
Q6PI73	687	1.01	19	54708077	-131	15.6	5.86e-17	-0.536	0.064	0.0709	T	C	0.41	ENSG00000244482	54720737	54746649	LILRA6
Q6PI73	687	1.01	19	54708129	124	13.4	1.25e-20	0.698	0.0749	0.0879	G	T	0.26	ENSG00000244482	54720737	54746649	LILRA6
Q6PI73	687	1.01	19	54708156	-131	15.6	3.97e-17	-0.539	0.0641	0.0717	C	T	0.41	ENSG00000244482	54720737	54746649	LILRA6
Q6PI73	687	1.01	19	54708158	-131	15.6	6.18e-17	-0.535	0.064	0.0708	A	G	0.41	ENSG00000244482	54720737	54746649	LILRA6
Q6PI73	687	1.01	19	54708250	-131	15.6	6.18e-17	-0.535	0.064	0.0708	G	A	0.41	ENSG00000244482	54720737	54746649	LILRA6
Q6PI73	687	1.01	19	54708399	-131	15.6	6.23e-17	-0.535	0.064	0.0708	G	A	0.41	ENSG00000244482	54720737	54746649	LILRA6
Q6PI73	687	1.01	19	54708646	125	13.4	8.27e-21	0.7	0.0748	0.0887	A	G	0.26	ENSG00000244482	54720737	54746649	LILRA6
Q6PI73	687	1.01	19	54708665	-131	15.6	4.63e-17	-0.538	0.0641	0.0714	T	C	0.41	ENSG00000244482	54720737	54746649	LILRA6
Q6PI73	687	1.01	19	54709243	-130	15.6	7.86e-17	-0.533	0.064	0.0704	T	C	0.41	ENSG00000244482	54720737	54746649	LILRA6
Q6PI73	687	1.01	19	54709298	-130	15.6	7.13e-17	-0.534	0.064	0.0706	G	C	0.41	ENSG00000244482	54720737	54746649	LILRA6
Q6PI73	687	1.01	19	54709328	124	13.3	1.13e-20	0.699	0.075	0.0881	T	C	0.26	ENSG00000244482	54720737	54746649	LILRA6
Q6PI73	687	1.01	19	54709377	-130	15.6	6.25e-17	-0.536	0.0641	0.0708	A	G	0.41	ENSG00000244482	54720737	54746649	LILRA6
Q6PI73	687	1.01	19	54709379	-131	15.6	6.16e-17	-0.535	0.064	0.0708	G	A	0.41	ENSG00000244482	54720737	54746649	LILRA6
Q6PI73	687	1.01	19	54709443	124	13.3	1.1e-20	0.699	0.075	0.0881	T	G	0.26	ENSG00000244482	54720737	54746649	LILRA6
Q6PI73	687	1.01	19	54709882	-130	15.6	7.29e-17	-0.535	0.0641	0.0705	C	T	0.41	ENSG00000244482	54720737	54746649	LILRA6
Q6PI73	687	1.01	19	54709930	-131	15.6	4.87e-17	-0.537	0.0641	0.0713	C	A	0.41	ENSG00000244482	54720737	54746649	LILRA6
Q6PI73	687	1.01	19	54710673	118	13.3	8.43e-19	0.665	0.0751	0.0794	T	C	0.28	ENSG00000244482	54720737	54746649	LILRA6
Q6PI73	687	1.01	19	54711032	113	14.6	8.53e-15	0.533	0.0687	0.061	A	G	0.38	ENSG00000244482	54720737	54746649	LILRA6
Q6PI73	687	1.01	19	54711981	124	13.3	9.67e-21	0.705	0.0755	0.0884	G	A	0.26	ENSG00000244482	54720737	54746649	LILRA6
Q6PI73	687	1.01	19	54713150	-126	15.4	3.03e-16	-0.53	0.0648	0.0677	G	A	0.42	ENSG00000244482	54720737	54746649	LILRA6
Q6PI73	687	1.01	19	54713254	-128	15.4	8.69e-17	-0.541	0.0651	0.0702	C	A	0.41	ENSG00000244482	54720737	54746649	LILRA6
Q6PI73	687	1.01	19	54716663	144	13.7	5.68e-26	0.771	0.0732	0.113	G	A	0.3	ENSG00000244482	54720737	54746649	LILRA6
P10253	736	1	17	78027541	210	37.2	1.77e-08	0.151	0.0269	0.0304	G	A	0.24	ENSG00000171298	78075355	78093678	GAA
P10253	736	1	17	78030005	209	37.2	1.77e-08	0.151	0.0269	0.0304	G	A	0.24	ENSG00000171298	78075355	78093678	GAA
P10253	736	1	17	78032915	211	37.3	1.46e-08	0.152	0.0268	0.0307	C	T	0.24	ENSG00000171298	78075355	78093678	GAA
P10253	736	1	17	78035744	210	37.2	1.67e-08	0.152	0.0269	0.0305	G	A	0.24	ENSG00000171298	78075355	78093678	GAA
P10253	736	1	17	78035874	209	37.1	1.93e-08	0.151	0.0269	0.0302	A	G	0.24	ENSG00000171298	78075355	78093678	GAA
P10253	736	1	17	78039619	210	37.1	1.42e-08	0.153	0.027	0.0308	G	A	0.24	ENSG00000171298	78075355	78093678	GAA
P10253	736	1	17	78046210	-207	36.8	2.05e-08	-0.152	0.0271	0.0301	A	G	0.76	ENSG00000171298	78075355	78093678	GAA
P10253	736	1	17	78048918	-219	37.5	4.92e-09	-0.156	0.0267	0.0328	T	G	0.75	ENSG00000171298	78075355	78093678	GAA
P10253	736	1	17	78049007	-219	37.5	4.86e-09	-0.156	0.0267	0.0328	A	C	0.75	ENSG00000171298	78075355	78093678	GAA
P10253	736	1	17	78049558	-210	36	5.99e-09	-0.161	0.0277	0.0324	C	G	0.77	ENSG00000171298	78075355	78093678	GAA
P10253	736	1	17	78050832	-218	37.5	6.4e-09	-0.155	0.0267	0.0323	G	A	0.75	ENSG00000171298	78075355	78093678	GAA
P10253	736	1	17	78051327	-210	36.8	1.14e-08	-0.155	0.0272	0.0312	T	C	0.76	ENSG00000171298	78075355	78093678	GAA
P10253	736	1	17	78052090	-220	37.6	4.51e-09	-0.156	0.0266	0.0329	A	G	0.75	ENSG00000171298	78075355	78093678	GAA
P10253	736	1	17	78054102	-219	37.4	4.72e-09	-0.157	0.0268	0.0329	T	G	0.76	ENSG00000171298	78075355	78093678	GAA
P10253	736	1	17	78054606	-224	37.2	1.92e-09	-0.161	0.0269	0.0345	C	G	0.76	ENSG00000171298	78075355	78093678	GAA
P10253	736	1	17	78055083	-217	36.4	2.43e-09	-0.164	0.0274	0.0341	T	C	0.76	ENSG00000171298	78075355	78093678	GAA
P10253	736	1	17	78056851	-256	39.6	1.06e-10	-0.163	0.0253	0.04	C	T	0.67	ENSG00000171298	78075355	78093678	GAA
P10253	736	1	17	78056995	-256	39.4	8.07e-11	-0.165	0.0254	0.0405	T	C	0.68	ENSG00000171298	78075355	78093678	GAA
P10253	736	1	17	78057063	-268	39.6	1.3e-11	-0.171	0.0253	0.0439	A	C	0.68	ENSG00000171298	78075355	78093678	GAA
P10253	736	1	17	78057090	-268	39.5	1.23e-11	-0.172	0.0253	0.044	G	C	0.68	ENSG00000171298	78075355	78093678	GAA
P10253	736	1	17	78057271	-226	36.1	3.99e-10	-0.173	0.0277	0.0375	A	G	0.76	ENSG00000171298	78075355	78093678	GAA
P10253	736	1	17	78059271	-275	39.5	3.39e-12	-0.176	0.0253	0.0464	C	T	0.69	ENSG00000171298	78075355	78093678	GAA
P10253	736	1	17	78059551	-275	39.4	2.88e-12	-0.177	0.0254	0.0467	A	G	0.69	ENSG00000171298	78075355	78093678	GAA
P10253	736	1	17	78061027	-268	41.6	1.18e-10	-0.155	0.024	0.0398	C	T	0.59	ENSG00000171298	78075355	78093678	GAA
P10253	736	1	17	78061141	-275	39.5	3.06e-12	-0.177	0.0253	0.0466	T	G	0.69	ENSG00000171298	78075355	78093678	GAA
P10253	736	1	17	78061270	-269	39.5	1.01e-11	-0.172	0.0253	0.0444	G	C	0.69	ENSG00000171298	78075355	78093678	GAA
P10253	736	1	17	78061317	-272	39.4	5.84e-12	-0.174	0.0253	0.0454	A	C	0.69	ENSG00000171298	78075355	78093678	GAA
P10253	736	1	17	78061353	-272	39.4	5.84e-12	-0.174	0.0253	0.0454	G	A	0.69	ENSG00000171298	78075355	78093678	GAA
P10253	736	1	17	78062251	-275	39.5	3e-12	-0.177	0.0253	0.0466	C	A	0.69	ENSG00000171298	78075355	78093678	GAA
P10253	736	1	17	78062331	-262	37.5	2.83e-12	-0.186	0.0267	0.0467	A	G	0.73	ENSG00000171298	78075355	78093678	GAA
P10253	736	1	17	78063957	-211	38.2	3.39e-08	-0.145	0.0262	0.0292	A	G	0.31	ENSG00000171298	78075355	78093678	GAA
P10253	736	1	17	78064403	-274	39.4	3.47e-12	-0.176	0.0254	0.0464	G	C	0.69	ENSG00000171298	78075355	78093678	GAA
P10253	736	1	17	78065499	-278	39.5	1.94e-12	-0.178	0.0253	0.0475	T	C	0.69	ENSG00000171298	78075355	78093678	GAA
P10253	736	1	17	78065522	-278	39.5	1.94e-12	-0.178	0.0253	0.0475	C	T	0.69	ENSG00000171298	78075355	78093678	GAA
P10253	736	1	17	78065594	-278	39.5	1.86e-12	-0.178	0.0253	0.0475	G	A	0.69	ENSG00000171298	78075355	78093678	GAA
P10253	736	1	17	78066043	-262	36.9	1.3e-12	-0.192	0.0271	0.0482	T	C	0.74	ENSG00000171298	78075355	78093678	GAA
P10253	736	1	17	78066555	-278	39.5	2.03e-12	-0.178	0.0253	0.0474	A	G	0.69	ENSG00000171298	78075355	78093678	GAA
P10253	736	1	17	78067458	-278	39.4	1.67e-12	-0.179	0.0254	0.0477	G	A	0.69	ENSG00000171298	78075355	78093678	GAA
P10253	736	1	17	78069745	-262	36.9	1.37e-12	-0.192	0.0271	0.0481	C	A	0.74	ENSG00000171298	78075355	78093678	GAA
P10253	736	1	17	78069863	-285	39.4	4.53e-13	-0.184	0.0254	0.0502	A	G	0.69	ENSG00000171298	78075355	78093678	GAA
P10253	736	1	17	78070141	-262	36.9	1.34e-12	-0.192	0.0271	0.0481	G	A	0.74	ENSG00000171298	78075355	78093678	GAA
P10253	736	1	17	78070148	-261	36.8	1.34e-12	-0.192	0.0271	0.0482	T	C	0.74	ENSG00000171298	78075355	78093678	GAA
P10253	736	1	17	78070187	-261	36.9	1.37e-12	-0.192	0.0271	0.0481	A	C	0.74	ENSG00000171298	78075355	78093678	GAA
P10253	736	1	17	78070348	-266	37.7	1.74e-12	-0.187	0.0265	0.0477	G	C	0.73	ENSG00000171298	78075355	78093678	GAA
P10253	736	1	17	78071052	-262	36.9	1.2e-12	-0.192	0.0271	0.0484	T	C	0.73	ENSG00000171298	78075355	78093678	GAA
P10253	736	1	17	78075228	-234	36.2	9.2e-11	-0.179	0.0277	0.0402	C	T	0.23	ENSG00000171298	78075355	78093678	GAA
P10253	736	1	17	78075462	-229	35.4	1.04e-10	-0.183	0.0283	0.04	G	C	0.24	ENSG00000171298	78075355	78093678	GAA
P10253	736	1	17	78075908	-265	37	9.07e-13	-0.193	0.027	0.0489	G	C	0.74	ENSG00000171298	78075355	78093678	GAA
P10253	736	1	17	78076006	-205	37.2	3.52e-08	-0.148	0.0269	0.0291	C	T	0.28	ENSG00000171298	78075355	78093678	GAA
P10253	736	1	17	78076592	-326	41.3	2.98e-15	-0.191	0.0242	0.0597	A	C	0.39	ENSG00000171298	78075355	78093678	GAA
P10253	736	1	17	78076793	-266	37.1	7.25e-13	-0.194	0.027	0.0493	A	G	0.74	ENSG00000171298	78075355	78093678	GAA
P10253	736	1	17	78076998	-266	37.1	7.48e-13	-0.193	0.027	0.0492	T	C	0.74	ENSG00000171298	78075355	78093678	GAA
P10253	736	1	17	78078709	-269	36.9	3.51e-13	-0.197	0.0271	0.0507	T	C	0.74	ENSG00000171298	78075355	78093678	GAA
P10253	736	1	17	78079224	-210	37.4	2.09e-08	-0.15	0.0267	0.0301	G	A	0.29	ENSG00000171298	78075355	78093678	GAA
P10253	736	1	17	78079305	-273	37.9	5.79e-13	-0.19	0.0264	0.0497	C	G	0.73	ENSG00000171298	78075355	78093678	GAA
P10253	736	1	17	78079310	-211	37.5	1.75e-08	-0.15	0.0267	0.0304	T	C	0.29	ENSG00000171298	78075355	78093678	GAA
P10253	736	1	17	78079481	-273	37.9	5.66e-13	-0.19	0.0264	0.0498	C	G	0.73	ENSG00000171298	78075355	78093678	GAA
P10253	736	1	17	78079509	-273	37.9	5.66e-13	-0.19	0.0264	0.0498	T	G	0.73	ENSG00000171298	78075355	78093678	GAA
P10253	736	1	17	78079544	-273	37.9	5.66e-13	-0.19	0.0264	0.0498	C	G	0.73	ENSG00000171298	78075355	78093678	GAA
P10253	736	1	17	78079597	-273	37.9	6.31e-13	-0.19	0.0264	0.0496	A	G	0.73	ENSG00000171298	78075355	78093678	GAA
P10253	736	1	17	78079669	-273	37.9	5.87e-13	-0.19	0.0264	0.0497	G	A	0.73	ENSG00000171298	78075355	78093678	GAA
P10253	736	1	17	78079837	-273	37.9	5.39e-13	-0.191	0.0264	0.0499	A	G	0.73	ENSG00000171298	78075355	78093678	GAA
P10253	736	1	17	78080202	-274	37.9	5.22e-13	-0.191	0.0264	0.0499	T	G	0.73	ENSG00000171298	78075355	78093678	GAA
P10253	736	1	17	78080367	-272	38	8.73e-13	-0.188	0.0263	0.049	G	C	0.73	ENSG00000171298	78075355	78093678	GAA
P10253	736	1	17	78080444	-272	38	9.11e-13	-0.188	0.0263	0.0489	T	C	0.73	ENSG00000171298	78075355	78093678	GAA
P10253	736	1	17	78080771	-272	38	9.11e-13	-0.188	0.0263	0.0489	T	C	0.73	ENSG00000171298	78075355	78093678	GAA
P10253	736	1	17	78080797	-272	38	9.11e-13	-0.188	0.0263	0.0489	C	T	0.73	ENSG00000171298	78075355	78093678	GAA
P10253	736	1	17	78080865	-272	38	9.11e-13	-0.188	0.0263	0.0489	G	A	0.73	ENSG00000171298	78075355	78093678	GAA
P10253	736	1	17	78080915	-272	38	9.11e-13	-0.188	0.0263	0.0489	C	T	0.73	ENSG00000171298	78075355	78093678	GAA
P10253	736	1	17	78081140	-272	38	9.11e-13	-0.188	0.0263	0.0489	T	C	0.73	ENSG00000171298	78075355	78093678	GAA
P10253	736	1	17	78081707	-272	38	8.94e-13	-0.188	0.0263	0.0489	G	A	0.73	ENSG00000171298	78075355	78093678	GAA
P10253	736	1	17	78081982	-267	37.1	5.67e-13	-0.194	0.027	0.0498	G	A	0.74	ENSG00000171298	78075355	78093678	GAA
P10253	736	1	17	78082005	-271	38	9.55e-13	-0.188	0.0263	0.0488	C	T	0.73	ENSG00000171298	78075355	78093678	GAA
P10253	736	1	17	78082504	-272	38	8.95e-13	-0.188	0.0263	0.0489	G	A	0.73	ENSG00000171298	78075355	78093678	GAA
P10253	736	1	17	78082759	-272	38	9.11e-13	-0.188	0.0263	0.0489	G	A	0.73	ENSG00000171298	78075355	78093678	GAA
P10253	736	1	17	78083388	-267	37.1	5.67e-13	-0.194	0.027	0.0498	G	T	0.74	ENSG00000171298	78075355	78093678	GAA
P10253	736	1	17	78083475	-271	38	9.38e-13	-0.188	0.0263	0.0488	A	G	0.73	ENSG00000171298	78075355	78093678	GAA
P10253	736	1	17	78083565	-210	37.3	1.88e-08	-0.151	0.0268	0.0303	G	A	0.29	ENSG00000171298	78075355	78093678	GAA
P10253	736	1	17	78083726	-267	37.1	5.67e-13	-0.194	0.027	0.0498	A	G	0.74	ENSG00000171298	78075355	78093678	GAA
P10253	736	1	17	78084306	-272	38	9.11e-13	-0.188	0.0263	0.0489	A	G	0.73	ENSG00000171298	78075355	78093678	GAA
P10253	736	1	17	78084418	-272	38	9.11e-13	-0.188	0.0263	0.0489	G	A	0.73	ENSG00000171298	78075355	78093678	GAA
P10253	736	1	17	78084507	-272	38	8.79e-13	-0.188	0.0263	0.0489	G	C	0.73	ENSG00000171298	78075355	78093678	GAA
P10253	736	1	17	78084688	-272	38	9.11e-13	-0.188	0.0263	0.0489	C	A	0.73	ENSG00000171298	78075355	78093678	GAA
P10253	736	1	17	78084769	-211	37.4	1.63e-08	-0.151	0.0268	0.0305	G	A	0.29	ENSG00000171298	78075355	78093678	GAA
P10253	736	1	17	78085213	-230	38.4	1.97e-09	-0.156	0.0261	0.0345	C	T	0.69	ENSG00000171298	78075355	78093678	GAA
P10253	736	1	17	78085214	-242	38.1	2.07e-10	-0.167	0.0262	0.0387	A	G	0.7	ENSG00000171298	78075355	78093678	GAA
P10253	736	1	17	78085228	-268	36.5	1.89e-13	-0.202	0.0274	0.0518	A	G	0.74	ENSG00000171298	78075355	78093678	GAA
P10253	736	1	17	78085597	-278	41.5	2.01e-11	-0.162	0.0241	0.0431	A	G	0.62	ENSG00000171298	78075355	78093678	GAA
P10253	736	1	17	78086043	-245	38.4	1.84e-10	-0.166	0.026	0.0389	C	T	0.69	ENSG00000171298	78075355	78093678	GAA
P10253	736	1	17	78086846	-269	36.9	3.08e-13	-0.197	0.0271	0.0509	A	G	0.74	ENSG00000171298	78075355	78093678	GAA
P10253	736	1	17	78087428	-274	37.9	5.06e-13	-0.191	0.0264	0.05	G	A	0.73	ENSG00000171298	78075355	78093678	GAA
P10253	736	1	17	78090323	-266	37	6.71e-13	-0.194	0.0271	0.0495	A	G	0.74	ENSG00000171298	78075355	78093678	GAA
P10253	736	1	17	78090928	-269	36.9	3.22e-13	-0.197	0.0271	0.0508	G	A	0.74	ENSG00000171298	78075355	78093678	GAA
P10253	736	1	17	78091201	-269	36.9	3.22e-13	-0.197	0.0271	0.0508	A	T	0.74	ENSG00000171298	78075355	78093678	GAA
P10253	736	1	17	78091405	-269	36.9	3.15e-13	-0.197	0.0271	0.0509	G	A	0.74	ENSG00000171298	78075355	78093678	GAA
P10253	736	1	17	78092063	-272	41.3	5e-11	-0.159	0.0242	0.0414	G	A	0.63	ENSG00000171298	78075355	78093678	GAA
P10253	736	1	17	78092844	-273	37.9	5.55e-13	-0.19	0.0264	0.0498	C	T	0.73	ENSG00000171298	78075355	78093678	GAA
P10253	736	1	17	78095238	-270	36.9	2.89e-13	-0.198	0.0271	0.051	G	A	0.74	ENSG00000171298	78075355	78093678	GAA
P10253	736	1	17	78095505	-281	41.3	9.98e-12	-0.165	0.0242	0.0444	C	T	0.62	ENSG00000171298	78075355	78093678	GAA
P10253	736	1	17	78096086	-269	36.9	2.98e-13	-0.198	0.0271	0.051	T	C	0.74	ENSG00000171298	78075355	78093678	GAA
P10253	736	1	17	78096187	-286	38.5	1.15e-13	-0.193	0.0259	0.0528	T	G	0.72	ENSG00000171298	78075355	78093678	GAA
P10253	736	1	17	78096483	-289	40.4	8.81e-13	-0.177	0.0248	0.0489	A	C	0.35	ENSG00000171298	78075355	78093678	GAA
P10253	736	1	17	78099114	-287	37.7	2.36e-14	-0.203	0.0266	0.0558	G	A	0.73	ENSG00000171298	78075355	78093678	GAA
P10253	736	1	17	78099486	-288	37.6	1.98e-14	-0.203	0.0266	0.0561	A	G	0.73	ENSG00000171298	78075355	78093678	GAA
P10253	736	1	17	78100122	-289	37.6	1.66e-14	-0.204	0.0266	0.0564	C	T	0.73	ENSG00000171298	78075355	78093678	GAA
P10253	736	1	17	78100690	-295	38.5	1.63e-14	-0.2	0.026	0.0564	T	A	0.72	ENSG00000171298	78075355	78093678	GAA
P10253	736	1	17	78100731	-289	37.7	1.64e-14	-0.204	0.0266	0.0564	A	G	0.73	ENSG00000171298	78075355	78093678	GAA
P10253	736	1	17	78108319	-258	42.2	1e-09	-0.145	0.0237	0.0358	A	C	0.45	ENSG00000171298	78075355	78093678	GAA
P10253	736	1	17	78111877	-268	42.5	2.88e-10	-0.148	0.0235	0.0381	T	C	0.47	ENSG00000171298	78075355	78093678	GAA
P10253	736	1	17	78114528	-291	42.9	1.15e-11	-0.158	0.0233	0.0441	G	A	0.55	ENSG00000171298	78075355	78093678	GAA
P10253	736	1	17	78118569	-290	42.8	1.28e-11	-0.158	0.0233	0.0439	T	C	0.55	ENSG00000171298	78075355	78093678	GAA
P10253	736	1	17	78120320	-289	42.8	1.51e-11	-0.158	0.0234	0.0436	G	C	0.55	ENSG00000171298	78075355	78093678	GAA
P10253	736	1	17	78121170	-249	37.7	4.34e-11	-0.175	0.0265	0.0416	G	T	0.73	ENSG00000171298	78075355	78093678	GAA
P10253	736	1	17	78121707	-291	42.9	1.16e-11	-0.158	0.0233	0.0441	T	A	0.55	ENSG00000171298	78075355	78093678	GAA
P10253	736	1	17	78127292	-291	42.8	1.02e-11	-0.159	0.0234	0.0443	A	C	0.55	ENSG00000171298	78075355	78093678	GAA
P10253	736	1	17	78136451	-260	38.5	1.58e-11	-0.175	0.026	0.0435	T	C	0.72	ENSG00000171298	78075355	78093678	GAA
P10253	736	1	17	78136619	-252	37.7	2.43e-11	-0.177	0.0265	0.0427	A	G	0.73	ENSG00000171298	78075355	78093678	GAA
P10253	736	1	17	78137172	-259	38.5	1.63e-11	-0.175	0.026	0.0435	T	G	0.72	ENSG00000171298	78075355	78093678	GAA
P10253	736	1	17	78138196	-257	38.6	2.88e-11	-0.173	0.0259	0.0424	G	A	0.72	ENSG00000171298	78075355	78093678	GAA
P10253	736	1	17	78143248	-256	38.5	3.22e-11	-0.172	0.026	0.0422	T	C	0.72	ENSG00000171298	78075355	78093678	GAA
P10253	736	1	17	78144109	-252	37.6	2.09e-11	-0.178	0.0266	0.043	T	C	0.73	ENSG00000171298	78075355	78093678	GAA
P10253	736	1	17	78146429	-257	39.3	5.46e-11	-0.167	0.0255	0.0412	G	C	0.7	ENSG00000171298	78075355	78093678	GAA
A0FGR8;A0FGR8-2;A0FGR8-4;A0FGR8-5;A0FGR8-6	690	1	7	158498390	-84.4	14.5	5.31e-09	-0.404	0.0691	0.0349	A	G	0.1	ENSG00000117868	158523686	158622944	ESYT2
A0FGR8;A0FGR8-2;A0FGR8-4;A0FGR8-5;A0FGR8-6	690	1	7	158498497	-84.6	14.5	4.91e-09	-0.404	0.0691	0.035	A	C	0.1	ENSG00000117868	158523686	158622944	ESYT2
A0FGR8;A0FGR8-2;A0FGR8-4;A0FGR8-5;A0FGR8-6	690	1	7	158498693	-84.6	14.5	4.91e-09	-0.404	0.0691	0.035	A	C	0.1	ENSG00000117868	158523686	158622944	ESYT2
A0FGR8;A0FGR8-2;A0FGR8-4;A0FGR8-5;A0FGR8-6	690	1	7	158498994	-84	14.4	5.65e-09	-0.404	0.0694	0.0347	A	G	0.1	ENSG00000117868	158523686	158622944	ESYT2
A0FGR8;A0FGR8-2;A0FGR8-4;A0FGR8-5;A0FGR8-6	690	1	7	158499045	-84	14.4	5.65e-09	-0.404	0.0694	0.0347	G	C	0.1	ENSG00000117868	158523686	158622944	ESYT2
A0FGR8;A0FGR8-2;A0FGR8-4;A0FGR8-5;A0FGR8-6	690	1	7	158499109	-84	14.4	5.59e-09	-0.404	0.0694	0.0348	T	C	0.1	ENSG00000117868	158523686	158622944	ESYT2
A0FGR8;A0FGR8-2;A0FGR8-4;A0FGR8-5;A0FGR8-6	690	1	7	158499154	-84	14.4	5.65e-09	-0.404	0.0694	0.0347	T	G	0.1	ENSG00000117868	158523686	158622944	ESYT2
A0FGR8;A0FGR8-2;A0FGR8-4;A0FGR8-5;A0FGR8-6	690	1	7	158499433	-84.4	14.4	4.96e-09	-0.405	0.0693	0.035	G	C	0.1	ENSG00000117868	158523686	158622944	ESYT2
A0FGR8;A0FGR8-2;A0FGR8-4;A0FGR8-5;A0FGR8-6	690	1	7	158499460	-84	14.4	5.65e-09	-0.404	0.0694	0.0347	G	T	0.1	ENSG00000117868	158523686	158622944	ESYT2
A0FGR8;A0FGR8-2;A0FGR8-4;A0FGR8-5;A0FGR8-6	690	1	7	158499603	-84	14.4	5.65e-09	-0.404	0.0694	0.0347	C	T	0.1	ENSG00000117868	158523686	158622944	ESYT2
A0FGR8;A0FGR8-2;A0FGR8-4;A0FGR8-5;A0FGR8-6	690	1	7	158499604	-84	14.4	5.65e-09	-0.404	0.0694	0.0347	A	G	0.1	ENSG00000117868	158523686	158622944	ESYT2
A0FGR8;A0FGR8-2;A0FGR8-4;A0FGR8-5;A0FGR8-6	690	1	7	158499671	-84.2	14.4	5.16e-09	-0.405	0.0694	0.0349	G	C	0.1	ENSG00000117868	158523686	158622944	ESYT2
A0FGR8;A0FGR8-2;A0FGR8-4;A0FGR8-5;A0FGR8-6	690	1	7	158499746	-84	14.4	5.65e-09	-0.404	0.0694	0.0347	G	A	0.1	ENSG00000117868	158523686	158622944	ESYT2
A0FGR8;A0FGR8-2;A0FGR8-4;A0FGR8-5;A0FGR8-6	690	1	7	158499909	-84	14.4	5.72e-09	-0.404	0.0694	0.0347	C	T	0.1	ENSG00000117868	158523686	158622944	ESYT2
A0FGR8;A0FGR8-2;A0FGR8-4;A0FGR8-5;A0FGR8-6	690	1	7	158499911	-84	14.4	5.72e-09	-0.404	0.0694	0.0347	C	G	0.1	ENSG00000117868	158523686	158622944	ESYT2
A0FGR8;A0FGR8-2;A0FGR8-4;A0FGR8-5;A0FGR8-6	690	1	7	158499941	-84	14.4	5.72e-09	-0.404	0.0694	0.0347	G	A	0.1	ENSG00000117868	158523686	158622944	ESYT2
A0FGR8;A0FGR8-2;A0FGR8-4;A0FGR8-5;A0FGR8-6	690	1	7	158500284	-83.7	14.4	6.52e-09	-0.402	0.0693	0.0345	A	G	0.1	ENSG00000117868	158523686	158622944	ESYT2
A0FGR8;A0FGR8-2;A0FGR8-4;A0FGR8-5;A0FGR8-6	690	1	7	158500401	-84.8	14.4	3.54e-09	-0.411	0.0696	0.0357	A	G	0.1	ENSG00000117868	158523686	158622944	ESYT2
A0FGR8;A0FGR8-2;A0FGR8-4;A0FGR8-5;A0FGR8-6	690	1	7	158500530	-84.8	14.4	3.88e-09	-0.409	0.0695	0.0355	G	A	0.1	ENSG00000117868	158523686	158622944	ESYT2
A0FGR8;A0FGR8-2;A0FGR8-4;A0FGR8-5;A0FGR8-6	690	1	7	158500606	-82.6	14	3.87e-09	-0.42	0.0713	0.0355	C	T	0.09	ENSG00000117868	158523686	158622944	ESYT2
A0FGR8;A0FGR8-2;A0FGR8-4;A0FGR8-5;A0FGR8-6	690	1	7	158500609	-83.2	14.2	4.11e-09	-0.415	0.0706	0.0354	T	C	0.1	ENSG00000117868	158523686	158622944	ESYT2
A0FGR8;A0FGR8-2;A0FGR8-4;A0FGR8-5;A0FGR8-6	690	1	7	158500638	-83.6	14.2	3.55e-09	-0.417	0.0706	0.0357	G	C	0.1	ENSG00000117868	158523686	158622944	ESYT2
A0FGR8;A0FGR8-2;A0FGR8-4;A0FGR8-5;A0FGR8-6	690	1	7	158505709	-85	14.4	3.23e-09	-0.412	0.0696	0.0359	C	A	0.1	ENSG00000117868	158523686	158622944	ESYT2
A0FGR8;A0FGR8-2;A0FGR8-4;A0FGR8-5;A0FGR8-6	690	1	7	158506082	-86	14.4	2.13e-09	-0.417	0.0696	0.0367	T	C	0.1	ENSG00000117868	158523686	158622944	ESYT2
A0FGR8;A0FGR8-2;A0FGR8-4;A0FGR8-5;A0FGR8-6	690	1	7	158506122	-85.7	14.3	2.27e-09	-0.417	0.0697	0.0366	C	T	0.1	ENSG00000117868	158523686	158622944	ESYT2
A0FGR8;A0FGR8-2;A0FGR8-4;A0FGR8-5;A0FGR8-6	690	1	7	158506243	-88.7	15	3.02e-09	-0.397	0.0669	0.036	G	A	0.11	ENSG00000117868	158523686	158622944	ESYT2
A0FGR8;A0FGR8-2;A0FGR8-4;A0FGR8-5;A0FGR8-6	690	1	7	158506331	-83.7	14.5	8.44e-09	-0.396	0.0688	0.034	A	G	0.1	ENSG00000117868	158523686	158622944	ESYT2
A0FGR8;A0FGR8-2;A0FGR8-4;A0FGR8-5;A0FGR8-6	690	1	7	158506384	-100	18.2	3.41e-08	-0.304	0.055	0.0312	A	C	0.18	ENSG00000117868	158523686	158622944	ESYT2
A0FGR8;A0FGR8-2;A0FGR8-4;A0FGR8-5;A0FGR8-6	690	1	7	158506705	-83.9	14.2	3.96e-09	-0.413	0.0702	0.0355	G	A	0.1	ENSG00000117868	158523686	158622944	ESYT2
A0FGR8;A0FGR8-2;A0FGR8-4;A0FGR8-5;A0FGR8-6	690	1	7	158506907	-82.5	14.2	6.76e-09	-0.407	0.0702	0.0344	C	A	0.1	ENSG00000117868	158523686	158622944	ESYT2
A0FGR8;A0FGR8-2;A0FGR8-4;A0FGR8-5;A0FGR8-6	690	1	7	158506996	-83	14.3	5.88e-09	-0.408	0.0701	0.0347	A	G	0.1	ENSG00000117868	158523686	158622944	ESYT2
A0FGR8;A0FGR8-2;A0FGR8-4;A0FGR8-5;A0FGR8-6	690	1	7	158507780	-82.6	14.3	7.09e-09	-0.406	0.0701	0.0343	T	A	0.1	ENSG00000117868	158523686	158622944	ESYT2
A0FGR8;A0FGR8-2;A0FGR8-4;A0FGR8-5;A0FGR8-6	690	1	7	158507801	-82.7	14.2	6.17e-09	-0.408	0.0703	0.0346	A	T	0.1	ENSG00000117868	158523686	158622944	ESYT2
A0FGR8;A0FGR8-2;A0FGR8-4;A0FGR8-5;A0FGR8-6	690	1	7	158508064	-82.6	14.2	6.47e-09	-0.408	0.0702	0.0345	A	G	0.1	ENSG00000117868	158523686	158622944	ESYT2
A0FGR8;A0FGR8-2;A0FGR8-4;A0FGR8-5;A0FGR8-6	690	1	7	158508558	-83.2	14.3	5.75e-09	-0.408	0.07	0.0347	T	C	0.1	ENSG00000117868	158523686	158622944	ESYT2
A0FGR8;A0FGR8-2;A0FGR8-4;A0FGR8-5;A0FGR8-6	690	1	7	158508644	-82.6	14.2	6.42e-09	-0.408	0.0702	0.0345	A	G	0.1	ENSG00000117868	158523686	158622944	ESYT2
A0FGR8;A0FGR8-2;A0FGR8-4;A0FGR8-5;A0FGR8-6	690	1	7	158508980	-82.6	14.2	6.42e-09	-0.408	0.0702	0.0345	G	T	0.1	ENSG00000117868	158523686	158622944	ESYT2
A0FGR8;A0FGR8-2;A0FGR8-4;A0FGR8-5;A0FGR8-6	690	1	7	158509080	-82.4	14.3	7.47e-09	-0.405	0.0701	0.0342	C	T	0.1	ENSG00000117868	158523686	158622944	ESYT2
A0FGR8;A0FGR8-2;A0FGR8-4;A0FGR8-5;A0FGR8-6	690	1	7	158509098	-82.7	14.2	6.22e-09	-0.408	0.0703	0.0346	A	C	0.1	ENSG00000117868	158523686	158622944	ESYT2
A0FGR8;A0FGR8-2;A0FGR8-4;A0FGR8-5;A0FGR8-6	690	1	7	158509306	-82.8	14.2	5.97e-09	-0.409	0.0702	0.0346	C	T	0.1	ENSG00000117868	158523686	158622944	ESYT2
A0FGR8;A0FGR8-2;A0FGR8-4;A0FGR8-5;A0FGR8-6	690	1	7	158509351	-82.6	14.2	6.36e-09	-0.408	0.0703	0.0345	G	A	0.1	ENSG00000117868	158523686	158622944	ESYT2
A0FGR8;A0FGR8-2;A0FGR8-4;A0FGR8-5;A0FGR8-6	690	1	7	158509675	-82.8	14.2	6.14e-09	-0.408	0.0702	0.0346	A	T	0.1	ENSG00000117868	158523686	158622944	ESYT2
A0FGR8;A0FGR8-2;A0FGR8-4;A0FGR8-5;A0FGR8-6	690	1	7	158510817	-83.7	14.3	4.43e-09	-0.411	0.0701	0.0352	T	C	0.1	ENSG00000117868	158523686	158622944	ESYT2
A0FGR8;A0FGR8-2;A0FGR8-4;A0FGR8-5;A0FGR8-6	690	1	7	158511130	-82	14.2	8.24e-09	-0.405	0.0703	0.034	G	A	0.1	ENSG00000117868	158523686	158622944	ESYT2
A0FGR8;A0FGR8-2;A0FGR8-4;A0FGR8-5;A0FGR8-6	690	1	7	158511149	-81.8	14.2	8.81e-09	-0.404	0.0703	0.0339	A	C	0.1	ENSG00000117868	158523686	158622944	ESYT2
A0FGR8;A0FGR8-2;A0FGR8-4;A0FGR8-5;A0FGR8-6	690	1	7	158511155	-81.8	14.2	8.7e-09	-0.405	0.0703	0.0339	G	A	0.1	ENSG00000117868	158523686	158622944	ESYT2
A0FGR8;A0FGR8-2;A0FGR8-4;A0FGR8-5;A0FGR8-6	690	1	7	158511210	-81.8	14.2	8.86e-09	-0.405	0.0703	0.0339	G	T	0.1	ENSG00000117868	158523686	158622944	ESYT2
A0FGR8;A0FGR8-2;A0FGR8-4;A0FGR8-5;A0FGR8-6	690	1	7	158511611	-83.1	14.3	5.85e-09	-0.408	0.07	0.0347	A	G	0.1	ENSG00000117868	158523686	158622944	ESYT2
A0FGR8;A0FGR8-2;A0FGR8-4;A0FGR8-5;A0FGR8-6	690	1	7	158513128	-80.4	14.7	4.68e-08	-0.371	0.0679	0.0305	C	G	0.1	ENSG00000117868	158523686	158622944	ESYT2
A0FGR8;A0FGR8-2;A0FGR8-4;A0FGR8-5;A0FGR8-6	690	1	7	158519114	-102	17.9	1.32e-08	-0.318	0.056	0.0331	G	T	0.16	ENSG00000117868	158523686	158622944	ESYT2
A0FGR8;A0FGR8-2;A0FGR8-4;A0FGR8-5;A0FGR8-6	690	1	7	158522621	-102	17.6	6.77e-09	-0.33	0.057	0.0344	T	C	0.16	ENSG00000117868	158523686	158622944	ESYT2
A0FGR8;A0FGR8-2;A0FGR8-4;A0FGR8-5;A0FGR8-6	690	1	7	158522626	-103	17.6	5.59e-09	-0.331	0.0568	0.0348	A	G	0.15	ENSG00000117868	158523686	158622944	ESYT2
A0FGR8;A0FGR8-2;A0FGR8-4;A0FGR8-5;A0FGR8-6	690	1	7	158522953	-79.1	14.4	3.67e-08	-0.384	0.0697	0.031	G	A	0.1	ENSG00000117868	158523686	158622944	ESYT2
A0FGR8;A0FGR8-2;A0FGR8-4;A0FGR8-5;A0FGR8-6	690	1	7	158523365	-79.2	14.3	3.36e-08	-0.385	0.0697	0.0312	C	T	0.1	ENSG00000117868	158523686	158622944	ESYT2
A0FGR8;A0FGR8-2;A0FGR8-4;A0FGR8-5;A0FGR8-6	690	1	7	158523837	-78.8	14.3	3.83e-08	-0.384	0.0698	0.0309	C	T	0.1	ENSG00000117868	158523686	158622944	ESYT2
A0FGR8;A0FGR8-2;A0FGR8-4;A0FGR8-5;A0FGR8-6	690	1	7	158523888	-101	17.6	8.95e-09	-0.327	0.0568	0.0338	T	C	0.16	ENSG00000117868	158523686	158622944	ESYT2
A0FGR8;A0FGR8-2;A0FGR8-4;A0FGR8-5;A0FGR8-6	690	1	7	158524530	-102	17.6	7.36e-09	-0.328	0.0567	0.0342	A	G	0.16	ENSG00000117868	158523686	158622944	ESYT2
A0FGR8;A0FGR8-2;A0FGR8-4;A0FGR8-5;A0FGR8-6	690	1	7	158524596	-102	17.6	7.71e-09	-0.328	0.0568	0.0341	C	T	0.16	ENSG00000117868	158523686	158622944	ESYT2
A0FGR8;A0FGR8-2;A0FGR8-4;A0FGR8-5;A0FGR8-6	690	1	7	158524599	-102	17.6	7.71e-09	-0.328	0.0568	0.0341	T	C	0.16	ENSG00000117868	158523686	158622944	ESYT2
A0FGR8;A0FGR8-2;A0FGR8-4;A0FGR8-5;A0FGR8-6	690	1	7	158524651	-102	17.6	7.36e-09	-0.328	0.0567	0.0342	T	C	0.16	ENSG00000117868	158523686	158622944	ESYT2
A0FGR8;A0FGR8-2;A0FGR8-4;A0FGR8-5;A0FGR8-6	690	1	7	158524763	-102	17.6	7.36e-09	-0.328	0.0567	0.0342	A	G	0.16	ENSG00000117868	158523686	158622944	ESYT2
A0FGR8;A0FGR8-2;A0FGR8-4;A0FGR8-5;A0FGR8-6	690	1	7	158524830	-102	17.6	6.41e-09	-0.33	0.0568	0.0345	T	C	0.16	ENSG00000117868	158523686	158622944	ESYT2
A0FGR8;A0FGR8-2;A0FGR8-4;A0FGR8-5;A0FGR8-6	690	1	7	158525061	-100	17.8	1.66e-08	-0.318	0.0563	0.0326	G	A	0.16	ENSG00000117868	158523686	158622944	ESYT2
A0FGR8;A0FGR8-2;A0FGR8-4;A0FGR8-5;A0FGR8-6	690	1	7	158525065	-102	17.6	7.36e-09	-0.328	0.0567	0.0342	T	G	0.16	ENSG00000117868	158523686	158622944	ESYT2
A0FGR8;A0FGR8-2;A0FGR8-4;A0FGR8-5;A0FGR8-6	690	1	7	158525086	-102	17.6	7.36e-09	-0.328	0.0567	0.0342	C	T	0.16	ENSG00000117868	158523686	158622944	ESYT2
A0FGR8;A0FGR8-2;A0FGR8-4;A0FGR8-5;A0FGR8-6	690	1	7	158525166	-102	17.6	7.36e-09	-0.328	0.0567	0.0342	G	A	0.16	ENSG00000117868	158523686	158622944	ESYT2
A0FGR8;A0FGR8-2;A0FGR8-4;A0FGR8-5;A0FGR8-6	690	1	7	158525891	-102	17	2.21e-09	-0.351	0.0587	0.0366	G	C	0.15	ENSG00000117868	158523686	158622944	ESYT2
A0FGR8;A0FGR8-2;A0FGR8-4;A0FGR8-5;A0FGR8-6	690	1	7	158526185	-101	17.6	9.58e-09	-0.325	0.0567	0.0337	T	C	0.16	ENSG00000117868	158523686	158622944	ESYT2
A0FGR8;A0FGR8-2;A0FGR8-4;A0FGR8-5;A0FGR8-6	690	1	7	158526354	-102	17.6	7.36e-09	-0.328	0.0567	0.0342	G	A	0.16	ENSG00000117868	158523686	158622944	ESYT2
A0FGR8;A0FGR8-2;A0FGR8-4;A0FGR8-5;A0FGR8-6	690	1	7	158526455	-102	17.6	7.36e-09	-0.328	0.0567	0.0342	G	T	0.16	ENSG00000117868	158523686	158622944	ESYT2
A0FGR8;A0FGR8-2;A0FGR8-4;A0FGR8-5;A0FGR8-6	690	1	7	158526661	-79.5	14.3	2.66e-08	-0.389	0.07	0.0317	C	T	0.1	ENSG00000117868	158523686	158622944	ESYT2
A0FGR8;A0FGR8-2;A0FGR8-4;A0FGR8-5;A0FGR8-6	690	1	7	158527051	-102	17.6	7.93e-09	-0.327	0.0568	0.0341	T	C	0.16	ENSG00000117868	158523686	158622944	ESYT2
A0FGR8;A0FGR8-2;A0FGR8-4;A0FGR8-5;A0FGR8-6	690	1	7	158527900	-99.3	17.6	1.66e-08	-0.321	0.0568	0.0326	A	G	0.15	ENSG00000117868	158523686	158622944	ESYT2
A0FGR8;A0FGR8-2;A0FGR8-4;A0FGR8-5;A0FGR8-6	690	1	7	158528233	-104	17.7	3.39e-09	-0.335	0.0567	0.0358	A	G	0.16	ENSG00000117868	158523686	158622944	ESYT2
A0FGR8;A0FGR8-2;A0FGR8-4;A0FGR8-5;A0FGR8-6	690	1	7	158528254	-82	14.7	2.57e-08	-0.378	0.0679	0.0317	G	A	0.11	ENSG00000117868	158523686	158622944	ESYT2
A0FGR8;A0FGR8-2;A0FGR8-4;A0FGR8-5;A0FGR8-6	690	1	7	158528269	-82.6	14.7	1.94e-08	-0.382	0.068	0.0323	C	G	0.11	ENSG00000117868	158523686	158622944	ESYT2
A0FGR8;A0FGR8-2;A0FGR8-4;A0FGR8-5;A0FGR8-6	690	1	7	158528357	-82.7	14.4	8.45e-09	-0.401	0.0696	0.034	C	T	0.1	ENSG00000117868	158523686	158622944	ESYT2
A0FGR8;A0FGR8-2;A0FGR8-4;A0FGR8-5;A0FGR8-6	690	1	7	158528443	-104	17.7	3.71e-09	-0.334	0.0567	0.0356	T	G	0.16	ENSG00000117868	158523686	158622944	ESYT2
A0FGR8;A0FGR8-2;A0FGR8-4;A0FGR8-5;A0FGR8-6	690	1	7	158528578	-102	17.6	7.36e-09	-0.328	0.0567	0.0342	C	G	0.16	ENSG00000117868	158523686	158622944	ESYT2
A0FGR8;A0FGR8-2;A0FGR8-4;A0FGR8-5;A0FGR8-6	690	1	7	158528797	-102	17.6	7.19e-09	-0.328	0.0567	0.0343	T	C	0.16	ENSG00000117868	158523686	158622944	ESYT2
A0FGR8;A0FGR8-2;A0FGR8-4;A0FGR8-5;A0FGR8-6	690	1	7	158528819	-102	17.6	7.36e-09	-0.328	0.0567	0.0342	C	G	0.16	ENSG00000117868	158523686	158622944	ESYT2
A0FGR8;A0FGR8-2;A0FGR8-4;A0FGR8-5;A0FGR8-6	690	1	7	158529077	-102	17.6	7.36e-09	-0.328	0.0567	0.0342	A	C	0.16	ENSG00000117868	158523686	158622944	ESYT2
A0FGR8;A0FGR8-2;A0FGR8-4;A0FGR8-5;A0FGR8-6	690	1	7	158529263	-102	17.6	7.36e-09	-0.328	0.0567	0.0342	G	A	0.16	ENSG00000117868	158523686	158622944	ESYT2
A0FGR8;A0FGR8-2;A0FGR8-4;A0FGR8-5;A0FGR8-6	690	1	7	158529339	-102	17.6	7.36e-09	-0.328	0.0567	0.0342	A	G	0.16	ENSG00000117868	158523686	158622944	ESYT2
A0FGR8;A0FGR8-2;A0FGR8-4;A0FGR8-5;A0FGR8-6	690	1	7	158529349	-102	17.6	7.36e-09	-0.328	0.0567	0.0342	G	T	0.16	ENSG00000117868	158523686	158622944	ESYT2
A0FGR8;A0FGR8-2;A0FGR8-4;A0FGR8-5;A0FGR8-6	690	1	7	158529560	-102	17.6	7.36e-09	-0.328	0.0567	0.0342	C	T	0.16	ENSG00000117868	158523686	158622944	ESYT2
A0FGR8;A0FGR8-2;A0FGR8-4;A0FGR8-5;A0FGR8-6	690	1	7	158529704	-102	17.6	7.36e-09	-0.328	0.0567	0.0342	G	A	0.16	ENSG00000117868	158523686	158622944	ESYT2
A0FGR8;A0FGR8-2;A0FGR8-4;A0FGR8-5;A0FGR8-6	690	1	7	158529889	-102	17.6	7.36e-09	-0.328	0.0567	0.0342	T	G	0.16	ENSG00000117868	158523686	158622944	ESYT2
A0FGR8;A0FGR8-2;A0FGR8-4;A0FGR8-5;A0FGR8-6	690	1	7	158530132	-102	17.6	7.36e-09	-0.328	0.0567	0.0342	T	C	0.16	ENSG00000117868	158523686	158622944	ESYT2
A0FGR8;A0FGR8-2;A0FGR8-4;A0FGR8-5;A0FGR8-6	690	1	7	158530438	-102	17.6	7.36e-09	-0.328	0.0567	0.0342	T	G	0.16	ENSG00000117868	158523686	158622944	ESYT2
A0FGR8;A0FGR8-2;A0FGR8-4;A0FGR8-5;A0FGR8-6	690	1	7	158530572	-102	17.6	7.36e-09	-0.328	0.0567	0.0342	G	A	0.16	ENSG00000117868	158523686	158622944	ESYT2
A0FGR8;A0FGR8-2;A0FGR8-4;A0FGR8-5;A0FGR8-6	690	1	7	158530632	-102	17.6	7.36e-09	-0.328	0.0567	0.0342	C	A	0.16	ENSG00000117868	158523686	158622944	ESYT2
A0FGR8;A0FGR8-2;A0FGR8-4;A0FGR8-5;A0FGR8-6	690	1	7	158530665	-102	17.6	7.4e-09	-0.328	0.0567	0.0342	C	T	0.16	ENSG00000117868	158523686	158622944	ESYT2
A0FGR8;A0FGR8-2;A0FGR8-4;A0FGR8-5;A0FGR8-6	690	1	7	158530761	-102	17.6	7.36e-09	-0.328	0.0567	0.0342	A	C	0.16	ENSG00000117868	158523686	158622944	ESYT2
A0FGR8;A0FGR8-2;A0FGR8-4;A0FGR8-5;A0FGR8-6	690	1	7	158530833	-102	17.6	7.4e-09	-0.328	0.0567	0.0342	C	T	0.16	ENSG00000117868	158523686	158622944	ESYT2
A0FGR8;A0FGR8-2;A0FGR8-4;A0FGR8-5;A0FGR8-6	690	1	7	158530929	-102	17.7	7.13e-09	-0.327	0.0565	0.0343	A	G	0.16	ENSG00000117868	158523686	158622944	ESYT2
A0FGR8;A0FGR8-2;A0FGR8-4;A0FGR8-5;A0FGR8-6	690	1	7	158531086	-102	17.6	7.36e-09	-0.328	0.0567	0.0342	T	C	0.16	ENSG00000117868	158523686	158622944	ESYT2
A0FGR8;A0FGR8-2;A0FGR8-4;A0FGR8-5;A0FGR8-6	690	1	7	158531257	-102	17.6	7.36e-09	-0.328	0.0567	0.0342	T	C	0.16	ENSG00000117868	158523686	158622944	ESYT2
A0FGR8;A0FGR8-2;A0FGR8-4;A0FGR8-5;A0FGR8-6	690	1	7	158531500	-102	17.6	7.36e-09	-0.328	0.0567	0.0342	G	A	0.16	ENSG00000117868	158523686	158622944	ESYT2
A0FGR8;A0FGR8-2;A0FGR8-4;A0FGR8-5;A0FGR8-6	690	1	7	158531641	-102	17.6	7.36e-09	-0.328	0.0567	0.0342	G	A	0.16	ENSG00000117868	158523686	158622944	ESYT2
A0FGR8;A0FGR8-2;A0FGR8-4;A0FGR8-5;A0FGR8-6	690	1	7	158531692	-102	17.6	7.36e-09	-0.328	0.0567	0.0342	C	T	0.16	ENSG00000117868	158523686	158622944	ESYT2
A0FGR8;A0FGR8-2;A0FGR8-4;A0FGR8-5;A0FGR8-6	690	1	7	158531888	-102	17.6	7.36e-09	-0.328	0.0567	0.0342	G	A	0.16	ENSG00000117868	158523686	158622944	ESYT2
A0FGR8;A0FGR8-2;A0FGR8-4;A0FGR8-5;A0FGR8-6	690	1	7	158531893	-102	17.6	7.36e-09	-0.328	0.0567	0.0342	A	G	0.16	ENSG00000117868	158523686	158622944	ESYT2
A0FGR8;A0FGR8-2;A0FGR8-4;A0FGR8-5;A0FGR8-6	690	1	7	158532007	-102	17.6	7.36e-09	-0.328	0.0567	0.0342	T	C	0.16	ENSG00000117868	158523686	158622944	ESYT2
A0FGR8;A0FGR8-2;A0FGR8-4;A0FGR8-5;A0FGR8-6	690	1	7	158532054	-102	17.6	7.36e-09	-0.328	0.0567	0.0342	T	C	0.16	ENSG00000117868	158523686	158622944	ESYT2
A0FGR8;A0FGR8-2;A0FGR8-4;A0FGR8-5;A0FGR8-6	690	1	7	158532227	-102	17.6	7.36e-09	-0.328	0.0567	0.0342	T	C	0.16	ENSG00000117868	158523686	158622944	ESYT2
A0FGR8;A0FGR8-2;A0FGR8-4;A0FGR8-5;A0FGR8-6	690	1	7	158532454	-102	17.6	7.36e-09	-0.328	0.0567	0.0342	T	C	0.16	ENSG00000117868	158523686	158622944	ESYT2
A0FGR8;A0FGR8-2;A0FGR8-4;A0FGR8-5;A0FGR8-6	690	1	7	158532770	-102	17.6	7.36e-09	-0.328	0.0567	0.0342	G	C	0.16	ENSG00000117868	158523686	158622944	ESYT2
A0FGR8;A0FGR8-2;A0FGR8-4;A0FGR8-5;A0FGR8-6	690	1	7	158532812	-102	17.6	7.05e-09	-0.329	0.0568	0.0343	G	C	0.16	ENSG00000117868	158523686	158622944	ESYT2
A0FGR8;A0FGR8-2;A0FGR8-4;A0FGR8-5;A0FGR8-6	690	1	7	158533002	-102	17.6	7.36e-09	-0.328	0.0567	0.0342	A	G	0.16	ENSG00000117868	158523686	158622944	ESYT2
A0FGR8;A0FGR8-2;A0FGR8-4;A0FGR8-5;A0FGR8-6	690	1	7	158533304	-102	17.6	7.74e-09	-0.328	0.0568	0.0341	T	C	0.16	ENSG00000117868	158523686	158622944	ESYT2
A0FGR8;A0FGR8-2;A0FGR8-4;A0FGR8-5;A0FGR8-6	690	1	7	158533522	-102	17.6	7.05e-09	-0.329	0.0568	0.0343	A	G	0.16	ENSG00000117868	158523686	158622944	ESYT2
A0FGR8;A0FGR8-2;A0FGR8-4;A0FGR8-5;A0FGR8-6	690	1	7	158533791	-102	17.6	7.28e-09	-0.329	0.0568	0.0342	G	C	0.16	ENSG00000117868	158523686	158622944	ESYT2
A0FGR8;A0FGR8-2;A0FGR8-4;A0FGR8-5;A0FGR8-6	690	1	7	158533802	-102	17.6	7.28e-09	-0.329	0.0568	0.0342	A	G	0.16	ENSG00000117868	158523686	158622944	ESYT2
A0FGR8;A0FGR8-2;A0FGR8-4;A0FGR8-5;A0FGR8-6	690	1	7	158533985	-99.2	17.6	1.81e-08	-0.319	0.0567	0.0324	A	C	0.16	ENSG00000117868	158523686	158622944	ESYT2
A0FGR8;A0FGR8-2;A0FGR8-4;A0FGR8-5;A0FGR8-6	690	1	7	158534707	-103	17.5	3.94e-09	-0.336	0.0571	0.0355	T	A	0.16	ENSG00000117868	158523686	158622944	ESYT2
A0FGR8;A0FGR8-2;A0FGR8-4;A0FGR8-5;A0FGR8-6	690	1	7	158534822	-103	17.5	4.75e-09	-0.334	0.057	0.0351	T	C	0.16	ENSG00000117868	158523686	158622944	ESYT2
A0FGR8;A0FGR8-2;A0FGR8-4;A0FGR8-5;A0FGR8-6	690	1	7	158534851	-103	17.5	3.79e-09	-0.337	0.0571	0.0355	A	G	0.16	ENSG00000117868	158523686	158622944	ESYT2
A0FGR8;A0FGR8-2;A0FGR8-4;A0FGR8-5;A0FGR8-6	690	1	7	158535114	-103	17.5	3.79e-09	-0.337	0.0571	0.0355	C	G	0.16	ENSG00000117868	158523686	158622944	ESYT2
A0FGR8;A0FGR8-2;A0FGR8-4;A0FGR8-5;A0FGR8-6	690	1	7	158535197	-103	17.5	3.79e-09	-0.337	0.0571	0.0355	G	A	0.16	ENSG00000117868	158523686	158622944	ESYT2
A0FGR8;A0FGR8-2;A0FGR8-4;A0FGR8-5;A0FGR8-6	690	1	7	158535287	-105	17.6	2.37e-09	-0.34	0.057	0.0365	C	G	0.16	ENSG00000117868	158523686	158622944	ESYT2
A0FGR8;A0FGR8-2;A0FGR8-4;A0FGR8-5;A0FGR8-6	690	1	7	158535678	-103	17.5	3.79e-09	-0.337	0.0571	0.0355	T	C	0.16	ENSG00000117868	158523686	158622944	ESYT2
A0FGR8;A0FGR8-2;A0FGR8-4;A0FGR8-5;A0FGR8-6	690	1	7	158536130	-103	17.5	3.81e-09	-0.336	0.0571	0.0355	T	C	0.16	ENSG00000117868	158523686	158622944	ESYT2
A0FGR8;A0FGR8-2;A0FGR8-4;A0FGR8-5;A0FGR8-6	690	1	7	158536154	-103	17.5	3.79e-09	-0.337	0.0571	0.0355	A	G	0.16	ENSG00000117868	158523686	158622944	ESYT2
A0FGR8;A0FGR8-2;A0FGR8-4;A0FGR8-5;A0FGR8-6	690	1	7	158536267	-103	17.5	3.79e-09	-0.337	0.0571	0.0355	T	C	0.16	ENSG00000117868	158523686	158622944	ESYT2
A0FGR8;A0FGR8-2;A0FGR8-4;A0FGR8-5;A0FGR8-6	690	1	7	158536345	-103	17.5	4.02e-09	-0.336	0.0571	0.0354	A	G	0.16	ENSG00000117868	158523686	158622944	ESYT2
A0FGR8;A0FGR8-2;A0FGR8-4;A0FGR8-5;A0FGR8-6	690	1	7	158536465	-103	17.5	4.02e-09	-0.336	0.0571	0.0354	T	G	0.16	ENSG00000117868	158523686	158622944	ESYT2
A0FGR8;A0FGR8-2;A0FGR8-4;A0FGR8-5;A0FGR8-6	690	1	7	158536593	-103	17.5	4.02e-09	-0.336	0.0571	0.0354	A	G	0.16	ENSG00000117868	158523686	158622944	ESYT2
A0FGR8;A0FGR8-2;A0FGR8-4;A0FGR8-5;A0FGR8-6	690	1	7	158536602	-103	17.5	4.02e-09	-0.336	0.0571	0.0354	A	G	0.16	ENSG00000117868	158523686	158622944	ESYT2
A0FGR8;A0FGR8-2;A0FGR8-4;A0FGR8-5;A0FGR8-6	690	1	7	158536626	-103	17.5	4.02e-09	-0.336	0.0571	0.0354	A	G	0.16	ENSG00000117868	158523686	158622944	ESYT2
A0FGR8;A0FGR8-2;A0FGR8-4;A0FGR8-5;A0FGR8-6	690	1	7	158536672	-82.2	14.1	6.24e-09	-0.411	0.0707	0.0346	T	G	0.1	ENSG00000117868	158523686	158622944	ESYT2
A0FGR8;A0FGR8-2;A0FGR8-4;A0FGR8-5;A0FGR8-6	690	1	7	158536680	-81.9	14.2	7.21e-09	-0.409	0.0707	0.0343	G	A	0.1	ENSG00000117868	158523686	158622944	ESYT2
A0FGR8;A0FGR8-2;A0FGR8-4;A0FGR8-5;A0FGR8-6	690	1	7	158536708	-103	17.5	4.08e-09	-0.336	0.0571	0.0354	T	C	0.16	ENSG00000117868	158523686	158622944	ESYT2
A0FGR8;A0FGR8-2;A0FGR8-4;A0FGR8-5;A0FGR8-6	690	1	7	158536942	-103	17.5	3.62e-09	-0.337	0.0571	0.0356	C	T	0.16	ENSG00000117868	158523686	158622944	ESYT2
A0FGR8;A0FGR8-2;A0FGR8-4;A0FGR8-5;A0FGR8-6	690	1	7	158537244	-103	17.5	4.02e-09	-0.336	0.0571	0.0354	T	C	0.16	ENSG00000117868	158523686	158622944	ESYT2
A0FGR8;A0FGR8-2;A0FGR8-4;A0FGR8-5;A0FGR8-6	690	1	7	158537270	-103	17.5	4.02e-09	-0.336	0.0571	0.0354	T	G	0.16	ENSG00000117868	158523686	158622944	ESYT2
A0FGR8;A0FGR8-2;A0FGR8-4;A0FGR8-5;A0FGR8-6	690	1	7	158537548	-103	17.5	3.95e-09	-0.336	0.0571	0.0355	C	T	0.16	ENSG00000117868	158523686	158622944	ESYT2
A0FGR8;A0FGR8-2;A0FGR8-4;A0FGR8-5;A0FGR8-6	690	1	7	158538505	-103	17.5	3.87e-09	-0.336	0.0571	0.0355	G	C	0.16	ENSG00000117868	158523686	158622944	ESYT2
A0FGR8;A0FGR8-2;A0FGR8-4;A0FGR8-5;A0FGR8-6	690	1	7	158541567	-83.8	14.2	3.88e-09	-0.414	0.0703	0.0355	T	C	0.1	ENSG00000117868	158523686	158622944	ESYT2
A0FGR8;A0FGR8-2;A0FGR8-4;A0FGR8-5;A0FGR8-6	690	1	7	158541922	-83.8	14.2	3.88e-09	-0.414	0.0703	0.0355	C	T	0.1	ENSG00000117868	158523686	158622944	ESYT2
A0FGR8;A0FGR8-2;A0FGR8-4;A0FGR8-5;A0FGR8-6	690	1	7	158543051	-83.8	14.2	3.88e-09	-0.414	0.0703	0.0355	T	C	0.1	ENSG00000117868	158523686	158622944	ESYT2
A0FGR8;A0FGR8-2;A0FGR8-4;A0FGR8-5;A0FGR8-6	690	1	7	158543734	-83.8	14.2	3.88e-09	-0.414	0.0703	0.0355	A	G	0.1	ENSG00000117868	158523686	158622944	ESYT2
A0FGR8;A0FGR8-2;A0FGR8-4;A0FGR8-5;A0FGR8-6	690	1	7	158545156	-83.8	14.2	3.88e-09	-0.414	0.0703	0.0355	G	A	0.1	ENSG00000117868	158523686	158622944	ESYT2
A0FGR8;A0FGR8-2;A0FGR8-4;A0FGR8-5;A0FGR8-6	690	1	7	158550160	-83.8	14.2	3.88e-09	-0.414	0.0703	0.0355	C	T	0.1	ENSG00000117868	158523686	158622944	ESYT2
A0FGR8;A0FGR8-2;A0FGR8-4;A0FGR8-5;A0FGR8-6	690	1	7	158551116	-83.9	14.2	3.68e-09	-0.415	0.0703	0.0356	C	T	0.1	ENSG00000117868	158523686	158622944	ESYT2
A0FGR8;A0FGR8-2;A0FGR8-4;A0FGR8-5;A0FGR8-6	690	1	7	158564043	-83.8	14.2	3.88e-09	-0.414	0.0703	0.0355	G	A	0.1	ENSG00000117868	158523686	158622944	ESYT2
A0FGR8;A0FGR8-2;A0FGR8-4;A0FGR8-5;A0FGR8-6	690	1	7	158567323	-82.4	14.2	6.53e-09	-0.409	0.0705	0.0345	T	C	0.1	ENSG00000117868	158523686	158622944	ESYT2
A0FGR8;A0FGR8-2;A0FGR8-4;A0FGR8-5;A0FGR8-6	690	1	7	158568532	-82.7	14.2	5.63e-09	-0.41	0.0704	0.0348	C	T	0.1	ENSG00000117868	158523686	158622944	ESYT2
A0FGR8;A0FGR8-2;A0FGR8-4;A0FGR8-5;A0FGR8-6	690	1	7	158572355	-82	14.2	7.32e-09	-0.408	0.0706	0.0342	G	C	0.1	ENSG00000117868	158523686	158622944	ESYT2
A0FGR8;A0FGR8-2;A0FGR8-4;A0FGR8-5;A0FGR8-6	690	1	7	158574256	-83.1	14.2	4.79e-09	-0.412	0.0705	0.0351	G	A	0.1	ENSG00000117868	158523686	158622944	ESYT2
A0FGR8;A0FGR8-2;A0FGR8-4;A0FGR8-5;A0FGR8-6	690	1	7	158582130	-82.7	14.2	5.64e-09	-0.41	0.0704	0.0348	G	A	0.1	ENSG00000117868	158523686	158622944	ESYT2
A0FGR8;A0FGR8-2;A0FGR8-4;A0FGR8-5;A0FGR8-6	690	1	7	158584147	-104	17.5	2.61e-09	-0.34	0.0571	0.0363	C	G	0.16	ENSG00000117868	158523686	158622944	ESYT2
A0FGR8;A0FGR8-2;A0FGR8-4;A0FGR8-5;A0FGR8-6	690	1	7	158584553	-104	17.5	2.61e-09	-0.34	0.0571	0.0363	C	G	0.16	ENSG00000117868	158523686	158622944	ESYT2
A0FGR8;A0FGR8-2;A0FGR8-4;A0FGR8-5;A0FGR8-6	690	1	7	158584822	-82.7	14.2	5.63e-09	-0.41	0.0704	0.0348	C	A	0.1	ENSG00000117868	158523686	158622944	ESYT2
A0FGR8;A0FGR8-2;A0FGR8-4;A0FGR8-5;A0FGR8-6	690	1	7	158584933	-82.8	14.2	5.4e-09	-0.411	0.0705	0.0348	C	T	0.1	ENSG00000117868	158523686	158622944	ESYT2
A0FGR8;A0FGR8-2;A0FGR8-4;A0FGR8-5;A0FGR8-6	690	1	7	158584995	-82.8	14.2	5.4e-09	-0.411	0.0705	0.0348	A	G	0.1	ENSG00000117868	158523686	158622944	ESYT2
A0FGR8;A0FGR8-2;A0FGR8-4;A0FGR8-5;A0FGR8-6	690	1	7	158585064	-104	17.5	2.53e-09	-0.34	0.0571	0.0364	A	C	0.16	ENSG00000117868	158523686	158622944	ESYT2
A0FGR8;A0FGR8-2;A0FGR8-4;A0FGR8-5;A0FGR8-6	690	1	7	158585522	-82.7	14.2	5.63e-09	-0.41	0.0704	0.0348	T	C	0.1	ENSG00000117868	158523686	158622944	ESYT2
A0FGR8;A0FGR8-2;A0FGR8-4;A0FGR8-5;A0FGR8-6	690	1	7	158586033	-82.8	14.2	5.55e-09	-0.411	0.0704	0.0348	C	T	0.1	ENSG00000117868	158523686	158622944	ESYT2
A0FGR8;A0FGR8-2;A0FGR8-4;A0FGR8-5;A0FGR8-6	690	1	7	158587036	-82.7	14.2	5.63e-09	-0.411	0.0705	0.0348	A	T	0.1	ENSG00000117868	158523686	158622944	ESYT2
A0FGR8;A0FGR8-2;A0FGR8-4;A0FGR8-5;A0FGR8-6	690	1	7	158587260	-104	17.5	2.51e-09	-0.34	0.0571	0.0364	A	T	0.16	ENSG00000117868	158523686	158622944	ESYT2
A0FGR8;A0FGR8-2;A0FGR8-4;A0FGR8-5;A0FGR8-6	690	1	7	158587304	-82.8	14.2	5.4e-09	-0.411	0.0705	0.0348	C	T	0.1	ENSG00000117868	158523686	158622944	ESYT2
A0FGR8;A0FGR8-2;A0FGR8-4;A0FGR8-5;A0FGR8-6	690	1	7	158588023	-82.7	14.2	5.63e-09	-0.41	0.0704	0.0348	C	T	0.1	ENSG00000117868	158523686	158622944	ESYT2
A0FGR8;A0FGR8-2;A0FGR8-4;A0FGR8-5;A0FGR8-6	690	1	7	158588266	-73.3	13.1	2.43e-08	-0.424	0.0761	0.0319	C	T	0.08	ENSG00000117868	158523686	158622944	ESYT2
A0FGR8;A0FGR8-2;A0FGR8-4;A0FGR8-5;A0FGR8-6	690	1	7	158588604	-82.7	14.2	5.63e-09	-0.41	0.0704	0.0348	G	A	0.1	ENSG00000117868	158523686	158622944	ESYT2
A0FGR8;A0FGR8-2;A0FGR8-4;A0FGR8-5;A0FGR8-6	690	1	7	158588667	-82.8	14.2	5.4e-09	-0.411	0.0705	0.0348	G	C	0.1	ENSG00000117868	158523686	158622944	ESYT2
A0FGR8;A0FGR8-2;A0FGR8-4;A0FGR8-5;A0FGR8-6	690	1	7	158588680	-82.8	14.2	5.4e-09	-0.411	0.0705	0.0348	G	A	0.1	ENSG00000117868	158523686	158622944	ESYT2
A0FGR8;A0FGR8-2;A0FGR8-4;A0FGR8-5;A0FGR8-6	690	1	7	158588758	-82.8	14.2	5.4e-09	-0.411	0.0705	0.0348	A	G	0.1	ENSG00000117868	158523686	158622944	ESYT2
A0FGR8;A0FGR8-2;A0FGR8-4;A0FGR8-5;A0FGR8-6	690	1	7	158588810	-82.7	14.2	5.63e-09	-0.41	0.0704	0.0348	C	T	0.1	ENSG00000117868	158523686	158622944	ESYT2
A0FGR8;A0FGR8-2;A0FGR8-4;A0FGR8-5;A0FGR8-6	690	1	7	158588859	-82.7	14.2	5.63e-09	-0.41	0.0704	0.0348	A	G	0.1	ENSG00000117868	158523686	158622944	ESYT2
A0FGR8;A0FGR8-2;A0FGR8-4;A0FGR8-5;A0FGR8-6	690	1	7	158589011	-82.8	14.2	5.4e-09	-0.411	0.0705	0.0348	T	C	0.1	ENSG00000117868	158523686	158622944	ESYT2
A0FGR8;A0FGR8-2;A0FGR8-4;A0FGR8-5;A0FGR8-6	690	1	7	158589049	-82.8	14.2	5.4e-09	-0.411	0.0705	0.0348	T	C	0.1	ENSG00000117868	158523686	158622944	ESYT2
A0FGR8;A0FGR8-2;A0FGR8-4;A0FGR8-5;A0FGR8-6	690	1	7	158589159	-82.8	14.2	5.4e-09	-0.411	0.0705	0.0348	G	A	0.1	ENSG00000117868	158523686	158622944	ESYT2
A0FGR8;A0FGR8-2;A0FGR8-4;A0FGR8-5;A0FGR8-6	690	1	7	158589340	-83.9	14.1	2.78e-09	-0.421	0.0708	0.0362	G	A	0.1	ENSG00000117868	158523686	158622944	ESYT2
A0FGR8;A0FGR8-2;A0FGR8-4;A0FGR8-5;A0FGR8-6	690	1	7	158589461	-83.6	14.1	3.12e-09	-0.42	0.0709	0.0359	G	A	0.1	ENSG00000117868	158523686	158622944	ESYT2
A0FGR8;A0FGR8-2;A0FGR8-4;A0FGR8-5;A0FGR8-6	690	1	7	158590740	-84	14.1	2.82e-09	-0.421	0.0708	0.0361	A	T	0.1	ENSG00000117868	158523686	158622944	ESYT2
A0FGR8;A0FGR8-2;A0FGR8-4;A0FGR8-5;A0FGR8-6	690	1	7	158591445	-83.1	14.1	3.76e-09	-0.418	0.0709	0.0356	T	C	0.1	ENSG00000117868	158523686	158622944	ESYT2
A0FGR8;A0FGR8-2;A0FGR8-4;A0FGR8-5;A0FGR8-6	690	1	7	158591589	-84	14.1	2.69e-09	-0.421	0.0708	0.0362	G	C	0.1	ENSG00000117868	158523686	158622944	ESYT2
A0FGR8;A0FGR8-2;A0FGR8-4;A0FGR8-5;A0FGR8-6	690	1	7	158592971	-83.7	14.1	2.85e-09	-0.421	0.071	0.0361	C	T	0.1	ENSG00000117868	158523686	158622944	ESYT2
A0FGR8;A0FGR8-2;A0FGR8-4;A0FGR8-5;A0FGR8-6	690	1	7	158593462	-84	14.1	2.76e-09	-0.421	0.0708	0.0362	G	C	0.1	ENSG00000117868	158523686	158622944	ESYT2
A0FGR8;A0FGR8-2;A0FGR8-4;A0FGR8-5;A0FGR8-6	690	1	7	158594383	-83.9	14.1	2.84e-09	-0.421	0.0708	0.0361	A	G	0.1	ENSG00000117868	158523686	158622944	ESYT2
A0FGR8;A0FGR8-2;A0FGR8-4;A0FGR8-5;A0FGR8-6	690	1	7	158594989	-83.9	14.1	2.78e-09	-0.421	0.0708	0.0362	T	G	0.1	ENSG00000117868	158523686	158622944	ESYT2
A0FGR8;A0FGR8-2;A0FGR8-4;A0FGR8-5;A0FGR8-6	690	1	7	158595223	-84.1	14.1	2.62e-09	-0.422	0.0708	0.0363	C	T	0.1	ENSG00000117868	158523686	158622944	ESYT2
A0FGR8;A0FGR8-2;A0FGR8-4;A0FGR8-5;A0FGR8-6	690	1	7	158597058	-82.6	14.1	4.49e-09	-0.417	0.071	0.0352	C	T	0.1	ENSG00000117868	158523686	158622944	ESYT2
A0FGR8;A0FGR8-2;A0FGR8-4;A0FGR8-5;A0FGR8-6	690	1	7	158597093	-82.7	14.3	7.82e-09	-0.403	0.0698	0.0341	T	C	0.11	ENSG00000117868	158523686	158622944	ESYT2
A0FGR8;A0FGR8-2;A0FGR8-4;A0FGR8-5;A0FGR8-6	690	1	7	158597145	-82.1	14.2	6.76e-09	-0.409	0.0706	0.0344	T	C	0.1	ENSG00000117868	158523686	158622944	ESYT2
A0FGR8;A0FGR8-2;A0FGR8-4;A0FGR8-5;A0FGR8-6	690	1	7	158597791	-83.7	14.1	3.07e-09	-0.42	0.0708	0.036	G	C	0.1	ENSG00000117868	158523686	158622944	ESYT2
A0FGR8;A0FGR8-2;A0FGR8-4;A0FGR8-5;A0FGR8-6	690	1	7	158599272	-79.3	14.5	4.49e-08	-0.378	0.069	0.0306	T	C	0.11	ENSG00000117868	158523686	158622944	ESYT2
A0FGR8;A0FGR8-2;A0FGR8-4;A0FGR8-5;A0FGR8-6	690	1	7	158600591	-99.4	17.8	2.23e-08	-0.315	0.0563	0.032	T	C	0.17	ENSG00000117868	158523686	158622944	ESYT2
A0FGR8;A0FGR8-2;A0FGR8-4;A0FGR8-5;A0FGR8-6	690	1	7	158606039	-79.3	14.5	4.43e-08	-0.378	0.069	0.0307	T	C	0.11	ENSG00000117868	158523686	158622944	ESYT2
A0FGR8;A0FGR8-2;A0FGR8-4;A0FGR8-5;A0FGR8-6	690	1	7	158611544	-80.2	14.5	2.89e-08	-0.384	0.0691	0.0315	C	T	0.11	ENSG00000117868	158523686	158622944	ESYT2
A0FGR8;A0FGR8-2;A0FGR8-4;A0FGR8-5;A0FGR8-6	690	1	7	158613345	-79.4	14.5	4.3e-08	-0.378	0.069	0.0307	C	T	0.11	ENSG00000117868	158523686	158622944	ESYT2
A0FGR8;A0FGR8-2;A0FGR8-4;A0FGR8-5;A0FGR8-6	690	1	7	158616718	-79.4	14.5	4.2e-08	-0.378	0.069	0.0308	T	A	0.11	ENSG00000117868	158523686	158622944	ESYT2
A0FGR8;A0FGR8-2;A0FGR8-4;A0FGR8-5;A0FGR8-6	690	1	7	158617158	-79.4	14.5	4.25e-08	-0.378	0.069	0.0307	A	C	0.11	ENSG00000117868	158523686	158622944	ESYT2
A0FGR8;A0FGR8-2;A0FGR8-4;A0FGR8-5;A0FGR8-6	690	1	7	158618427	-80	14.5	3.37e-08	-0.381	0.069	0.0312	T	C	0.11	ENSG00000117868	158523686	158622944	ESYT2
A0FGR8;A0FGR8-2;A0FGR8-4;A0FGR8-5;A0FGR8-6	690	1	7	158623745	-79.1	14.5	4.55e-08	-0.378	0.0691	0.0306	A	G	0.11	ENSG00000117868	158523686	158622944	ESYT2
